# Glucocorticoid-driven gene expression in circulating monocytes and neutrophils in health and severe inflammation

**DOI:** 10.1101/2023.05.10.23289779

**Authors:** Arthur Molendijk, Leo Koenderman

## Abstract

Glucocorticoids (GCs) are used as anti-inflammatory and immunosuppressive drugs in many immune mediated diseases, but their use in sepsis and shock is controversial. This is caused in part by a lack of information regarding the responding cell types and GC-regulated genes *in vivo*. We used public blood transcriptomic datasets and GC-induced query genes to obtain 2 robust gene expression correlation signatures of GC induction, either in the absence or in the presence of severe inflammation. GC signature 1 originated from circadian cortisol with biases for gene expression in NK cells and neutrophils. GC signature 2 originated from GC in severe inflammation, mainly with biases for gene expression in monocytes and neutrophils. Many genes upregulated by GC treatment in septic shock and burn shock were also present as high-ranking genes in GC signatures, which pointed to their direct regulation by GC. Robust GC signatures were also obtained from dataset collections of monocytes and neutrophils, separately, and predicted cellular effects. Additionally, gene induction by GC was put into a wider framework of gene expression in circulating monocytes and neutrophils in health and systemic inflammation. We present and interpret a large number of GC-regulated genes in different blood cells and tissues, and select 2 whole blood transcriptomic biomarker gene sets, GC-1 and GC-2, for monitoring cortisol action in health, and in severe inflammation, respectively. GC signature 2 was found in sepsis and many other inflammatory diseases, both from treatment with GC, and from endogenous GC.

## Supplementary material for "Glucocorticoid-driven gene expression in circulating monocytes and neutrophils in health and severe inflammation": Table S1 (part 1 of 3)

### Sheet: circadian cortisol 15 nonsevere
	gene	cor.PER1	nr.PER1	rank.PER1	cor.ZBTB16	nr.ZBTB16	rank.ZBTB16	cor.DDIT4	nr.DDIT4	rank.DDIT4	cor.TSC22D3	nr.TSC22D3	rank.TSC22D3	cor.KLF9	nr.KLF9	rank.KLF9	cor.IRS2	nr.IRS2	rank.IRS2	mean.rank	sumofsupportingdatasets	rank.mean
1		#N/A	#N/A	#N/A	0.493331	9	2	0.450537	9	8	0.503261	8	15	0.622157	9	4	0.617485	9	5	6.8	44	1
2	DDIT4	0.497516	10	2	0.481716	15	4	1	15	1	0.408426	14	91	0.50233	13	156	0.299317	14	944	199.667	81	2
3	TSC22D3	0.420315	10	3	0.32856	14	64	0.45633	14	7	1	14	1	0.252512	12	3572	0.610635	13	6	608.833	77	3
4	CXCR4	0.303961	10	229	0.16082	15	2282	0.419024	15	15	0.571689	14	6	0.390415	13	1163	0.517562	14	60	625.833	81	4
5	IRS2	0.372716	10	15	0.33928	15	47	0.285503	15	118	0.534497	14	10	0.248188	13	3672	1	14	1	643.833	81	5
6	FKBP5	0.339192	10	63	0.445343	15	10	0.346391	15	50	0.492082	14	19	0.243378	13	3754	0.503125	14	74	661.667	81	6
7	KLF9	0.330396	9	81	0.173912	14	1859	0.470594	14	4	0.232852	13	1151	1	13	1	0.259066	13	1342	739.667	76	7
8	BTG1	0.239937	9	1245	0.157901	14	2370	0.392829	14	25	0.355855	13	251	0.463691	13	388	0.353992	13	588	811.167	76	8
9	CDK5R1	0.293264	10	321	0.238832	15	495	0.281387	15	125	0.354077	14	255	0.230287	13	4046	0.498059	14	82	887.333	81	9
10	ZFP36L2	0.313388	10	163	0.215224	15	873	0.238439	15	343	0.354847	14	254	0.254979	13	3543	0.433051	14	232	901.333	81	10
11	PER1	1	10	1	0.326349	14	68	0.393053	14	24	0.31184	13	449	0.223448	12	4191	0.271942	13	1197	988.333	76	11
12	FLT3	0.360447	10	21	0.320507	14	77	0.248931	14	272	0.240153	14	1067	0.223145	12	4197	0.321123	13	793	1071.17	77	12
13	SAP30	0.318768	10	126	0.209639	14	989	0.232908	14	380	0.241206	14	1054	0.250689	12	3605	0.334583	13	690	1140.67	77	13
14	CCND3	0.403067	10	8	0.459012	15	8	0.381221	15	28	0.38204	14	156	0.16541	13	5457	0.249234	14	1445	1183.67	81	14
15	ZBTB16	0.414459	10	4	1	15	1	0.481716	15	2	0.281364	14	698	0.155594	13	5701	0.323218	14	770	1196	81	15
16	TLE1	0.26666	10	679	0.403578	15	17	0.337406	15	57	0.158095	14	2121	0.323601	13	2241	0.155867	14	2646	1293.5	81	16
17	YPEL2	0.227424	6	1638	0.200874	11	1167	0.183897	11	1160	0.200768	10	1562	0.362288	10	1577	0.302527	11	915	1336.5	59	17
18	CELF2	0.165735	10	4776	0.265324	15	268	0.206304	15	699	0.433152	14	58	0.305955	13	2562	0.480961	14	108	1411.83	81	18
19	RELL1	0.306168	6	215	0.292172	10	129	0.165172	10	1636	0.583363	10	5	0.122424	9	6592	0.634532	10	2	1429.83	55	19
20	NCK2	0.202895	10	2713	0.20948	15	994	0.219612	15	500	0.271142	14	789	0.288278	13	2873	0.289104	14	1024	1482.17	81	20
21	SLC23A2	0.255807	9	884	0.221544	14	759	0.19732	14	844	0.195259	13	1625	0.253346	13	3560	0.262629	14	1296	1494.67	77	21
22	TAF4	0.230549	10	1552	0.168651	15	2016	0.161028	15	1772	0.226994	14	1211	0.312449	13	2439	0.408761	14	333	1553.83	81	22
23	BHLHE40	0.220143	8	1948	0.22016	9	785	0.19214	9	936	0.30707	9	488	0.202522	8	4641	0.342804	9	639	1572.83	52	23
24	CIRBP	0.276442	9	529	0.221111	14	770	0.409129	14	18	0.150095	13	2261	0.343077	13	1890	0.0958436	14	3988	1576	77	24
25	UBE2I	0.279615	9	488	0.205272	14	1061	0.221171	14	486	0.154009	13	2191	0.309927	13	2491	0.141549	14	2873	1598.33	77	25
26	SLC35E3	0.18876	10	3403	0.235978	15	536	0.190187	15	984	0.307939	14	478	0.218284	13	4293	0.430743	14	242	1656	81	26
27	MARCH6	0.198887	6	2896	0.185626	7	1531	0.170695	7	1488	0.270682	7	793	0.313271	7	2416	0.308725	7	871	1665.83	41	27
28	ERN1	0.245928	10	1118	0.261981	15	289	0.155792	15	1967	0.226654	14	1213	0.197283	13	4753	0.33772	14	667	1667.83	81	28
29	TRAK1	0.279461	9	489	0.261844	14	292	0.142041	14	2513	0.170235	13	1959	0.267625	13	3277	0.243153	14	1504	1672.33	77	29
30	TNFRSF21	0.351422	10	37	0.270262	15	232	0.256198	15	218	0.134768	14	2579	0.18187	13	5105	0.204369	14	1987	1693	81	30
31	TXNIP	0.206117	9	2557	0.169056	13	2000	0.245638	13	294	0.496545	12	16	0.208629	12	4500	0.313688	12	833	1700	71	31
32	TRERF1	0.282468	7	450	0.256844	12	323	0.156807	12	1933	0.304337	11	510	0.127073	10	6473	0.37074	11	514	1700.5	63	32
33	SNTB2	0.277319	10	524	0.371143	15	28	0.254582	15	231	0.199731	14	1577	0.153765	13	5747	0.188142	14	2186	1715.5	81	33
34	TNFAIP3	0.24894	10	1036	0.165185	15	2140	0.284294	15	120	0.251781	14	951	0.232622	13	3992	0.193309	14	2119	1726.33	81	34
35	ZMYND8	0.214307	10	2173	0.25157	15	369	0.206414	15	697	0.134441	14	2591	0.309966	13	2489	0.198921	14	2057	1729.33	81	35
36	PER2	0.30677	10	210	0.170831	15	1944	0.173782	15	1412	0.140945	14	2435	0.300678	13	2644	0.224193	14	1733	1729.67	81	36
37	SMARCA2	0.231902	10	1508	0.188795	15	1437	0.168087	15	1554	0.212047	14	1403	0.298898	13	2680	0.206417	14	1960	1757	81	37
38	PHF17	0.195176	6	3087	0.218602	10	814	0.18786	10	1047	0.196038	9	1616	0.305434	9	2570	0.244894	10	1491	1770.83	54	38
39	PHF2	0.25532	10	896	0.220643	15	776	0.136824	15	2747	0.266267	14	830	0.166849	13	5428	0.45463	14	174	1808.5	81	39
40	PFKFB2	0.320002	10	121	0.22945	15	639	0.122137	15	3451	0.277118	14	732	0.155917	13	5695	0.417562	14	297	1822.5	81	40
41	HAVCR2	0.288402	6	376	0.320151	11	78	0.280183	11	129	0.119688	10	2898	0.243215	10	3755	0.0981131	11	3914	1858.33	59	41
42	INPP4A	0.174978	10	4191	0.249032	15	395	0.219687	15	499	0.226734	14	1212	0.299687	13	2660	0.18403	14	2242	1866.5	81	42
43	ATXN1L	0.20776	6	2476	0.22963	10	635	0.164266	10	1664	0.181981	10	1807	0.248115	9	3674	0.287905	9	1036	1882	54	43
44	NPC1	0.220124	10	1949	0.379622	15	25	0.353744	15	45	0.116315	14	2985	0.269447	13	3247	0.129554	14	3107	1893	81	44
45	SH3KBP1	0.277676	7	515	0.238231	11	502	0.118062	11	3688	0.2424	11	1039	0.182497	9	5087	0.361181	10	554	1897.5	59	45
46	SRSF5	0.19267	6	3208	0.169394	7	1988	0.269153	7	163	0.233273	7	1145	0.315144	6	2383	0.160486	6	2569	1909.33	39	46
47	RASGEF1A	0.327406	6	92	0.208975	11	1000	0.209181	11	642	0.186192	10	1744	0.159686	9	5614	0.17347	10	2397	1914.83	57	47
48	KIT	0.190748	10	3306	0.244505	15	432	0.172712	15	1437	0.223939	14	1249	0.193393	13	4833	0.428018	14	251	1918	81	48
49	BTBD7	0.216458	10	2086	0.205126	15	1065	0.148502	15	2251	0.159793	14	2099	0.284882	13	2945	0.282956	14	1080	1921	81	49
50	PURB	0.226882	7	1663	0.124191	12	3938	0.15296	12	2070	0.148173	11	2299	0.420084	10	824	0.320817	11	795	1931.5	63	50
51	PDE4D	0.229525	10	1579	0.161157	15	2272	0.248915	15	273	0.0877912	14	3880	0.468811	13	361	0.118632	14	3339	1950.67	81	51
52	DUSP1	0.304636	9	226	0.138871	14	3189	0.280067	14	130	0.708665	13	2	0.0693611	13	8209	0.559948	14	20	1962.67	77	52
53	SFSWAP	0.253933	6	923	0.293988	7	122	0.247323	7	286	0.202208	7	1545	0.100155	6	7207	0.226917	6	1697	1963.33	39	53
54	DGKD	0.227982	10	1623	0.305766	15	100	0.255453	15	220	0.130371	14	2672	0.179503	13	5155	0.19529	14	2095	1977.5	81	54
55	PRDM1	0.21325	10	2219	0.13521	15	3342	0.212033	15	601	0.284785	14	672	0.245314	13	3715	0.259431	14	1335	1980.67	81	55
56	SF3A1	0.305368	10	223	0.23961	15	488	0.149147	15	2229	0.263945	14	849	0.0927368	13	7425	0.335962	14	680	1982.33	81	56
57	SH3BP5	0.165174	10	4803	0.244403	15	434	0.251196	15	259	0.217622	14	1324	0.2748	13	3128	0.206677	14	1951	1983.17	81	57
58	CTBP1	0.239022	10	1272	0.261814	15	293	0.295937	15	92	0.119863	14	2893	0.235008	13	3943	0.115128	14	3410	1983.83	81	58
59	AUTS2	0.212362	10	2261	0.358538	15	35	0.31341	15	69	0.1118	14	3090	0.28095	13	3007	0.112503	14	3475	1989.5	81	59
60	WDR1	0.306076	10	216	0.215634	15	868	0.150838	15	2163	0.41544	14	79	0.0827794	13	7758	0.310746	14	859	1990.5	81	60
61	RAE1	0.250783	9	997	0.182899	14	1599	0.168327	14	1546	0.151484	13	2239	0.236605	13	3905	0.225548	14	1715	2000.17	77	61
62	NRF1	0.240509	9	1229	0.19827	14	1234	0.168211	14	1549	0.134506	13	2587	0.277561	13	3073	0.177558	13	2334	2001	76	62
63	TAF8	0.344776	7	50	0.229272	12	642	0.161263	12	1764	0.208556	11	1447	0.147248	10	5900	0.171889	11	2420	2037.17	63	63
64	DUSP2	0.309079	10	192	0.300795	15	108	0.400174	15	21	0.178029	14	1865	0.167061	13	5419	0.0790403	14	4653	2043	81	64
65	SYNJ2	0.247847	10	1067	0.229894	15	630	0.196387	15	860	0.112297	14	3079	0.240723	13	3821	0.143909	14	2840	2049.5	81	65
66	ADORA3	0.262931	10	736	0.209812	14	982	0.200859	14	789	0.139554	13	2468	0.141803	12	6071	0.261189	13	1318	2060.67	76	66
67	ECHDC3	0.313664	9	160	0.252145	14	360	0.16931	14	1520	0.304572	13	508	0.0304405	13	9755	0.472617	13	130	2072.17	76	67
68	SERPINF1	0.306268	10	214	0.21914	15	803	0.254706	15	226	0.0919252	14	3709	0.219925	13	4258	0.121807	14	3259	2078.17	81	68
69	SPG7	0.260161	10	790	0.310781	15	90	0.275466	15	145	0.084677	14	3982	0.227884	13	4084	0.112396	14	3479	2095	81	69
70	MLX	0.253071	10	943	0.173665	14	1867	0.128023	14	3149	0.380445	13	164	0.145595	12	5951	0.360108	13	557	2105.17	76	70
71	NUDT16	0.348971	7	44	0.270089	12	233	0.126065	12	3238	0.319825	11	404	0.0658794	10	8345	0.384198	11	439	2117.17	63	71
72	RASD1	0.329918	6	84	0.221484	11	760	0.257471	11	210	0.163862	10	2040	0.110718	10	6892	0.150983	10	2721	2117.83	58	72
73	ARID1A	0.37748	9	11	0.240554	14	474	0.11001	14	4155	0.230431	13	1176	0.139855	13	6116	0.293342	14	986	2153	77	73
74	RUNX2	0.24942	9	1024	0.190821	14	1391	0.119711	14	3598	0.23232	13	1158	0.193245	13	4841	0.303047	14	909	2153.5	77	74
75	SON	0.175069	10	4188	0.167652	15	2052	0.133827	15	2885	0.245194	14	1011	0.338274	13	1970	0.309812	14	864	2161.67	81	75
76	RNF216	0.282927	9	440	0.243971	14	437	0.188649	14	1029	0.0772567	13	4304	0.236174	13	3917	0.142379	14	2861	2164.67	77	76
77	RFFL	0.255931	6	877	0.241322	11	466	0.102165	11	4619	0.355785	10	252	0.115885	10	6769	0.564082	11	17	2166.67	59	77
78	CEBPD	0.318939	10	125	0.231489	15	607	0.213346	15	581	0.527795	14	12	-0.00455762	13	11690	0.571769	14	13	2171.33	81	78
79	PIAS2	0.185939	10	3588	0.159223	15	2325	0.198112	15	834	0.155157	14	2177	0.368656	13	1467	0.154127	14	2678	2178.17	81	79
80	CABLES2	0.355522	6	27	0.237198	11	516	0.165979	11	1609	0.142027	10	2415	0.128721	10	6419	0.1963	11	2084	2178.33	59	80
81	TRIM39	0.280647	7	471	0.183017	12	1596	0.139382	12	2629	0.29207	11	608	0.114009	10	6808	0.294748	11	974	2181	63	81
82	CRCP	0.253604	10	930	0.17507	14	1819	0.139586	14	2622	0.171697	14	1942	0.263608	12	3370	0.166052	13	2491	2195.67	77	82
83	RANBP3	0.374101	10	13	0.250134	14	384	0.208302	14	657	0.150061	13	2262	0.108561	12	6953	0.135425	13	2975	2207.33	76	83
84	PCBP2	0.241463	9	1211	0.196016	14	1279	0.139362	14	2631	0.231349	13	1167	0.15481	13	5718	0.260457	14	1326	2222	77	84
85	ACVR1B	0.323497	10	103	0.248045	15	402	0.114547	15	3900	0.223921	14	1250	0.103165	13	7114	0.344358	14	629	2233	81	85
86	FBXW2	0.166387	10	4729	0.198486	15	1225	0.158093	15	1881	0.173573	14	1921	0.29745	13	2705	0.293847	14	980	2240.17	81	86
87	SNX1	0.221032	10	1912	0.126001	15	3838	0.141599	15	2538	0.20605	14	1483	0.296863	13	2718	0.288253	14	1033	2253.67	81	87
88	MACROH2A1	0.182074	10	3802	0.282214	15	164	0.129735	15	3076	0.351114	14	269	0.149557	13	5855	0.401221	14	369	2255.83	81	88
89	ANKLE2	0.185526	9	3608	0.210645	13	971	0.216785	13	538	0.105632	13	3269	0.363186	12	1567	0.105072	13	3697	2275	73	89
90	KLC1	0.229871	9	1569	0.208801	14	1001	0.153959	14	2029	0.223085	13	1262	0.122509	13	6589	0.26878	14	1225	2279.17	77	90
91	CNOT1	0.313349	9	164	0.17148	14	1929	0.154027	14	2027	0.120805	13	2866	0.210372	13	4459	0.176991	14	2340	2297.5	77	91
92	SLC25A3	0.207901	9	2469	0.197562	14	1246	0.275586	14	144	0.0892054	13	3823	0.323516	13	2243	0.0987103	14	3897	2303.67	77	92
93	CMTM7	0.284433	7	421	0.258157	12	313	0.132017	12	2969	0.163055	11	2050	0.13672	10	6194	0.209545	11	1918	2310.83	63	93
94	PHF20	0.2147	10	2157	0.199767	15	1201	0.118373	15	3666	0.166283	14	2002	0.230835	13	4033	0.306759	14	883	2323.67	81	94
95	USP48	0.231048	10	1537	0.165407	15	2132	0.124043	15	3349	0.124994	14	2777	0.287755	13	2884	0.26424	14	1273	2325.33	81	95
96	CDK13	0.19411	8	3135	0.186535	9	1505	0.104734	9	4450	0.194864	9	1628	0.34461	7	1854	0.253745	8	1392	2327.33	50	96
97	RREB1	0.276589	9	527	0.235554	14	540	0.116548	14	3778	0.161783	13	2069	0.179176	13	5159	0.206625	14	1953	2337.67	77	97
98	MECP2	0.314484	10	154	0.294805	14	120	0.194329	14	898	0.165635	14	2013	0.0541229	12	8776	0.197567	13	2070	2338.5	77	98
99	TIRAP	0.287416	7	387	0.233634	12	565	0.11234	12	4019	0.179789	11	1839	0.132542	10	6297	0.300783	11	932	2339.83	63	99
100	RNF144B	0.268896	7	644	0.124577	12	3912	0.122878	12	3408	0.44692	11	43	0.143153	10	6039	0.5953	11	8	2342.33	63	100
101	ERLIN1	0.232479	10	1496	0.157832	15	2372	0.133938	15	2879	0.302469	14	525	0.154998	13	5714	0.274913	14	1158	2357.33	81	101
102	NFKBIA	0.307518	10	207	0.124671	14	3909	0.239703	14	330	0.420629	14	71	0.0424266	12	9223	0.38899	13	422	2360.33	77	102
103	MTCH1	0.194187	10	3130	0.118759	15	4231	0.231828	15	395	0.311002	14	459	0.190171	13	4904	0.28437	14	1068	2364.5	81	103
104	DSTYK	0.217234	9	2065	0.235346	13	544	0.123677	13	3369	0.143635	13	2389	0.198898	12	4718	0.280041	13	1108	2365.5	73	104
105	SLC35E1	0.268423	10	654	0.251822	15	367	0.154196	15	2018	0.184409	14	1764	0.0741622	13	8034	0.238674	14	1551	2398	81	105
106	U2AF2	0.312044	10	172	0.214965	14	874	0.158757	14	1858	0.14364	13	2388	0.133216	12	6282	0.14092	13	2892	2411	76	106
107	TADA2B	0.268238	6	657	0.227093	10	678	0.131885	10	2974	0.275294	10	743	0.0409085	9	9301	0.464887	10	145	2416.33	55	107
108	UBN2	0.222051	6	1861	0.251232	10	374	0.0871361	10	5636	0.122873	10	2816	0.303182	9	2609	0.267175	10	1242	2423	55	108
109	PAPLN	0.319797	6	122	0.179013	10	1709	0.123383	10	3381	0.182862	9	1788	0.143728	8	6017	0.236711	9	1573	2431.67	52	109
110	MARVELD1	0.334208	7	73	0.203849	11	1096	0.147712	11	2276	0.167129	11	1993	0.0853414	9	7675	0.240175	10	1536	2441.5	59	110
111	ZXDC	0.180498	9	3881	0.223767	14	726	0.152961	14	2069	0.236222	13	1109	0.147181	13	5904	0.287583	13	1039	2454.67	76	111
112	AREG	0.343058	6	52	0.132927	11	3452	0.203677	11	739	0.17403	10	1913	0.133952	10	6260	0.176546	10	2346	2460.33	58	112
113	CUX2	0.321171	8	114	0.178944	13	1712	0.193844	13	903	0.124913	12	2779	0.124978	12	6534	0.151079	12	2720	2460.33	70	113
114	ZSCAN18	0.188734	10	3405	0.151959	15	2626	0.217054	15	535	0.205694	14	1489	0.250642	13	3607	0.128577	14	3123	2464.17	81	114
115	CMTM3	0.263042	7	734	0.190954	12	1387	0.175568	12	1361	0.195487	11	1624	0.141906	10	6069	0.106877	11	3636	2468.5	63	115
116	PRDM2	0.177979	10	4037	0.245737	15	417	0.128461	15	3130	0.225843	14	1229	0.204155	13	4599	0.25285	14	1402	2469	81	116
117	GLCCI1	0.162169	7	5005	0.179829	12	1686	0.166928	12	1584	0.0895854	11	3809	0.385798	10	1229	0.242187	11	1516	2471.5	63	117
118	RER1	0.214783	10	2152	0.183111	15	1593	0.156805	15	1934	0.201849	14	1551	0.147544	13	5893	0.22434	14	1728	2475.17	81	118
119	SIGLECP3	#N/A	#N/A	#N/A	0.270467	7	229	0.296375	7	91	0.150713	6	2252	0.142107	7	6062	0.102979	7	3764	2479.6	34	119
120	JAK1	0.15865	10	5232	0.194352	15	1314	0.153633	15	2045	0.312281	14	446	0.169182	13	5368	0.376067	14	488	2482.17	81	120
121	SYTL3	0.376305	7	12	0.411747	11	15	0.243033	11	308	0.357617	11	246	-0.040495	9	14157	0.460609	10	158	2482.67	59	121
122	KLHL8	0.188277	7	3438	0.269	12	240	0.0839648	12	5860	0.284924	11	669	0.202256	10	4645	0.522386	11	55	2484.5	63	122
123	GLYR1	0.222978	9	1818	0.196751	10	1260	0.119308	10	3613	0.271645	10	782	0.127025	8	6475	0.294903	9	972	2486.67	56	123
124	FAM168A	0.227929	6	1625	0.161283	9	2264	0.137054	9	2730	0.150926	9	2247	0.233254	9	3976	0.196062	9	2087	2488.17	51	124
125	KCTD10	0.271791	7	602	0.32067	12	75	0.239548	12	333	0.0755215	11	4370	0.147186	10	5903	0.105612	11	3683	2494.33	63	125
126	DCAF8	0.303567	9	232	0.237095	10	517	0.189986	10	990	0.0349293	10	7489	0.317391	8	2339	0.114851	9	3418	2497.5	56	126
127	PDPK1	0.274415	10	556	0.231566	15	605	0.079152	15	6241	0.282957	14	681	0.12137	13	6628	0.421555	14	274	2497.5	81	127
128	ASMTL	0.237521	9	1328	0.223247	13	737	0.211772	13	604	0.120833	13	2865	0.133197	11	6284	0.125302	12	3178	2499.33	71	128
129	CPT1A	0.252707	10	952	0.168147	15	2034	0.161825	15	1745	0.137536	14	2505	0.194254	13	4814	0.136569	14	2958	2501.33	81	129
130	GPER1	0.312848	9	168	0.227908	14	665	0.182786	14	1184	0.151652	13	2236	0.0575163	13	8662	0.192517	13	2131	2507.67	76	130
131	RBM33	0.225147	6	1739	0.169764	11	1976	0.0953446	11	5082	0.306938	10	493	0.205041	10	4580	0.273522	11	1178	2508	59	131
132	NDRG3	0.196991	10	2995	0.188047	15	1458	0.154506	15	2004	0.188634	14	1710	0.176991	13	5203	0.226228	14	1706	2512.67	81	132
133	ADD1	0.290301	10	360	0.301497	15	107	0.171057	15	1479	0.195997	14	1617	0.0477577	13	9021	0.16423	14	2518	2517	81	133
134	TRAPPC10	0.15027	10	5745	0.207521	14	1022	0.236825	14	356	0.113082	14	3061	0.333131	12	2079	0.143842	13	2841	2517.33	77	134
135	GRK5	0.210895	10	2324	0.210658	15	970	0.166909	15	1585	0.257843	14	901	0.106161	13	7019	0.177195	14	2339	2523	81	135
136	FEZ1	0.208865	10	2429	0.386648	15	20	0.374836	15	31	0.110084	14	3139	0.274566	13	3137	0.051341	14	6479	2539.17	81	136
137	SRPK2	0.160327	10	5108	0.132008	15	3496	0.130462	15	3030	0.383778	14	153	0.265574	13	3315	0.444475	14	196	2549.67	81	137
138	FAM168B	0.164154	9	4873	0.261884	13	291	0.247744	13	281	0.0786568	13	4242	0.244864	12	3723	0.209998	13	1912	2553.67	73	138
139	FOXK1	0.220075	7	1954	0.238404	12	499	0.208445	12	654	0.0710741	11	4602	0.224818	10	4168	0.111744	11	3494	2561.83	63	139
140	FOXN3	0.344121	10	51	0.196675	15	1262	0.0747985	15	6572	0.252427	14	943	0.161121	13	5573	0.288941	14	1025	2571	81	140
141	GNPTAB	0.19076	10	3304	0.228066	15	663	0.333955	15	58	0.0552278	14	5631	0.434497	13	651	0.0704679	14	5123	2571.67	81	141
142	ABCC1	0.223196	9	1812	0.223191	14	738	0.141828	14	2528	0.116662	13	2977	0.193742	13	4828	0.159017	14	2595	2579.67	77	142
143	SDF4	0.279403	10	490	0.287378	15	142	0.231896	15	394	0.203334	14	1525	0.0211991	13	10210	0.147675	14	2771	2588.67	81	143
144	WDR91	0.20678	10	2514	0.185258	15	1540	0.138928	15	2648	0.138464	14	2487	0.187895	13	4960	0.253953	14	1389	2589.67	81	144
145	BCR	0.259282	10	801	0.270918	15	223	0.210815	15	620	0.0929019	14	3673	0.133469	13	6278	0.0963319	14	3969	2594	81	145
146	KAT8	0.354246	10	30	0.223831	15	725	0.138951	15	2646	0.290603	14	621	0.0139909	13	10606	0.299342	14	943	2595.17	81	146
147	WWP2	0.294194	10	308	0.217186	15	843	0.0818515	15	6017	0.328062	14	364	0.0876928	13	7599	0.380685	14	460	2598.5	81	147
148	SYAP1	0.244867	7	1134	0.181008	11	1656	0.110175	11	4145	0.285409	11	663	0.13918	9	6132	0.214376	10	1863	2598.83	59	148
149	TCF20	0.251693	9	976	0.226476	14	690	0.116143	14	3799	0.172008	13	1939	0.101008	13	7171	0.288321	14	1030	2600.83	77	149
150	ARHGEF7	0.193074	10	3189	0.234512	15	553	0.178411	15	1277	0.0850286	14	3974	0.274133	13	3148	0.111579	14	3499	2606.67	81	150
151	LDLRAD4	0.22539	9	1728	0.12813	14	3715	0.186026	14	1097	0.0653995	13	4931	0.393508	13	1124	0.132453	13	3049	2607.33	76	151
152	DICER1	0.22629	10	1687	0.153503	15	2567	0.0693551	15	7035	0.363207	14	223	0.228075	13	4079	0.495695	14	85	2612.67	81	152
153	PPP6R2	0.238238	7	1301	0.261457	8	296	0.207895	8	672	0.110708	8	3115	0.0674016	6	8281	0.200503	7	2036	2616.83	44	153
154	SURF4	0.27058	7	616	0.263489	12	281	0.238801	12	341	0.0780231	11	4267	0.0887444	10	7565	0.156304	11	2637	2617.83	63	154
155	ZZEF1	0.318556	9	128	0.256522	14	326	0.124139	14	3343	0.223436	13	1258	0.0484411	13	8993	0.230145	13	1660	2618	76	155
156	VCP	0.262494	10	745	0.210148	15	978	0.134273	15	2863	0.2085	14	1448	0.0860076	13	7655	0.200782	14	2030	2619.83	81	156
157	SOX4	0.323342	10	105	0.183798	15	1571	0.121114	15	3511	0.101329	14	3402	0.163714	13	5505	0.230555	14	1650	2624	81	157
158	EWSR1	0.211711	10	2293	0.173694	15	1865	0.173434	15	1418	0.157936	14	2125	0.2328	13	3983	0.0911513	14	4133	2636.17	81	158
159	DYNC1LI2	0.203348	10	2690	0.174121	15	1851	0.12255	15	3424	0.12748	14	2730	0.25776	13	3492	0.232294	14	1632	2636.5	81	159
160	SEC24C	0.233615	9	1458	0.305847	14	99	0.181353	14	1205	0.11715	13	2959	0.109979	12	6915	0.124888	13	3184	2636.67	75	160
161	PIK3IP1	0.194821	10	3106	0.155015	15	2503	0.449942	15	9	0.163064	14	2049	0.503289	13	152	0.0355336	14	8011	2638.33	81	161
162	CYB561D1	#N/A	#N/A	#N/A	0.302701	8	105	0.212354	8	595	0.0783879	8	4248	0.153055	8	5769	0.166588	8	2484	2640.2	40	162
163	CIAO1	0.117118	10	7690	0.220166	15	784	0.233526	15	375	0.121367	14	2851	0.383627	13	1258	0.140811	14	2894	2642	81	163
164	MAPK7	0.340295	10	60	0.361478	15	33	0.215407	15	554	0.117209	14	2956	0.0454486	13	9098	0.125549	14	3172	2645.5	81	164
165	PPP2R5D	0.317828	8	133	0.247102	13	405	0.187189	13	1070	0.112578	12	3073	0.109968	12	6916	0.0875798	13	4280	2646.17	71	165
166	WDR37	0.145834	10	6016	0.204216	15	1086	0.232686	15	386	0.0901509	14	3787	0.287618	13	2889	0.224289	14	1730	2649	81	166
167	VPS13D	0.24609	9	1113	0.25515	14	337	0.134334	14	2862	0.104794	13	3294	0.161446	13	5562	0.14972	14	2739	2651.17	77	167
168	SMAP2	0.409638	7	5	0.384862	12	21	0.191473	12	953	0.636218	11	3	-0.0529533	10	15045	0.6336	11	3	2671.67	63	168
169	CHERP	0.330443	10	80	0.23786	15	507	0.108222	15	4259	0.148586	14	2287	0.102805	13	7127	0.220937	14	1779	2673.17	81	169
170	ZNF398	0.229557	7	1576	0.196508	12	1270	0.115988	12	3808	0.184275	11	1766	0.159955	10	5603	0.201559	11	2016	2673.17	63	170
171	POM121C	#N/A	#N/A	#N/A	0.257329	8	322	0.202877	8	753	0.110864	8	3112	0.128547	7	6423	0.147917	8	2768	2675.6	39	171
172	SYVN1	0.293385	7	319	0.23652	12	529	0.141299	12	2554	0.138913	11	2479	0.0927482	10	7424	0.148446	11	2758	2677.17	63	172
173	TEX2	0.211867	10	2287	0.214117	15	893	0.186272	15	1089	0.0366823	14	7289	0.321668	13	2263	0.181161	14	2283	2684	81	173
174	MDM2	0.206294	10	2548	0.147714	15	2786	0.125472	15	3269	0.288504	14	638	0.146521	13	5926	0.295598	14	968	2689.17	81	174
175	AKT1	0.230899	10	1542	0.267544	15	250	0.1815	15	1202	0.319004	14	410	-0.00907923	13	11981	0.322628	14	782	2694.5	81	175
176	HNRNPUL1	0.282521	9	447	0.23634	13	530	0.15462	13	1999	0.0795579	13	4203	0.149785	12	5848	0.127173	13	3148	2695.83	73	176
177	KIAA1632	#N/A	#N/A	#N/A	0.225708	7	707	0.150744	7	2168	0.209306	6	1435	0.118588	7	6698	0.166843	7	2480	2697.6	34	177
178	RCSD1	0.24153	6	1210	0.251402	11	372	0.155858	11	1964	0.1807	10	1828	0.0259927	10	9983	0.312707	10	836	2698.83	58	178
179	FAM53B	0.314195	10	155	0.309116	15	94	0.19847	15	826	0.142489	14	2406	0.0141076	13	10597	0.188814	14	2179	2709.5	81	179
180	ATP2A3	0.314723	10	148	0.310298	15	91	0.173534	15	1415	0.161334	14	2079	0.0178583	13	10394	0.191179	14	2153	2713.33	81	180
181	TSPAN4	0.316652	10	139	0.21151	15	949	0.218957	15	508	0.103067	14	3347	0.0956132	13	7339	0.0951052	14	4006	2714.67	81	181
182	DCAF7	0.23526	10	1411	0.273792	14	206	0.188575	14	1031	0.144009	13	2381	0.0604655	12	8538	0.149775	13	2738	2717.5	76	182
183	SHD	#N/A	#N/A	#N/A	0.210907	9	962	0.180587	9	1222	0.135828	8	2545	0.177512	8	5191	0.106061	8	3668	2717.6	42	183
184	FBXO32	0.292296	6	334	0.183634	11	1574	0.387474	11	26	0.129628	10	2681	0.480235	10	288	0.00426003	11	11436	2723.17	59	184
185	ATRN	0.2355	10	1402	0.190748	15	1393	0.155714	15	1970	0.0767851	14	4322	0.244021	13	3737	0.110991	14	3516	2723.33	81	185
186	COQ8A	0.25021	7	1005	0.174942	8	1821	0.157401	8	1910	0.123777	8	2797	0.0849731	6	7686	0.279149	7	1121	2723.33	44	186
187	TSPAN14	0.251846	10	973	0.254127	15	344	0.187007	15	1073	0.181619	14	1815	0.0316665	13	9694	0.170074	14	2442	2723.5	81	187
188	CHD7	0.242359	9	1193	0.165702	14	2123	0.0856135	14	5751	0.145826	13	2344	0.221088	13	4240	0.33189	14	717	2728	77	188
189	GOSR1	0.18459	10	3650	0.154637	15	2519	0.140658	15	2578	0.132066	14	2638	0.310909	13	2468	0.163941	14	2521	2729	81	189
190	CAMK2G	0.260736	10	775	0.271029	15	222	0.109619	15	4178	0.370433	14	202	0.00801642	13	10930	0.503091	14	75	2730.33	81	190
191	TNFSF8	0.174356	10	4239	0.1152	15	4445	0.200811	15	791	0.214765	14	1367	0.258157	13	3486	0.195129	14	2097	2737.5	81	191
192	MPPE1	0.231161	9	1532	0.126677	14	3799	0.127783	14	3158	0.419712	13	74	0.0818834	13	7791	0.492397	14	88	2740.33	77	192
193	PRKCZ	0.202339	9	2740	0.22087	14	773	0.160278	14	1798	0.237382	13	1101	0.0464824	12	9058	0.294798	13	973	2740.5	75	193
194	KCTD5	0.153712	10	5542	0.164781	15	2154	0.194742	15	888	0.20878	14	1444	0.208696	13	4498	0.20589	14	1966	2748.67	81	194
195	THRA	0.283927	10	431	0.210004	15	981	0.188843	15	1025	0.0923936	14	3691	0.119812	13	6665	0.104835	14	3707	2750	81	195
196	PRPF4	0.18771	10	3478	0.166459	15	2089	0.199898	15	808	0.116892	14	2968	0.264911	13	3332	0.0992007	14	3882	2759.5	81	196
197	SLC35A2	0.302174	10	247	0.204923	14	1070	0.0804311	14	6138	0.264193	14	846	0.0968363	12	7303	0.294479	13	976	2763.33	77	197
198	GGA1	0.268817	10	647	0.195359	15	1295	0.200449	15	800	0.0949229	14	3619	0.141651	13	6076	0.0907371	14	4145	2763.67	81	198
199	RUNX3	0.230995	10	1538	0.367713	15	29	0.41649	15	16	0.0785166	14	4246	0.242224	13	3787	0.0458986	14	6969	2764.17	81	199
200	AKAP17A	0.149287	6	5799	0.162513	7	2214	0.181325	7	1206	0.172341	7	1934	0.224265	6	4177	0.259662	6	1329	2776.5	39	200
201	DIDO1	0.152356	10	5619	0.187472	15	1481	0.186568	15	1083	0.105114	14	3285	0.328044	13	2169	0.132999	14	3040	2779.5	81	201
202	REPIN1	0.167792	10	4628	0.243485	15	442	0.20594	15	705	0.108966	14	3163	0.23954	13	3838	0.0985917	14	3901	2779.5	81	202
203	YY1	0.207517	9	2486	0.128294	14	3708	0.120917	14	3524	0.182062	13	1805	0.27152	13	3203	0.202199	13	2007	2788.83	76	203
204	YTHDC1	0.108528	10	8144	0.131041	15	3546	0.15653	15	1947	0.265664	14	835	0.365719	13	1521	0.324681	14	761	2792.33	81	204
205	FAM192A	0.230233	8	1561	0.122619	8	4020	0.135571	8	2797	0.209164	8	1438	0.161273	7	5567	0.254973	8	1379	2793.67	47	205
206	SMURF1	0.261322	9	762	0.180534	14	1666	0.0946809	14	5113	0.178151	13	1858	0.165466	13	5453	0.209387	14	1920	2795.33	77	206
207	ZBED4	0.173103	9	4311	0.173374	14	1873	0.191956	14	942	0.0665229	13	4870	0.393374	13	1125	0.106432	14	3655	2796	77	207
208	KCNK17	0.334367	6	71	0.19365	11	1326	0.21447	11	569	0.108023	10	3194	0.0708952	10	8153	0.11284	10	3467	2796.67	58	208
209	COMT	0.291248	10	346	0.241774	15	460	0.176277	15	1339	0.110761	14	3114	0.0861195	13	7649	0.0987543	14	3894	2800.33	81	209
210	METRNL	0.293398	7	318	0.293747	11	124	0.231134	11	400	0.381913	10	157	-0.055453	9	15190	0.34221	10	644	2805.5	58	210
211	BPTF	0.165947	10	4763	0.205112	15	1067	0.1325	15	2942	0.178622	14	1850	0.20767	13	4523	0.221225	14	1776	2820.17	81	211
212	PRKDC	0.236199	10	1376	0.18774	15	1470	0.0806144	15	6119	0.306793	14	494	0.110196	13	6910	0.354304	14	583	2825.33	81	212
213	ACLY	0.186302	10	3563	0.167051	15	2068	0.156889	15	1926	0.135553	14	2555	0.236162	13	3918	0.137039	14	2951	2830.17	81	213
214	CBX7	0.162865	10	4965	0.15127	15	2657	0.203418	15	743	0.193951	14	1636	0.141655	13	6075	0.292437	14	995	2845.17	81	214
215	AHNAK	0.222525	10	1836	0.197028	15	1257	0.19128	15	958	0.0666165	14	4862	0.237727	13	3880	0.0867373	14	4312	2850.83	81	215
216	PUM1	0.110013	10	8061	0.201824	15	1144	0.184585	15	1139	0.109285	14	3156	0.434818	13	646	0.135442	14	2974	2853.33	81	216
217	ADAMTS1	0.183202	10	3736	0.331375	15	57	0.285889	15	116	0.110414	14	3125	0.147534	13	5894	0.0892572	14	4199	2854.5	81	217
218	UBE3B	0.206124	10	2555	0.210049	15	980	0.142306	15	2497	0.208082	14	1456	0.0924451	13	7436	0.186602	14	2206	2855	81	218
219	SGMS2	0.262493	7	746	0.144137	12	2960	0.0818097	12	6023	0.203345	11	1524	0.202084	10	4651	0.268674	11	1227	2855.17	63	219
220	MLL5	#N/A	#N/A	#N/A	0.150968	8	2672	0.1056	8	4407	0.385964	7	146	0.132278	7	6303	0.323587	8	768	2859.2	38	220
221	KIAA0141	0.209874	9	2375	0.23228	13	590	0.136847	13	2744	0.107454	12	3213	0.159095	12	5626	0.157502	13	2621	2861.5	72	221
222	ARRDC2	0.253635	7	929	0.176893	12	1770	0.246299	12	290	0.0961208	11	3575	0.276176	10	3101	0.0406051	11	7512	2862.83	63	222
223	HNRNPD	0.23878	9	1278	0.133091	14	3437	0.189136	14	1017	0.110592	13	3121	0.344232	13	1861	0.0512869	13	6485	2866.5	76	223
224	ZC3H4	0.196005	10	3043	0.178465	14	1725	0.14369	14	2433	0.156481	13	2150	0.128099	12	6438	0.250076	13	1436	2870.83	76	224
225	GET4	0.2402	7	1237	0.233802	12	562	0.18681	12	1078	0.116738	11	2974	0.0890925	10	7549	0.100187	11	3852	2875.33	63	225
226	ANKRD11	0.202104	10	2751	0.202914	14	1114	0.12981	14	3073	0.229134	13	1188	0.0891103	12	7548	0.235639	13	1584	2876.33	76	226
227	PPP1R12C	0.324613	7	100	0.244628	12	428	0.189154	12	1016	0.156081	11	2158	0.0125527	10	10689	0.14186	11	2868	2876.5	63	227
228	MAP2K1	0.143316	10	6171	0.12401	15	3945	0.167766	15	1565	0.213748	14	1380	0.267679	13	3275	0.300258	14	938	2879	81	228
229	MAFF	0.242612	10	1186	0.153675	15	2557	0.124259	15	3339	0.232758	14	1153	0.0783498	13	7900	0.274641	14	1162	2882.83	81	229
230	KIR2DL4	0.301472	9	254	0.329816	14	60	0.237963	14	349	0.161739	13	2070	0.0100519	13	10825	0.10363	13	3749	2884.5	76	230
231	ID2	0.146195	10	5990	0.262394	15	287	0.478486	15	3	0.126679	14	2743	0.485418	13	252	0.0351623	14	8035	2885	81	231
232	WHSC1	0.219406	8	1981	0.148232	12	2768	0.175356	12	1368	0.132772	11	2628	0.209597	11	4479	0.091386	11	4124	2891.33	65	232
233	MLXIP	0.341601	10	57	0.268382	14	246	0.132155	14	2961	0.176528	13	1886	0.022982	12	10124	0.194633	13	2106	2896.67	76	233
234	MFNG	0.276514	10	528	0.20232	15	1134	0.295745	15	94	0.135551	14	2556	0.227547	13	4095	0.0261247	14	8977	2897.33	81	234
235	TGIF1	0.121019	10	7472	0.147716	15	2785	0.210694	15	622	0.138249	14	2489	0.365867	13	1517	0.163601	14	2527	2902	81	235
236	BCL2	0.205025	10	2608	0.13831	15	3221	0.218145	15	519	0.0591352	14	5351	0.474705	13	311	0.0653802	14	5405	2902.5	81	236
237	NCOR2	0.397255	10	9	0.334093	15	54	0.19237	15	933	0.111467	14	3099	0.00657918	13	11027	0.180318	14	2295	2902.83	81	237
238	ASPH	0.216578	10	2082	0.149966	15	2707	0.087844	15	5592	0.242098	14	1043	0.200315	13	4685	0.261925	14	1309	2903	81	238
239	VPS16	0.288594	7	375	0.230212	12	627	0.18453	12	1140	0.117353	11	2952	0.1008	12	7180	0.0701932	12	5144	2903	66	239
240	ZNF609	0.313552	9	161	0.279844	13	172	0.166963	13	1582	0.0787705	12	4235	0.139347	12	6128	0.0700881	13	5152	2905	72	240
241	FAM43A	0.16106	7	5071	0.244771	12	425	0.186618	12	1082	0.133545	11	2617	0.232993	10	3981	0.0869945	11	4301	2912.83	63	241
242	IFFO1	0.203416	9	2689	0.254905	13	340	0.169626	13	1512	0.0729226	13	4499	0.121536	12	6619	0.216869	13	1836	2915.83	73	242
243	GTF3C2	0.226141	10	1693	0.208118	15	1009	0.223109	15	471	0.0667917	14	4845	0.19605	13	4776	0.0776457	14	4719	2918.83	81	243
244	PCIF1	0.37322	10	14	0.272975	14	211	0.140626	14	2580	0.202304	14	1543	0.00439597	12	11171	0.199781	13	2047	2927.67	77	244
245	YLPM1	0.231193	10	1531	0.190465	14	1397	0.146417	14	2325	0.0492785	14	6107	0.292369	12	2806	0.113322	13	3453	2936.5	77	245
246	APP	0.261844	10	759	0.150582	15	2686	0.0854688	15	5762	0.152837	14	2215	0.184966	13	5020	0.264136	14	1275	2952.83	81	246
247	RNF4	0.163767	9	4900	0.182724	14	1605	0.238214	14	345	0.135027	13	2573	0.187464	12	4972	0.119157	13	3328	2953.83	75	247
248	PXYLP1	0.117543	7	7671	0.154344	12	2526	0.197614	12	841	0.0995563	11	3458	0.357362	10	1649	0.235996	11	1579	2954	63	248
249	IRF2BPL	0.284684	6	416	0.211862	11	943	0.113539	11	3954	0.394818	10	120	-0.0115059	10	12118	0.453481	11	179	2955	59	249
250	TMEM259	0.203868	9	2665	0.204716	14	1075	0.213069	14	583	0.177968	13	1869	0.0740196	13	8038	0.111125	13	3512	2957	76	250
251	AGPAT4	0.192417	10	3224	0.273934	15	204	0.165531	15	1628	0.134131	14	2597	0.127157	13	6469	0.106798	14	3639	2960.17	81	251
252	C6orf106	0.226212	10	1689	0.228338	15	658	0.16155	15	1752	0.173448	14	1923	0.110596	13	6897	0.0752955	14	4847	2961	81	252
253	JUN	0.261865	9	758	0.185649	14	1530	0.109468	14	4185	0.108369	13	3185	0.137874	13	6165	0.207376	14	1943	2961	77	253
254	IGFBP7	0.178235	9	4023	0.311316	14	88	0.261922	14	193	0.0949874	13	3616	0.175884	13	5230	0.0795319	14	4626	2962.67	77	254
255	CPM	0.239618	10	1252	0.220767	15	774	0.100779	15	4720	0.15761	14	2131	0.107245	13	6994	0.21039	14	1906	2962.83	81	255
256	USP22	0.267341	10	674	0.228364	15	657	0.0862927	15	5690	0.179043	14	1846	0.082552	13	7764	0.272791	14	1189	2970	81	256
257	TMEM2	0.129979	10	6960	0.142072	14	3056	0.14212	14	2507	0.290704	13	618	0.21619	12	4342	0.405628	13	351	2972.33	76	257
258	CBX4	0.348413	9	46	0.252451	14	358	0.150955	14	2158	0.19135	13	1671	-0.00574466	13	11758	0.213101	14	1876	2977.83	77	258
259	HGSNAT	0.338705	10	65	0.193009	15	1342	0.117793	15	3705	0.140308	14	2457	0.0581717	13	8631	0.228331	14	1679	2979.83	81	259
260	SIN3A	0.198022	7	2936	0.15751	12	2382	0.139697	12	2618	0.13251	11	2632	0.218287	10	4292	0.133369	11	3032	2982	63	260
261	MSH5	#N/A	#N/A	#N/A	0.247783	10	403	0.183571	10	1167	0.0754254	9	4375	0.158733	9	5633	0.118803	9	3334	2982.4	47	261
262	NCAM1	0.214638	10	2160	0.381042	15	23	0.251702	15	253	0.0878978	14	3876	0.0757777	13	7979	0.107526	14	3620	2985.17	81	262
263	CYTH1	0.136407	10	6579	0.181154	14	1650	0.235332	14	363	0.255785	14	913	0.177209	12	5199	0.121603	13	3267	2995.17	77	263
264	AP3D1	0.29176	10	341	0.232262	15	591	0.140273	15	2593	0.141134	14	2433	0.0478063	13	9018	0.134843	14	2996	2995.33	81	264
265	CABC1	#N/A	#N/A	#N/A	0.316841	7	80	0.208379	7	655	0.125615	6	2764	0.0369915	7	9478	0.201228	7	2020	2999.4	34	265
266	MTHFSD	0.208992	10	2420	0.187845	14	1463	0.165806	14	1620	0.093882	13	3649	0.19165	12	4874	0.0947165	13	4021	3007.83	76	266
267	SOCS1	0.34547	10	49	0.18138	15	1641	0.251255	15	257	0.212896	14	1391	0.11303	13	6829	0.0365268	14	7908	3012.5	81	267
268	SF1	0.2179	10	2036	0.229158	15	643	0.159193	15	1841	0.117075	14	2961	0.0671594	13	8292	0.179477	14	2305	3013	81	268
269	VPS26B	0.25087	7	996	0.270593	11	228	0.176748	11	1325	0.10264	11	3358	0.0531404	9	8811	0.117013	10	3364	3013.67	59	269
270	LIX1L	0.165854	6	4768	0.146309	9	2855	0.176381	9	1333	0.113501	9	3053	0.338563	7	1961	0.0911512	8	4134	3017.33	48	270
271	RPS6KA2	0.281461	10	459	0.190589	15	1396	0.124419	15	3333	0.0674033	14	4809	0.20022	13	4689	0.114563	14	3426	3018.67	81	271
272	FCHSD1	0.27975	7	484	0.243903	12	439	0.160132	12	1804	0.115737	11	3005	0.0424327	10	9222	0.125163	11	3180	3022.33	63	272
273	ING5	0.206572	6	2530	0.18281	11	1602	0.178201	11	1285	0.080141	10	4173	0.264839	10	3334	0.0685179	10	5232	3026	58	273
274	SYNE1	0.164857	10	4827	0.211086	15	959	0.237302	15	353	0.0680862	14	4769	0.222583	13	4206	0.132654	14	3044	3026.33	81	274
275	SMARCC1	0.170112	10	4469	0.208981	15	999	0.163952	15	1678	0.0916556	14	3720	0.217361	13	4315	0.133801	14	3021	3033.67	81	275
276	KCNQ1	0.349179	10	43	0.172928	15	1880	0.126795	15	3194	0.182688	14	1794	0.0329468	13	9635	0.230349	14	1657	3033.83	81	276
277	GAB3	0.22	7	1957	0.262633	11	286	0.174268	11	1399	0.128444	11	2702	0.0325327	9	9650	0.185934	10	2215	3034.83	59	277
278	TTPAL	0.142391	10	6229	0.197306	14	1251	0.173504	14	1416	0.127989	14	2716	0.237162	12	3891	0.151405	13	2709	3035.33	77	278
279	BRD1	0.123813	9	7336	0.181198	14	1647	0.167175	14	1578	0.146916	13	2320	0.230699	13	4038	0.262118	14	1303	3037	77	279
280	NLRP7	0.251097	6	990	0.146923	10	2819	0.197581	10	842	0.180613	9	1830	0.117114	9	6745	0.0721819	9	5023	3041.5	53	280
281	ZNF274	0.0773786	9	9543	0.138668	13	3204	0.158258	13	1876	0.26591	12	833	0.339474	12	1948	0.308113	13	873	3046.17	72	281
282	HIPK1	0.172438	10	4354	0.177085	15	1762	0.088136	15	5573	0.295358	14	579	0.188797	13	4940	0.283433	14	1075	3047.17	81	282
283	WBP11	0.159863	9	5150	0.162081	14	2237	0.200237	14	803	0.0919107	13	3711	0.302894	13	2615	0.102798	14	3767	3047.17	77	283
284	C17orf101	#N/A	#N/A	#N/A	0.228247	8	660	0.185249	8	1116	0.0734893	8	4471	0.175803	8	5233	0.101463	8	3809	3057.8	40	284
285	SHC1	0.230452	9	1556	0.249278	14	393	0.180313	14	1233	0.166256	13	2003	0.0461919	13	9072	0.0920379	13	4104	3060.17	76	285
286	KMT2C	0.203505	7	2681	0.210453	12	973	0.0496266	12	8888	0.319241	11	407	0.179407	10	5157	0.42631	11	260	3061	63	286
287	TRAF7	0.317996	7	130	0.252621	12	356	0.160852	12	1780	0.146756	11	2323	0.00260943	10	11293	0.164312	11	2516	3066.33	63	287
288	LILRA4	0.303599	10	230	0.166041	15	2109	0.191595	15	951	0.116671	14	2976	0.0660411	13	8336	0.100679	14	3838	3073.33	81	288
289	RPRD1B	0.195171	7	3088	0.147373	11	2801	0.114799	11	3885	0.159739	11	2100	0.201455	9	4663	0.210403	10	1905	3073.67	59	289
290	IDS	0.249984	10	1011	0.148401	14	2763	0.0600382	14	7851	0.490681	14	21	0.116707	12	6753	0.511855	13	63	3077	77	290
291	ZFYVE27	0.272931	7	587	0.272893	12	213	0.170266	12	1499	0.187523	11	1729	-0.0114211	10	12115	0.177262	11	2337	3080	63	291
292	CYYR1	#N/A	#N/A	#N/A	0.150006	10	2705	0.146183	10	2334	0.161274	9	2082	0.116246	9	6759	0.241104	9	1527	3081.4	47	292
293	TMEM55B	0.26054	6	782	0.198478	10	1226	0.16647	10	1597	0.107731	9	3207	0.0950461	8	7360	0.0860927	9	4341	3085.5	52	293
294	CPSF7	0.237105	9	1343	0.19702	10	1258	0.0649267	10	7388	0.300762	10	536	0.0929575	8	7414	0.356424	9	577	3086	56	294
295	NFATC1	0.256328	10	870	0.170759	15	1945	0.143101	15	2456	0.0932691	14	3664	0.142364	13	6052	0.110283	14	3541	3088	81	295
296	TUBGCP3	0.132	10	6842	0.162046	14	2239	0.122884	14	3406	0.214868	14	1366	0.256359	12	3516	0.274841	13	1160	3088.17	77	296
297	GFOD1	0.220989	10	1918	0.461637	15	7	0.350309	15	46	0.0629336	14	5069	0.119642	13	6670	0.0756941	14	4821	3088.5	81	297
298	HIPK2	0.309657	10	185	0.412286	15	14	0.191906	15	943	0.126369	14	2754	-0.0116438	13	12126	0.163894	14	2522	3090.67	81	298
299	CASP10	0.251822	10	974	0.202583	15	1123	0.141975	15	2519	0.13921	14	2473	0.144116	13	6002	0.0640991	14	5498	3098.17	81	299
300	CTNNBIP1	0.327747	10	91	0.294458	15	121	0.179249	15	1260	0.0711104	14	4600	0.0337545	13	9605	0.138805	14	2922	3099.83	81	300
301	ANKRD44	0.183393	6	3727	0.186003	11	1517	0.0965897	11	4997	0.223607	10	1255	0.159344	10	5621	0.245743	10	1485	3100.33	58	301
302	NFATC3	0.16901	9	4548	0.274809	14	196	0.230302	14	405	0.0520938	13	5863	0.222385	13	4209	0.116088	14	3383	3100.67	77	302
303	C17orf58	#N/A	#N/A	#N/A	0.145346	10	2904	0.149921	10	2197	0.0809923	9	4136	0.306486	10	2555	0.104106	10	3733	3105	49	303
304	WDR45L	#N/A	#N/A	#N/A	0.139871	9	3151	0.145637	9	2352	0.103226	8	3340	0.18337	9	5066	0.232649	9	1624	3106.6	44	304
305	NF1	0.220634	10	1934	0.175727	14	1799	0.0814335	14	6050	0.193161	14	1646	0.156942	12	5670	0.233728	13	1612	3118.5	77	305
306	KIAA1530	#N/A	#N/A	#N/A	0.214817	7	883	0.144768	7	2386	0.140928	6	2436	0.0770076	7	7944	0.20606	7	1963	3122.4	34	306
307	KLF13	0.188675	10	3410	0.269784	15	235	0.174503	15	1392	0.155452	14	2173	0.0280382	13	9878	0.227706	14	1691	3129.83	81	307
308	SNRNP200	0.216433	10	2088	0.250182	14	383	0.252315	14	247	0.0389194	14	7059	0.276752	12	3088	0.0577449	13	5952	3136.17	77	308
309	PTBP1	0.26036	10	784	0.239312	15	491	0.225275	15	442	0.0875366	14	3893	0.182251	13	5092	0.0343363	14	8134	3139.33	81	309
310	AVL9	0.18342	10	3726	0.141797	14	3072	0.0797275	14	6201	0.252335	14	946	0.23685	12	3899	0.292391	13	997	3140.17	77	310
311	GOLGA1	0.20891	10	2424	0.225725	15	706	0.121737	15	3477	0.0853917	14	3961	0.146886	13	5916	0.17454	14	2378	3143.67	81	311
312	KRT86	#N/A	#N/A	#N/A	0.220027	9	789	0.216389	9	543	0.128322	8	2706	0.0920825	8	7450	0.0884202	8	4237	3145	42	312
313	ACTG1	0.166814	9	4696	0.134333	14	3376	0.198679	14	821	0.220056	13	1290	0.166941	13	5425	0.121586	13	3268	3146	76	313
314	ATP2A2	0.165752	10	4773	0.238631	15	498	0.158291	15	1873	0.0756234	14	4367	0.218951	13	4275	0.129867	14	3100	3147.67	81	314
315	RASSF5	0.188333	7	3430	0.192887	11	1345	0.0955162	11	5069	0.383076	10	154	0.0657006	9	8350	0.361265	10	553	3150.17	58	315
316	CCDC174	0.214279	6	2177	0.134926	11	3348	0.119597	11	3604	0.180037	10	1836	0.231911	10	4009	0.0971751	10	3946	3153.33	58	316
317	CDYL	0.182423	8	3781	0.14117	13	3095	0.132137	13	2963	0.116571	12	2981	0.281011	13	3005	0.129834	13	3102	3154.5	72	317
318	PSME3	0.260729	10	776	0.217678	15	833	0.106856	15	4345	0.270586	14	794	0.0114729	13	10744	0.250015	14	1437	3154.83	81	318
319	ZNF445	0.295055	7	301	0.20639	12	1037	0.107816	12	4291	0.0591083	11	5356	0.192422	10	4855	0.128571	11	3124	3160.67	63	319
320	STX6	0.180202	10	3897	0.153755	15	2554	0.0695902	15	7012	0.248488	14	973	0.220477	13	4249	0.419804	14	288	3162.17	81	320
321	ZNF33A	0.192006	6	3237	0.116586	11	4368	0.0753528	11	6521	0.311158	10	455	0.241462	10	3802	0.351873	11	598	3163.5	59	321
322	GNAL	0.204441	9	2635	0.218337	14	819	0.161439	14	1757	0.133908	13	2604	0.0740416	13	8036	0.127477	14	3140	3165.17	77	322
323	IL1R2	0.23838	10	1290	0.218497	15	815	0.108074	15	4273	0.47717	14	25	-0.018718	13	12590	0.603561	14	7	3166.67	81	323
324	L3MBTL1	0.227008	6	1655	0.226887	7	682	0.13684	7	2745	0.0496101	7	6083	0.203226	6	4618	0.121778	6	3261	3174	39	324
325	CELF1	0.166495	10	4720	0.17909	15	1707	0.111466	15	4068	0.279191	14	711	0.124629	13	6542	0.262324	14	1300	3174.67	81	325
326	PI4KA	0.209248	10	2408	0.230266	14	624	0.136242	14	2772	0.0794714	14	4206	0.137744	12	6171	0.141335	13	2878	3176.5	77	326
327	ERMN	0.238833	7	1276	0.136531	12	3292	0.140766	12	2571	0.0653835	11	4932	0.272242	10	3188	0.101568	11	3806	3177.5	63	327
328	HNRNPU	0.158699	10	5228	0.112722	15	4635	0.134422	15	2856	0.157533	14	2133	0.375949	13	1345	0.141035	14	2885	3180.33	81	328
329	PTPRA	0.15491	10	5476	0.23993	15	482	0.233024	15	379	0.0819491	14	4100	0.268755	13	3257	0.0657495	14	5388	3180.33	81	329
330	FBXL17	#N/A	#N/A	#N/A	0.128498	10	3693	0.13197	10	2971	0.0800675	9	4179	0.316648	10	2354	0.150247	10	2730	3185.4	49	330
331	SPATA6	0.212098	10	2272	0.183495	15	1581	0.0976754	15	4923	0.185043	14	1756	0.114415	13	6794	0.220464	14	1789	3185.83	81	331
332	PPM1H	0.217688	9	2050	0.213811	14	902	0.0888368	14	5527	0.148507	13	2288	0.0886939	13	7569	0.322861	14	780	3186	77	332
333	EXOC7	0.309181	10	190	0.221372	15	763	0.175688	15	1355	0.102581	14	3362	0.0540245	13	8780	0.0787235	14	4667	3186.17	81	333
334	ZCCHC14	0.206873	10	2509	0.181184	15	1648	0.193478	15	909	0.0201832	14	9121	0.354461	13	1697	0.121389	14	3272	3192.67	81	334
335	PTGDR	0.12731	10	7146	0.345206	15	44	0.330514	15	61	0.07197	14	4551	0.343456	13	1883	0.0643421	14	5482	3194.5	81	335
336	SERINC3	0.182472	9	3780	0.185663	14	1529	0.079809	14	6193	0.318865	13	412	0.105238	13	7049	0.429851	13	244	3201.17	76	336
337	ANXA7	0.140316	9	6356	0.0782028	14	7806	0.169832	14	1506	0.230931	13	1170	0.392074	13	1140	0.268138	14	1231	3201.5	77	337
338	FBXW11	0.135432	10	6644	0.124202	15	3937	0.120405	15	3554	0.217756	14	1322	0.335724	13	2030	0.224396	14	1727	3202.33	81	338
339	ZNF655	0.114916	6	7812	0.138959	11	3185	0.178356	11	1278	0.125834	10	2762	0.398781	10	1058	0.12764	11	3137	3205.33	59	339
340	GNAS	0.285463	10	404	0.168665	15	2014	0.111068	15	4099	0.232393	14	1157	0.045297	13	9105	0.16914	14	2456	3205.83	81	340
341	CRAMP1L	#N/A	#N/A	#N/A	0.27809	9	182	0.219467	9	502	0.0813622	8	4120	0.100946	8	7174	0.0933429	9	4057	3207	43	341
342	CRTAP	0.167185	10	4674	0.130906	15	3553	0.12392	15	3355	0.130664	14	2666	0.284964	13	2943	0.192867	14	2127	3219.67	81	342
343	TAOK2	0.350256	10	39	0.231658	15	602	0.106079	15	4380	0.135931	14	2539	0.0340164	13	9593	0.187406	14	2191	3224	81	343
344	NR4A2	0.246333	9	1108	0.157556	14	2379	0.0850642	14	5776	0.253512	13	935	0.0714422	13	8128	0.286275	13	1049	3229.17	76	344
345	POFUT2	0.260682	10	779	0.189076	15	1426	0.111349	15	4079	0.123194	14	2810	0.0847533	13	7694	0.159451	14	2587	3229.17	81	345
346	LRRC57	0.200766	6	2806	0.127803	11	3731	0.0721727	11	6783	0.233064	10	1146	0.242532	10	3778	0.278055	11	1133	3229.5	59	346
347	MGAT4B	0.219427	10	1980	0.230074	15	628	0.153699	15	2041	0.0951799	14	3605	0.0848777	13	7690	0.11411	14	3436	3230	81	347
348	SSH1	0.217196	10	2066	0.289234	15	137	0.122683	15	3417	0.193671	14	1638	0.00674403	13	11021	0.279313	14	1118	3232.83	81	348
349	DIP2A	0.115455	10	7788	0.263939	15	278	0.204765	15	722	0.0924807	14	3687	0.250139	13	3617	0.119741	14	3315	3234.5	81	349
350	ACADVL	0.291823	10	339	0.244158	15	436	0.146126	15	2335	0.109215	14	3159	0.0216074	13	10182	0.135852	14	2967	3236.33	81	350
351	SYNGR1	0.248899	10	1037	0.235237	15	546	0.208593	15	652	0.0511301	14	5938	0.133665	13	6269	0.0729479	14	4977	3236.5	81	351
352	IL13RA1	0.194512	10	3119	0.177551	14	1750	0.0821612	14	6001	0.547906	14	9	0.0608958	12	8518	0.546682	13	31	3238	77	352
353	MACF1	0.103748	9	8396	0.248436	14	400	0.275715	14	143	0.0938692	13	3651	0.365144	13	1531	0.0671197	14	5313	3239	77	353
354	MAPK8IP3	0.31616	9	142	0.280721	14	168	0.159361	14	1830	0.0666285	13	4857	0.0406927	13	9310	0.126661	13	3157	3244	76	354
355	RNF44	0.186244	10	3569	0.218069	15	825	0.117317	15	3730	0.242096	14	1044	0.0300723	13	9782	0.368863	14	521	3245.17	81	355
356	ASB6	0.212494	10	2255	0.249973	15	388	0.195319	15	876	0.0576626	14	5462	0.110119	13	6912	0.108667	14	3584	3246.17	81	356
357	WDR20	0.12852	6	7058	0.115555	11	4424	0.0906251	11	5414	0.278671	10	716	0.391716	10	1143	0.327312	11	747	3250.33	59	357
358	GSR	0.210766	10	2332	0.154254	15	2529	0.126579	15	3206	0.221224	14	1280	0.0514058	13	8885	0.264389	14	1272	3250.67	81	358
359	GMEB2	0.236123	9	1380	0.223529	14	732	0.141493	14	2547	0.121177	13	2855	0.0278578	13	9889	0.192784	13	2128	3255.17	76	359
360	ARPC4	0.235918	8	1388	0.216398	13	856	0.110251	13	4141	0.350913	12	270	0.00395171	12	11195	0.228179	13	1684	3255.67	71	360
361	ASCC1	0.174836	9	4202	0.255311	14	336	0.295676	14	95	0.0581317	13	5427	0.336648	13	2007	0.0408319	14	7489	3259.33	77	361
362	SLC25A20	0.118792	10	7596	0.150436	15	2691	0.201934	15	767	0.194252	14	1634	0.235282	13	3934	0.138001	14	2934	3259.33	81	362
363	CDH23	0.22085	7	1923	0.246178	12	412	0.134718	12	2841	0.158933	11	2112	0.0258698	10	9988	0.180812	11	2289	3260.83	63	363
364	IKBKB	0.158276	9	5256	0.232879	14	578	0.135723	14	2792	0.154554	13	2183	0.159216	13	5622	0.126754	14	3153	3264	77	364
365	PNKD	0.194938	7	3100	0.186631	12	1500	0.137538	12	2712	0.0632247	11	5052	0.191855	10	4868	0.17635	11	2352	3264	63	365
366	RUNX1	0.256411	9	867	0.186799	14	1494	0.0970982	14	4959	0.0702522	13	4658	0.188008	13	4959	0.154141	13	2677	3269	76	366
367	PPP2R2D	0.171441	10	4404	0.166892	15	2076	0.139995	15	2606	0.150895	14	2248	0.163737	13	5504	0.146728	14	2785	3270.5	81	367
368	CAMSAP1	0.190783	10	3303	0.149807	15	2713	0.166144	15	1606	0.0470455	14	6306	0.356706	13	1659	0.0938721	14	4043	3271.67	81	368
369	FBXL18	0.305703	9	218	0.245658	13	419	0.11722	13	3736	0.093552	13	3656	0.0495153	12	8955	0.155492	12	2652	3272.67	72	369
370	NCR1	0.211535	10	2305	0.348741	15	41	0.295461	15	97	0.110196	14	3135	0.0769363	13	7946	0.0557248	14	6115	3273.17	81	370
371	AGAP1	0.170796	9	4431	0.268916	13	242	0.252723	13	243	0.0806039	13	4154	0.182162	11	5095	0.0642442	12	5490	3275.83	71	371
372	AHCYL1	0.213816	10	2195	0.237946	15	505	0.114948	15	3876	0.138653	14	2484	0.0650874	13	8371	0.184651	14	2231	3277	81	372
373	DUSP10	0.218694	9	2001	0.156644	14	2425	0.142956	14	2462	0.0991629	13	3464	0.160181	13	5597	0.104559	14	3714	3277.17	77	373
374	DNAJB12	0.273357	10	575	0.180521	15	1670	0.0803556	15	6148	0.311277	14	453	0.0224323	13	10151	0.334412	14	693	3281.67	81	374
375	C6orf89	0.263504	7	721	0.213293	12	913	0.0765555	12	6421	0.329684	11	357	0.0257238	10	10000	0.26382	11	1281	3282.17	63	375
376	TBC1D20	0.218179	7	2024	0.276925	12	190	0.121134	12	3510	0.17203	11	1938	0.0243672	10	10063	0.204723	11	1983	3284.67	63	376
377	TCF25	0.321776	9	111	0.238766	14	496	0.185637	14	1109	0.117894	13	2939	0.026514	13	9952	0.0705252	14	5118	3287.5	77	377
378	CLASP1	0.219833	9	1965	0.266208	14	263	0.126385	14	3217	0.0910007	13	3746	0.0755697	13	7990	0.162028	14	2545	3287.67	77	378
379	KDM2A	0.258376	10	824	0.222949	14	740	0.0949065	14	5101	0.190833	14	1680	0.0265371	12	9950	0.248004	13	1465	3293.33	77	379
380	ZNF362	0.290803	10	351	0.239605	15	489	0.164355	15	1660	0.078675	14	4241	0.0498263	13	8936	0.0918922	14	4109	3297.67	81	380
381	PPP2R2B	0.184109	10	3680	0.211398	15	951	0.274195	15	151	0.0729927	14	4496	0.314963	13	2391	0.0344455	14	8122	3298.5	81	381
382	POLG	0.23411	9	1441	0.237806	13	508	0.23404	13	370	0.0761722	13	4347	0.0937457	12	7396	0.0603087	12	5758	3303.33	72	382
383	GALNT10	0.188046	10	3457	0.308139	15	97	0.185704	15	1106	0.0870678	14	3907	0.121581	13	6614	0.0790383	14	4654	3305.83	81	383
384	USF2	0.341042	10	58	0.260844	14	298	0.171914	14	1457	0.0768201	13	4317	0.0118709	12	10725	0.135224	13	2984	3306.5	76	384
385	GRB10	0.253018	10	946	0.236862	15	520	0.0857647	15	5741	0.237979	14	1094	0.0165779	13	10467	0.280968	14	1096	3310.67	81	385
386	LRSAM1	0.31865	7	127	0.221346	12	765	0.119019	12	3626	0.204543	11	1505	0.00750148	10	10965	0.140923	11	2891	3313.17	63	386
387	C20orf103	#N/A	#N/A	#N/A	0.246074	9	413	0.19851	9	823	0.0530975	8	5788	0.189886	9	4910	0.0793941	9	4637	3314.2	44	387
388	PHF8	0.251964	10	971	0.176558	14	1778	0.0816938	14	6033	0.122764	14	2818	0.133438	12	6279	0.19611	13	2086	3327.5	77	388
389	CHN2	0.162888	10	4962	0.145876	15	2888	0.12439	15	3334	0.137639	14	2503	0.30431	13	2589	0.105193	14	3696	3328.67	81	389
390	AKNA	0.349275	7	42	0.361708	11	32	0.207842	11	674	0.19836	11	1592	-0.0773729	9	16437	0.27016	10	1213	3331.67	59	390
391	LGR6	0.195329	7	3078	0.244704	12	426	0.244828	12	297	0.0916167	11	3722	0.125392	10	6524	0.0578591	11	5945	3332	63	391
392	TRADD	0.281416	9	461	0.142149	14	3052	0.164396	14	1656	0.122941	13	2813	0.137416	13	6179	0.0592291	14	5837	3333	77	392
393	SPEN	0.222012	10	1865	0.228115	15	662	0.0755442	15	6502	0.231411	14	1166	0.0410222	13	9292	0.369261	14	519	3334.33	81	393
394	AAK1	0.227692	10	1632	0.228589	15	654	0.170434	15	1498	0.044725	14	6521	0.211655	13	4433	0.0675453	14	5284	3337	81	394
395	P4HB	0.234167	9	1439	0.302739	14	104	0.261743	14	194	0.0777815	13	4279	0.0921252	12	7449	0.0503869	13	6576	3340.17	75	395
396	ERBB2	0.207934	10	2467	0.359475	15	34	0.348862	15	49	0.0864541	14	3923	0.133934	13	6262	0.0422821	14	7334	3344.83	81	396
397	OTUB1	0.273132	10	581	0.204787	14	1072	0.13605	14	2784	0.110503	13	3122	0.0757772	12	7980	0.0818074	13	4530	3344.83	76	397
398	NEK9	0.183029	9	3744	0.148909	13	2746	0.159152	13	1843	0.113169	13	3059	0.203244	11	4616	0.093174	12	4062	3345	71	398
399	CHTF8	0.268247	6	656	0.136214	9	3305	0.144948	9	2381	0.148199	9	2298	0.144168	7	5999	0.0650321	8	5436	3345.83	48	399
400	TMEM185A	0.180579	7	3877	0.233425	10	568	0.14621	10	2332	0.178044	10	1863	0.123128	8	6574	0.0741674	9	4904	3353	54	400
401	PKNOX1	0.174097	9	4263	0.186987	14	1488	0.106397	14	4364	0.217233	13	1332	0.135606	13	6217	0.16812	14	2465	3354.83	77	401
402	SENP5	0.173678	10	4285	0.133197	15	3432	0.119546	15	3607	0.134717	14	2583	0.263831	13	3362	0.142332	14	2862	3355.17	81	402
403	ATG4B	0.306305	10	212	0.22858	15	655	0.139452	15	2626	0.175833	14	1895	-0.0148795	13	12336	0.17244	14	2413	3356.17	81	403
404	DLGAP4	0.352046	9	36	0.28574	14	144	0.122864	14	3410	0.123976	13	2795	0.00770925	13	10946	0.144806	13	2818	3358.17	76	404
405	ELMO2	0.173061	9	4315	0.197386	14	1247	0.137798	14	2699	0.213782	13	1379	0.107956	13	6969	0.109694	14	3554	3360.5	77	405
406	MIDEAS	#N/A	#N/A	#N/A	0.18098	7	1658	0.0734039	7	6692	0.236077	6	1111	0.127294	7	6465	0.307095	7	882	3361.6	34	406
407	COL13A1	0.22237	8	1843	0.216161	13	861	0.175544	13	1362	0.111818	12	3089	0.0552307	13	8742	0.0876056	13	4279	3362.67	72	407
408	MZF1	0.287219	9	390	0.19939	14	1206	0.149483	14	2211	0.0896158	13	3805	0.145275	13	5961	0.0498357	13	6620	3365.5	76	408
409	PILRB	0.178166	9	4027	0.224034	13	724	0.226399	13	437	0.107732	13	3206	0.101411	12	7158	0.0791091	13	4646	3366.33	73	409
410	ELMO1	0.222975	10	1819	0.196055	15	1278	0.0774589	15	6358	0.244234	14	1019	0.0468282	13	9049	0.336061	14	678	3366.83	81	410
411	CMTM4	0.242471	7	1189	0.125429	12	3871	0.0663138	12	7268	0.148473	11	2290	0.203704	10	4609	0.293203	11	989	3369.33	63	411
412	C3orf57	#N/A	#N/A	#N/A	0.143624	7	2979	0.116775	7	3762	0.142842	6	2400	0.163869	7	5499	0.185599	7	2218	3371.6	34	412
413	SYNRG	0.0544615	9	10405	0.200478	9	1181	0.210189	9	629	0.106328	9	3243	0.369759	7	1454	0.119288	8	3322	3372.33	51	413
414	ZFAT	0.329638	6	85	0.166183	11	2100	0.132735	11	2930	0.158761	10	2113	0.0454166	10	9101	0.098387	11	3908	3372.83	59	414
415	MTFMT	0.159803	6	5152	0.118207	10	4270	0.104498	10	4460	0.268588	9	812	0.176969	9	5204	0.395352	10	396	3382.33	54	415
416	CBFA2T2	0.210963	10	2322	0.142184	15	3049	0.165291	15	1634	0.0757987	14	4360	0.261242	13	3425	0.0635846	14	5528	3386.33	81	416
417	PAFAH1B1	0.159056	10	5206	0.12143	15	4087	0.096562	15	5000	0.290293	14	622	0.23249	13	3996	0.251388	14	1419	3388.33	81	417
418	SMG7	0.308157	10	201	0.244887	15	423	0.082837	15	5947	0.197806	14	1598	0.0108768	13	10782	0.254492	14	1383	3389	81	418
419	EP400	0.265521	10	692	0.264468	14	275	0.233329	14	376	0.0162211	13	9558	0.2431	12	3759	0.0614	13	5680	3390	76	419
420	GGNBP2	0.107816	10	8186	0.0828474	14	7277	0.169709	14	1510	0.141254	13	2430	0.472444	12	334	0.349515	13	608	3390.83	76	420
421	PLBD2	0.328776	6	87	0.19231	7	1356	0.0893386	7	5491	0.0658259	7	4904	#N/A	#N/A	#N/A	0.0704296	6	5127	3393	33	421
422	EPC1	0.137119	7	6541	0.13871	11	3200	0.123197	11	3389	0.107815	11	3203	0.334111	9	2062	0.205578	10	1972	3394.5	59	422
423	AXIN1	0.309228	10	189	0.278209	15	180	0.249663	15	269	0.071713	14	4569	0.0329703	13	9634	0.0635042	14	5532	3395.5	81	423
424	MED26	0.252634	6	955	0.203864	10	1092	0.108167	10	4265	0.120735	9	2869	0.0508267	9	8905	0.180576	9	2292	3396.33	53	424
425	SETD3	0.127184	9	7151	0.183629	14	1575	0.157176	14	1917	0.0690412	13	4721	0.358878	13	1627	0.115669	14	3395	3397.67	77	425
426	LINC00921	#N/A	#N/A	#N/A	0.112293	9	4662	0.0763569	9	6439	0.299457	8	539	0.174854	8	5252	0.479351	9	112	3400.8	43	426
427	VCL	0.252638	10	954	0.189669	15	1410	0.0638482	15	7507	0.224579	14	1241	0.0772513	13	7933	0.257066	14	1361	3401	81	427
428	FAM13A	0.207894	10	2471	0.129901	14	3598	0.0676043	14	7163	0.168572	14	1982	0.248348	12	3664	0.234199	13	1606	3414	77	428
429	PKP4	0.21045	10	2347	0.160717	15	2286	0.0768717	15	6395	0.165303	14	2016	0.15999	13	5601	0.21249	14	1883	3421.33	81	429
430	SAFB	0.243727	9	1167	0.165047	13	2143	0.0954188	13	5076	0.212677	13	1396	0.0776657	12	7922	0.144269	13	2833	3422.83	73	430
431	CCL4	0.172295	8	4362	0.261941	12	290	0.359561	12	42	0.116264	11	2988	0.199126	10	4714	0.0342545	11	8142	3423	64	431
432	SMARCC2	0.311214	10	180	0.313819	15	83	0.138369	15	2670	0.0420773	14	6751	0.0749245	13	8008	0.14109	14	2883	3429.17	81	432
433	XKRX	#N/A	#N/A	#N/A	0.130054	9	3589	0.182272	9	1193	0.117055	9	2963	0.199393	9	4708	0.0776949	9	4712	3433	45	433
434	MAP4	0.297055	8	291	0.201556	13	1148	0.124985	13	3296	0.0605793	12	5229	0.119498	13	6676	0.0964255	13	3966	3434.33	72	434
435	UBAP2L	0.30354	10	233	0.217652	15	834	0.12949	15	3084	0.089124	14	3828	0.0344644	13	9578	0.132003	14	3064	3436.83	81	435
436	EIF4G1	0.265324	10	696	0.312016	15	87	0.153194	15	2058	0.0928105	14	3676	0.0277853	13	9896	0.0884905	14	4236	3441.5	81	436
437	GTDC1	0.197803	10	2947	0.127727	15	3737	0.0779336	15	6328	0.204105	14	1514	0.173449	13	5279	0.311338	14	853	3443	81	437
438	PRKAR2A	0.216861	10	2073	0.202263	15	1136	0.104419	15	4471	0.086226	14	3931	0.113801	13	6813	0.183702	14	2247	3445.17	81	438
439	CHFR	0.134042	10	6714	0.187546	15	1479	0.130368	15	3037	0.244113	14	1022	0.100149	13	7208	0.270316	14	1212	3445.33	81	439
440	SCARA5	#N/A	#N/A	#N/A	0.153344	10	2571	0.154169	10	2021	0.133606	9	2614	0.112457	9	6844	0.125016	9	3182	3446.4	47	440
441	CNOT4	0.180074	10	3910	0.148466	15	2760	0.103508	15	4535	0.137906	14	2498	0.225441	13	4148	0.144232	14	2835	3447.67	81	441
442	ZNF333	0.239052	7	1270	0.133906	12	3401	0.0570816	12	8181	0.215714	11	1358	0.159906	10	5604	0.306346	11	888	3450.33	63	442
443	CDC14A	0.14963	10	5783	0.0942822	15	6092	0.140718	15	2574	0.122387	14	2826	0.526653	13	71	0.117087	14	3362	3451.33	81	443
444	PPARA	0.253807	9	925	0.211867	14	942	0.124471	14	3326	0.0577198	13	5460	0.13897	13	6137	0.0978918	13	3924	3452.33	76	444
445	TNPO1	0.0980654	10	8651	0.107981	15	4968	0.121251	15	3501	0.218135	14	1315	0.446387	13	536	0.223179	14	1746	3452.83	81	445
446	MED14	0.161782	10	5026	0.107129	14	5032	0.158394	14	1868	0.0761221	14	4350	0.391233	12	1153	0.120329	13	3299	3454.67	77	446
447	KLHDC10	0.183968	9	3691	0.137765	13	3247	0.125599	13	3264	0.0860283	13	3945	0.316793	12	2349	0.0876898	13	4275	3461.83	73	447
448	PDLIM5	0.191732	10	3256	0.139367	15	3166	0.0761459	15	6459	0.245493	14	1006	0.199562	13	4702	0.187987	14	2188	3462.83	81	448
449	PLXNA4	0.196236	7	3029	0.228635	11	653	0.129307	11	3090	0.107041	11	3219	0.0892054	9	7543	0.121576	10	3270	3467.33	59	449
450	LARP4B	0.206232	10	2550	0.182556	14	1611	0.080285	14	6160	0.146386	14	2333	0.104468	12	7073	0.281793	13	1087	3469	77	450
451	RNF41	0.196772	10	3001	0.20951	15	992	0.108037	15	4275	0.181363	14	1819	0.0435495	13	9185	0.239431	14	1546	3469.67	81	451
452	YPEL1	0.180321	10	3891	0.380832	15	24	0.372563	15	33	0.0913358	14	3731	0.275314	13	3122	0.0176446	14	10026	3471.17	81	452
453	KATNAL1	0.186689	7	3542	0.192001	12	1365	0.215262	12	556	0.0461579	11	6394	0.400647	10	1031	0.0359349	11	7975	3477.17	63	453
454	SNX19	0.225427	10	1727	0.163341	15	2184	0.0988336	15	4845	0.0753553	14	4378	0.225265	13	4157	0.109083	14	3573	3477.33	81	454
455	CCDC93	0.116425	10	7730	0.16381	14	2175	0.141999	14	2517	0.0917686	14	3716	0.353355	12	1718	0.134077	13	3011	3477.83	77	455
456	NCOR1	0.169048	10	4544	0.219594	15	795	0.0937784	15	5172	0.17718	14	1876	0.106166	13	7018	0.247639	14	1469	3479	81	456
457	ZNF839	0.220992	10	1917	0.14903	14	2740	0.121564	14	3487	0.107648	14	3208	0.108387	12	6960	0.159971	13	2579	3481.83	77	457
458	ACAD8	0.134332	10	6697	0.147237	15	2805	0.179547	15	1254	0.0862907	14	3928	0.242543	13	3776	0.169068	14	2458	3486.33	81	458
459	GPM6B	0.20485	9	2620	0.119232	13	4211	0.138121	13	2680	0.122183	13	2832	0.189751	12	4915	0.103478	12	3751	3501.5	72	459
460	MGAT5	0.24431	9	1151	0.177919	14	1740	0.100816	14	4715	0.0968382	13	3550	0.115433	12	6777	0.129618	13	3106	3506.5	75	460
461	VPS13B	0.143287	10	6174	0.140509	15	3122	0.084788	15	5797	0.22412	14	1247	0.260891	13	3434	0.264106	14	1277	3508.5	81	461
462	SGSH	0.32518	10	97	0.244584	14	431	0.217153	14	534	0.0288585	13	8096	0.0829919	12	7753	0.0904048	13	4156	3511.17	76	462
463	KIR2DL3	0.232914	8	1483	0.297404	13	113	0.255939	13	219	0.100569	12	3430	0.0570642	12	8682	0.0442779	13	7146	3512.17	71	463
464	RASSF1	0.124698	9	7285	0.31953	14	79	0.313376	14	70	0.105527	13	3272	0.192975	13	4843	0.063377	14	5542	3515.17	77	464
465	SEPT11	0.15817	6	5265	0.164821	7	2152	0.107461	7	4317	0.112784	7	3068	0.357691	7	1645	0.0788516	7	4661	3518	41	465
466	IL16	0.150637	9	5720	0.177515	14	1753	0.156562	14	1944	0.13545	13	2560	0.0968734	13	7302	0.217133	13	1830	3518.17	76	466
467	PTGDS	0.225843	10	1706	0.40849	14	16	0.374944	14	30	0.11033	14	3131	0.0083237	12	10920	0.0671353	13	5312	3519.17	77	467
468	PLCB1	0.186497	10	3555	0.165723	15	2122	0.106743	15	4352	0.089554	14	3810	0.266568	13	3294	0.0950885	14	4007	3523.33	81	468
469	KDM5B	0.258891	10	814	0.18268	14	1606	0.0522238	14	8642	0.263842	14	851	0.0456744	12	9091	0.46886	13	138	3523.67	77	469
470	HERPUD1	0.108454	10	8146	0.11585	15	4404	0.135238	15	2810	0.33791	14	319	0.185329	13	5012	0.378003	14	473	3527.33	81	470
471	KLRD1	0.085528	10	9186	0.309735	14	92	0.420308	14	14	0.151537	13	2238	0.374504	12	1368	0.0330108	13	8268	3527.67	76	471
472	KIR3DL1	0.23329	10	1468	0.334497	15	53	0.266218	15	173	0.115942	14	2997	0.0114081	13	10748	0.0605948	14	5733	3528.67	81	472
473	TOB1	0.0868283	10	9135	0.0825841	15	7312	0.201891	15	768	0.207786	14	1462	0.423118	13	786	0.225892	14	1710	3528.83	81	473
474	MAML1	0.128166	10	7086	0.202899	15	1115	0.116751	15	3764	0.304213	14	512	0.067041	13	8297	0.389195	14	419	3532.17	81	474
475	PITPNC1	0.115866	10	7762	0.227857	14	666	0.271692	14	155	0.0528154	13	5806	0.276377	12	3097	0.103939	13	3738	3537.33	76	475
476	CD99L2	0.35989	7	23	0.25213	11	362	0.240885	11	320	0.0520092	11	5874	0.141244	9	6085	0.0302491	10	8570	3539	59	476
477	PLK3	0.350048	10	41	0.111466	15	4724	0.119826	15	3593	0.202635	14	1536	0.0533076	13	8805	0.162159	14	2539	3539.67	81	477
478	B4GALT4	0.172488	10	4350	0.146781	15	2824	0.241301	15	317	0.0524659	14	5832	0.407705	13	961	0.0453085	14	7028	3552	81	478
479	ALOX15B	0.280124	9	481	0.232816	14	580	0.133705	14	2892	0.12144	13	2850	-0.0128823	13	12214	0.1786	13	2316	3555.5	76	479
480	USP7	0.220892	10	1920	0.172385	15	1904	0.120509	15	3544	0.0819305	14	4102	0.140947	13	6089	0.102441	14	3776	3555.83	81	480
481	CCNY	0.189308	7	3371	0.168482	12	2022	0.0429787	12	9636	0.317621	11	422	0.15987	10	5606	0.420857	11	279	3556	63	481
482	ILF3	0.202477	10	2734	0.234532	15	552	0.27912	15	135	0.0415721	14	6810	0.394519	13	1110	0.0179188	14	9995	3556	81	482
483	TSC22D2	0.164873	9	4826	0.108506	14	4931	0.0832178	14	5919	0.128792	13	2699	0.365015	13	1532	0.250221	14	1432	3556.5	77	483
484	GPATCH8	0.166572	10	4713	0.218237	15	822	0.158987	15	1849	0.0472307	14	6285	0.275748	13	3110	0.0804538	14	4579	3559.67	81	484
485	SLC35E2B	0.0361246	6	10964	0.218943	7	809	0.227963	7	429	0.0638564	7	5018	0.3304	6	2123	0.200956	7	2027	3561.67	40	485
486	LAMP1	0.257505	10	845	0.162199	15	2225	0.0741669	15	6635	0.251293	14	954	0.0321863	13	9671	0.284449	14	1066	3566	81	486
487	KIAA1715	#N/A	#N/A	#N/A	0.268988	9	241	0.218447	9	516	0.0393887	8	7013	0.329791	8	2136	0.036256	9	7929	3567	43	487
488	MEGF6	0.26305	9	733	0.206569	13	1033	0.126667	13	3202	0.117803	13	2942	-0.0132605	12	12236	0.265294	12	1260	3567.67	72	488
489	KIF21B	0.23404	10	1444	0.237919	15	506	0.108422	15	4243	0.112773	14	3069	0.0175103	13	10419	0.224318	14	1729	3568.33	81	489
490	NSFL1C	0.269028	10	641	0.266363	15	261	0.102394	15	4604	0.381383	14	158	-0.0621677	13	15618	0.470163	14	136	3569.67	81	490
491	KIR2DL1	0.243575	10	1170	0.29698	14	116	0.234305	14	366	0.0885406	14	3851	-0.00474799	12	11696	0.0881164	13	4251	3575	77	491
492	AGFG1	0.159644	10	5161	0.080311	14	7546	0.0919649	14	5325	0.216864	14	1341	0.369774	12	1453	0.343537	13	632	3576.33	77	492
493	TPST1	0.19298	10	3193	0.244915	15	422	0.108828	15	4222	0.330554	14	350	-0.0258633	13	13085	0.447166	14	194	3577.67	81	493
494	USP34	0.0875737	10	9111	0.173924	15	1857	0.114209	15	3917	0.203115	14	1527	0.249885	13	3623	0.249353	14	1444	3579.83	81	494
495	FNIP2	0.239248	6	1263	0.180213	9	1677	0.123826	9	3362	0.0512807	9	5928	0.242916	8	3764	0.0641574	9	5496	3581.67	50	495
496	CSNK2A1	0.172328	10	4361	0.154073	15	2539	0.134661	15	2845	0.0945249	14	3630	0.269995	13	3234	0.0743449	14	4891	3583.33	81	496
497	TPST2	0.0683968	10	9913	0.220401	15	781	0.254722	15	225	0.159697	14	2101	0.170023	13	5358	0.128497	14	3127	3584.17	81	497
498	HM13	0.260749	7	774	0.206067	12	1043	0.0945801	12	5119	0.242286	11	1040	-0.00742203	10	11857	0.228214	11	1681	3585.67	63	498
499	COMMD5	0.155689	6	5429	0.166655	11	2083	0.148537	11	2248	0.107928	10	3199	0.160961	10	5579	0.135229	10	2983	3586.83	58	499
500	IL18R1	0.0778514	10	9524	0.178208	15	1733	0.118972	15	3628	0.293987	14	590	0.16194	13	5552	0.373863	14	500	3587.83	81	500
501	RPA1	0.070318	8	9832	0.218402	13	816	0.238898	13	339	0.0905063	12	3765	0.253235	12	3561	0.123295	12	3225	3589.67	70	501
502	WDSUB1	0.141758	7	6276	0.104779	12	5222	0.206231	12	700	0.0952471	11	3598	0.420517	10	816	0.0730735	11	4971	3597.17	63	502
503	UCK1	0.235267	7	1410	0.205404	12	1059	0.15667	12	1941	0.0945923	11	3626	0.082761	10	7760	0.0597458	11	5795	3598.5	63	503
504	TMEM189-UBE2V1	#N/A	#N/A	#N/A	0.202665	10	1121	0.175359	10	1367	0.0913552	9	3730	0.0955718	9	7342	0.0834166	9	4454	3602.8	47	504
505	ABCA2	0.244769	10	1138	0.279994	15	171	0.200773	15	792	0.0722551	14	4535	0.0168135	13	10449	0.081734	14	4532	3602.83	81	505
506	COL9A2	0.275375	10	547	0.246444	15	411	0.140392	15	2590	0.121102	14	2856	-0.0221798	13	12812	0.173038	14	2404	3603.33	81	506
507	HNRNPL	0.280342	9	478	0.188477	13	1444	0.221207	13	485	0.0255387	13	8500	0.137671	12	6174	0.0814935	12	4540	3603.5	72	507
508	DNAJC14	0.182586	7	3772	0.142694	12	3020	0.125886	12	3252	0.119875	11	2892	0.142132	10	6061	0.15678	11	2629	3604.33	63	508
509	TOM1L2	0.289329	10	368	0.197263	15	1253	0.0996244	15	4802	0.141152	14	2432	0.0298719	13	9792	0.13449	14	3003	3608.33	81	509
510	STK24	0.181555	10	3825	0.0984471	15	5729	0.0949972	15	5095	0.28535	14	665	0.212125	13	4425	0.209735	14	1914	3608.83	81	510
511	FNBP1	0.163366	9	4923	0.212367	14	933	0.130448	14	3032	0.104035	13	3321	0.151545	13	5802	0.106623	14	3645	3609.33	77	511
512	ZHX2	0.159103	9	5202	0.170488	14	1954	0.107488	14	4312	0.148286	13	2296	0.132072	13	6309	0.234409	14	1604	3612.83	77	512
513	SPRED2	0.248844	7	1041	0.150453	12	2690	0.0785051	12	6282	0.165722	11	2010	0.0946999	12	7370	0.178766	12	2313	3617.67	66	513
514	ABL1	0.276392	10	533	0.277224	15	186	0.174049	15	1404	0.0505716	14	5988	0.135451	13	6221	0.0417502	14	7387	3619.83	81	514
515	CABIN1	0.316874	9	137	0.330633	14	59	0.208204	14	663	0.198396	13	1590	-0.0953782	13	17229	0.199813	13	2045	3620.5	76	515
516	ELAVL1	0.167568	10	4639	0.158654	15	2340	0.204643	15	724	0.0943965	14	3634	0.313896	13	2405	0.0358439	14	7986	3621.33	81	516
517	CDAN1	#N/A	#N/A	#N/A	0.197857	10	1238	0.175096	10	1378	0.113698	9	3045	0.201066	10	4669	0.0376132	10	7807	3627.4	49	517
518	CACNA1I	0.321138	9	116	0.166139	14	2104	0.169524	14	1516	0.0577339	13	5455	0.207363	13	4528	0.0349456	13	8062	3630.17	76	518
519	PPIL2	0.277864	10	513	0.228774	15	648	0.165567	15	1624	0.0455305	14	6444	0.0700433	13	8185	0.0856074	14	4370	3630.67	81	519
520	TBC1D7	0.219794	7	1969	0.162589	12	2210	0.120015	12	3578	0.0838355	11	4015	0.0766418	10	7960	0.199152	11	2055	3631.17	63	520
521	MYH9	0.291693	10	342	0.277356	15	183	0.117961	15	3697	0.244938	14	1012	-0.0700264	13	16062	0.375176	14	493	3631.5	81	521
522	AGAP3	0.260127	6	791	0.233289	10	572	0.159064	10	1848	0.0775679	10	4288	0.0649818	9	8374	0.0579954	9	5933	3634.33	54	522
523	SGPL1	0.217591	10	2054	0.154843	15	2511	0.0726473	15	6748	0.159122	14	2109	0.0911524	13	7478	0.303201	14	908	3634.67	81	523
524	KCNK10	0.285135	8	410	0.171747	13	1920	0.130773	13	3016	0.0861289	12	3939	0.0475108	13	9028	0.111425	13	3501	3635.67	72	524
525	ABCC5	0.163071	10	4947	0.208578	15	1004	0.0828412	15	5946	0.156445	14	2151	0.0922795	13	7444	0.405449	14	354	3641	81	525
526	DNASE1L3	0.211609	9	2297	0.173427	13	1872	0.187942	13	1045	0.0331024	13	7681	0.189291	12	4924	0.0942054	12	4035	3642.33	72	526
527	RTN4	0.0903132	10	9001	0.129446	15	3626	0.0988029	15	4846	0.272711	14	771	0.27765	13	3072	0.363597	14	540	3642.67	81	527
528	NKTR	0.122316	9	7413	0.144355	14	2950	0.211818	14	603	0.0488038	13	6148	0.408411	13	950	0.101924	14	3795	3643.17	77	528
529	HMGXB4	0.10352	9	8409	0.167542	13	2054	0.15136	13	2146	0.0697354	13	4682	0.35167	12	1740	0.143919	13	2839	3645	73	529
530	CC2D1B	#N/A	#N/A	#N/A	0.181886	10	1625	0.152838	10	2077	0.0651599	9	4947	0.167368	10	5412	0.0899756	10	4173	3646.8	49	530
531	SEC63	0.102632	9	8444	0.131831	14	3501	0.149005	14	2234	0.102909	13	3352	0.409229	13	941	0.114667	14	3424	3649.33	77	531
532	DDX17	0.125793	10	7225	0.157276	15	2393	0.0935193	15	5195	0.224438	14	1244	0.235137	13	3940	0.210089	14	1910	3651.17	81	532
533	GCOM1	0.117454	6	7674	0.150869	10	2678	0.162059	10	1737	0.166627	10	1998	0.207948	10	4516	0.120152	10	3305	3651.33	56	533
534	F2R	0.0630165	10	10122	0.188844	15	1433	0.233988	15	371	0.142587	14	2405	0.257658	13	3495	0.0925584	14	4084	3651.67	81	534
535	MAN2A2	0.226468	10	1681	0.258619	15	311	0.0923162	15	5298	0.299051	14	543	-0.0384142	13	13999	0.500537	14	79	3651.83	81	535
536	MAVS	0.159689	8	5157	0.305486	9	101	0.149159	9	2228	0.112461	9	3075	0.0448173	7	9132	0.185529	8	2220	3652.17	50	536
537	FAM134A	0.209819	10	2379	0.17548	14	1805	0.0765677	14	6420	0.169322	13	1973	0.0973843	12	7288	0.197937	13	2064	3654.83	76	537
538	DAB2	0.20605	9	2561	0.273673	14	208	0.099054	14	4838	0.157259	13	2137	0.0490364	13	8973	0.123585	14	3214	3655.17	77	538
539	SESN1	0.0535639	9	10430	0.147063	14	2813	0.375623	14	29	0.0796428	13	4195	0.631646	13	3	0.0827098	14	4481	3658.5	77	539
540	CHST11	0.308037	10	202	0.156151	14	2450	0.0974135	14	4941	0.364874	14	217	-0.0346933	12	13733	0.382962	13	448	3665.17	77	540
541	ATP10A	0.253466	9	934	0.168715	14	2012	0.179956	14	1241	0.0624315	13	5096	0.214408	13	4374	0.0323554	13	8336	3665.5	76	541
542	USP42	0.157416	7	5304	0.151931	12	2627	0.114904	12	3879	0.0695082	11	4692	0.373674	10	1382	0.0917615	11	4113	3666.17	63	542
543	TSC1	0.156763	9	5349	0.203856	14	1093	0.0893495	14	5489	0.104115	13	3316	0.173078	13	5290	0.246433	14	1480	3669.5	77	543
544	SLA	0.142338	10	6235	0.18689	15	1489	0.142289	15	2498	0.447191	14	42	-0.00324812	13	11612	0.466261	14	142	3669.67	81	544
545	XPC	0.189353	10	3370	0.147958	15	2775	0.0982528	15	4888	0.258085	14	899	0.0577245	13	8649	0.248139	14	1461	3673.67	81	545
546	DSEL	0.197344	7	2979	0.105122	12	5200	0.140161	12	2598	0.0918063	11	3714	0.263861	10	3360	0.0891501	11	4204	3675.83	63	546
547	ARHGAP30	0.271099	7	610	0.224442	12	720	0.124465	12	3328	0.27549	11	742	-0.0598029	10	15467	0.272677	11	1191	3676.33	63	547
548	MAPKAPK2	0.282915	10	441	0.267029	15	257	0.115531	15	3840	0.308167	14	476	-0.0685335	13	15971	0.283205	14	1078	3677.17	81	548
549	ARHGAP1	0.339409	10	62	0.248344	15	401	0.107113	15	4332	0.189918	14	1690	-0.0385796	13	14019	0.237011	14	1567	3678.5	81	549
550	NHEDC2	#N/A	#N/A	#N/A	0.12344	7	3977	0.159862	7	1814	0.0960853	6	3576	0.305185	7	2573	0.0515551	7	6460	3680	34	550
551	IVNS1ABP	0.038147	9	10909	0.131602	14	3513	0.107778	14	4295	0.342229	13	305	0.283969	13	2960	0.48398	14	99	3680.17	77	551
552	MSRB3	0.223519	6	1798	0.135885	11	3324	0.0592155	11	7945	0.216557	10	1345	0.118508	10	6701	0.292779	11	993	3684.33	59	552
553	DAGLB	0.313081	7	167	0.189891	12	1407	0.105031	12	4435	0.141629	11	2422	0.0311405	10	9726	0.0968588	11	3956	3685.5	63	553
554	AP3S2	0.227528	10	1636	0.232997	15	575	0.0763599	15	6437	0.0951843	14	3604	0.0819235	13	7789	0.197057	14	2075	3686	81	554
555	PPP1CA	0.19966	9	2859	0.240432	13	477	0.183534	13	1169	0.18164	12	1814	-0.0229193	11	12865	0.137919	12	2936	3686.67	70	555
556	HTRA2	0.154775	10	5482	0.162102	15	2234	0.155915	15	1962	0.136146	14	2531	0.108101	13	6964	0.136279	14	2962	3689.17	81	556
557	ARID1B	0.204484	7	2633	0.174906	12	1822	0.10035	12	4752	0.0822261	11	4083	0.149984	10	5841	0.133869	11	3017	3691.33	63	557
558	CRKL	0.162193	10	5003	0.13297	15	3446	0.0715714	15	6836	0.302647	14	523	0.161135	13	5571	0.322903	14	778	3692.83	81	558
559	KRT73	0.237402	6	1331	0.200263	11	1189	0.184297	11	1151	0.105292	10	3283	0.181932	10	5104	0.0166711	10	10126	3697.33	58	559
560	ARID5A	0.260268	9	787	0.238046	14	504	0.165803	14	1621	0.209415	13	1434	-0.0649145	13	15783	0.195922	14	2088	3702.83	77	560
561	HNRNPA0	0.182854	9	3755	0.0921768	14	6316	0.24766	14	282	0.0287437	13	8107	0.473	13	330	0.113619	14	3445	3705.83	77	561
562	ZNF814	0.184106	8	3681	0.139117	9	3178	0.103702	9	4521	0.107882	9	3202	0.255022	8	3542	0.0912981	9	4128	3708.67	52	562
563	SYNE2	0.110745	10	8020	0.221083	15	771	0.166837	15	1586	0.103799	14	3330	0.194109	13	4819	0.103333	14	3753	3713.17	81	563
564	ALS2	0.173143	6	4310	0.155513	11	2475	0.10576	11	4398	0.0725249	10	4517	0.219458	10	4265	0.178211	10	2322	3714.5	58	564
565	INPP5D	0.27903	9	492	0.354003	13	39	0.142635	13	2487	0.252446	13	942	-0.0898096	11	17004	0.258978	12	1344	3718	71	565
566	SAFB2	0.257303	10	850	0.210168	14	977	0.167872	14	1562	0.135716	13	2549	-0.0131835	12	12230	0.0907038	13	4147	3719.17	76	566
567	SLC35F3	#N/A	#N/A	#N/A	0.170375	10	1959	0.144737	10	2389	0.0746241	9	4419	0.105575	10	7042	0.145512	10	2800	3721.8	49	567
568	EPDR1	0.216464	6	2085	0.138282	11	3224	0.158257	11	1877	0.0551961	10	5633	0.242793	10	3768	0.0604612	10	5747	3722.33	58	568
569	PIGS	0.292317	7	333	0.246854	12	408	0.1412	12	2556	0.106441	11	3240	-0.0254404	10	13050	0.148711	11	2752	3723.17	63	569
570	DLEC1	0.283404	8	436	0.173831	13	1861	0.114289	13	3911	0.114156	12	3037	0.0623244	13	8468	0.0795087	13	4628	3723.5	72	570
571	STS	0.276332	9	534	0.180534	13	1667	0.0548112	13	8404	0.163503	13	2043	0.0831534	11	7742	0.206628	12	1952	3723.67	71	571
572	CNNM4	0.2364	10	1365	0.18231	15	1617	0.114414	15	3906	0.0570969	14	5499	0.100662	13	7187	0.147479	14	2774	3724.67	81	572
573	GALC	0.067625	10	9950	0.108336	15	4943	0.143673	15	2434	0.230708	14	1173	0.340677	13	1924	0.208874	14	1929	3725.5	81	573
574	MAU2	0.301021	6	261	0.202568	7	1125	0.0568693	7	8203	0.263864	7	850	0.00248694	6	11301	0.3422	7	645	3730.83	40	574
575	KDM5C	0.366886	9	18	0.214163	10	892	0.0890069	10	5512	0.20603	10	1484	-0.00866771	8	11954	0.162319	9	2536	3732.67	56	575
576	PRKCSH	0.36799	10	17	0.276106	15	192	0.197287	15	845	0.128053	14	2714	-0.0641454	13	15733	0.139467	14	2911	3735.33	81	576
577	MAPK9	0.110834	10	8016	0.117631	15	4301	0.207416	15	682	0.0533123	14	5761	0.449755	13	501	0.124734	14	3188	3741.5	81	577
578	KLC4	0.214501	6	2162	0.174242	11	1846	0.134624	11	2849	0.147711	10	2306	0.027774	10	9897	0.115681	10	3394	3742.33	58	578
579	SEMA4D	0.220767	9	1927	0.276447	14	191	0.113553	14	3953	0.272612	13	772	-0.0511394	13	14917	0.332094	14	715	3745.83	77	579
580	CLEC4C	0.186216	7	3570	0.13796	12	3236	0.132466	12	2948	0.143183	11	2394	0.060874	10	8519	0.217272	11	1828	3749.17	63	580
581	INTS4	0.216965	6	2071	0.179434	11	1700	0.141647	11	2536	0.0766002	10	4331	0.182411	10	5090	0.0482909	11	6772	3750	59	581
582	ITSN1	0.290929	9	349	0.170723	14	1946	0.0861871	14	5707	0.0814414	13	4117	0.0754046	13	7992	0.173852	13	2389	3750	76	582
583	KDELR2	0.131124	9	6903	0.129079	14	3649	0.136117	14	2780	0.117511	13	2946	0.238605	13	3856	0.175417	13	2366	3750	76	583
584	FZR1	0.282792	9	443	0.192182	14	1360	0.118371	14	3667	0.146428	13	2331	0.0166285	13	10465	0.088512	13	4235	3750.17	76	584
585	FUS	0.255733	10	886	0.155012	15	2504	0.156405	15	1952	0.126539	14	2745	0.131105	13	6345	0.0343094	14	8137	3761.5	81	585
586	RTN1	0.187093	10	3513	0.167315	15	2060	0.0905604	15	5417	0.119709	14	2897	0.116765	13	6751	0.208272	14	1933	3761.83	81	586
587	GPR132	0.191139	9	3288	0.156088	14	2453	0.121698	14	3480	0.141516	13	2423	0.0839783	13	7715	0.122243	14	3250	3768.17	77	587
588	GNB1	0.178824	8	3988	0.183922	13	1567	0.0880576	13	5577	0.295286	12	581	0.0375966	13	9442	0.248029	13	1464	3769.83	72	588
589	SH2D1B	0.0806508	7	9405	0.338072	12	49	0.370315	12	35	0.10495	11	3289	0.293219	10	2793	0.0451035	11	7059	3771.67	63	589
590	GATAD2A	0.216525	10	2083	0.207916	15	1012	0.0980176	15	4899	0.22237	14	1271	-0.00990572	13	12034	0.257892	14	1353	3775.33	81	590
591	IRF2BP2	0.215794	7	2113	0.160582	12	2292	0.130374	12	3036	0.000573507	11	11387	0.405775	10	986	0.143649	11	2845	3776.5	63	591
592	PON2	0.0837954	10	9269	0.161727	15	2248	0.200623	15	797	0.0568659	14	5514	0.42003	13	825	0.0949965	14	4017	3778.33	81	592
593	OSBP	0.191227	10	3284	0.147389	15	2800	0.152631	15	2086	0.115515	14	3008	0.267952	13	3268	0.0332973	14	8237	3780.5	81	593
594	EHMT1	0.229729	9	1573	0.198736	14	1218	0.130198	14	3049	0.0540565	13	5698	0.0877406	13	7593	0.107462	14	3623	3792.33	77	594
595	LRRC37B	0.0913934	6	8946	0.133243	10	3428	0.133885	10	2882	0.122708	10	2821	0.343031	8	1891	0.146042	9	2795	3793.83	53	595
596	SOX13	0.268516	10	652	0.204236	15	1083	0.161352	15	1762	0.0592559	14	5337	0.045035	13	9121	0.075448	14	4840	3799.17	81	596
597	S100PBP	0.040651	10	10835	0.169748	15	1977	0.206604	15	695	0.0703924	14	4650	0.375323	13	1356	0.120726	14	3287	3800	81	597
598	CERS2	0.243378	9	1175	0.202097	14	1137	0.101156	14	4692	0.275751	13	740	-0.044726	13	14475	0.354542	14	582	3800.17	77	598
599	SMCR8	0.263494	6	723	0.142263	11	3045	0.062604	11	7617	0.124388	10	2788	0.125841	9	6510	0.192369	10	2133	3802.67	57	599
600	TTC7A	0.297465	7	287	0.229647	12	634	0.0931878	12	5222	0.0741777	11	4436	0.0564654	10	8698	0.110082	11	3545	3803.67	63	600
601	LRRC8A	0.277637	7	516	0.207601	12	1019	0.158351	12	1869	0.108125	11	3188	0.130828	10	6354	0.0189218	11	9878	3804	63	601
602	ZNF384	0.339023	9	64	0.22994	14	629	0.0767871	14	6404	0.143452	13	2390	0.00338577	13	11241	0.194946	14	2100	3804.67	77	602
603	CNNM3	0.225961	9	1701	0.253671	14	350	0.118238	14	3679	0.116609	13	2978	0.0126062	13	10685	0.113238	14	3455	3808	77	603
604	UPF1	0.302255	10	244	0.324324	15	70	0.125108	15	3288	0.364227	14	220	-0.157613	13	18510	0.369384	14	518	3808.33	81	604
605	SPSB3	0.253166	8	940	0.14745	12	2798	0.148752	12	2240	0.144027	11	2380	0.0425256	11	9216	0.0675968	12	5281	3809.17	66	605
606	CERK	0.0731702	10	9742	0.140447	15	3127	0.200835	15	790	0.0669526	14	4833	0.381391	13	1285	0.131087	14	3080	3809.5	81	606
607	KDM4A	0.226902	9	1660	0.24572	10	418	0.112742	10	3993	0.15245	10	2222	-0.00817744	8	11913	0.155394	9	2658	3810.67	56	607
608	PLCL2	0.220309	10	1944	0.0662225	15	9299	0.12594	15	3247	0.114243	14	3034	0.301706	13	2632	0.15139	14	2711	3811.17	81	608
609	XYLT1	0.136053	10	6608	0.189931	15	1406	0.079966	15	6184	0.182767	14	1790	0.164614	13	5478	0.252671	14	1406	3812	81	609
610	ZSWIM3	0.158599	7	5235	0.162067	12	2238	0.133334	12	2904	0.13005	11	2676	0.191498	10	4882	0.0732477	11	4959	3815.67	63	610
611	FGFR1	0.241973	9	1200	0.171261	14	1935	0.0881529	14	5570	0.0671939	13	4819	0.153459	12	5753	0.106887	13	3635	3818.67	75	611
612	PIGG	0.0856195	8	9179	0.176553	13	1779	0.166272	13	1602	0.0849594	12	3976	0.232207	13	4000	0.174118	13	2385	3820.17	72	612
613	TANC1	#N/A	#N/A	#N/A	0.172667	9	1892	0.140246	9	2594	0.0648507	8	4963	0.14659	9	5923	0.103691	9	3745	3823.4	44	613
614	C20orf194	0.235949	6	1384	0.213832	11	900	0.0767923	11	6403	0.0441775	10	6573	0.199492	10	4706	0.134993	11	2992	3826.33	59	614
615	ZNF469	0.307168	6	208	0.241493	11	463	0.153497	11	2050	0.057415	10	5477	0.057082	10	8681	0.0560191	11	6097	3829.33	59	615
616	TTYH2	0.296465	7	294	0.15941	12	2321	0.0996972	12	4795	0.0572573	11	5488	0.171568	10	5322	0.076008	11	4803	3837.17	63	616
617	IL5RA	0.209049	10	2418	0.119619	15	4189	0.110589	15	4120	0.114589	14	3025	0.133642	13	6272	0.134378	14	3007	3838.5	81	617
618	KLHL22	0.304289	10	228	0.172552	15	1896	0.173981	15	1407	0.0590001	14	5363	0.132218	13	6305	0.0372448	14	7841	3840	81	618
619	SFRS2IP	#N/A	#N/A	#N/A	0.0921891	7	6314	0.0700783	7	6970	0.264861	6	841	0.242476	7	3781	0.262116	7	1304	3842	34	619
620	ANKZF1	0.226526	10	1679	0.266696	15	259	0.228941	15	420	0.0248602	14	8582	0.0831619	13	7741	0.0854554	14	4376	3842.83	81	620
621	CREM	0.183245	8	3735	0.107383	13	5013	0.116503	13	3779	0.092466	12	3688	0.241932	12	3794	0.132193	12	3055	3844	70	621
622	MBD1	0.120001	10	7520	0.187772	15	1468	0.133819	15	2887	0.202158	14	1546	0.118784	13	6691	0.13615	14	2964	3846	81	622
623	ANKHD1	0.128227	8	7079	0.13601	13	3316	0.086088	13	5717	0.270514	12	795	0.190521	12	4897	0.264168	12	1274	3846.33	70	623
624	ZNF174	0.206176	10	2553	0.135145	15	3345	0.129917	15	3064	0.0876421	14	3888	0.19884	13	4720	0.0638788	14	5513	3847.17	81	624
625	RTKN	0.201891	6	2765	0.234204	11	557	0.174522	11	1390	0.108634	10	3172	0.106829	10	7001	0.0334389	10	8222	3851.17	58	625
626	USP19	0.325064	10	98	0.210691	15	969	0.133334	15	2903	0.156076	14	2159	-0.0536489	13	15080	0.209034	14	1925	3855.67	81	626
627	NCLN	0.291508	10	344	0.213185	13	919	0.118571	13	3652	0.141749	13	2419	-0.0268999	11	13170	0.156668	12	2631	3855.83	72	627
628	TBRG1	0.177203	6	4075	0.171169	11	1939	0.120327	11	3557	0.0484601	10	6174	0.270029	10	3232	0.0903935	11	4158	3855.83	59	628
629	ADCY9	0.221035	10	1911	0.217643	15	835	0.126194	15	3229	0.0323219	14	7753	0.153794	13	5745	0.105384	14	3690	3860.5	81	629
630	ITGB1	0.127526	9	7134	0.0752299	14	8156	0.143881	14	2426	0.143885	13	2384	0.452908	13	474	0.15859	13	2597	3861.83	76	630
631	MEF2D	0.29243	10	331	0.224241	15	721	0.0722204	15	6776	0.148482	14	2289	0.0111812	13	10766	0.1805	14	2293	3862.67	81	631
632	PRCC	0.203521	10	2680	0.198222	15	1236	0.118434	15	3660	0.0917674	14	3717	0.0601366	13	8554	0.118878	14	3332	3863.17	81	632
633	FLJ13197	#N/A	#N/A	#N/A	0.107436	8	5009	0.205001	8	720	0.0648358	8	4965	0.289033	7	2862	0.0600648	8	5770	3865.2	39	633
634	EZH1	0.204866	10	2617	0.16786	15	2042	0.0640204	15	7482	0.237987	14	1093	0.0681759	13	8257	0.225884	14	1711	3867	81	634
635	TNFSF11	0.210558	8	2343	0.161405	13	2259	0.121165	13	3507	0.0824408	12	4073	0.119878	13	6662	0.0854397	13	4379	3870.5	72	635
636	NIN	0.159924	10	5142	0.160803	15	2283	0.0453134	15	9363	0.259679	14	885	0.178579	13	5172	0.398057	14	387	3872	81	636
637	BBS5	0.169155	6	4535	0.141106	10	3097	0.119234	10	3619	0.0887072	10	3842	0.170598	8	5345	0.145412	9	2801	3873.17	53	637
638	CTAGE5	0.121317	10	7457	0.163142	14	2189	0.0913248	14	5370	0.207835	13	1461	0.160778	12	5585	0.273355	13	1182	3874	76	638
639	LATS2	0.290393	7	355	0.235724	12	539	0.040671	12	9950	0.327152	11	367	-0.00598858	10	11775	0.422555	11	270	3876	63	639
640	RAP2B	0.120928	10	7476	0.105513	15	5167	0.176753	15	1324	0.0805867	14	4155	0.396714	13	1086	0.093107	14	4068	3879.33	81	640
641	FYN	0.173722	10	4281	0.291841	15	131	0.333789	15	59	0.0621002	14	5115	0.338582	13	1959	0.00124429	14	11750	3882.5	81	641
642	AKR1C2	0.225248	7	1735	0.168024	12	2038	0.14158	12	2542	0.103855	11	3328	0.0489054	12	8979	0.078561	12	4674	3882.67	66	642
643	KCNAB2	0.265098	10	700	0.252246	15	359	0.151933	15	2127	0.0963362	14	3569	-0.0351467	13	13771	0.147526	14	2773	3883.17	81	643
644	DNAJB1	0.114029	10	7856	0.140498	15	3123	0.241983	15	316	0.154599	14	2182	0.17572	13	5237	0.0802574	14	4586	3883.33	81	644
645	INPP5A	0.166287	10	4737	0.188224	15	1452	0.0765824	15	6417	0.271539	14	784	0.03361	13	9613	0.414341	14	314	3886.17	81	645
646	SPNS2	0.29212	6	335	0.136672	9	3286	0.0957569	9	5052	0.148301	9	2295	0.0203453	8	10253	0.194679	9	2105	3887.67	50	646
647	SERP2	#N/A	#N/A	#N/A	0.234417	10	554	0.143054	10	2457	0.0724359	9	4520	0.127916	9	6448	0.0643863	9	5479	3891.6	47	647
648	FOXP1	0.213128	6	2228	0.157463	11	2385	0.122536	11	3427	0.0707261	10	4628	0.275447	10	3117	0.040055	10	7573	3893	58	648
649	RIMS3	0.267919	10	662	0.255975	15	328	0.238513	15	342	0.0468225	14	6329	0.231125	13	4029	0.00200976	14	11674	3894	81	649
650	ISG20L2	0.218258	10	2022	0.156765	15	2419	0.122011	15	3458	0.165881	14	2009	0.00365872	13	11219	0.182748	14	2258	3897.5	81	650
651	RTF1	0.194247	10	3128	0.141526	15	3080	0.0627232	15	7611	0.220844	14	1284	0.108818	13	6944	0.259263	14	1338	3897.5	81	651
652	MKRN2	0.150572	10	5723	0.0526065	15	11104	0.185038	15	1120	0.124346	14	2789	0.448752	13	513	0.192015	14	2137	3897.67	81	652
653	AFG3L1	#N/A	#N/A	#N/A	0.134207	7	3382	0.15926	7	1837	0.082622	6	4064	0.263241	7	3382	0.0476747	7	6832	3899.4	34	653
654	GATA2	0.243999	10	1158	0.177474	15	1758	0.0743168	15	6627	0.165656	14	2012	0.0413919	13	9278	0.160208	14	2574	3901.17	81	654
655	B4GALT1	0.292532	10	328	0.219401	15	798	0.0797327	15	6200	0.224553	14	1242	-0.0247589	13	13002	0.216207	14	1842	3902	81	655
656	TUBGCP2	0.335423	10	68	0.241426	14	465	0.179868	14	1243	0.0942361	14	3638	-0.0206239	12	12703	0.0672798	13	5302	3903.17	77	656
657	ARMC8	0.136096	10	6604	0.0791455	15	7696	0.138091	15	2683	0.128128	14	2709	0.387298	13	1203	0.162074	14	2544	3906.5	81	657
658	PGAP2	0.302445	8	242	0.167802	9	2044	0.17885	9	1270	0.0917826	9	3715	0.0697183	8	8199	0.0359072	9	7980	3908.33	52	658
659	GIGYF1	0.30668	6	211	0.200823	9	1168	0.0889493	9	5518	0.110323	8	3132	0.00832719	8	10919	0.164841	9	2507	3909.17	49	659
660	SNX21	0.244679	6	1140	0.136878	11	3277	0.0842184	11	5835	0.0872455	10	3899	0.120225	10	6654	0.155411	10	2657	3910.33	58	660
661	ZNF407	0.214101	10	2186	0.164575	15	2164	0.0613267	15	7739	0.12842	14	2703	0.123091	13	6576	0.19478	14	2104	3912	81	661
662	KIAA2026	0.140701	7	6335	0.136738	12	3282	0.0840477	12	5854	0.157214	11	2140	0.233218	10	3977	0.212378	11	1886	3912.33	63	662
663	SRRM1	0.191684	10	3260	0.156498	15	2433	0.181177	15	1210	0.017548	14	9415	0.315923	13	2367	0.0760495	14	4798	3913.83	81	663
664	AMPD3	0.176936	9	4092	0.112764	14	4631	0.0723263	14	6765	0.153134	13	2206	0.198509	13	4727	0.28448	14	1065	3914.33	77	664
665	DCAF15	0.309625	9	187	0.210878	13	964	0.131066	13	3003	0.150858	13	2249	-0.039392	12	14075	0.134168	13	3008	3914.33	73	665
666	ALAD	0.203074	9	2705	0.159132	14	2329	0.122099	14	3452	0.10711	13	3218	0.210069	13	4470	0.0424789	14	7314	3914.67	77	666
667	CANX	0.0863225	10	9156	0.137963	15	3235	0.160821	15	1782	0.0594506	14	5323	0.361026	13	1592	0.171622	14	2424	3918.67	81	667
668	NF2	0.267587	10	669	0.189994	15	1405	0.160916	15	1777	0.0553272	14	5626	0.13849	13	6147	0.0365924	14	7896	3920	81	668
669	NRP1	0.243185	10	1182	0.159189	15	2327	0.102992	15	4556	0.0868567	14	3915	0.0906051	13	7500	0.0939754	14	4040	3920	81	669
670	GUCA1B	0.214255	9	2178	0.181273	14	1644	0.11255	14	4005	0.0987063	13	3485	0.0486847	13	8984	0.122933	13	3235	3921.83	76	670
671	PDE4A	0.313323	10	166	0.239108	14	493	0.148895	14	2237	0.0723965	13	4523	0.00545723	12	11098	0.0723116	13	5014	3921.83	76	671
672	ICA1	0.237381	9	1332	0.13996	14	3147	0.0613584	14	7737	0.14383	13	2386	0.145508	13	5953	0.134815	13	2997	3925.33	76	672
673	PHLDA1	0.224318	9	1768	0.111455	13	4725	0.101007	13	4706	0.0652947	12	4938	0.253485	12	3558	0.0998296	12	3862	3926.17	71	673
674	MAPK13	0.171796	10	4382	0.14369	15	2977	0.0979052	15	4906	0.135399	14	2562	0.129166	13	6402	0.17772	14	2330	3926.5	81	674
675	TBC1D2B	0.301306	9	256	0.206395	14	1036	0.125889	14	3251	0.07263	13	4512	0.0160798	13	10489	0.0941309	14	4036	3930	77	675
676	BNC2	0.192978	10	3194	0.270666	15	227	0.193282	15	916	0.0490362	14	6131	0.0911417	13	7479	0.0619753	14	5642	3931.5	81	676
677	SCAND2	#N/A	#N/A	#N/A	0.165061	7	2142	0.127536	7	3165	0.0953998	7	3596	0.182155	7	5096	0.0616879	7	5661	3932	35	677
678	NETO1	0.168388	6	4590	0.159331	11	2323	0.108626	11	4230	0.0987819	10	3481	0.131926	10	6316	0.155362	10	2660	3933.33	58	678
679	AVPI1	0.360194	9	22	0.192646	14	1350	0.175571	14	1360	0.0930241	13	3670	0.0557232	13	8726	0.0310999	13	8483	3935.17	76	679
680	MAPK1IP1L	0.194099	9	3136	0.136951	13	3274	0.0985882	13	4863	0.111354	13	3106	0.227813	12	4087	0.0700435	13	5155	3936.83	73	680
681	RAB40C	0.285069	10	411	0.18934	15	1420	0.0952727	15	5086	0.14648	14	2330	-0.0187884	13	12596	0.221074	14	1778	3936.83	81	681
682	KDM3B	0.173825	10	4273	0.108224	15	4952	0.0737613	15	6666	0.287916	14	642	0.118639	13	6697	0.395123	14	397	3937.83	81	682
683	QKI	0.161059	10	5072	0.157298	15	2391	0.0420603	15	9747	0.378363	14	174	0.150971	13	5816	0.38739	14	428	3938	81	683
684	KIR2DL5A	0.237126	6	1341	0.278647	9	177	0.21541	9	553	0.088864	9	3838	0.00415824	8	11185	0.0507711	8	6541	3939.17	49	684
685	IPCEF1	0.0597248	9	10258	0.104664	10	5228	0.149496	10	2210	0.12396	10	2796	0.336077	8	2018	0.278237	9	1131	3940.17	56	685
686	POLDIP3	0.281743	10	453	0.195781	15	1283	0.0872995	15	5628	0.200289	14	1567	-0.00226838	13	11563	0.126836	14	3152	3941	81	686
687	DIAPH1	0.321159	10	115	0.336057	15	52	0.123469	15	3380	0.149872	14	2268	-0.0588251	13	15405	0.16918	14	2455	3945.83	81	687
688	CSNK1E	0.265187	10	699	0.281654	15	165	0.248837	15	274	0.0106533	14	10198	0.230174	13	4047	0.032745	14	8302	3947.5	81	688
689	SMAD7	0.106026	10	8290	0.275386	15	193	0.267392	15	168	0.0663467	14	4878	0.17586	13	5231	0.0736495	14	4932	3948.67	81	689
690	SRSF4	0.080799	7	9395	0.182737	8	1604	0.107235	8	4329	0.25663	8	907	0.126388	6	6493	0.294439	7	977	3950.83	44	690
691	TMEM8A	0.298666	9	279	0.227671	10	669	0.143793	10	2428	0.225838	10	1230	-0.123167	8	17999	0.280597	9	1100	3950.83	56	691
692	CYB5R1	0.266064	10	683	0.126202	15	3827	0.090986	15	5385	0.128088	14	2712	0.038966	13	9377	0.225109	14	1722	3951	81	692
693	PPP4R1L	#N/A	#N/A	#N/A	0.152403	10	2604	0.0827728	10	5956	0.2026	9	1537	0.0703032	9	8172	0.245451	10	1486	3951	48	693
694	ENC1	0.239556	10	1255	0.183426	15	1583	0.102069	15	4626	0.127513	14	2729	-0.0029597	13	11595	0.208978	14	1926	3952.33	81	694
695	C2orf68	0.0991753	9	8602	0.123532	13	3968	0.0950154	13	5093	0.166495	13	2000	0.328934	12	2157	0.211045	13	1900	3953.33	73	695
696	POGZ	0.162142	10	5006	0.18169	15	1630	0.113233	15	3969	0.0706769	14	4632	0.169942	13	5360	0.12723	14	3144	3956.83	81	696
697	KIF27	#N/A	#N/A	#N/A	0.172709	10	1891	0.0362279	10	10455	0.380913	9	161	0.0999256	9	7216	0.508615	10	66	3957.8	48	697
698	SAPS2	#N/A	#N/A	#N/A	0.220035	7	788	0.118533	7	3655	0.118327	6	2931	0.0567542	7	8691	0.104139	7	3728	3958.6	34	698
699	C3orf23	#N/A	#N/A	#N/A	0.090816	7	6440	0.170045	7	1500	0.0602634	6	5255	0.33352	7	2069	0.0810333	7	4557	3964.2	34	699
700	SGSM1	0.218856	6	1994	0.21568	11	867	0.217584	11	531	0.0656139	10	4914	0.188789	10	4941	0.0130815	11	10546	3965.5	59	700
701	NOMO1	#N/A	#N/A	#N/A	0.242964	9	449	0.11331	9	3967	0.153834	8	2193	0.0146874	8	10562	0.155177	8	2661	3966.4	42	701
702	RASGRP2	0.234815	9	1419	0.203733	14	1099	0.25132	14	256	0.061388	13	5168	0.18439	13	5034	0.0101757	14	10844	3970	77	702
703	PLEKHB2	0.104789	10	8359	0.144515	15	2940	0.1016	15	4656	0.291932	14	610	0.147466	13	5898	0.256762	14	1364	3971.17	81	703
704	CLTA	0.258642	9	821	0.132369	14	3478	0.137009	14	2732	0.0624219	13	5097	0.124497	12	6544	0.0698984	13	5162	3972.33	75	704
705	ZFP91	0.175609	6	4164	0.14667	11	2832	0.129258	11	3093	0.0291603	10	8051	0.289215	10	2858	0.143818	10	2842	3973.33	58	705
706	COLQ	0.233735	9	1452	0.451491	14	9	0.292768	14	104	0.0641517	13	5006	0.0913549	13	7473	0.0195262	14	9806	3975	77	706
707	LEPREL1	0.254102	8	920	0.12709	12	3772	0.11709	12	3748	0.087584	11	3892	0.0868699	11	7628	0.0987019	11	3898	3976.33	65	707
708	MMP23B	#N/A	#N/A	#N/A	0.291918	7	130	0.266472	7	172	0.122925	7	2814	0.0370347	6	9476	0.0426525	6	7293	3977	33	708
709	RIN3	0.330267	10	83	0.327956	14	65	0.130172	14	3050	0.240808	13	1059	-0.16633	12	18600	0.291077	13	1009	3977.67	76	709
710	GALNT2	0.20922	9	2409	0.171537	14	1926	0.129333	14	3088	0.126474	13	2747	0.0165966	13	10466	0.12296	13	3233	3978.17	76	710
711	SLC12A4	0.278105	10	511	0.166674	15	2082	0.085948	15	5727	0.105917	14	3260	0.0423476	13	9232	0.13158	14	3071	3980.5	81	711
712	BMF	0.285803	7	399	0.208742	12	1002	0.0645079	12	7430	0.118137	11	2937	0.0342607	10	9588	0.163477	11	2528	3980.67	63	712
713	SMC1A	0.248847	9	1040	0.235224	13	547	0.140787	13	2570	0.0167093	13	9505	0.199528	12	4704	0.0635861	13	5527	3982.17	73	713
714	ADIPOR2	0.0836221	9	9277	0.219875	14	791	0.140081	14	2601	0.129556	13	2683	0.144225	13	5995	0.161061	14	2562	3984.83	77	714
715	ATG13	0.269145	6	640	0.256748	7	324	0.110293	7	4139	0.234316	7	1130	-0.0691931	6	16006	0.22871	6	1677	3986	39	715
716	STK38	0.152223	9	5627	0.139151	14	3176	0.130658	14	3020	0.14207	13	2413	0.110868	13	6888	0.144802	13	2819	3990.5	76	716
717	DDX28	0.236802	9	1355	0.142408	14	3038	0.25664	14	213	0.0782682	13	4254	0.248664	13	3655	0.0043619	14	11429	3990.67	77	717
718	CAPZB	0.322761	10	108	0.206743	15	1030	0.137719	15	2702	0.236849	14	1102	-0.0910045	13	17046	0.205768	14	1968	3992.67	81	718
719	DGCR14	0.250301	10	1003	0.191696	14	1372	0.106585	14	4356	0.146808	13	2322	-0.0146322	12	12326	0.158546	13	2600	3996.5	76	719
720	CCNL2	0.118108	10	7638	0.114992	15	4458	0.166276	15	1601	0.148847	14	2284	0.251358	13	3595	0.084689	14	4405	3996.83	81	720
721	IGF1R	0.194692	10	3112	0.165516	15	2130	0.0577387	15	8112	0.293693	14	592	0.0301238	13	9777	0.420881	14	278	4000.17	81	721
722	RIC8A	0.256124	10	874	0.217241	15	842	0.208003	15	669	0.0810743	14	4133	-0.00240473	13	11574	0.0582312	14	5911	4000.5	81	722
723	DLG5	0.113858	10	7866	0.240277	15	480	0.21471	15	562	0.0983909	14	3498	0.0980693	13	7266	0.08615	14	4339	4001.83	81	723
724	ABCD4	0.252383	8	960	0.141457	13	3084	0.148922	13	2236	0.0395983	12	6998	0.195072	13	4795	0.0578964	13	5942	4002.5	72	724
725	BRD3	0.251144	10	989	0.329217	15	61	0.103892	15	4509	0.10568	14	3266	-0.0401405	13	14132	0.285308	14	1060	4002.83	81	725
726	CYTH3	0.184538	10	3657	0.220528	14	779	0.104491	14	4462	0.0633862	14	5035	0.13144	12	6332	0.101071	13	3820	4014.17	77	726
727	SLC8A3	0.238545	6	1284	0.157122	11	2403	0.0731535	11	6711	0.112766	10	3070	0.119876	10	6663	0.0966781	10	3959	4015	58	727
728	MAZ	0.278396	9	503	0.233776	14	564	0.126782	14	3197	0.0663825	13	4876	0.00902453	13	10888	0.0929638	13	4073	4016.83	76	728
729	TRIM33	0.0793389	10	9453	0.104763	15	5224	0.0746922	15	6589	0.230964	14	1169	0.419385	13	833	0.31343	14	835	4017.17	81	729
730	FOXJ3	0.146471	10	5973	0.0694216	15	8904	0.150887	15	2161	0.106121	14	3252	0.364915	13	1536	0.180888	14	2287	4018.83	81	730
731	PHC2	0.271425	10	608	0.232793	15	581	0.0933877	15	5206	0.469038	14	31	-0.108816	13	17659	0.542741	14	33	4019.67	81	731
732	USP9X	0.121898	10	7432	0.129895	14	3601	0.0549359	14	8392	0.268038	14	816	0.262428	12	3397	0.375675	13	491	4021.5	77	732
733	NFYA	0.15697	10	5340	0.114061	15	4525	0.0524478	15	8619	0.308526	14	473	0.225769	13	4144	0.288311	14	1031	4022	81	733
734	TBC1D24	0.158145	6	5267	0.143425	10	2990	0.0862653	10	5694	0.183507	9	1779	0.166996	9	5421	0.134083	10	3010	4026.83	54	734
735	SPATA2	0.239618	10	1253	0.168419	15	2026	0.0546125	15	8415	0.222365	14	1272	0.0175627	13	10414	0.319793	14	805	4030.83	81	735
736	C4orf41	#N/A	#N/A	#N/A	0.0539627	9	10906	0.122012	9	3457	0.119862	8	2894	0.385692	9	1230	0.228168	9	1686	4034.6	44	736
737	SLC5A9	0.263375	6	726	0.170527	11	1952	0.110073	11	4150	0.251381	10	953	-0.0522345	10	14999	0.250425	11	1429	4034.83	59	737
738	ASL	0.241382	10	1215	0.282438	15	162	0.172491	15	1440	0.0801195	14	4174	-0.0204148	13	12691	0.0813803	14	4544	4037.67	81	738
739	PHRF1	0.291896	6	337	0.311221	10	89	0.219609	10	501	0.0764138	10	4338	0.0656927	9	8351	0.0121958	9	10628	4040.67	54	739
740	NPHP4	0.252317	10	963	0.186153	15	1515	0.0784698	15	6285	0.0631919	14	5054	0.0871378	13	7620	0.14358	14	2846	4047.17	81	740
741	TACC1	0.179972	9	3922	0.19384	14	1323	0.0326915	14	10848	0.248617	13	972	0.110647	13	6894	0.408066	13	339	4049.67	76	741
742	C17orf85	0.106755	8	8247	0.111057	12	4757	0.114634	12	3895	0.123645	11	2801	0.315033	11	2389	0.186242	12	2210	4049.83	66	742
743	RAB37	0.118183	7	7629	0.215766	12	866	0.152077	12	2119	0.226197	11	1225	0.00573592	10	11080	0.254297	11	1385	4050.67	63	743
744	FBXO42	0.273926	10	564	0.167389	15	2058	0.0849523	15	5782	0.0950119	14	3613	0.0360855	13	9518	0.14776	14	2770	4050.83	81	744
745	SLC25A29	0.208904	6	2425	0.227352	11	677	0.110378	11	4137	0.0739978	10	4447	0.03056	10	9752	0.141297	11	2879	4052.83	59	745
746	DYRK1A	0.177275	10	4072	0.0560197	15	10600	0.0814617	15	6046	0.306784	14	495	0.335821	13	2025	0.282566	14	1083	4053.5	81	746
747	RSPRY1	0.181429	6	3832	0.162867	11	2199	0.0523155	11	8629	0.101107	10	3411	0.301264	10	2640	0.107883	11	3611	4053.67	59	747
748	MRE11A	0.156635	8	5360	0.0847333	12	7063	0.136462	12	2760	0.115961	11	2996	0.304639	11	2578	0.109014	12	3575	4055.33	66	748
749	SDC2	0.245911	10	1119	0.152892	15	2590	0.0597589	15	7888	0.204585	14	1504	0.0320197	13	9682	0.236814	14	1571	4059	81	749
750	MTMR12	0.128743	10	7045	0.175172	15	1817	0.083477	15	5895	0.178028	14	1866	0.178817	13	5166	0.160643	14	2567	4059.33	81	750
751	YES1	0.133291	9	6762	0.174052	14	1854	0.291606	14	109	0.0399302	13	6972	0.398557	13	1063	0.0398249	14	7596	4059.33	77	751
752	FCRLB	0.214313	6	2172	0.153982	11	2544	0.157948	11	1890	0.0964571	10	3564	0.163031	10	5521	0.0291601	10	8681	4062	58	752
753	PTGER3	0.237296	8	1336	0.126621	13	3806	0.088522	13	5550	0.128167	12	2708	0.0888874	13	7557	0.114635	13	3425	4063.67	72	753
754	EXOC4	0.216276	7	2095	0.141875	12	3068	0.143227	12	2450	0.0799704	11	4185	0.226924	10	4113	0.0309882	11	8494	4067.5	63	754
755	ARID2	0.132739	6	6795	0.129172	11	3638	0.0982166	11	4890	0.0508808	10	5961	0.415705	10	868	0.182802	11	2256	4068	59	755
756	STK35	0.211117	7	2319	0.198592	12	1222	0.0735552	12	6681	0.247584	11	985	-0.00861967	10	11949	0.26616	11	1254	4068.33	63	756
757	RHBDD2	0.348638	7	45	0.25414	12	343	0.139314	12	2635	0.2279	11	1198	-0.128743	10	18118	0.197003	11	2077	4069.33	63	757
758	C10orf4	#N/A	#N/A	#N/A	0.0919033	7	6340	0.152861	7	2076	0.140847	6	2439	0.195785	7	4781	0.077686	7	4713	4069.8	34	758
759	PTCH1	0.180637	9	3874	0.225636	14	709	0.255006	14	223	0.0501568	13	6030	0.282243	13	2987	0.0125303	14	10596	4069.83	77	759
760	SPOP	0.123204	10	7366	0.147758	15	2783	0.0943899	15	5134	0.230217	14	1178	0.182146	13	5097	0.141263	14	2880	4073	81	760
761	ZGPAT	0.227547	10	1635	0.232607	15	584	0.201649	15	773	0.0712409	14	4595	0.0524649	13	8836	0.0353453	14	8024	4074.5	81	761
762	SSU72	0.263741	7	718	0.125991	12	3839	0.0803269	12	6155	0.217874	11	1321	0.0558569	10	8720	0.104972	11	3705	4076.33	63	762
763	EIF1	0.199304	9	2874	0.0590965	14	10208	0.1668	14	1587	0.153603	13	2199	0.234705	13	3950	0.106688	13	3643	4076.83	76	763
764	LSM14B	0.251686	10	978	0.129629	14	3612	0.0942907	14	5142	0.0767878	14	4321	0.0826712	12	7762	0.154553	13	2671	4081	77	764
765	MSN	0.208122	10	2458	0.280998	14	166	0.125264	14	3283	0.219693	14	1297	-0.0678309	12	15934	0.258743	13	1348	4081	77	765
766	RILPL2	0.267378	6	673	0.143077	10	3009	0.0570062	10	8187	0.400602	9	107	-0.0151025	8	12352	0.45649	9	170	4083	52	766
767	C2CD3	0.149545	8	5786	0.178527	13	1723	0.106059	13	4381	0.120136	12	2883	0.120501	12	6647	0.131062	13	3081	4083.5	71	767
768	TMX4	0.140166	9	6363	0.143405	14	2992	0.0580058	14	8079	0.401374	13	106	0.10981	13	6919	0.524028	14	54	4085.5	77	768
769	TTF1	0.0835177	10	9284	0.1544	15	2523	0.10783	15	4290	0.122499	14	2823	0.263506	13	3373	0.184613	14	2233	4087.67	81	769
770	ANAPC1	0.0618344	8	10175	0.12833	13	3705	0.210681	13	623	0.0802246	12	4170	0.278638	12	3054	0.145366	12	2803	4088.33	70	770
771	SUFU	0.301613	7	252	0.175553	12	1802	0.0660062	12	7293	0.130693	11	2665	0.0381611	10	9418	0.128724	11	3120	4091.67	63	771
772	DPP8	0.055484	10	10379	0.182151	15	1619	0.111646	15	4059	0.129554	14	2684	0.211286	13	4440	0.255185	14	1376	4092.83	81	772
773	SESN2	0.272397	7	592	0.270899	12	224	0.127163	12	3179	0.224462	11	1243	-0.0996423	10	17386	0.208176	11	1935	4093.17	63	773
774	ARHGEF1	0.24959	9	1017	0.278333	13	179	0.183558	13	1168	0.0842547	13	3999	-0.0280852	12	13249	0.0733468	12	4952	4094	72	774
775	DGKZ	0.199936	9	2848	0.244593	14	429	0.160401	14	1794	0.088754	13	3841	-0.0118476	13	12140	0.111081	14	3513	4094.17	77	775
776	MIB2	0.26033	6	785	0.284311	11	151	0.258424	11	206	0.0895003	10	3812	0.0713994	10	8130	0.00379114	10	11482	4094.33	58	776
777	ARRDC1	0.342198	7	55	0.257861	12	319	0.1317	12	2983	0.12633	11	2755	-0.081772	10	16651	0.218977	11	1806	4094.83	63	777
778	RGS3	0.155975	9	5414	0.19322	14	1336	0.124373	14	3336	0.140827	13	2440	0.0539513	13	8785	0.121142	13	3277	4098	76	778
779	RPS6KA3	-0.0116002	10	12279	0.0958334	14	5963	0.138702	14	2656	0.26475	14	842	0.35644	12	1663	0.272878	13	1185	4098	77	779
780	PABPN1	0.176725	10	4105	0.227388	15	676	0.199588	15	813	0.0211916	14	9001	0.131229	13	6341	0.106472	14	3653	4098.17	81	780
781	LPCAT1	0.100411	10	8537	0.220088	15	786	0.15766	15	1897	0.124921	14	2778	0.0550187	13	8748	0.215089	14	1852	4099.67	81	781
782	GAS7	0.284396	10	422	0.202343	14	1133	0.0432569	14	9598	0.277763	13	724	-0.00542911	12	11739	0.292361	13	999	4102.5	76	782
783	PDLIM2	0.212218	8	2269	0.200932	13	1165	0.152335	13	2105	0.19312	12	1649	-0.0535165	12	15072	0.175799	12	2360	4103.33	70	783
784	DEDD	0.273536	10	569	0.222729	15	744	0.0537458	15	8506	0.226404	14	1222	-0.0122063	13	12162	0.250585	14	1426	4104.83	81	784
785	PTP4A3	0.302661	10	241	0.197579	15	1245	0.125465	15	3270	0.203634	14	1519	-0.0787539	13	16510	0.21576	14	1847	4105.33	81	785
786	NLRP1	0.199532	10	2866	0.227823	15	668	0.105807	15	4396	0.281882	14	688	-0.0589439	13	15415	0.350708	14	606	4106.5	81	786
787	PANK4	0.11578	10	7771	0.199327	14	1208	0.152308	14	2108	0.1309	14	2662	0.0914379	12	7470	0.114843	13	3421	4106.67	77	787
788	ATG2B	0.0840651	10	9257	0.129194	15	3637	0.121426	15	3494	0.161256	14	2083	0.249195	13	3642	0.162272	14	2537	4108.33	81	788
789	SEC13	0.206603	10	2529	0.152344	14	2607	0.190493	14	976	0.101067	14	3413	0.0334495	12	9618	0.0638325	13	5514	4109.5	77	789
790	LDB2	0.169504	9	4510	0.243183	14	445	0.185755	14	1102	0.0847837	13	3979	0.0199101	13	10283	0.086063	13	4342	4110.17	76	790
791	PEX5	0.237921	10	1314	0.107533	15	5003	0.155605	15	1972	0.0523833	14	5839	0.219224	13	4271	0.0539329	14	6271	4111.67	81	791
792	C10orf26	#N/A	#N/A	#N/A	0.194964	9	1303	0.108036	9	4276	0.160297	8	2092	-0.0123932	9	12177	0.329035	9	736	4116.8	44	792
793	AKT2	0.248711	10	1044	0.211185	15	958	0.0978175	15	4915	0.132898	14	2625	-0.0073042	13	11846	0.119211	14	3326	4119	81	793
794	CMTM1	0.193628	7	3158	0.131655	12	3511	0.0676456	12	7158	0.212569	11	1398	0.0657397	10	8348	0.276557	11	1143	4119.33	63	794
795	SRCAP	0.305914	10	217	0.219163	15	802	0.0876385	15	5606	0.100949	14	3417	-0.0106563	13	12072	0.156182	14	2639	4125.5	81	795
796	PATZ1	0.24395	10	1160	0.195654	15	1288	0.239898	15	327	0.0618845	14	5132	0.212945	13	4405	-0.00632582	14	12443	4125.83	81	796
797	FKRP	0.182381	9	3784	0.201191	14	1158	0.103412	14	4538	0.0635656	13	5029	0.119722	13	6668	0.108815	13	3579	4126	76	797
798	RYBP	0.171172	10	4414	0.14784	15	2778	0.043273	15	9596	0.391356	14	133	0.0906642	13	7498	0.401402	14	367	4131	81	798
799	GRIPAP1	0.255929	6	878	0.199563	10	1204	0.0819066	10	6014	0.187137	10	1734	-0.0237572	9	12928	0.200753	10	2031	4131.5	55	799
800	ATF6B	0.294524	9	306	0.168476	13	2024	0.0904651	13	5423	0.093164	13	3667	0.0151406	12	10534	0.143793	13	2843	4132.83	73	800
801	BCAP31	0.201523	9	2783	0.218142	13	823	0.148075	13	2264	0.152914	13	2214	-0.0334403	12	13631	0.128605	13	3122	4139.5	73	801
802	TRIM11	0.308781	7	195	0.23283	12	579	0.126202	12	3228	0.143279	11	2392	-0.0384077	10	13998	0.0830952	11	4461	4142.17	63	802
803	ST14	0.335237	10	70	0.144942	15	2923	0.115397	15	3850	0.0416854	14	6799	0.0595575	13	8579	0.155886	14	2645	4144.33	81	803
804	SETD2	0.133798	10	6734	0.134013	15	3394	0.0666593	15	7243	0.236325	14	1108	0.197489	13	4746	0.230375	14	1655	4146.67	81	804
805	SIK2	0.19722	10	2984	0.181443	14	1639	0.0960543	14	5033	0.0612376	14	5180	0.154538	12	5724	0.0865453	13	4325	4147.5	77	805
806	FBXO46	0.227253	9	1644	0.196396	14	1274	0.155083	14	1990	0.0439607	13	6589	0.0299269	13	9791	0.108245	14	3600	4148	77	806
807	GAK	0.323314	9	106	0.260662	14	299	0.0956746	14	5061	0.111743	13	3094	-0.027207	13	13190	0.127174	13	3147	4149.5	76	807
808	CMIP	0.315597	6	145	0.242124	11	458	0.0490118	11	8959	0.254983	10	921	-0.0305236	9	13414	0.291816	10	1006	4150.5	57	808
809	RALGPS1	0.160772	9	5080	0.0826761	14	7298	0.126558	14	3208	0.107447	13	3214	0.260499	13	3445	0.154523	13	2672	4152.83	76	809
810	ZNF236	0.180117	10	3904	0.0892301	14	6602	0.147041	14	2303	0.0461387	13	6398	0.365941	12	1516	0.0892132	13	4202	4154.17	76	810
811	AKAP8	0.153973	10	5530	0.169234	15	1993	0.243635	15	306	0.00192014	14	11226	0.359379	13	1615	0.0878927	14	4262	4155.33	81	811
812	CDK12	0.138015	8	6497	0.255747	9	335	0.0780269	9	6321	0.0873106	9	3897	0.150882	7	5818	0.197085	8	2074	4157	50	812
813	CTSC	0.0615707	9	10186	0.137028	14	3269	0.144866	14	2384	0.208319	13	1453	0.183954	13	5043	0.157668	14	2615	4158.33	77	813
814	NAAA	0.255875	10	882	0.146865	14	2820	0.0827097	14	5963	0.0899097	14	3792	0.0628331	12	8448	0.130956	13	3086	4165.17	77	814
815	RCAN1	0.122682	9	7396	0.0821224	14	7361	0.129551	14	3082	0.121875	13	2837	0.349099	13	1781	0.1618	13	2549	4167.67	76	815
816	APLP2	0.294132	9	309	0.233009	14	574	0.0341826	14	10686	0.233877	13	1139	-0.00743356	13	11859	0.383687	14	443	4168.33	77	816
817	PTPRS	0.252059	10	967	0.178479	15	1724	0.110429	15	4131	0.0838306	14	4017	0.0377889	13	9431	0.0770485	14	4749	4169.83	81	817
818	CHKA	0.21082	10	2327	0.175793	15	1797	0.0824306	15	5981	0.0726138	14	4514	0.084215	13	7709	0.15185	14	2703	4171.83	81	818
819	KCNE1	0.247907	10	1065	0.166027	15	2111	0.070334	15	6942	0.196601	14	1611	-0.0127705	13	12200	0.279826	14	1112	4173.5	81	819
820	IRAK3	0.239095	10	1268	0.140208	15	3140	0.0164637	15	12893	0.314214	14	437	0.100764	13	7182	0.473491	14	128	4174.67	81	820
821	C10orf46	#N/A	#N/A	#N/A	0.142531	7	3031	0.0568986	7	8200	0.35071	6	272	0.0491907	7	8968	0.392549	7	406	4175.4	34	821
822	SRPR	0.210738	8	2334	0.270818	12	225	0.145455	12	2359	0.178739	11	1848	-0.0589298	11	15413	0.141392	12	2877	4176	66	822
823	HERC1	0.0816352	10	9358	0.182594	14	1609	0.175616	14	1359	0.0641614	14	5004	0.195511	12	4785	0.137282	13	2946	4176.83	77	823
824	SLC15A4	0.232793	7	1486	0.0999187	12	5615	0.048464	12	9030	0.481787	11	24	0.0523465	10	8845	0.49034	11	91	4181.83	63	824
825	PACSIN1	0.297747	7	284	0.277036	12	189	0.254871	12	224	0.0156718	11	9625	0.170575	10	5348	0.0224875	11	9429	4183.17	63	825
826	CLN6	0.285538	10	402	0.201425	15	1150	0.135151	15	2815	0.142645	14	2403	-0.0644194	13	15752	0.159598	14	2583	4184.17	81	826
827	ZNF3	0.203697	9	2672	0.157438	14	2387	0.176577	14	1331	0.0375612	13	7200	0.294821	13	2760	0.02848	14	8758	4184.67	77	827
828	BAIAP2	0.294804	10	302	0.201849	15	1142	0.0677522	15	7146	0.146484	14	2329	-0.00453407	13	11688	0.165218	14	2503	4185	81	828
829	TMF1	0.0699863	10	9848	0.0859124	15	6948	0.104361	15	4474	0.216189	14	1354	0.378715	13	1315	0.273471	14	1180	4186.5	81	829
830	ANKRD6	0.115109	9	7807	0.103449	14	5331	0.125174	14	3287	0.142642	13	2404	0.193254	13	4838	0.248728	13	1454	4186.83	76	830
831	SPPL2B	0.260127	9	792	0.222505	14	746	0.149451	14	2213	0.0663006	13	4881	0.0105713	12	10803	0.0611981	13	5695	4188.33	75	831
832	BRPF3	0.246627	6	1098	0.143235	11	3002	0.0341813	11	10687	0.165003	10	2021	0.0832537	10	7736	0.352917	11	592	4189.33	59	832
833	WIPI2	0.239733	10	1249	0.173923	15	1858	0.076549	15	6423	0.260875	14	872	-0.0343768	13	13713	0.287942	14	1034	4191.5	81	833
834	FBXW5	0.244006	7	1157	0.227644	12	670	0.209704	12	632	0.112055	11	3084	0.0261397	10	9972	0.0207824	11	9662	4196.17	63	834
835	RBM5	0.104985	10	8349	0.126486	15	3814	0.0815475	15	6038	0.332193	14	342	0.15781	13	5652	0.293207	14	988	4197.17	81	835
836	SLC39A11	0.252471	6	958	0.173265	11	1874	0.151826	11	2132	-0.00398937	10	11851	0.188129	10	4956	0.115	11	3414	4197.5	59	836
837	SEPT2	-0.00363895	7	12086	0.0951279	8	6028	0.146225	8	2331	0.203347	8	1523	0.390598	7	1160	0.197933	7	2065	4198.83	45	837
838	ADCY7	0.0486936	10	10572	0.178214	15	1732	0.14944	15	2214	0.147591	14	2310	0.182218	13	5093	0.120701	14	3288	4201.5	81	838
839	KBTBD11	0.147843	9	5893	0.177256	14	1760	0.121244	14	3502	0.0209353	13	9032	0.215402	13	4353	0.337198	14	673	4202.17	77	839
840	MPRIP	0.226043	10	1699	0.274973	14	194	0.284558	14	119	-0.00488842	14	11965	0.274285	12	3142	0.0345472	13	8108	4204.5	77	840
841	ZC3HAV1	0.157403	9	5306	0.0855664	14	6989	0.11411	14	3928	0.213105	13	1387	0.2603	13	3450	0.0897171	14	4181	4206.83	77	841
842	TNK2	0.307731	9	204	0.231573	14	604	0.0962297	14	5016	0.129005	13	2696	-0.0147954	13	12331	0.0845753	13	4409	4210	76	842
843	CLK2	0.172695	9	4335	0.199031	14	1212	0.128793	14	3112	0.0814787	13	4116	0.154746	13	5720	0.0482739	14	6776	4211.83	77	843
844	NOMO3	0.184331	6	3668	0.176804	10	1774	0.0948509	10	5104	0.0826541	10	4063	0.0693233	9	8211	0.169469	10	2451	4211.83	55	844
845	SNRNP70	0.195117	10	3093	0.227586	14	672	0.176773	14	1323	0.0737377	14	4460	0.059852	12	8563	0.0440409	13	7179	4215	77	845
846	RXRB	0.273995	10	563	0.165899	14	2115	0.0580416	14	8074	0.215618	14	1359	0.0153645	12	10520	0.155112	13	2662	4215.5	77	846
847	TNKS	0.179404	10	3953	0.106598	15	5079	0.0828865	15	5944	0.133675	14	2612	0.188878	13	4936	0.147301	14	2778	4217	81	847
848	ZNF193	#N/A	#N/A	#N/A	0.16414	9	2171	0.124063	9	3348	0.03802	8	7148	0.146347	9	5930	0.165315	9	2501	4219.6	44	848
849	USP31	#N/A	#N/A	#N/A	0.170969	10	1942	0.102102	10	4622	0.0559646	9	5579	0.185822	9	5005	0.0962356	9	3975	4224.6	47	849
850	CDK11A	0.161708	7	5030	0.130629	8	3559	0.182736	8	1185	0.103989	8	3322	0.0537716	7	8792	0.113056	8	3461	4224.83	46	850
851	SVIL	0.240847	9	1225	0.133118	14	3435	0.0332356	14	10785	0.388259	13	140	0.0308517	13	9742	0.538365	14	38	4227.5	77	851
852	STX2	0.102758	10	8439	0.0995897	15	5634	0.113038	15	3980	0.112905	14	3066	0.363193	13	1566	0.153146	14	2690	4229.17	81	852
853	ANKRD55	0.116067	10	7751	0.0790429	15	7721	0.169229	15	1523	0.11487	14	3020	0.309707	13	2497	0.141804	14	2870	4230.33	81	853
854	DVL3	0.321352	10	112	0.283896	15	154	0.110013	15	4154	0.128892	14	2697	-0.0910267	13	17048	0.26818	14	1230	4232.5	81	854
855	CD44	0.164904	10	4823	0.0749666	15	8183	0.0803643	15	6145	0.190119	14	1689	0.329812	13	2135	0.17125	14	2428	4233.83	81	855
856	TROVE2	0.0600175	9	10248	0.0762674	14	8045	0.130483	14	3028	0.189421	13	1700	0.473252	13	324	0.197221	14	2071	4236	77	856
857	OSBPL5	0.274093	7	561	0.430425	12	12	0.360314	12	41	0.105067	11	3286	0.0799284	10	7851	-0.0215802	11	13674	4237.5	63	857
858	APH1A	0.149974	10	5766	0.153139	15	2582	0.158945	15	1851	0.0919857	14	3706	0.104161	13	7083	0.0837219	14	4440	4238	81	858
859	MED16	0.248094	10	1058	0.198853	14	1215	0.127967	14	3152	0.108074	13	3190	-0.0110358	12	12092	0.0775055	13	4727	4239	76	859
860	PHACTR1	0.200301	8	2831	0.214795	12	884	0.0585499	12	8029	0.112245	12	3082	0.0511927	12	8893	0.225231	12	1721	4240	68	860
861	NPEPL1	0.308844	10	194	0.202295	15	1135	0.0664896	15	7251	0.173975	14	1914	-0.0261545	13	13109	0.21525	14	1851	4242.33	81	861
862	SLC39A4	0.247017	8	1089	0.209787	13	984	0.15235	13	2104	0.0428624	12	6688	0.0324426	13	9657	0.073509	13	4941	4243.83	72	862
863	SPON2	0.213552	10	2206	0.470717	15	5	0.467614	15	5	0.107029	14	3220	0.0730799	13	8079	-0.00085868	14	11950	4244.17	81	863
864	RNF166	0.247473	6	1073	0.249853	11	389	0.133175	11	2915	0.218016	10	1319	-0.159735	10	18536	0.26763	11	1239	4245.17	59	864
865	ATP6AP1	0.359106	10	24	0.285178	14	147	0.104909	14	4441	0.245372	14	1008	-0.16001	12	18537	0.260881	13	1321	4246.33	77	865
866	SSH3	0.314617	9	151	0.219821	14	792	0.0877771	14	5597	0.233891	13	1138	-0.0853561	13	16835	0.296311	14	965	4246.33	77	866
867	IL1RL1	0.221057	10	1910	0.155799	15	2464	0.0705563	15	6926	0.102507	14	3365	0.0871249	13	7621	0.124224	14	3199	4247.5	81	867
868	LAMA2	0.209198	8	2411	0.164193	13	2168	0.123716	13	3367	0.0517192	12	5893	0.113331	12	6823	0.0752	12	4852	4252.33	70	868
869	ANXA11	0.212853	10	2240	0.172772	15	1888	0.0828472	15	5945	0.31207	14	448	-0.0469296	13	14639	0.404637	14	358	4253	81	869
870	PPP2R5C	-0.0160132	10	12373	0.0953806	15	6002	0.205325	15	713	0.188988	14	1705	0.428545	13	722	0.0951138	14	4005	4253.33	81	870
871	BRD8	0.147934	10	5887	0.122726	15	4012	0.0682317	15	7116	0.240896	14	1058	0.11196	13	6854	0.349228	14	609	4256	81	871
872	ST3GAL1	0.154967	10	5473	0.236774	15	522	0.151265	15	2150	0.113039	14	3063	0.0312343	13	9720	0.0795755	14	4625	4258.83	81	872
873	ATXN2L	0.294533	10	305	0.247173	15	404	0.134649	15	2847	0.0574231	14	5476	0.0357287	13	9533	0.0456281	14	6994	4259.83	81	873
874	DTX4	0.200661	9	2811	0.169002	14	2002	0.0842064	14	5838	0.0766824	13	4326	0.0513492	12	8888	0.22669	13	1700	4260.83	75	874
875	C15orf52	0.233291	7	1467	0.217715	11	831	0.0664707	11	7252	0.0910904	10	3741	0.0244353	9	10058	0.184963	10	2227	4262.67	58	875
876	GBA2	0.319657	7	123	0.248817	12	398	0.077132	12	6384	0.23193	11	1162	-0.0586422	10	15391	0.192098	11	2136	4265.67	63	876
877	UBTF	0.198741	9	2899	0.195079	14	1301	0.130644	14	3022	0.0538138	13	5721	0.105642	13	7036	0.0622493	14	5619	4266.33	77	877
878	SYTL2	0.0623495	9	10154	0.25319	14	351	0.281751	14	124	0.0884065	13	3857	0.324426	13	2223	0.0270205	14	8890	4266.5	77	878
879	CSRNP2	0.0562572	10	10360	0.13223	14	3489	0.136953	14	2734	0.0717139	14	4568	0.33834	12	1969	0.16677	13	2481	4266.83	77	879
880	SCAMP5	0.280501	10	474	0.193392	15	1332	0.191247	15	961	0.0395966	14	6999	0.00965474	13	10850	0.0727921	14	4985	4266.83	81	880
881	KATNB1	0.237008	9	1348	0.213564	14	910	0.115075	14	3869	0.202687	13	1535	-0.0495698	13	14815	0.126118	13	3167	4274	76	881
882	IL12RB2	0.152703	10	5598	0.289963	15	134	0.194438	15	895	0.0751357	14	4389	0.0877491	13	7592	0.0451535	14	7052	4276.67	81	882
883	FAM118B	0.159888	7	5147	0.113004	11	4608	0.110433	11	4130	0.112989	10	3064	0.212993	9	4404	0.0867544	10	4310	4277.17	58	883
884	ZNF335	0.31202	9	173	0.228041	13	664	0.160704	13	1786	0.0443827	13	6553	0.0107152	12	10793	0.0611554	12	5698	4277.83	72	884
885	TAF1	0.193244	10	3180	0.188826	14	1434	0.0980357	14	4898	0.0611333	14	5190	0.144625	12	5985	0.0724213	13	5002	4281.5	77	885
886	RRBP1	0.298952	10	273	0.270671	15	226	0.120437	15	3550	0.113075	14	3062	-0.0559961	13	15230	0.116343	14	3379	4286.67	81	886
887	CSNK1G2	0.237591	10	1325	0.18755	15	1478	0.110744	15	4113	0.296709	14	566	-0.0567821	13	15275	0.135554	14	2972	4288.17	81	887
888	RALGAPB	0.0812435	8	9378	0.137822	12	3243	0.0921691	12	5309	0.149691	12	2273	0.218924	11	4277	0.265758	12	1257	4289.5	67	888
889	FAM108B1	0.0754257	6	9639	0.0936378	10	6163	0.139786	10	2615	0.217111	9	1335	0.287075	9	2900	0.130438	10	3089	4290.17	54	889
890	UNC45A	0.301273	9	258	0.250054	14	386	0.151683	14	2139	0.0366658	13	7293	0.087801	13	7586	0.0347833	13	8079	4290.17	76	890
891	RALY	0.294584	10	303	0.264769	15	272	0.176288	15	1338	0.197458	14	1600	-0.146071	13	18381	0.0994705	14	3873	4294.5	81	891
892	GPR44	#N/A	#N/A	#N/A	0.199377	9	1207	0.163571	9	1692	0.0773763	8	4298	0.00654447	9	11029	0.122101	9	3254	4296	44	892
893	MAP2K5	0.293977	10	312	0.194567	15	1308	0.168576	15	1539	0.0148076	14	9720	0.225276	13	4155	0.0285201	14	8751	4297.5	81	893
894	AMACR	0.146262	10	5988	0.129331	15	3632	0.0698078	15	6995	0.162879	14	2052	0.164753	13	5471	0.230489	14	1651	4298.17	81	894
895	MTMR14	0.25931	10	799	0.204994	15	1069	0.0877404	15	5599	0.201788	14	1552	-0.0574415	13	15311	0.244569	14	1493	4303.83	81	895
896	PLEKHA8	#N/A	#N/A	#N/A	0.138791	10	3193	0.0949023	10	5102	0.0682314	9	4760	0.252713	9	3567	0.0739989	9	4912	4306.8	47	896
897	TXK	0.088459	10	9077	0.313753	15	84	0.426414	15	12	0.0812978	14	4123	0.407425	13	964	0.00297336	14	11584	4307.33	81	897
898	PLEKHM3	#N/A	#N/A	#N/A	0.180399	9	1673	0.0470936	9	9181	0.127019	8	2737	0.126424	8	6491	0.248204	9	1460	4308.4	43	898
899	AGFG2	0.293134	9	322	0.165846	13	2118	0.161201	13	1767	0.0378296	13	7168	0.121603	12	6612	0.0369405	12	7870	4309.5	72	899
900	SIN3B	0.273503	10	570	0.259313	14	307	0.147074	14	2301	0.0489711	13	6136	-0.0472246	12	14660	0.212397	13	1884	4309.67	76	900
901	HOOK3	0.181366	7	3836	0.118	12	4275	0.0276574	12	11462	0.155865	11	2164	0.289806	10	2849	0.263302	11	1286	4312	63	901
902	SLC7A11	0.231979	9	1506	0.0975386	14	5805	0.0567647	14	8211	0.155893	13	2163	0.132433	12	6300	0.207437	13	1941	4321	75	902
903	VPS39	0.300772	10	264	0.274034	15	203	0.115945	15	3812	0.122135	14	2833	-0.0812792	13	16627	0.186871	14	2203	4323.67	81	903
904	WWOX	0.246926	10	1094	0.181535	15	1634	0.144264	15	2408	0.0552477	14	5630	0.222309	13	4212	0.00867246	14	10989	4327.83	81	904
905	DCUN1D2	0.115895	9	7761	0.158252	14	2356	0.145171	14	2369	0.0404142	13	6915	0.263953	13	3353	0.123055	14	3231	4330.83	77	905
906	PRF1	0.195161	10	3090	0.461697	15	6	0.44739	15	10	0.118347	14	2930	0.11642	13	6756	-0.0150867	14	13203	4332.5	81	906
907	SAP30BP	0.119979	10	7525	0.151319	14	2654	0.120413	14	3551	0.183992	13	1775	0.0749004	12	8010	0.166645	13	2482	4332.83	76	907
908	ARSD	0.276007	10	539	0.183489	14	1582	0.0471637	14	9176	0.147947	14	2302	0.035351	12	9547	0.14232	13	2863	4334.83	77	908
909	MED15	0.329335	10	86	0.279099	15	174	0.164753	15	1647	0.10573	14	3263	-0.0695761	13	16036	0.0759485	14	4809	4335.83	81	909
910	CEP350	0.0842236	10	9251	0.14191	15	3064	0.0926568	15	5266	0.117451	14	2947	0.27648	13	3094	0.173503	14	2396	4336.33	81	910
911	GPR108	0.298779	7	276	0.23766	11	510	0.116182	11	3796	0.268451	11	813	-0.223564	9	18981	0.230756	10	1647	4337.17	59	911
912	EIF4A3	0.158613	10	5234	0.105096	15	5202	0.151035	15	2156	0.135543	14	2557	0.108092	13	6965	0.0979471	14	3923	4339.5	81	912
913	PRKAB1	0.171183	10	4412	0.188201	15	1454	0.0941507	15	5148	0.126895	14	2740	0.0504204	13	8917	0.116945	14	3368	4339.83	81	913
914	SPTBN1	0.163257	10	4930	0.165616	15	2125	0.145417	15	2363	0.0273984	14	8288	0.27559	13	3115	0.0686763	14	5221	4340.33	81	914
915	ME1	0.179758	9	3934	0.141082	14	3101	0.081417	14	6052	0.0682182	13	4761	0.188328	13	4952	0.121948	13	3256	4342.67	76	915
916	C7orf26	0.285493	10	403	0.214819	15	882	0.233882	15	372	0.0337531	14	7613	0.0237625	13	10088	0.0490358	14	6701	4343.17	81	916
917	HNRNPUL2	0.239584	10	1254	0.230507	15	621	0.137533	15	2713	0.0777649	14	4281	0.0617706	13	8482	0.0288526	14	8709	4343.33	81	917
918	ARHGAP23	#N/A	#N/A	#N/A	0.139587	9	3156	0.0926761	9	5264	0.125694	8	2763	0.10379	9	7093	0.113784	9	3442	4343.6	44	918
919	MYLK4	0.188141	6	3449	0.143519	10	2985	0.117535	10	3721	0.0403743	10	6921	0.18942	9	4921	0.0930991	10	4069	4344.33	55	919
920	IKZF1	0.108911	10	8122	0.133651	15	3410	0.129477	15	3085	0.173607	14	1920	0.183894	13	5045	0.0823438	14	4495	4346.17	81	920
921	SBF1	0.298743	10	277	0.24287	15	450	0.232036	15	392	0.0859345	14	3948	0.0907706	13	7490	-0.0193701	14	13529	4347.67	81	921
922	CPNE1	0.200195	9	2836	0.219531	14	797	0.123263	14	3385	0.106134	13	3251	-0.00319131	13	11606	0.0886538	14	4228	4350.5	77	922
923	DNM2	0.368942	9	16	0.312306	14	86	0.111372	14	4074	0.1776	13	1871	-0.194164	13	18815	0.266522	14	1249	4351.83	77	923
924	PMS2P3	0.157684	6	5293	0.179858	7	1685	0.194435	7	896	0.0395352	7	7001	0.218273	6	4294	0.0461403	7	6948	4352.83	40	924
925	UBR7	-0.016174	9	12377	0.112661	12	4640	0.207145	12	686	0.0907167	12	3753	0.400129	11	1039	0.107354	12	3624	4353.17	68	925
926	ALKBH4	0.268138	9	658	0.180203	14	1678	0.158294	14	1872	0.0454572	13	6451	0.109002	13	6942	0.0305591	14	8532	4355.5	77	926
927	MAPK1	0.151696	10	5669	0.120466	15	4148	0.0527522	15	8593	0.518406	14	13	0.0857881	13	7661	0.504061	14	73	4359.5	81	927
928	NBPF1	#N/A	#N/A	#N/A	0.167441	9	2056	0.0833733	9	5903	0.0925404	8	3686	0.135207	9	6227	0.0975928	9	3935	4361.4	44	928
929	IRF8	0.125167	10	7258	0.137295	15	3255	0.225098	15	445	0.0459064	14	6413	0.389524	13	1177	0.0394723	14	7629	4362.83	81	929
930	UPB1	0.190062	9	3335	0.125989	14	3840	0.1027	14	4582	0.0779698	13	4271	0.0572463	13	8675	0.246915	13	1475	4363	76	930
931	APPL2	0.0452491	10	10693	0.111003	15	4761	0.100764	15	4722	0.255336	14	918	0.200479	13	4682	0.390155	14	415	4365.17	81	931
932	HELZ	0.173868	10	4270	0.297308	15	115	0.158044	15	1885	0.0105559	14	10209	0.126929	13	6476	0.122758	14	3236	4365.17	81	932
933	WIPF1	0.088193	9	9090	0.141344	14	3090	0.0601554	14	7840	0.333958	13	334	0.1773	13	5197	0.342535	13	640	4365.17	76	933
934	TBC1D8	0.158231	9	5258	0.126051	13	3833	0.104301	13	4480	0.137986	13	2492	0.0898525	12	7524	0.158045	13	2607	4365.67	73	934
935	EIF4H	0.0628728	8	10134	0.122571	13	4024	0.186719	13	1080	0.106477	12	3238	0.237249	11	3888	0.100717	12	3834	4366.33	69	935
936	SPIDR	0.14576	9	6022	0.152122	13	2617	0.0688286	13	7075	0.117139	13	2960	0.148981	12	5865	0.229301	13	1668	4367.83	73	936
937	SLC16A5	0.316926	9	136	0.213011	13	922	0.0678841	13	7141	0.33153	13	347	-0.101122	12	17437	0.433874	13	229	4368.67	73	937
938	MAP1LC3A	0.26197	7	755	0.172475	12	1901	0.0827718	12	5957	0.333621	11	336	-0.081882	10	16657	0.344768	11	628	4372.33	63	938
939	ANKRD17	0.101363	10	8506	0.183378	15	1586	0.10263	15	4587	0.0803102	14	4166	0.240894	13	3816	0.107885	14	3610	4378.5	81	939
940	LEMD2	0.292695	6	326	0.155182	11	2490	0.142481	11	2494	0.0976064	10	3527	0.161675	10	5557	-9.48754e-05	11	11881	4379.17	59	940
941	EYA3	0.222001	9	1866	0.120465	14	4149	0.0782693	14	6297	0.102989	13	3349	0.128255	13	6431	0.089588	14	4187	4379.83	77	941
942	ERGIC1	0.270386	6	619	0.221238	11	767	0.0744865	11	6608	0.528661	10	11	-0.129372	10	18130	0.463666	11	149	4380.67	59	942
943	CYHR1	0.243938	9	1161	0.181466	13	1638	0.100763	13	4723	0.0992751	13	3462	-0.0151801	12	12357	0.13689	13	2952	4382.17	73	943
944	CLEC4E	0.199245	10	2877	0.16477	15	2155	0.0622775	15	7651	0.472398	14	28	-0.0323328	13	13544	0.532152	14	45	4383.33	81	944
945	NHS	0.163048	6	4951	0.213644	10	907	0.0196952	10	12451	0.247606	10	984	0.111435	9	6871	0.462648	10	152	4386	55	945
946	ING1	0.128456	9	7062	0.101393	14	5483	0.0805472	14	6125	0.208427	13	1450	0.187236	13	4975	0.2691	13	1223	4386.33	76	946
947	ALDOA	0.240227	9	1235	0.232686	14	582	0.105696	14	4401	0.261762	13	866	-0.108241	13	17636	0.234341	13	1605	4387.5	76	947
948	HOXA10	0.219185	9	1986	0.14718	14	2808	0.0967731	14	4982	0.070233	13	4659	0.0806432	13	7826	0.0931259	13	4065	4387.67	76	948
949	FRMD8	0.308425	9	197	0.144793	13	2930	0.0554495	13	8349	0.311454	13	452	-0.0244203	12	12974	0.250585	13	1427	4388.17	73	949
950	COPA	0.243214	10	1181	0.151289	15	2656	0.0498494	15	8866	0.165713	14	2011	0.057351	13	8667	0.135716	14	2970	4391.83	81	950
951	PHF13	0.19057	7	3312	0.146242	12	2859	0.0592412	12	7941	0.179124	11	1845	0.0462877	10	9068	0.259537	11	1332	4392.83	63	951
952	KHDRBS1	0.198926	10	2893	0.0357539	15	13091	0.196981	15	849	0.0743187	14	4432	0.436985	13	624	0.0828398	14	4473	4393.67	81	952
953	BRAP	0.222204	10	1851	0.103083	14	5355	0.0507226	14	8789	0.161301	14	2080	0.130308	12	6374	0.206826	13	1949	4399.67	77	953
954	TRIM3	0.258619	9	822	0.151357	14	2651	0.0749671	14	6560	0.0861745	13	3937	0.0860571	13	7651	0.0762661	13	4785	4401	76	954
955	ZNF490	0.167193	7	4672	0.181038	12	1653	0.117381	12	3728	0.0374338	11	7215	0.229176	10	4057	0.0710379	11	5085	4401.67	63	955
956	HDAC7	0.243462	10	1173	0.217901	14	827	0.113881	14	3937	0.126412	14	2752	-0.051922	12	14969	0.148665	13	2754	4402	77	956
957	ARL4C	0.187023	10	3517	0.2599	15	303	0.365053	15	38	0.0487782	14	6150	0.397518	13	1077	-0.0504494	14	15340	4404.17	81	957
958	UBE2J2	#N/A	#N/A	#N/A	0.136234	10	3304	0.0946227	10	5116	0.184842	9	1759	0.0444412	10	9151	0.151246	10	2716	4409.2	49	958
959	CAST	0.108872	9	8127	0.0900081	14	6514	0.111791	14	4051	0.175983	13	1894	0.264633	13	3338	0.162485	13	2534	4409.67	76	959
960	GMEB1	0.168949	9	4556	0.211508	14	950	0.0732031	14	6709	0.10366	13	3337	0.12248	13	6591	0.0864208	14	4332	4412.5	77	960
961	NCAPH2	0.282701	9	444	0.207104	14	1028	0.195979	14	866	0.0603853	13	5246	0.0660466	13	8335	0.0128525	13	10564	4413.83	76	961
962	DCTN1	0.3202	9	120	0.293764	14	123	0.115544	14	3838	0.0784127	13	4247	-0.0242824	13	12964	0.0692657	14	5196	4414.67	77	962
963	TBC1D30	0.277351	8	521	0.146408	9	2853	0.0336894	9	10741	0.268623	9	811	0.0118253	8	10727	0.312176	9	841	4415.67	52	963
964	LARP1B	0.132761	6	6792	0.13299	10	3444	0.125105	10	3289	0.00949307	10	10341	0.529367	9	66	0.16089	9	2565	4416.17	54	964
965	LRRK1	0.255595	10	891	0.191697	15	1371	0.0653221	15	7351	0.139639	14	2467	-0.0218165	13	12781	0.231567	14	1641	4417	81	965
966	SH3BP2	0.245045	10	1130	0.214036	15	895	0.0702124	15	6955	0.210378	14	1426	-0.0330288	13	13596	0.165204	14	2504	4417.67	81	966
967	FBXO18	0.185745	7	3597	0.172585	11	1895	0.0862915	11	5691	0.110261	10	3134	0.0593208	9	8587	0.10786	10	3613	4419.5	58	967
968	ARIH2	0.180023	9	3916	0.181946	14	1623	0.238133	14	348	0.050513	13	5993	0.38405	13	1251	-0.0174968	14	13398	4421.5	77	968
969	VWA8	0.140577	8	6341	0.115699	13	4414	0.152941	13	2071	0.0285436	12	8150	0.39148	13	1149	0.0841305	13	4423	4424.67	72	969
970	AGXT2L2	#N/A	#N/A	#N/A	0.152436	8	2603	0.102038	8	4629	0.141226	7	2431	0.0848832	7	7689	0.0766299	8	4772	4424.8	38	970
971	EPN2	0.182797	10	3759	0.129924	15	3595	0.086476	15	5679	0.11064	14	3120	0.0605038	13	8536	0.214528	14	1861	4425	81	971
972	ZNF521	#N/A	#N/A	#N/A	0.119939	9	4171	0.100815	9	4716	0.148464	8	2291	0.0682573	8	8251	0.152124	8	2700	4425.8	42	972
973	FERMT3	0.292527	7	329	0.243313	12	443	0.130978	12	3007	0.180514	11	1831	-0.188831	10	18783	0.18985	11	2169	4427	63	973
974	AMMECR1L	0.132071	7	6837	0.101057	12	5509	0.117045	12	3750	0.0947427	11	3622	0.288419	10	2872	0.0958958	11	3985	4429.17	63	974
975	RAP1GAP2	0.0323743	7	11077	0.200451	7	1182	0.0996649	7	4796	0.225022	7	1234	0.127726	6	6453	0.216496	7	1840	4430.33	41	975
976	ZNF219	0.301942	9	248	0.166065	14	2107	0.116139	14	3800	0.0745361	13	4423	-0.000887605	13	11496	0.0821343	14	4509	4430.5	77	976
977	RETSAT	0.119696	10	7540	0.17587	15	1794	0.156858	15	1928	0.0795888	14	4198	0.141253	13	6084	0.0718272	14	5045	4431.5	81	977
978	ARRDC4	0.146982	7	5944	0.102698	12	5377	0.0807474	12	6113	0.202135	11	1547	0.114055	10	6806	0.313575	11	834	4436.83	63	978
979	DCP1A	0.204207	10	2648	0.226478	14	689	0.139136	14	2641	0.0524491	13	5833	0.0939946	12	7385	0.041407	13	7431	4437.83	76	979
980	PI4KB	0.225526	10	1724	0.179604	15	1696	0.0932108	15	5219	0.182725	14	1793	0.00064314	13	11417	0.0760772	14	4797	4441	81	980
981	RBM4	0.128931	9	7030	0.125902	14	3845	0.121609	14	3484	0.105316	13	3280	0.186666	13	4986	0.0945271	14	4025	4441.67	77	981
982	ZC3HAV1L	#N/A	#N/A	#N/A	0.127217	10	3764	0.0765688	10	6419	0.140406	9	2451	0.170584	10	5347	0.0884073	10	4238	4443.8	49	982
983	CTNS	0.255177	10	900	0.217262	15	841	0.114204	15	3918	0.0498194	14	6062	0.0689718	13	8224	0.0486747	14	6731	4446	81	983
984	WDR33	0.0927952	10	8879	0.107418	15	5011	0.152482	15	2095	0.0588602	14	5372	0.411241	13	918	0.0847283	14	4402	4446.17	81	984
985	XPR1	0.114533	7	7835	0.120966	12	4116	0.0463807	12	9245	0.134123	11	2598	0.334955	10	2049	0.305701	11	892	4455.83	63	985
986	GRLF1	#N/A	#N/A	#N/A	0.157189	9	2397	0.106429	9	4362	0.132566	8	2630	0.0819299	9	7788	0.0703258	9	5132	4461.8	44	986
987	LASS5	#N/A	#N/A	#N/A	0.186459	7	1511	0.103575	7	4529	0.144686	6	2366	0.0203316	7	10256	0.106161	7	3660	4464.4	34	987
988	HYAL2	0.203451	9	2686	0.160654	14	2290	0.128157	14	3144	0.0979753	13	3510	-0.00512218	13	11726	0.114204	13	3432	4464.67	76	988
989	B3GAT1	0.18372	10	3705	0.196571	15	1267	0.232799	15	382	0.0709168	14	4615	0.0845665	13	7698	0.0249158	14	9122	4464.83	81	989
990	ARNT	0.206548	10	2534	0.165595	15	2127	0.0359333	15	10500	0.11876	14	2920	0.117158	13	6744	0.205939	14	1965	4465	81	990
991	RIBC1	0.22199	6	1867	0.125679	10	3859	0.104423	10	4470	0.120628	10	2872	0.0821139	9	7782	0.0577427	9	5953	4467.17	54	991
992	CASP2	0.129089	10	7020	0.142253	15	3046	0.0700192	15	6977	0.14219	14	2410	0.178415	13	5179	0.18937	14	2174	4467.67	81	992
993	PSMC3IP	0.163059	9	4948	0.133242	13	3429	0.0922852	13	5302	0.122711	12	2820	0.0898484	12	7525	0.14609	12	2793	4469.5	71	993
994	TOR1AIP2	0.254991	7	905	0.097502	12	5812	0.00690049	12	14091	0.245669	11	1005	0.220554	10	4248	0.324749	11	759	4470	63	994
995	SPRY1	0.235497	9	1403	0.111506	14	4717	0.108914	14	4213	0.0365982	13	7305	0.256912	13	3504	0.0610424	13	5705	4474.5	76	995
996	IQCE	0.276393	8	532	0.162857	13	2201	0.0996144	13	4803	0.137934	12	2496	-0.041125	12	14209	0.157725	12	2610	4475.17	70	996
997	NPRL2	0.186528	7	3553	0.213285	8	914	0.328543	8	62	0.0655281	8	4922	0.188912	6	4933	-0.00662773	7	12468	4475.33	44	997
998	CYFIP2	0.139232	9	6424	0.240307	14	479	0.290906	14	112	0.0190088	13	9250	0.379005	13	1311	0.0235882	14	9287	4477.17	77	998
999	TRIM7	0.202679	7	2725	0.13474	12	3357	0.0670082	12	7208	0.0924337	11	3690	0.134771	10	6238	0.106542	11	3649	4477.83	63	999
1000	NFATC2IP	0.144028	10	6130	0.273879	15	205	0.240144	15	326	0.049802	14	6065	0.311604	13	2453	0.00185855	14	11689	4478	81	1000
1001	MAP2K6	0.140786	10	6326	0.121293	15	4095	0.0875502	15	5614	0.16417	14	2031	0.129823	13	6387	0.170105	14	2441	4482.33	81	1001
1002	PALLD	0.105292	10	8334	0.150179	15	2700	0.123002	15	3399	0.0805422	14	4157	0.218569	13	4285	0.0943649	14	4030	4484.17	81	1002
1003	IER3	0.176665	10	4109	0.118861	15	4225	0.0974361	15	4939	0.257212	14	905	-0.0136562	13	12261	0.377897	14	475	4485.67	81	1003
1004	GSN	0.268871	9	645	0.225772	14	705	0.0850263	14	5777	0.290059	13	625	-0.12727	13	18087	0.283426	14	1076	4485.83	77	1004
1005	PIK3R4	0.146328	10	5984	0.0610588	15	9961	0.140487	15	2585	0.106528	14	3237	0.335638	13	2032	0.128113	14	3133	4488.67	81	1005
1006	TRIM62	0.307618	8	206	0.199095	13	1211	0.120525	13	3543	0.0462628	12	6383	-0.00173422	13	11536	0.0933538	13	4056	4489.17	72	1006
1007	SORBS2	0.219786	9	1970	0.156654	14	2423	0.101049	14	4701	0.0930235	13	3671	0.0129296	13	10667	0.111221	13	3510	4490.33	76	1007
1008	FOXK2	0.204109	10	2655	0.152146	15	2615	0.117358	15	3729	0.0370681	14	7248	0.14749	13	5896	0.0759086	14	4811	4492.33	81	1008
1009	AP1M1	0.316576	7	140	0.177614	12	1746	0.127789	12	3157	0.163867	11	2039	-0.0418046	10	14267	0.0623063	11	5613	4493.67	63	1009
1010	CACNA2D4	0.197563	7	2966	0.149826	12	2712	0.168336	12	1545	0.0202644	11	9112	0.230541	10	4040	0.0502357	11	6590	4494.17	63	1010
1011	FAF2	0.127558	10	7131	0.121552	14	4078	0.110467	14	4128	0.0706735	14	4633	0.265138	12	3326	0.10605	13	3669	4494.17	77	1011
1012	MBTPS1	0.169931	10	4475	0.170312	15	1962	0.251117	15	261	0.0258243	14	8474	0.354949	13	1685	0.0167977	14	10114	4495.17	81	1012
1013	TIAL1	0.106036	10	8289	0.079413	15	7659	0.140022	15	2605	0.0709158	14	4616	0.398318	13	1064	0.149362	14	2746	4496.5	81	1013
1014	ST5	0.253549	8	931	0.183082	12	1595	0.105635	12	4406	0.0804561	11	4161	0.00679979	12	11016	0.0744648	12	4881	4498.33	67	1014
1015	CRIPAK	0.280028	7	483	0.217591	12	838	0.122006	12	3459	0.0987732	11	3483	-0.0497779	10	14822	0.0981404	11	3912	4499.5	63	1015
1016	MMGT1	0.164958	7	4818	0.0792104	11	7686	0.111367	11	4075	0.0429424	11	6678	0.409399	9	939	0.145262	10	2806	4500.33	59	1016
1017	CDK16	0.308509	8	196	0.239952	9	481	0.163352	9	1698	0.0903408	9	3773	-0.0308279	7	13433	0.041422	8	7428	4501.5	50	1017
1018	DOCK9	0.177015	10	4088	0.0940715	15	6115	0.187474	15	1062	0.0315494	14	7828	0.453257	13	473	0.0411132	14	7455	4503.5	81	1018
1019	HDLBP	0.283803	10	432	0.165275	15	2136	0.0633719	15	7546	0.139178	14	2474	-0.00164115	13	11530	0.137945	14	2935	4508.83	81	1019
1020	NCALD	0.124451	9	7295	0.338525	14	48	0.369323	14	36	0.0354367	13	7432	0.296298	13	2728	0.0217621	14	9521	4510	77	1020
1021	SH3TC1	0.294535	9	304	0.322351	14	73	0.180578	14	1224	0.0438946	13	6595	-0.0386302	13	14023	0.0749959	13	4863	4513.67	76	1021
1022	ZFYVE21	0.109573	9	8079	0.128784	14	3667	0.101282	14	4686	0.1374	13	2506	0.173676	13	5270	0.139664	14	2907	4519.17	77	1022
1023	MAP3K3	0.294085	10	310	0.331665	15	56	0.0692131	15	7044	0.283446	14	680	-0.204188	13	18865	0.454155	14	176	4521.83	81	1023
1024	ARSG	0.210636	7	2340	0.205591	12	1052	0.0634568	12	7538	0.296308	11	572	-0.0591772	10	15424	0.438308	11	214	4523.33	63	1024
1025	SUPT6H	0.403503	10	7	0.331158	14	58	0.148007	14	2265	0.0965158	13	3562	-0.128375	12	18108	0.127193	13	3145	4524.17	76	1025
1026	DEM1	#N/A	#N/A	#N/A	0.112425	8	4653	0.0998329	8	4786	0.132372	8	2636	0.166669	8	5430	0.070424	8	5129	4526.8	40	1026
1027	SLC9A3R1	0.157881	10	5278	0.250411	15	380	0.185393	15	1115	0.127801	14	2721	-0.0132413	13	12234	0.0650394	14	5435	4527.17	81	1027
1028	ERLIN2	0.143855	10	6140	0.0833362	15	7208	0.104294	15	4482	0.0657148	14	4907	0.367458	13	1490	0.137238	14	2947	4529	81	1028
1029	PIAS3	0.207676	8	2481	0.22093	13	772	0.168996	13	1528	0.0134517	12	9868	0.160756	12	5588	0.0462764	13	6940	4529.5	71	1029
1030	MGAT1	0.297248	10	289	0.268576	15	243	0.143485	15	2437	0.129667	14	2680	-0.163351	13	18569	0.13568	14	2971	4531.5	81	1030
1031	BAD	0.224885	8	1749	0.132302	13	3486	0.112794	13	3990	0.139667	12	2465	0.0820848	12	7784	0.0382912	12	7732	4534.33	70	1031
1032	SEPT9	0.199038	7	2884	0.151205	8	2660	0.231494	8	396	0.00794155	8	10511	0.136629	7	6199	0.0806007	7	4571	4536.83	45	1032
1033	ARHGAP19	0.143922	9	6137	0.13232	14	3482	0.0516487	14	8696	0.344595	13	294	0.05996	13	8559	0.496281	14	84	4542	77	1033
1034	CACNG6	0.257359	6	849	0.156468	11	2435	0.0968852	11	4971	0.121871	10	2840	-0.0079353	10	11898	0.08783	10	4268	4543.5	58	1034
1035	HPS3	0.11613	7	7748	0.0918767	12	6346	0.12983	12	3070	0.0591473	11	5347	0.364198	10	1545	0.122959	11	3234	4548.33	63	1035
1036	GPR56	0.156491	9	5372	0.33609	13	51	0.396702	13	22	0.11036	12	3129	0.154543	11	5722	-0.01239	12	13012	4551.33	70	1036
1037	UBQLN1	0.107962	7	8180	0.04434	12	12146	0.156606	12	1942	0.12923	11	2693	0.489485	10	221	0.192367	11	2134	4552.67	63	1037
1038	FBXW7	0.0602223	10	10239	0.124387	15	3924	0.0824018	15	5983	0.126175	14	2758	0.306178	13	2559	0.214292	14	1865	4554.67	81	1038
1039	SULT1A4	#N/A	#N/A	#N/A	0.207889	10	1013	0.100436	10	4745	0.137217	9	2509	-0.0157969	9	12398	0.194194	10	2113	4555.6	48	1039
1040	CDK5RAP3	0.195942	9	3045	0.214883	14	880	0.0985058	14	4869	0.0644012	13	4990	0.0188828	13	10344	0.123564	14	3215	4557.17	77	1040
1041	LANCL3	#N/A	#N/A	#N/A	0.120656	7	4134	0.0897807	7	5460	0.122482	7	2825	0.115063	7	6784	0.108634	7	3585	4557.6	35	1041
1042	BSDC1	0.127237	9	7148	0.216111	14	863	0.128556	14	3123	0.085709	13	3955	0.0557868	13	8723	0.110342	14	3539	4558.5	77	1042
1043	SECISBP2	0.0475399	10	10608	0.125068	15	3886	0.118259	15	3675	0.0960097	14	3580	0.262756	13	3393	0.1859	14	2216	4559.67	81	1043
1044	PDE4DIP	0.182155	10	3798	0.124237	15	3933	0.133054	15	2918	0.049334	14	6104	0.295062	13	2754	0.0370758	14	7857	4560.67	81	1044
1045	FAM110A	0.247141	7	1084	0.232238	12	592	0.115628	12	3832	0.119149	11	2907	-0.0469174	10	14638	0.0865847	11	4322	4562.5	63	1045
1046	DHRS7	0.188475	10	3422	0.0450996	15	12059	0.0982877	15	4884	0.372216	14	196	0.121154	13	6630	0.450845	14	185	4562.67	81	1046
1047	TRIM41	0.223354	6	1804	0.200446	11	1183	0.124934	11	3298	0.0528014	10	5810	0.0643841	10	8391	0.0469545	11	6892	4563	59	1047
1048	KIAA1267	#N/A	#N/A	#N/A	0.204375	7	1080	0.105539	7	4413	0.07505	6	4395	0.00681317	7	11013	0.209708	7	1916	4563.4	34	1048
1049	TTC22	0.25049	8	1000	0.166252	13	2099	0.118395	13	3663	0.0895067	12	3811	0.0669523	12	8301	0.0308895	12	8508	4563.67	70	1049
1050	TMEM187	0.154127	9	5518	0.150969	13	2671	0.200876	13	788	0.0324275	13	7741	0.182705	12	5077	0.0625355	13	5594	4564.83	73	1050
1051	PRMT2	0.106217	10	8274	0.172324	15	1906	0.251865	15	251	0.113683	14	3046	0.285477	13	2934	0.00866718	14	10991	4567	81	1051
1052	SEC16A	0.199446	9	2869	0.283149	14	158	0.132482	14	2944	0.0255191	13	8506	0.0111248	13	10770	0.189937	14	2168	4569.17	77	1052
1053	RELT	0.239532	6	1256	0.100238	10	5588	0.059856	10	7877	0.227397	9	1202	0.0262976	9	9961	0.240537	10	1532	4569.33	54	1053
1054	VPS18	0.352544	7	33	0.329076	12	62	0.126032	12	3244	0.108756	11	3170	-0.192527	10	18809	0.193465	11	2117	4572.5	63	1054
1055	MKNK1	0.161553	10	5043	0.169059	15	1997	0.0590902	15	7961	0.330462	14	353	-0.00483589	13	11698	0.386549	14	431	4580.5	81	1055
1056	ORAI3	0.201997	10	2760	0.175451	15	1806	0.102453	15	4598	0.186018	14	1746	-0.0500237	13	14845	0.224221	14	1731	4581	81	1056
1057	H6PD	0.223425	10	1800	0.192025	15	1363	0.0634288	15	7542	0.0560896	14	5569	0.0654027	13	8363	0.14282	14	2854	4581.83	81	1057
1058	SLC39A9	0.204174	10	2651	0.0820725	14	7365	0.0693756	14	7032	0.160742	13	2085	0.149039	12	5863	0.165319	13	2499	4582.5	76	1058
1059	ZFYVE28	#N/A	#N/A	#N/A	0.246021	9	414	0.223096	9	472	0.0401219	8	6946	0.204862	9	4586	0.0134533	9	10504	4584.4	44	1059
1060	SIK1	0.280181	9	480	0.170475	13	1956	0.170747	13	1486	0.0362292	13	7343	0.147277	12	5899	0.0148478	12	10343	4584.5	72	1060
1061	KY	0.257469	6	847	0.111582	11	4711	0.0502535	11	8823	0.139005	10	2477	0.0680324	9	8262	0.173711	10	2394	4585.67	57	1061
1062	CTCF	0.0324298	10	11072	0.13813	15	3230	0.13688	15	2739	0.119234	14	2905	0.171557	13	5323	0.183204	14	2250	4586.5	81	1062
1063	SNX30	0.16013	6	5123	0.118921	11	4218	0.0500105	11	8849	0.0941733	10	3639	0.202545	10	4640	0.285916	11	1054	4587.17	59	1063
1064	GON4L	0.223273	9	1808	0.223424	14	734	0.128405	14	3133	0.0326907	13	7717	0.089847	13	7526	0.0499528	14	6608	4587.67	77	1064
1065	FLII	0.316115	10	144	0.259898	15	304	0.0777899	15	6336	0.21732	14	1331	-0.177986	13	18695	0.331556	14	720	4588.33	81	1065
1066	CTDSP1	0.231391	10	1524	0.234568	15	551	0.134081	15	2872	0.15131	14	2241	-0.150468	13	18436	0.209249	14	1921	4590.83	81	1066
1067	DOPEY2	0.159419	10	5182	0.188564	15	1441	0.0536975	15	8511	0.102061	14	3375	0.117988	13	6716	0.177604	14	2332	4592.83	81	1067
1068	MLC1	0.209689	10	2387	0.356931	15	36	0.300721	15	82	0.090902	14	3747	0.017547	13	10416	0.00962397	14	10901	4594.83	81	1068
1069	DCTN2	0.289732	10	365	0.168744	15	2010	0.131764	15	2981	0.0748662	14	4406	0.087534	13	7601	0.0159386	14	10207	4595	81	1069
1070	WAC	0.111717	9	7972	0.0778426	14	7846	0.0763883	14	6431	0.383852	13	152	0.200127	13	4690	0.376671	14	482	4595.5	77	1070
1071	DNMBP	0.243988	9	1159	0.163229	14	2187	0.0544657	14	8426	0.0933739	13	3661	0.0303646	13	9764	0.173812	14	2390	4597.83	77	1071
1072	KHNYN	0.152067	9	5641	0.215267	13	872	0.120749	13	3532	0.153038	13	2209	-0.0334871	11	13639	0.226654	12	1703	4599.33	71	1072
1073	ADAM17	0.205303	10	2596	0.118636	15	4238	0.0128849	15	13341	0.303648	14	516	0.159895	13	5605	0.2623	14	1301	4599.5	81	1073
1074	FCHSD2	0.0441977	10	10729	0.136289	15	3302	0.0642436	15	7460	0.18063	14	1829	0.25953	13	3466	0.317397	14	813	4599.83	81	1074
1075	AMPD2	0.209487	9	2398	0.152821	14	2592	0.0826153	14	5968	0.274117	13	759	-0.0521621	12	14993	0.30576	13	891	4600.17	75	1075
1076	PLEKHG3	0.26798	10	660	0.249324	15	392	0.0633205	15	7553	0.380577	14	163	-0.151733	13	18448	0.397496	14	390	4601	81	1076
1077	POLR2J4	0.117755	8	7657	0.140669	12	3115	0.116057	12	3802	0.1287	12	2700	0.152547	11	5782	0.0811644	12	4553	4601.5	67	1077
1078	MAN2B2	0.164029	10	4880	0.174296	15	1843	0.101012	15	4704	0.111497	14	3097	0.0138811	13	10611	0.167101	14	2477	4602	81	1078
1079	NACC1	0.238269	6	1298	0.233957	10	560	0.101352	10	4679	0.128377	10	2705	-0.0728121	9	16208	0.189686	10	2170	4603.33	55	1079
1080	ST8SIA6	#N/A	#N/A	#N/A	0.15361	7	2562	0.0876388	7	5605	0.0523694	6	5840	0.1455	7	5954	0.13209	7	3060	4604.2	34	1080
1081	ZNF598	0.298906	6	274	0.266878	11	258	0.21697	11	536	0.0546116	10	5669	0.0945043	10	7374	-0.0197403	10	13552	4610.5	58	1081
1082	SAP130	0.166584	10	4710	0.164806	15	2153	0.0731098	15	6718	0.195597	14	1621	-0.00342992	13	11626	0.312354	14	838	4611	81	1082
1083	RDH10	0.159911	6	5144	0.140995	11	3102	0.147137	11	2299	0.0210028	10	9021	0.277069	10	3081	0.0719284	11	5037	4614	59	1083
1084	POLM	0.247086	10	1086	0.205448	15	1057	0.161543	15	1753	0.0503638	14	6010	-0.00757183	13	11869	0.0581371	14	5920	4615.83	81	1084
1085	BICD2	0.14118	10	6305	0.148238	15	2767	0.0584672	15	8035	0.326588	14	368	0.028864	13	9841	0.397331	14	391	4617.83	81	1085
1086	PNPLA1	0.224744	6	1757	0.171807	11	1919	0.0533559	11	8545	0.169533	10	1970	-0.0223477	10	12821	0.333945	11	700	4618.67	59	1086
1087	CDK9	0.188179	10	3444	0.194288	15	1316	0.147808	15	2273	0.0760121	14	4357	0.100384	13	7198	0.0247832	14	9137	4620.83	81	1087
1088	PWWP2B	0.227169	6	1649	0.225907	11	700	0.17406	11	1403	0.0413538	10	6838	0.0449759	10	9126	0.0354129	11	8017	4622.17	59	1088
1089	PQLC2	0.285754	9	400	0.168569	14	2018	0.0928979	14	5243	0.114148	13	3038	-0.0266971	13	13156	0.0980873	13	3916	4628.5	76	1089
1090	AKAP8L	0.269953	10	627	0.244591	14	430	0.128225	14	3141	0.100622	14	3427	-0.0862019	12	16862	0.120625	13	3289	4629.33	77	1090
1091	ACOX3	0.281418	10	460	0.185513	15	1534	0.148413	15	2253	0.0493784	14	6099	0.069091	13	8217	0.0242204	14	9216	4629.83	81	1091
1092	FAM19A2	0.105913	7	8298	0.121886	12	4058	0.0605854	12	7806	0.173072	11	1928	0.190002	10	4909	0.321378	11	790	4631.5	63	1092
1093	KCNAB1	0.244405	9	1145	0.097328	14	5821	0.0800133	14	6179	0.0801547	13	4171	0.159725	13	5613	0.0750845	13	4860	4631.5	76	1093
1094	KCTD13	0.308402	10	198	0.225443	15	712	0.126577	15	3207	0.100075	14	3445	-0.0935517	13	17153	0.131219	14	3079	4632.33	81	1094
1095	ACIN1	0.191555	10	3268	0.21732	15	839	0.152973	15	2068	0.101983	14	3378	-0.0631185	13	15678	0.160149	14	2576	4634.5	81	1095
1096	PBXIP1	0.23311	10	1474	0.147732	15	2784	0.0588941	15	7989	0.262783	14	860	0.000249505	13	11435	0.12085	14	3283	4637.5	81	1096
1097	DPEP2	0.201995	10	2761	0.201202	14	1157	0.0904653	14	5422	0.357962	14	244	-0.128721	12	18117	0.473554	13	127	4638	77	1097
1098	VEGFA	0.227296	10	1642	0.138144	15	3228	0.0258824	15	11655	0.205345	14	1495	0.055627	13	8730	0.281069	14	1095	4640.83	81	1098
1099	RAPGEF1	0.224972	10	1745	0.235515	15	541	0.096588	15	4998	0.142974	14	2397	-0.041344	13	14222	0.0969378	14	3954	4642.83	81	1099
1100	LCOR	0.1521	10	5636	0.100904	15	5523	0.0608446	15	7787	0.153001	14	2211	0.176703	13	5213	0.244684	14	1492	4643.67	81	1100
1101	AGAP2	0.265639	10	690	0.164734	14	2157	0.06695	14	7213	0.15065	14	2254	-0.0209223	12	12722	0.144423	13	2829	4644.17	77	1101
1102	ABR	0.221605	10	1888	0.199917	15	1195	0.0439681	15	9509	0.28626	14	649	-0.0350159	13	13763	0.309256	14	866	4645	81	1102
1103	JMJD6	0.157854	10	5281	0.132585	15	3472	0.0919285	15	5330	0.144862	14	2363	0.0571505	13	8678	0.148912	14	2750	4645.67	81	1103
1104	NAB2	0.299453	9	271	0.161523	13	2252	0.0843848	13	5821	0.103214	12	3342	0.0198099	12	10289	0.0582697	12	5907	4647	71	1104
1105	USP35	0.258648	7	820	0.172545	11	1897	0.0900677	11	5445	0.116012	10	2993	-0.00401716	9	11659	0.0712929	10	5073	4647.83	58	1105
1106	MERTK	0.221184	10	1905	0.121503	15	4084	0.0535775	15	8524	0.110658	14	3117	0.0924792	13	7432	0.144618	14	2827	4648.17	81	1106
1107	APBB2	0.265069	8	701	0.140494	13	3124	0.0708495	13	6902	0.0538679	12	5716	0.0700749	12	8183	0.121091	12	3280	4651	70	1107
1108	UBASH3B	0.148539	7	5853	0.10428	11	5256	0.0639142	11	7492	0.11648	11	2984	0.222987	9	4200	0.193013	10	2124	4651.5	59	1108
1109	SLC24A6	0.303162	6	234	0.140853	10	3108	0.081219	10	6074	0.144232	9	2378	0.00973559	9	10843	0.0676789	10	5274	4651.83	54	1109
1110	IL2RB	0.150336	9	5742	0.434244	14	11	0.401633	14	20	0.0614188	13	5167	0.214411	13	4373	-0.00787957	14	12599	4652	77	1110
1111	SRRT	0.295939	8	297	0.205855	9	1048	0.147897	9	2269	0.028781	9	8103	0.0730951	8	8076	0.0343181	9	8135	4654.67	52	1111
1112	DGKQ	0.235435	8	1404	0.231953	13	599	0.193739	13	905	0.0363238	12	7328	0.0361967	13	9510	0.0338899	13	8189	4655.83	72	1112
1113	CIDEB	0.354006	9	31	0.25156	14	370	0.0967924	14	4979	0.106744	13	3233	-0.100543	12	17414	0.209986	13	1913	4656.67	75	1113
1114	PDGFD	0.0457108	9	10677	0.249409	14	391	0.298814	14	87	0.0512332	13	5932	0.296226	13	2730	0.0343505	14	8130	4657.83	77	1114
1115	SUSD1	0.171137	7	4417	0.199608	12	1203	0.14762	12	2277	0.0339217	11	7593	0.104699	10	7067	0.0655981	11	5395	4658.67	63	1115
1116	NFRKB	0.189931	10	3341	0.146687	15	2831	0.0796358	15	6206	0.0718386	14	4560	0.103415	13	7106	0.0980526	14	3917	4660.17	81	1116
1117	RNF38	0.0340977	10	11025	0.0747225	15	8212	0.0889735	15	5516	0.254131	14	929	0.371152	13	1432	0.311151	14	855	4661.5	81	1117
1118	ZNF319	0.202853	7	2716	0.153574	12	2563	0.0689501	12	7067	0.240451	11	1062	-0.0201858	10	12678	0.211452	11	1894	4663.33	63	1118
1119	CD163	0.206516	10	2538	0.212587	15	929	0.0455438	15	9335	0.182399	14	1800	-0.016161	13	12428	0.298436	14	951	4663.5	81	1119
1120	BTBD9	0.276917	6	525	0.109383	11	4873	0.0941455	11	5150	0.04753	10	6251	0.0904344	10	7505	0.105822	11	3679	4663.83	59	1120
1121	PCGF3	0.158589	10	5236	0.0996798	15	5631	0.117064	15	3749	0.103554	14	3338	0.106588	13	7010	0.133815	14	3020	4664	81	1121
1122	LPP	0.211994	10	2277	0.195555	15	1291	0.0201441	15	12394	0.214371	14	1370	0.0423179	13	9235	0.250096	14	1435	4667	81	1122
1123	CLMN	0.192992	10	3192	0.154251	14	2530	0.0348931	14	10613	0.101875	14	3381	0.113427	12	6822	0.247008	13	1474	4668.67	77	1123
1124	SLC12A3	0.257954	9	838	0.125455	13	3870	0.087976	13	5584	0.119939	13	2891	0.00807109	12	10929	0.0982153	12	3910	4670.33	72	1124
1125	KAT6A	0.199356	10	2872	0.215327	15	870	0.056518	15	8231	0.216929	14	1339	-0.0332547	13	13615	0.280902	14	1097	4670.67	81	1125
1126	MYO5A	0.19264	10	3210	0.139914	15	3150	0.025181	15	11750	0.162067	14	2067	0.104713	13	7066	0.320803	14	796	4673.17	81	1126
1127	GADD45A	0.191891	9	3251	0.0937418	14	6151	0.0758148	14	6480	0.163141	13	2046	0.0521387	13	8852	0.264863	14	1265	4674.17	77	1127
1128	KLF3	0.21739	10	2062	0.0597997	15	10120	0.0670605	15	7201	0.260524	14	878	0.134559	13	6245	0.239668	14	1544	4675	81	1128
1129	PRR5L	0.0180235	9	11488	0.174864	10	1823	0.251759	10	252	0.0629751	10	5066	0.28544	8	2935	0.0512313	9	6492	4676	56	1129
1130	FAM160A2	0.277725	6	514	0.26938	10	237	0.0695397	10	7019	0.188462	10	1713	-0.1178	9	17874	0.333438	9	702	4676.5	54	1130
1131	TFIP11	0.179723	10	3937	0.231943	15	600	0.109297	15	4195	0.1525	14	2220	-0.0343456	13	13712	0.115597	14	3396	4676.67	81	1131
1132	NLRP6	0.238518	7	1285	0.143468	12	2988	0.0930259	12	5231	0.315918	11	430	-0.0977365	10	17313	0.316588	11	817	4677.33	63	1132
1133	BRF1	0.301263	9	259	0.205176	14	1063	0.184609	14	1137	0.0213384	13	8987	0.0896399	13	7530	0.0251736	13	9091	4677.83	76	1133
1134	FOSB	0.284228	10	423	0.114856	15	4463	0.0624168	15	7636	0.1641	14	2033	0.0514998	13	8881	0.079455	14	4634	4678.33	81	1134
1135	TBC1D25	0.274397	6	557	0.265204	10	271	0.0937954	10	5170	0.145373	10	2352	-0.0811161	9	16618	0.129398	10	3109	4679.5	55	1135
1136	FAM120B	0.206435	7	2540	0.148638	12	2752	0.0225733	12	12088	0.224373	11	1245	0.107735	10	6981	0.167234	11	2474	4680	63	1136
1137	ACSS2	0.293516	7	316	0.156469	12	2434	0.0321125	12	10922	0.281651	11	692	-0.0220825	10	12804	0.302481	11	916	4680.67	63	1137
1138	DHX33	0.208482	7	2443	0.231082	12	615	0.163295	12	1700	-0.0377933	11	14729	0.220769	10	4246	0.0857386	11	4364	4682.83	63	1138
1139	DAPK3	0.24731	10	1079	0.23497	14	548	0.102215	14	4614	0.175486	13	1897	-0.0909206	12	17042	0.138339	13	2929	4684.83	76	1139
1140	TNFAIP1	0.19975	10	2853	0.115398	15	4432	0.081091	15	6083	0.0754618	14	4373	0.109581	13	6927	0.113089	14	3460	4688	81	1140
1141	ZNF775	0.25187	6	972	0.175352	11	1810	0.14796	11	2266	0.0455505	10	6441	0.00931281	10	10873	0.0599296	11	5781	4690.5	59	1141
1142	ENTPD4	0.118544	10	7613	0.14604	15	2873	0.0640637	15	7478	0.114296	14	3033	0.207051	13	4535	0.15698	14	2627	4693.17	81	1142
1143	HGF	0.214454	9	2167	0.0949549	14	6044	0.0423312	14	9712	0.148755	13	2285	0.161068	13	5575	0.174727	14	2376	4693.17	77	1143
1144	CDV3	0.131368	9	6887	0.0527269	14	11085	0.118366	14	3669	0.190709	13	1682	0.298179	13	2689	0.190225	13	2166	4696.33	76	1144
1145	VHL	0.0961926	8	8727	0.128748	13	3669	0.104599	13	4455	0.0793503	12	4212	0.200019	12	4692	0.170013	13	2443	4699.67	71	1145
1146	OCRL	0.231774	10	1512	0.124846	14	3899	0.0763668	14	6434	0.0311908	14	7865	0.237035	12	3897	0.0798118	13	4612	4703.17	77	1146
1147	POLR2C	0.173199	9	4309	0.0789935	14	7728	0.114467	14	3905	0.176849	13	1882	0.0711681	13	8144	0.183078	14	2251	4703.17	77	1147
1148	TMED8	0.189905	6	3344	0.0910901	10	6416	0.059899	10	7871	0.141929	9	2416	0.165884	9	5439	0.150106	10	2735	4703.5	54	1148
1149	HNRNPM	0.168578	10	4579	0.178231	14	1731	0.229959	14	411	0.0475796	14	6245	0.199622	12	4699	0.0129065	13	10560	4704.17	77	1149
1150	ATP9B	0.238247	10	1300	0.0922056	15	6312	0.165885	15	1614	0.0140459	14	9800	0.360526	13	1599	0.0395323	14	7621	4707.67	81	1150
1151	TPCN2	0.266	6	684	0.218324	10	820	0.0191096	10	12537	0.275218	10	745	-0.0197165	9	12651	0.317413	10	812	4708.17	55	1151
1152	STRADA	0.233745	9	1450	0.207509	13	1023	0.0965388	13	5002	0.147643	13	2308	-0.0650679	12	15798	0.154627	13	2670	4708.5	73	1152
1153	IMPA2	0.223939	10	1782	0.157856	15	2371	0.0887878	15	5529	0.3494	14	279	-0.133761	13	18202	0.48792	14	92	4709.17	81	1153
1154	PHF12	0.263122	7	732	0.176541	12	1780	0.0492875	12	8922	0.247581	11	986	-0.0573602	10	15306	0.365262	11	532	4709.67	63	1154
1155	DAG1	0.175053	10	4189	0.21924	15	800	0.114918	15	3877	0.0369166	14	7267	0.0948022	13	7367	0.0768168	14	4760	4710	81	1155
1156	NEDD9	0.14208	10	6250	0.132532	15	3473	0.0331907	15	10792	0.412674	14	84	0.0924594	13	7434	0.431973	14	237	4711.67	81	1156
1157	GNPTG	0.255558	6	892	0.114644	10	4475	0.121177	10	3505	0.0701401	10	4666	0.178507	9	5173	0.0214723	10	9562	4712.17	55	1157
1158	INO80D	0.287351	8	388	0.0951441	12	6026	0.0534771	12	8534	0.0475772	12	6246	0.221128	12	4239	0.143711	12	2844	4712.83	68	1158
1159	CLN8	0.142682	10	6211	0.180126	15	1681	0.183076	15	1176	0.0268422	14	8343	0.288984	13	2866	0.03563	14	8001	4713	81	1159
1160	FBXW4P1	0.263388	7	725	0.216123	8	862	0.144093	8	2416	0.0571164	8	5497	0.061442	7	8499	0.0151965	7	10298	4716.17	45	1160
1161	FGFR2	0.276156	8	537	0.125833	12	3849	0.0539176	12	8486	0.0548948	12	5656	0.131396	11	6334	0.114057	11	3438	4716.67	66	1161
1162	NAV1	#N/A	#N/A	#N/A	0.201934	10	1140	0.121664	10	3481	0.0354744	9	7426	0.181867	10	5106	0.0519443	10	6433	4717.2	49	1162
1163	MYCN	0.244312	7	1150	0.143508	12	2986	0.0919298	12	5329	0.0643244	11	4995	0.0608003	12	8522	0.0668534	12	5327	4718.17	66	1163
1164	POLR2E	0.206744	10	2515	0.177506	13	1755	0.127623	13	3161	0.17647	13	1888	-0.0579985	11	15347	0.106509	12	3651	4719.5	72	1164
1165	ZNF503	0.172742	6	4332	0.177593	11	1749	0.0807613	11	6112	0.142047	10	2414	0.00273825	10	11285	0.171196	10	2429	4720.17	58	1165
1166	C14orf102	#N/A	#N/A	#N/A	0.15719	9	2396	0.101345	9	4680	0.0616801	8	5151	0.0765888	9	7961	0.114845	9	3420	4721.6	44	1166
1167	MCFD2	0.13025	10	6948	0.0984309	15	5733	0.113741	15	3944	0.0501098	14	6034	0.427165	13	736	0.0734188	14	4948	4723.83	81	1167
1168	NUMBL	0.205907	7	2568	0.119964	12	4170	0.108857	12	4221	0.100197	11	3440	0.0807295	10	7822	0.055581	11	6125	4724.33	63	1168
1169	ALKBH5	0.24102	7	1221	0.154039	12	2542	0.176063	12	1344	0.0727806	11	4506	0.162345	10	5542	-0.0149382	11	13192	4724.5	63	1169
1170	CCNI	0.179253	10	3962	0.164521	15	2167	0.0257197	15	11677	0.224097	14	1248	0.0883822	13	7576	0.225516	14	1717	4724.5	81	1170
1171	SLC38A10	0.29345	9	317	0.325454	14	69	0.153469	14	2052	0.0650421	13	4956	-0.0971136	13	17295	0.106188	13	3659	4724.67	76	1171
1172	NONO	0.103377	10	8414	0.17703	14	1765	0.254136	14	234	0.0745968	14	4421	0.321837	12	2260	0.00604871	13	11256	4725	77	1172
1173	EIF4ENIF1	0.156136	10	5402	0.154101	15	2538	0.107707	15	4297	0.0902358	14	3777	0.0776551	13	7923	0.0843977	14	4417	4725.67	81	1173
1174	BLOC1S3	#N/A	#N/A	#N/A	0.16116	7	2271	0.124457	7	3329	0.0970077	6	3543	0.0141194	7	10596	0.0987371	7	3895	4726.8	34	1174
1175	TADA3	0.22196	8	1868	0.226107	12	698	0.129156	12	3099	0.104302	12	3311	-0.0692366	11	16011	0.116243	12	3382	4728.17	67	1175
1176	INSR	0.316658	10	138	0.189035	15	1427	0.047508	15	9134	0.0906083	14	3760	-0.00323496	13	11610	0.179975	14	2302	4728.5	81	1176
1177	ULK1	0.279682	10	486	0.245738	15	416	0.0491338	15	8943	0.324478	14	380	-0.125401	13	18048	0.477816	14	116	4731.5	81	1177
1178	MED22	0.269199	10	637	0.238342	15	500	0.150931	15	2159	0.013088	14	9909	0.0157424	13	10502	0.0783966	14	4684	4731.83	81	1178
1179	PVR	0.26128	10	764	0.159334	15	2322	0.0310232	15	11049	0.15616	14	2156	0.0297298	13	9797	0.17948	14	2304	4732	81	1179
1180	CALML4	0.175177	10	4187	0.118676	15	4234	0.0418462	15	9780	0.149915	14	2266	0.153175	13	5765	0.189481	14	2172	4734	81	1180
1181	PAX8	0.239419	9	1260	0.147803	14	2779	0.0840048	14	5856	0.0838596	13	4013	0.0570097	13	8683	0.0595336	13	5813	4734	76	1181
1182	TWF2	0.193516	10	3164	0.200405	15	1184	0.137572	15	2708	0.20394	14	1515	-0.130119	13	18141	0.226328	14	1705	4736.17	81	1182
1183	TNRC6B	0.114008	10	7857	0.180429	15	1672	0.061145	15	7752	0.172488	14	1932	0.0917475	13	7461	0.223168	14	1747	4736.83	81	1183
1184	HSPA5	0.105951	10	8293	0.118344	15	4259	0.101798	15	4644	0.11362	14	3049	0.205316	13	4572	0.107114	14	3629	4741	81	1184
1185	SPTY2D1	0.108906	6	8123	0.078717	11	7747	0.073336	11	6696	0.197869	10	1597	0.272119	10	3190	0.280656	11	1099	4742	59	1185
1186	PSMD11	0.22035	10	1942	0.174732	14	1828	0.142132	14	2506	0.0167519	14	9499	0.115381	12	6780	0.0581869	13	5914	4744.83	77	1186
1187	RAB6A	0.146598	9	5961	0.0743091	14	8272	0.0745567	14	6604	0.163165	13	2045	0.273193	13	3163	0.170682	14	2430	4745.83	77	1187
1188	MMP28	0.185743	9	3598	0.116138	13	4395	0.180417	13	1231	0.0318328	12	7804	0.255355	12	3534	0.0363692	12	7919	4746.83	71	1188
1189	CHDH	0.220402	6	1940	0.138996	10	3184	0.0634787	10	7536	0.121027	10	2857	0.0419892	9	9245	0.104137	9	3729	4748.5	54	1189
1190	GTF3C1	0.289197	10	369	0.345893	15	43	0.26057	15	199	0.0362934	14	7331	-0.0207432	13	12706	0.0370678	14	7858	4751	81	1190
1191	RBM10	0.211709	10	2294	0.243162	14	447	0.136588	14	2755	0.0869565	14	3910	-0.0434915	12	14386	0.0776552	13	4718	4751.67	77	1191
1192	ABHD12	#N/A	#N/A	#N/A	0.292932	10	126	0.196441	10	859	0.0270224	9	8327	0.135701	10	6215	0.0333278	10	8235	4752.4	49	1192
1193	RECQL5	0.342008	9	56	0.177439	14	1759	0.10855	14	4238	0.0533578	13	5755	0.0302845	13	9770	0.0459217	13	6967	4757.5	76	1193
1194	SUV420H1	-0.0048465	9	12119	0.0874997	13	6795	0.0966747	13	4991	0.307464	12	483	0.244883	11	3722	0.3844	12	436	4757.67	70	1194
1195	CLIC3	0.154233	10	5506	0.486207	15	3	0.46047	15	6	0.0939333	14	3646	0.0985624	13	7256	-0.00306289	14	12140	4759.5	81	1195
1196	TCL6	0.22817	8	1616	0.106997	13	5047	0.0830199	13	5935	0.0566564	12	5530	0.180657	13	5134	0.067358	13	5298	4760	72	1196
1197	MAP1A	0.338305	9	66	0.246913	14	407	0.073807	14	6663	0.0635735	13	5028	-0.00800716	13	11902	0.0821783	13	4508	4762.33	76	1197
1198	TENM1	0.111657	8	7975	0.100289	12	5582	0.112667	12	3998	0.10239	12	3367	0.196471	11	4771	0.140844	11	2893	4764.33	66	1198
1199	GLE1	0.155826	10	5422	0.0852996	15	7009	0.0825193	15	5976	0.228195	14	1197	0.114382	13	6795	0.187959	14	2189	4764.67	81	1199
1200	NSD1	0.282491	10	448	0.1872	15	1487	0.0403744	15	9986	0.0991989	14	3463	0.00221953	13	11319	0.211908	14	1888	4765.17	81	1200
1201	SULT1A1	0.122928	8	7382	0.141574	13	3079	0.0827622	13	5960	0.148085	12	2301	0.065482	12	8359	0.241	13	1530	4768.5	71	1201
1202	EIF1AD	0.215364	7	2130	0.0903156	11	6489	0.0918673	11	5337	0.101758	10	3386	0.122275	9	6598	0.0785524	10	4676	4769.33	58	1202
1203	GGA3	0.311726	10	178	0.263685	15	280	0.063293	15	7558	0.157252	14	2138	-0.0814521	13	16636	0.215312	14	1850	4773.33	81	1203
1204	EPHX1	0.320346	10	119	0.212089	15	937	0.100435	15	4746	0.0829949	14	4046	-0.0633357	13	15692	0.129865	14	3101	4773.5	81	1204
1205	CTDP1	0.282469	9	449	0.244409	14	433	0.0845497	14	5807	0.176199	13	1893	-0.143027	13	18325	0.223241	13	1745	4775.33	76	1205
1206	UBE2L3	0.14826	9	5866	0.161939	14	2242	0.105717	14	4399	0.137935	13	2495	0.109009	13	6941	0.0489396	14	6710	4775.5	77	1206
1207	MFAP3L	0.160472	10	5101	0.13829	15	3222	0.0456293	15	9325	0.17182	14	1940	0.118351	13	6704	0.175655	14	2363	4775.83	81	1207
1208	GGCX	0.180075	10	3909	0.137092	15	3266	0.0820656	15	6004	0.0495148	14	6093	0.161182	13	5569	0.101159	14	3816	4776.17	81	1208
1209	C9orf64	0.180126	7	3903	0.071752	12	8588	0.0752112	12	6536	0.136112	11	2533	0.221247	10	4233	0.142167	11	2865	4776.33	63	1209
1210	RHOBTB3	0.119271	10	7572	0.262067	15	288	0.240695	15	321	0.0210917	14	9013	0.241421	13	3803	0.0388567	14	7676	4778.83	81	1210
1211	DYRK1B	0.271696	10	603	0.210884	15	963	0.111539	15	4065	0.135258	14	2567	-0.108012	13	17629	0.143034	14	2853	4780	81	1211
1212	DKK3	0.170605	9	4443	0.125459	14	3869	0.107976	14	4282	0.0694236	13	4697	0.165426	13	5456	0.057702	13	5957	4784	76	1212
1213	GHRL	0.263374	7	727	0.0963991	11	5901	0.0668488	11	7226	0.274056	11	760	-0.0257922	9	13080	0.291023	10	1010	4784	59	1213
1214	ESRRA	0.257961	9	837	0.165648	14	2124	0.117277	14	3732	0.106259	13	3247	-0.0626365	13	15643	0.127506	13	3139	4787	76	1214
1215	PDCD6IP	0.069482	10	9871	0.0889049	15	6644	0.127044	15	3183	0.0526544	14	5817	0.387334	13	1202	0.202459	14	2006	4787.17	81	1215
1216	ARHGEF18	0.169586	8	4504	0.210777	13	966	0.222057	13	478	0.0263583	12	8405	0.192183	13	4859	0.0217589	13	9522	4789	72	1216
1217	DST	0.229364	10	1582	0.139011	15	3182	0.0572074	15	8170	0.050589	14	5984	0.147915	13	5885	0.0977049	14	3931	4789	81	1217
1218	DNAH1	0.301918	7	249	0.227844	12	667	0.177873	12	1301	0.0254165	11	8521	0.171392	10	5330	-0.00855926	11	12671	4789.83	63	1218
1219	SIRT5	0.233204	9	1470	0.132808	14	3461	0.140585	14	2582	0.020369	13	9097	0.327738	13	2174	0.0180808	13	9973	4792.83	76	1219
1220	CDC14B	0.155534	10	5441	0.14608	15	2872	0.136899	15	2738	0.0221429	14	8880	0.255782	13	3528	0.0672699	14	5303	4793.67	81	1220
1221	CNNM2	0.232787	9	1487	0.193076	14	1340	0.0952816	14	5085	0.0359756	13	7384	0.142295	13	6054	0.0415635	13	7412	4793.67	76	1221
1222	LMAN2	0.205825	10	2570	0.130666	15	3556	0.0873168	15	5627	0.219972	14	1292	-0.0398045	13	14108	0.231875	14	1637	4798.33	81	1222
1223	TRGV5	0.191104	6	3293	0.069888	7	8849	0.0869183	7	5651	0.115759	7	3004	0.226108	7	4135	0.100045	7	3859	4798.5	41	1223
1224	PPP2R3A	0.212523	9	2254	0.103438	14	5332	0.0515274	14	8709	0.131241	13	2652	0.100998	13	7173	0.154211	13	2676	4799.33	76	1224
1225	GPR107	0.231623	10	1514	0.198239	15	1235	0.0306557	15	11096	0.193528	14	1639	-0.0121959	13	12160	0.275068	14	1155	4799.83	81	1225
1226	PIP4K2B	0.196153	9	3037	0.129847	13	3603	0.150249	13	2185	0.0416634	12	6801	0.166246	12	5435	0.0382309	13	7740	4800.17	72	1226
1227	ZBTB37	0.178768	6	3993	0.129056	11	3651	0.054889	11	8396	0.0922929	10	3694	0.122502	9	6590	0.165461	10	2498	4803.67	57	1227
1228	INPP5B	0.169051	9	4543	0.244243	14	435	0.164342	14	1661	-0.00761426	13	12280	0.1643	12	5486	0.0841243	13	4424	4804.83	75	1228
1229	TGFB1	0.302177	10	246	0.182468	14	1612	0.114525	14	3901	0.144531	13	2371	-0.0975442	12	17307	0.115129	13	3409	4807.67	76	1229
1230	TUSC2	0.129876	10	6967	0.109674	15	4853	0.141937	15	2520	0.115513	14	3009	0.0772412	13	7935	0.109309	14	3568	4808.67	81	1230
1231	RABGEF1	0.101765	7	8482	0.0936733	12	6157	0.0671833	12	7191	0.156421	11	2152	0.227112	10	4107	0.323993	11	766	4809.17	63	1231
1232	SUMF1	0.192786	7	3204	0.0617993	12	9853	0.076211	12	6455	0.143383	11	2391	0.203394	10	4614	0.176741	11	2345	4810.33	63	1232
1233	DEF6	0.190407	10	3322	0.183628	15	1576	0.16346	15	1695	0.177984	14	1868	-0.0375853	13	13940	0.0511765	14	6494	4815.83	81	1233
1234	CORO1A	0.19465	10	3114	0.209503	15	993	0.14741	15	2283	0.187794	14	1723	-0.16441	13	18578	0.18415	14	2241	4822	81	1234
1235	ZNF71	0.219952	6	1960	0.126065	10	3831	0.127619	10	3162	0.09766	9	3525	0.152008	9	5794	0.011818	9	10665	4822.83	53	1235
1236	UBE4B	0.212564	9	2253	0.22176	14	755	0.0507789	14	8781	0.238576	13	1086	-0.06216	13	15616	0.382434	14	451	4823.67	77	1236
1237	PSD4	0.229902	10	1568	0.22641	15	694	0.0839087	15	5865	0.232215	14	1159	-0.121233	13	17961	0.227191	14	1696	4823.83	81	1237
1238	INVS	0.183561	10	3718	0.149862	15	2710	0.145124	15	2372	0.0362954	14	7329	0.213496	13	4391	0.0315678	14	8430	4825	81	1238
1239	L3MBTL4	#N/A	#N/A	#N/A	0.161171	9	2268	0.111392	9	4073	0.0383383	9	7110	0.133632	9	6273	0.084316	9	4419	4828.6	45	1239
1240	CAMK2B	0.247362	9	1078	0.147775	14	2781	0.0899267	14	5452	0.0627517	13	5079	0.0100227	13	10826	0.102997	13	3763	4829.83	76	1240
1241	TRDV3	-0.0236734	6	12533	0.154691	7	2517	0.191148	7	963	0.167349	7	1992	0.21236	7	4419	0.0506229	7	6556	4830	41	1241
1242	FBXO9	0.0946089	10	8802	0.123307	15	3985	0.0842851	15	5829	0.125044	14	2776	0.191617	13	4877	0.151389	14	2712	4830.17	81	1242
1243	GLUD2	0.145767	8	6021	0.0952241	12	6020	0.0915737	12	5349	0.173892	12	1915	0.18416	11	5038	0.079148	11	4644	4831.17	66	1243
1244	ZNF224	0.132548	10	6808	0.112794	14	4628	0.149408	14	2216	0.0777046	13	4284	0.306059	12	2561	0.0309979	13	8491	4831.33	76	1244
1245	ZNF394	0.0717221	10	9792	0.079168	15	7693	0.162957	15	1717	0.169476	14	1971	0.211054	13	4447	0.116595	14	3375	4832.5	81	1245
1246	OGT	0.0416127	10	10807	0.0744021	14	8256	0.1453	14	2367	0.098501	14	3492	0.446525	12	534	0.110217	13	3544	4833.33	77	1246
1247	MRFAP1	0.142691	7	6209	0.0419804	12	12412	0.123219	12	3387	0.170071	11	1961	0.233498	10	3974	0.284676	11	1062	4834.17	63	1247
1248	DHX38	0.265408	10	693	0.200564	15	1177	0.120343	15	3555	0.0547457	14	5664	0.0283039	13	9866	0.0350207	14	8051	4834.33	81	1248
1249	ASAH1	0.140284	9	6358	0.0924425	14	6285	0.0423361	14	9711	0.326554	13	370	0.150514	13	5827	0.380987	14	459	4835	77	1249
1250	FAM177A1	0.0986958	7	8622	0.0811015	11	7476	0.059779	11	7885	0.2107	11	1421	0.312633	9	2433	0.273721	10	1175	4835.33	59	1250
1251	B3GNT2	0.132756	10	6793	0.0427352	15	12330	0.105355	15	4424	0.200866	14	1560	0.321993	13	2259	0.230479	14	1652	4836.33	81	1251
1252	PREX1	0.283622	7	433	0.240507	12	476	0.0493059	12	8921	0.419874	11	73	-0.244496	10	19084	0.542616	11	34	4836.83	63	1252
1253	TEK	0.260864	9	771	0.121616	14	4073	0.0452625	14	9368	0.142165	13	2411	0.0168481	13	10448	0.206616	13	1954	4837.5	76	1253
1254	SFRS14	#N/A	#N/A	#N/A	0.262903	7	284	0.205859	7	706	0.0584504	6	5405	0.237375	7	3887	-0.0249719	7	13910	4838.4	34	1254
1255	NUDT3	0.114888	10	7814	0.124615	15	3911	0.0793354	15	6226	0.101571	14	3392	0.148334	13	5876	0.217004	14	1833	4842	81	1255
1256	ATP11A	0.208293	9	2455	0.146157	14	2868	0.0212998	14	12244	0.237656	13	1096	0.0418206	12	9258	0.277599	13	1134	4842.5	75	1256
1257	CHPF2	0.297096	9	290	0.228745	13	650	0.0709195	13	6893	0.170304	13	1957	-0.124322	12	18032	0.266824	13	1243	4844.17	73	1257
1258	DBN1	0.255166	9	901	0.23102	14	616	0.10106	14	4698	0.122746	13	2819	-0.0737305	13	16254	0.10216	13	3781	4844.83	76	1258
1259	RELA	0.264151	10	712	0.216211	15	859	0.0929358	15	5237	0.193276	14	1643	-0.120656	13	17946	0.15422	14	2675	4845.33	81	1259
1260	SF3B2	0.204923	10	2616	0.237627	15	512	0.128246	15	3139	0.0958501	14	3585	-0.0748995	13	16299	0.138698	14	2923	4845.67	81	1260
1261	TTLL3	0.288166	9	381	0.237219	14	515	0.0801287	14	6172	0.145965	13	2340	-0.0852433	13	16824	0.143438	14	2848	4846.67	77	1261
1262	AP2A1	0.336645	7	67	0.204119	12	1090	0.0799878	12	6181	0.173396	11	1924	-0.0935925	10	17156	0.155105	11	2663	4846.83	63	1262
1263	LEPR	0.165522	10	4785	0.0667035	15	9252	0.0751431	15	6542	0.120062	14	2886	0.32241	13	2256	0.116612	14	3374	4849.17	81	1263
1264	ATL2	0.0944598	7	8805	0.0685224	11	9032	0.11561	11	3834	0.0866309	11	3920	0.452292	9	477	0.133481	10	3028	4849.33	59	1264
1265	FRMD4B	0.188299	9	3436	0.0954865	14	5994	0.0321715	14	10914	0.170125	13	1960	0.194164	13	4816	0.202778	14	2004	4854	77	1265
1266	VPS37B	0.186019	10	3583	0.274038	15	202	0.103888	15	4510	0.216193	14	1352	-0.200092	13	18848	0.342975	14	637	4855.33	81	1266
1267	KIR2DS4	0.247211	8	1082	0.211756	12	944	0.199856	12	809	0.0978529	12	3514	0.027147	11	9923	-0.0108605	11	12877	4858.17	66	1267
1268	GATAD2B	0.272406	7	591	0.18776	12	1469	0.0614736	12	7724	0.159988	11	2096	-0.0610404	10	15542	0.223166	11	1748	4861.67	63	1268
1269	MGAT3	0.269169	9	638	0.120813	14	4127	0.0862666	14	5693	0.0610441	13	5201	0.035071	13	9558	0.0965589	13	3963	4863.33	76	1269
1270	PLDN	#N/A	#N/A	#N/A	0.0643463	7	9544	0.108382	7	4247	0.0884728	6	3854	0.329087	7	2153	0.0820065	7	4519	4863.4	34	1270
1271	PIK3R1	0.0422018	10	10785	0.107412	15	5012	0.244651	15	299	0.0519992	14	5876	0.454718	13	457	0.0484978	14	6752	4863.5	81	1271
1272	SRSF6	0.0216753	7	11380	0.120688	8	4133	0.197143	8	846	0.0275001	8	8277	0.449668	6	502	0.0938343	7	4044	4863.67	44	1272
1273	RNF40	0.364675	9	19	0.27272	14	215	0.0797904	14	6194	0.127906	13	2718	-0.115611	13	17828	0.186481	14	2209	4863.83	77	1273
1274	PPM1M	0.237092	7	1344	0.158923	12	2332	0.0869118	12	5653	0.198547	11	1587	-0.067405	10	15915	0.176213	11	2353	4864	63	1274
1275	PACS1	0.282806	10	442	0.23135	15	611	0.0895654	15	5472	0.140655	14	2445	-0.148659	13	18415	0.219446	14	1804	4864.83	81	1275
1276	FLT4	0.189773	9	3348	0.174271	14	1844	0.0984743	14	4871	0.0361327	13	7358	0.145161	12	5968	0.0596689	13	5801	4865	75	1276
1277	DSCR3	0.115692	10	7778	0.0458464	14	11970	0.113325	14	3964	0.238014	13	1092	0.343469	12	1882	0.164586	13	2510	4866	76	1277
1278	R3HDM2	0.222131	10	1857	0.0884015	15	6692	0.0660783	15	7287	0.135851	14	2543	0.0576025	13	8658	0.190613	14	2160	4866.17	81	1278
1279	GAS1	0.146743	9	5954	0.133644	14	3411	0.0906401	14	5410	0.0946088	13	3625	0.122812	13	6580	0.088776	13	4220	4866.67	76	1279
1280	TK2	0.279694	10	485	0.14147	15	3082	0.0428686	15	9645	0.136926	14	2514	-0.00910752	13	11983	0.2437	14	1501	4868.33	81	1280
1281	PI4K2A	0.27335	10	576	0.195228	15	1298	0.118744	15	3641	0.0406853	14	6895	0.04502	13	9123	0.0388347	14	7679	4868.67	81	1281
1282	LSS	0.247501	10	1072	0.221867	15	754	0.253269	15	241	0.0382418	14	7117	0.150311	13	5833	-0.029463	14	14196	4868.83	81	1282
1283	TRIO	0.238612	10	1281	0.170558	15	1950	0.0511789	15	8743	0.0683836	14	4753	0.0679279	13	8267	0.0887503	14	4221	4869.17	81	1283
1284	ERC1	0.237214	10	1338	0.188537	15	1442	0.0701754	15	6959	0.0493664	14	6101	0.0823581	13	7771	0.0623981	14	5607	4869.67	81	1284
1285	UBR5	0.0663776	10	9998	0.0641791	15	9568	0.0872921	15	5629	0.222612	14	1267	0.353832	13	1710	0.28404	14	1072	4874	81	1285
1286	MYH10	0.238476	9	1287	0.107707	14	4985	0.0862401	14	5699	0.0562674	13	5556	0.0727838	12	8085	0.106745	13	3641	4875.5	75	1286
1287	SKP2	0.109576	10	8078	0.112559	15	4647	0.176007	15	1346	0.0258425	14	8472	0.428583	13	721	0.0572614	14	5999	4877.17	81	1287
1288	HUWE1	0.300762	10	265	0.250134	14	385	0.142102	14	2508	0.0388101	14	7067	0.0516213	12	8876	0.0162859	13	10171	4878.67	77	1288
1289	GGT1	0.340862	6	59	0.16475	11	2156	0.0877167	11	5601	0.0613869	10	5169	-0.0342773	11	13706	0.159513	11	2586	4879.5	60	1289
1290	TAOK3	0.132492	10	6813	0.122485	14	4028	0.0511093	14	8753	0.1898	13	1694	0.142985	12	6042	0.206869	13	1947	4879.5	76	1290
1291	SLC3A2	0.312413	9	170	0.228779	14	647	0.157974	14	1889	0.0804551	13	4162	0.0615156	13	8495	-0.0251111	14	13921	4880.67	77	1291
1292	FOXJ2	0.270255	10	622	0.149309	14	2729	0.0309566	14	11055	0.137688	13	2502	0.0070279	12	10997	0.254713	13	1381	4881	76	1292
1293	RABGAP1	0.187127	10	3510	0.205536	15	1053	0.137893	15	2692	0.0204511	14	9082	0.145292	13	5960	0.045596	14	6996	4882.17	81	1293
1294	SPTLC2	0.211903	10	2283	0.17819	15	1735	0.0249921	15	11775	0.274147	14	757	0.00267347	13	11290	0.248398	14	1456	4882.67	81	1294
1295	HSF1	0.292494	9	330	0.204222	13	1085	0.13329	13	2907	0.0662567	13	4883	0.0135163	12	10633	0.0223092	13	9461	4883.17	73	1295
1296	TYK2	0.269992	10	626	0.232126	15	595	0.0681058	15	7127	0.234358	14	1129	-0.213244	13	18925	0.304634	14	897	4883.17	81	1296
1297	PROSC	0.133729	10	6740	0.10691	14	5054	0.109863	14	4170	0.0911552	13	3738	0.244424	12	3731	0.0588684	13	5867	4883.33	76	1297
1298	DDX42	0.103637	10	8403	0.139752	15	3153	0.184943	15	1122	0.0103524	14	10234	0.300899	13	2643	0.103306	14	3754	4884.83	81	1298
1299	UNKL	0.184094	9	3682	0.199716	14	1202	0.0332944	14	10781	0.140564	13	2448	0.0366902	13	9494	0.226412	13	1704	4885.17	76	1299
1300	MLLT10	0.112651	10	7929	0.0966755	15	5875	0.0881876	15	5569	0.0756856	14	4364	0.407927	13	957	0.0796444	14	4622	4886	81	1300
1301	ALDH3B1	0.302955	10	236	0.205113	15	1066	0.081375	15	6057	0.126308	14	2756	-0.0982423	13	17338	0.214024	14	1867	4886.67	81	1301
1302	RNASE6	0.106672	10	8255	0.162882	15	2196	0.0707353	15	6917	0.17374	14	1918	0.0551637	13	8743	0.26252	14	1299	4888	81	1302
1303	SCAF1	0.362327	6	20	0.205459	11	1056	0.0987538	11	4850	0.104212	10	3314	-0.0815978	10	16644	0.112714	11	3470	4892.33	59	1303
1304	SEC23B	0.127766	9	7118	0.0877214	13	6767	0.0775039	13	6354	0.147906	13	2303	0.20449	12	4595	0.185381	13	2223	4893.33	73	1304
1305	FRYL	0.00422469	9	11861	0.0838637	14	7155	0.122059	14	3455	0.130056	13	2675	0.398867	13	1057	0.126059	14	3169	4895.33	77	1305
1306	TBC1D22A	0.265666	9	689	0.218079	14	824	0.06394	14	7485	0.118184	13	2936	-0.0572572	13	15298	0.191914	14	2140	4895.33	77	1306
1307	UNC45B	0.165706	6	4779	0.111245	11	4744	0.137429	11	2715	0.100844	10	3420	0.101251	10	7164	0.0505931	10	6559	4896.83	58	1307
1308	UNC13D	0.285715	7	401	0.226931	11	681	0.0659928	11	7294	0.241726	10	1048	-0.190379	9	18795	0.273762	10	1174	4898.83	58	1308
1309	OBSL1	0.302381	7	243	0.1251	12	3885	0.0915507	12	5351	0.0655031	11	4925	0.0512532	12	8890	0.0559309	12	6100	4899	66	1309
1310	RBM15B	0.307828	9	203	0.220558	13	777	0.191273	13	959	-0.0339692	12	14517	0.138911	12	6140	0.0480601	13	6800	4899.33	72	1310
1311	ZNF182	#N/A	#N/A	#N/A	0.100606	9	5556	0.086623	9	5672	0.0458027	9	6419	0.264787	9	3335	0.110903	9	3520	4900.4	45	1311
1312	TMED10	-0.0172543	10	12395	0.0909594	15	6423	0.224299	15	455	0.0545797	14	5670	0.436559	13	631	0.100698	14	3836	4901.67	81	1312
1313	SYS1	0.148809	7	5833	0.109456	12	4870	0.153946	12	2030	0.0390194	11	7051	0.212187	10	4424	0.0689595	11	5212	4903.33	63	1313
1314	LTB4R	0.268834	9	646	0.238195	13	503	0.0658263	13	7308	0.22458	13	1240	-0.250937	12	19124	0.350887	13	603	4904	73	1314
1315	SPINT1	0.29626	10	296	0.219763	15	793	0.0701016	15	6968	0.150459	14	2258	-0.131903	13	18172	0.300374	14	937	4904	81	1315
1316	ADNP	0.00460599	10	11847	0.0659538	15	9333	0.116932	15	3755	0.155426	14	2174	0.400711	13	1029	0.263083	14	1289	4904.5	81	1316
1317	CHRAC1	0.20885	7	2431	0.114514	12	4487	0.0787086	12	6272	0.0972908	11	3535	0.130657	10	6364	0.0529145	11	6346	4905.83	63	1317
1318	KIAA0240	#N/A	#N/A	#N/A	0.0891432	9	6613	0.093705	9	5181	0.141504	8	2424	0.0795577	9	7856	0.167356	9	2472	4909.2	44	1318
1319	ZNF592	0.340031	10	61	0.163687	14	2179	0.0388285	14	10150	0.187429	13	1730	-0.0382511	12	13983	0.257729	13	1355	4909.67	76	1319
1320	KCTD2	0.197548	9	2967	0.184505	14	1554	0.0476339	14	9121	0.204797	13	1501	-0.0271182	13	13184	0.277089	14	1138	4910.83	77	1320
1321	PCYT1A	0.174192	10	4256	0.124896	15	3897	0.0646921	15	7407	0.202834	14	1532	0.0204686	13	10247	0.191254	14	2152	4915.17	81	1321
1322	VIPR1	0.264372	10	709	0.186795	15	1495	0.133839	15	2884	0.0243724	14	8641	0.117313	13	6737	0.0256911	14	9027	4915.5	81	1322
1323	PPFIA1	0.100033	10	8558	0.151127	15	2662	0.0243308	15	11865	0.285693	14	659	0.16076	13	5587	0.453586	14	178	4918.17	81	1323
1324	STK16	0.167784	9	4629	0.129608	14	3614	0.145435	14	2361	0.077677	13	4286	0.046016	13	9079	0.0633056	14	5546	4919.17	77	1324
1325	VSIR	0.379609	7	10	0.236574	12	528	0.0418985	12	9772	0.450919	11	40	-0.222827	10	18977	0.447825	11	193	4920	63	1325
1326	AKAP13	0.234632	9	1426	0.2538	14	348	0.0489576	14	8965	0.191808	13	1665	-0.0612431	13	15557	0.237086	13	1565	4921	76	1326
1327	LRCH4	0.317499	9	134	0.169998	14	1973	0.0817596	14	6027	0.198727	13	1584	-0.119751	13	17931	0.213011	14	1877	4921	77	1327
1328	COX15	0.11741	10	7678	0.122679	15	4015	0.0965803	15	4999	0.0991433	14	3466	0.203075	13	4625	0.0766942	14	4767	4925	81	1328
1329	RABIF	0.140744	10	6332	0.0855319	15	6994	0.0688061	15	7077	0.201275	14	1556	0.157628	13	5657	0.207879	14	1937	4925.5	81	1329
1330	BCAP29	0.122499	10	7405	0.106887	15	5055	0.141071	15	2559	0.0515343	14	5908	0.416903	13	859	0.0380204	14	7769	4925.83	81	1330
1331	TSC2	0.27881	10	497	0.268417	15	244	0.096073	15	5030	0.0802828	14	4168	-0.0829188	13	16711	0.138915	14	2919	4928.17	81	1331
1332	SIPA1	0.24855	10	1053	0.28302	15	160	0.0887579	15	5532	0.17727	14	1874	-0.205188	13	18873	0.196958	14	2078	4928.33	81	1332
1333	ARID3B	0.221196	9	1904	0.195669	14	1287	0.0663874	14	7260	0.233592	13	1143	-0.0847387	12	16793	0.272807	13	1188	4929.17	75	1333
1334	BANP	0.131294	10	6891	0.184299	15	1561	0.0752921	15	6527	0.372058	14	197	-0.038501	13	14010	0.397973	14	389	4929.17	81	1334
1335	ADHFE1	0.190929	6	3298	0.218814	11	811	0.251187	11	260	0.00695809	10	10633	0.236095	9	3921	0.0118884	10	10656	4929.83	57	1335
1336	RCOR3	0.0785958	10	9485	0.0545059	15	10825	0.109564	15	4179	0.107008	14	3222	0.42565	13	760	0.279988	14	1111	4930.33	81	1336
1337	LDHD	0.219826	6	1967	0.155522	11	2474	0.0745785	11	6598	0.0746793	10	4417	0.041065	10	9291	0.0754557	10	4839	4931	58	1337
1338	POLR2A	0.314548	10	152	0.232381	15	589	0.0771728	15	6381	0.163957	14	2035	-0.123195	13	18002	0.170143	14	2440	4933.17	81	1338
1339	PAPD5	0.0600902	6	10243	0.143557	10	2981	0.139872	10	2610	0.10531	9	3282	0.26728	9	3281	0.0437184	10	7206	4933.83	54	1339
1340	AKAP12	0.132453	10	6815	0.0873877	15	6808	0.0989506	15	4841	0.155212	14	2176	0.140359	13	6105	0.141983	14	2866	4935.17	81	1340
1341	NR5A2	0.200651	8	2812	0.104936	13	5212	0.0836724	13	5875	0.0893056	12	3819	0.0660979	12	8333	0.109161	12	3571	4937	70	1341
1342	SNAI3	#N/A	#N/A	#N/A	0.267068	9	255	0.132573	9	2938	0.116214	8	2990	-0.0837544	9	16749	0.221568	9	1771	4940.6	44	1342
1343	TLR9	0.214749	7	2154	0.200094	12	1193	0.10036	12	4749	0.137117	11	2510	-0.0524585	10	15019	0.0934484	11	4051	4946	63	1343
1344	ZBTB47	0.24698	6	1091	0.162308	11	2220	0.0454994	11	9341	0.174205	10	1911	-0.03152	10	13494	0.233053	11	1621	4946.33	59	1344
1345	IRAK2	0.158381	7	5251	0.151002	12	2670	0.122365	12	3439	0.104276	11	3313	0.186353	10	4997	0.0177113	11	10020	4948.33	63	1345
1346	IL18RAP	0.0566483	10	10350	0.164873	15	2150	0.102386	15	4605	0.243454	14	1030	0.0257986	13	9995	0.236807	14	1572	4950.33	81	1346
1347	DBNL	0.283945	7	429	0.21233	12	934	0.0589442	12	7982	0.236061	11	1112	-0.0977478	10	17314	0.208212	11	1934	4950.83	63	1347
1348	SMPD3	0.200354	10	2829	0.148381	15	2765	0.131176	15	3000	0.032302	14	7756	0.0850886	13	7682	0.0614762	14	5674	4951	81	1348
1349	KLF6	0.163734	10	4904	0.161038	15	2280	0.0167913	15	12841	0.486354	14	22	0.0441075	13	9166	0.373766	14	501	4952.33	81	1349
1350	CTBP2	0.084751	10	9223	0.159148	15	2328	0.047525	15	9128	0.296469	14	570	0.0765709	13	7963	0.372817	14	505	4952.83	81	1350
1351	PPP6R1	0.226616	7	1672	0.272854	8	214	0.107648	8	4302	0.110645	8	3119	-0.107208	6	17616	0.145686	7	2799	4953.67	44	1351
1352	PIWIL2	0.236629	8	1359	0.164661	13	2159	0.0745602	13	6602	0.0525831	12	5823	0.0505607	12	8911	0.0748309	12	4871	4954.17	70	1352
1353	CHST2	0.154118	9	5519	0.198934	14	1214	0.218284	14	517	0.0897307	13	3798	0.0211407	13	10213	0.0310851	14	8485	4957.67	77	1353
1354	NBPF10	0.0834893	8	9287	0.111849	12	4693	0.0813616	12	6058	0.203508	11	1521	0.156947	11	5669	0.16408	12	2520	4958	66	1354
1355	RGS9	0.192566	9	3212	0.225273	13	714	0.236345	13	360	0.0659948	13	4894	0.068548	11	8241	-0.00505846	12	12333	4959	71	1355
1356	UBE2G1	-0.0160251	9	12375	0.0605938	14	10024	0.1202	14	3569	0.258416	13	897	0.370006	13	1447	0.24945	14	1442	4959	77	1356
1357	UNC119B	0.0635798	9	10109	0.119381	13	4203	0.115263	13	3857	0.0689339	13	4727	0.208383	11	4504	0.176194	12	2354	4959	71	1357
1358	UBOX5	0.31025	9	183	0.153212	14	2576	0.100769	14	4721	0.0846003	13	3987	-0.0444987	13	14452	0.100447	13	3845	4960.67	76	1358
1359	GLB1	0.199631	10	2862	0.169399	15	1987	0.0409885	15	9919	0.174344	14	1907	0.00258313	13	11296	0.220202	14	1795	4961	81	1359
1360	BAP1	0.314001	10	156	0.218274	15	821	0.0972883	15	4951	0.101113	14	3410	-0.0553911	13	15183	0.0679092	14	5254	4962.5	81	1360
1361	CLPTM1L	0.271002	7	611	0.241586	12	462	0.259668	12	202	0.0171311	11	9456	0.11105	10	6882	-0.0033817	11	12164	4962.83	63	1361
1362	RAB11FIP4	0.200155	8	2838	0.195986	13	1280	0.0844105	13	5820	0.181858	12	1811	-0.0700388	11	16063	0.205401	12	1973	4964.17	69	1362
1363	GRAMD4	0.19986	10	2850	0.169058	15	1998	0.0591781	15	7948	0.0392717	14	7030	0.0928505	13	7421	0.161983	14	2546	4965.5	81	1363
1364	ZMAT5	0.226896	10	1661	0.121031	15	4110	0.116661	15	3768	0.13709	14	2511	-0.0376826	13	13947	0.101918	14	3796	4965.5	81	1364
1365	C1orf187	#N/A	#N/A	#N/A	0.114664	7	4473	0.112476	7	4011	0.10136	6	3400	0.163367	7	5513	0.0413832	7	7432	4965.8	34	1365
1366	PRKCB	0.0763984	10	9596	0.11771	14	4296	0.0507579	14	8785	0.274668	14	751	0.152857	12	5779	0.353341	13	590	4966.17	77	1366
1367	CD300A	0.228184	9	1615	0.179482	14	1699	0.0773891	14	6365	0.369185	13	205	-0.142923	13	18323	0.235124	14	1594	4966.83	77	1367
1368	BAG5	0.0644902	10	10072	0.0946884	15	6057	0.121934	15	3466	0.0614746	14	5162	0.372547	13	1406	0.106761	14	3640	4967.17	81	1368
1369	PDIA5	0.184751	10	3642	0.218758	14	812	0.14683	14	2310	0.000964176	14	11344	0.149772	12	5849	0.0589967	13	5857	4969	77	1369
1370	CLINT1	0.0753071	10	9648	0.046797	15	11840	0.193884	15	902	0.0877676	14	3882	0.491916	13	199	0.117911	14	3346	4969.5	81	1370
1371	WDR5	0.231568	7	1518	0.250648	12	379	0.267199	12	170	0.00424013	11	10953	0.236461	10	3910	-0.0110839	11	12899	4971.5	63	1371
1372	ARHGAP29	0.168057	8	4613	0.109613	13	4858	0.0954395	13	5074	0.0759971	12	4358	0.0755772	12	7989	0.137777	12	2938	4971.67	70	1372
1373	PARP16	0.158653	10	5231	0.106597	15	5080	0.0810904	15	6084	0.0800774	14	4178	0.0762906	13	7966	0.262659	14	1295	4972.33	81	1373
1374	IQCK	0.236179	9	1378	0.101258	14	5493	0.111452	14	4070	0.00353391	13	11029	0.26635	13	3300	0.0806921	13	4565	4972.5	76	1374
1375	PPP1R9B	0.298396	7	280	0.17533	12	1813	0.079606	12	6211	0.219951	11	1293	-0.155989	10	18489	0.222057	11	1764	4975	63	1375
1376	CCDC46	#N/A	#N/A	#N/A	0.121511	8	4083	0.119856	8	3587	0.101581	7	3391	0.0443995	8	9153	0.0783114	8	4686	4980	39	1376
1377	RRN3P1	0.133565	7	6746	0.108948	8	4904	0.175939	8	1347	-0.00299954	8	11737	0.436461	7	632	0.0819954	8	4520	4981	46	1377
1378	TMEM163	0.157749	6	5285	0.173577	11	1870	0.117803	11	3703	0.0790016	10	4226	0.0694005	10	8208	0.0501962	10	6594	4981	58	1378
1379	ZNRF1	#N/A	#N/A	#N/A	0.130004	10	3593	0.0825349	10	5975	0.0761662	9	4348	0.102493	9	7133	0.0999899	9	3860	4981.8	47	1379
1380	ANKRD13D	0.185378	7	3614	0.209193	11	997	0.0903246	11	5430	0.270153	11	797	-0.115076	9	17813	0.267449	10	1241	4982	59	1380
1381	SNAPC4	0.3309	8	79	0.272593	13	217	0.155781	13	1968	0.040895	12	6869	-0.000469052	13	11477	0.023634	13	9285	4982.5	72	1381
1382	SIGLEC7	0.27864	10	500	0.272901	15	212	0.0620548	15	7675	0.181976	14	1808	-0.137019	13	18249	0.248227	14	1458	4983.67	81	1382
1383	FAM119A	#N/A	#N/A	#N/A	0.0652134	7	9430	0.0781769	7	6306	0.136485	6	2522	0.241351	7	3805	0.142655	7	2857	4984	34	1383
1384	MLF2	0.306936	9	209	0.202564	14	1126	0.0640301	14	7480	0.248405	13	974	-0.299901	13	19262	0.310462	14	862	4985.5	77	1384
1385	GNG2	0.0737348	7	9715	0.0747157	12	8213	0.119847	12	3589	0.0858579	11	3951	0.285551	10	2931	0.24213	11	1518	4986.17	63	1385
1386	VAMP2	0.326176	9	95	0.216024	14	864	0.156016	14	1957	0.0236999	13	8722	-0.0430506	13	14354	0.0977184	14	3930	4987	77	1386
1387	TCP11L1	0.210781	10	2330	0.127967	15	3721	0.0631653	15	7573	0.0504786	14	5994	0.0969003	13	7298	0.134056	14	3012	4988	81	1387
1388	TNFSF12	0.191985	9	3240	0.165404	14	2133	0.122578	14	3422	0.0247291	13	8597	0.0685087	13	8243	0.0867424	13	4311	4991	76	1388
1389	KIF9	#N/A	#N/A	#N/A	0.114531	9	4485	0.105659	9	4403	0.098411	8	3496	0.0961959	9	7317	0.0678967	9	5255	4991.2	44	1389
1390	GAPDH	0.158701	9	5227	0.17976	14	1690	0.101931	14	4635	0.149847	13	2269	-0.0219382	12	12787	0.118522	13	3341	4991.5	75	1390
1391	GAS2L1	0.236234	10	1371	0.174825	15	1824	0.0750096	15	6555	0.127157	14	2733	-0.0201803	13	12677	0.0759922	14	4806	4994.33	81	1391
1392	SOX6	0.146474	6	5972	0.123301	10	3986	0.081529	10	6041	0.121845	9	2842	0.0664278	9	8322	0.145312	9	2805	4994.67	53	1392
1393	CDH26	0.124716	7	7282	0.149453	12	2724	0.0580262	12	8077	0.153037	11	2210	0.0516315	10	8875	0.320144	11	802	4995	63	1393
1394	PSKH1	0.284105	9	425	0.170698	14	1947	0.123649	14	3371	0.0334202	13	7655	0.0270576	13	9925	0.0495354	13	6657	4996.67	76	1394
1395	QSOX1	0.285459	10	405	0.235441	15	543	0.0599691	15	7859	0.178578	14	1851	-0.118265	13	17890	0.249701	14	1440	4998	81	1395
1396	ZC3H13	0.196445	10	3015	0.100757	14	5537	0.0369658	14	10373	0.0787341	14	4236	0.237825	12	3874	0.136633	13	2956	4998.5	77	1396
1397	TNFRSF11A	0.245154	9	1128	0.0989909	14	5682	0.074846	14	6568	0.0604393	13	5237	0.0956928	13	7335	0.0936673	13	4047	4999.5	76	1397
1398	TUG1	0.0431741	9	10760	0.0790605	14	7717	0.122513	14	3428	0.0980208	13	3507	0.361194	12	1589	0.134426	13	3005	5001	75	1398
1399	ZNF699	#N/A	#N/A	#N/A	0.0944996	8	6075	0.0650283	8	7372	0.108532	7	3178	0.193375	7	4836	0.110055	8	3546	5001.4	38	1399
1400	MCAM	0.239974	8	1242	0.113557	12	4573	0.0859609	12	5726	0.0751167	11	4390	0.0624004	11	8465	0.0622137	11	5623	5003.17	65	1400
1401	SIRPB2	0.262673	6	739	0.209716	10	985	0.0456508	10	9322	0.296292	10	573	-0.12301	9	17994	0.388132	10	424	5006.17	55	1401
1402	CNOT3	0.296291	10	295	0.242207	15	457	0.0654524	15	7338	0.169788	14	1965	-0.136894	13	18246	0.223541	14	1741	5007	81	1402
1403	PSD2	#N/A	#N/A	#N/A	0.131732	9	3508	0.118929	9	3631	0.051877	8	5886	0.0924227	9	7440	0.0805283	9	4575	5008	44	1403
1404	ACOT11	0.204814	9	2623	0.160365	14	2296	0.0791739	14	6237	0.0633811	13	5036	0.0303612	13	9765	0.092255	13	4097	5009	76	1404
1405	SFXN5	0.289923	7	362	0.27261	12	216	0.0467454	12	9209	0.153794	11	2194	-0.108563	10	17653	0.387688	11	425	5009.83	63	1405
1406	COX19	0.15421	6	5509	0.177548	11	1751	0.0974627	11	4937	0.0718708	10	4556	0.11895	10	6688	0.0498194	11	6623	5010.67	59	1406
1407	CORO7	0.323973	9	102	0.292369	14	128	0.126824	14	3192	0.053099	13	5786	-0.197424	13	18828	0.199915	14	2042	5013	77	1407
1408	PLD1	0.248672	10	1048	0.131484	15	3519	0.0169668	15	12819	0.183444	14	1780	0.0292426	13	9819	0.2811	14	1093	5013	81	1408
1409	SCARF2	0.236545	6	1363	0.114365	11	4497	0.106473	11	4361	0.0775476	10	4289	0.0395109	10	9357	0.0545924	10	6215	5013.67	58	1409
1410	GLIS3	0.171286	6	4409	0.134579	11	3364	0.0713751	11	6850	0.0664796	10	4873	0.121244	10	6629	0.096761	10	3958	5013.83	58	1410
1411	LFNG	0.21029	10	2357	0.127697	15	3741	0.144707	15	2391	0.0423878	14	6724	0.0906037	13	7501	0.041794	14	7379	5015.5	81	1411
1412	HEXIM1	0.122044	9	7424	0.106031	13	5126	0.0577283	13	8114	0.208467	12	1449	0.136483	12	6203	0.220889	13	1780	5016	72	1412
1413	EIF5	0.0320825	10	11084	0.050588	15	11380	0.15524	15	1982	0.159168	14	2108	0.39919	13	1053	0.165886	14	2492	5016.5	81	1413
1414	TPRA1	0.263422	8	724	0.201	9	1164	0.165555	9	1626	0.0530851	9	5791	-0.0189781	8	12611	0.0339252	9	8186	5017	52	1414
1415	GZMB	0.138974	10	6442	0.362232	15	31	0.428874	15	11	0.101751	14	3387	0.147818	13	5888	-0.031987	14	14354	5018.83	81	1415
1416	DDX31	0.220162	9	1947	0.136394	14	3297	0.111607	14	4060	0.0290729	13	8060	0.251766	13	3586	0.0246275	13	9164	5019	76	1416
1417	CALU	0.172746	9	4331	0.165573	14	2128	0.119027	14	3625	0.0196579	13	9175	0.279485	13	3040	0.037525	14	7819	5019.67	77	1417
1418	SMOC1	0.271	6	612	0.117473	11	4314	0.0935326	11	5193	0.0778442	10	4278	0.0446593	10	9144	0.0503753	10	6578	5019.83	58	1418
1419	BABAM2	0.254907	8	907	0.240868	13	470	0.108386	13	4246	0.0220966	12	8889	0.0261222	13	9973	0.0620191	13	5638	5020.5	72	1419
1420	SIGLEC6	0.197609	9	2962	0.110545	14	4799	0.0639251	14	7487	0.120226	13	2881	0.0831758	13	7740	0.0880503	13	4255	5020.67	76	1420
1421	ADAT1	0.115763	9	7773	0.226561	14	687	0.105397	14	4421	0.0734846	13	4472	0.0671933	13	8289	0.08262	14	4483	5020.83	77	1421
1422	ARPP19	0.0487105	10	10570	0.0517101	14	11233	0.160993	14	1775	0.122833	14	2817	0.402818	12	1006	0.150458	13	2728	5021.5	77	1422
1423	GZF1	0.163325	6	4925	0.113684	11	4562	0.11395	11	3935	0.0223274	10	8858	0.299085	9	2675	0.0696996	10	5176	5021.83	57	1423
1424	PDE3B	0.104778	10	8361	0.0351246	15	13161	0.0969428	15	4968	0.187138	14	1733	0.410699	13	926	0.293002	14	992	5023.5	81	1424
1425	VPS53	0.177128	10	4084	0.139191	15	3174	0.0493701	15	8911	0.101362	14	3399	0.110604	13	6896	0.105244	14	3695	5026.5	81	1425
1426	NEIL1	0.279205	10	491	0.213741	15	904	0.159328	15	1833	0.0450644	14	6489	0.0243172	13	10065	0.0143658	14	10383	5027.5	81	1426
1427	EML5	#N/A	#N/A	#N/A	0.130447	9	3570	0.109218	9	4197	0.0246536	8	8611	0.283996	8	2958	0.0594275	9	5819	5031	43	1427
1428	STK10	0.206741	8	2516	0.274902	13	195	0.095129	13	5092	0.193083	12	1650	-0.219392	13	18960	0.221387	13	1773	5031	72	1428
1429	PUSL1	0.196441	6	3016	0.217823	10	830	0.174862	10	1384	0.0267983	10	8346	0.0787329	9	7885	0.0287473	9	8727	5031.33	54	1429
1430	PARP8	0.0228597	9	11353	0.0937528	14	6149	0.0856027	14	5753	0.361749	13	228	0.14584	13	5946	0.324229	14	763	5032	77	1430
1431	VOPP1	0.0255096	8	11278	0.122571	12	4025	0.178864	12	1269	0.0859341	12	3949	0.146018	11	5941	0.103965	12	3736	5033	67	1431
1432	PPARD	0.236213	10	1374	0.146931	15	2818	0.0670257	15	7205	0.0474294	14	6262	0.064446	13	8389	0.0903437	14	4161	5034.83	81	1432
1433	ATXN2	0.18287	10	3754	0.235829	15	538	0.101818	15	4641	0.00890473	14	10406	0.124647	13	6540	0.0863748	14	4333	5035.33	81	1433
1434	VARS	0.278898	9	495	0.220039	13	787	0.140484	13	2586	0.0258149	13	8475	0.032685	12	9644	0.0334051	13	8226	5035.5	73	1434
1435	KIAA0355	0.0722472	9	9770	0.071651	14	8601	0.137575	14	2706	0.0870296	13	3908	0.366338	13	1510	0.104314	13	3723	5036.33	76	1435
1436	BRD4	0.280867	10	469	0.237392	15	514	0.0488463	15	8980	0.211046	14	1417	-0.0977172	13	17311	0.239879	14	1540	5038.5	81	1436
1437	PAK2	0.198158	10	2932	0.0942448	15	6097	0.00888068	15	13851	0.347217	14	285	0.111238	13	6875	0.438098	14	215	5042.5	81	1437
1438	USP21	0.166892	10	4689	0.229823	15	631	0.163218	15	1705	0.100299	14	3438	0.0726753	13	8088	0.00163074	14	11711	5043.67	81	1438
1439	ZNF697	0.228325	6	1611	0.116027	10	4398	0.00121302	10	14765	0.130937	10	2660	0.131636	9	6325	0.373518	10	503	5043.67	55	1439
1440	ETS2	0.194526	10	3117	0.078821	15	7738	0.0597431	15	7891	0.457966	14	36	0.000530603	13	11422	0.503059	14	76	5046.67	81	1440
1441	XRN2	0.170305	7	4459	0.090803	12	6444	0.0361264	12	10469	0.274552	11	753	0.10677	10	7003	0.274963	11	1157	5047.5	63	1441
1442	KLHL36	0.162212	10	5000	0.0938148	14	6141	0.119286	14	3614	0.0513901	14	5919	0.248875	12	3646	0.0575045	13	5975	5049.17	77	1442
1443	CAPN10	0.255878	9	881	0.157156	14	2400	0.162707	14	1721	0.0335858	13	7631	0.0714449	13	8127	0.0216385	13	9538	5049.67	76	1443
1444	ABCC6	0.214489	10	2163	0.13674	15	3281	0.0495228	15	8895	0.0821362	14	4091	0.0288763	13	9838	0.200592	14	2034	5050.33	81	1444
1445	PRR14	0.27573	10	540	0.183368	15	1587	0.0666856	15	7238	0.253476	14	937	-0.128473	13	18110	0.210692	14	1903	5052.5	81	1445
1446	ACTN4	0.289404	9	367	0.284267	14	152	0.0689556	14	7065	0.156549	13	2148	-0.223474	12	18979	0.233962	13	1609	5053.33	75	1446
1447	MARS	0.247598	10	1068	0.164925	14	2146	0.0470512	14	9183	0.134469	14	2590	-0.0209184	12	12721	0.157707	13	2613	5053.5	77	1447
1448	ALDH4A1	0.277396	10	520	0.18294	15	1598	0.0889789	15	5514	0.0471084	14	6297	0.0240624	13	10075	0.053134	14	6328	5055.33	81	1448
1449	KCNA5	0.254202	9	918	0.143724	14	2975	0.119148	14	3622	0.0350561	13	7477	0.0183515	13	10376	0.0731523	13	4964	5055.33	76	1449
1450	GIGYF2	0.174157	10	4259	0.138752	14	3197	0.0347836	14	10620	0.106886	14	3228	0.117285	12	6739	0.180788	13	2290	5055.5	77	1450
1451	INTS1	0.322216	10	109	0.27104	15	221	0.145428	15	2362	0.0387024	14	7072	-0.021975	13	12790	0.0377016	14	7796	5058.33	81	1451
1452	ZFYVE20	0.148656	6	5843	0.100156	10	5597	0.121942	10	3465	0.0352517	9	7459	0.345571	8	1836	0.0550916	9	6164	5060.67	52	1452
1453	SLC39A3	#N/A	#N/A	#N/A	0.255932	10	329	0.169086	10	1527	0.0862599	9	3929	0.0475687	10	9026	0.0135282	10	10495	5061.2	49	1453
1454	OGG1	0.213262	10	2217	0.21954	15	796	0.189929	15	994	0.0212059	14	8999	0.172181	13	5311	-0.0020841	14	12053	5061.67	81	1454
1455	NPLOC4	0.352508	10	34	0.285175	15	148	0.124811	15	3307	0.0542309	14	5688	-0.114301	13	17798	0.11555	14	3398	5062.17	81	1455
1456	SCNN1A	0.240366	9	1232	0.11334	14	4589	0.0927718	14	5255	0.054058	13	5697	0.0787178	13	7888	0.0608363	13	5715	5062.67	76	1456
1457	SCAP	0.222276	10	1847	0.22282	15	742	0.0694111	15	7029	0.253773	14	934	-0.177521	13	18691	0.277388	14	1136	5063.17	81	1457
1458	TANC2	0.171534	10	4397	0.184885	14	1546	0.0288459	14	11322	0.147613	14	2309	0.0269165	12	9934	0.308292	13	872	5063.33	77	1458
1459	MTSS1	0.179211	10	3963	0.126697	15	3796	0.189386	15	1004	0.0467728	14	6335	0.372673	13	1403	-0.0244698	14	13882	5063.83	81	1459
1460	FAM18B2	#N/A	#N/A	#N/A	0.0979869	7	5766	0.0513419	7	8726	0.0914045	6	3729	0.231831	7	4013	0.130297	7	3092	5065.2	34	1460
1461	MAP7	0.179692	10	3942	0.118151	15	4272	0.0175071	15	12741	0.280819	14	701	0.0718418	13	8115	0.343388	14	633	5067.33	81	1461
1462	ATP2B4	0.0465386	10	10650	0.225475	15	711	0.10565	15	4404	0.157173	14	2141	0.0579588	13	8636	0.0996835	14	3865	5067.83	81	1462
1463	MAP7D1	0.262283	9	750	0.23614	13	533	0.0704515	13	6935	0.230533	13	1175	-0.224043	12	18986	0.200916	12	2028	5067.83	72	1463
1464	PDE7A	0.0436026	7	10747	0.0912059	12	6409	0.199665	12	811	0.0637495	11	5020	0.431077	10	693	0.0487096	11	6727	5067.83	63	1464
1465	PIK3R5	0.16439	10	4857	0.191433	15	1378	0.0708113	15	6908	0.353886	14	258	-0.0763854	13	16385	0.345726	14	622	5068	81	1465
1466	SPN	0.212814	10	2244	0.230586	15	619	0.217838	15	528	0.0372459	14	7232	0.132159	13	6307	-0.0187062	14	13483	5068.83	81	1466
1467	TXNRD2	0.299993	9	269	0.205869	14	1047	0.130454	14	3031	0.0368999	13	7268	0.00207627	13	11328	0.0409453	13	7477	5070	76	1467
1468	CRYM	0.23757	9	1326	0.133949	14	3400	0.0666854	14	7239	0.0717316	13	4566	0.0573106	13	8673	0.0688234	13	5218	5070.33	76	1468
1469	TBC1D5	0.189549	10	3359	0.166445	15	2091	0.0330174	15	10810	0.115968	14	2995	0.055284	13	8739	0.170196	14	2439	5072.17	81	1469
1470	CTTNBP2NL	0.212821	6	2243	0.13462	11	3361	0.0528576	11	8579	0.0502819	10	6018	0.160964	9	5578	0.0788812	10	4660	5073.17	57	1470
1471	PAQR7	0.228928	6	1598	0.173181	11	1877	0.092288	11	5301	0.00901768	10	10395	0.105333	10	7047	0.0886555	11	4227	5074.17	59	1471
1472	SART1	0.207936	10	2466	0.128909	15	3662	0.113408	15	3958	0.0831232	14	4041	0.0342557	13	9589	0.0486457	14	6736	5075.33	81	1472
1473	STIM1	0.266324	9	682	0.278634	14	178	0.143748	14	2431	0.0457845	13	6423	-0.105266	13	17563	0.125003	14	3183	5076.67	77	1473
1474	CREBBP	0.273369	10	573	0.190454	15	1398	-0.00920562	15	15874	0.322477	14	392	-0.0119888	13	12145	0.487448	14	93	5079.17	81	1474
1475	KCNC4	0.251344	8	984	0.134572	13	3365	0.0839916	13	5857	0.0646636	12	4975	0.0287959	13	9845	0.0648328	13	5453	5079.83	72	1475
1476	MARCKSL1	0.238336	9	1294	0.109453	14	4871	0.138461	14	2663	0.0960282	13	3579	-0.0375388	13	13938	0.0904144	13	4153	5083	76	1476
1477	GMIP	0.246918	10	1095	0.23197	14	597	0.0732404	14	6704	0.189175	13	1703	-0.22602	12	18999	0.252748	13	1404	5083.67	76	1477
1478	C5orf13	#N/A	#N/A	#N/A	0.145248	9	2907	0.0818242	9	6020	0.10387	8	3324	0.138589	9	6146	0.0453156	9	7027	5084.8	44	1478
1479	TTC15	#N/A	#N/A	#N/A	0.266492	9	260	0.165044	9	1639	0.00322352	8	11052	0.0290869	9	9826	0.155369	9	2659	5087.2	44	1479
1480	HS3ST3B1	0.198378	9	2917	0.10038	14	5566	0.124502	14	3324	0.0512514	13	5931	0.213551	12	4389	0.0316764	13	8413	5090	75	1480
1481	C3orf35	#N/A	#N/A	#N/A	0.166807	10	2079	0.0890514	10	5508	0.0571584	9	5496	0.111205	10	6877	0.0640612	10	5500	5092	49	1481
1482	CTNND1	0.25101	10	993	0.10646	14	5091	0.0383418	14	10217	0.0636519	13	5024	0.140554	12	6099	0.128171	13	3132	5092.67	76	1482
1483	ZFP41	0.188917	6	3394	0.178183	11	1736	0.132414	11	2950	0.0690072	10	4724	0.0815147	10	7799	0.0181805	10	9964	5094.5	58	1483
1484	JDP2	0.324606	7	101	0.186554	12	1503	0.0450425	12	9394	0.362604	11	226	-0.216763	10	18945	0.394334	11	400	5094.83	63	1484
1485	GABARAPL1	0.192525	10	3216	0.114477	15	4490	0.0520746	15	8651	0.394575	14	123	-0.0392317	13	14064	0.550992	14	27	5095.17	81	1485
1486	ZNF396	0.193174	6	3186	0.079457	11	7656	0.0420927	11	9743	0.216425	10	1349	0.121544	9	6617	0.200627	10	2033	5097.33	57	1486
1487	CD200	0.13479	9	6672	0.0886668	14	6661	0.136517	14	2758	0.0562787	13	5555	0.326771	13	2188	0.0484467	14	6755	5098.17	77	1487
1488	BCL2L12	0.262052	6	754	0.156375	11	2439	0.200403	11	801	0.0704237	10	4647	0.110916	10	6885	-0.0453363	10	15070	5099.33	58	1488
1489	IRAK1	0.179261	9	3960	0.294995	13	119	0.220921	13	488	-0.00493049	13	11972	0.0527596	12	8825	0.0681097	12	5244	5101.33	72	1489
1490	CLPTM1	0.311748	10	177	0.240606	15	473	0.0920765	15	5319	0.105458	14	3273	-0.226947	13	19006	0.175075	14	2372	5103.33	81	1490
1491	NAIF1	0.180162	7	3902	0.131402	11	3522	0.0622234	11	7659	0.148461	11	2292	0.013707	9	10621	0.156573	10	2633	5104.83	59	1491
1492	SMPD1	0.214644	10	2158	0.196614	15	1264	0.1774	15	1312	0.0820933	14	4094	0.045918	13	9082	-0.00912447	14	12725	5105.83	81	1492
1493	MTMR1	0.136928	10	6551	0.0610406	14	9965	0.118537	14	3654	0.132587	14	2629	0.239943	12	3834	0.0950867	13	4008	5106.83	77	1493
1494	ITCH	0.0848725	10	9215	0.0532483	15	11009	0.102072	15	4625	0.215968	14	1356	0.266871	13	3288	0.275008	14	1156	5108.17	81	1494
1495	UCP3	0.239223	9	1264	0.154038	13	2543	0.143053	13	2458	0.053806	12	5722	0.0995187	12	7224	0.00423827	12	11440	5108.5	71	1495
1496	KIAA1804	#N/A	#N/A	#N/A	0.105427	8	5175	0.0421495	8	9736	0.127105	7	2735	0.16204	6	5550	0.176053	7	2356	5110.4	36	1496
1497	VIRMA	0.0934396	7	8849	0.0852149	12	7019	0.0921007	12	5315	0.0825651	11	4066	0.350534	10	1758	0.106319	11	3657	5110.67	63	1497
1498	KCNH7	#N/A	#N/A	#N/A	0.109494	10	4865	0.100903	10	4711	0.11904	9	2910	0.0197928	9	10292	0.147219	9	2779	5111.4	47	1498
1499	KAT6B	0.0877881	10	9103	0.214723	15	885	0.175132	15	1375	0.0215722	14	8954	0.320497	13	2281	0.0348589	14	8071	5111.5	81	1499
1500	ANAPC11	0.199578	6	2863	0.126592	10	3809	0.164336	10	1662	0.0364492	9	7315	0.158081	9	5647	0.0229069	10	9375	5111.83	54	1500
1501	SLC39A7	0.203026	6	2707	0.114326	11	4502	0.0740863	11	6637	0.0947545	10	3621	0.0311518	9	9725	0.111959	10	3487	5113.17	57	1501
1502	DNAJC4	0.243325	10	1176	0.21099	15	960	0.157826	15	1893	0.022772	14	8819	0.0499363	13	8933	0.0269675	14	8900	5113.5	81	1502
1503	SCD5	0.0882719	10	9085	0.101421	15	5480	0.126473	15	3213	0.0718338	14	4562	0.210336	13	4460	0.0989195	14	3887	5114.5	81	1503
1504	XKR6	#N/A	#N/A	#N/A	0.137967	10	3232	0.142919	10	2468	0.0253359	9	8532	0.283082	10	2979	0.0319859	10	8377	5117.6	49	1504
1505	ALDH9A1	0.124727	10	7281	0.0775928	15	7877	0.0881377	15	5572	0.130839	14	2664	0.163797	13	5501	0.218623	14	1811	5117.67	81	1505
1506	NAT8L	#N/A	#N/A	#N/A	0.123033	8	3997	0.105074	8	4434	0.0861884	8	3934	0.0214908	8	10187	0.132432	8	3050	5120.4	40	1506
1507	EPS15L1	0.292349	10	332	0.197327	15	1249	0.0329253	15	10820	0.291963	14	609	-0.088359	13	16952	0.324354	14	762	5120.67	81	1507
1508	DAAM2	0.188076	9	3455	0.19461	14	1307	0.0645939	14	7417	0.237928	13	1095	-0.0822086	13	16678	0.323025	14	775	5121.17	77	1508
1509	NEK6	0.222179	7	1853	0.14321	12	3003	0.0166794	12	12865	0.188603	11	1712	0.0308497	10	9743	0.23848	11	1553	5121.5	63	1509
1510	CPT1C	0.171428	6	4405	0.0857191	9	6968	0.1069	9	4342	0.147768	9	2305	0.0564683	7	8697	0.0949221	8	4019	5122.67	48	1510
1511	PCSK6	0.176583	10	4113	0.144414	14	2946	0.0576177	14	8126	0.100137	13	3442	0.0637901	12	8408	0.105016	13	3703	5123	76	1511
1512	RBL2	-0.031051	10	12707	0.0688988	15	8976	0.152065	15	2121	0.105588	14	3270	0.438645	13	611	0.132227	14	3054	5123.17	81	1512
1513	ZSCAN2	0.216359	9	2091	0.179305	14	1704	0.149476	14	2212	0.0108589	13	10175	0.167671	13	5406	0.0245917	13	9168	5126	76	1513
1514	HDAC3	0.166603	10	4709	0.192727	15	1347	0.197066	15	848	0.0236027	14	8730	0.119809	13	6666	0.0313547	14	8457	5126.17	81	1514
1515	COPS7A	0.229212	10	1585	0.133557	15	3414	0.0612058	15	7747	0.0934582	14	3659	0.0205686	13	10240	0.0916943	14	4115	5126.67	81	1515
1516	BRI3BP	0.0646731	6	10064	0.241466	11	464	0.0933323	11	5215	0.0544046	10	5682	0.12559	9	6516	0.143929	10	2838	5129.83	57	1516
1517	PID1	0.141669	10	6280	0.125015	15	3890	0.0793199	15	6227	0.0391339	14	7041	0.178969	13	5164	0.188775	14	2180	5130.33	81	1517
1518	NUDT4P1	#N/A	#N/A	#N/A	0.0654205	8	9406	0.0729259	8	6729	0.169942	7	1964	0.202376	8	4644	0.139275	8	2914	5131.4	39	1518
1519	OTUD5	0.290868	6	350	0.216363	10	857	0.0680103	10	7133	0.210087	10	1428	-0.185799	9	18758	0.182428	10	2263	5131.5	55	1519
1520	C1orf186	0.1284	7	7064	0.104331	11	5250	0.0842661	11	5831	0.157727	10	2127	0.0843278	9	7705	0.144633	10	2824	5133.5	58	1520
1521	KRT5	0.25236	8	961	0.124697	13	3908	0.121289	13	3500	0.0529381	12	5801	-0.0130958	12	12227	0.0845323	12	4412	5134.83	70	1521
1522	WIZ	0.333125	9	75	0.196641	13	1263	0.0933663	13	5211	0.0342959	13	7555	-0.0179654	12	12535	0.0898571	13	4176	5135.83	73	1522
1523	CDC42	0.148483	9	5859	0.0298617	14	13762	0.122463	14	3432	0.178134	13	1860	0.21651	13	4332	0.23586	13	1580	5137.5	76	1523
1524	CORO6	0.206965	6	2506	0.130097	11	3588	0.126775	11	3198	0.0802547	10	4169	0.0492219	10	8967	0.0317875	10	8400	5138	58	1524
1525	LINS1	#N/A	#N/A	#N/A	0.0553808	9	10700	0.14189	9	2524	0.0572141	8	5490	0.450975	9	490	0.051225	9	6493	5139.4	44	1525
1526	TNFRSF18	0.183691	7	3707	0.205891	12	1046	0.229545	12	414	0.0591469	11	5348	0.108574	10	6952	-0.0172204	11	13371	5139.67	63	1526
1527	PIGT	0.249298	9	1025	0.250004	14	387	0.195698	14	871	0.0384746	13	7091	-0.0056481	13	11751	0.0201522	14	9733	5143	77	1527
1528	VPS41	0.10026	10	8541	0.0888097	15	6649	0.0466568	15	9213	0.177354	14	1873	0.287742	13	2886	0.2261	14	1707	5144.83	81	1528
1529	C20orf197	0.0898413	6	9021	0.125358	11	3872	0.0723894	11	6761	0.0432067	10	6659	0.256905	10	3505	0.285972	11	1053	5145.17	59	1529
1530	ST6GAL1	0.135945	10	6613	0.116279	15	4387	0.19682	15	852	0.0702651	14	4657	0.339335	13	1950	-0.00588924	14	12417	5146	81	1530
1531	DAB2IP	0.166554	6	4716	0.131236	11	3529	0.0626137	11	7614	0.102345	10	3369	0.0737044	10	8051	0.108085	10	3602	5146.83	58	1531
1532	BRWD1	-0.0210113	9	12471	0.0746174	14	8224	0.126042	14	3242	0.0973421	13	3532	0.470492	13	352	0.131675	13	3069	5148.33	76	1532
1533	TCOF1	0.308366	7	199	0.234766	12	549	0.13082	12	3011	-0.0166187	11	13191	0.0669383	12	8305	0.062058	12	5636	5148.5	66	1533
1534	TMEM169	0.147436	7	5913	0.0960426	12	5936	0.0803427	12	6151	0.0711248	11	4599	0.210315	10	4461	0.100736	11	3833	5148.83	63	1534
1535	C3orf37	0.129689	6	6979	0.0902005	10	6497	0.149679	10	2204	0.0958648	9	3584	0.281074	9	3004	0.0296553	10	8626	5149	54	1535
1536	EPAS1	0.231738	10	1513	0.15397	15	2545	0.0216559	15	12200	0.159331	14	2106	0.0109944	13	10777	0.222523	14	1755	5149.33	81	1536
1537	PLD3	0.296905	10	292	0.216794	15	851	0.0856788	15	5747	0.080914	14	4139	-0.0296442	13	13353	0.0509336	14	6524	5151	81	1537
1538	TRPC4AP	0.248863	9	1039	0.223349	14	735	0.0479614	14	9081	0.279082	13	712	-0.136075	13	18231	0.278218	14	1132	5155	77	1538
1539	SLC39A6	-0.0229364	10	12514	0.0524343	14	11121	0.148363	14	2256	0.189022	13	1704	0.378023	12	1320	0.201415	13	2018	5155.5	76	1539
1540	ZNF630	0.121211	6	7463	0.111712	10	4702	0.0717917	10	6822	0.0806377	10	4152	0.201594	9	4659	0.127678	10	3136	5155.67	55	1540
1541	KIR3DL2	0.234322	8	1432	0.260168	13	301	0.19337	13	912	0.0989549	12	3472	-0.0660034	11	15841	0.0259071	12	8999	5159.5	69	1541
1542	ZKSCAN1	0.130257	10	6945	0.131187	15	3532	0.0710889	15	6877	0.0755342	14	4369	0.178086	13	5184	0.0930443	14	4070	5162.83	81	1542
1543	COPE	0.1983	10	2923	0.181072	13	1652	0.14403	13	2417	0.182849	13	1789	-0.182197	11	18732	0.112641	12	3472	5164.17	72	1543
1544	MED8	0.1409	9	6318	0.129785	14	3606	0.0598106	14	7881	0.122113	13	2834	0.11127	13	6873	0.112639	14	3473	5164.17	77	1544
1545	TOLLIP	0.302821	10	237	0.229699	15	633	0.0516681	15	8693	0.182225	14	1803	-0.138357	13	18264	0.256891	14	1363	5165.5	81	1545
1546	PRKAG2	0.0716593	9	9793	0.107856	14	4977	0.0638882	14	7501	0.215417	13	1360	0.162578	13	5537	0.217301	13	1827	5165.83	76	1546
1547	THOC4	#N/A	#N/A	#N/A	0.146139	7	2870	0.187304	7	1065	0.0932475	6	3665	0.0718734	7	8112	0.0167504	7	10118	5166	34	1547
1548	FAM48A	#N/A	#N/A	#N/A	0.0479514	9	11709	0.0866811	9	5668	0.247412	8	990	0.125309	9	6526	0.297899	9	956	5169.8	44	1548
1549	AJAP1	0.274121	9	560	0.134902	14	3352	0.0944762	14	5125	0.051071	13	5944	-0.00437479	13	11676	0.0857114	13	4366	5170.5	76	1549
1550	PRDM10	0.116889	9	7708	0.0575557	14	10380	0.0659921	14	7295	0.184378	13	1765	0.277034	13	3083	0.320362	13	799	5171.67	76	1550
1551	EML2	0.257011	9	855	0.153615	12	2561	0.139956	12	2608	0.0622351	12	5104	0.0060531	11	11066	0.0275988	11	8840	5172.33	67	1551
1552	ZDHHC12	0.234539	7	1428	0.198754	11	1216	0.128836	11	3110	0.142805	11	2401	-0.178602	9	18702	0.089767	10	4177	5172.33	59	1552
1553	TAX1BP3	0.19735	10	2977	0.161405	15	2258	0.0542085	15	8449	0.187791	14	1724	-0.0232373	13	12884	0.149224	14	2747	5173.17	81	1553
1554	SORCS2	#N/A	#N/A	#N/A	0.14408	9	2962	0.103102	9	4551	0.0795612	8	4202	0.0501617	9	8926	0.0685772	9	5228	5173.8	44	1554
1555	CDHR1	0.216186	7	2097	0.21647	8	855	0.11578	8	3823	0.00556498	8	10797	0.0373902	7	9454	0.094467	7	4027	5175.5	45	1555
1556	NR2C2	0.0934336	10	8850	0.12386	15	3950	0.0520429	15	8653	0.21701	14	1338	0.116227	13	6760	0.242912	14	1509	5176.67	81	1556
1557	ACTB	0.169052	9	4542	0.167492	14	2055	0.0859312	14	5729	0.296935	13	564	-0.0805439	13	16583	0.235441	13	1588	5176.83	76	1557
1558	TAF1C	0.292977	9	323	0.215786	13	865	0.206026	13	703	0.0026912	12	11126	0.18363	12	5051	-0.0123637	12	13008	5179.33	71	1558
1559	TFCP2	0.121128	10	7466	0.0914296	15	6388	0.0779401	15	6327	0.135948	14	2538	0.204928	13	4584	0.102566	14	3775	5179.67	81	1559
1560	IWS1	0.180585	7	3876	0.0673175	12	9180	0.0601157	12	7846	0.131023	11	2659	0.180582	10	5135	0.173921	11	2388	5180.67	63	1560
1561	SH3BP4	0.21551	10	2127	0.124715	15	3907	0.0791415	15	6242	0.0221561	14	8879	0.121954	13	6606	0.119259	14	3324	5180.83	81	1561
1562	RBM8A	0.10464	9	8365	0.110958	13	4769	0.149234	13	2224	0.0902714	12	3774	0.221438	11	4228	0.0383115	12	7730	5181.67	70	1562
1563	SEC61A2	0.194352	9	3124	0.0931362	14	6214	0.0293726	14	11259	0.229419	13	1186	0.081903	13	7790	0.241486	14	1524	5182.83	77	1563
1564	MARVELD2	#N/A	#N/A	#N/A	0.120146	10	4163	0.0678047	10	7143	0.0667869	9	4846	0.133522	10	6275	0.111872	10	3489	5183.2	49	1564
1565	SUGP2	0.135875	7	6617	0.277263	8	184	0.229754	8	413	-0.000470768	8	11500	0.290297	6	2842	0.0215641	7	9548	5184	44	1565
1566	ZNF618	0.188416	6	3425	0.264297	11	276	0.155272	11	1981	0.0134199	10	9874	0.133317	10	6280	0.02378	11	9269	5184.17	59	1566
1567	UBE2Q1	0.0664178	10	9995	0.0970117	15	5846	0.117306	15	3731	0.111569	14	3095	0.2114	13	4438	0.0950337	14	4012	5186.17	81	1567
1568	NUP98	0.144627	10	6094	0.125925	15	3844	0.0379668	15	10256	0.379914	14	168	0.0196546	13	10303	0.378939	14	467	5188.67	81	1568
1569	NR4A3	0.211886	8	2285	0.107052	13	5038	0.0682146	13	7117	0.0610084	12	5205	0.0659901	13	8338	0.126744	13	3154	5189.5	72	1569
1570	CDKN2B	0.164658	10	4837	0.0953112	15	6009	0.058971	15	7977	0.109665	14	3145	0.107707	13	6982	0.187283	14	2193	5190.5	81	1570
1571	CCDC69	0.126462	10	7188	0.214928	15	877	0.131018	15	3005	0.0354499	14	7430	0.0244168	13	10061	0.159089	14	2592	5192.17	81	1571
1572	GAA	0.283998	10	428	0.259594	15	306	0.0576455	15	8120	0.165354	14	2015	-0.226683	13	19005	0.263308	14	1285	5193.17	81	1572
1573	DNAL4	0.186057	9	3578	0.100618	14	5552	0.085834	14	5736	0.120612	13	2873	0.0503518	12	8919	0.0821906	13	4505	5193.83	75	1573
1574	KIAA0368	0.133382	10	6757	0.160216	14	2298	0.111981	14	4040	0.0206286	13	9060	0.276615	12	3091	0.0580083	13	5932	5196.33	76	1574
1575	PRUNE	0.119364	9	7569	0.111222	13	4746	0.0551735	13	8371	0.248157	12	977	0.0864216	11	7641	0.212576	12	1881	5197.5	70	1575
1576	HVCN1	0.237001	7	1349	0.0868287	12	6866	0.0334581	12	10762	0.203764	11	1518	0.0654155	10	8362	0.177725	11	2329	5197.67	63	1576
1577	ABAT	0.17852	10	4003	0.087535	15	6792	0.0265491	15	11580	0.21204	14	1404	0.117589	13	6728	0.335356	14	687	5199	81	1577
1578	RPL32P3	0.0959815	6	8733	0.170145	11	1970	0.0682789	11	7114	0.0768547	10	4315	0.192043	10	4862	0.0892316	11	4201	5199.17	59	1578
1579	FBLN1	0.231593	9	1516	0.106887	14	5056	0.0669247	14	7217	0.0690771	13	4720	0.0417831	13	9261	0.114405	13	3428	5199.67	76	1579
1580	TSPAN32	0.177527	10	4060	0.239766	15	485	0.262623	15	189	0.0561089	14	5566	0.118678	13	6695	-0.0296927	14	14216	5201.83	81	1580
1581	CDH1	0.234089	9	1442	0.104451	14	5243	0.0823977	14	5984	0.0586705	13	5386	0.0532097	13	8809	0.0858358	13	4356	5203.33	76	1581
1582	SRF	0.209851	10	2377	0.090215	15	6495	0.0502433	15	8825	0.152412	14	2223	0.0679924	13	8264	0.13317	14	3037	5203.5	81	1582
1583	TMED4	0.116006	7	7755	0.132319	12	3483	0.164745	12	1648	0.0300225	11	7974	0.290596	10	2839	0.0405306	11	7522	5203.5	63	1583
1584	MSL2	0.0592843	9	10272	0.07825	13	7797	0.0788077	13	6264	0.204127	13	1512	0.209542	12	4481	0.304584	13	898	5204	73	1584
1585	ZDHHC9	0.247447	7	1074	0.161505	11	2255	0.13208	11	2967	0.0124626	11	9976	0.248399	9	3660	0.00557045	10	11294	5204.33	59	1585
1586	CCNK	0.255556	9	893	0.146606	14	2838	0.0641332	14	7471	0.107765	13	3204	-0.0439917	13	14415	0.170335	14	2436	5209.5	77	1586
1587	KAT5	0.250328	9	1002	0.100369	13	5567	0.0974134	13	4942	0.111778	13	3093	-0.00780885	11	11882	0.0764284	12	4778	5210.67	71	1587
1588	RNLS	0.180428	8	3885	0.133363	9	3423	0.0654428	9	7342	0.0526539	9	5818	0.143341	8	6032	0.0766652	8	4770	5211.67	51	1588
1589	CNRIP1	0.15183	6	5662	0.123048	10	3995	0.0649309	10	7386	0.125612	10	2765	0.0597424	9	8567	0.140354	9	2899	5212.33	54	1589
1590	GOLGA6B	#N/A	#N/A	#N/A	0.0839155	8	7151	0.110569	8	4121	0.0795155	7	4205	0.153276	7	5761	0.0756647	7	4825	5212.6	37	1590
1591	PAK6	0.22636	8	1683	0.177498	13	1756	0.133927	13	2881	0.0544947	12	5678	0.0212897	13	10201	0.0251145	13	9098	5216.17	72	1591
1592	TEF	0.251088	10	991	0.200048	15	1194	0.17414	15	1401	0.0188599	14	9271	0.0524292	13	8837	0.0211814	14	9613	5217.83	81	1592
1593	TMEM184B	0.224567	10	1762	0.252466	15	357	0.0510114	15	8761	0.241755	14	1046	-0.218288	13	18954	0.387415	14	427	5217.83	81	1593
1594	BTRC	0.214148	10	2185	0.152071	15	2619	0.0853338	15	5771	0.0303039	14	7951	0.206834	13	4542	0.0332102	14	8249	5219.5	81	1594
1595	PIGO	0.278723	10	498	0.212692	15	926	0.193532	15	908	-0.00260134	14	11697	0.156759	13	5675	0.00253389	14	11613	5219.5	81	1595
1596	NFKBIB	0.287781	10	383	0.177539	14	1752	0.0919522	14	5326	0.154338	13	2187	-0.124896	12	18039	0.107045	13	3634	5220.17	76	1596
1597	PTPN23	0.300079	7	268	0.299911	12	110	0.129919	12	3063	0.029404	11	8029	-0.0471614	10	14655	0.0692401	11	5198	5220.5	63	1597
1598	TLR2	0.168465	10	4586	0.106857	15	5059	0.0225162	15	12097	0.434808	14	56	0.0387346	13	9394	0.472476	14	131	5220.5	81	1598
1599	VRK3	0.202104	10	2750	0.153304	15	2574	0.0720546	15	6796	0.31292	14	444	-0.0910613	13	17050	0.225066	14	1723	5222.83	81	1599
1600	CLDN15	0.257665	10	842	0.193505	15	1328	0.100407	15	4748	0.061853	14	5138	0.0635909	13	8415	0.00989018	14	10867	5223	81	1600
1601	RAD51L3	#N/A	#N/A	#N/A	0.171641	9	1922	0.122448	9	3434	0.0922338	8	3696	0.131453	9	6331	0.0110847	9	10744	5225.4	44	1601
1602	RPS6KA1	0.218093	9	2028	0.180554	14	1664	0.0604881	14	7819	0.299787	13	537	-0.166734	13	18603	0.331169	14	722	5228.83	77	1602
1603	MTOR	0.226561	9	1676	0.202408	10	1131	0.101118	10	4694	-0.00735427	10	12253	0.222245	8	4214	0.0415848	9	7407	5229.17	56	1603
1604	PHKG2	0.274831	9	555	0.264615	14	274	0.139418	14	2628	0.0300702	13	7969	-0.0688394	13	15990	0.0965789	14	3962	5229.67	77	1604
1605	THBS1	0.140944	10	6312	0.152777	15	2594	0.0507669	15	8783	0.108576	14	3175	0.0659809	13	8339	0.189177	14	2175	5229.67	81	1605
1606	IFT122	0.305393	9	222	0.213875	14	899	0.0709722	14	6890	0.0284665	13	8161	0.000156829	13	11441	0.102637	13	3773	5231	76	1606
1607	MSI2	0.154937	7	5475	0.201074	12	1160	0.0907652	12	5398	0.0222219	11	8871	0.21364	10	4387	0.0560272	11	6095	5231	63	1607
1608	AMDHD2	0.269452	9	634	0.223678	14	729	0.148086	14	2262	0.0178765	13	9378	-0.0339525	13	13675	0.0777039	13	4711	5231.5	76	1608
1609	CA5B	0.185674	10	3599	0.15506	14	2502	0.192018	14	940	0.00863974	14	10425	0.342479	12	1900	-0.00189603	13	12039	5234.17	77	1609
1610	C9orf80	#N/A	#N/A	#N/A	0.0562654	7	10563	0.0868856	7	5655	0.0953362	6	3597	0.355738	7	1675	0.0781818	7	4694	5236.8	34	1610
1611	ATP9A	0.154275	10	5504	0.171032	15	1941	0.0561248	15	8280	0.0845118	14	3989	0.0352728	13	9549	0.190762	14	2158	5236.83	81	1611
1612	C6orf1	0.108848	6	8129	0.161152	10	2274	0.142506	10	2492	0.0693557	9	4701	0.023309	9	10106	0.104249	9	3727	5238.17	53	1612
1613	FLI1	0.103647	10	8401	0.0644937	15	9518	0.0646408	15	7410	0.316042	14	428	0.213578	13	4388	0.262898	14	1291	5239.33	81	1613
1614	PLPP3	0.191385	9	3277	0.0914162	14	6389	0.0563403	14	8254	0.126377	13	2753	0.0614672	13	8498	0.182264	13	2265	5239.33	76	1614
1615	HMGXB3	0.404186	7	6	0.255817	8	333	0.191337	8	955	0.00861408	8	10429	0.156703	8	5679	-0.0269274	8	14043	5240.83	47	1615
1616	DVL1	0.13414	8	6705	0.138214	13	3226	0.175337	13	1369	0.0404569	12	6912	0.188834	13	4938	0.0327834	13	8298	5241.33	72	1616
1617	STRN4	0.328626	9	89	0.233799	14	563	0.0579791	14	8088	0.13823	13	2490	-0.166694	13	18602	0.232567	14	1626	5243	77	1617
1618	ADRA1A	0.21165	9	2296	0.124429	14	3919	0.0661965	14	7276	0.0951734	13	3606	0.0262145	13	9967	0.0847282	13	4403	5244.5	76	1618
1619	TERF2	0.16586	10	4767	0.236305	15	531	0.175845	15	1349	0.0099833	14	10275	0.100794	13	7181	0.0419319	14	7364	5244.5	81	1619
1620	JOSD1	0.139468	10	6408	0.153006	15	2586	0.18966	15	999	0.058679	14	5384	0.205258	13	4574	0.00346934	14	11523	5245.67	81	1620
1621	NUP153	0.0478452	10	10598	0.0629136	15	9717	0.0891413	15	5501	0.212328	14	1402	0.238527	13	3858	0.392694	14	404	5246.67	81	1621
1622	SLC38A1	0.0225941	10	11360	0.147772	14	2782	0.261147	14	196	0.0353475	13	7446	0.433346	12	666	0.0256615	13	9031	5246.83	76	1622
1623	KIAA1609	#N/A	#N/A	#N/A	0.143896	9	2969	0.126786	9	3196	0.0424459	8	6718	0.113824	9	6812	0.0506508	9	6550	5249	44	1623
1624	SSH2	0.24898	7	1034	0.226414	12	693	0.0281447	12	11405	0.449277	11	41	-0.140799	10	18298	0.549517	11	28	5249.83	63	1624
1625	PDAP1	0.19097	10	3297	0.0824535	15	7327	0.100352	15	4750	0.146537	14	2327	0.0380221	13	9425	0.0854548	14	4377	5250.5	81	1625
1626	SPRYD3	0.355227	6	28	0.189504	11	1415	0.108912	11	4214	0.174169	10	1912	-0.1655	10	18590	0.0662911	11	5356	5252.5	59	1626
1627	DYX1C1	#N/A	#N/A	#N/A	0.0944118	9	6082	0.0633	9	7557	0.144811	8	2364	0.10388	8	7090	0.125332	8	3177	5254	42	1627
1628	CSNK1D	0.210448	10	2348	0.239887	15	484	0.0397875	15	10041	0.374625	14	186	-0.129271	13	18126	0.407614	14	342	5254.5	81	1628
1629	ANKRD35	#N/A	#N/A	#N/A	0.136621	10	3290	0.109947	10	4161	0.0884934	9	3853	0.0721412	9	8102	0.0472828	9	6869	5255	47	1629
1630	ZFP64	0.189368	10	3369	0.13011	15	3587	0.122977	15	3400	0.0338459	14	7605	0.214513	13	4368	0.0243629	14	9201	5255	81	1630
1631	COL4A1	0.211587	8	2298	0.116796	13	4358	0.0523002	13	8632	0.0794147	12	4210	0.0608054	12	8520	0.11088	12	3521	5256.5	70	1631
1632	SEMA3C	0.102529	10	8450	0.0860103	15	6940	0.0686677	15	7088	0.166712	14	1996	0.160844	13	5584	0.245362	14	1488	5257.67	81	1632
1633	LPIN2	0.105279	10	8335	0.105013	15	5207	0.0443315	15	9466	0.343331	14	301	0.0939645	13	7389	0.310734	14	860	5259.67	81	1633
1634	CYBRD1	0.138809	10	6449	0.133814	15	3405	0.0211054	15	12279	0.20543	14	1493	0.0849845	13	7685	0.428959	14	249	5260	81	1634
1635	C1orf84	#N/A	#N/A	#N/A	0.124518	7	3916	0.0705022	7	6933	0.13182	6	2644	0.0470163	7	9043	0.102922	7	3765	5260.2	34	1635
1636	KSR1	0.234878	10	1416	0.164562	15	2165	0.0296343	15	11223	0.116284	14	2987	0.0038572	13	11203	0.160324	14	2572	5261	81	1636
1637	FANCD2	0.145268	7	6060	0.108512	12	4929	0.0844696	12	5815	0.0254438	11	8516	0.291023	10	2828	0.114847	11	3419	5261.17	63	1637
1638	SNRK	0.0205203	9	11423	0.0315496	14	13560	0.124989	14	3295	0.261623	13	867	0.325913	13	2202	0.43677	13	221	5261.33	76	1638
1639	TECPR1	0.30925	6	188	0.263719	10	279	0.140793	10	2569	0.0657626	10	4906	-0.0189643	9	12609	0.00842202	10	11019	5261.67	55	1639
1640	PRR7	0.217811	9	2042	0.187646	14	1475	0.136862	14	2743	0.0376395	13	7186	0.0423215	13	9234	0.0269754	13	8897	5262.83	76	1640
1641	MATK	0.148543	10	5852	0.381884	15	22	0.403574	15	19	0.072361	14	4528	0.178101	13	5183	-0.066032	14	15978	5263.67	81	1641
1642	FPR3	0.235616	10	1395	0.106067	15	5125	0.0607248	15	7797	0.149163	14	2279	0.107837	13	6974	0.0354473	14	8016	5264.33	81	1642
1643	ATM	0.00277985	10	11923	0.0918348	15	6350	0.173423	15	1419	0.0363365	14	7327	0.586424	13	9	0.080614	14	4569	5266.17	81	1643
1644	CYTL1	0.145288	9	6058	0.170532	14	1951	0.0990524	14	4839	0.0500128	13	6043	0.0684706	13	8245	0.0830758	13	4463	5266.5	76	1644
1645	TNRC6A	0.178853	7	3985	0.191287	12	1382	0.14221	12	2502	-0.0367676	11	14675	0.310045	10	2485	0.0503915	11	6574	5267.17	63	1645
1646	DNAH10	#N/A	#N/A	#N/A	0.126683	10	3798	0.0770477	10	6390	0.106056	9	3255	0.036658	10	9496	0.115323	10	3403	5268.4	49	1646
1647	C6orf136	0.22506	7	1742	0.147862	12	2777	0.152461	12	2096	0.0720228	11	4550	0.144003	10	6004	-0.0335689	11	14445	5269	63	1647
1648	C6orf162	#N/A	#N/A	#N/A	0.0760848	9	8065	0.175738	9	1353	0.0330054	8	7690	0.303765	9	2599	0.0496872	9	6639	5269.2	44	1648
1649	GTF2F1	0.222956	10	1821	0.232452	15	587	0.160485	15	1792	0.0982091	14	3503	0.0136263	13	10625	-0.0161386	14	13296	5270.67	81	1649
1650	ACCN4	#N/A	#N/A	#N/A	0.123722	8	3962	0.0859203	8	5731	0.105822	7	3262	0.0369535	8	9479	0.0975142	8	3936	5274	39	1650
1651	ATP2C1	0.0403943	9	10844	0.0692815	14	8922	0.11782	14	3702	0.0713885	13	4582	0.466229	13	375	0.123255	14	3226	5275.17	77	1651
1652	ELF2	0.0125785	9	11619	0.0617342	14	9863	0.0683866	14	7106	0.356877	13	248	0.310607	13	2478	0.406763	14	344	5276.33	77	1652
1653	PLA2G6	0.269454	10	633	0.215534	15	869	0.157885	15	1892	0.0571809	14	5493	0.00293526	13	11272	0.00362737	14	11506	5277.5	81	1653
1654	MYO9B	0.334244	9	72	0.287667	14	141	0.0416551	14	9811	0.19117	13	1672	-0.25109	13	19125	0.311627	14	849	5278.33	77	1654
1655	C10orf10	0.291202	8	347	0.114959	12	4460	0.0761459	12	6460	0.0800601	11	4181	0.0294902	11	9810	0.0520859	11	6417	5279.17	65	1655
1656	HOPX	-0.0071975	10	12181	0.222452	15	747	0.340043	15	56	0.0393821	14	7015	0.393584	13	1123	0.0127825	14	10573	5282.5	81	1656
1657	CARD14	0.213016	10	2235	0.117741	15	4293	0.0567364	15	8213	0.0611984	14	5184	0.0980298	13	7270	0.0822549	14	4501	5282.67	81	1657
1658	NMUR1	0.15103	10	5704	0.282844	15	161	0.292312	15	107	0.0597527	14	5300	0.12901	13	6411	-0.0264364	14	14019	5283.67	81	1658
1659	G6PD	0.242356	10	1195	0.213086	14	920	0.0515823	14	8703	0.219463	14	1300	-0.215482	12	18936	0.340891	13	654	5284.67	77	1659
1660	PAX3	0.219834	8	1964	0.116831	13	4356	0.0646708	13	7409	0.0688707	12	4729	0.0486781	12	8985	0.087728	12	4273	5286	70	1660
1661	IP6K2	0.0117502	10	11654	0.087918	14	6751	0.099921	14	4781	0.205577	14	1491	0.208527	12	4503	0.162097	13	2540	5286.67	77	1661
1662	ANKRD50	0.191021	7	3295	0.114397	12	4494	-0.00351418	12	15258	0.0961936	11	3572	0.230383	10	4044	0.284438	11	1067	5288.33	63	1662
1663	SLC30A5	0.100365	10	8540	0.0315733	15	13558	0.151063	15	2154	0.0811425	14	4129	0.506622	13	142	0.1237	14	3209	5288.67	81	1663
1664	HERC3	0.16251	9	4984	0.0893523	14	6587	0.0374705	14	10314	0.292274	13	605	0.0641628	13	8395	0.310759	13	858	5290.5	76	1664
1665	PTPN12	0.0885174	10	9071	0.0726728	15	8480	0.04982	15	8873	0.337061	14	325	0.20359	13	4613	0.398024	14	388	5291.67	81	1665
1666	MOBKL2C	#N/A	#N/A	#N/A	0.155362	7	2483	0.120825	7	3527	0.142243	6	2408	0.14397	7	6007	-0.00196808	7	12045	5294	34	1666
1667	NFIC	0.268094	10	659	0.225115	14	715	0.0471594	14	9177	0.131753	13	2645	-0.0853715	12	16836	0.224212	13	1732	5294	76	1667
1668	GLI4	0.276021	6	538	0.194043	11	1320	0.164024	11	1674	0.0383887	10	7104	0.0459067	10	9084	-0.00197934	10	12046	5294.33	58	1668
1669	P2RY1	0.171416	9	4406	0.0904491	14	6472	0.0768604	14	6397	0.0872296	13	3900	0.098655	12	7252	0.117894	13	3347	5295.67	75	1669
1670	SLC25A11	0.223199	10	1811	0.223316	15	736	0.133715	15	2890	0.101697	14	3389	-0.113382	13	17777	0.0697665	14	5171	5295.67	81	1670
1671	ZNF366	0.135252	6	6651	0.174414	11	1839	0.0744389	11	6612	0.0735974	10	4466	0.0506463	10	8908	0.120087	10	3306	5297	58	1671
1672	PGLS	0.218396	10	2014	0.197646	13	1242	0.130127	13	3056	0.0680972	13	4767	-0.115845	11	17833	0.141545	12	2874	5297.67	72	1672
1673	PMP22	0.188277	9	3439	0.132325	14	3481	0.0812482	14	6072	0.0300992	13	7966	0.0673949	13	8282	0.161583	13	2554	5299	76	1673
1674	C1orf124	#N/A	#N/A	#N/A	0.00312836	7	15990	0.112295	7	4021	0.156987	6	2142	0.30858	7	2519	0.216827	7	1837	5301.8	34	1674
1675	TTC38	0.212488	10	2256	0.374438	14	27	0.340525	14	54	0.053347	14	5758	-0.012435	12	12183	0.00328413	13	11541	5303.17	77	1675
1676	NPAS2	0.2445	8	1144	0.0976333	13	5796	0.105435	13	4420	0.041697	12	6797	0.122255	12	6600	0.0450548	12	7063	5303.33	70	1676
1677	AMOTL1	0.237706	6	1317	0.126035	11	3835	0.0567473	11	8212	0.0570335	10	5503	0.0655526	9	8357	0.0800383	10	4599	5303.83	57	1677
1678	KDM3A	-0.0282362	9	12634	0.0281142	10	13935	0.139977	10	2607	0.261192	10	869	0.406327	8	975	0.319853	9	803	5303.83	56	1678
1679	C6orf72	#N/A	#N/A	#N/A	0.0734821	7	8385	0.082092	7	6003	0.226009	6	1227	0.0414382	7	9276	0.232371	7	1629	5304	34	1679
1680	IL1RAP	0.136841	10	6560	0.0822566	15	7346	0.0378074	15	10274	0.435251	14	55	0.0966564	13	7310	0.420504	14	283	5304.67	81	1680
1681	PPP2CB	0.108124	10	8171	0.0508648	15	11351	0.0866988	15	5667	0.156796	14	2146	0.348613	13	1793	0.151827	14	2704	5305.33	81	1681
1682	ATP6V0A2	0.144813	10	6084	0.0804114	15	7535	0.186727	15	1079	0.0138248	14	9828	0.426098	13	752	0.0506069	14	6558	5306	81	1682
1683	CNN2	0.219759	10	1971	0.12917	15	3639	0.0574918	15	8138	0.297482	14	558	-0.078429	13	16491	0.28733	14	1042	5306.5	81	1683
1684	AR	0.199418	9	2870	0.124155	13	3939	0.0781777	13	6305	0.0706903	13	4630	0.0322526	12	9667	0.0839982	12	4432	5307.17	72	1684
1685	HFE	0.251316	10	986	0.0911948	15	6410	0.044373	15	9457	0.0785232	14	4245	0.12503	13	6532	0.0888726	14	4218	5308	81	1685
1686	PBRM1	0.157063	10	5335	0.0863907	15	6915	0.0856429	15	5750	0.0615043	14	5160	0.291236	13	2825	0.058697	14	5881	5311	81	1686
1687	ATXN7L1	0.209704	10	2386	0.164934	15	2145	0.0967354	15	4985	0.0240116	14	8678	0.165851	13	5440	0.033161	14	8252	5314.33	81	1687
1688	VAMP1	0.112395	10	7940	0.128721	15	3670	0.101383	15	4674	0.0788232	14	4232	0.154435	13	5727	0.0618824	14	5647	5315	81	1688
1689	RCE1	0.259261	10	803	0.157122	15	2401	0.146509	15	2322	0.0417015	14	6796	0.0541606	13	8774	0.0105338	14	10809	5317.5	81	1689
1690	PION	0.082049	6	9340	0.157554	9	2380	0.237269	9	354	0.00199955	9	11219	0.27976	8	3037	0.0628266	9	5579	5318.17	50	1690
1691	CPNE3	0.068391	9	9914	0.039792	14	12650	0.163276	14	1701	0.0919934	13	3705	0.337943	13	1984	0.20603	14	1964	5319.67	77	1691
1692	AMBRA1	0.222915	9	1823	0.124425	14	3920	0.0783617	14	6291	0.0443512	13	6556	0.118655	13	6696	0.0496993	13	6638	5320.67	76	1692
1693	SIAH1	0.0253037	9	11285	0.0895657	14	6559	0.0329761	14	10814	0.240973	13	1056	0.346378	13	1821	0.391762	14	408	5323.83	77	1693
1694	POU2F1	0.237089	10	1345	0.264644	14	273	0.0494512	14	8903	0.0624334	14	5095	-0.0331662	12	13607	0.150676	13	2725	5324.67	77	1694
1695	C22orf30	#N/A	#N/A	#N/A	0.127894	9	3726	0.0841112	9	5849	0.098531	8	3490	0.0464467	9	9060	0.0821881	9	4506	5326.2	44	1695
1696	DNASE1L1	0.186415	9	3559	0.120834	13	4125	0.0482838	13	9054	0.145653	13	2347	0.0203286	11	10257	0.156926	12	2628	5328.33	71	1696
1697	SPRY3	#N/A	#N/A	#N/A	0.119626	9	4188	0.0388813	9	10143	0.127561	9	2725	0.0868172	7	7631	0.206367	8	1961	5329.6	42	1697
1698	SLCO3A1	0.226794	10	1666	0.203852	15	1095	0.0139179	15	13206	0.373043	14	194	-0.063251	13	15687	0.470519	14	134	5330.33	81	1698
1699	SNED1	0.297426	8	288	0.138283	13	3223	0.118519	13	3656	0.0456414	12	6432	0.0596325	13	8575	0.019502	13	9810	5330.67	72	1699
1700	ELK3	0.133565	10	6747	0.0921763	14	6318	0.0650415	14	7368	0.0838326	14	4016	0.353795	12	1711	0.0593387	13	5825	5330.83	77	1700
1701	CBFB	-0.0207535	10	12464	0.0539702	15	10905	0.182458	15	1190	0.124879	14	2780	0.463603	13	389	0.087674	14	4276	5334	81	1701
1702	EFHD2	0.200278	10	2834	0.17345	15	1871	0.0750172	15	6554	0.331747	14	346	-0.19867	13	18837	0.237082	14	1566	5334.67	81	1702
1703	BTD	0.148682	10	5841	0.0941871	14	6102	0.0771892	14	6379	0.111387	14	3103	0.138986	12	6136	0.0834478	13	4451	5335.33	77	1703
1704	SELPLG	0.258945	10	811	0.137066	15	3267	0.0567945	15	8208	0.369007	14	206	-0.150604	13	18437	0.281166	14	1091	5336.67	81	1704
1705	HSD17B12	0.0584821	10	10294	0.0779175	15	7840	0.102358	15	4608	0.0696221	14	4690	0.260977	13	3429	0.273787	14	1173	5339	81	1705
1706	CRTC2	0.305653	7	220	0.184456	12	1557	0.0660288	12	7292	0.164392	11	2028	-0.212693	10	18919	0.20019	11	2038	5342.33	63	1706
1707	DCTN3	0.131736	10	6864	0.131668	15	3510	0.193663	15	906	0.0766477	14	4328	0.0886959	13	7568	0.0270574	14	8888	5344	81	1707
1708	BCL2L13	0.16723	10	4665	0.0814316	15	7445	0.072107	15	6789	0.0768173	14	4318	0.185506	13	5009	0.100603	14	3841	5344.5	81	1708
1709	DHX16	0.125074	10	7265	0.149377	14	2727	0.102876	14	4568	0.112587	14	3072	-0.00572631	12	11755	0.153289	13	2686	5345.5	77	1709
1710	SDHC	0.124258	10	7309	0.0668897	15	9227	0.0916435	15	5346	0.136533	14	2520	0.202829	13	4633	0.13271	14	3042	5346.17	81	1710
1711	SLC2A11	0.155363	10	5447	0.132979	15	3445	0.148606	15	2245	0.0651677	14	4945	0.0997387	13	7219	0.0282421	14	8779	5346.67	81	1711
1712	C21orf66	#N/A	#N/A	#N/A	0.0276475	7	13977	0.152761	7	2083	0.12752	6	2728	0.473587	7	320	0.0395124	7	7626	5346.8	34	1712
1713	HPS4	0.198192	10	2929	0.179776	15	1689	0.163983	15	1677	0.00076816	14	11365	0.281622	13	2995	0.00437952	14	11427	5347	81	1713
1714	MGRN1	0.232417	9	1497	0.265312	14	269	0.0550718	14	8381	0.150943	13	2246	-0.238892	13	19061	0.341952	14	649	5350.5	77	1714
1715	MAX	0.114417	9	7840	0.0943953	14	6085	0.078588	14	6279	0.284597	13	676	0.059006	13	8602	0.157149	13	2624	5351	76	1715
1716	CS	0.182593	8	3771	0.242805	13	451	0.186148	13	1094	-0.0413232	12	14955	0.154518	12	5726	0.0557726	13	6111	5351.33	71	1716
1717	GDI1	0.310474	10	181	0.20966	14	987	0.0661053	14	7285	0.126298	14	2757	-0.195553	12	18818	0.195424	13	2092	5353.33	77	1717
1718	CD99	0.122263	9	7416	0.211531	13	948	0.279561	13	133	0.0506746	13	5978	0.18677	11	4984	-0.0085402	12	12670	5354.83	71	1718
1719	ITPKB	0.136992	10	6546	0.255866	15	330	0.207321	15	684	0.00625676	14	10734	0.0976587	13	7277	0.0504536	14	6569	5356.67	81	1719
1720	CUX1	0.246951	10	1092	0.205134	15	1064	0.0232684	15	11998	0.149116	14	2280	-0.0479512	13	14713	0.291908	14	1004	5358.5	81	1720
1721	LTC4S	0.25655	9	862	0.149432	14	2725	0.0939135	14	5166	0.0496774	13	6078	0.0297001	13	9800	0.0405288	13	7523	5359	76	1721
1722	UBE2E3	-0.0181135	9	12417	0.0868101	14	6868	0.123485	14	3379	0.0834588	13	4031	0.269851	12	3238	0.185505	13	2222	5359.17	75	1722
1723	ANP32A	0.152833	9	5590	0.0770695	14	7936	0.0648344	14	7395	0.27253	13	773	0.0372004	13	9465	0.292379	14	998	5359.5	77	1723
1724	CYB5RL	#N/A	#N/A	#N/A	0.194168	9	1317	0.112071	9	4036	0.0359515	9	7387	0.143468	9	6026	0.035172	9	8034	5360	45	1724
1725	AHRR	#N/A	#N/A	#N/A	0.131033	9	3547	0.0679194	9	7138	0.094036	8	3641	0.071865	9	8113	0.0857428	9	4363	5360.4	44	1725
1726	SERAC1	0.127436	7	7140	0.082768	12	7287	0.0555982	12	8330	0.135087	11	2572	0.191454	10	4884	0.206615	11	1955	5361.33	63	1726
1727	KIAA2013	#N/A	#N/A	#N/A	0.205666	10	1051	0.0975606	10	4929	0.248387	9	975	-0.214935	9	18934	0.302219	10	918	5361.4	48	1727
1728	FAM123A	#N/A	#N/A	#N/A	0.117362	7	4322	0.079788	7	6195	0.0976841	6	3523	0.0537161	7	8795	0.096227	7	3976	5362.2	34	1728
1729	TTC17	0.154979	9	5471	0.232076	13	596	0.178444	13	1276	-0.00114711	13	11564	0.194653	12	4805	0.0313017	13	8462	5362.33	73	1729
1730	SDR16C5	0.174359	6	4238	0.132854	10	3457	0.0824067	10	5982	0.137961	10	2493	0.0959356	9	7327	0.0291577	9	8683	5363.33	54	1730
1731	MSMB	0.208053	7	2461	0.0565135	11	10529	0.114563	11	3898	0.0949876	10	3615	0.11567	10	6774	0.0740635	10	4910	5364.5	59	1731
1732	TOX4	0.178408	9	4010	0.0833221	14	7210	0.0647344	14	7401	0.214495	13	1368	0.0296018	13	9803	0.173543	13	2395	5364.5	76	1732
1733	RIPOR2	0.155738	10	5428	0.114651	15	4474	0.0104737	15	13657	0.461432	14	35	0.0659993	13	8337	0.426331	14	259	5365	81	1733
1734	DACH1	0.143983	10	6133	0.117369	14	4321	0.0443645	14	9458	0.105347	13	3277	0.0838162	12	7721	0.262926	13	1290	5366.67	76	1734
1735	SRRM2	0.284141	10	424	0.239617	15	487	0.118295	15	3673	0.0481461	14	6198	-0.0947456	13	17206	0.0889509	14	4213	5366.83	81	1735
1736	C10orf47	#N/A	#N/A	#N/A	0.0988372	7	5696	0.0643477	7	7450	0.119941	6	2890	0.0976626	7	7275	0.110457	7	3533	5368.8	34	1736
1737	DNAJB6	0.0728546	10	9753	0.146695	15	2830	0.0205201	15	12341	0.3393	14	313	0.121411	13	6626	0.404029	14	360	5370.5	81	1737
1738	INPP5K	0.299781	10	270	0.167252	14	2062	0.0747233	14	6583	0.164884	14	2023	-0.143915	12	18341	0.137203	13	2948	5371.17	77	1738
1739	EP400NL	#N/A	#N/A	#N/A	0.145203	8	2912	0.120297	8	3560	0.0285753	7	8145	0.11412	7	6802	0.0649243	8	5441	5372	38	1739
1740	ELOVL1	0.22859	9	1607	0.155486	14	2477	0.0917863	14	5340	0.175232	13	1900	-0.112662	13	17766	0.127027	14	3150	5373.33	77	1740
1741	PARVB	0.217608	10	2053	0.184504	15	1555	0.068816	15	7076	0.0501325	14	6032	0.00637696	13	11041	0.0824955	14	4490	5374.5	81	1741
1742	CAPRIN1	0.0463976	10	10656	0.0516362	15	11242	0.118349	15	3672	0.19174	14	1668	0.373578	13	1383	0.107103	14	3630	5375.17	81	1742
1743	COBRA1	#N/A	#N/A	#N/A	0.323357	9	71	0.233253	9	377	0.0412348	8	6845	0.108492	9	6954	-0.00850071	9	12663	5382	44	1743
1744	DAP	0.235147	9	1412	0.182355	14	1616	0.0502091	14	8829	0.171393	13	1944	-0.0752798	13	16327	0.190465	14	2164	5382	77	1744
1745	RBMS1	0.0924195	10	8896	0.0899206	15	6522	0.0316005	15	10991	0.263604	14	855	0.201293	13	4664	0.402168	14	364	5382	81	1745
1746	ATG9A	0.350153	9	40	0.262813	14	285	0.0721102	14	6788	0.0819077	13	4103	-0.161725	13	18558	0.163643	14	2525	5383.17	77	1746
1747	DSG2	0.196992	7	2994	0.0873827	11	6811	0.0574155	11	8152	0.0781664	10	4260	0.106305	11	7016	0.131539	11	3072	5384.17	61	1747
1748	ETV5	0.242604	9	1187	0.138954	14	3186	0.0618952	14	7689	0.0696496	13	4688	-0.0112587	13	12105	0.112856	13	3466	5386.83	76	1748
1749	SUOX	0.239741	10	1248	0.210373	15	974	0.0694335	15	7028	0.065402	14	4930	-0.059545	13	15454	0.153214	14	2688	5387	81	1749
1750	SFRS18	#N/A	#N/A	#N/A	-0.00338668	8	16366	0.0906348	8	5412	0.146919	8	2319	0.4174	8	854	0.203532	8	1996	5389.4	40	1750
1751	IL28RA	#N/A	#N/A	#N/A	0.136116	7	3312	0.177684	7	1305	0.046157	6	6395	0.342568	7	1898	-0.0268755	7	14042	5390.4	34	1751
1752	CLCC1	0.0660288	10	10007	0.0943157	15	6087	0.120229	15	3566	0.0513734	14	5923	0.270678	13	3218	0.110226	14	3543	5390.67	81	1752
1753	ICA1L	0.107776	7	8189	0.146632	12	2837	0.171758	12	1462	0.0260262	11	8449	0.283944	10	2961	0.0314419	11	8446	5390.67	63	1753
1754	SP2	0.231861	10	1509	0.169329	15	1990	0.0421714	15	9731	0.222087	14	1276	-0.0803465	13	16572	0.264536	14	1271	5391.5	81	1754
1755	PNMA6A	#N/A	#N/A	#N/A	0.117084	9	4341	0.0835478	9	5887	0.0734623	9	4474	0.0170479	8	10439	0.21779	8	1820	5392.2	43	1755
1756	TRRAP	0.179061	10	3972	0.191346	14	1380	0.1931	14	919	0.0126353	14	9953	0.273009	12	3166	-0.011822	13	12967	5392.83	77	1756
1757	PHEX	0.238261	9	1299	0.107518	13	5005	0.0669259	13	7215	0.0362191	13	7347	0.0991261	12	7234	0.0877655	12	4270	5395	72	1757
1758	PCNXL3	0.271524	6	606	0.28382	10	155	0.153064	10	2064	0.0538196	9	5720	-0.164106	8	18576	0.0678386	9	5261	5397	52	1758
1759	SMARCD2	0.219303	9	1983	0.222802	14	743	0.137976	14	2688	0.0436206	13	6618	-0.0862174	13	16863	0.111925	14	3488	5397.17	77	1759
1760	TRIM27	0.119373	9	7566	0.162183	14	2228	0.0449191	14	9407	0.340176	13	309	0.00259476	13	11295	0.236066	14	1578	5397.17	77	1760
1761	ST3GAL3	0.278106	6	510	0.142734	11	3018	0.101329	11	4682	0.0365107	10	7311	0.120056	10	6658	0.0157498	10	10225	5400.67	58	1761
1762	PTEN	0.205324	9	2595	0.0371565	14	12943	0.0264033	14	11598	0.407652	13	92	0.181737	13	5109	0.504258	14	72	5401.5	77	1762
1763	KDM4B	0.294075	10	311	0.185552	14	1532	0.0108381	14	13602	0.282026	13	687	-0.0683181	12	15957	0.405534	13	352	5406.83	76	1763
1764	RBBP4	0.0736913	9	9719	0.103584	14	5323	0.158052	14	1884	0.0205556	13	9070	0.421213	12	808	0.062051	13	5637	5406.83	75	1764
1765	SPG21	0.193961	9	3144	0.0908141	14	6442	0.029389	14	11257	0.293959	13	591	0.0162333	13	10482	0.36529	14	531	5407.83	77	1765
1766	TSNARE1	#N/A	#N/A	#N/A	0.206226	10	1039	0.147548	10	2279	0.048559	9	6171	0.136533	9	6201	0.00512025	9	11351	5408.2	47	1766
1767	RGS14	0.238372	10	1292	0.186075	15	1516	0.036572	15	10415	0.298373	14	549	-0.122289	13	17977	0.333872	14	701	5408.33	81	1767
1768	KCTD20	0.127129	10	7153	0.141682	15	3074	0.0402479	15	9997	0.160433	14	2088	0.0452595	13	9109	0.286207	14	1051	5412	81	1768
1769	PMS2CL	0.12627	6	7206	0.121199	11	4102	0.163194	11	1708	0.0360541	10	7373	0.174189	9	5261	0.0477093	10	6827	5412.83	57	1769
1770	F8A3	#N/A	#N/A	#N/A	0.117416	7	4318	0.128331	7	3135	0.0972929	7	3534	-0.0158747	7	12404	0.10584	7	3678	5413.8	35	1770
1771	PCDHGC5	#N/A	#N/A	#N/A	0.147458	9	2796	0.0762918	9	6446	0.0828767	8	4054	0.0320177	9	9683	0.0923483	9	4092	5414.2	44	1771
1772	LPPR4	0.212008	6	2276	0.0882104	10	6716	0.0978599	10	4911	0.0821653	9	4089	0.0225427	9	10146	0.0858735	9	4352	5415	53	1772
1773	TOR2A	0.265706	6	688	0.191679	11	1373	0.0886935	11	5535	0.0939937	10	3642	-0.138586	10	18270	0.135246	11	2982	5415	59	1773
1774	ZNF626	0.0703744	6	9828	0.048587	11	11628	0.146102	11	2338	0.0800942	10	4176	0.426466	10	743	0.102215	11	3780	5415.5	59	1774
1775	TAZ	0.278634	10	501	0.240908	14	468	0.136272	14	2768	0.0301518	14	7962	-0.0530598	12	15052	0.0603106	13	5757	5418	77	1775
1776	TYSND1	0.224555	6	1763	0.227443	11	675	0.282999	11	123	-0.00501403	10	11980	0.360011	10	1608	-0.0768394	10	16364	5418.83	58	1776
1777	GOLGA3	0.208353	8	2453	0.244856	13	424	0.220288	13	492	-0.0542034	12	15616	0.127851	13	6449	0.0448923	13	7080	5419	72	1777
1778	SEPT8	0.191936	7	3246	0.136172	8	3309	0.111363	8	4077	0.024878	8	8579	0.236917	7	3898	0.0226115	7	9412	5420.17	45	1778
1779	RAI1	0.19558	10	3067	0.251919	15	366	0.157335	15	1912	-0.0252014	14	13906	0.107437	13	6987	0.0536702	14	6289	5421.17	81	1779
1780	ZBTB45	0.296671	7	293	0.232178	12	593	0.155984	12	1958	0.0624552	11	5092	0.00912212	10	10883	-0.0221975	11	13712	5421.83	63	1780
1781	AGTRAP	0.302221	7	245	0.202514	12	1128	0.0414168	12	9846	0.255081	11	920	-0.301012	10	19267	0.278476	11	1126	5422	63	1781
1782	MAF	0.111666	10	7974	0.133187	15	3433	0.172266	15	1446	0.0415766	14	6809	0.37866	13	1316	0.00310208	14	11563	5423.5	81	1782
1783	MTMR3	0.278235	10	505	0.212604	15	928	0.0172654	15	12781	0.375816	14	181	-0.127565	13	18090	0.519755	14	57	5423.67	81	1783
1784	WTAP	0.11222	9	7953	-0.0197117	14	17177	0.122537	14	3426	0.19502	13	1627	0.419791	13	828	0.239999	13	1538	5424.83	76	1784
1785	RNF165	0.149666	7	5776	0.42367	12	13	0.294704	12	99	0.0662076	11	4885	0.0715411	10	8124	-0.0212613	11	13653	5425	63	1785
1786	MAP2K3	0.282609	9	445	0.138089	14	3231	0.0321051	14	10925	0.211606	13	1411	-0.0460627	13	14569	0.205091	14	1980	5426.83	77	1786
1787	MTA1	0.251699	10	975	0.211714	15	945	0.257906	15	208	-0.0294616	14	14219	0.205246	13	4575	0.00228422	14	11640	5427	81	1787
1788	C16orf70	0.271989	10	599	0.175216	15	1816	0.0109933	15	13585	0.0713598	14	4586	0.0416856	13	9265	0.151238	14	2717	5428	81	1788
1789	THRAP3	0.199918	9	2849	0.118263	14	4261	0.0469273	14	9194	0.200565	13	1564	-0.0124369	13	12184	0.164261	14	2517	5428.17	77	1789
1790	TGOLN2	0.198465	10	2908	0.183539	15	1580	-0.0262538	15	17311	0.237482	14	1099	0.0682907	13	8249	0.250344	14	1430	5429.5	81	1790
1791	FBLIM1	0.189023	7	3390	0.121305	12	4094	0.0559781	12	8295	0.13304	11	2623	0.00742515	10	10974	0.12374	11	3207	5430.5	63	1791
1792	SPTLC1	0.0534728	10	10436	0.043179	15	12272	0.0832513	15	5917	0.264424	14	844	0.343123	13	1887	0.26789	14	1235	5431.83	81	1792
1793	YY1AP1	0.155987	10	5412	0.176465	15	1782	0.0427222	15	9668	0.16999	14	1963	0.00249972	13	11299	0.16713	14	2476	5433.33	81	1793
1794	LSM12	0.127334	9	7144	0.100634	14	5551	0.115949	14	3810	0.0757239	13	4362	0.146959	12	5914	0.0593944	13	5822	5433.83	75	1794
1795	MCC	0.207625	9	2483	0.103935	14	5288	0.0551722	14	8372	0.0819363	13	4101	0.121476	12	6623	0.0605709	13	5738	5434.17	75	1795
1796	NEB	0.225169	10	1738	0.133692	15	3409	0.102549	15	4594	0.0211385	14	9008	0.0532538	13	8806	0.0716406	14	5056	5435.17	81	1796
1797	TMEM216	0.116519	6	7726	0.040335	10	12585	0.100425	10	4747	0.260437	10	880	0.242224	9	3786	0.140952	10	2888	5435.33	55	1797
1798	LRRFIP1	0.125123	10	7261	0.125105	15	3884	0.0348454	15	10616	0.303641	14	517	0.0523899	13	8841	0.244429	14	1495	5435.67	81	1798
1799	KPNA6	0.21502	10	2143	0.266118	15	265	0.117652	15	3712	0.0345544	14	7527	-0.0139297	13	12278	0.0489663	14	6707	5438.67	81	1799
1800	MRGPRX2	0.215903	6	2108	0.10681	11	5063	0.0437145	11	9544	0.0906324	10	3759	0.073869	10	8043	0.0916633	10	4116	5438.83	58	1800
1801	ARHGAP27	0.233325	7	1466	0.155337	12	2485	0.0269708	12	11532	0.337134	11	324	-0.0705675	10	16091	0.328571	11	739	5439.5	63	1801
1802	LRTOMT	0.160566	7	5092	0.12864	11	3676	0.0498644	11	8864	0.23495	11	1126	-0.00784885	9	11887	0.203836	10	1993	5439.67	59	1802
1803	RAB36	0.272082	10	598	0.154685	15	2518	0.0378346	15	10272	0.274128	14	758	-0.0981638	13	17335	0.273908	14	1170	5441.83	81	1803
1804	SLC10A3	0.166792	10	4698	0.213986	14	896	0.146119	14	2336	0.0677688	14	4784	-0.0191529	12	12619	0.0423573	13	7326	5443.17	77	1804
1805	DNMT3A	0.131829	9	6853	0.125479	14	3868	0.101136	14	4693	0.0616133	13	5154	0.122575	13	6587	0.0640008	13	5505	5443.33	76	1805
1806	STEAP3	0.228376	9	1610	0.146197	14	2862	0.0683992	14	7105	0.0686747	13	4740	-0.0117733	13	12135	0.0889387	13	4214	5444.33	76	1806
1807	KIAA1737	#N/A	#N/A	#N/A	0.0418167	8	12433	0.0826568	8	5966	0.0789922	7	4227	0.282771	7	2982	0.233267	8	1616	5444.8	38	1807
1808	CEP68	0.135435	10	6642	0.0664636	15	9272	0.187792	15	1050	0.043664	14	6612	0.432619	13	672	0.0316353	14	8421	5444.83	81	1808
1809	VPS28	0.209756	10	2384	0.194898	15	1304	0.13677	15	2749	0.0902651	14	3775	-0.0934331	13	17147	0.0670174	14	5318	5446.17	81	1809
1810	FAM190B	#N/A	#N/A	#N/A	0.0759739	8	8079	0.260226	8	200	0.0128167	8	9929	0.477374	8	299	0.0287559	8	8725	5446.4	40	1810
1811	KLF10	0.0601497	10	10241	0.0655341	15	9389	0.116381	15	3784	0.125374	14	2771	0.26023	13	3452	0.132538	14	3046	5447.17	81	1811
1812	PROC	0.219091	9	1989	0.133431	13	3422	0.0743437	13	6623	0.121005	13	2859	-0.0588848	12	15410	0.17438	12	2381	5447.33	72	1812
1813	MAML2	0.141104	6	6308	0.101042	11	5513	0.0319605	11	10939	0.120921	10	2862	0.210738	10	4454	0.157887	11	2609	5447.5	59	1813
1814	HES6	0.16413	6	4875	0.226987	11	680	0.217901	11	526	0.0618673	10	5134	0.139931	10	6111	-0.0510314	10	15368	5449	58	1814
1815	CEP250	0.288378	9	379	0.289246	14	136	0.224209	14	456	-0.000282381	13	11476	0.108468	13	6955	-0.0161695	13	13299	5450.17	76	1815
1816	RAB3GAP2	0.12529	10	7247	0.036512	14	13011	0.0979644	14	4901	0.0750904	14	4392	0.481427	12	280	0.141403	13	2876	5451.17	77	1816
1817	MAST3	0.23081	9	1547	0.257991	14	314	0.0333778	14	10772	0.274731	13	748	-0.250082	13	19120	0.437033	14	218	5453.17	77	1817
1818	CPT2	0.23152	9	1521	0.100959	14	5518	0.011904	14	13480	0.104124	13	3315	0.145858	13	5945	0.137633	14	2941	5453.33	77	1818
1819	ACAP3	#N/A	#N/A	#N/A	0.219944	9	790	0.163026	9	1714	0.0558502	9	5586	-0.0480923	7	14718	0.0829282	8	4470	5455.6	42	1819
1820	BCKDK	0.333527	10	74	0.196717	15	1261	0.0395936	15	10056	0.219763	14	1296	-0.194069	13	18814	0.267903	14	1234	5455.83	81	1820
1821	ARF5	0.240702	10	1227	0.136351	15	3298	0.0801392	15	6171	0.178176	14	1857	-0.14591	13	18380	0.218891	14	1808	5456.83	81	1821
1822	ABHD11	0.225767	10	1712	0.11704	15	4344	0.0949975	15	5094	0.0619041	14	5130	-0.0139115	13	12275	0.0894499	14	4192	5457.83	81	1822
1823	ZFPL1	0.312765	9	169	0.162841	14	2202	0.0512879	14	8731	0.168527	13	1983	-0.0805059	13	16581	0.131048	14	3082	5458	77	1823
1824	CNTROB	0.274999	6	552	0.158668	9	2337	0.186221	9	1091	0.0340976	9	7576	0.0943197	7	7378	-0.023842	8	13833	5461.17	48	1824
1825	KEAP1	0.210807	10	2329	0.27816	14	181	0.189324	14	1009	0.0393708	13	7019	0.0244804	12	10054	-0.0034906	13	12177	5461.5	76	1825
1826	SMARCA4	0.285367	10	407	0.226699	15	685	0.159106	15	1845	0.0166566	14	9514	0.100811	13	7179	-0.0142035	14	13141	5461.83	81	1826
1827	LY6G5B	0.158444	6	5244	0.156581	11	2428	0.0799835	11	6183	0.0732395	10	4483	0.0166833	9	10455	0.0960567	10	3983	5462.67	57	1827
1828	FAM193B	0.224361	7	1766	0.1411	11	3098	0.0679332	11	7137	0.12249	11	2824	-0.0639048	11	15718	0.184404	11	2238	5463.5	62	1828
1829	CPZ	#N/A	#N/A	#N/A	0.105511	10	5168	0.0810773	10	6087	0.0906517	9	3757	0.0634073	9	8424	0.0988241	9	3892	5465.6	47	1829
1830	PKP2	0.203472	9	2683	0.133129	14	3434	0.0161986	14	12926	0.117367	13	2951	0.0763848	13	7965	0.14313	13	2851	5468.33	76	1830
1831	C1orf91	#N/A	#N/A	#N/A	0.149282	7	2731	0.0474122	7	9149	0.186926	6	1738	-0.00149517	7	11527	0.186953	7	2201	5469.2	34	1831
1832	STARD13	0.16666	9	4704	0.117595	14	4306	0.0636306	14	7528	0.0781485	13	4261	0.0668558	13	8306	0.104674	13	3711	5469.33	76	1832
1833	CAMKK1	0.143793	7	6146	0.14063	12	3119	0.0921031	12	5313	0.192541	11	1655	-0.0500757	10	14850	0.224175	11	1734	5469.5	63	1833
1834	ZC3H18	0.283433	7	435	0.217271	12	840	0.0465421	12	9225	0.216509	11	1347	-0.147223	10	18395	0.160111	11	2577	5469.83	63	1834
1835	TP63	0.223878	9	1787	0.092704	13	6253	0.0511185	13	8751	0.0611415	13	5189	0.12643	12	6490	0.0858693	12	4353	5470.5	72	1835
1836	GATAD1	0.111137	9	8000	0.161258	14	2265	0.150338	14	2180	0.00651132	13	10698	0.286792	13	2907	0.0482354	14	6782	5472	77	1836
1837	PMF1	0.219613	10	1975	0.117924	15	4280	0.138323	15	2671	0.0723062	14	4534	-0.0476871	13	14694	0.07849	14	4678	5472	81	1837
1838	ADRBK1	0.282089	9	451	0.169474	13	1984	0.052019	13	8655	0.240916	12	1057	-0.128485	11	18112	0.159985	12	2578	5472.83	70	1838
1839	HARS2	0.0808197	10	9393	0.0834539	15	7197	0.0782054	15	6300	0.167548	14	1989	0.134201	13	6251	0.22534	14	1720	5475	81	1839
1840	RNPEPL1	0.321033	9	117	0.257879	14	318	0.142496	14	2493	0.031936	13	7790	-0.111208	13	17735	0.0846736	14	4407	5476.67	77	1840
1841	TNRC6C	0.113179	7	7899	0.225702	12	708	0.171608	12	1465	0.0263986	11	8396	0.10234	10	7139	0.0431066	11	7259	5477.67	63	1841
1842	GALE	0.208939	8	2422	0.154869	13	2508	0.123662	13	3370	0.0449235	12	6507	0.0810502	12	7810	0.0155676	12	10251	5478	70	1842
1843	USP43	0.200422	6	2825	0.136052	9	3314	0.110406	9	4133	0.0580922	9	5431	0.0442895	8	9157	0.0354802	8	8015	5479.17	49	1843
1844	HADHA	0.147769	10	5896	0.106466	15	5090	0.110691	15	4115	0.0980876	14	3506	0.135984	13	6211	0.0348785	14	8067	5480.83	81	1844
1845	ZNF397	0.0783306	7	9502	0.122361	12	4033	0.0459508	12	9287	0.115925	11	2999	0.210141	10	4467	0.158539	11	2601	5481.5	63	1845
1846	SLC45A3	0.152374	7	5618	0.0892437	12	6601	0.0818952	12	6015	0.125332	11	2772	0.0603542	10	8546	0.118653	11	3338	5481.67	63	1846
1847	TAF6	0.278693	10	499	0.211876	15	941	0.149271	15	2220	0.0252779	14	8542	0.0106942	13	10795	0.0187768	14	9894	5481.83	81	1847
1848	NR3C1	0.0608763	10	10209	0.0605176	15	10031	0.0512143	15	8739	0.254569	14	924	0.325012	13	2217	0.322007	14	786	5484.33	81	1848
1849	SORBS1	0.181234	9	3844	0.117771	14	4290	0.0475116	14	9131	0.0817789	13	4107	0.0848963	13	7688	0.100294	13	3848	5484.67	76	1849
1850	TSC22D1	0.0755637	10	9632	0.151893	15	2631	0.0596497	15	7902	0.179683	14	1841	0.0887648	13	7563	0.118003	14	3343	5485.33	81	1850
1851	B4GALT6	0.0754608	10	9637	0.151988	15	2624	0.122622	15	3421	0.0431844	14	6661	0.157454	13	5660	0.0738599	14	4920	5487.17	81	1851
1852	SORBS3	0.352676	9	32	0.198351	14	1230	0.162203	14	1732	-0.00410889	13	11863	0.105579	13	7040	0.0083307	13	11027	5487.33	76	1852
1853	SETD5	0.239661	9	1250	0.214319	13	891	0.0379295	13	10260	0.0583479	13	5410	-0.0158095	12	12399	0.151251	13	2715	5487.5	73	1853
1854	LRRC42	0.160154	9	5121	0.0928927	14	6235	0.0714418	14	6846	0.0442871	13	6560	0.202602	13	4637	0.110433	14	3534	5488.83	77	1854
1855	CST7	0.0481769	9	10590	0.181544	13	1633	0.219149	13	506	0.130493	13	2670	-0.0161936	12	12432	0.0708155	13	5103	5489	73	1855
1856	EPHA10	0.198543	6	2906	0.122918	11	4005	0.0561721	11	8273	0.0875854	10	3891	0.0815671	10	7797	0.0563643	10	6072	5490.67	58	1856
1857	BRD2	0.150818	10	5710	0.190405	15	1400	0.142726	15	2481	0.101895	14	3380	0.0576015	13	8659	0.00534293	14	11319	5491.5	81	1857
1858	PAM	0.0659361	10	10012	0.105216	15	5191	0.0667051	15	7235	0.140114	14	2459	0.143874	13	6010	0.199849	14	2044	5491.83	81	1858
1859	ZCCHC3	0.0679837	7	9932	0.145116	12	2917	0.150108	12	2191	0.015683	11	9624	0.270778	10	3216	0.0711469	11	5079	5493.17	63	1859
1860	TNRC18	#N/A	#N/A	#N/A	0.19235	9	1355	0.0485603	9	9016	0.21369	9	1381	-0.0505843	8	14886	0.314214	9	830	5493.6	44	1860
1861	GPR82	0.11232	6	7945	0.0831635	10	7235	0.139756	10	2616	0.0348166	10	7502	0.251385	9	3594	0.0929647	10	4072	5494	55	1861
1862	PLEC	0.356817	7	26	0.232431	8	588	0.123361	8	3383	0.0965826	8	3558	-0.0826865	7	16707	0.0288508	7	8710	5495.33	45	1862
1863	SYNPO2	#N/A	#N/A	#N/A	0.162492	10	2215	0.0650361	10	7369	0.0623276	9	5101	0.0552379	10	8741	0.093124	10	4067	5498.6	49	1863
1864	BRPF1	0.197673	10	2954	0.313288	15	85	0.174008	15	1406	-0.0257138	14	13946	0.0951714	13	7354	0.0432524	14	7247	5498.67	81	1864
1865	PTPN18	0.272662	9	589	0.233597	14	566	0.0990801	14	4836	0.0586488	13	5391	-0.0384554	13	14006	0.0397217	14	7604	5498.67	77	1865
1866	ZSCAN22	0.224837	6	1751	0.132332	11	3480	0.123853	11	3359	0.0203024	10	9104	0.181356	10	5116	0.0161264	11	10185	5499.17	59	1866
1867	SMAD2	0.00472542	10	11844	0.0615504	15	9890	0.112358	15	4016	0.153092	14	2208	0.296702	13	2720	0.177753	14	2328	5501	81	1867
1868	HMOX2	0.187566	10	3485	0.121567	15	4077	0.164315	15	1663	0.123	14	2811	0.0456516	13	9093	-9.26857e-05	14	11880	5501.5	81	1868
1869	RAB11B	0.242002	10	1199	0.155175	14	2491	0.0688789	14	7073	0.161064	14	2084	-0.100339	12	17406	0.148232	13	2763	5502.67	77	1869
1870	FAM125B	#N/A	#N/A	#N/A	0.158049	9	2363	0.132361	9	2952	0.0161863	8	9566	0.108394	9	6959	0.0613858	9	5682	5504.4	44	1870
1871	TRABD	0.234386	8	1430	0.158047	13	2364	0.113642	13	3949	0.115809	12	3000	-0.0242695	13	12962	0.023291	13	9332	5506.17	72	1871
1872	STK17B	0.069584	9	9867	-0.0272228	14	17467	0.122489	14	3430	0.29702	13	561	0.372194	13	1412	0.416097	13	304	5506.83	76	1872
1873	INKA2	#N/A	#N/A	#N/A	0.197845	10	1239	0.0578963	10	8095	0.394821	9	119	-0.109116	10	17671	0.3908	10	413	5507.4	49	1873
1874	NDRG1	0.262644	10	740	0.147604	15	2792	0.0458131	15	9298	0.190164	14	1687	-0.0737026	13	16251	0.181561	14	2277	5507.5	81	1874
1875	AFF4	0.163843	10	4895	0.0850789	15	7033	0.0267215	15	11555	0.117378	14	2950	0.214202	13	4377	0.184501	14	2237	5507.83	81	1875
1876	DNAJB5	0.204225	10	2647	0.113476	15	4578	0.0374258	15	10319	0.243814	14	1024	-0.0108303	13	12079	0.172289	14	2415	5510.33	81	1876
1877	RNASE4	0.0518152	8	10494	0.14918	13	2734	0.0397065	13	10049	0.119467	12	2903	0.188741	13	4945	0.207724	13	1938	5510.5	72	1877
1878	LASS4	#N/A	#N/A	#N/A	0.211305	9	954	0.11888	9	3635	0.0239068	8	8700	0.0907023	9	7495	0.0482933	9	6771	5511	44	1878
1879	TUBA4A	0.160377	10	5105	0.167781	14	2045	0.0913551	14	5368	0.222418	14	1270	-0.111299	12	17737	0.239848	13	1541	5511	77	1879
1880	SIRT3	0.275021	9	550	0.134338	14	3375	0.109873	14	4169	0.0502711	13	6021	0.10572	13	7033	-0.000601783	13	11925	5512.17	76	1880
1881	SGPP2	0.194804	6	3108	0.0839332	11	7148	0.0500842	11	8837	0.0581588	10	5421	0.233845	10	3969	0.0801747	10	4592	5512.5	58	1881
1882	RFC2	0.111631	10	7976	0.0879807	15	6746	0.0791663	15	6239	0.187846	14	1722	0.0926474	13	7427	0.135795	14	2968	5513	81	1882
1883	NUDT10	#N/A	#N/A	#N/A	0.118719	8	4233	0.0681135	8	7125	0.0815935	8	4112	0.0677313	8	8273	0.100942	8	3826	5513.8	40	1883
1884	PPM1J	#N/A	#N/A	#N/A	0.130334	10	3576	0.14756	10	2278	0.09511	9	3610	0.0544284	9	8764	0.0232096	9	9342	5514	47	1884
1885	HIRA	0.126729	9	7171	0.120474	14	4147	0.0790948	14	6246	0.0882937	13	3864	0.0555955	13	8732	0.138005	14	2933	5515.5	77	1885
1886	CLN3	0.302666	10	240	0.257564	15	320	0.115278	15	3856	0.0647497	14	4969	-0.163289	13	18566	0.0701224	14	5148	5516.5	81	1886
1887	RPN1	0.0745492	10	9682	0.0990179	15	5680	0.0627368	15	7609	0.2021	14	1549	0.109818	13	6918	0.229534	14	1665	5517.17	81	1887
1888	SPPL3	#N/A	#N/A	#N/A	0.1585	9	2346	0.0443755	9	9456	0.120944	8	2861	0.0113044	8	10759	0.189994	9	2167	5517.8	43	1888
1889	PIP4K2C	0.181058	10	3852	0.151228	15	2659	0.0751977	15	6539	0.130508	14	2669	-0.0301806	13	13393	0.0955366	14	3996	5518	81	1889
1890	PLAA	0.102224	9	8462	0.058772	14	10255	0.0887846	14	5531	0.103221	13	3341	0.340108	13	1935	0.108548	14	3586	5518.33	77	1890
1891	RBM12	-0.0091014	9	12228	0.0575238	14	10388	0.163941	14	1679	0.0563606	13	5553	0.51012	13	126	0.127411	13	3141	5519.17	76	1891
1892	TMEM30B	0.160004	8	5132	0.0354452	12	13121	0.135746	12	2791	0.0592242	11	5343	0.339554	12	1947	0.076301	12	4783	5519.5	67	1892
1893	GRIN1	0.288698	8	374	0.166326	13	2095	0.0685231	13	7095	0.069727	12	4684	-0.0306583	12	13424	0.0648669	12	5446	5519.67	70	1893
1894	PPM1L	0.15659	6	5364	0.175405	11	1808	0.0939464	11	5164	0.0372233	10	7235	0.143515	9	6021	0.0403793	10	7535	5521.17	57	1894
1895	PHLDB2	0.107556	7	8198	0.158884	12	2333	0.201427	12	775	-0.000153175	11	11461	0.312554	10	2437	0.0362805	11	7927	5521.83	63	1895
1896	C7orf42	#N/A	#N/A	#N/A	0.0411593	9	12501	0.125779	9	3258	0.116596	8	2980	0.123506	9	6566	0.179439	9	2308	5522.6	44	1896
1897	PROX2	#N/A	#N/A	#N/A	0.137647	9	3248	0.144989	9	2377	0.0464018	9	6367	0.0632248	9	8435	0.0438989	9	7190	5523.4	45	1897
1898	RBM25	0.0559468	10	10367	0.0457843	15	11979	0.101921	15	4636	0.137591	14	2504	0.369338	13	1460	0.187178	14	2196	5523.67	81	1898
1899	ANKDD1A	0.180103	7	3905	0.149509	12	2722	0.0705523	12	6927	0.118993	11	2914	0.00394863	10	11197	0.0643732	11	5480	5524.17	63	1899
1900	PPP6C	0.0888085	10	9057	0.0273303	15	13998	0.102774	15	4574	0.18197	14	1809	0.316294	13	2362	0.257762	14	1354	5525.67	81	1900
1901	DCN	0.205388	8	2591	0.122102	13	4046	0.0681282	13	7124	0.066823	12	4843	0.0399401	12	9340	0.068949	12	5213	5526.17	70	1901
1902	MGAT2	0.0891149	10	9045	0.0402873	15	12593	0.146524	15	2319	0.0949782	14	3618	0.433845	13	660	0.0737466	14	4925	5526.67	81	1902
1903	UGGT1	0.118584	9	7612	0.217632	10	836	0.0195399	10	12468	0.187932	10	1721	0.0328049	8	9640	0.305767	9	890	5527.83	56	1903
1904	GREB1	0.188574	9	3417	0.143797	14	2974	0.0608848	14	7782	0.100025	13	3446	-0.00915552	13	11984	0.109315	14	3567	5528.33	77	1904
1905	BCLAF1	-0.0358117	10	12810	0.0369714	15	12967	0.123981	15	3353	0.217587	14	1325	0.47454	13	313	0.172882	14	2406	5529	81	1905
1906	SLC4A4	0.156236	10	5394	0.130657	15	3557	0.137544	15	2711	0.01077	14	10183	0.272678	13	3176	0.0341471	14	8154	5529.17	81	1906
1907	CABP7	#N/A	#N/A	#N/A	0.119224	10	4213	0.0680942	10	7131	0.0941716	9	3640	0.071316	9	8137	0.0818657	9	4528	5529.8	47	1907
1908	ITPKC	0.346206	10	47	0.170162	15	1969	0.0752677	15	6529	0.0811513	14	4127	-0.0881623	13	16943	0.109342	14	3566	5530.17	81	1908
1909	CPNE2	0.229829	6	1570	0.197728	10	1240	0.0427474	10	9665	0.186326	10	1742	-0.104701	9	17542	0.250883	10	1423	5530.33	55	1909
1910	C19orf36	#N/A	#N/A	#N/A	0.167594	7	2053	0.12725	7	3175	0.0533473	6	5757	0.154536	7	5725	0.00921548	7	10947	5531.4	34	1910
1911	SELO	#N/A	#N/A	#N/A	0.245349	7	420	0.124129	7	3344	0.101761	6	3385	-0.10712	6	17613	0.140712	7	2895	5531.4	33	1911
1912	CATSPER1	#N/A	#N/A	#N/A	0.192387	9	1353	0.138376	9	2668	0.00678632	9	10657	0.0559113	9	8714	0.0878422	9	4266	5531.6	45	1912
1913	ATXN7	0.124872	9	7274	0.115508	14	4426	0.0252621	14	11742	0.184274	13	1767	0.166505	12	5432	0.161344	13	2557	5533	75	1913
1914	RFNG	0.314953	10	147	0.198405	15	1229	0.138193	15	2676	0.049646	14	6081	-0.0664384	13	15870	0.0438342	14	7196	5533.17	81	1914
1915	WNT5A	0.20401	7	2661	0.119771	12	4174	0.0701409	12	6962	0.0427615	11	6693	0.0564273	12	8699	0.0950452	12	4011	5533.33	66	1915
1916	TPR	0.0832879	10	9293	0.0521071	15	11175	0.0967773	15	4980	0.178034	14	1864	0.263422	13	3377	0.161963	14	2547	5539.33	81	1916
1917	CSNK1A1	0.0406551	10	10834	0.0403127	15	12591	0.0797356	15	6199	0.259602	14	887	0.365985	13	1515	0.269595	14	1219	5540.83	81	1917
1918	CDRT4	#N/A	#N/A	#N/A	0.218022	10	826	0.232135	10	391	-0.0145547	9	12979	0.279458	10	3041	0.0137284	10	10468	5541	49	1918
1919	EDEM1	0.0699871	10	9847	0.0735617	15	8374	0.0952575	15	5087	0.0893376	14	3817	0.291907	13	2814	0.120031	14	3308	5541.17	81	1919
1920	MYPOP	0.325684	6	96	0.258633	10	310	0.126126	10	3233	0.0806483	10	4151	-0.0572778	9	15299	0.016305	10	10168	5542.83	55	1920
1921	SNX33	0.258063	6	833	0.181753	11	1629	0.0908103	11	5395	-0.00842675	10	12368	0.0384302	10	9400	0.107055	11	3633	5543	59	1921
1922	NKIRAS2	0.247217	10	1081	0.187627	15	1476	0.0477721	15	9104	0.116309	14	2986	-0.0590633	13	15419	0.124448	14	3194	5543.33	81	1922
1923	PRR5	0.193864	9	3151	0.315749	14	81	0.258381	14	207	0.0907472	13	3750	0.0299285	13	9790	-0.0752031	13	16302	5546.83	76	1923
1924	KCNK6	0.241321	6	1216	0.230392	11	622	0.0505675	11	8800	0.0743915	10	4428	-0.0542285	10	15115	0.129548	10	3108	5548.17	58	1924
1925	YEATS2	0.162646	10	4975	0.180228	15	1676	0.121885	15	3469	0.00505456	14	10858	0.134928	13	6232	0.0562245	14	6083	5548.83	81	1925
1926	TPK1	0.00766442	10	11764	0.076246	15	8049	0.116403	15	3783	0.06454	14	4984	0.371815	13	1421	0.12042	14	3297	5549.67	81	1926
1927	MINK1	0.354983	10	29	0.190901	15	1389	0.0808529	15	6106	0.0383213	14	7111	-0.0318996	13	13518	0.0699844	14	5156	5551.5	81	1927
1928	OPN4	#N/A	#N/A	#N/A	0.0940075	10	6123	0.0793498	10	6225	0.0925459	9	3685	0.0571593	9	8677	0.132229	9	3053	5552.6	47	1928
1929	SFRS4	#N/A	#N/A	#N/A	0.0861745	7	6929	0.072351	7	6764	0.232028	6	1160	0.039321	7	9363	0.109536	7	3559	5555	34	1929
1930	CAMKK2	0.275253	10	549	0.19523	15	1297	0.0204745	15	12345	0.323634	14	384	-0.125477	13	18050	0.332868	14	706	5555.17	81	1930
1931	MESDC1	0.143821	6	6142	0.0754715	10	8127	0.0963881	10	5013	0.0905046	9	3766	0.121497	9	6621	0.106084	9	3666	5555.83	53	1931
1932	SCYL1	0.290705	7	354	0.157385	12	2390	0.0426018	12	9679	0.298211	11	550	-0.130134	10	18142	0.185326	11	2224	5556.5	63	1932
1933	TFG	0.169439	10	4515	0.0617742	15	9856	0.0541282	15	8458	0.149329	14	2276	0.169754	13	5361	0.141478	14	2875	5556.83	81	1933
1934	PRKCDBP	0.26535	9	695	0.142272	12	3044	0.0800189	12	6177	0.0418842	12	6778	-0.017174	11	12486	0.090307	11	4162	5557	67	1934
1935	CCM2	0.169842	7	4480	0.106197	12	5112	0.0605549	12	7811	0.288356	11	639	-0.0354347	10	13790	0.242381	11	1514	5557.67	63	1935
1936	DOCK2	0.132708	9	6798	0.139449	14	3164	0.0337324	14	10734	0.190905	13	1677	0.0286196	13	9853	0.278448	14	1127	5558.83	77	1936
1937	OGDH	0.213231	10	2223	0.212762	15	924	0.0496713	15	8883	0.0706829	14	4631	-0.0262098	13	13114	0.108812	14	3581	5559.33	81	1937
1938	SHE	#N/A	#N/A	#N/A	0.133469	10	3419	0.0884933	10	5553	0.115061	9	3016	0.0290867	10	9827	0.0574364	10	5982	5559.4	49	1938
1939	VTI1A	0.188258	6	3441	0.157681	11	2376	0.00821999	11	13928	0.140604	10	2447	0.0538427	10	8788	0.174681	11	2377	5559.5	59	1939
1940	SENP3	0.230479	8	1553	0.145504	12	2900	0.108257	12	4257	0.0429391	11	6679	0.114238	11	6799	0.00699348	12	11173	5560.17	66	1940
1941	TMEM39A	0.059187	10	10275	0.109124	15	4889	0.134532	15	2852	0.0191514	14	9237	0.337616	13	1991	0.0915237	14	4121	5560.83	81	1941
1942	GBF1	0.314486	10	153	0.280262	15	170	0.118402	15	3661	0.0303387	14	7945	-0.09969	13	17391	0.0936211	14	4048	5561.33	81	1942
1943	PEX16	0.276439	8	530	0.183098	13	1594	0.212077	13	600	0.050931	12	5953	0.0499919	13	8931	-0.0602094	13	15762	5561.67	72	1943
1944	FCHO1	0.247368	9	1077	0.252141	13	361	0.067415	13	7176	0.0821113	13	4092	-0.218984	12	18958	0.225759	13	1712	5562.67	73	1944
1945	DYSFIP1	#N/A	#N/A	#N/A	0.167406	7	2057	0.0794944	7	6218	0.0850434	6	3973	0.0248491	7	10038	0.0635688	7	5529	5563	34	1945
1946	C10orf58	#N/A	#N/A	#N/A	0.108983	7	4902	0.177067	7	1317	0.114312	6	3032	0.199869	7	4695	-0.0243835	7	13876	5564.4	34	1946
1947	ABL2	0.178791	9	3992	0.166257	14	2098	0.0538416	14	8494	0.0491406	13	6119	0.0821976	13	7777	0.074121	13	4908	5564.67	76	1947
1948	TNPO3	0.163865	10	4890	0.24064	15	472	0.0649949	15	7376	0.095771	14	3589	-0.0456532	13	14537	0.162647	14	2531	5565.83	81	1948
1949	C9orf100	#N/A	#N/A	#N/A	0.135355	7	3339	0.0868549	7	5656	0.0762901	6	4342	0.0895823	7	7532	0.0460077	7	6961	5566	34	1949
1950	ACTR3B	0.0752524	9	9651	0.14521	14	2910	0.0979319	14	4903	0.0700962	13	4667	0.20368	13	4611	0.0494835	13	6658	5566.67	76	1950
1951	UNC119	0.237624	10	1321	0.142571	15	3030	0.0550899	15	8379	0.281455	14	695	-0.165514	13	18591	0.254415	14	1384	5566.67	81	1951
1952	CCDC34	#N/A	#N/A	#N/A	0.0899535	10	6519	0.142927	10	2465	0.0199805	9	9137	0.321433	10	2264	0.0411664	10	7452	5567.4	49	1952
1953	LRRC3B	#N/A	#N/A	#N/A	0.156747	10	2420	0.0708636	10	6900	0.064744	9	4971	0.0654702	9	8361	0.0694575	9	5185	5567.4	47	1953
1954	ADAM28	0.105039	10	8348	0.100338	15	5571	0.0944373	15	5128	0.061891	14	5131	0.268158	13	3267	0.0576397	14	5962	5567.83	81	1954
1955	CASP8	-0.0048634	10	12121	0.0864818	15	6909	0.061052	15	7764	0.424656	14	66	0.162129	13	5548	0.291259	14	1008	5569.33	81	1955
1956	KRTAP10-10	#N/A	#N/A	#N/A	0.147566	8	2793	0.106517	8	4360	0.0704167	7	4648	0.0431539	8	9194	0.047487	8	6852	5569.4	39	1956
1957	ZNF473	0.0972175	10	8681	0.157203	14	2395	0.108027	14	4278	0.0910693	13	3742	0.174803	12	5253	0.0252608	13	9077	5571	76	1957
1958	GTPBP1	0.280805	10	470	0.187335	15	1483	0.0739642	15	6647	0.110409	14	3126	-0.118302	13	17892	0.101442	14	3810	5571.33	81	1958
1959	GRK6	0.250145	10	1007	0.141802	15	3071	0.0671429	15	7193	0.192519	14	1656	-0.157471	13	18509	0.20344	14	1997	5572.17	81	1959
1960	RNPS1	0.211722	7	2292	0.237732	12	509	0.277367	12	139	0.00249106	11	11157	0.209588	12	4480	-0.0415766	12	14857	5572.33	66	1960
1961	OTUD4	0.0909759	10	8962	0.0730224	15	8438	0.111943	15	4043	0.0506285	14	5981	0.388026	13	1194	0.0757265	14	4820	5573	81	1961
1962	SDCBP2	0.161104	6	5067	0.129552	11	3621	0.103114	11	4550	0.112398	10	3077	0.031172	10	9724	0.0415958	10	7405	5574	58	1962
1963	ZKSCAN5	0.114413	10	7841	0.112481	15	4651	0.0920246	15	5323	0.0871263	14	3905	0.221768	13	4222	0.0407196	14	7502	5574	81	1963
1964	HSFX1	#N/A	#N/A	#N/A	0.131069	7	3544	0.0873321	7	5626	0.0827506	7	4059	0.0253234	6	10016	0.0794157	6	4635	5576	33	1964
1965	DTNA	0.222719	9	1828	0.110017	14	4827	0.0371596	14	10349	0.0847218	13	3981	0.0394409	13	9359	0.129289	13	3113	5576.17	76	1965
1966	FGD5	#N/A	#N/A	#N/A	0.131095	9	3542	0.0767375	9	6407	0.0685747	8	4744	0.0372608	9	9461	0.104135	9	3730	5576.8	44	1966
1967	TPM3	0.196394	9	3021	0.0658032	14	9355	0.0393565	14	10085	0.245256	13	1010	0.096879	13	7300	0.152884	13	2692	5577.17	76	1967
1968	NOLC1	0.140454	10	6349	0.104263	15	5260	0.213827	15	577	0.0436056	14	6620	0.398719	13	1060	-0.0204713	14	13600	5577.67	81	1968
1969	LRP5	0.213484	8	2209	0.129589	13	3617	0.0880507	13	5578	0.0470485	12	6305	0.027993	12	9882	0.0587163	12	5879	5578.33	70	1969
1970	SIRT2	0.276404	9	531	0.218377	14	817	0.0916417	14	5347	0.119991	13	2888	-0.178731	13	18704	0.0694755	14	5184	5578.5	77	1970
1971	ARAP1	0.275622	10	543	0.213189	14	918	0.0252643	14	11741	0.291392	14	612	-0.263291	12	19169	0.372732	13	506	5581.5	77	1971
1972	GFPT1	0.136854	10	6559	0.0637993	15	9609	0.114216	15	3915	0.0583553	14	5409	0.427783	13	732	0.0430167	14	7266	5581.67	81	1972
1973	C9orf93	#N/A	#N/A	#N/A	0.109768	7	4845	0.0914508	7	5354	0.0918466	6	3713	0.0768624	7	7953	0.0567436	7	6047	5582.4	34	1973
1974	TAF15	0.152708	9	5597	0.179398	13	1702	0.108009	13	4281	0.0384134	12	7100	0.060695	12	8527	0.0536795	12	6288	5582.5	71	1974
1975	RGS12	0.234969	10	1414	0.134847	15	3354	0.0777603	15	6341	0.0761645	14	4349	0.0800713	13	7844	0.0159546	14	10203	5584.17	81	1975
1976	PCDH7	0.200576	8	2818	0.0940701	13	6116	0.0812837	13	6069	0.0658455	12	4903	0.0450731	12	9119	0.0823221	12	4497	5587	70	1976
1977	AMFR	0.187301	10	3496	0.108151	15	4956	0.0913681	15	5366	0.0771745	14	4308	0.0945137	13	7372	0.0352096	14	8032	5588.33	81	1977
1978	C20orf132	#N/A	#N/A	#N/A	0.146777	7	2825	0.10137	7	4675	0.0958899	6	3581	0.124139	7	6554	0.0150782	7	10314	5589.8	34	1978
1979	MAN2C1	0.260557	10	781	0.270053	14	234	0.202986	14	750	0.0125449	14	9964	0.0382226	12	9417	-0.00566553	13	12396	5590.33	77	1979
1980	DEF8	0.146419	10	5978	0.164911	15	2147	0.0389594	15	10136	0.235881	14	1115	-0.0368271	13	13886	0.420791	14	281	5590.5	81	1980
1981	C21orf58	0.227205	6	1647	0.168693	11	2013	0.0833667	11	5904	0.0476035	10	6243	0.0461362	10	9074	0.0292971	10	8667	5591.33	58	1981
1982	TKTL1	0.15711	10	5326	0.162128	14	2233	0.256245	14	216	0.0733748	14	4477	0.188297	12	4953	-0.0763385	13	16344	5591.5	77	1982
1983	KLRF1	-0.020898	10	12468	0.274509	15	199	0.37334	15	32	0.0197982	14	9164	0.354874	13	1687	0.0178527	14	10005	5592.5	81	1983
1984	KIAA0090	#N/A	#N/A	#N/A	0.15474	9	2516	0.155584	9	1973	0.0101453	8	10259	0.28171	9	2994	0.015736	9	10230	5594.4	44	1984
1985	GLTSCR1	0.306272	10	213	0.151009	14	2668	0.0498408	14	8867	0.114338	13	3031	-0.0577238	12	15333	0.113097	13	3458	5595	76	1985
1986	TM9SF1	0.120755	10	7480	0.145913	15	2886	0.0511468	15	8747	0.290959	14	615	-0.0125605	13	12189	0.230156	14	1659	5596	81	1986
1987	UGCG	0.0333433	10	11055	0.0268757	15	14052	0.153803	15	2033	0.159607	14	2102	0.327819	13	2173	0.190384	14	2165	5596.67	81	1987
1988	ANKS1A	0.160001	10	5133	0.238884	15	494	0.0145996	15	13136	0.313874	14	438	-0.0381922	13	13981	0.393557	14	402	5597.33	81	1988
1989	MUL1	0.322947	9	107	0.12795	13	3724	0.0724123	13	6760	0.111477	13	3098	-0.0484166	12	14743	0.0698538	13	5167	5599.83	73	1989
1990	TMEM44	0.207005	6	2503	0.128943	11	3660	0.142244	11	2499	0.0647824	10	4967	0.138122	10	6161	-0.0236581	10	13823	5602.17	58	1990
1991	G3BP2	0.0478449	10	10599	0.00405379	15	15914	0.15989	15	1812	0.152668	14	2217	0.521993	13	83	0.134919	14	2994	5603.17	81	1991
1992	MED23	-0.0355467	10	12806	0.0463557	15	11894	0.115869	15	3817	0.124628	14	2784	0.43975	13	601	0.22545	14	1718	5603.33	81	1992
1993	DLGAP1	0.257658	8	843	0.0938373	13	6139	0.0510368	13	8758	0.0622027	12	5106	0.0556385	12	8729	0.0936166	12	4049	5604	70	1993
1994	AKT3	0.109492	10	8087	0.125172	15	3879	0.147943	15	2267	0.032687	14	7719	0.370977	13	1436	0.0156278	14	10242	5605	81	1994
1995	MMP24	0.273166	10	580	0.179787	15	1688	0.087132	15	5637	0.0450211	14	6498	-0.036822	13	13885	0.0663789	14	5353	5606.83	81	1995
1996	GOLGA2	0.279628	9	487	0.197638	14	1243	0.0409673	14	9922	0.146954	13	2318	-0.108458	13	17648	0.20096	14	2026	5607.33	77	1996
1997	IQCD	#N/A	#N/A	#N/A	0.132456	10	3476	0.102069	10	4627	0.0435633	9	6624	0.0417014	9	9263	0.0934273	9	4052	5608.4	47	1997
1998	CSNK2B	0.22785	10	1629	0.186511	14	1507	0.154463	14	2008	0.0499502	14	6054	-0.0688286	12	15989	0.0514589	13	6467	5609	77	1998
1999	C10orf105	#N/A	#N/A	#N/A	0.217619	7	837	0.0923484	7	5294	0.209006	7	1439	-0.216624	7	18943	0.240463	7	1533	5609.2	35	1999
2000	BCL2L11	0.164011	10	4882	0.108504	15	4932	0.0255757	15	11701	0.212898	14	1390	0.0411658	13	9284	0.246726	14	1477	5611	81	2000

### Sheet: circ cort 15 nonsev bias Lympho
	gene	cor.DDIT4	rank.DDIT4	supportingdatasets
1	DDIT4	1	1	15
2	ZBTB16	0.481716	2	15
3	ID2	0.478486	3	15
4	KLF9	0.470594	4	14
5	SPON2	0.467614	5	15
6	CLIC3	0.46047	6	15
7	TSC22D3	0.45633	7	14
8		0.450537	8	9
9	PIK3IP1	0.449942	9	15
10	PRF1	0.44739	10	15
11	GZMB	0.428874	11	15
12	TXK	0.426414	12	15
13	CD247	0.423184	13	15
14	KLRD1	0.420308	14	14
15	CXCR4	0.419024	15	15
16	RUNX3	0.41649	16	15
17	NKG7	0.410489	17	15
18	CIRBP	0.409129	18	14
19	MATK	0.403574	19	15
20	IL2RB	0.401633	20	14
21	DUSP2	0.400174	21	15
22	GPR56	0.396702	22	13
23	FGFBP2	0.396369	23	11
24	PER1	0.393053	24	14
25	BTG1	0.392829	25	14
26	FBXO32	0.387474	26	11
27	GNLY	0.385872	27	14
28	CCND3	0.381221	28	15
29	SESN1	0.375623	29	14
30	PTGDS	0.374944	30	14
31	FEZ1	0.374836	31	15
32	KLRF1	0.37334	32	15
33	YPEL1	0.372563	33	15
34	CTSW	0.37127	34	15
35	SH2D1B	0.370315	35	12
36	NCALD	0.369323	36	14
37	ZAP70	0.368157	37	15
38	ARL4C	0.365053	38	15
39	CD160	0.362917	39	15
40	NCR3	0.361368	40	14
41	OSBPL5	0.360314	41	12
42	CCL4	0.359561	42	12
43	AKR1C3	0.356959	43	15
44	S1PR5	0.35662	44	13
45	NPC1	0.353744	45	15
46	GFOD1	0.350309	46	15
47	BZRAP1	0.349937	47	13
48	CIAPIN1	0.349462	48	14
49	ERBB2	0.348862	49	15
50	FKBP5	0.346391	50	15
51	GZMM	0.344476	51	14
52	PRKCH	0.343908	52	15
53	HCST	0.342359	53	12
54	TTC38	0.340525	54	14
55	PDZD4	0.340416	55	11
56	HOPX	0.340043	56	15
57	TLE1	0.337406	57	15
58	GNPTAB	0.333955	58	15
59	FYN	0.333789	59	15
60	DENND2D	0.331049	60	14
61	PTGDR	0.330514	61	15
62	NPRL2	0.328543	62	8
63	PLEKHF1	0.328236	63	15
64	IL7R	0.321527	64	15
65	TSEN54	0.321054	65	12
66	CD7	0.320055	66	14
67	PRSS23	0.316198	67	15
68	SAMD3	0.314281	68	12
69	AUTS2	0.31341	69	15
70	RASSF1	0.313376	70	14
71	PVRIG	0.311464	71	15
72	CD2	0.310462	72	15
73	CEP78	0.309995	73	11
74	FAM179A	0.307286	74	8
75	ITK	0.306879	75	15
76	LOC92249	0.306679	76	6
77	CXXC5	0.306555	77	12
78	BIN1	0.304943	78	15
79	PAFAH2	0.304029	79	15
80	SPOCK2	0.302188	80	15
81	PRKCQ	0.301145	81	15
82	MLC1	0.300721	82	15
83	CCDC107	0.299937	83	9
84	CCL4L2	0.299901	84	6
85	DHRS3	0.299353	85	15
86	GK5	0.298892	86	10
87	PDGFD	0.298814	87	14
88	LOC93622	0.297127	88	7
89	NDUFV1	0.29699	89	14
90	AKR1B1	0.296699	90	15
91	SIGLECP3	0.296375	91	7
92	CTBP1	0.295937	92	15
93	APRT	0.295775	93	15
94	MFNG	0.295745	94	15
95	ASCC1	0.295676	95	14
96	ATXN7L3B	0.295601	96	7
97	NCR1	0.295461	97	15
98	PTPN4	0.294971	98	15
99	RNF165	0.294704	99	12
100	ZNF831	0.294544	100	11
101	CHST12	0.29453	101	15
102	C9orf142	0.294385	102	9
103	CD69	0.293031	103	15
104	COLQ	0.292768	104	14
105	CD320	0.292752	105	14
106	CARD11	0.292361	106	12
107	NMUR1	0.292312	107	15
108	SNRPB	0.292231	108	14
109	YES1	0.291606	109	14
110	IL10RA	0.291024	110	15
111	XBP1	0.290959	111	15
112	CYFIP2	0.290906	112	14
113	STAT4	0.290497	113	14
114	CCDC102A	0.288479	114	12
115	AES	0.286634	115	15
116	ADAMTS1	0.285889	116	15
117	APBA2	0.28573	117	15
118	IRS2	0.285503	118	15
119	MPRIP	0.284558	119	14
120	TNFAIP3	0.284294	120	15
121	ARPC5L	0.283897	121	15
122	TMC6	0.283068	122	15
123	TYSND1	0.282999	123	11
124	SYTL2	0.281751	124	14
125	CDK5R1	0.281387	125	15
126	LBH	0.280995	126	15
127	MCM3	0.280807	127	15
128	PTPRCAP	0.280213	128	15
129	HAVCR2	0.280183	129	11
130	DUSP1	0.280067	130	14
131	RNF126	0.279975	131	14
132	ABCB1	0.279701	132	15
133	CD99	0.279561	133	13
134	EBP	0.279376	134	14
135	ILF3	0.27912	135	15
136	B3GALT6	0.278752	136	12
137	FBXO31	0.278722	137	11
138	ATPGD1	0.277589	138	6
139	RNPS1	0.277367	139	12
140	SKAP1	0.276727	140	14
141	EIF3F	0.27644	141	14
142	DCTD	0.276166	142	15
143	MACF1	0.275715	143	14
144	SLC25A3	0.275586	144	14
145	SPG7	0.275466	145	15
146	PPP1R16B	0.275348	146	15
147	ETS1	0.27524	147	15
148	SLC35B2	0.275108	148	12
149	SH2D2A	0.274365	149	15
150	EIF3G	0.274197	150	12
151	PPP2R2B	0.274195	151	15
152	TBX21	0.273075	152	15
153	TH1L	0.272177	153	9
154	ADA	0.271827	154	14
155	PITPNC1	0.271692	155	14
156	TGFBR3	0.27071	156	15
157	CD81	0.270346	157	14
158	PCSK7	0.270337	158	14
159	SIGIRR	0.270073	159	14
160	ABHD14A	0.269998	160	12
161	DDOST	0.26982	161	15
162	LCK	0.269534	162	15
163	SRSF5	0.269153	163	7
164	SAE1	0.268628	164	13
165	ST6GALNAC6	0.268024	165	12
166	CCDC115	0.267939	166	12
167	TMC8	0.267405	167	11
168	SMAD7	0.267392	168	15
169	CXorf40B	0.267277	169	12
170	WDR5	0.267199	170	12
171	P2RY8	0.266803	171	9
172	MMP23B	0.266472	172	7
173	KIR3DL1	0.266218	173	15
174	MYBL1	0.265489	174	14
175	CALM1	0.265421	175	15
176	SUN2	0.265311	176	8
177	CLPP	0.265222	177	15
178	SIDT1	0.265149	178	14
179	ESYT2	0.264647	179	7
180	RHOC	0.264441	180	14
181	LDOC1L	0.26433	181	11
182	GPR114	0.26409	182	10
183	MOAP1	0.263958	183	15
184	SUMF2	0.263905	184	12
185	GPAA1	0.263102	185	15
186	DHX30	0.262896	186	15
187	ABHD15	0.262721	187	10
188	HNRNPAB	0.262649	188	15
189	TSPAN32	0.262623	189	15
190	SLAMF6	0.262607	190	12
191	ABI3	0.262501	191	11
192	NME3	0.26225	192	15
193	IGFBP7	0.261922	193	14
194	P4HB	0.261743	194	14
195	GZMH	0.261327	195	14
196	SLC38A1	0.261147	196	14
197	MLLT11	0.261094	197	15
198	POLR3GL	0.26105	198	12
199	GTF3C1	0.26057	199	15
200	FAM190B	0.260226	200	8
201	APOA1BP	0.260072	201	10
202	CLPTM1L	0.259668	202	12
203	FKBP11	0.259359	203	14
204	TMEM203	0.259117	204	12
205	PHB2	0.258854	205	13
206	MIB2	0.258424	206	11
207	PRR5	0.258381	207	14
208	MTA1	0.257906	208	15
209	ZFPM1	0.257532	209	12
210	RASD1	0.257471	210	11
211	SYTL1	0.256691	211	11
212	TMEM181	0.256684	212	11
213	DDX28	0.25664	213	14
214	HINT2	0.2564	214	10
215	LETMD1	0.256392	215	15
216	TKTL1	0.256245	216	14
217	MAGED1	0.256224	217	14
218	TNFRSF21	0.256198	218	15
219	KIR2DL3	0.255939	219	13
220	DGKD	0.255453	220	15
221	C6orf59	0.255206	221	6
222	MRPS27	0.255185	222	15
223	PTCH1	0.255006	223	14
224	PACSIN1	0.254871	224	12
225	TPST2	0.254722	225	15
226	SERPINF1	0.254706	226	15
227	KIAA1147	0.254706	227	11
228	PBX4	0.254658	228	12
229	DPP7	0.254631	229	12
230	DUS1L	0.254607	230	15
231	SNTB2	0.254582	231	15
232	LLGL2	0.254499	232	13
233	FAIM3	0.254447	233	13
234	NONO	0.254136	234	14
235	CBLB	0.254039	235	15
236	EIF4B	0.253858	236	14
237	C21orf63	0.253744	237	7
238	NPIP	0.253704	238	8
239	RHOT2	0.253539	239	15
240	SLFN13	0.253364	240	11
241	LSS	0.253269	241	15
242	LSM4	0.252723	242	13
243	AGAP1	0.252723	243	13
244	C21orf33	0.252654	244	14
245	AGK	0.252548	245	15
246	PRPF31	0.252477	246	14
247	SNRNP200	0.252315	247	14
248	TECR	0.252099	248	12
249	PLEKHA1	0.251968	249	15
250	SLA2	0.251911	250	12
251	PRMT2	0.251865	251	15
252	PRR5L	0.251759	252	10
253	NCAM1	0.251702	253	15
254	TRAPPC6A	0.251439	254	13
255	SBK1	0.251425	255	10
256	RASGRP2	0.25132	256	14
257	SOCS1	0.251255	257	15
258	QARS	0.251222	258	14
259	SH3BP5	0.251196	259	15
260	ADHFE1	0.251187	260	11
261	MBTPS1	0.251117	261	15
262	MZT2B	0.250893	262	8
263	COL6A2	0.250741	263	14
264	TMEM109	0.250551	264	14
265	C2orf28	0.250332	265	8
266	APEX1	0.250068	266	15
267	MDC1	0.249971	267	15
268	PRPS1	0.249698	268	14
269	AXIN1	0.249663	269	15
270	TBC1D10C	0.249617	270	11
271	LIME1	0.24896	271	13
272	FLT3	0.248931	272	14
273	PDE4D	0.248915	273	15
274	CSNK1E	0.248837	274	15
275	SFRS2	0.248611	275	6
276	CYB561D2	0.248527	276	15
277	RASAL3	0.248451	277	11
278	MTP18	0.248254	278	6
279	MYC	0.248128	279	15
280	MMS19	0.247837	280	13
281	FAM168B	0.247744	281	13
282	HNRNPA0	0.24766	282	14
283	ZBTB4	0.247617	283	12
284	C11orf21	0.247466	284	14
285	UNG	0.247333	285	15
286	SFSWAP	0.247323	286	7
287	ECH1	0.247166	287	14
288	DTX3	0.24688	288	15
289	EVL	0.246683	289	14
290	ARRDC2	0.246299	290	12
291	LDLRAP1	0.246107	291	15
292	TSHZ1	0.24594	292	12
293	TARP	0.245911	293	10
294	TXNIP	0.245638	294	13
295	GZMA	0.245127	295	15
296	ACTR1B	0.245099	296	15
297	LGR6	0.244828	297	12
298	MEX3C	0.244654	298	15
299	PIK3R1	0.244651	299	15
300	RFTN1	0.244422	300	14
301	ITPRIPL1	0.244406	301	10
302	ENPP5	0.244391	302	12
303	CD244	0.244313	303	15
304	LAX1	0.244069	304	15
305	ITGB7	0.243706	305	14
306	AKAP8	0.243635	306	15
307	PMS2P1	0.243602	307	7
308	SYTL3	0.243033	308	11
309	WBSCR22	0.242865	309	12
310	CYP2R1	0.242692	310	15
311	GALNT11	0.242439	311	14
312	THAP11	0.242403	312	14
313	CUTA	0.242364	313	15
314	C9orf103	0.242088	314	7
315	DUS3L	0.241996	315	11
316	DNAJB1	0.241983	316	15
317	B4GALT4	0.241301	317	15
318	GLO1	0.241199	318	15
319	IMPDH2	0.240948	319	12
320	CD99L2	0.240885	320	11
321	RHOBTB3	0.240695	321	15
322	C9orf69	0.240667	322	8
323	MEI1	0.240461	323	12
324	ATP5G2	0.24045	324	14
325	ITPA	0.240337	325	14
326	NFATC2IP	0.240144	326	15
327	PATZ1	0.239898	327	15
328	C19orf2	0.239853	328	9
329	GCHFR	0.239832	329	14
330	NFKBIA	0.239703	330	14
331	WDR67	0.239617	331	9
332	FBXO21	0.239613	332	15
333	KCTD10	0.239548	333	12
334	COMMD4	0.239418	334	15
335	HDDC2	0.239181	335	15
336	APEH	0.238978	336	13
337	ELOVL6	0.238957	337	15
338	MZT2A	0.238943	338	7
339	RPA1	0.238898	339	13
340	ACSS1	0.238891	340	12
341	SURF4	0.238801	341	12
342	RIMS3	0.238513	342	15
343	ZFP36L2	0.238439	343	15
344	TATDN2	0.23833	344	15
345	RNF4	0.238214	345	14
346	MRPS12	0.238187	346	15
347	PHF15	0.238146	347	10
348	ARIH2	0.238133	348	14
349	KIR2DL4	0.237963	349	14
350	DKC1	0.237936	350	14
351	ATP5D	0.237809	351	14
352	GRAMD3	0.237575	352	14
353	SYNE1	0.237302	353	15
354	PION	0.237269	354	9
355	MIF	0.236837	355	13
356	TRAPPC10	0.236825	356	14
357	NHP2L1	0.236611	357	13
358	CYB5B	0.236509	358	14
359	PHB	0.236416	359	15
360	RGS9	0.236345	360	13
361	POMT1	0.236198	361	14
362	LOC100130872	0.235709	362	6
363	CYTH1	0.235332	363	14
364	PLCG1	0.235006	364	15
365	ARL6IP4	0.234665	365	13
366	KIR2DL1	0.234305	366	14
367	ILVBL	0.234237	367	14
368	SLC25A6	0.234192	368	12
369	WDR81	0.234154	369	10
370	POLG	0.23404	370	13
371	F2R	0.233988	371	15
372	C7orf26	0.233882	372	15
373	MDH2	0.233867	373	15
374	SELM	0.233793	374	9
375	CIAO1	0.233526	375	15
376	EP400	0.233329	376	14
377	COBRA1	0.233253	377	9
378	IARS	0.233131	378	15
379	PTPRA	0.233024	379	15
380	SAP30	0.232908	380	14
381	SNHG9	0.232828	381	8
382	B3GAT1	0.232799	382	15
383	MYO1G	0.232785	383	12
384	TTC13	0.232773	384	15
385	LONP1	0.232769	385	15
386	WDR37	0.232686	386	15
387	UCKL1	0.232623	387	15
388	ERCC3	0.232458	388	15
389	GIMAP6	0.232359	389	15
390	IDH3B	0.232278	390	14
391	CDRT4	0.232135	391	10
392	SBF1	0.232036	392	15
393	POLRMT	0.231962	393	13
394	SDF4	0.231896	394	15
395	MTCH1	0.231828	395	15
396	SEPT9	0.231494	396	8
397	RPA2	0.231414	397	15
398	TBCB	0.231349	398	14
399	CTSF	0.231167	399	14
400	METRNL	0.231134	400	11
401	TRPV2	0.230937	401	15
402	FASTK	0.23073	402	14
403	FASLG	0.23057	403	15
404	OSBPL3	0.230505	404	15
405	NFATC3	0.230302	405	14
406	NLRC3	0.230089	406	11
407	CCL5	0.230074	407	14
408	SIVA1	0.230008	408	13
409	CRYGS	0.230008	409	10
410	NUDT16L1	0.229988	410	10
411	HNRNPM	0.229959	411	14
412	LOC400464	0.229948	412	6
413	SUGP2	0.229754	413	8
414	TNFRSF18	0.229545	414	12
415	PYHIN1	0.229404	415	14
416	FAM78A	0.229384	416	12
417	MCM5	0.229283	417	14
418	CXorf40A	0.229089	418	12
419	YARS	0.229009	419	15
420	ANKZF1	0.228941	420	15
421	DCAF5	0.228876	421	6
422	HSD17B8	0.22879	422	13
423	TTC3	0.228755	423	15
424	ACKR3	0.228518	424	15
425	TTC19	0.228438	425	15
426	NHP2	0.228382	426	14
427	TUSC4	0.228273	427	6
428	RRS1	0.227966	428	14
429	SLC35E2B	0.227963	429	7
430	RNASEH1	0.227206	430	15
431	CCL3	0.22716	431	6
432	STUB1	0.227023	432	13
433	POLR2G	0.226978	433	15
434	CCND2	0.226899	434	15
435	CCDC88C	0.22687	435	13
436	COPZ1	0.226437	436	15
437	PILRB	0.226399	437	13
438	RBM3	0.225864	438	13
439	PEMT	0.225696	439	15
440	TUFM	0.225685	440	15
441	PYCR2	0.225455	441	11
442	PTBP1	0.225275	442	15
443	GSS	0.225249	443	13
444	WDR59	0.225218	444	14
445	IRF8	0.225098	445	15
446	DSTN	0.224971	446	15
447	NUMA1	0.224842	447	15
448	NUP210	0.224835	448	15
449	DFFB	0.224766	449	14
450	LPAR5	0.224694	450	11
451	NAP1L4	0.224678	451	15
452	SRPRB	0.22466	452	14
453	TBRG4	0.2246	453	15
454	SUPT16H	0.224469	454	15
455	TMED10	0.224299	455	15
456	CEP250	0.224209	456	14
457	RPL3	0.224206	457	12
458	FTSJ1	0.224093	458	14
459	KLHDC4	0.224093	459	15
460	MRPL55	0.224042	460	10
461	EDF1	0.224039	461	15
462	PPP3CC	0.22397	462	15
463	RRAS2	0.223872	463	14
464	GPI	0.223804	464	14
465	ARHGEF9	0.223685	465	14
466	MCM3APAS	0.223683	466	6
467	NAALADL1	0.223577	467	14
468	DBP	0.223499	468	14
469	PTPN7	0.223378	469	15
470	TMEM160	0.223334	470	14
471	GTF3C2	0.223109	471	15
472	ZFYVE28	0.223096	472	9
473	DNMT1	0.223024	473	14
474	BABAM1	0.222768	474	6
475	C12orf75	0.222678	475	6
476	MPHOSPH9	0.222675	476	14
477	TUBGCP6	0.222071	477	10
478	ARHGEF18	0.222057	478	13
479	P4HTM	0.221903	479	13
480	PTDSS1	0.221894	480	15
481	SELS	0.221818	481	6
482	RORA	0.221609	482	15
483	MLLT6	0.221491	483	11
484	CDC25B	0.221269	484	15
485	HNRNPL	0.221207	485	13
486	UBE2I	0.221171	486	14
487	IMP3	0.221147	487	15
488	IRAK1	0.220921	488	13
489	C19orf60	0.220529	489	12
490	HNRNPA1	0.220489	490	14
491	ECHDC2	0.220431	491	14
492	GOLGA3	0.220288	492	13
493	TARBP1	0.220231	493	15
494	BCL7C	0.220136	494	13
495	MAP4K1	0.220084	495	13
496	EIF3D	0.220071	496	14
497	GIPC1	0.220008	497	14
498	IMP4	0.220008	498	15
499	INPP4A	0.219687	499	15
500	NCK2	0.219612	500	15
501	PHRF1	0.219609	501	10
502	CRAMP1L	0.219467	502	9
503	TNPO2	0.219437	503	14
504	LPIN1	0.219362	504	15
505	TRAP1	0.2193	505	13
506	CST7	0.219149	506	13
507	C19orf12	0.219021	507	12
508	TSPAN4	0.218957	508	15
509	ZNF331	0.218944	509	14
510	MGC24103	0.218876	510	7
511	STK39	0.218727	511	15
512	PGAP3	0.218657	512	13
513	COQ9	0.218561	513	15
514	VEGFB	0.218511	514	15
515	SUMO3	0.218463	515	15
516	KIAA1715	0.218447	516	9
517	CHST2	0.218284	517	14
518	GIMAP1	0.218224	518	12
519	BCL2	0.218145	519	15
520	BEX4	0.21801	520	13
521	SSR4	0.218	521	13
522	PEBP1	0.217969	522	15
523	FAM195B	0.217964	523	6
524	SPCS1	0.21794	524	15
525	LONP2	0.217915	525	15
526	HES6	0.217901	526	11
527	NDUFB8	0.217874	527	13
528	SPN	0.217838	528	15
529	C3orf75	0.217794	529	8
530	PEX14	0.217758	530	14
531	SGSM1	0.217584	531	11
532	GALNT12	0.217514	532	15
533	FAM102A	0.217302	533	15
534	SGSH	0.217153	534	14
535	ZSCAN18	0.217054	535	15
536	ZNF598	0.21697	536	11
537	SNRPA1	0.216922	537	12
538	ANKLE2	0.216785	538	13
539	RANBP1	0.216643	539	15
540	FNBP4	0.216548	540	15
541	MGC27345	0.21645	541	6
542	RPL22	0.216406	542	14
543	KRT86	0.216389	543	9
544	PYROXD2	0.216092	544	6
545	UBE2G2	0.216087	545	15
546	C1orf59	0.215951	546	7
547	DAP3	0.215814	547	15
548	GPD1L	0.215782	548	14
549	FUK	0.21577	549	12
550	FBL	0.215493	550	14
551	TMEM134	0.215469	551	15
552	DNAJC9	0.215431	552	12
553	KIR2DL5A	0.21541	553	9
554	MAPK7	0.215407	554	15
555	TEX264	0.215405	555	13
556	KATNAL1	0.215262	556	12
557	NXT1	0.215249	557	14
558	POLR3A	0.214997	558	11
559	C17orf49	0.214872	559	11
560	D4S234E	0.214859	560	8
561	ENPP4	0.214755	561	14
562	DLG5	0.21471	562	15
563	GOT1	0.214673	563	14
564	CCT7	0.214619	564	14
565	TRIM68	0.214606	565	13
566	ESYT1	0.214595	566	13
567	C1orf86	0.214588	567	8
568	CCDC86	0.214566	568	14
569	KCNK17	0.21447	569	11
570	SNHG7	0.214441	570	8
571	GPX7	0.214409	571	14
572	ABHD14B	0.214325	572	11
573	PRRC2B	0.214258	573	6
574	ATG14	0.214146	574	8
575	PCNT	0.214124	575	14
576	PIEZO1	0.213969	576	6
577	NOLC1	0.213827	577	15
578	CYTSA	0.213804	578	6
579	ASB1	0.213612	579	15
580	SSBP4	0.213492	580	10
581	CEBPD	0.213346	581	15
582	DDHD2	0.213304	582	14
583	TMEM259	0.213069	583	14
584	MCM7	0.212902	584	15
585	LAGE3	0.212839	585	14
586	HIGD2A	0.212814	586	15
587	SMYD4	0.21279	587	11
588	TMEM191B	0.2126	588	6
589	SLC2A4RG	0.21257	589	15
590	DOK2	0.212553	590	15
591	EIF3K	0.21255	591	14
592	EEF1D	0.212522	592	15
593	RHOF	0.212399	593	15
594	UROS	0.212389	594	15
595	CYB561D1	0.212354	595	8
596	NDUFA11	0.212343	596	12
597	C19orf70	0.212299	597	10
598	MAPRE2	0.212175	598	15
599	ZNF428	0.212144	599	13
600	PEX16	0.212077	600	13
601	PRDM1	0.212033	601	15
602	GCDH	0.212015	602	15
603	NKTR	0.211818	603	14
604	ASMTL	0.211772	604	13
605	PABPC4	0.211763	605	14
606	HSF2	0.21165	606	15
607	SLC25A15	0.211583	607	14
608	DNHD1	0.211573	608	12
609	FCRL3	0.211479	609	12
610	GLT8D1	0.21126	610	15
611	TRMT61B	0.211164	611	9
612	C4orf14	0.211158	612	7
613	RNF113A	0.211153	613	14
614	UNC84A	0.211104	614	6
615	AIP	0.211082	615	14
616	CAPS	0.211071	616	12
617	FAM159A	0.21107	617	9
618	NOSIP	0.210872	618	14
619	GLTSCR2	0.21084	619	14
620	BCR	0.210815	620	15
621	RSAD1	0.210805	621	15
622	TGIF1	0.210694	622	15
623	ANAPC1	0.210681	623	13
624	SRSF8	0.210529	624	7
625	RNF26	0.210502	625	10
626	COMMD7	0.210397	626	12
627	PFAS	0.210386	627	13
628	EOMES	0.210289	628	12
629	SYNRG	0.210189	629	9
630	GTPBP3	0.210178	630	15
631	GFI1	0.209935	631	15
632	FBXW5	0.209704	632	12
633	SEC61A1	0.209648	633	15
634	NDUFB11	0.209619	634	14
635	TBC1D10A	0.209611	635	12
636	ACAA2	0.209592	636	15
637	IFFO2	0.209429	637	10
638	TRAPPC2L	0.209373	638	15
639	NDUFS8	0.209364	639	14
640	HNRNPH1	0.209355	640	14
641	URG4	0.209231	641	6
642	RASGEF1A	0.209181	642	11
643	ATP5SL	0.209058	643	13
644	RPL15	0.208988	644	15
645	ZMYND11	0.208902	645	15
646	PEPD	0.208838	646	14
647	C1orf21	0.20881	647	14
648	MAD2L2	0.2088	648	11
649	C19orf48	0.208793	649	12
650	MON1A	0.20878	650	11
651	POLE3	0.208742	651	15
652	SYNGR1	0.208593	652	15
653	ZNF789	0.208515	653	10
654	FOXK1	0.208445	654	12
655	CABC1	0.208379	655	7
656	NDFIP1	0.208304	656	15
657	RANBP3	0.208302	657	14
658	ERCC5	0.20826	658	15
659	DCTN5	0.208237	659	15
660	CCDC85B	0.208222	660	13
661	ALKBH7	0.208213	661	10
662	SDHAF1	0.208211	662	12
663	CABIN1	0.208204	663	14
664	MRI1	0.208187	664	10
665	NISCH	0.208146	665	14
666	ANAPC5	0.208075	666	15
667	SURF6	0.208048	667	12
668	RPS2	0.208032	668	13
669	RIC8A	0.208003	669	15
670	PRPF8	0.207954	670	14
671	PJA1	0.207943	671	13
672	PPP6R2	0.207895	672	8
673	MCCC1	0.207878	673	15
674	AKNA	0.207842	674	11
675	NUCKS1	0.207741	675	14
676	MRPL49	0.207683	676	15
677	HSPA9	0.207652	677	14
678	RPL19	0.20753	678	12
679	RASA3	0.207519	679	15
680	C19orf43	0.207457	680	9
681	CECR5	0.207432	681	13
682	MAPK9	0.207416	682	15
683	MRPS26	0.207397	683	11
684	ITPKB	0.207321	684	15
685	RALGDS	0.207198	685	15
686	UBR7	0.207145	686	12
687	TES	0.20712	687	15
688	CCNB1IP1	0.207111	688	14
689	C16orf58	0.207055	689	14
690	PI4KAP1	0.207016	690	7
691	METTL3	0.206822	691	14
692	MAN1B1	0.206714	692	15
693	NAT5	0.206664	693	6
694	CLDND2	0.206605	694	8
695	S100PBP	0.206604	695	15
696	PDGFRB	0.206462	696	15
697	ZMYND8	0.206414	697	15
698	MXD4	0.20631	698	15
699	CELF2	0.206304	699	15
700	WDSUB1	0.206231	700	12
701	CDK4	0.206199	701	15
702	HNRPDL	0.206089	702	10
703	TAF1C	0.206026	703	13
704	DDX39A	0.205962	704	6
705	REPIN1	0.20594	705	15
706	SFRS14	0.205859	706	7
707	SIGMAR1	0.205822	707	13
708	C19orf10	0.205811	708	13
709	SEPT6	0.205729	709	8
710	IFT27	0.205643	710	6
711	RAB7L1	0.205542	711	10
712	KLF12	0.205368	712	15
713	PPP2R5C	0.205325	713	15
714	ZDHHC8	0.205303	714	9
715	FCRL6	0.205214	715	9
716	PRMT1	0.205185	716	14
717	R3HCC1	0.205062	717	13
718	NR1D2	0.205046	718	14
719	VILL	0.205017	719	14
720	FLJ13197	0.205001	720	8
721	KLRG1	0.204902	721	15
722	DIP2A	0.204765	722	15
723	PPIE	0.204757	723	14
724	ELAVL1	0.204643	724	15
725	TNFRSF25	0.204396	725	15
726	DDX56	0.204294	726	14
727	RPS15	0.204261	727	14
728	METT11D1	0.204254	728	9
729	SNAP47	0.204195	729	10
730	CHCHD10	0.204187	730	10
731	LANCL1	0.204178	731	15
732	SNORA61	0.204164	732	6
733	SRSF2	0.204054	733	8
734	GANAB	0.203911	734	15
735	C8orf33	0.203846	735	15
736	IL27RA	0.203759	736	15
737	ADCK2	0.203707	737	14
738	ALG1	0.203683	738	9
739	AREG	0.203677	739	11
740	SEMA4C	0.203586	740	14
741	LIG1	0.203479	741	15
742	NDUFB7	0.203463	742	14
743	CBX7	0.203418	743	15
744	VPS4A	0.203368	744	15
745	ENDOG	0.203359	745	13
746	CPSF4	0.203234	746	14
747	C7orf50	0.203164	747	12
748	PDXDC1	0.203095	748	14
749	CCR7	0.203029	749	15
750	MAN2C1	0.202986	750	14
751	SERGEF	0.202952	751	13
752	NSUN5	0.202923	752	15
753	POM121C	0.202877	753	8
754	CD96	0.202832	754	15
755	SLC20A1	0.202794	755	15
756	SFI1	0.202726	756	14
757	NAA40	0.202721	757	9
758	FMNL3	0.202398	758	12
759	ABCF2	0.202277	759	15
760	C2orf29	0.202267	760	7
761	MRPL43	0.202225	761	12
762	POLR2I	0.202173	762	14
763	YDJC	0.202053	763	10
764	SNHG1	0.202041	764	8
765	PTRH1	0.20203	765	9
766	TMEM229B	0.201947	766	9
767	SLC25A20	0.201934	767	15
768	TOB1	0.201891	768	15
769	DDX18	0.201822	769	15
770	ORAI1	0.201814	770	10
771	IPO9	0.201803	771	15
772	MRPS2	0.2018	772	15
773	ZGPAT	0.201649	773	15
774	RPUSD3	0.201579	774	11
775	PHLDB2	0.201427	775	12
776	DNAJA3	0.201394	776	15
777	CIB1	0.201325	777	15
778	AP4B1	0.201305	778	12
779	ZNF337	0.201292	779	14
780	CARKD	0.20116	780	11
781	UBP1	0.201146	781	14
782	CXCR6	0.201124	782	15
783	POLR3E	0.201101	783	14
784	RNF220	0.201099	784	14
785	DMAP1	0.201014	785	12
786	DGUOK	0.200985	786	14
787	ABLIM1	0.20097	787	15
788	TMEM187	0.200876	788	13
789	ADORA3	0.200859	789	14
790	CERK	0.200835	790	15
791	TNFSF8	0.200811	791	15
792	ABCA2	0.200773	792	15
793	FYCO1	0.200746	793	15
794	CRY2	0.200664	794	15
795	STK25	0.200663	795	15
796	TOMM20	0.200649	796	15
797	PON2	0.200623	797	15
798	EIF3B	0.200548	798	15
799	GNGT2	0.200538	799	11
800	GGA1	0.200449	800	15
801	BCL2L12	0.200403	801	11
802	RNF115	0.200373	802	13
803	WBP11	0.200237	803	14
804	MUS81	0.200225	804	13
805	KLRB1	0.200169	805	15
806	CTU2	0.200075	806	9
807	ERGIC3	0.199902	807	15
808	PRPF4	0.199898	808	15
809	KIR2DS4	0.199856	809	12
810	GOLGA8H	0.199825	810	6
811	PDE7A	0.199665	811	12
812	NME1-NME2	0.199653	812	9
813	PABPN1	0.199588	813	15
814	LRBA	0.19954	814	15
815	JAKMIP2	0.199475	815	15
816	IARS2	0.199453	816	15
817	HNRNPR	0.199416	817	14
818	STAG3L3	0.199112	818	8
819	C10orf104	0.198917	819	7
820	CRTC3	0.198807	820	13
821	ACTG1	0.198679	821	14
822	CAPN12	0.198559	822	11
823	C20orf103	0.19851	823	9
824	BRD9	0.198482	824	15
825	CUL9	0.198479	825	14
826	FAM53B	0.19847	826	15
827	OXA1L	0.198409	827	14
828	MRPL10	0.198404	828	12
829	UXT	0.198303	829	14
830	NUP107	0.19826	830	15
831	NIPSNAP1	0.198246	831	15
832	C7orf47	0.198191	832	7
833	FAM82A2	0.198128	833	8
834	PIAS2	0.198112	834	15
835	SERBP1	0.198051	835	15
836	L3MBTL2	0.197964	836	10
837	CDC2L5	0.197936	837	6
838	CHD1L	0.197915	838	14
839	DYRK2	0.197741	839	15
840	ATG16L1	0.19772	840	15
841	PXYLP1	0.197614	841	12
842	NLRP7	0.197581	842	10
843	RBMX	0.197533	843	12
844	SLC23A2	0.19732	844	14
845	PRKCSH	0.197287	845	15
846	SRSF6	0.197143	846	8
847	EEF2	0.197116	847	15
848	HDAC3	0.197066	848	15
849	KHDRBS1	0.196981	849	15
850	URM1	0.196941	850	15
851	DPP9	0.196881	851	12
852	ST6GAL1	0.19682	852	15
853	FAM83H	0.196801	853	11
854	SMCR7L	0.196757	854	10
855	PPP1R2	0.196648	855	15
856	SMARCE1	0.196598	856	15
857	GOT2	0.19655	857	15
858	ANGEL2	0.196458	858	15
859	ABHD12	0.196441	859	10
860	SYNJ2	0.196387	860	15
861	TMEM97	0.196361	861	14
862	LRDD	0.196318	862	9
863	PRMT7	0.196297	863	15
864	C6orf108	0.196286	864	9
865	SUPV3L1	0.196038	865	15
866	NCAPH2	0.195979	866	14
867	TIMM44	0.195941	867	14
868	ATP6V0E2	0.195908	868	13
869	RSL1D1	0.195773	869	15
870	DHPS	0.195756	870	13
871	PIGT	0.195698	871	14
872	CCDC130	0.195492	872	13
873	PARL	0.195385	873	15
874	BRWD2	0.195361	874	6
875	TOMM6	0.195358	875	8
876	ASB6	0.195319	876	15
877	MRPS24	0.195297	877	11
878	EDC4	0.19521	878	15
879	CLYBL	0.1952	879	11
880	CRELD2	0.195124	880	15
881	UBXN1	0.195075	881	13
882	DAZAP1	0.195019	882	15
883	RPL36	0.194922	883	14
884	TMEM194A	0.194901	884	11
885	MEN1	0.194871	885	13
886	TSR2	0.19482	886	14
887	TRA2B	0.194768	887	10
888	KCTD5	0.194742	888	15
889	CD3D	0.194723	889	14
890	C17orf90	0.19471	890	9
891	FAN1	0.194666	891	8
892	CACNA2D2	0.194638	892	15
893	GTF3A	0.194584	893	14
894	ZMYND19	0.194471	894	12
895	IL12RB2	0.194438	895	15
896	PMS2P3	0.194435	896	7
897	RUVBL1	0.194412	897	15
898	MECP2	0.194329	898	14
899	KIAA1191	0.194257	899	11
900	GTF3C5	0.194184	900	14
901	NAT6	0.194158	901	10
902	CLINT1	0.193884	902	15
903	CUX2	0.193844	903	13
904	TBCD	0.193803	904	15
905	DGKQ	0.193739	905	13
906	DCTN3	0.193663	906	15
907	NSUN5P2	0.193654	907	7
908	PIGO	0.193532	908	15
909	ZCCHC14	0.193478	909	15
910	LTBP4	0.193386	910	12
911	ARAP2	0.193377	911	14
912	KIR3DL2	0.19337	912	13
913	SFRS9	0.193362	913	6
914	XYLT2	0.193345	914	14
915	NICN1	0.193332	915	10
916	BNC2	0.193282	916	15
917	TMEM85	0.19327	917	6
918	ITM2C	0.193118	918	15
919	TRRAP	0.1931	919	14
920	ACTR5	0.193026	920	15
921	MRPL41	0.192984	921	14
922	EIF3L	0.192874	922	14
923	GIMAP5	0.192853	923	14
924	MGMT	0.192733	924	13
925	COX8A	0.192697	925	13
926	FBXW4	0.192671	926	13
927	SHMT2	0.192669	927	14
928	ZNF76	0.192669	928	15
929	NAGLU	0.192652	929	14
930	NOP2	0.192599	930	13
931	CYC1	0.192552	931	15
932	TMIGD2	0.192538	932	11
933	NCOR2	0.19237	933	15
934	LINGO2	0.19237	934	11
935	ITPR3	0.192297	935	15
936	BHLHE40	0.19214	936	9
937	TCEA2	0.192129	937	14
938	WDR82	0.192101	938	14
939	HIP1R	0.192027	939	13
940	CA5B	0.192018	940	14
941	NOP56	0.191964	941	14
942	ZBED4	0.191956	942	14
943	HIPK2	0.191906	943	15
944	SLC25A36	0.191793	944	15
945	WDR74	0.19179	945	14
946	POLR1E	0.19175	946	15
947	B3GAT3	0.191749	947	15
948	CROCCP2	0.191714	948	8
949	ELP5	0.191683	949	14
950	ALKBH2	0.191651	950	11
951	LILRA4	0.191595	951	15
952	C6orf130	0.191496	952	8
953	SMAP2	0.191473	953	12
954	NSUN2	0.191451	954	12
955	HMGXB3	0.191337	955	8
956	AK3	0.191309	956	11
957	PUS1	0.191302	957	15
958	AHNAK	0.19128	958	15
959	RBM15B	0.191273	959	13
960	MCM3AP	0.19127	960	14
961	SCAMP5	0.191247	961	15
962	RBFA	0.191227	962	7
963	TRDV3	0.191148	963	7
964	TOX	0.191078	964	15
965	FLNB	0.191061	965	15
966	TRIB2	0.190849	966	15
967	DDB1	0.190822	967	14
968	USP14	0.190784	968	14
969	SRSF11	0.190724	969	8
970	WEE1	0.190692	970	14
971	ECI1	0.190664	971	6
972	MRPS30	0.190653	972	15
973	WDR77	0.190646	973	14
974	SCARNA17	0.190594	974	9
975	CLSTN1	0.190504	975	15
976	SEC13	0.190493	976	14
977	CD6	0.190469	977	15
978	PPAPDC2	0.190441	978	9
979	RPL13A	0.190436	979	15
980	HLCS	0.19042	980	15
981	TNIK	0.190271	981	14
982	THAP4	0.190251	982	14
983	TUBB	0.190219	983	15
984	SLC35E3	0.190187	984	15
985	FAM113A	0.190183	985	6
986	LOC339290	0.1901	986	7
987	NEURL4	0.190072	987	10
988	KLHL3	0.190044	988	15
989	ACBD6	0.190021	989	12
990	DCAF8	0.189986	990	10
991	FPGS	0.189979	991	15
992	FBXL6	0.189976	992	15
993	ELAC2	0.189976	993	15
994	OGG1	0.189929	994	15
995	HSP90AB1	0.189929	995	15
996	GPS1	0.189871	996	13
997	SELI	0.18985	997	6
998	ARHGEF3	0.189761	998	15
999	JOSD1	0.18966	999	15
1000	BCL11B	0.189621	1000	15
1001	SEPHS1	0.189608	1001	15
1002	ELP3	0.189561	1002	15
1003	OBFC2B	0.189486	1003	9
1004	MTSS1	0.189386	1004	15
1005	POLR3H	0.189373	1005	11
1006	ZNF544	0.189372	1006	14
1007	USP11	0.189343	1007	14
1008	DDX47	0.189328	1008	14
1009	KEAP1	0.189324	1009	14
1010	MAGEE1	0.189322	1010	11
1011	MGAT4A	0.189318	1011	15
1012	SMYD3	0.1893	1012	14
1013	C1orf174	0.18929	1013	13
1014	NMT2	0.189213	1014	15
1015	IL11RA	0.189183	1015	14
1016	PPP1R12C	0.189154	1016	12
1017	HNRNPD	0.189136	1017	14
1018	AMZ2	0.189134	1018	15
1019	PIGH	0.189114	1019	15
1020	TMED3	0.189028	1020	14
1021	CRY1	0.188984	1021	15
1022	KIR3DL3	0.188911	1022	13
1023	PWP2	0.188867	1023	15
1024	RNMT	0.188846	1024	15
1025	THRA	0.188843	1025	15
1026	DDX24	0.188754	1026	15
1027	C12orf47	0.188718	1027	6
1028	ZFP90	0.188679	1028	11
1029	RNF216	0.188649	1029	14
1030	TRPT1	0.188609	1030	12
1031	DCAF7	0.188575	1031	14
1032	ASXL1	0.188497	1032	15
1033	C12orf57	0.188378	1033	12
1034	SNRPF	0.188204	1034	13
1035	RBBP7	0.188177	1035	14
1036	GHDC	0.188174	1036	10
1037	C1QBP	0.188173	1037	15
1038	ZNF529	0.188075	1038	15
1039	CAPRIN2	0.188047	1039	15
1040	SSR2	0.188012	1040	15
1041	SATB1	0.188006	1041	15
1042	CENPB	0.188001	1042	15
1043	CMKLR1	0.187983	1043	15
1044	VDAC1	0.187977	1044	13
1045	DNASE1L3	0.187942	1045	13
1046	ATIC	0.187918	1046	14
1047	PHF17	0.18786	1047	10
1048	TRAPPC2P1	0.18784	1048	6
1049	LTBP3	0.187819	1049	15
1050	CEP68	0.187792	1050	15
1051	SARS2	0.187791	1051	14
1052	DDX54	0.18777	1052	15
1053	H1FX	0.187724	1053	15
1054	ATPBD4	0.187706	1054	8
1055	BCL9L	0.187688	1055	10
1056	KIF22	0.187664	1056	14
1057	KIAA0831	0.187655	1057	7
1058	UQCC	0.187644	1058	10
1059	ATP5A1	0.187635	1059	14
1060	DERL1	0.187501	1060	15
1061	PRPF19	0.187494	1061	15
1062	DOCK9	0.187474	1062	15
1063	BAG3	0.187368	1063	15
1064	G3BP1	0.187355	1064	15
1065	THOC4	0.187304	1065	7
1066	YWHAQ	0.1873	1066	14
1067	LYAR	0.187293	1067	12
1068	SET	0.187226	1068	15
1069	NAP1L5	0.187212	1069	11
1070	PPP2R5D	0.187189	1070	13
1071	MAD1L1	0.187132	1071	15
1072	MRPS9	0.187016	1072	12
1073	TSPAN14	0.187007	1073	15
1074	EIF3I	0.186995	1074	14
1075	C11orf2	0.186991	1075	9
1076	POLR2B	0.186902	1076	13
1077	GORASP2	0.186834	1077	15
1078	GET4	0.18681	1078	12
1079	ATP6V0A2	0.186727	1079	15
1080	EIF4H	0.186719	1080	13
1081	PREB	0.186679	1081	15
1082	FAM43A	0.186618	1082	12
1083	DIDO1	0.186568	1083	15
1084	LEF1	0.186562	1084	15
1085	SDR39U1	0.186525	1085	14
1086	COMTD1	0.18639	1086	12
1087	RPSA	0.186368	1087	13
1088	C14orf169	0.186281	1088	13
1089	TEX2	0.186272	1089	15
1090	BUB3	0.186225	1090	15
1091	CNTROB	0.186221	1091	9
1092	GAMT	0.186186	1092	12
1093	FAAP100	0.186166	1093	14
1094	CS	0.186148	1094	13
1095	METTL13	0.186082	1095	14
1096	TP53RK	0.186032	1096	12
1097	LDLRAD4	0.186026	1097	14
1098	TMEM223	0.185935	1098	9
1099	NARG1L	0.18592	1099	6
1100	PHF19	0.185879	1100	11
1101	CTPS	0.185781	1101	9
1102	LDB2	0.185755	1102	14
1103	CUEDC2	0.185754	1103	15
1104	EXOSC10	0.185753	1104	15
1105	PPM1G	0.185705	1105	15
1106	GALNT10	0.185704	1106	15
1107	P2RY11	0.185701	1107	9
1108	KTELC1	0.185652	1108	7
1109	TCF25	0.185637	1109	14
1110	RECK	0.185584	1110	15
1111	OSBPL7	0.185557	1111	12
1112	SAMM50	0.185475	1112	14
1113	WIBG	0.185472	1113	9
1114	ENOSF1	0.185459	1114	15
1115	SLC9A3R1	0.185393	1115	15
1116	C17orf101	0.185249	1116	8
1117	MUTYH	0.185203	1117	14
1118	COX11	0.185103	1118	15
1119	ETFB	0.185073	1119	13
1120	MKRN2	0.185038	1120	15
1121	ZNF318	0.184994	1121	15
1122	DDX42	0.184943	1122	15
1123	NOB1	0.184923	1123	12
1124	PHPT1	0.184913	1124	12
1125	CUL4A	0.1849	1125	15
1126	PPIH	0.184858	1126	13
1127	RPUSD2	0.184845	1127	15
1128	NCL	0.184791	1128	15
1129	EIF2B1	0.184773	1129	15
1130	LEPROTL1	0.184772	1130	15
1131	LOC100131662	0.184723	1131	6
1132	PIN1	0.18471	1132	15
1133	ACP1	0.184704	1133	15
1134	C15orf44	0.184682	1134	9
1135	RNMTL1	0.184646	1135	12
1136	PREP	0.184636	1136	15
1137	BRF1	0.184609	1137	14
1138	MRPL9	0.184595	1138	15
1139	PUM1	0.184585	1139	15
1140	VPS16	0.18453	1140	12
1141	CREB3L4	0.184528	1141	12
1142	AFG3L2	0.184526	1142	15
1143	PPP1R7	0.184523	1143	14
1144	PAAF1	0.18452	1144	14
1145	LPXN	0.184511	1145	14
1146	STARD7	0.184445	1146	14
1147	LYRM4	0.184436	1147	14
1148	GAR1	0.184409	1148	14
1149	ITFG2	0.184368	1149	14
1150	ZNHIT6	0.184356	1150	14
1151	KRT73	0.184297	1151	11
1152	DPH2	0.184162	1152	15
1153	DPM3	0.184052	1153	14
1154	THAP7	0.184038	1154	15
1155	XRCC6	0.184035	1155	13
1156	RANGRF	0.184024	1156	13
1157	ZXDA	0.183964	1157	10
1158	CTC1	0.183963	1158	6
1159	PARP15	0.183963	1159	12
1160	YPEL2	0.183897	1160	11
1161	EIF2D	0.183825	1161	6
1162	SNORD104	0.183759	1162	6
1163	CD47	0.183671	1163	15
1164	RPS19	0.183659	1164	13
1165	CISD3	0.183652	1165	8
1166	PECI	0.183625	1166	9
1167	MSH5	0.183571	1167	10
1168	ARHGEF1	0.183558	1168	13
1169	PPP1CA	0.183534	1169	13
1170	RPS19BP1	0.183353	1170	11
1171	ZCCHC18	0.183344	1171	6
1172	LSM7	0.183284	1172	14
1173	MACROD1	0.183214	1173	13
1174	USP47	0.183114	1174	15
1175	SLC41A3	0.183109	1175	15
1176	CLN8	0.183076	1176	15
1177	C1orf35	0.183075	1177	15
1178	MRPL34	0.183052	1178	14
1179	LPHN1	0.183032	1179	13
1180	DGCR6	0.183031	1180	7
1181	INO80	0.182952	1181	10
1182	C12orf43	0.182844	1182	14
1183	CD8A	0.182827	1183	15
1184	GPER1	0.182786	1184	14
1185	CDK11A	0.182736	1185	8
1186	PORCN	0.182702	1186	13
1187	PTGER2	0.182628	1187	15
1188	C6orf48	0.182613	1188	15
1189	BIVM	0.182519	1189	12
1190	CBFB	0.182458	1190	15
1191	MCM6	0.182417	1191	15
1192	GLOD4	0.182293	1192	15
1193	XKRX	0.182272	1193	9
1194	SRP68	0.18225	1194	11
1195	UAP1	0.181998	1195	15
1196	COX4I1	0.181977	1196	14
1197	MLEC	0.181938	1197	14
1198	LSM2	0.181931	1198	15
1199	FEN1	0.181778	1199	14
1200	KLRC1	0.181655	1200	9
1201	PACS2	0.181639	1201	14
1202	AKT1	0.1815	1202	15
1203	BLMH	0.181443	1203	14
1204	UPF3A	0.181381	1204	15
1205	SEC24C	0.181353	1205	14
1206	AKAP17A	0.181325	1206	7
1207	MRPL38	0.18131	1207	11
1208	RNASEN	0.181281	1208	6
1209	TMEM41A	0.18122	1209	12
1210	SRRM1	0.181177	1210	15
1211	DEAF1	0.181162	1211	14
1212	LCMT1	0.181153	1212	15
1213	DHCR7	0.181131	1213	13
1214	VPS13A	0.181117	1214	15
1215	AARS2	0.180916	1215	11
1216	RABL2B	0.180903	1216	8
1217	HIRIP3	0.180897	1217	15
1218	SPNS3	0.180893	1218	12
1219	PLCH2	0.18088	1219	14
1220	SF3B5	0.18068	1220	15
1221	HADH	0.18066	1221	15
1222	SHD	0.180587	1222	9
1223	C10orf125	0.180586	1223	6
1224	SH3TC1	0.180578	1224	14
1225	DIS3L	0.180554	1225	12
1226	INADL	0.180453	1226	13
1227	MRS2	0.180432	1227	15
1228	NUP160	0.180425	1228	14
1229	NUBP2	0.180424	1229	14
1230	RPL7L1	0.18042	1230	11
1231	MMP28	0.180417	1231	13
1232	MSX2P1	0.18038	1232	8
1233	SHC1	0.180313	1233	14
1234	EFTUD2	0.180277	1234	12
1235	FARS2	0.180255	1235	13
1236	PUF60	0.180148	1236	13
1237	GRWD1	0.180102	1237	14
1238	TRMT11	0.180061	1238	15
1239	SCML4	0.180054	1239	11
1240	C16orf91	0.179959	1240	9
1241	ATP10A	0.179956	1241	14
1242	RLTPR	0.179872	1242	8
1243	TUBGCP2	0.179868	1243	14
1244	RPL27A	0.179841	1244	14
1245	MPND	0.179835	1245	11
1246	LOC729887	0.179769	1246	6
1247	BTBD6	0.179759	1247	12
1248	MECR	0.179749	1248	14
1249	C20orf30	0.179723	1249	9
1250	KLRC3	0.179717	1250	15
1251	ZBTB25	0.179695	1251	14
1252	MAN1C1	0.179643	1252	14
1253	BOLA1	0.179558	1253	12
1254	ACAD8	0.179547	1254	15
1255	TPM2	0.179488	1255	15
1256	KDM1A	0.17943	1256	9
1257	CREBZF	0.179402	1257	15
1258	TDP1	0.179326	1258	13
1259	TMEM14A	0.179323	1259	14
1260	CTNNBIP1	0.179249	1260	15
1261	DEXI	0.179158	1261	15
1262	ZBTB40	0.179111	1262	15
1263	IL32	0.179043	1263	15
1264	MAP3K4	0.179023	1264	14
1265	NMRAL1	0.179007	1265	11
1266	GLS	0.17894	1266	15
1267	DNAJC30	0.178875	1267	11
1268	PEX11B	0.178867	1268	15
1269	VOPP1	0.178864	1269	12
1270	PGAP2	0.17885	1270	9
1271	REXO4	0.17875	1271	15
1272	PURA	0.178683	1272	14
1273	MRPL12	0.178588	1273	13
1274	C18orf55	0.178561	1274	7
1275	DIABLO	0.178499	1275	14
1276	TTC17	0.178444	1276	13
1277	ARHGEF7	0.178411	1277	15
1278	ZNF655	0.178356	1278	11
1279	AKAP1	0.178313	1279	15
1280	CD27	0.178265	1280	14
1281	GOLGA8A	0.178248	1281	13
1282	PMS2P5	0.178245	1282	7
1283	SF3A3	0.178243	1283	15
1284	C8orf40	0.178226	1284	7
1285	ING5	0.178201	1285	11
1286	POLR2L	0.178195	1286	15
1287	LOC399491	0.178161	1287	8
1288	IDUA	0.17813	1288	14
1289	C20orf4	0.178118	1289	9
1290	SLC25A12	0.178117	1290	14
1291	A2LD1	0.178029	1291	6
1292	SLC25A4	0.178013	1292	15
1293	C19orf29	0.17799	1293	9
1294	FAM108A1	0.177968	1294	8
1295	YTHDF1	0.177924	1295	15
1296	LRRC45	0.177912	1296	10
1297	BOD1	0.177909	1297	6
1298	TIMM22	0.177907	1298	13
1299	ARL2BP	0.177904	1299	15
1300	RRM1	0.177874	1300	15
1301	DNAH1	0.177873	1301	12
1302	CCDC25	0.17787	1302	15
1303	CKAP5	0.177865	1303	15
1304	BCL7B	0.177736	1304	15
1305	IL28RA	0.177684	1305	7
1306	MRPL23	0.177667	1306	14
1307	C1orf71	0.177597	1307	6
1308	KIAA0748	0.17758	1308	9
1309	ZNF526	0.17755	1309	10
1310	MRPL37	0.177422	1310	12
1311	TRAF5	0.177421	1311	15
1312	SMPD1	0.1774	1312	15
1313	SRM	0.177212	1313	15
1314	CDK5RAP1	0.17721	1314	15
1315	POLS	0.177202	1315	6
1316	NSUN5B	0.177077	1316	6
1317	C10orf58	0.177067	1317	7
1318	ACY1	0.177064	1318	10
1319	HABP4	0.176999	1319	14
1320	HDAC1	0.176966	1320	15
1321	UCHL5	0.176827	1321	14
1322	EXOSC7	0.176813	1322	14
1323	SNRNP70	0.176773	1323	14
1324	RAP2B	0.176753	1324	15
1325	VPS26B	0.176748	1325	11
1326	MPV17	0.176741	1326	15
1327	PPP2R1A	0.176692	1327	15
1328	SCAMP3	0.176677	1328	15
1329	M6PR	0.176636	1329	15
1330	KRI1	0.176618	1330	15
1331	ZNF3	0.176577	1331	14
1332	C3orf18	0.17649	1332	14
1333	LIX1L	0.176381	1333	9
1334	TRBC1	0.176374	1334	8
1335	BCKDHB	0.176339	1335	15
1336	METT10D	0.176339	1336	9
1337	ANKRD10	0.176289	1337	14
1338	RALY	0.176288	1338	15
1339	COMT	0.176277	1339	15
1340	CHD6	0.17615	1340	12
1341	ZNF395	0.176137	1341	15
1342	CAPNS1	0.176118	1342	15
1343	HYOU1	0.176095	1343	15
1344	ALKBH5	0.176063	1344	12
1345	KIAA0195	0.176052	1345	13
1346	SKP2	0.176007	1346	15
1347	RRN3P1	0.175939	1347	8
1348	HEATR5B	0.175916	1348	11
1349	TERF2	0.175845	1349	15
1350	ARHGDIA	0.175784	1350	15
1351	PFN1	0.175758	1351	14
1352	SLC7A6	0.175754	1352	15
1353	C6orf162	0.175738	1353	9
1354	RPL14	0.175694	1354	14
1355	EXOC7	0.175688	1355	15
1356	MRPS18B	0.175642	1356	15
1357	NUP93	0.175622	1357	14
1358	PARP2	0.175616	1358	15
1359	HERC1	0.175616	1359	14
1360	AVPI1	0.175571	1360	14
1361	CMTM3	0.175568	1361	12
1362	COL13A1	0.175544	1362	13
1363	DUSP12	0.175467	1363	15
1364	MBD3	0.1754	1364	12
1365	TSR1	0.175398	1365	15
1366	C11orf51	0.17536	1366	8
1367	TMEM189-UBE2V1	0.175359	1367	10
1368	WHSC1	0.175356	1368	12
1369	DVL1	0.175337	1369	13
1370	BNIP3	0.175306	1370	14
1371	SLC25A42	0.175279	1371	13
1372	PLIN2	0.175192	1372	14
1373	WDR61	0.175155	1373	15
1374	CNPY2	0.175143	1374	14
1375	KAT6B	0.175132	1375	15
1376	RPUSD4	0.175099	1376	12
1377	DDX41	0.175098	1377	14
1378	CDAN1	0.175096	1378	10
1379	ILKAP	0.175006	1379	14
1380	PCID2	0.175	1380	15
1381	INTS11	0.17499	1381	13
1382	DRG2	0.174955	1382	14
1383	SLC7A1	0.174915	1383	13
1384	PUSL1	0.174862	1384	10
1385	FXYD5	0.174792	1385	14
1386	CCDC92	0.174669	1386	14
1387	NAA60	0.174657	1387	6
1388	HEG1	0.174631	1388	15
1389	FBXL15	0.174591	1389	14
1390	RTKN	0.174522	1390	11
1391	TRIM28	0.174522	1391	14
1392	KLF13	0.174503	1392	15
1393	CCDC99	0.174402	1393	8
1394	TSSC1	0.174396	1394	14
1395	VGLL4	0.174393	1395	15
1396	B4GALT7	0.174339	1396	15
1397	DENND4C	0.174294	1397	14
1398	C7orf23	0.174293	1398	8
1399	GAB3	0.174268	1399	11
1400	TRIM44	0.17419	1400	14
1401	TEF	0.17414	1401	15
1402	PITRM1	0.17408	1402	15
1403	PWWP2B	0.17406	1403	11
1404	ABL1	0.174049	1404	15
1405	MVD	0.174042	1405	14
1406	BRPF1	0.174008	1406	15
1407	KLHL22	0.173981	1407	15
1408	GGA2	0.17397	1408	13
1409	BBS2	0.173881	1409	11
1410	CDCA4	0.173868	1410	15
1411	NDUFA10	0.173809	1411	14
1412	PER2	0.173782	1412	15
1413	TCF3	0.173766	1413	14
1414	MRFAP1L1	0.173672	1414	15
1415	ATP2A3	0.173534	1415	15
1416	TTPAL	0.173504	1416	14
1417	CLEC2D	0.173469	1417	15
1418	EWSR1	0.173434	1418	15
1419	ATM	0.173423	1419	15
1420	TTC4	0.173393	1420	14
1421	RYK	0.173325	1421	15
1422	WBSCR16	0.173317	1422	11
1423	GEMIN4	0.173256	1423	14
1424	C16orf53	0.173183	1424	9
1425	CNO	0.173108	1425	7
1426	RFC1	0.173096	1426	14
1427	C11orf83	0.173019	1427	7
1428	CD3E	0.173005	1428	15
1429	MRGBP	0.172996	1429	14
1430	EXOSC5	0.172989	1430	14
1431	ERP29	0.172965	1431	14
1432	ARHGAP4	0.172941	1432	14
1433	TTC16	0.172905	1433	12
1434	TASP1	0.172886	1434	15
1435	HMGA1	0.172782	1435	14
1436	FAM160B2	0.172776	1436	14
1437	KIT	0.172712	1437	15
1438	SH2D3A	0.172651	1438	14
1439	TMEM214	0.172588	1439	13
1440	ASL	0.172491	1440	15
1441	NOP14	0.172487	1441	13
1442	MGC57346	0.172459	1442	8
1443	ADD3	0.172385	1443	15
1444	NDUFS3	0.172377	1444	14
1445	PPPDE1	0.172334	1445	8
1446	MAF	0.172266	1446	15
1447	TMUB1	0.172225	1447	12
1448	POLD2	0.172168	1448	13
1449	PPP3CB	0.172163	1449	15
1450	PDCD2	0.172135	1450	14
1451	MYBBP1A	0.172134	1451	13
1452	RPL13	0.172101	1452	15
1453	ANXA6	0.172098	1453	15
1454	PDCD2L	0.172057	1454	11
1455	MED24	0.171983	1455	15
1456	PMPCA	0.171944	1456	15
1457	USF2	0.171914	1457	14
1458	GPN1	0.171912	1458	14
1459	ATP1A1	0.171902	1459	15
1460	ZNF548	0.171877	1460	11
1461	PWP1	0.171876	1461	15
1462	ICA1L	0.171758	1462	12
1463	POLR2H	0.17173	1463	15
1464	RPL12	0.171645	1464	13
1465	TNRC6C	0.171608	1465	12
1466	ERP27	0.171601	1466	12
1467	ZNF512B	0.171588	1467	14
1468	SAYSD1	0.171572	1468	14
1469	C9orf16	0.171556	1469	15
1470	ZBTB9	0.171459	1470	12
1471	BCAT2	0.171415	1471	15
1472	PPIL1	0.17136	1472	11
1473	ITGAL	0.171327	1473	15
1474	GVIN1	0.171322	1474	6
1475	NCBP2	0.17131	1475	15
1476	PDCD7	0.171213	1476	11
1477	APOBEC3G	0.17114	1477	15
1478	DROSHA	0.171129	1478	8
1479	ADD1	0.171057	1479	15
1480	KRTCAP2	0.171051	1480	12
1481	FXN	0.170997	1481	15
1482	NOL6	0.170885	1482	15
1483	OFD1	0.170871	1483	14
1484	EIF4A1	0.170805	1484	13
1485	UFC1	0.170772	1485	15
1486	SIK1	0.170747	1486	13
1487	SPIN4	0.170747	1487	10
1488	MARCH6	0.170695	1488	7
1489	ALDH18A1	0.170684	1489	15
1490	GCN1L1	0.170631	1490	12
1491	FARSA	0.170627	1491	13
1492	FLYWCH1	0.170608	1492	12
1493	SFMBT1	0.170607	1493	14
1494	TMEM9	0.170594	1494	11
1495	ADRM1	0.170584	1495	15
1496	LOC338799	0.17052	1496	7
1497	RAP1GDS1	0.170478	1497	15
1498	AAK1	0.170434	1498	15
1499	ZFYVE27	0.170266	1499	12
1500	C3orf23	0.170045	1500	7
1501	FAM3A	0.170022	1501	12
1502	LSM14A	0.17	1502	15
1503	ZFAS1	0.169966	1503	9
1504	FLJ23834	0.169959	1504	6
1505	ZNF707	0.169884	1505	12
1506	ANXA7	0.169832	1506	14
1507	ATPAF1	0.169779	1507	10
1508	C6orf114	0.169749	1508	6
1509	HNRNPA3	0.169747	1509	15
1510	GGNBP2	0.169709	1510	14
1511	EIF2B5	0.169689	1511	15
1512	IFFO1	0.169626	1512	13
1513	CHD9	0.16962	1513	14
1514	NFX1	0.169599	1514	15
1515	STMN1	0.169566	1515	15
1516	CACNA1I	0.169524	1516	14
1517	FAM173A	0.169344	1517	13
1518	RRP1B	0.169325	1518	15
1519	SAPS3	0.169316	1519	7
1520	ECHDC3	0.16931	1520	14
1521	NR2C1	0.169234	1521	15
1522	CHTOP	0.169232	1522	6
1523	ANKRD55	0.169229	1523	15
1524	AKR7A2	0.169184	1524	15
1525	TCERG1	0.169147	1525	15
1526	UST	0.169099	1526	15
1527	SLC39A3	0.169086	1527	10
1528	PIAS3	0.168996	1528	13
1529	C11orf10	0.168967	1529	8
1530	DFFA	0.168934	1530	15
1531	PCM1	0.168875	1531	15
1532	NCOA5	0.16886	1532	12
1533	EBNA1BP2	0.16884	1533	15
1534	ARSK	0.168811	1534	12
1535	MRPL4	0.168695	1535	15
1536	SETBP1	0.168603	1536	15
1537	ZDHHC4	0.168594	1537	15
1538	ATP8B2	0.168593	1538	15
1539	MAP2K5	0.168576	1539	15
1540	IKBKAP	0.168492	1540	14
1541	LOC729683	0.16838	1541	6
1542	FAM60A	0.168379	1542	12
1543	APOBEC3H	0.168375	1543	8
1544	C7orf55	0.168343	1544	8
1545	CACNA2D4	0.168336	1545	12
1546	RAE1	0.168327	1546	14
1547	ARHGAP35	0.168308	1547	6
1548	PAICS	0.168274	1548	15
1549	NRF1	0.168211	1549	14
1550	HARS	0.168151	1550	15
1551	ANAPC2	0.168137	1551	14
1552	MPG	0.168134	1552	14
1553	POLR2D	0.168133	1553	14
1554	SMARCA2	0.168087	1554	15
1555	PDHB	0.168069	1555	14
1556	SMAD3	0.168016	1556	15
1557	ZNF83	0.167993	1557	15
1558	SNRPA	0.167949	1558	14
1559	KLHDC3	0.167924	1559	15
1560	PRMT6	0.16791	1560	12
1561	STARD9	0.16789	1561	11
1562	SAFB2	0.167872	1562	14
1563	RAD17	0.167833	1563	15
1564	AMMECR1	0.16782	1564	12
1565	MAP2K1	0.167766	1565	15
1566	ZNF500	0.167715	1566	12
1567	NUP205	0.167695	1567	13
1568	MMP23A	0.167666	1568	9
1569	LAIR2	0.167609	1569	14
1570	IDH2	0.167603	1570	15
1571	MRPL11	0.167482	1571	15
1572	DDB2	0.167345	1572	14
1573	MCM2	0.167325	1573	14
1574	ZNF275	0.16729	1574	10
1575	ZNF451	0.167283	1575	15
1576	FLNA	0.167252	1576	14
1577	TPD52	0.167179	1577	15
1578	BRD1	0.167175	1578	14
1579	TMEM173	0.16717	1579	12
1580	PLEC1	0.167023	1580	6
1581	RCC2	0.16697	1581	12
1582	ZNF609	0.166963	1582	13
1583	ZNF74	0.166951	1583	14
1584	GLCCI1	0.166928	1584	12
1585	GRK5	0.166909	1585	15
1586	SYNE2	0.166837	1586	15
1587	EIF1	0.1668	1587	14
1588	ULK3	0.166727	1588	11
1589	NET1	0.166711	1589	14
1590	GNPDA1	0.166707	1590	15
1591	GART	0.166705	1591	15
1592	TOMM22	0.16669	1592	14
1593	TMEM141	0.166629	1593	11
1594	SNHG6	0.166548	1594	9
1595	SLC35B4	0.166531	1595	12
1596	GSTP1	0.166508	1596	15
1597	TMEM55B	0.16647	1597	10
1598	DBT	0.166428	1598	14
1599	FAM98C	0.166383	1599	11
1600	PKN1	0.166358	1600	15
1601	CCNL2	0.166276	1601	15
1602	PIGG	0.166272	1602	13
1603	PKD1P1	0.166231	1603	10
1604	MARS2	0.166165	1604	12
1605	FAF1	0.166147	1605	14
1606	CAMSAP1	0.166144	1606	15
1607	HDDC3	0.166061	1607	12
1608	EIF3H	0.166059	1608	14
1609	CABLES2	0.165979	1609	11
1610	CBY1	0.165972	1610	14
1611	DARS	0.165951	1611	15
1612	MOGS	0.165929	1612	14
1613	EARS2	0.165912	1613	11
1614	ATP9B	0.165885	1614	15
1615	SFXN1	0.165883	1615	15
1616	DGKA	0.165882	1616	15
1617	CRELD1	0.165866	1617	14
1618	MED27	0.165861	1618	15
1619	LAS1L	0.16584	1619	14
1620	MTHFSD	0.165806	1620	14
1621	ARID5A	0.165803	1621	14
1622	LMF1	0.16573	1622	15
1623	ABCF1	0.165679	1623	15
1624	PPIL2	0.165567	1624	15
1625	KIFAP3	0.165565	1625	15
1626	TPRA1	0.165555	1626	9
1627	KIAA0494	0.165552	1627	10
1628	AGPAT4	0.165531	1628	15
1629	KIR2DS1	0.165487	1629	9
1630	TRAPPC12	0.165455	1630	6
1631	SDCCAG3	0.165383	1631	15
1632	JMY	0.165326	1632	11
1633	POP5	0.165324	1633	15
1634	CBFA2T2	0.165291	1634	15
1635	TRAF3IP3	0.165246	1635	15
1636	RELL1	0.165172	1636	10
1637	LRRC47	0.165141	1637	15
1638	PPP1R8	0.165112	1638	15
1639	TTC15	0.165044	1639	9
1640	NGDN	0.165018	1640	15
1641	ALDH16A1	0.165015	1641	10
1642	SCRIB	0.164907	1642	15
1643	ZNF585B	0.164874	1643	8
1644	PTGES2	0.164865	1644	13
1645	EI24	0.164861	1645	15
1646	GTPBP6	0.164844	1646	10
1647	MED15	0.164753	1647	15
1648	TMED4	0.164745	1648	12
1649	C6orf26	0.164725	1649	6
1650	ZNF329	0.164689	1650	14
1651	GRPEL1	0.164675	1651	15
1652	FLYWCH2	0.164665	1652	9
1653	USP24	0.164491	1653	15
1654	TSPYL1	0.164434	1654	14
1655	INTS5	0.164433	1655	13
1656	TRADD	0.164396	1656	14
1657	RPL35A	0.164395	1657	12
1658	PRKRIP1	0.164389	1658	14
1659	LOC152217	0.164361	1659	6
1660	ZNF362	0.164355	1660	15
1661	INPP5B	0.164342	1661	14
1662	ANAPC11	0.164336	1662	10
1663	HMOX2	0.164315	1663	15
1664	ATXN1L	0.164266	1664	10
1665	IDH3A	0.164228	1665	13
1666	KLRK1	0.164227	1666	14
1667	OGFOD1	0.16422	1667	15
1668	ALKBH6	0.164158	1668	12
1669	CLNS1A	0.164142	1669	14
1670	STAG3L2	0.164093	1670	9
1671	DDX23	0.164079	1671	15
1672	DIMT1L	0.164069	1672	9
1673	QRICH1	0.164039	1673	15
1674	GLI4	0.164024	1674	11
1675	CYorf15A	0.16401	1675	6
1676	C19orf53	0.16399	1676	15
1677	HPS4	0.163983	1677	15
1678	SMARCC1	0.163952	1678	15
1679	RBM12	0.163941	1679	14
1680	TIMM9	0.163936	1680	14
1681	PNMA1	0.163929	1681	15
1682	DGCR6L	0.163927	1682	12
1683	PLSCR3	0.163881	1683	15
1684	RALGAPA1	0.163849	1684	12
1685	MORC2	0.163848	1685	15
1686	PCMTD2	0.163822	1686	14
1687	ITGA6	0.163683	1687	15
1688	ACOT4	0.163667	1688	11
1689	FAHD2A	0.163667	1689	14
1690	ZNF324	0.163643	1690	14
1691	URB2	0.163592	1691	13
1692	GPR44	0.163571	1692	9
1693	ARFGAP1	0.163562	1693	14
1694	TCF7	0.163544	1694	15
1695	DEF6	0.16346	1695	15
1696	ZNF263	0.163365	1696	15
1697	SRSF3	0.163361	1697	8
1698	CDK16	0.163352	1698	9
1699	WRAP53	0.163316	1699	10
1700	DHX33	0.163295	1700	12
1701	CPNE3	0.163276	1701	14
1702	SFRS2B	0.163238	1702	7
1703	ROMO1	0.163226	1703	10
1704	KLRC2	0.16322	1704	10
1705	USP21	0.163218	1705	15
1706	NELL2	0.163199	1706	15
1707	PPIA	0.163194	1707	15
1708	PMS2CL	0.163194	1708	11
1709	C21orf2	0.163155	1709	14
1710	LRFN3	0.16312	1710	14
1711	NAA16	0.163074	1711	9
1712	NT5C	0.163043	1712	15
1713	MTX3	0.163028	1713	11
1714	ACAP3	0.163026	1714	9
1715	WDR36	0.163025	1715	12
1716	SH2D1A	0.16297	1716	14
1717	ZNF394	0.162957	1717	15
1718	USP36	0.162871	1718	14
1719	TRIM32	0.162848	1719	15
1720	RPTOR	0.162825	1720	10
1721	CAPN10	0.162707	1721	14
1722	TMEM18	0.162624	1722	12
1723	TTC31	0.162582	1723	15
1724	ZNF266	0.162469	1724	15
1725	ELP2	0.162423	1725	11
1726	RPL6	0.162358	1726	13
1727	RPS3	0.162347	1727	13
1728	CCDC127	0.162326	1728	12
1729	ADC	0.162294	1729	7
1730	ZNF142	0.16225	1730	14
1731	FAM172A	0.162238	1731	14
1732	SORBS3	0.162203	1732	14
1733	ZNF260	0.162189	1733	10
1734	SSRP1	0.162147	1734	15
1735	HIC2	0.16214	1735	14
1736	WDR24	0.162135	1736	11
1737	GCOM1	0.162059	1737	10
1738	NDUFA3	0.162057	1738	13
1739	TRIM4	0.162055	1739	12
1740	GPR68	0.161938	1740	15
1741	SLC35C2	0.161889	1741	14
1742	SSBP1	0.161883	1742	14
1743	ZNF783	0.161843	1743	12
1744	DPH1	0.161837	1744	9
1745	CPT1A	0.161825	1745	15
1746	NDUFA13	0.161805	1746	13
1747	EML3	0.161791	1747	15
1748	CREB3L2	0.161756	1748	15
1749	IL12RB1	0.161714	1749	15
1750	HMGN1	0.161614	1750	13
1751	C21orf119	0.16161	1751	7
1752	C6orf106	0.16155	1752	15
1753	POLM	0.161543	1753	15
1754	BDH1	0.16151	1754	14
1755	DCTPP1	0.161503	1755	13
1756	DLST	0.161443	1756	14
1757	GNAL	0.161439	1757	14
1758	PLEKHG2	0.161396	1758	11
1759	ALDOC	0.161369	1759	15
1760	IFT172	0.161365	1760	9
1761	METAP1	0.161359	1761	14
1762	SOX13	0.161352	1762	15
1763	GSPT2	0.161336	1763	14
1764	TAF8	0.161263	1764	12
1765	ZC3H12B	0.161248	1765	10
1766	GATA3	0.161228	1766	15
1767	AGFG2	0.161201	1767	13
1768	ZNF320	0.161184	1768	12
1769	LEO1	0.161148	1769	12
1770	NAT10	0.161139	1770	15
1771	TRMT112	0.161108	1771	14
1772	TAF4	0.161028	1772	15
1773	ZSCAN21	0.161018	1773	11
1774	KIR2DS2	0.160995	1774	8
1775	ARPP19	0.160993	1775	14
1776	CMC1	0.160955	1776	10
1777	NF2	0.160916	1777	15
1778	ERI3	0.160858	1778	12
1779	SLTM	0.160856	1779	15
1780	TRAF7	0.160852	1780	12
1781	RPS28	0.160824	1781	13
1782	CANX	0.160821	1782	15
1783	ADAT3	0.16082	1783	11
1784	ANP32B	0.160785	1784	15
1785	CTNNBL1	0.160706	1785	15
1786	ZNF335	0.160704	1786	13
1787	HLTF	0.16064	1787	15
1788	RPL32	0.16058	1788	14
1789	BMS1	0.160539	1789	15
1790	JMJD8	0.160528	1790	10
1791	KIR2DS3	0.160489	1791	10
1792	GTF2F1	0.160485	1792	15
1793	AARSD1	0.160467	1793	13
1794	DGKZ	0.160401	1794	14
1795	ARHGAP10	0.160353	1795	15
1796	APBB1	0.16032	1796	14
1797	ATF7IP2	0.160314	1797	15
1798	PRKCZ	0.160278	1798	14
1799	WDR6	0.160267	1799	15
1800	AXIN2	0.160178	1800	11
1801	SASH3	0.160175	1801	13
1802	IDH3G	0.160164	1802	14
1803	RAB11FIP3	0.160144	1803	14
1804	FCHSD1	0.160132	1804	12
1805	UCK2	0.160111	1805	14
1806	HNRNPA1L2	0.160102	1806	10
1807	PEX19	0.160041	1807	15
1808	C1QTNF6	0.160004	1808	12
1809	RPL10A	0.15996	1809	13
1810	EML4	0.159949	1810	15
1811	LPAL2	0.159923	1811	14
1812	G3BP2	0.15989	1812	15
1813	SLC25A5	0.159876	1813	14
1814	NHEDC2	0.159862	1814	7
1815	FAU	0.159795	1815	14
1816	RUVBL2	0.159753	1816	13
1817	ATAD3B	0.159707	1817	8
1818	RBM17	0.159699	1818	15
1819	RAB40B	0.159668	1819	14
1820	SF3B3	0.159627	1820	15
1821	ANKIB1	0.159593	1821	11
1822	DDX19B	0.159542	1822	11
1823	DNAJC8	0.159527	1823	15
1824	WDR54	0.159507	1824	11
1825	FBF1	0.159501	1825	8
1826	ACACA	0.159451	1826	14
1827	P2RX5	0.159383	1827	13
1828	C7orf70	0.159383	1828	6
1829	SEC22C	0.159371	1829	12
1830	MAPK8IP3	0.159361	1830	14
1831	SNX9	0.159359	1831	11
1832	SNX17	0.159344	1832	15
1833	NEIL1	0.159328	1833	15
1834	HEXA	0.159315	1834	15
1835	ZNF621	0.15929	1835	11
1836	CRYL1	0.15926	1836	15
1837	AFG3L1	0.15926	1837	7
1838	EIF6	0.159236	1838	14
1839	EBAG9	0.159216	1839	15
1840	RPL8	0.159211	1840	14
1841	SF1	0.159193	1841	15
1842	POLR1C	0.159166	1842	14
1843	NEK9	0.159152	1843	13
1844	EIF2B4	0.15915	1844	15
1845	SMARCA4	0.159106	1845	15
1846	TGFBRAP1	0.159097	1846	14
1847	UPF3B	0.159074	1847	14
1848	AGAP3	0.159064	1848	10
1849	GPATCH8	0.158987	1849	15
1850	PDXP	0.158981	1850	11
1851	APH1A	0.158945	1851	15
1852	ZIK1	0.158903	1852	11
1853	CCDC124	0.158838	1853	11
1854	BZW2	0.158835	1854	15
1855	ORC5	0.158812	1855	7
1856	ASPSCR1	0.158778	1856	14
1857	ANKRD39	0.15877	1857	10
1858	U2AF2	0.158757	1858	14
1859	RBM15	0.158701	1859	15
1860	HAUS5	0.158681	1860	12
1861	YTHDC2	0.158659	1861	15
1862	SEPN1	0.158645	1862	9
1863	RCN2	0.158567	1863	14
1864	DUSP14	0.158513	1864	13
1865	CHCHD5	0.158498	1865	12
1866	SPECC1L	0.158446	1866	8
1867	PELP1	0.158436	1867	12
1868	MED14	0.158394	1868	14
1869	LRRC8A	0.158351	1869	12
1870	SUPT5H	0.158348	1870	15
1871	LIM2	0.15832	1871	11
1872	ALKBH4	0.158294	1872	14
1873	ATP2A2	0.158291	1873	15
1874	UTP14A	0.158284	1874	12
1875	DET1	0.158258	1875	15
1876	ZNF274	0.158258	1876	13
1877	EPDR1	0.158257	1877	11
1878	LCMT2	0.158243	1878	15
1879	KIAA1377	0.158192	1879	8
1880	ZNF256	0.158128	1880	11
1881	FBXW2	0.158093	1881	15
1882	PPP1R13B	0.158074	1882	15
1883	CNOT6L	0.158056	1883	12
1884	RBBP4	0.158052	1884	14
1885	HELZ	0.158044	1885	15
1886	ERMP1	0.158031	1886	15
1887	CCDC45	0.158024	1887	6
1888	TCEAL8	0.157997	1888	11
1889	SLC3A2	0.157974	1889	14
1890	FCRLB	0.157948	1890	11
1891	SPTAN1	0.157905	1891	14
1892	PLA2G6	0.157885	1892	15
1893	DNAJC4	0.157826	1893	15
1894	PCTK3	0.15778	1894	6
1895	COQ6	0.157775	1895	13
1896	TIGD5	0.157682	1896	11
1897	LPCAT1	0.15766	1897	15
1898	INO80E	0.157617	1898	11
1899	NAT11	0.157607	1899	6
1900	GTPBP4	0.157592	1900	15
1901	C9orf5	0.157588	1901	7
1902	DENND1C	0.157531	1902	15
1903	SNRNP40	0.157516	1903	14
1904	RAN	0.157471	1904	14
1905	SIRT4	0.157471	1905	13
1906	SDF2L1	0.157466	1906	13
1907	N4BP2	0.157452	1907	11
1908	SLC25A38	0.157432	1908	15
1909	TBC1D13	0.157414	1909	15
1910	COQ8A	0.157401	1910	8
1911	PLAC8	0.157401	1911	15
1912	RAI1	0.157335	1912	15
1913	CSNK2A2	0.157291	1913	15
1914	COPS6	0.15725	1914	15
1915	UCRC	0.157245	1915	6
1916	POLR3C	0.15718	1916	15
1917	SETD3	0.157176	1917	14
1918	POGLUT1	0.157164	1918	8
1919	DUSP28	0.157163	1919	12
1920	FBXO44	0.157119	1920	11
1921	CCDC28B	0.157043	1921	15
1922	TSPAN3	0.157024	1922	15
1923	AMT	0.157015	1923	14
1924	CCL3L3	0.156965	1924	8
1925	WDR18	0.156889	1925	15
1926	ACLY	0.156889	1926	15
1927	RPL23A	0.156862	1927	14
1928	RETSAT	0.156858	1928	15
1929	PLA2G16	0.156849	1929	14
1930	PRNP	0.156838	1930	15
1931	CENPV	0.156834	1931	10
1932	PLCXD1	0.156821	1932	12
1933	TRERF1	0.156807	1933	12
1934	RER1	0.156805	1934	15
1935	ZNF22	0.156781	1935	15
1936	DDX55	0.15676	1936	12
1937	UBAC2	0.15676	1937	11
1938	GTPBP8	0.156752	1938	15
1939	NPM3	0.156736	1939	13
1940	C1orf109	0.156717	1940	15
1941	UCK1	0.15667	1941	12
1942	UBQLN1	0.156606	1942	12
1943	CDK2AP2	0.156573	1943	15
1944	IL16	0.156562	1944	14
1945	ZMYM6	0.156539	1945	15
1946	CD5	0.156534	1946	15
1947	YTHDC1	0.15653	1947	15
1948	RFC4	0.156508	1948	15
1949	ZNF32	0.156502	1949	15
1950	S1PR1	0.156439	1950	14
1951	HSPBP1	0.156423	1951	13
1952	FUS	0.156405	1952	15
1953	LRIG1	0.156399	1953	14
1954	MRPL24	0.156381	1954	14
1955	RAD50	0.156318	1955	15
1956	RPL4	0.156216	1956	15
1957	VAMP2	0.156016	1957	14
1958	ZBTB45	0.155984	1958	12
1959	KRT10	0.155959	1959	14
1960	MLL	0.155945	1960	10
1961	C1orf107	0.155944	1961	9
1962	HTRA2	0.155915	1962	15
1963	CTPS2	0.155873	1963	14
1964	RCSD1	0.155858	1964	11
1965	GMPS	0.155826	1965	13
1966	USP20	0.155803	1966	14
1967	ERN1	0.155792	1967	15
1968	SNAPC4	0.155781	1968	13
1969	LMNB2	0.155729	1969	15
1970	ATRN	0.155714	1970	15
1971	ZNF581	0.155644	1971	11
1972	PEX5	0.155605	1972	15
1973	KIAA0090	0.155584	1973	9
1974	ACAT2	0.155569	1974	15
1975	C19orf24	0.155548	1975	13
1976	NUDCD3	0.155484	1976	15
1977	DDX19A	0.155452	1977	15
1978	ZNF48	0.155451	1978	10
1979	LOC728554	0.155295	1979	6
1980	PER3	0.155278	1980	15
1981	ZNF618	0.155272	1981	11
1982	EIF5	0.15524	1982	15
1983	CXXC1	0.155228	1983	15
1984	MRPS11	0.155214	1984	13
1985	MAPKAPK5	0.155203	1985	15
1986	CD8B	0.15519	1986	14
1987	REEP6	0.155172	1987	11
1988	KIF13B	0.155162	1988	15
1989	TMEM129	0.155159	1989	11
1990	FBXO46	0.155083	1990	14
1991	ZNF689	0.155022	1991	12
1992	EEF2K	0.154955	1992	12
1993	PSMC5	0.154921	1993	14
1994	ATMIN	0.154875	1994	15
1995	ABCF3	0.154856	1995	14
1996	AK2	0.154829	1996	15
1997	LRRC14	0.154758	1997	13
1998	HSPB11	0.154746	1998	10
1999	HNRNPUL1	0.15462	1999	13
2000	GMPPB	0.154591	2000	14

### Sheet: circ cort 15 nonsev bias Neutro
	gene	cor.TSC22D3	nr.TSC22D3	rank.TSC22D3	cor.IRS2	nr.IRS2	rank.IRS2	cor.FKBP5	nr.FKBP5	rank.FKBP5	cor.ECHDC3	nr.ECHDC3	rank.ECHDC3	cor.TPST1	nr.TPST1	rank.TPST1	mean.rank	sumofsupportingdatasets	rank.mean
1	SMAP2	0.636218	11	3	0.6336	11	3	0.559691	12	2	0.540293	11	3	0.526128	12	4	3	57	1
2	IRS2	0.534497	14	10	1	14	1	0.473561	15	7	0.482048	13	9	0.473681	13	13	8	69	2
3	IL1R2	0.47717	14	25	0.603561	14	7	0.472976	15	8	0.586247	13	2	0.547107	13	2	8.8	69	3
4		0.503261	8	15	0.617485	9	5	0.425527	9	17	0.497625	9	7	0.500603	8	7	10.2	43	4
5	CLEC4E	0.472398	14	28	0.532152	14	45	0.453496	15	9	0.527479	13	4	0.531238	13	3	17.8	69	5
6	PHC2	0.469038	14	31	0.542741	14	33	0.403276	15	23	0.480486	13	10	0.460004	13	16	22.6	69	6
7	IL13RA1	0.547906	14	9	0.546682	13	31	0.541779	14	3	0.413961	12	60	0.45161	12	21	24.8	65	7
8	CEBPD	0.527795	14	12	0.571769	14	13	0.427878	15	15	0.472796	13	12	0.397175	13	90	28.4	69	8
9	FKBP5	0.492082	14	19	0.503125	14	74	1	15	1	0.461373	13	14	0.430073	13	39	29.4	69	9
10	ZNF746	0.483973	11	23	0.590951	11	9	0.338158	12	83	0.39921	11	83	0.443515	12	25	44.6	57	10
11	ABHD5	0.492142	14	18	0.567083	13	14	0.335113	14	87	0.387908	12	103	0.49676	12	9	46.2	65	11
12	DUSP1	0.708665	13	2	0.559948	14	20	0.442327	14	12	0.426878	12	43	0.365211	12	154	46.2	65	12
13	REPS2	0.403593	14	101	0.534338	13	40	0.335036	14	88	0.459636	12	16	0.52045	12	5	50	65	13
14	TSC22D3	1	14	1	0.610635	13	6	0.527765	14	4	0.36219	12	174	0.405206	12	72	51.4	65	14
15	TLR2	0.434808	14	56	0.472476	14	131	0.482841	15	5	0.454531	13	18	0.416599	13	57	53.4	69	15
16	MEGF9	0.387355	13	141	0.557147	14	24	0.357865	14	49	0.427689	12	42	0.446757	12	22	55.6	65	16
17	SIPA1L2	0.467076	11	33	0.480111	11	110	0.427422	12	16	0.399289	11	82	0.428087	12	40	56.2	57	17
18	TBC1D14	0.394586	11	122	0.62788	11	4	0.361911	12	45	0.388985	11	100	0.426226	12	45	63.2	57	18
19	SIRPA	0.440716	14	48	0.555957	14	25	0.361155	15	47	0.405808	13	72	0.375496	13	130	64.4	69	19
20	PREX1	0.419874	11	73	0.542616	11	34	0.346046	12	66	0.371721	11	144	0.434752	12	33	70	57	20
21	RELL1	0.583363	10	5	0.634532	10	2	0.383914	10	30	0.332463	9	298	0.424721	10	47	76.4	49	21
22	MXD1	0.475324	14	27	0.533158	14	42	0.34706	15	64	0.367675	13	154	0.385256	13	111	79.6	69	22
23	DIRC2	0.377308	10	176	0.557622	11	22	0.338767	11	81	0.44869	10	23	0.392323	11	98	80	53	23
24	KIF27	0.380913	9	161	0.508615	10	66	0.342194	10	72	0.389117	9	99	0.498281	10	8	81.2	48	24
25	SSH2	0.449277	11	41	0.549517	11	28	0.423893	12	19	0.360359	11	178	0.368704	12	143	81.8	57	25
26	ERGIC1	0.528661	10	11	0.463666	11	149	0.340676	11	76	0.363688	10	168	0.456897	11	19	84.6	53	26
27	VSIR	0.450919	11	40	0.447825	11	193	0.344547	12	68	0.510005	11	5	0.380007	12	122	85.6	57	27
28	MTMR3	0.375816	14	181	0.519755	14	57	0.364	15	43	0.395059	13	92	0.415327	13	58	86.2	69	28
29	LAMP2	0.428973	14	64	0.519514	13	58	0.292654	14	193	0.39237	12	94	0.407718	12	65	94.8	65	29
30	PELI1	0.475685	13	26	0.560657	14	19	0.349764	14	59	0.345719	12	236	0.372712	12	136	95.2	65	30
31	SLA	0.447191	14	42	0.466261	14	142	0.409359	15	21	0.428509	13	39	0.339522	13	245	97.8	69	31
32	STX3	0.43603	14	52	0.437316	14	217	0.352067	15	55	0.398628	13	84	0.3975	13	88	99.2	69	32
33	TMCC3	0.408692	11	90	0.526671	11	49	0.293282	12	190	0.375785	11	133	0.425646	12	46	101.6	57	33
34	MAPK1	0.518406	14	13	0.504061	14	73	0.376981	15	33	0.349422	13	221	0.354456	13	184	104.8	69	34
35	NUMB	0.430877	13	61	0.549121	13	29	0.363015	14	44	0.343277	12	244	0.361	12	162	108	64	35
36	RNF144B	0.44692	11	43	0.5953	11	8	0.397108	12	25	0.415873	11	55	0.308758	12	411	108.4	57	36
37	PTEN	0.407652	13	92	0.504258	14	72	0.425343	14	18	0.348202	12	230	0.373056	12	135	109.4	65	37
38	RILPL2	0.400602	9	107	0.45649	9	170	0.359564	10	48	0.462814	9	13	0.348374	10	214	110.4	47	38
39	SPAG9	0.4672	13	32	0.508495	14	67	0.323189	14	108	0.327934	12	316	0.426262	12	43	113.2	65	39
40	NSFL1C	0.381383	14	158	0.470163	14	136	0.347481	15	63	0.420663	13	50	0.363208	13	161	113.6	69	40
41	NPL	0.392037	14	129	0.533586	14	41	0.313709	15	132	0.367747	13	151	0.378363	13	126	115.8	69	41
42	TPST1	0.330554	14	350	0.447166	14	194	0.376506	15	34	0.444374	13	27	1	13	1	121.2	69	42
43	ATP6V1B2	0.386016	14	145	0.463487	14	150	0.317053	15	118	0.397664	13	86	0.379474	13	124	124.6	69	43
44	TMEM49	0.444158	6	46	0.581252	7	10	0.247765	7	502	0.408883	7	68	0.435082	7	32	131.6	34	44
45	ECHDC3	0.304572	13	508	0.472617	13	130	0.442934	14	11	1	13	1	0.481916	12	12	132.4	65	45
46	FAM49A	0.439683	14	50	0.45643	13	172	0.374124	14	36	0.371296	12	146	0.335733	12	268	134.4	65	46
47	RNF149	0.440703	11	49	0.495679	11	86	0.290643	12	206	0.351339	11	213	0.378593	12	125	135.8	57	47
48	ATP6V1A	0.418619	14	75	0.561403	14	18	0.341814	15	74	0.315441	13	385	0.36831	13	146	139.6	69	48
49	SYTL3	0.357617	11	246	0.460609	10	158	0.310498	11	138	0.386133	10	106	0.419637	11	54	140.4	53	49
50	ETS2	0.457966	14	36	0.503059	14	76	0.388644	15	28	0.359438	13	183	0.310735	13	395	143.6	69	50
51	STXBP5	0.324206	11	381	0.576539	11	11	0.305854	12	148	0.367475	11	155	0.442399	12	27	144.4	57	51
52	RTN3	0.35003	14	276	0.564736	14	15	0.27729	15	279	0.383867	13	109	0.417569	13	56	147	69	52
53	CDK5R1	0.354077	14	255	0.498059	14	82	0.311715	15	136	0.375867	13	132	0.374245	13	133	147.6	69	53
54	GABARAPL1	0.394575	14	123	0.550992	14	27	0.281885	15	249	0.330216	13	305	0.433833	13	35	147.8	69	54
55	TM6SF1	0.359597	14	236	0.572322	13	12	0.317903	14	117	0.328414	12	314	0.408182	12	64	148.6	65	55
56	USP10	0.37072	14	201	0.41813	14	294	0.313455	15	134	0.390549	13	97	0.43532	13	30	151.2	69	56
57	IGF2R	0.368679	14	207	0.483737	14	100	0.289841	15	209	0.348304	13	228	0.43402	13	34	155.6	69	57
58	MANSC1	0.377065	13	178	0.557278	13	23	0.249176	14	481	0.402519	12	77	0.426249	12	44	160.6	64	58
59	PTAFR	0.452761	14	39	0.462737	14	151	0.266275	15	363	0.367936	13	150	0.383455	13	114	163.4	69	59
60	CHIC2	0.381293	14	159	0.43696	14	219	0.282325	15	244	0.376658	13	129	0.405396	13	71	164.4	69	60
61	DENND3	0.363158	13	224	0.469947	14	137	0.324867	14	104	0.367462	12	156	0.348879	12	211	166.4	65	61
62	CTBS	0.403834	14	100	0.461613	14	155	0.331723	15	94	0.3363	13	277	0.347887	13	216	168.4	69	62
63	ACOX1	0.389778	14	137	0.492253	14	89	0.255145	15	432	0.364373	13	163	0.444655	13	24	169	69	63
64	SLC22A15	0.31663	11	426	0.524385	11	53	0.326924	12	99	0.362328	11	172	0.39332	12	96	169.2	57	64
65	RASGRP4	0.393555	9	125	0.462345	10	153	0.278836	10	270	0.382226	9	115	0.35251	10	191	170.8	48	65
66	KLHL8	0.284924	11	669	0.522386	11	55	0.418926	12	20	0.4169	11	53	0.405686	12	70	173.4	57	66
67	IDS	0.490681	14	21	0.511855	13	63	0.309692	14	141	0.29433	12	524	0.377111	12	127	175.2	65	67
68	ZBTB34	0.423625	10	69	0.553619	11	26	0.279924	11	268	0.306191	10	445	0.405127	11	73	176.2	53	68
69	HAL	0.347346	14	284	0.515932	14	61	0.261281	15	395	0.373414	13	140	0.464028	13	15	179	69	69
70	AGO4	0.320436	13	399	0.506597	13	69	0.291918	14	197	0.372025	13	142	0.39681	12	91	179.6	65	70
71	JDP2	0.362604	11	226	0.394334	11	400	0.314911	12	124	0.434941	11	32	0.38237	12	116	179.6	57	71
72	IRAK3	0.314214	14	437	0.473491	14	128	0.47624	15	6	0.500128	13	6	0.324754	13	325	180.4	69	72
73	CHST15	0.357676	14	245	0.466101	13	143	0.266437	14	361	0.399754	12	80	0.39872	12	82	182.2	65	73
74	TLR4	0.368232	14	209	0.441942	14	202	0.378708	15	32	0.376012	13	131	0.321773	13	341	183	69	74
75	HECW2	0.311069	11	456	0.476531	11	119	0.289308	12	214	0.381996	11	116	0.456445	12	20	185	57	75
76	FOS	0.5501	13	8	0.538516	13	37	0.269211	14	332	0.323144	12	337	0.348777	12	212	185.2	64	76
77	RAB7A	0.367031	14	214	0.417216	14	301	0.299349	15	175	0.383713	13	111	0.369012	13	142	188.6	69	77
78	RFFL	0.355785	10	252	0.564082	11	17	0.304308	11	154	0.332892	10	295	0.345485	11	227	189	53	78
79	ABTB1	0.399117	11	111	0.420242	11	285	0.27562	12	291	0.367688	11	153	0.386614	12	106	189.2	57	79
80	FPR2	0.453749	14	38	0.420234	14	286	0.341879	15	73	0.342123	13	251	0.328165	13	306	190.8	69	80
81	PCNX1	0.326588	14	369	0.451895	14	182	0.339193	15	79	0.334468	13	286	0.431776	13	38	190.8	69	81
82	LILRA2	0.389984	14	136	0.376379	14	486	0.291781	15	200	0.42772	13	41	0.393038	13	97	192	69	82
83	FPR1	0.390628	13	135	0.421127	13	277	0.290522	14	208	0.397602	12	88	0.3383	12	253	192.2	64	83
84	FRAT1	0.402902	14	104	0.448186	14	192	0.243934	15	541	0.412044	13	65	0.407121	13	66	193.6	69	84
85	GAB2	0.362114	14	227	0.464887	14	146	0.261221	15	396	0.385117	13	107	0.395639	13	93	193.8	69	85
86	CPD	0.37399	14	191	0.531068	14	47	0.334839	15	89	0.291722	13	540	0.385938	13	108	195	69	86
87	TALDO1	0.376001	14	180	0.448682	14	190	0.255685	15	428	0.417201	13	52	0.365327	13	153	200.6	69	87
88	MME	0.310839	14	460	0.541335	14	35	0.272093	15	317	0.354808	13	201	0.457726	13	18	206.2	69	88
89	ROPN1L	0.371012	11	199	0.435845	11	224	0.255212	12	431	0.431002	11	35	0.36714	12	149	207.6	57	89
90	DAZAP2	0.446105	14	44	0.459355	14	161	0.334459	15	90	0.326078	13	324	0.305731	13	430	209.8	69	90
91	UBXN2B	0.35398	13	256	0.492623	13	87	0.294552	13	188	0.315164	11	387	0.360133	11	165	216.6	61	91
92	DHRS7	0.372216	14	196	0.450845	14	185	0.310241	15	139	0.310986	13	414	0.364809	13	156	218	69	92
93	VNN3	0.374111	13	190	0.483247	14	103	0.235136	14	641	0.37139	12	145	0.470445	12	14	218.6	65	93
94	PFKFB4	0.344067	14	297	0.36491	14	533	0.322591	15	109	0.402948	13	75	0.398634	13	83	219.4	69	94
95	SVIL	0.388259	13	140	0.538365	14	38	0.281189	14	256	0.292691	12	535	0.374317	12	132	220.2	65	95
96	CRISPLD2	0.267635	14	822	0.48358	14	101	0.307874	15	144	0.430749	13	36	0.485778	13	11	222.8	69	96
97	HCG27	0.42022	10	72	0.430323	11	243	0.241043	11	585	0.367402	10	157	0.398923	11	81	227.6	53	97
98	SLC6A6	0.412874	14	83	0.456592	14	169	0.34095	15	75	0.293665	13	528	0.328755	13	303	231.6	69	98
99	MAP3K3	0.283446	14	680	0.454155	14	176	0.299381	15	174	0.438411	13	29	0.385399	13	110	233.8	69	99
100	TKT	0.30788	14	481	0.442529	13	201	0.278433	14	272	0.44973	12	22	0.351599	12	194	234	65	100
101	ALOX5AP	0.339338	14	312	0.412579	14	318	0.254001	15	439	0.401556	13	79	0.4427	13	26	234.8	69	101
102	IMPA2	0.3494	14	279	0.48792	14	92	0.268205	15	342	0.373907	13	138	0.323718	13	330	236.2	69	102
103	KIAA0247	0.356417	12	249	0.511809	12	64	0.286256	13	226	0.296824	11	504	0.368291	11	147	238	59	103
104	ARHGAP19	0.344595	13	294	0.496281	14	84	0.269231	14	330	0.30679	12	440	0.424242	12	48	239.2	65	104
105	CSF2RA	0.339582	13	310	0.425037	12	264	0.328803	13	97	0.381075	11	119	0.308608	11	413	240.6	60	105
106	TIMP2	0.307198	14	486	0.453345	14	180	0.276577	15	284	0.415213	13	56	0.350461	13	199	241	69	106
107	TMX4	0.401374	13	106	0.524028	14	54	0.280406	14	260	0.272715	12	706	0.401609	12	79	241	65	107
108	NEDD9	0.412674	14	84	0.431973	14	237	0.314148	15	128	0.273306	13	698	0.390289	13	100	249.4	69	108
109	SDCBP	0.417465	14	76	0.479272	14	114	0.26265	15	380	0.315836	13	383	0.3303	13	297	250	69	109
110	RBM47	0.38537	14	148	0.4912	13	90	0.267878	14	344	0.313199	12	400	0.335034	12	273	251	65	110
111	RASSF2	0.385186	14	149	0.564244	14	16	0.217494	15	829	0.357879	13	188	0.402313	13	77	251.8	69	111
112	ENTPD1	0.31905	13	409	0.398843	14	382	0.342713	14	71	0.361607	12	176	0.344444	12	231	253.8	65	112
113	IL6R	0.397164	13	112	0.429142	14	248	0.282256	14	245	0.31345	12	398	0.336018	12	266	253.8	65	113
114	FCAR	0.362745	14	225	0.366196	14	525	0.350873	15	58	0.365773	13	159	0.327658	13	307	254.8	69	114
115	PFKFB2	0.277118	14	732	0.417562	14	297	0.403795	15	22	0.437351	13	30	0.352068	13	193	254.8	69	115
116	AQP9	0.36781	14	213	0.415461	14	306	0.269726	15	326	0.363028	13	171	0.334601	13	274	258	69	116
117	CELF2	0.433152	14	58	0.480961	14	108	0.352427	15	54	0.259893	13	810	0.335576	13	270	260	69	117
118	TSEN34	0.414369	14	80	0.396238	14	393	0.230985	15	690	0.424102	13	46	0.395788	13	92	260.2	69	118
119	TLR8	0.374962	13	185	0.4136	13	315	0.365682	13	42	0.310859	11	417	0.319573	11	354	262.6	61	119
120	IKBIP	0.349802	10	277	0.474409	9	123	0.262485	10	383	0.297139	9	501	0.433118	10	36	264	48	120
121	CEBPB	0.405899	14	96	0.40222	14	363	0.276536	15	286	0.428195	13	40	0.290819	13	540	265	69	121
122	NDEL1	0.392435	14	127	0.486894	14	94	0.231479	15	679	0.328593	13	312	0.384155	13	113	265	69	122
123	TMCO3	0.321608	14	396	0.443604	14	197	0.313605	15	133	0.325776	13	326	0.332822	13	283	267	69	123
124	PANX2	0.378011	11	175	0.478619	11	115	0.223207	12	773	0.347385	11	231	0.408671	12	63	271.4	57	124
125	CXCL16	0.43416	10	57	0.374335	11	497	0.282254	11	246	0.339926	10	265	0.329154	11	302	273.4	53	125
126	MAN2A2	0.299051	14	543	0.500537	14	79	0.250762	15	468	0.351161	13	214	0.404739	13	74	275.6	69	126
127	CPQ	0.409254	11	86	0.414574	12	312	0.263899	12	371	0.34121	11	255	0.317262	10	361	277	56	127
128	CR1	0.318406	14	417	0.433336	14	230	0.339628	15	78	0.334407	13	289	0.314297	13	376	278	69	128
129	MGAM	0.301552	14	531	0.524525	14	52	0.246721	15	513	0.36486	13	162	0.371423	13	138	279.2	69	129
130	PECAM1	0.417336	13	77	0.502069	13	78	0.281376	14	254	0.292165	12	539	0.300245	12	462	282	64	130
131	QPCT	0.287427	14	645	0.456761	14	168	0.249143	15	482	0.410279	13	66	0.420846	13	51	282.4	69	131
132	DICER1	0.363207	14	223	0.495695	14	85	0.305749	15	149	0.305589	13	448	0.294601	13	512	283.4	69	132
133	SEC14L1	0.424423	14	67	0.456454	14	171	0.250646	15	469	0.291508	13	541	0.356609	13	177	285	69	133
134	C3orf62	0.443116	10	47	0.460371	11	159	0.2189	11	808	0.320154	10	358	0.414059	11	59	286.2	53	134
135	TP53INP2	0.378398	10	173	0.524726	11	51	0.212927	11	887	0.338176	10	271	0.41966	11	53	287	53	135
136	SLCO3A1	0.373043	14	194	0.470519	14	134	0.243457	15	550	0.341638	13	253	0.326774	13	311	288.4	69	136
137	PELI2	0.353602	14	262	0.532618	14	43	0.24741	15	505	0.312486	13	407	0.345208	13	229	289.2	69	137
138	QKI	0.378363	14	174	0.38739	14	428	0.343136	15	70	0.311008	13	413	0.314981	13	372	291.4	69	138
139	XPO6	0.386379	12	144	0.386475	13	432	0.255571	13	430	0.332884	11	296	0.359778	11	168	294	60	139
140	NLRP12	0.329658	10	358	0.532232	11	44	0.208518	11	941	0.402354	10	78	0.420838	11	52	294.6	53	140
141	PLXDC2	0.346576	11	288	0.408772	11	332	0.316864	12	120	0.31205	11	409	0.324838	12	324	294.6	57	141
142	ITPRIP	0.373262	11	192	0.414344	10	313	0.245352	11	526	0.353583	10	203	0.340612	11	240	294.8	53	142
143	ANTXR2	0.427921	10	65	0.519118	11	59	0.247874	11	499	0.276386	10	666	0.354223	11	186	295	53	143
144	ELF2	0.356877	13	248	0.406763	14	344	0.295064	14	187	0.301138	12	474	0.344247	12	232	297	65	144
145	PILRA	0.361341	14	231	0.372472	13	509	0.241004	14	586	0.430277	12	37	0.379795	12	123	297.2	65	145
146	AMICA1	0.294055	9	589	0.485045	9	97	0.246968	10	511	0.442666	9	28	0.33565	10	269	298.8	47	146
147	ATP6V0B	0.374451	14	188	0.408262	14	336	0.214923	15	856	0.460522	13	15	0.38577	13	109	300.8	69	147
148	MPZL1	0.435645	14	53	0.404149	14	359	0.246107	15	521	0.304485	13	459	0.382103	13	118	302	69	148
149	OSBPL2	0.391888	14	130	0.431272	14	240	0.248684	15	487	0.288361	13	566	0.397466	13	89	302.4	69	149
150	SLC16A5	0.33153	13	347	0.433874	13	229	0.224659	13	759	0.434827	11	33	0.368346	11	145	302.6	61	150
151	PTPRE	0.323033	14	387	0.483105	14	104	0.249329	15	480	0.386221	13	105	0.304433	13	438	302.8	69	151
152	PLAUR	0.338081	14	318	0.351266	14	601	0.267	15	353	0.450308	13	20	0.346439	13	224	303.2	69	152
153	ARSG	0.296308	11	572	0.438308	11	214	0.283156	12	240	0.357097	11	189	0.326676	12	314	305.8	57	153
154	EXTL3	0.302646	14	524	0.409287	14	331	0.262571	15	381	0.352859	13	206	0.39793	13	87	305.8	69	154
155	IFNGR1	0.315396	14	434	0.448559	14	191	0.351493	15	57	0.321919	13	349	0.294105	13	513	308.8	69	155
156	MACROH2A1	0.351114	14	269	0.401221	14	369	0.389409	15	27	0.362257	13	173	0.268759	13	709	309.4	69	156
157	BEST1	0.34875	12	281	0.401851	12	366	0.231023	12	689	0.40507	10	74	0.371314	10	139	309.8	56	157
158	RAB11FIP1	0.472022	13	29	0.453604	14	177	0.207727	14	949	0.329819	12	307	0.394781	12	94	311.2	65	158
159	PLBD1	0.25235	14	945	0.417298	14	299	0.331405	15	95	0.450256	13	21	0.350044	13	202	312.4	69	159
160	CXCR2	0.455646	14	37	0.461772	14	154	0.25004	15	475	0.27837	13	644	0.337498	13	260	314	69	160
161	MLX	0.380445	13	164	0.360108	13	557	0.347935	14	62	0.3641	12	165	0.277537	12	633	316.2	64	161
162	KLHL21	0.415481	14	78	0.4685	14	140	0.215064	15	855	0.300802	13	478	0.435256	13	31	316.4	69	162
163	PPFIA1	0.285693	14	659	0.453586	14	178	0.315875	15	122	0.296141	13	512	0.383442	13	115	317.2	69	163
164	SNX27	0.302273	14	526	0.398798	14	384	0.265139	15	367	0.382449	13	113	0.348677	13	213	320.6	69	164
165	CSNK1D	0.374625	14	186	0.407614	14	342	0.302426	15	159	0.313818	13	395	0.29244	13	522	320.8	69	165
166	TBXAS1	0.313139	14	443	0.414877	14	311	0.26929	15	329	0.363906	13	166	0.318038	13	359	321.6	69	166
167	RAF1	0.423759	14	68	0.507558	14	68	0.202469	15	1037	0.313303	13	399	0.432559	13	37	321.8	69	167
168	PLXNC1	0.404704	14	98	0.432266	14	236	0.369894	15	39	0.266376	13	758	0.298414	13	479	322	69	168
169	RFWD2	0.32348	10	386	0.482023	10	107	0.26103	11	399	0.323037	10	338	0.31275	11	384	322.8	52	169
170	TMEM55A	0.276429	10	738	0.498189	10	81	0.250489	11	470	0.340759	10	259	0.405914	11	69	323.4	52	170
171	KIAA0232	0.342037	14	306	0.544683	14	32	0.226007	15	745	0.308915	13	429	0.382323	13	117	325.8	69	171
172	TMEM120A	0.285355	11	664	0.439014	10	210	0.231638	11	676	0.483065	10	8	0.398297	11	85	328.6	53	172
173	CSF3R	0.37563	14	182	0.381546	14	457	0.241573	15	580	0.35976	13	181	0.339221	13	246	329.2	69	173
174	ANKS1A	0.313874	14	438	0.393557	14	402	0.368624	15	41	0.298044	13	496	0.335079	13	271	329.6	69	174
175	ABHD2	0.334624	14	331	0.384155	14	440	0.308225	15	143	0.329296	13	310	0.304153	13	441	333	69	175
176	LAT2	0.343531	14	299	0.408243	14	338	0.212635	15	892	0.424915	13	45	0.390816	13	99	334.6	69	176
177	RALB	0.393507	14	126	0.338964	14	661	0.351729	15	56	0.33942	13	266	0.287714	13	567	335.2	69	177
178	MPPE1	0.419712	13	74	0.492397	14	88	0.239505	14	598	0.26443	12	778	0.370697	12	140	335.6	65	178
179	TBL1X	0.345445	14	291	0.479518	13	111	0.290958	14	201	0.278085	12	646	0.304685	12	434	336.6	65	179
180	NCOA1	0.409165	14	87	0.482027	14	106	0.267382	15	350	0.268923	13	740	0.309178	13	407	338	69	180
181	OAZ2	0.394923	13	118	0.378525	12	469	0.302309	13	160	0.296229	11	510	0.30419	11	440	339.4	60	181
182	LATS2	0.327152	11	367	0.422555	11	270	0.292311	12	196	0.310157	11	421	0.299848	12	466	344	57	182
183	ZNF516	0.272797	12	770	0.474079	12	125	0.259851	13	407	0.335853	11	280	0.368368	11	144	345.2	59	183
184	MAP4K4	0.329044	14	360	0.519815	14	56	0.241584	15	579	0.285628	13	585	0.367579	13	148	345.6	69	184
185	FAM53C	0.359322	14	240	0.44012	14	207	0.215944	15	843	0.349905	13	220	0.347027	13	221	346.2	69	185
186	IL18R1	0.293987	14	590	0.373863	14	500	0.385516	15	29	0.306472	13	443	0.357523	13	174	347.2	69	186
187	ALOX5	0.342278	14	304	0.363461	14	542	0.288772	15	219	0.360194	13	180	0.296722	13	494	347.8	69	187
188	MKNK1	0.330462	14	353	0.386549	14	431	0.338662	15	82	0.310923	13	416	0.299369	13	469	350.2	69	188
189	DNTTIP1	0.345215	11	292	0.382968	11	447	0.242948	12	555	0.372901	11	141	0.326418	12	317	350.4	57	189
190	SLC40A1	0.259508	11	888	0.51586	11	62	0.289499	12	213	0.319271	11	361	0.344121	12	233	351.4	57	190
191	RIPOR2	0.461432	14	35	0.426331	14	259	0.361645	15	46	0.250965	13	903	0.292703	13	521	352.8	69	191
192	PADI4	0.23015	14	1179	0.437581	14	216	0.274251	15	298	0.429006	13	38	0.426431	13	42	354.6	69	192
193	GIT2	0.40893	14	88	0.467085	13	141	0.28909	14	216	0.269311	12	736	0.283216	12	593	354.8	65	193
194	TMEM71	0.364083	10	221	0.50458	11	71	0.20288	11	1029	0.336223	10	278	0.356095	11	179	355.6	53	194
195	SLC31A2	0.493875	14	17	0.330495	14	726	0.288936	15	217	0.340317	13	263	0.288258	13	562	357	69	195
196	SLC11A1	0.298059	14	553	0.359926	14	558	0.282027	15	247	0.395705	13	91	0.321661	13	344	358.6	69	196
197	SH3GLB1	0.355901	14	250	0.376494	14	484	0.339776	15	77	0.317993	13	370	0.278677	13	624	361	69	197
198	CYP4F3	0.276805	13	735	0.547844	13	30	0.224982	14	754	0.340262	12	264	0.43846	12	29	362.4	64	198
199	LRRK2	0.319576	11	405	0.444567	11	195	0.293172	12	191	0.288363	11	565	0.301093	12	456	362.4	57	199
200	CXCR4	0.571689	14	6	0.517562	14	60	0.349715	15	60	0.268697	13	742	0.23889	13	946	362.8	69	200
201	FBXL20	0.326177	11	373	0.454215	11	175	0.242221	12	572	0.324903	11	331	0.315825	12	368	363.8	57	201
202	CREBBP	0.322477	14	392	0.487448	14	93	0.261602	15	390	0.276691	13	661	0.332488	13	285	364.2	69	202
203	MAPK14	0.350227	14	273	0.369108	14	520	0.389723	15	26	0.321916	13	350	0.275241	13	656	365	69	203
204	DENND5A	0.368026	14	211	0.392606	13	405	0.244015	14	539	0.344903	12	240	0.303023	12	446	368.2	65	204
205	PACSIN2	0.408922	14	89	0.435292	14	226	0.247237	15	509	0.286741	13	574	0.302941	13	448	369.2	69	205
206	CAMK2G	0.370433	14	202	0.503091	14	75	0.213588	15	876	0.292572	13	536	0.364134	13	158	369.4	69	206
207	PGD	0.274502	14	754	0.40587	14	349	0.282005	15	248	0.422159	13	49	0.300833	13	457	371.4	69	207
208	DGAT2	0.364598	11	218	0.377512	11	479	0.236841	12	626	0.327238	11	319	0.347436	12	218	372	57	208
209	DIP2B	0.361077	11	233	0.477724	11	117	0.293091	12	192	0.245074	11	950	0.315398	12	369	372.2	57	209
210	ANKRD13A	0.430188	10	62	0.387172	11	430	0.258041	11	415	0.304886	10	454	0.295957	11	502	372.6	53	210
211	TADA2B	0.275294	10	743	0.464887	10	145	0.284304	10	232	0.319009	9	363	0.312523	10	385	373.6	49	211
212	CPEB4	0.313222	11	441	0.468546	11	139	0.305466	12	151	0.267682	11	749	0.310799	12	394	374.8	57	212
213	TP53INP1	0.265577	11	837	0.559067	11	21	0.247591	12	504	0.315436	11	386	0.376229	12	128	375.2	57	213
214	NAMPT	0.37035	13	203	0.421338	13	275	0.266616	14	359	0.29658	13	506	0.290327	12	544	377.4	65	214
215	DOCK5	0.319904	14	402	0.410714	14	327	0.221731	15	780	0.340534	13	260	0.380039	13	121	378	69	215
216	SLC45A4	0.39621	10	114	0.531946	11	46	0.175156	11	1543	0.379615	10	125	0.410076	11	62	378	53	216
217	UBR2	0.391811	14	131	0.413416	13	316	0.263085	14	378	0.26622	12	760	0.326763	12	312	379.4	65	217
218	CAMKK2	0.323634	14	384	0.332868	14	706	0.354101	15	53	0.351123	13	215	0.288876	13	553	382.2	69	218
219	NUDT16	0.319825	11	404	0.384198	11	439	0.400102	12	24	0.397618	11	87	0.236951	12	962	383.2	57	219
220	HLX	0.310251	14	466	0.400912	14	372	0.233804	15	658	0.339097	13	267	0.364897	13	155	383.6	69	220
221	IRF2BPL	0.394818	10	120	0.453481	11	179	0.288421	11	220	0.232367	10	1071	0.323478	11	332	384.4	53	221
222	SKAP2	0.310127	14	467	0.43196	14	238	0.31072	15	137	0.300962	13	475	0.280285	13	606	384.6	69	222
223	NHSL2	0.431889	10	59	0.438955	10	211	0.198548	10	1102	0.314035	9	394	0.360253	10	163	385.8	49	223
224	SIRPB2	0.296292	10	573	0.388132	10	424	0.234813	10	645	0.389859	9	98	0.352267	10	192	386.4	49	224
225	SBF2	0.305805	10	501	0.401391	11	368	0.326509	11	102	0.306955	10	438	0.292234	11	525	386.8	53	225
226	PSEN1	0.42174	14	70	0.358448	14	567	0.339034	15	80	0.295152	13	516	0.26888	13	705	387.6	69	226
227	CAP1	0.320011	14	401	0.400311	14	378	0.270322	15	322	0.330071	13	306	0.291057	13	538	389	69	227
228	CXCR1	0.413958	13	81	0.365763	12	527	0.243603	13	545	0.317152	11	375	0.307699	11	418	389.2	60	228
229	WDFY3	0.331912	14	344	0.377877	14	477	0.313752	15	131	0.30455	13	457	0.288846	13	554	392.6	69	229
230	CKAP4	0.265344	13	838	0.404708	13	357	0.320776	14	112	0.445026	12	26	0.277566	12	631	392.8	64	230
231	CHMP1B	0.379095	14	172	0.474113	14	124	0.239249	15	601	0.265666	13	766	0.328609	13	304	393.4	69	231
232	NFKBIA	0.420629	14	71	0.38899	13	422	0.276168	14	288	0.349253	12	223	0.236708	12	964	393.6	65	232
233	SLC15A4	0.481787	11	24	0.49034	11	91	0.273139	12	306	0.228913	11	1116	0.301787	12	451	397.6	57	233
234	SLC12A6	0.379992	14	167	0.461201	14	157	0.2723	15	316	0.245885	13	946	0.309231	13	405	398.2	69	234
235	RYBP	0.391356	14	133	0.401402	14	367	0.295294	15	186	0.260557	13	805	0.296095	13	501	398.4	69	235
236	MSL1	0.379175	13	171	0.484317	13	98	0.224503	13	760	0.250943	11	904	0.406526	11	68	400.2	61	236
237	CCPG1	0.268671	14	810	0.504697	14	70	0.24274	15	559	0.338543	13	269	0.33035	13	296	400.8	69	237
238	GPR141	0.22286	9	1265	0.433044	9	233	0.346928	10	65	0.356376	9	193	0.338344	10	252	401.6	47	238
239	RNF130	0.323965	14	382	0.427985	14	252	0.218031	15	820	0.324923	13	328	0.345904	13	226	401.6	69	239
240	LINC00921	0.299457	8	539	0.479351	9	112	0.224729	9	758	0.342062	8	252	0.320947	9	349	402	43	240
241	CA4	0.252639	14	941	0.40826	14	337	0.238037	15	614	0.41291	13	63	0.413243	13	60	403	69	241
242	ST8SIA4	0.389663	13	138	0.391852	14	407	0.313905	14	130	0.247985	12	927	0.30834	12	414	403.2	65	242
243	ULK1	0.324478	14	380	0.477816	14	116	0.193634	15	1182	0.359642	13	182	0.363639	13	160	404	69	243
244	FCGRT	0.328621	13	361	0.414905	13	310	0.201064	13	1061	0.373687	11	139	0.366058	11	150	404.2	61	244
245	PICALM	0.399793	13	108	0.429821	13	245	0.299637	14	172	0.272152	13	713	0.256761	12	796	406.8	65	245
246	REM2	0.339062	11	314	0.363465	11	541	0.228957	12	707	0.337377	11	274	0.349326	12	206	408.4	57	246
247	UPF1	0.364227	14	220	0.369384	14	518	0.348392	15	61	0.262455	13	791	0.300749	13	458	409.6	69	247
248	IL1RAP	0.435251	14	55	0.420504	14	283	0.268846	15	336	0.231294	13	1090	0.331264	13	289	410.6	69	248
249	ARHGAP25	0.429633	14	63	0.427062	14	258	0.232723	15	666	0.25046	13	906	0.359971	13	167	412	69	249
250	ADAM8	0.382842	14	155	0.431424	14	239	0.253522	15	447	0.281508	13	616	0.279554	13	617	414.8	69	250
251	CD93	0.241316	14	1052	0.529792	14	48	0.299488	15	173	0.318185	13	368	0.304919	13	433	414.8	69	251
252	RNF13	0.376333	13	179	0.380297	14	463	0.29374	14	189	0.282527	12	607	0.276421	12	643	416.2	65	252
253	APAF1	0.301747	14	529	0.411312	14	322	0.272813	15	308	0.274201	13	686	0.340775	13	239	416.8	69	253
254	CDK19	0.318251	14	418	0.535481	14	39	0.214002	15	871	0.27563	13	672	0.398455	13	84	416.8	69	254
255	RBM23	0.343473	13	300	0.321453	14	789	0.259589	14	409	0.331379	12	301	0.329982	12	299	419.6	65	255
256	GNAQ	0.406959	13	93	0.435573	13	225	0.290857	14	202	0.255432	12	860	0.263685	12	737	423.4	64	256
257	GLT1D1	0.368497	11	208	0.375909	11	489	0.230879	12	692	0.328056	11	315	0.307763	12	417	424.2	57	257
258	SOS2	0.359524	13	237	0.406504	14	347	0.343603	14	69	0.260697	12	802	0.273689	12	666	424.2	65	258
259	MCL1	0.566539	13	7	0.400349	13	376	0.337781	14	84	0.265469	13	768	0.245593	12	888	424.6	65	259
260	RAB27A	0.297242	14	559	0.412175	14	320	0.270214	15	324	0.307086	13	436	0.297891	13	485	424.8	69	260
261	HBP1	0.374571	14	187	0.440739	14	205	0.228863	15	709	0.276746	13	659	0.316274	13	366	425.2	69	261
262	LTB4R	0.22458	13	1240	0.350887	13	603	0.299206	13	176	0.474806	11	11	0.386946	11	104	426.8	61	262
263	USP3	0.253214	13	938	0.457547	13	166	0.26892	14	334	0.360201	12	179	0.29176	12	532	429.8	64	263
264	TLE4	0.335853	14	327	0.407981	14	340	0.289785	15	210	0.263258	13	787	0.296631	13	497	432.2	69	264
265	CPEB2	0.324681	10	379	0.49833	11	80	0.248476	11	490	0.268596	10	743	0.298975	11	472	432.8	53	265
266	CRK	0.387106	14	143	0.374442	14	496	0.252899	15	453	0.28835	13	567	0.293445	13	520	435.8	69	266
267	H3F3A	0.313221	8	442	0.410785	8	325	0.235178	9	639	0.333952	9	292	0.298068	9	483	436.2	43	267
268	TSHZ3	0.273755	11	763	0.451797	11	183	0.283197	12	239	0.324605	11	333	0.273663	12	667	437	57	268
269	RAB3D	0.313671	14	439	0.363284	14	544	0.253255	15	448	0.29572	13	513	0.340092	13	242	437.2	69	269
270	MAP2K4	0.333342	14	337	0.479328	14	113	0.233192	15	663	0.244191	13	956	0.369397	13	141	442	69	270
271	SULF2	0.272831	11	768	0.502527	11	77	0.20691	12	966	0.345779	11	235	0.357875	12	173	443.8	57	271
272	MMP25	0.298072	12	552	0.400288	13	379	0.203457	13	1018	0.364367	11	164	0.386066	11	107	444	60	272
273	USP4	0.436073	14	51	0.413004	14	317	0.216117	15	840	0.275761	13	671	0.321278	13	348	445.4	69	273
274	AKIRIN2	0.281605	12	694	0.407778	11	341	0.27655	12	285	0.336018	10	279	0.277614	11	629	445.6	56	274
275	RAB31	0.374348	13	189	0.396148	14	394	0.231364	14	683	0.322208	12	345	0.279085	12	619	446	65	275
276	E2F3	0.294267	14	586	0.510209	14	65	0.257011	15	419	0.256479	13	853	0.327271	13	308	446.2	69	276
277	GCA	0.296593	14	567	0.367573	14	522	0.25836	15	412	0.317097	13	376	0.316464	13	364	448.2	69	277
278	MPZL3	0.361532	10	229	0.438882	10	213	0.2177	11	824	0.267302	10	752	0.34507	11	230	449.6	52	278
279	SRPK1	0.281141	13	700	0.398821	14	383	0.309657	14	142	0.291127	12	546	0.298482	12	478	449.8	65	279
280	KLHL2	0.28988	14	627	0.414973	14	309	0.300882	15	167	0.249749	13	913	0.341828	13	236	450.4	69	280
281	OSTF1	0.350807	14	271	0.342112	14	646	0.251477	15	464	0.31499	13	388	0.297331	13	487	451.2	69	281
282	ITGAM	0.260477	13	879	0.473856	13	126	0.289665	14	212	0.301626	12	470	0.285619	12	577	452.8	64	282
283	BCL6	0.340365	13	308	0.355885	14	580	0.247277	14	508	0.300522	12	481	0.311128	12	391	453.6	65	283
284	NADK	0.352924	14	265	0.329711	14	729	0.252579	15	455	0.348381	13	227	0.282714	13	596	454.4	69	284
285	EVI2B	0.328495	13	362	0.396084	13	395	0.305615	14	150	0.277127	13	656	0.268527	12	711	454.8	65	285
286	CD55	0.394739	14	121	0.387258	14	429	0.324572	15	105	0.246336	13	942	0.270098	13	695	458.4	69	286
287	PISD	0.309184	14	472	0.425718	14	262	0.186286	15	1320	0.374957	13	135	0.386675	13	105	458.8	69	287
288	PAK2	0.347217	14	285	0.438098	14	215	0.312316	15	135	0.263765	13	783	0.246177	13	879	459.4	69	288
289	TMEM154	0.399528	11	110	0.457879	11	164	0.213405	12	881	0.275044	11	677	0.298719	12	475	461.4	57	289
290	IVNS1ABP	0.342229	13	305	0.48398	14	99	0.291846	14	198	0.206539	12	1394	0.326545	12	315	462.2	65	290
291	PDLIM7	0.298666	14	545	0.337448	14	669	0.25572	15	427	0.340365	13	261	0.308878	13	409	462.2	69	291
292	UBN1	0.304692	13	506	0.398147	14	385	0.206903	14	967	0.330307	12	304	0.365616	12	151	462.6	65	292
293	IL17RA	0.267197	14	824	0.390671	14	414	0.291805	15	199	0.353099	13	205	0.272267	13	677	463.8	69	293
294	TUT7	0.340868	14	307	0.360613	14	556	0.29068	15	204	0.265095	13	773	0.298237	13	481	464.2	69	294
295	NUP98	0.379914	14	168	0.378939	14	467	0.268706	15	337	0.24121	13	981	0.314425	13	374	465.4	69	295
296	PPP4R1	0.371509	14	198	0.457447	14	167	0.221702	15	781	0.247805	13	928	0.33728	13	262	467.2	69	296
297	NFIL3	0.344821	14	293	0.35664	14	574	0.231313	15	685	0.317288	13	374	0.306495	13	427	470.6	69	297
298	STX6	0.248488	14	973	0.419804	14	288	0.32765	15	98	0.289809	13	555	0.304231	13	439	470.6	69	298
299	NUP50	0.347624	14	283	0.383349	14	445	0.273745	15	303	0.240342	13	995	0.321675	13	343	473.8	69	299
300	CORO1C	0.350113	14	274	0.431114	14	241	0.286206	15	227	0.230909	13	1096	0.291268	13	534	474.4	69	300
301	IFRD1	0.297805	14	557	0.449466	14	189	0.231422	15	682	0.266031	13	762	0.354505	13	183	474.6	69	301
302	FNIP1	0.360706	12	235	0.465133	12	144	0.257337	13	418	0.224816	11	1167	0.308773	12	410	474.8	60	302
303	PXK	0.250734	11	959	0.44973	11	187	0.286144	12	228	0.293851	11	526	0.298574	12	477	475.4	57	303
304	MTFMT	0.268588	9	812	0.395352	10	396	0.268046	10	343	0.28587	9	581	0.338576	10	250	476.4	48	304
305	ST6GALNAC2	0.325897	14	374	0.388177	14	423	0.18615	15	1324	0.356531	13	192	0.402003	13	78	478.2	69	305
306	STK40	0.392349	11	128	0.377982	11	474	0.200329	12	1069	0.309556	11	423	0.328581	12	305	479.8	57	306
307	NOV	0.2794	13	710	0.474961	14	122	0.206405	14	981	0.286049	12	578	0.458188	12	17	481.6	65	307
308	C1RL	0.26651	13	829	0.380347	13	462	0.255605	14	429	0.317358	12	373	0.325898	12	320	482.6	64	308
309	PPP1R3B	0.358007	11	243	0.459596	11	160	0.261378	12	393	0.231476	11	1087	0.289779	12	550	486.6	57	309
310	IGF1R	0.293693	14	592	0.420881	14	278	0.242896	15	557	0.290578	13	548	0.299071	13	471	489.2	69	310
311	TRIB1	0.320116	14	400	0.434503	14	228	0.199015	15	1090	0.317832	13	371	0.31846	13	358	489.4	69	311
312	C5AR1	0.334873	14	329	0.482753	14	105	0.180786	15	1432	0.310956	13	415	0.358744	13	172	490.6	69	312
313	HSDL2	0.280544	14	705	0.449632	14	188	0.256555	15	424	0.256534	13	852	0.330854	13	291	492	69	313
314	GRB2	0.338549	14	316	0.320266	14	801	0.322441	15	110	0.31138	13	412	0.253382	13	825	492.8	69	314
315	KDM5B	0.263842	14	851	0.46886	13	138	0.281201	14	255	0.244717	12	952	0.335074	12	272	493.6	65	315
316	DNAJB12	0.311277	14	453	0.334412	14	693	0.255852	15	426	0.334198	13	290	0.280203	13	608	494	69	316
317	TLR6	0.358718	14	241	0.362978	14	546	0.270458	15	321	0.26639	13	756	0.279964	13	611	495	69	317
318	CCNJL	0.301939	14	527	0.425839	13	261	0.200671	14	1067	0.309208	12	427	0.351373	12	195	495.4	65	318
319	NCF4	0.337642	13	320	0.35842	13	568	0.194323	14	1171	0.413246	12	62	0.318537	12	357	495.6	64	319
320	FAM174A	0.393557	11	124	0.524999	10	50	0.160327	11	1837	0.307216	10	432	0.426957	11	41	496.8	53	320
321	SAP30	0.241206	14	1054	0.334583	13	690	0.370367	14	38	0.383938	12	108	0.279968	12	610	500	65	321
322	IFNGR2	0.330549	14	351	0.359696	14	560	0.196256	15	1142	0.41433	13	58	0.311099	13	392	500.6	69	322
323	PDK3	0.277731	14	725	0.359412	13	563	0.246119	14	520	0.355999	12	194	0.295849	12	503	501	65	323
324	CD46	0.395999	14	115	0.376975	14	481	0.301118	15	166	0.218308	13	1249	0.295698	13	504	503	69	324
325	ELL	0.330734	14	348	0.343349	14	634	0.20518	15	996	0.311832	13	410	0.373872	13	134	504.4	69	325
326	BEND7	0.223615	11	1254	0.406545	10	346	0.248097	11	494	0.332043	10	300	0.37509	11	131	505	53	326
327	KLF6	0.486354	14	22	0.373766	14	501	0.268349	15	340	0.258817	13	828	0.252383	13	834	505	69	327
328	MAEA	0.359444	14	239	0.418443	14	293	0.210329	15	923	0.272065	13	714	0.316355	13	365	506.8	69	328
329	ARG1	0.207978	14	1458	0.321355	14	792	0.337161	15	85	0.407392	13	69	0.372051	13	137	508.2	69	329
330	PRKAR1A	0.380085	14	166	0.433322	14	231	0.302075	15	161	0.218754	13	1240	0.26254	13	745	508.6	69	330
331	DAAM2	0.237928	13	1095	0.323025	14	775	0.239068	14	602	0.409771	12	67	0.520248	12	6	509	65	331
332	WWP2	0.328062	14	364	0.380685	14	460	0.233179	15	664	0.317033	13	377	0.271239	13	687	510.4	69	332
333	TNFRSF1A	0.353541	13	263	0.320781	13	797	0.215273	14	851	0.336803	12	275	0.315306	12	370	511.2	64	333
334	ARAP3	0.32125	13	398	0.472693	13	129	0.16441	13	1746	0.343792	11	243	0.422554	11	50	513.2	61	334
335	PYGL	0.245674	14	1004	0.439502	14	209	0.235112	15	643	0.318975	13	364	0.321348	13	347	513.4	69	335
336	NLRC4	0.237554	11	1097	0.371031	11	512	0.374372	12	35	0.402594	11	76	0.250192	12	850	514	57	336
337	MCTP2	0.333961	12	333	0.364721	12	534	0.262752	13	379	0.281066	11	620	0.26727	11	716	516.4	59	337
338	TGFA	0.290262	14	623	0.411016	14	324	0.205046	15	998	0.323772	13	334	0.326471	13	316	519	69	338
339	RGS2	0.317295	14	424	0.475903	14	120	0.177052	15	1498	0.303812	13	462	0.387176	13	103	521.4	69	339
340	LRG1	0.344571	11	295	0.341161	11	653	0.20865	12	939	0.344746	11	241	0.298245	12	480	521.6	57	340
341	NCF1	0.318579	9	414	0.328364	8	741	0.199586	9	1079	0.363338	8	169	0.349482	9	205	521.6	43	341
342	ARHGAP9	0.36089	11	234	0.406471	11	348	0.172047	12	1601	0.342891	11	247	0.354532	12	182	522.4	57	342
343	LYN	0.406126	14	94	0.339391	14	660	0.267273	15	351	0.294303	13	525	0.23518	13	985	523	69	343
344	STAT3	0.330301	14	355	0.33714	14	674	0.297813	15	180	0.282619	13	605	0.254543	13	815	525.8	69	344
345	CASS4	0.365703	14	216	0.419351	14	290	0.243692	15	544	0.214632	13	1303	0.333897	13	279	526.4	69	345
346	RAPGEF2	0.338482	13	317	0.472412	13	132	0.239879	13	592	0.213909	11	1309	0.332855	11	282	526.4	61	346
347	ARHGAP27	0.337134	11	324	0.328571	11	739	0.246232	12	519	0.305183	11	452	0.28187	12	599	526.6	57	347
348	SLC43A2	0.380142	11	165	0.391454	11	410	0.189226	12	1260	0.331105	11	302	0.29664	12	496	526.6	57	348
349	PPP1R3D	0.239881	13	1072	0.394487	13	399	0.250175	14	472	0.358509	13	185	0.295341	12	506	526.8	65	349
350	SRPK2	0.383778	14	153	0.444475	14	196	0.309756	15	140	0.185377	13	1709	0.303449	13	444	528.4	69	350
351	CCNY	0.317621	11	422	0.420857	11	279	0.2208	12	789	0.294362	11	523	0.277443	12	634	529.4	57	351
352	PAK1	0.288519	14	637	0.337337	14	671	0.219963	15	797	0.382399	13	114	0.306474	13	428	529.4	69	352
353	HSD17B11	0.328436	14	363	0.40977	14	329	0.200774	15	1066	0.282116	13	610	0.333621	13	280	529.6	69	353
354	DAPK2	0.240125	14	1068	0.47513	14	121	0.183661	15	1376	0.406388	13	71	0.446631	13	23	531.8	69	354
355	FCGR2A	0.395754	13	117	0.384348	13	437	0.270248	14	323	0.261292	12	800	0.234595	12	993	534	64	355
356	PIAS1	0.296827	12	565	0.338876	13	662	0.252909	13	452	0.281302	12	617	0.31436	11	375	534.2	61	356
357	ASAH1	0.326554	13	370	0.380987	14	459	0.266558	14	360	0.273627	12	693	0.256564	12	797	535.8	65	357
358	CFLAR	0.37312	14	193	0.296523	14	964	0.283143	15	241	0.272268	13	711	0.285298	13	579	537.6	69	358
359	CDA	0.235923	14	1113	0.421574	14	273	0.204206	15	1005	0.415203	13	57	0.339001	13	247	539	69	359
360	EGLN1	0.383992	14	151	0.401872	14	365	0.211839	15	902	0.240694	13	989	0.331268	13	288	539	69	360
361	PRKDC	0.306793	14	494	0.354304	14	583	0.295635	15	185	0.22068	13	1216	0.346603	13	223	540.2	69	361
362	HCLS1	0.343994	14	298	0.311818	14	845	0.231595	15	677	0.314359	13	393	0.297134	13	489	540.4	69	362
363	C12orf35	0.307057	8	490	0.375868	9	490	0.280087	9	265	0.220766	9	1214	0.338857	8	248	541.4	43	363
364	NSUN7	0.25768	14	902	0.41231	14	319	0.209984	15	928	0.315617	13	384	0.350977	13	197	546	69	364
365	MAP1LC3B	0.391435	13	132	0.373753	14	502	0.314633	14	126	0.219307	12	1233	0.263621	12	738	546.2	65	365
366	MNDA	0.306491	14	497	0.356896	13	573	0.238441	14	609	0.301903	12	469	0.283554	12	588	547.2	65	366
367	MAP3K2	0.337602	14	321	0.379656	13	465	0.335749	14	86	0.216241	12	1280	0.283569	12	587	547.8	65	367
368	FBXL13	0.260024	11	882	0.42895	11	250	0.212342	12	896	0.29626	11	509	0.350022	12	203	548	57	368
369	IQSEC1	0.286053	14	653	0.42348	14	267	0.224193	15	763	0.300041	13	484	0.283394	13	590	551.4	69	369
370	MIR21	0.342288	7	303	0.359753	7	559	0.207378	7	956	0.336659	6	276	0.271916	6	680	554.8	33	370
371	ATG16L2	0.329792	11	356	0.389504	11	418	0.182998	12	1391	0.340323	11	262	0.320931	12	350	555.4	57	371
372	CHST11	0.364874	14	217	0.382962	13	448	0.269196	14	333	0.231375	12	1089	0.270856	12	691	555.6	65	372
373	LPGAT1	0.244781	14	1013	0.427734	14	254	0.254762	15	436	0.276581	13	664	0.30781	13	416	556.6	69	373
374	SIRPB1	0.250004	14	966	0.361928	14	549	0.231138	15	687	0.348694	13	226	0.319023	13	355	556.6	69	374
375	GRB10	0.237979	14	1094	0.280968	14	1096	0.273555	15	304	0.394322	13	93	0.349796	13	204	558.2	69	375
376	FAM160B1	0.272492	10	775	0.382075	10	454	0.315435	10	123	0.279223	9	637	0.255637	10	804	558.6	49	376
377	ERLIN1	0.302469	14	525	0.274913	14	1158	0.448685	15	10	0.334195	13	291	0.253792	13	821	561	69	377
378	SMCHD1	0.353825	13	260	0.35075	14	604	0.345658	14	67	0.209228	12	1368	0.295038	12	508	561.4	65	378
379	GLIPR2	0.319318	11	406	0.314056	10	831	0.226319	11	741	0.379181	10	127	0.268876	11	706	562.2	53	379
380	HERPUD1	0.33791	14	319	0.378003	14	473	0.23294	15	665	0.259729	13	814	0.290534	13	542	562.6	69	380
381	MBOAT1	0.29214	10	607	0.457778	11	165	0.242629	11	561	0.288058	10	568	0.24192	11	921	564.4	53	381
382	SPG21	0.293959	13	591	0.36529	14	531	0.214585	14	861	0.324921	12	329	0.294976	12	510	564.4	65	382
383	ITGAX	0.272494	14	774	0.38972	14	417	0.228761	15	711	0.301285	13	473	0.301582	13	452	565.4	69	383
384	RIT1	0.272183	14	777	0.366112	14	526	0.269831	15	325	0.280513	13	627	0.28702	13	572	565.4	69	384
385	FLT3	0.240153	14	1067	0.321123	13	793	0.37314	14	37	0.273624	12	694	0.340289	12	241	566.4	65	385
386	CANT1	0.304964	14	504	0.382312	14	453	0.19889	15	1095	0.304546	13	458	0.322576	13	335	569	69	386
387	EEPD1	0.311058	11	457	0.440335	11	206	0.165058	12	1731	0.378594	11	128	0.325168	12	323	569	57	387
388	STEAP4	0.309186	14	471	0.420828	14	280	0.243236	15	552	0.249655	13	914	0.276828	13	639	571.2	69	388
389	PIK3R5	0.353886	14	258	0.345726	14	622	0.275968	15	289	0.240308	13	998	0.270811	13	692	571.8	69	389
390	TBC1D30	0.268623	9	811	0.312176	9	841	0.242779	9	558	0.334499	7	285	0.31599	7	367	572.4	41	390
391	CEP63	0.367828	14	212	0.438919	14	212	0.202895	15	1027	0.228519	13	1120	0.330104	13	298	573.8	69	391
392	RSBN1L	0.325067	10	378	0.420199	11	287	0.247953	11	497	0.213125	10	1320	0.312257	11	387	573.8	53	392
393	BANP	0.372058	14	197	0.397973	14	389	0.216331	15	839	0.242913	13	967	0.29703	13	491	576.6	69	393
394	NIN	0.259679	14	885	0.398057	14	387	0.265555	15	365	0.258121	13	839	0.309159	13	408	576.8	69	394
395	AGPAT9	0.211763	9	1408	0.483486	9	102	0.20769	10	950	0.325834	9	325	0.388721	10	102	577.4	47	395
396	IMPDH1	0.287651	13	644	0.375155	14	494	0.183737	14	1372	0.414229	12	59	0.325954	12	319	577.6	65	396
397	SORL1	0.351179	14	268	0.486385	14	95	0.221222	15	786	0.211282	13	1342	0.309319	13	403	578.8	69	397
398	VNN2	0.306992	14	491	0.400423	14	375	0.195063	15	1164	0.285301	13	587	0.333947	13	278	579	69	398
399	IL1R1	0.299358	14	541	0.384279	14	438	0.236856	15	624	0.234325	13	1050	0.339932	13	243	579.2	69	399
400	H3F3B	0.387309	14	142	0.391602	14	409	0.267626	15	346	0.224162	13	1176	0.251419	13	837	582	69	400
401	RNASEL	0.3172	14	425	0.291382	14	1007	0.256992	15	420	0.297909	13	498	0.288362	13	560	582	69	401
402	RAB1A	0.307065	14	489	0.335569	14	685	0.330763	15	96	0.258061	13	840	0.255471	13	806	583.2	69	402
403	TREM1	0.390639	14	134	0.330759	14	725	0.176913	15	1500	0.31907	13	362	0.350209	13	201	584.4	69	403
404	METRNL	0.381913	10	157	0.34221	10	644	0.212778	11	890	0.352259	10	209	0.230197	11	1025	585	52	404
405	TPD52L2	0.289992	14	626	0.345046	14	626	0.190666	15	1226	0.37924	13	126	0.325874	13	321	585	69	405
406	MYO1F	0.318473	14	416	0.372209	14	511	0.185751	15	1331	0.320679	13	355	0.325402	13	322	587	69	406
407	ADAM19	0.208329	14	1452	0.470422	14	135	0.217613	15	826	0.311717	13	411	0.384698	13	112	587.2	69	407
408	SLC35E3	0.307939	14	478	0.430743	14	242	0.252013	15	460	0.225948	13	1146	0.279768	13	615	588.2	69	408
409	FAM129A	0.368041	14	210	0.379034	14	466	0.263127	15	377	0.252605	13	892	0.234108	13	997	588.4	69	409
410	KCNE3	0.265984	9	831	0.37771	10	478	0.234624	10	649	0.316131	9	382	0.281361	10	602	588.4	48	410
411	PGM2	0.202104	11	1548	0.453198	11	181	0.253593	12	446	0.314438	11	392	0.313154	12	381	589.6	57	411
412	ICAM3	0.336051	14	326	0.402636	14	362	0.157394	15	1910	0.34108	13	257	0.394624	13	95	590	69	412
413	MBOAT7	0.361283	14	232	0.353975	14	589	0.17988	15	1449	0.322708	13	341	0.322	13	339	590	69	413
414	FAM126B	0.379518	11	169	0.417611	11	296	0.284239	12	233	0.209327	11	1366	0.245295	12	892	591.2	57	414
415	PPP1R12B	0.270485	13	796	0.427926	14	253	0.19739	14	1128	0.272495	12	709	0.402936	12	76	592.4	65	415
416	SLC16A3	0.293518	14	594	0.287579	14	1040	0.247309	15	507	0.363303	13	170	0.275026	13	658	593.8	69	416
417	ACSL1	0.29789	14	556	0.337559	14	668	0.292336	15	195	0.270515	13	729	0.253389	13	824	594.4	69	417
418	MBD6	0.318487	11	415	0.378794	11	468	0.175758	12	1526	0.328463	11	313	0.336945	12	263	597	57	418
419	GSN	0.290059	13	625	0.283426	14	1076	0.288888	14	218	0.313787	12	396	0.273181	12	671	597.2	65	419
420	RGS14	0.298373	14	549	0.333872	14	701	0.213264	15	885	0.291433	13	542	0.326726	13	313	598	69	420
421	GHRL	0.274056	11	760	0.291023	10	1010	0.227011	11	731	0.43624	10	31	0.300678	11	459	598.2	53	421
422	ZBTB16	0.281364	14	698	0.323218	14	770	0.438405	15	13	0.259833	13	812	0.269524	13	700	598.6	69	422
423	RRAGD	0.256245	14	909	0.421186	14	276	0.187852	15	1286	0.355709	13	196	0.322025	13	338	601	69	423
424	HMGCR	0.292912	14	598	0.461604	14	156	0.234513	15	654	0.216553	13	1275	0.323559	13	331	602.8	69	424
425	CASC3	0.318026	14	420	0.40122	14	370	0.258113	15	413	0.220105	13	1222	0.283155	13	594	603.8	69	425
426	NCF2	0.357001	14	247	0.334876	14	688	0.20665	15	973	0.295551	13	514	0.280526	13	604	605.2	69	426
427	PLAGL1	0.277575	14	727	0.315292	14	827	0.245741	15	523	0.34615	13	233	0.266511	13	722	606.4	69	427
428	LRP10	0.33454	14	332	0.331553	14	721	0.199717	15	1077	0.313543	13	397	0.293578	13	519	609.2	69	428
429	APLP2	0.233877	13	1139	0.383687	14	443	0.283583	14	236	0.302239	12	467	0.259518	12	770	611	65	429
430	MTARC1	0.157976	13	2124	0.423061	13	269	0.234878	14	644	0.457052	13	17	0.494365	12	10	612.8	65	430
431	IER3	0.257212	14	905	0.377897	14	475	0.19787	15	1119	0.357049	13	191	0.313747	13	380	614	69	431
432	TREML2	0.318032	14	419	0.320512	14	798	0.184632	15	1351	0.327503	13	317	0.353222	13	187	614.4	69	432
433	CHMP2A	0.304294	14	511	0.30285	14	911	0.212308	15	897	0.35272	13	207	0.288806	13	555	616.2	69	433
434	P2RY13	0.297014	13	562	0.324044	14	765	0.218389	14	816	0.309496	12	425	0.293803	12	515	616.6	65	434
435	SIRPD	0.277357	10	729	0.394969	10	398	0.232244	11	671	0.306706	10	441	0.250451	11	846	617	52	435
436	CCND3	0.38204	14	156	0.249234	14	1445	0.432677	15	14	0.293177	13	532	0.239674	13	939	617.2	69	436
437	MMP9	0.162748	14	2054	0.441209	14	203	0.225054	15	753	0.418695	13	51	0.439197	13	28	617.8	69	437
438	C7orf53	0.330633	7	349	0.43687	8	220	0.149511	8	2097	0.31783	7	372	0.401458	8	80	623.6	38	438
439	ACVR1B	0.223921	14	1250	0.344358	14	629	0.314021	15	129	0.386677	13	104	0.231909	13	1012	624.8	69	439
440	ZFAND3	0.302895	14	521	0.381278	14	458	0.215935	15	844	0.288556	13	563	0.26346	13	739	625	69	440
441	TMEM43	0.505632	14	14	0.434777	14	227	0.261305	15	394	0.164254	13	2063	0.305633	13	431	625.8	69	441
442	TPCN2	0.275218	10	745	0.317413	10	812	0.225109	10	751	0.381636	9	117	0.268074	10	712	627.4	49	442
443	SH3BP5L	0.211521	11	1412	0.405197	11	356	0.211622	12	906	0.354935	11	200	0.336513	12	265	627.8	57	443
444	MOSPD2	0.250691	14	962	0.432597	13	234	0.193203	14	1185	0.314977	12	389	0.315011	12	371	628.2	65	444
445	MBP	0.375288	14	184	0.417539	14	298	0.223918	15	765	0.205768	13	1405	0.293614	13	518	634	69	445
446	C19orf35	0.291264	7	613	0.347353	8	616	0.239703	8	594	0.277138	7	655	0.270133	8	694	634.4	38	446
447	PDZD8	0.251516	14	952	0.423759	14	266	0.238811	15	604	0.245132	13	948	0.309235	13	404	634.8	69	447
448	ITPK1	0.331896	14	345	0.274758	14	1161	0.212565	15	893	0.307103	13	435	0.321647	13	345	635.8	69	448
449	TMEM127	0.260836	14	873	0.385504	14	434	0.197136	15	1130	0.358473	13	186	0.288737	13	556	635.8	69	449
450	ANPEP	0.218859	14	1307	0.425276	14	263	0.22154	15	782	0.290261	13	550	0.330873	13	290	638.4	69	450
451	NRBF2	0.333892	13	335	0.366576	12	523	0.199926	13	1074	0.255122	11	862	0.31005	11	400	638.8	60	451
452	SUV420H1	0.307464	12	483	0.3844	12	436	0.208635	13	940	0.235425	11	1040	0.330394	11	295	638.8	59	452
453	SNX11	0.265923	14	832	0.322039	14	785	0.192241	15	1202	0.379903	13	123	0.336728	13	264	641.2	69	453
454	LOC100129034	0.238487	6	1088	0.440833	6	204	0.205679	6	992	0.335836	6	281	0.276489	6	642	641.4	30	454
455	SLC19A1	0.267988	13	817	0.377455	14	480	0.18372	14	1373	0.340822	12	258	0.332458	12	286	642.8	65	455
456	SLC44A2	0.41344	11	82	0.326814	11	750	0.198551	12	1101	0.264883	11	775	0.292254	12	524	646.4	57	456
457	STK17B	0.29702	13	561	0.416097	13	304	0.285446	14	230	0.258329	13	834	0.203162	12	1313	648.4	65	457
458	ANXA11	0.31207	14	448	0.404637	14	358	0.198273	15	1110	0.28542	13	586	0.262517	13	746	649.6	69	458
459	SERINC3	0.318865	13	412	0.429851	13	244	0.243474	14	548	0.21897	13	1237	0.254605	12	814	651	65	459
460	KIT	0.223939	14	1249	0.428018	14	251	0.238576	15	606	0.241719	13	976	0.357295	13	176	651.6	69	460
461	BRI3	0.240083	11	1069	0.378047	11	472	0.191765	12	1209	0.383503	11	112	0.310102	12	399	652.2	57	461
462	NACC2	0.298041	14	554	0.370628	14	515	0.18221	15	1409	0.307178	13	433	0.320281	13	352	652.6	69	462
463	AGTRAP	0.255081	11	920	0.278476	11	1126	0.260108	12	405	0.376129	11	130	0.271553	12	684	653	57	463
464	CMTM2	0.237521	10	1098	0.427106	11	257	0.166389	11	1708	0.369365	10	149	0.419358	11	55	653.4	53	464
465	ASPRV1	0.316297	11	427	0.23815	11	1556	0.220028	12	795	0.348273	11	229	0.33731	12	261	653.6	57	465
466	UHRF1BP1L	0.259295	13	891	0.383286	14	446	0.242563	14	564	0.260645	12	803	0.285933	12	575	655.8	65	466
467	AMD1	0.402812	14	105	0.384955	14	435	0.215219	15	853	0.199318	13	1495	0.310631	13	396	656.8	69	467
468	ZNF33A	0.311158	10	455	0.351873	11	598	0.240072	11	591	0.218584	10	1243	0.309852	11	401	657.6	53	468
469	TMEM188	0.269136	6	804	0.403594	7	361	0.212536	7	894	0.256558	7	851	0.313956	7	379	657.8	34	469
470	NPEPPS	0.315795	14	431	0.459023	14	162	0.249131	15	483	0.181182	13	1767	0.301282	13	454	659.4	69	470
471	RALGAPA2	0.288964	9	635	0.372413	10	510	0.301326	10	165	0.216881	9	1268	0.266511	10	721	659.8	48	471
472	RALBP1	0.330462	14	352	0.363292	14	543	0.189891	15	1244	0.254892	13	868	0.330536	13	294	660.2	69	472
473	MIDN	0.317338	11	423	0.362727	11	547	0.244152	12	535	0.25354	11	884	0.241974	12	919	661.6	57	473
474	INKA2	0.394821	9	119	0.3908	10	413	0.152171	10	2054	0.291134	10	545	0.356101	9	178	661.8	48	474
475	TLE3	0.343173	14	302	0.409441	13	330	0.185808	14	1329	0.285843	12	582	0.259921	12	768	662.2	65	475
476	C10orf46	0.35071	6	272	0.392549	7	406	0.163606	7	1765	0.324696	7	332	0.291055	7	539	662.8	34	476
477	KIF1B	0.24739	14	991	0.356021	14	579	0.25018	15	471	0.292841	13	533	0.263287	13	741	663	69	477
478	FOSL2	0.306398	14	498	0.306701	14	886	0.237111	15	621	0.282499	13	608	0.269047	13	703	663.2	69	478
479	LIN7A	0.228505	14	1193	0.346276	14	619	0.213429	15	880	0.345796	13	234	0.310867	13	393	663.8	69	479
480	ZNF467	0.274483	14	755	0.357753	14	569	0.165077	15	1730	0.422577	13	48	0.347287	13	220	664.4	69	480
481	SRGN	0.315573	13	433	0.322189	14	784	0.253834	14	440	0.253831	12	880	0.257766	12	788	665	65	481
482	INPP5A	0.271539	14	784	0.414341	14	314	0.203995	15	1009	0.264429	13	779	0.30365	13	443	665.8	69	482
483	TMEM91	0.252098	9	948	0.33559	9	684	0.175895	9	1524	0.379659	8	124	0.412333	9	61	668.2	44	483
484	C20orf43	0.29337	8	595	0.292707	9	994	0.186708	9	1311	0.375508	9	134	0.326934	8	310	668.8	43	484
485	MAPKAPK2	0.308167	14	476	0.283205	14	1078	0.287175	15	222	0.249877	13	910	0.274746	13	661	669.4	69	485
486	RPS6KA1	0.299787	13	537	0.331169	14	722	0.195945	14	1148	0.301394	12	472	0.29893	12	473	670.4	65	486
487	RAB5C	0.304412	14	509	0.32726	14	748	0.260591	15	400	0.277906	13	649	0.226561	13	1055	672.2	69	487
488	PRKCD	0.269006	14	807	0.303692	14	906	0.228236	15	720	0.351866	13	211	0.265434	13	730	674.8	69	488
489	B4GALT5	0.319063	14	408	0.278538	14	1125	0.221964	15	778	0.281143	13	619	0.303276	13	445	675	69	489
490	CBL	0.278565	14	717	0.392935	14	403	0.260367	15	403	0.229787	13	1106	0.262471	13	747	675.2	69	490
491	SNAP23	0.396689	14	113	0.365529	14	529	0.27831	15	273	0.204627	13	1428	0.229357	13	1034	675.4	69	491
492	XKR8	0.328032	12	365	0.374987	13	495	0.140868	13	2303	0.380944	11	120	0.389168	11	101	676.8	60	492
493	NDST1	0.169178	14	1975	0.373474	14	504	0.245687	15	524	0.365089	13	161	0.345482	13	228	678.4	69	493
494	OGFRL1	0.215162	14	1363	0.440074	14	208	0.197623	15	1125	0.305726	13	447	0.338214	13	254	679.4	69	494
495	TMEM2	0.290704	13	618	0.405628	13	351	0.324486	14	106	0.221519	12	1197	0.220372	12	1129	680.2	64	495
496	WIPI1	0.22027	14	1289	0.325468	13	756	0.242317	14	569	0.380645	12	121	0.27184	12	681	683.2	65	496
497	CCNG2	0.355435	14	253	0.410719	14	326	0.242399	15	568	0.176659	13	1845	0.306527	13	426	683.6	69	497
498	FNDC3B	0.255779	14	914	0.382844	13	449	0.300861	14	168	0.229347	12	1112	0.258919	12	777	684	65	498
499	GTF2IP1	0.38917	6	139	0.48066	7	109	0.175696	7	1527	0.213006	7	1322	0.324547	7	327	684.8	34	499
500	CD53	0.370789	14	200	0.256163	14	1368	0.303005	15	157	0.257354	13	842	0.24796	13	861	685.6	69	500
501	RERE	0.322906	14	391	0.287307	14	1043	0.280161	15	263	0.239572	13	1000	0.265306	13	731	685.6	69	501
502	SGK1	0.339388	14	311	0.541	13	36	0.16559	14	1724	0.233903	12	1056	0.327049	12	309	687.2	65	502
503	RPS6KA5	0.307919	14	479	0.436598	14	222	0.171118	15	1618	0.243765	13	959	0.360161	13	164	688.4	69	503
504	USP32	0.308137	14	477	0.378058	14	471	0.215224	15	852	0.268993	13	737	0.243292	13	909	689.2	69	504
505	FAM13A-AS1	0.282798	9	683	0.370955	9	513	0.177868	9	1481	0.293763	9	527	0.338829	9	249	690.6	45	505
506	SEMA4B	0.27964	10	708	0.369509	10	517	0.195089	11	1163	0.284109	10	595	0.299267	11	470	690.6	52	506
507	TMCC1	0.333021	14	339	0.42964	14	246	0.16955	15	1649	0.243602	13	962	0.337554	13	259	691	69	507
508	TOPORS	0.309988	14	468	0.411913	14	321	0.198479	15	1104	0.208561	13	1372	0.350681	13	198	692.6	69	508
509	EXOC6	0.219641	11	1299	0.342102	11	647	0.302001	12	162	0.251487	11	898	0.299708	12	467	694.6	57	509
510	CYB5R4	0.278034	14	720	0.335975	14	679	0.227361	15	729	0.259611	13	816	0.291216	13	536	696	69	510
511	LAPTM5	0.335413	13	328	0.303783	13	904	0.275585	14	292	0.273075	13	703	0.207558	12	1260	697.4	65	511
512	BAZ2B	0.251236	14	955	0.417266	14	300	0.198179	15	1112	0.253402	13	886	0.341227	13	238	698.2	69	512
513	ASAP1	0.284895	14	671	0.416094	13	305	0.290658	14	205	0.244776	12	951	0.198377	12	1369	700.2	65	513
514	PDPK1	0.282957	14	681	0.421555	14	274	0.238606	15	605	0.221947	13	1193	0.262055	13	750	700.6	69	514
515	MAP1LC3A	0.333621	11	336	0.344768	11	628	0.163183	12	1777	0.297263	11	500	0.330622	12	292	706.6	57	515
516	CCNDBP1	0.303694	10	515	0.345315	11	625	0.20774	11	947	0.280213	10	629	0.253815	11	820	707.2	53	516
517	ABR	0.28626	14	649	0.309256	14	866	0.275369	15	293	0.266873	13	754	0.236041	13	975	707.4	69	517
518	AHCTF1	0.257889	14	900	0.451372	14	184	0.226782	15	733	0.197813	13	1512	0.349015	13	209	707.6	69	518
519	KIAA0319L	0.237441	14	1100	0.27233	14	1194	0.220291	15	791	0.355815	13	195	0.337762	13	258	707.6	69	519
520	DEF8	0.235881	14	1115	0.420791	14	281	0.167392	15	1687	0.322085	13	346	0.380978	13	119	709.6	69	520
521	MAST3	0.274731	13	748	0.437033	14	218	0.16154	14	1806	0.272662	12	707	0.402993	12	75	710.8	65	521
522	SLC2A3	0.275035	13	747	0.335651	14	682	0.247689	14	503	0.237107	12	1021	0.280175	12	609	712.4	65	522
523	KDM4B	0.282026	13	687	0.405534	13	352	0.198213	14	1111	0.241385	12	977	0.304478	12	437	712.8	64	523
524	PHTF1	0.279838	13	706	0.323202	14	771	0.307342	14	145	0.235126	12	1045	0.243344	12	908	715	65	524
525	PLCG2	0.290755	13	617	0.386283	13	433	0.186361	14	1318	0.258666	12	830	0.31131	12	390	717.6	64	525
526	CEACAM4	0.230977	14	1168	0.359502	13	561	0.169925	14	1644	0.431589	12	34	0.352714	12	190	719.4	65	526
527	TYROBP	0.264213	13	845	0.288552	13	1027	0.197901	14	1118	0.413493	13	61	0.290056	12	546	719.4	65	527
528	CMTM6	0.276134	14	739	0.406761	14	345	0.188891	15	1265	0.277501	13	651	0.280484	13	605	721	69	528
529	PNPLA1	0.169533	10	1970	0.333945	11	700	0.239434	11	599	0.388247	10	102	0.34335	11	234	721	53	529
530	TM9SF2	0.289328	14	632	0.384038	13	441	0.271947	14	318	0.205425	12	1412	0.255871	12	802	721	65	530
531	BMX	0.180287	14	1833	0.350708	13	605	0.206546	14	976	0.415987	12	54	0.364467	12	157	725	65	531
532	WWC3	0.276558	14	737	0.405769	13	350	0.20801	14	944	0.246573	12	937	0.274231	12	663	726.2	65	532
533	ZMIZ1	0.332913	14	341	0.417159	14	302	0.198737	15	1099	0.21458	13	1304	0.283347	13	592	727.6	69	533
534	ACTN1	0.33042	14	354	0.38399	14	442	0.183475	15	1380	0.271339	13	719	0.262732	13	744	727.8	69	534
535	DPEP2	0.357962	14	244	0.473554	13	127	0.136499	14	2412	0.270143	12	731	0.376197	12	129	728.6	65	535
536	UBALD2	0.30708	9	487	0.289955	10	1016	0.213564	10	877	0.298272	10	492	0.259238	10	774	729.2	49	536
537	C20orf24	0.21536	13	1361	0.313769	13	832	0.192367	14	1200	0.451015	12	19	0.341679	12	237	729.8	64	537
538	HIAT1	0.289217	9	634	0.362985	9	545	0.28353	10	237	0.200999	9	1471	0.260501	10	762	729.8	47	538
539	SLCO4C1	0.193033	13	1651	0.432349	14	235	0.232205	14	672	0.247091	12	934	0.363886	12	159	730.2	65	539
540	RUNDC1	0.270934	10	792	0.410656	10	328	0.203509	11	1016	0.249477	10	918	0.281721	11	600	730.8	52	540
541	KCNE1	0.196601	14	1611	0.279826	14	1112	0.277037	15	281	0.338538	13	270	0.313141	13	382	731.2	69	541
542	FRY	0.292583	14	601	0.389174	14	421	0.215355	15	849	0.241271	13	980	0.255386	13	808	731.8	69	542
543	LILRB3	0.286223	14	651	0.274275	14	1166	0.198124	15	1115	0.405209	13	73	0.275346	13	654	731.8	69	543
544	MANBA	0.219939	13	1294	0.420518	14	282	0.234615	14	650	0.267527	12	751	0.271265	12	686	732.6	65	544
545	FBXO33	0.277887	10	721	0.422318	11	271	0.226379	11	739	0.225808	10	1148	0.257521	11	790	733.8	53	545
546	ARAP1	0.291392	14	612	0.372732	13	506	0.17825	14	1475	0.319468	12	359	0.266438	12	723	735	65	546
547	TRERF1	0.304337	11	510	0.37074	11	514	0.264315	12	370	0.224277	11	1173	0.220845	12	1125	738.4	57	547
548	FLOT1	0.307884	14	480	0.262675	14	1294	0.225164	15	750	0.321098	13	352	0.254145	13	818	738.8	69	548
549	ARFIP1	0.30974	14	470	0.366205	14	524	0.258071	15	414	0.213208	13	1319	0.236064	13	974	740.2	69	549
550	MAK	0.377103	14	177	0.340521	14	657	0.218489	15	814	0.237176	13	1019	0.228172	13	1041	741.6	69	550
551	PPP2R5A	0.200404	14	1566	0.400323	14	377	0.235135	15	642	0.265213	13	772	0.320918	13	351	741.6	69	551
552	ARRB2	0.285576	14	660	0.291819	14	1005	0.224934	15	755	0.310509	13	420	0.247225	13	869	741.8	69	552
553	PDE4B	0.435397	14	54	0.337211	14	672	0.248183	15	493	0.190183	13	1637	0.246318	13	876	746.4	69	553
554	LRRC25	0.35367	11	261	0.297788	11	957	0.209111	12	934	0.307177	11	434	0.216724	12	1155	748.2	57	554
555	LRRC4	0.289836	10	628	0.337402	10	670	0.212117	11	899	0.237616	10	1015	0.291895	11	530	748.4	52	555
556	TXNRD1	0.310477	14	465	0.421806	14	272	0.200974	15	1063	0.235493	13	1039	0.243698	13	905	748.8	69	556
557	SOD2	0.405288	14	97	0.321817	14	787	0.188238	15	1273	0.260406	13	808	0.258026	13	784	749.8	69	557
558	KAT8	0.290603	14	621	0.299342	14	943	0.214276	15	864	0.260871	13	801	0.291776	13	531	752	69	558
559	ATP6V0D1	0.278911	13	713	0.300885	13	931	0.201466	14	1055	0.381141	12	118	0.238526	12	947	752.8	64	559
560	RIN3	0.240808	13	1059	0.291077	13	1009	0.25463	14	437	0.290133	12	552	0.268791	12	708	753	64	560
561	BICD2	0.326588	14	368	0.397331	14	391	0.279777	15	269	0.180016	13	1783	0.237524	13	957	753.6	69	561
562	B3GNT8	0.244608	11	1016	0.345018	10	627	0.158421	11	1894	0.423931	10	47	0.35435	11	185	753.8	53	562
563	PITPNA	0.325776	14	376	0.290166	14	1014	0.201072	15	1060	0.288614	13	562	0.260905	13	759	754.2	69	563
564	SIGLEC9	0.236428	14	1107	0.279492	14	1116	0.24715	15	510	0.342645	13	248	0.257065	13	793	754.8	69	564
565	CECR6	0.263688	10	852	0.334792	10	689	0.193652	11	1180	0.279532	10	633	0.304521	11	435	757.8	52	565
566	SERPINA1	0.306055	14	500	0.263411	14	1284	0.25662	15	423	0.284226	13	594	0.23494	13	988	757.8	69	566
567	GLUL	0.384132	13	150	0.306497	14	887	0.258901	14	411	0.254179	12	875	0.189424	12	1476	759.8	65	567
568	RXRA	0.248152	14	978	0.418818	14	291	0.159854	15	1853	0.396118	13	90	0.283365	13	591	760.6	69	568
569	KDM3B	0.287916	14	642	0.395123	14	397	0.261824	15	387	0.19312	13	1584	0.256784	13	795	761	69	569
570	ZSWIM6	0.272987	10	767	0.457903	11	163	0.25606	11	425	0.205663	10	1407	0.228068	11	1044	761.2	53	570
571	NIPBL	0.263232	13	857	0.346007	14	621	0.30379	14	155	0.186695	12	1687	0.297151	12	488	761.6	65	571
572	SELPLG	0.369007	14	206	0.281166	14	1091	0.261517	15	391	0.200334	13	1485	0.276571	13	641	762.8	69	572
573	DNAJC5	0.244524	10	1017	0.335407	10	686	0.222797	11	774	0.332471	11	297	0.228096	11	1042	763.2	53	573
574	OSCAR	0.212407	11	1401	0.304524	11	899	0.235917	12	633	0.358737	11	184	0.267622	12	714	766.2	57	574
575	RAB2A	0.305285	14	503	0.311739	13	847	0.244132	14	537	0.231903	12	1079	0.24591	12	882	769.6	65	575
576	PLEKHG3	0.380577	14	163	0.397496	14	390	0.128782	15	2621	0.285151	13	589	0.398065	13	86	769.8	69	576
577	SLC25A44	0.278173	13	719	0.316776	14	815	0.190215	14	1237	0.272364	12	710	0.314157	12	377	771.6	65	577
578	TMUB2	0.286221	13	652	0.275778	13	1149	0.186573	14	1313	0.358058	12	187	0.288481	12	558	771.8	64	578
579	RBMS1	0.263604	14	855	0.402168	14	364	0.252207	15	458	0.228412	13	1121	0.225697	13	1062	772	69	579
580	HSPBAP1	0.229854	14	1183	0.400516	14	374	0.163618	15	1764	0.326705	13	322	0.347409	13	219	772.4	69	580
581	VPS8	0.243525	13	1029	0.427616	14	255	0.170002	14	1641	0.283157	12	603	0.322036	12	337	773	65	581
582	PPM1F	0.294513	14	583	0.383544	14	444	0.148999	15	2109	0.322302	13	344	0.312477	13	386	773.2	69	582
583	C6orf89	0.329684	11	357	0.26382	11	1281	0.2348	12	646	0.255833	11	858	0.265753	12	728	774	57	583
584	APH1B	0.229925	14	1181	0.249728	14	1439	0.235884	15	635	0.412136	13	64	0.288975	13	552	774.2	69	584
585	NUAK2	0.369613	11	204	0.423389	12	268	0.144003	12	2229	0.257979	10	841	0.323205	11	334	775.2	56	585
586	TECPR2	0.260711	13	874	0.342426	12	641	0.199922	13	1075	0.296932	11	502	0.257972	11	785	775.4	60	586
587	USP15	0.221081	14	1281	0.337955	14	666	0.250072	15	474	0.254594	13	873	0.284156	13	584	775.6	69	587
588	PTBP3	0.304914	14	505	0.391244	14	411	0.35785	15	50	0.18199	13	1759	0.216204	13	1158	776.6	69	588
589	EPS15L1	0.291963	14	609	0.324354	14	762	0.195873	15	1153	0.268236	13	745	0.278914	13	621	778	69	589
590	CSGALNACT2	0.241304	14	1053	0.341266	14	652	0.274238	15	299	0.253639	13	883	0.230213	13	1024	782.2	69	590
591	PTPRJ	0.314688	14	436	0.332967	14	705	0.257821	15	416	0.232172	13	1074	0.205456	13	1286	783.4	69	591
592	CREB5	0.201337	14	1555	0.376357	14	487	0.203681	15	1013	0.310744	13	419	0.302347	13	450	784.8	69	592
593	FBXO38	0.303374	13	520	0.320955	14	794	0.326724	14	101	0.186535	12	1692	0.253413	12	823	786	65	593
594	WIPF1	0.333958	13	334	0.342535	13	640	0.272593	14	312	0.195639	13	1541	0.222479	12	1103	786	65	594
595	CD302	0.185156	14	1755	0.450454	14	186	0.253753	15	442	0.288748	13	561	0.234705	13	992	787.2	69	595
596	PPP1R15A	0.47013	14	30	0.292153	13	1002	0.153518	14	2018	0.29018	12	551	0.322429	12	336	787.4	65	596
597	KDM6B	0.259956	12	883	0.358681	12	566	0.183248	12	1384	0.283988	10	596	0.294988	10	509	787.6	56	597
598	ACAP2	0.296051	13	576	0.381958	13	455	0.231825	13	675	0.196211	11	1533	0.267101	11	717	791.2	61	598
599	GLIPR1	0.21585	14	1357	0.342322	13	642	0.224501	14	761	0.273616	12	695	0.295249	12	507	792.4	65	599
600	MBOAT2	0.2475	14	988	0.33438	14	694	0.228509	15	716	0.26166	13	795	0.259273	13	773	793.2	69	600
601	GDE1	0.263642	14	853	0.307371	14	876	0.271674	15	319	0.247595	13	930	0.234827	13	989	793.4	69	601
602	ZDHHC18	0.321532	14	397	0.408548	14	335	0.132177	15	2524	0.292483	13	537	0.357371	13	175	793.6	69	602
603	NBR1	0.380626	11	162	0.346132	12	620	0.321658	12	111	0.173028	10	1897	0.214633	10	1179	793.8	55	603
604	RNF24	0.272094	14	778	0.33182	14	718	0.194131	15	1175	0.282339	13	609	0.271048	13	689	793.8	69	604
605	PHF20L1	0.235118	14	1123	0.401023	14	371	0.214761	15	859	0.228831	13	1117	0.296236	13	500	794	69	605
606	LBR	0.269679	14	801	0.443332	14	198	0.1763	15	1512	0.222514	13	1188	0.334478	13	275	794.8	69	606
607	THBD	0.271229	14	786	0.399159	14	381	0.193724	15	1179	0.218559	13	1244	0.31155	13	389	795.8	69	607
608	FAM131A	0.246189	14	999	0.328846	14	737	0.173225	15	1582	0.345068	13	238	0.306172	13	429	797	69	608
609	RRM2B	0.32291	11	390	0.429347	11	247	0.166313	12	1709	0.225705	11	1149	0.296915	12	492	797.4	57	609
610	HIPK3	0.372335	14	195	0.343004	14	636	0.289676	15	211	0.177552	13	1825	0.220101	13	1131	799.6	69	610
611	BASP1	0.284933	14	668	0.415111	14	308	0.147513	15	2140	0.321951	13	348	0.29066	13	541	801	69	611
612	LITAF	0.406086	13	95	0.361766	13	552	0.180406	14	1442	0.21746	13	1258	0.274545	12	662	801.8	65	612
613	AGFG1	0.216864	14	1341	0.343537	13	632	0.357459	14	51	0.240507	12	992	0.234241	12	996	802.4	65	613
614	PPP3CA	0.310637	14	463	0.464751	14	147	0.244423	15	531	0.161505	13	2122	0.261523	13	755	803.6	69	614
615	ARHGEF40	0.375317	13	183	0.357536	13	570	0.184479	14	1357	0.235988	12	1032	0.246273	12	877	803.8	64	615
616	PARP8	0.361749	13	228	0.324229	14	763	0.296331	14	184	0.147436	12	2412	0.30549	12	432	803.8	65	616
617	CTSS	0.255601	14	915	0.296998	14	961	0.233681	15	661	0.297402	13	499	0.234713	13	991	805.4	69	617
618	SYK	0.243244	14	1033	0.319505	14	808	0.207547	15	953	0.300615	13	480	0.261824	13	753	805.4	69	618
619	G6PD	0.219463	14	1300	0.340891	13	654	0.204093	14	1008	0.320487	12	357	0.266095	12	727	809.2	65	619
620	PHF2	0.266267	14	830	0.45463	14	174	0.224772	15	756	0.22491	13	1165	0.22088	13	1123	809.6	69	620
621	RASSF5	0.383076	10	154	0.361265	10	553	0.267523	11	348	0.172893	10	1902	0.222625	11	1100	811.4	52	621
622	ARHGAP26	0.292802	14	600	0.287916	14	1035	0.242132	15	574	0.248056	13	925	0.240962	13	926	812	69	622
623	KCNJ15	0.235173	14	1122	0.259047	14	1343	0.221462	15	783	0.318654	13	366	0.301445	13	453	813.4	69	623
624	SLC26A8	0.184079	11	1771	0.280275	11	1105	0.283686	12	235	0.312954	11	402	0.288345	12	561	814.8	57	624
625	CTDSP2	0.281438	14	696	0.338621	14	663	0.202759	15	1031	0.247295	13	933	0.261501	13	756	815.8	69	625
626	NOTCH2	0.265721	14	834	0.33449	14	692	0.274283	15	297	0.29042	13	549	0.172583	13	1716	817.6	69	626
627	VPS37C	0.312293	14	445	0.351785	14	599	0.142273	15	2270	0.334454	13	287	0.29217	13	526	825.4	69	627
628	DGCR2	0.243031	14	1036	0.315383	14	826	0.223439	15	770	0.248919	13	920	0.283974	13	585	827.4	69	628
629	AGTPBP1	0.242262	14	1041	0.476666	14	118	0.219775	15	802	0.210913	13	1345	0.251956	13	836	828.4	69	629
630	PTPN12	0.337061	14	325	0.398024	14	388	0.326899	15	100	0.131822	13	2777	0.287935	13	566	831.2	69	630
631	CD300A	0.369185	13	205	0.235124	14	1594	0.220006	14	796	0.277963	12	647	0.241947	12	920	832.4	65	631
632	CTBP2	0.296469	14	570	0.372817	14	505	0.186782	15	1310	0.24252	13	971	0.255126	13	811	833.4	69	632
633	PRR13	0.304682	13	507	0.279484	13	1117	0.205688	14	991	0.281161	12	618	0.239554	12	940	834.6	64	633
634	IFITM2	0.326498	12	371	0.248133	13	1462	0.191003	13	1221	0.296514	11	507	0.279062	11	620	836.2	60	634
635	SNN	0.353919	12	257	0.279139	13	1122	0.164907	13	1735	0.282576	11	606	0.300285	11	461	836.2	60	635
636	CASP9	0.285883	13	656	0.301579	14	924	0.172488	14	1596	0.298053	12	495	0.292257	12	523	838.8	65	636
637	RTN4	0.272711	14	771	0.363597	14	540	0.277468	15	277	0.225583	13	1156	0.189901	13	1467	842.2	69	637
638	B9D2	0.285902	13	655	0.284598	14	1063	0.154813	14	1971	0.326679	12	323	0.349177	12	208	844	65	638
639	LPCAT2	0.310769	11	461	0.309725	11	865	0.221278	12	785	0.243463	11	963	0.217945	12	1147	844.2	57	639
640	TMBIM6	0.315921	14	429	0.307317	13	878	0.237891	14	615	0.232193	12	1073	0.209019	12	1236	846.2	65	640
641	ITM2B	0.333046	13	338	0.323269	13	769	0.192978	14	1188	0.25036	13	908	0.228726	12	1038	848.2	65	641
642	WDR1	0.41544	14	79	0.310746	14	859	0.266785	15	357	0.21009	13	1356	0.181559	13	1590	848.2	69	642
643	LCP1	0.303779	13	514	0.266478	13	1251	0.29834	14	177	0.255902	13	856	0.191489	12	1447	849	65	643
644	TMEM88	0.234304	10	1131	0.333148	10	704	0.168254	11	1673	0.314612	10	391	0.321377	11	346	849	52	644
645	CSAD	0.279562	14	709	0.400849	14	373	0.159931	15	1847	0.256087	13	855	0.29887	13	474	851.6	69	645
646	SSH3	0.233891	13	1138	0.296311	14	965	0.168723	14	1668	0.383723	12	110	0.314017	12	378	851.8	65	646
647	FAM160A2	0.188462	10	1713	0.333438	9	702	0.207943	10	945	0.350054	10	219	0.271741	10	682	852.2	49	647
648	RAC1	0.307824	13	482	0.332026	14	716	0.184296	14	1361	0.233461	12	1060	0.275722	12	648	853.4	65	648
649	KIAA1949	0.350093	6	275	0.251553	7	1417	0.189473	7	1256	0.274689	7	682	0.276623	7	640	854	34	649
650	ACSS2	0.281651	11	692	0.302481	11	916	0.182638	12	1398	0.320694	11	354	0.242533	12	916	855.2	57	650
651	OTX1	0.189676	11	1696	0.325804	11	752	0.228112	12	722	0.266815	11	755	0.320118	12	353	855.6	57	651
652	LRMP	0.311717	14	451	0.411187	13	323	0.155419	14	1959	0.215372	12	1291	0.33259	12	284	861.6	65	652
653	SFXN5	0.153794	11	2194	0.387688	11	425	0.192651	12	1194	0.365475	11	160	0.321721	12	342	863	57	653
654	FGD4	0.171031	10	1951	0.374103	10	499	0.297727	11	181	0.246756	10	935	0.261997	11	751	863.4	52	654
655	LPPR2	0.227123	11	1209	0.408612	11	334	0.137122	12	2389	0.350624	10	217	0.354703	10	181	866	54	655
656	EMR3	0.2817	12	691	0.470903	12	133	0.123173	13	2781	0.28669	11	575	0.360039	11	166	869.2	59	656
657	SEPX1	0.21015	8	1427	0.304037	9	901	0.16466	9	1738	0.445834	9	25	0.337853	8	257	869.6	43	657
658	FKBP1A	0.259099	14	893	0.279548	14	1115	0.284809	15	231	0.288832	13	560	0.183715	13	1557	871.2	69	658
659	CREBRF	0.266565	10	828	0.420484	10	284	0.199411	11	1083	0.20944	11	1364	0.256167	11	800	871.8	53	659
660	EPHB1	0.263992	14	848	0.325584	14	755	0.180696	15	1437	0.266136	13	761	0.288368	13	559	872	69	660
661	NHS	0.247606	10	984	0.462648	10	152	0.139859	10	2327	0.273965	9	689	0.348031	10	215	873.4	49	661
662	LIPN	0.26682	9	827	0.293489	8	984	0.207262	9	958	0.27104	8	722	0.245863	9	884	875	43	662
663	ZNF281	0.241468	14	1050	0.391086	14	412	0.194023	15	1177	0.210552	13	1348	0.310149	13	398	877	69	663
664	IL18RAP	0.243454	14	1030	0.236807	14	1572	0.267724	15	345	0.277962	13	648	0.25635	13	799	878.8	69	664
665	SH3KBP1	0.2424	11	1039	0.361181	10	554	0.240987	11	587	0.226453	10	1138	0.224723	11	1076	878.8	53	665
666	PPM1D	0.281644	14	693	0.322767	14	781	0.235439	15	638	0.184599	13	1722	0.287945	13	565	879.8	69	666
667	STAT6	0.327261	13	366	0.31601	13	822	0.169705	14	1645	0.246644	12	936	0.276915	12	638	881.4	64	667
668	VAV3	0.245489	14	1007	0.322957	14	777	0.261685	15	388	0.200658	13	1476	0.260692	13	761	881.8	69	668
669	N4BP1	0.301296	13	534	0.312073	13	844	0.187753	14	1287	0.269377	12	735	0.231704	12	1013	882.6	64	669
670	GNB2	0.318874	14	411	0.281555	14	1089	0.172747	15	1589	0.298954	13	488	0.249691	13	853	886	69	670
671	FAM101B	0.160002	8	2094	0.496924	9	83	0.159928	9	1848	0.34498	8	239	0.358937	9	171	887	43	671
672	TRPM6	0.188457	13	1714	0.417614	14	295	0.188122	14	1281	0.296457	12	508	0.275855	12	647	889	65	672
673	ATP6AP1	0.245372	14	1008	0.260881	13	1321	0.228689	14	712	0.301952	12	468	0.239834	12	938	889.4	65	673
674	DNAJC3	0.225404	14	1231	0.305493	14	894	0.234721	15	647	0.238136	13	1008	0.272963	13	672	890.4	69	674
675	CCDC147	0.298507	7	547	0.233816	8	1611	0.196852	8	1136	0.279739	7	632	0.291412	8	533	891.8	38	675
676	OSBPL1A	0.175452	14	1898	0.316593	14	816	0.238162	15	613	0.335383	13	282	0.249106	13	855	892.8	69	676
677	MRVI1	0.295345	11	580	0.284077	11	1071	0.178868	12	1468	0.248027	11	926	0.307208	12	424	893.8	57	677
678	SLC5A9	0.251381	10	953	0.250425	11	1429	0.227534	11	728	0.286753	10	573	0.257735	11	789	894.4	53	678
679	OSGIN2	0.263642	14	854	0.364502	14	535	0.181415	15	1425	0.22515	13	1162	0.296476	13	498	894.8	69	679
680	RAB43	0.28069	10	702	0.303016	10	910	0.182182	11	1410	0.283837	10	597	0.248307	11	857	895.2	52	680
681	SYNJ1	0.282077	13	686	0.335609	13	683	0.303749	14	156	0.186249	12	1700	0.207863	12	1257	896.4	64	681
682	NT5C2	0.267383	14	823	0.315516	14	825	0.171993	15	1603	0.260269	13	809	0.307235	13	423	896.6	69	682
683	TRPC4AP	0.279082	13	712	0.278218	14	1132	0.197077	14	1132	0.263471	12	784	0.266167	12	725	897	65	683
684	UBE4B	0.238576	13	1086	0.382434	14	451	0.262498	14	382	0.167329	12	2001	0.287381	12	569	897.8	65	684
685	HIF1A	0.292517	14	602	0.352761	14	593	0.207592	15	952	0.223845	13	1179	0.215701	13	1164	898	69	685
686	PLEKHM1	0.26321	13	858	0.310989	12	857	0.159227	13	1874	0.294979	11	518	0.312026	11	388	899	60	686
687	GBE1	0.214272	14	1372	0.418797	13	292	0.185761	14	1330	0.245966	12	945	0.288565	12	557	899.2	65	687
688	BST1	0.208128	14	1455	0.271373	13	1201	0.248188	14	492	0.327342	12	318	0.22911	12	1035	900.2	65	688
689	TPRG1L	0.4031	10	102	0.342076	11	648	0.152192	11	2053	0.234165	10	1054	0.274227	11	664	904.2	53	689
690	FGD3	0.277191	11	730	0.242297	11	1515	0.201658	12	1053	0.296202	11	511	0.267554	12	715	904.8	57	690
691	ARID3A	0.169624	13	1968	0.36434	13	536	0.174653	14	1554	0.354961	12	199	0.334287	12	277	906.8	64	691
692	C14orf159	0.297039	13	560	0.266748	12	1245	0.171368	13	1611	0.291147	11	544	0.285839	11	576	907.2	60	692
693	HEATR5A	0.238571	9	1087	0.364302	9	537	0.190635	9	1228	0.289628	8	556	0.219441	9	1135	908.6	44	693
694	RP2	0.253877	14	932	0.334555	13	691	0.184386	14	1358	0.273186	12	700	0.247563	12	866	909.4	65	694
695	CPPED1	0.403059	14	103	0.353169	13	591	0.162882	14	1781	0.19499	12	1553	0.291933	12	529	911.4	65	695
696	MOB3A	0.346697	11	287	0.29882	11	948	0.195913	12	1149	0.20937	11	1365	0.254673	12	813	912.4	57	696
697	DNAJB6	0.3393	14	313	0.404029	14	360	0.202755	15	1032	0.15979	13	2154	0.266838	13	718	915.4	69	697
698	EPOR	0.229758	14	1184	0.275993	14	1147	0.18306	15	1389	0.296635	13	505	0.317464	13	360	917	69	698
699	LASP1	0.303991	14	513	0.299279	14	945	0.164394	15	1747	0.272188	13	712	0.273583	13	669	917.2	69	699
700	FAR2	0.395778	13	116	0.215508	13	1849	0.190163	13	1238	0.272639	11	708	0.27195	11	679	918	61	700
701	CLEC7A	0.289331	13	631	0.291014	14	1011	0.210302	14	924	0.232626	12	1068	0.236266	12	969	920.6	65	701
702	F5	0.172037	14	1937	0.325789	14	753	0.259847	15	408	0.283709	13	598	0.243537	13	907	920.6	69	702
703	CSF2RB	0.337406	13	322	0.361797	13	551	0.220156	14	794	0.208933	12	1370	0.182658	12	1572	921.8	64	703
704	HK2	0.156252	14	2154	0.405453	14	353	0.232503	15	668	0.333007	13	294	0.218826	13	1140	921.8	69	704
705	RAB35	0.302656	14	522	0.249147	14	1447	0.215696	15	846	0.267568	13	750	0.227563	13	1048	922.6	69	705
706	IP6K1	0.281746	13	690	0.334007	13	698	0.152803	13	2032	0.262724	11	790	0.307812	11	415	925	61	706
707	VAMP3	0.267145	14	825	0.250608	14	1425	0.333947	15	91	0.27667	13	662	0.179064	13	1628	926.2	69	707
708	DHX34	0.294188	14	587	0.298006	14	955	0.165213	15	1729	0.255863	13	857	0.295403	13	505	926.6	69	708
709	FCGR3B	0.273816	12	762	0.275932	13	1148	0.17565	13	1529	0.268137	12	747	0.30299	11	447	926.6	61	709
710	EIF4E3	0.227639	11	1200	0.334375	11	695	0.276611	12	283	0.223485	11	1181	0.206047	12	1277	927.2	57	710
711	C16orf72	0.199063	10	1581	0.347551	11	614	0.242169	11	573	0.240326	10	997	0.246603	10	875	928	52	711
712	LILRB2	0.256194	14	910	0.290142	14	1015	0.182034	15	1414	0.33212	13	299	0.233139	13	1002	928	69	712
713	PHF12	0.247581	11	986	0.365262	11	532	0.204159	12	1006	0.218772	11	1239	0.246243	12	878	928.2	57	713
714	TOR1AIP1	0.294494	13	584	0.287294	14	1044	0.304502	14	153	0.199367	12	1494	0.198632	12	1366	928.2	65	714
715	AATK	0.21873	13	1309	0.328711	14	738	0.159657	14	1863	0.338061	12	273	0.300627	12	460	928.6	65	715
716	SEMA4D	0.272612	13	772	0.332094	14	715	0.260441	14	402	0.163176	12	2086	0.271711	12	683	931.6	65	716
717	MAML1	0.304213	14	512	0.389195	14	419	0.248521	15	489	0.15184	13	2329	0.242623	13	915	932.8	69	717
718	ARIH1	0.283586	14	679	0.316376	14	819	0.278804	15	271	0.199	13	1497	0.194532	13	1411	935.4	69	718
719	MYADM	0.491511	11	20	0.405206	11	355	0.156101	12	1935	0.19095	11	1618	0.261952	12	752	936	57	719
720	NRDC	0.209809	14	1432	0.370137	13	516	0.183717	14	1374	0.261918	12	794	0.287045	12	571	937.4	65	720
721	KBTBD7	0.366816	11	215	0.393661	11	401	0.173398	12	1579	0.179225	11	1795	0.269567	12	699	937.8	57	721
722	KMT2C	0.319241	11	407	0.42631	11	260	0.280117	12	264	0.139764	11	2588	0.214634	12	1178	939.4	57	722
723	SLC37A3	0.144543	11	2370	0.41667	11	303	0.203821	12	1012	0.300201	11	482	0.289787	12	549	943.2	57	723
724	GTDC1	0.204105	14	1514	0.311338	14	853	0.228882	15	708	0.224458	13	1172	0.29762	13	486	946.6	69	724
725	CYBRD1	0.20543	14	1493	0.428959	14	249	0.211133	15	914	0.220373	13	1219	0.24785	13	862	947.4	69	725
726	TACC1	0.248617	13	972	0.408066	13	339	0.1896	14	1252	0.200598	13	1478	0.269124	12	702	948.6	65	726
727	ARNTL	0.285468	14	662	0.332569	14	710	0.268452	15	339	0.148183	13	2398	0.275655	13	649	951.6	69	727
728	ZXDC	0.236222	13	1109	0.287583	13	1039	0.20621	14	986	0.256683	13	849	0.259073	12	775	951.6	65	728
729	GAS7	0.277763	13	724	0.292361	13	999	0.253641	14	445	0.238817	12	1004	0.181703	12	1588	952	64	729
730	UNC13D	0.241726	10	1048	0.273762	10	1174	0.21152	11	908	0.262006	10	793	0.251218	11	838	952.2	52	730
731	CASP8	0.424656	14	66	0.291259	14	1008	0.244302	15	532	0.1522	13	2316	0.250753	13	843	953	69	731
732	LOC100128737	0.256368	6	908	0.310116	6	863	0.162182	6	1793	0.350421	6	218	0.235251	6	983	953	30	732
733	F2RL1	0.23904	14	1080	0.324889	14	758	0.225541	15	747	0.205149	13	1416	0.260184	13	765	953.2	69	733
734	NUP214	0.196391	14	1612	0.359465	13	562	0.15481	14	1972	0.326818	12	321	0.329223	12	301	953.6	65	734
735	SLC35A2	0.264193	14	846	0.294479	13	976	0.191167	14	1218	0.267985	12	748	0.235095	12	986	954.8	65	735
736	CD82	0.29803	14	555	0.286238	14	1050	0.183535	15	1378	0.234324	13	1051	0.262908	13	743	955.4	69	736
737	ADCY4	0.189436	11	1699	0.269219	11	1221	0.188087	12	1283	0.349286	11	222	0.318949	12	356	956.2	57	737
738	MPZL2	0.167539	13	1990	0.301015	13	929	0.214136	14	868	0.316327	12	379	0.278097	12	627	958.6	64	738
739	ERN1	0.226654	14	1213	0.33772	14	667	0.228435	15	718	0.217878	13	1251	0.238948	13	945	958.8	69	739
740	PIK3CD	0.270122	14	798	0.352273	14	596	0.227578	15	727	0.196758	13	1527	0.217929	13	1148	959.2	69	740
741	KPNA1	0.254702	14	923	0.354232	14	585	0.26885	15	335	0.166897	13	2010	0.238394	13	948	960.2	69	741
742	PLIN3	0.238166	9	1090	0.231733	8	1639	0.229114	9	703	0.342621	7	249	0.220646	7	1126	961.4	40	742
743	GBA	0.190157	8	1688	0.282546	8	1084	0.26823	8	341	0.271081	7	721	0.235769	8	978	962.4	39	743
744	UBE2D3	0.323497	13	385	0.295525	13	969	0.268507	14	338	0.231699	13	1082	0.150485	12	2042	963.2	65	744
745	PXN	0.293661	14	593	0.324718	14	760	0.245815	15	522	0.176861	13	1838	0.222392	13	1104	963.4	69	745
746	STAT5B	0.326436	14	372	0.376601	14	483	0.286851	15	225	0.151884	13	2328	0.194467	13	1412	964	69	746
747	HERC3	0.292274	13	605	0.310759	13	858	0.226403	14	738	0.202073	13	1459	0.215541	12	1165	965	65	747
748	C10orf105	0.209006	7	1439	0.240463	7	1533	0.235777	7	636	0.312821	7	403	0.253311	7	827	967.6	35	748
749	BCKDK	0.219763	14	1296	0.267903	14	1234	0.183164	15	1385	0.390837	13	96	0.252591	13	831	968.4	69	749
750	GSK3B	0.225395	13	1232	0.319521	13	807	0.199503	13	1081	0.230572	11	1100	0.278698	11	623	968.6	61	750
751	WLS	0.269379	8	802	0.333976	7	699	0.192627	8	1197	0.193436	6	1574	0.286254	6	573	969	35	751
752	TNFRSF10C	0.32377	14	383	0.336757	14	676	0.143668	15	2237	0.246412	13	939	0.279625	13	616	970.2	69	752
753	YIPF4	0.246112	14	1000	0.289568	14	1021	0.238522	15	607	0.210394	13	1350	0.246775	13	873	970.2	69	753
754	SLC12A9	0.277687	14	726	0.283698	14	1074	0.164654	15	1739	0.309503	13	424	0.245504	13	889	970.4	69	754
755	CXCL1	0.214319	14	1371	0.372596	14	507	0.141014	15	2299	0.298655	13	490	0.352845	13	189	971.2	69	755
756	RAB5A	0.345846	14	289	0.322873	14	779	0.290641	15	207	0.146523	13	2436	0.216182	13	1159	974	69	756
757	SPTLC2	0.274147	14	757	0.248398	14	1456	0.298109	15	179	0.292292	13	538	0.155805	13	1949	975.8	69	757
758	WAC	0.383852	13	152	0.376671	14	482	0.30733	14	146	0.127933	12	2868	0.208993	12	1237	977	65	758
759	FOXO3	0.276697	14	736	0.376406	14	485	0.203242	15	1022	0.208089	13	1379	0.207043	13	1264	977.2	69	759
760	SEMA4A	0.205955	14	1485	0.302782	14	913	0.223566	15	768	0.28314	13	604	0.221332	13	1122	978.4	69	760
761	LIMK2	0.31065	14	462	0.238745	14	1550	0.215323	15	850	0.266382	13	757	0.20598	13	1280	979.8	69	761
762	RARA	0.301833	14	528	0.274582	14	1163	0.197808	15	1121	0.237109	13	1020	0.225379	13	1067	979.8	69	762
763	VDR	0.255594	14	916	0.280206	14	1107	0.221028	15	788	0.265297	13	770	0.202659	13	1319	980	69	763
764	MLKL	0.296543	10	568	0.211734	10	1891	0.248569	11	488	0.286033	10	579	0.197711	11	1375	980.2	52	764
765	C19orf59	0.131164	7	2656	0.304405	8	900	0.265659	8	364	0.347308	7	232	0.261103	8	757	981.8	38	765
766	GPSM2	0.176259	13	1892	0.301144	14	928	0.209007	14	937	0.253956	12	878	0.333025	12	281	983.2	65	766
767	SLC22A4	0.298382	14	548	0.266501	14	1250	0.183913	15	1369	0.273271	13	699	0.226776	13	1051	983.4	69	767
768	TRIM27	0.340176	13	309	0.236066	14	1578	0.207738	14	948	0.221529	12	1196	0.245455	12	891	984.4	65	768
769	THOC5	0.276899	14	733	0.264052	14	1278	0.184851	15	1346	0.285642	13	584	0.235335	13	982	984.6	69	769
770	MTMR10	0.222007	13	1277	0.389184	13	420	0.180897	14	1430	0.226188	12	1142	0.275207	12	657	985.2	64	770
771	ATF6	0.283891	14	677	0.261189	14	1317	0.273505	15	305	0.225555	13	1157	0.189268	13	1480	987.2	69	771
772	DYSF	0.179317	14	1844	0.289459	14	1023	0.210878	15	916	0.329548	13	308	0.250269	13	849	988	69	772
773	ARF1	0.385497	14	147	0.271184	14	1206	0.296612	15	183	0.187229	13	1681	0.171644	13	1725	988.4	69	773
774	ARL11	0.210032	11	1430	0.293951	11	979	0.196234	12	1144	0.266354	11	759	0.277007	12	637	989.8	57	774
775	IL10RB	0.284621	14	675	0.288292	14	1032	0.16071	15	1829	0.279183	13	638	0.258257	13	782	991.2	69	775
776	MDM2	0.288504	14	638	0.295598	14	968	0.281816	15	250	0.162783	13	2094	0.232878	13	1006	991.2	69	776
777	NFYC	0.290625	13	619	0.26377	13	1282	0.2383	14	612	0.224835	13	1166	0.205679	12	1283	992.4	65	777
778	UNC119	0.281455	14	695	0.254415	14	1384	0.147786	15	2131	0.322512	13	343	0.307416	13	421	994.8	69	778
779	UBE2B	0.322018	14	394	0.329483	14	733	0.194195	15	1173	0.191981	13	1598	0.224454	13	1081	995.8	69	779
780	SIGLEC5	0.218922	14	1305	0.275251	14	1154	0.173545	15	1576	0.320607	13	356	0.283522	13	589	996	69	780
781	BTBD10	0.19411	11	1635	0.365353	11	530	0.225079	12	752	0.204846	11	1423	0.275285	12	655	999	57	781
782	VAPA	0.179319	13	1843	0.34978	14	607	0.223562	14	769	0.244559	12	954	0.253429	12	822	999	65	782
783	ST3GAL2	0.277366	14	728	0.223474	14	1743	0.234589	15	651	0.249811	13	911	0.236338	13	968	1000.2	69	783
784	WDR20	0.278671	10	716	0.327312	11	747	0.206701	11	971	0.193968	10	1563	0.232467	11	1009	1001.2	53	784
785	CDS2	0.295744	13	578	0.255969	14	1369	0.196779	14	1137	0.225703	12	1150	0.258924	12	776	1002	65	785
786	GPR177	0.282834	6	682	0.455165	7	173	0.103664	7	3400	0.273594	7	696	0.406996	7	67	1003.6	34	786
787	KIAA2013	0.248387	9	975	0.302219	10	918	0.175927	10	1523	0.241784	9	975	0.27619	10	645	1007.2	48	787
788	RNASET2	0.305409	14	502	0.249914	13	1438	0.187866	14	1285	0.248244	12	924	0.244604	12	898	1009.4	65	788
789	NEU1	0.226611	14	1215	0.22336	14	1744	0.217305	15	831	0.318663	13	365	0.244342	13	899	1010.8	69	789
790	FLII	0.21732	14	1331	0.331556	14	720	0.219321	15	806	0.240436	13	994	0.211702	13	1206	1011.4	69	790
791	MARCKS	0.260692	12	875	0.276232	13	1145	0.217944	13	822	0.254867	11	869	0.200141	11	1347	1011.6	60	791
792	CAB39	0.231571	14	1164	0.419537	14	289	0.2339	15	657	0.147062	13	2424	0.292147	13	527	1012.2	69	792
793	TMEM45B	0.22385	10	1252	0.251044	10	1421	0.186387	11	1317	0.286521	10	577	0.296374	11	499	1013.2	52	793
794	PPP4C	0.325241	13	377	0.229575	13	1663	0.188241	13	1272	0.278461	11	643	0.221818	11	1113	1013.6	61	794
795	LPIN2	0.343331	14	301	0.310734	14	860	0.306842	15	147	0.16099	13	2134	0.178805	13	1634	1015.2	69	795
796	SEL1L	0.260925	14	871	0.358701	14	565	0.272618	15	311	0.178999	13	1800	0.18564	13	1531	1015.6	69	796
797	KBTBD2	0.279674	13	707	0.33702	14	675	0.209923	14	929	0.16633	12	2020	0.262151	12	748	1015.8	65	797
798	WAS	0.225293	14	1233	0.265375	13	1259	0.168265	14	1672	0.316266	12	380	0.291234	12	535	1015.8	65	798
799	PYCARD	0.230831	14	1171	0.241119	14	1526	0.160341	15	1835	0.44716	13	24	0.291997	13	528	1016.8	69	799
800	ADGRE5	0.445675	14	45	0.279594	14	1114	0.187445	15	1298	0.195146	13	1550	0.224086	13	1087	1018.8	69	800
801	NPTN	0.285826	13	657	0.316403	13	818	0.2136	14	875	0.179045	13	1798	0.237839	12	954	1020.4	65	801
802	ORAI2	0.223132	14	1261	0.251934	14	1413	0.187505	15	1296	0.303065	13	465	0.273636	13	668	1020.6	69	802
803	BRWD3	0.256129	11	911	0.329622	10	730	0.201514	11	1054	0.1991	10	1496	0.242672	11	913	1020.8	53	803
804	TGFBR2	0.399542	14	109	0.435908	14	223	0.288059	15	221	0.109201	13	3436	0.221379	13	1120	1021.8	69	804
805	AVL9	0.252335	14	946	0.292391	13	997	0.21424	14	866	0.21861	12	1242	0.224867	12	1073	1024.8	65	805
806	FLOT2	0.294794	14	582	0.211161	14	1899	0.23432	15	655	0.279478	13	634	0.199654	13	1356	1025.2	69	806
807	MAPK3	0.241358	14	1051	0.306728	14	885	0.167309	15	1689	0.285253	13	588	0.242654	13	914	1025.4	69	807
808	RBPJ	0.292353	14	604	0.374331	14	498	0.175454	15	1535	0.207327	13	1389	0.222373	13	1105	1026.2	69	808
809	ZFP106	0.107894	9	3201	0.42481	10	265	0.197592	10	1126	0.334438	9	288	0.33577	9	267	1029.4	47	809
810	SBNO2	0.246321	13	998	0.229332	13	1667	0.213702	14	873	0.276662	12	663	0.23774	12	955	1031.2	64	810
811	MARK2	0.259146	14	892	0.265239	14	1261	0.242657	15	560	0.205007	13	1418	0.229599	13	1030	1032.2	69	811
812	TRIM25	0.245993	12	1001	0.221294	13	1774	0.263249	13	375	0.24965	11	915	0.222584	11	1101	1033.2	60	812
813	PLIN4	0.223817	7	1253	0.286721	6	1048	0.204474	7	1003	0.224223	6	1175	0.270934	7	690	1033.8	33	813
814	MLL5	0.385964	7	146	0.323587	8	768	0.195424	8	1157	0.167197	7	2003	0.223317	8	1096	1034	38	814
815	TNFAIP2	0.28187	13	689	0.269923	13	1215	0.141092	14	2298	0.334723	12	284	0.268847	12	707	1038.6	64	815
816	VNN1	0.235575	14	1117	0.302666	14	914	0.272621	15	310	0.17759	13	1822	0.229042	13	1036	1039.8	69	816
817	CLEC4D	0.125932	10	2760	0.292399	10	996	0.3203	11	114	0.298089	10	494	0.250775	11	842	1041.2	52	817
818	HCK	0.273683	14	764	0.25951	14	1333	0.20511	15	997	0.276414	13	665	0.190997	13	1452	1042.2	69	818
819	HIATL1	0.210478	9	1423	0.294393	9	978	0.219821	10	801	0.274078	9	688	0.201728	10	1327	1043.4	47	819
820	TMEM184B	0.241755	14	1046	0.387415	14	427	0.124793	15	2728	0.260521	13	806	0.348941	13	210	1043.4	69	820
821	LILRA1	0.219196	14	1304	0.254207	13	1387	0.217512	14	828	0.322055	12	347	0.19966	12	1355	1044.2	65	821
822	RNF135	0.243096	11	1035	0.309199	11	867	0.146719	12	2160	0.345671	11	237	0.240751	12	928	1045.4	57	822
823	PTGS2	0.269035	14	806	0.398061	14	386	0.16895	15	1663	0.182652	13	1752	0.277951	13	628	1047	69	823
824	NFYA	0.308526	14	473	0.288311	14	1031	0.282608	15	242	0.165162	13	2051	0.191716	13	1443	1048	69	824
825	PSME3	0.270586	14	794	0.250015	14	1437	0.275966	15	290	0.193201	13	1582	0.217749	13	1149	1050.4	69	825
826	KIAA0513	0.173218	14	1926	0.352237	14	597	0.167643	15	1684	0.342288	13	250	0.256488	13	798	1051	69	826
827	RPGRIP1	0.207135	14	1470	0.443322	14	199	0.106038	15	3327	0.351478	13	212	0.423676	13	49	1051.4	69	827
828	IQGAP1	0.351718	14	266	0.380208	14	464	0.274229	15	300	0.117154	13	3169	0.225478	13	1064	1052.6	69	828
829	EFHD2	0.331747	14	346	0.237082	14	1566	0.157488	15	1907	0.305277	13	451	0.233719	13	999	1053.8	69	829
830	RGL4	0.169148	11	1976	0.27453	11	1164	0.206958	12	964	0.361642	11	175	0.23472	12	990	1053.8	57	830
831	SLC15A3	0.240261	14	1064	0.241859	14	1521	0.172663	15	1592	0.398153	13	85	0.231275	13	1016	1055.6	69	831
832	BACH1	0.332994	14	340	0.246413	14	1481	0.280565	15	258	0.20279	13	1452	0.17008	13	1750	1056.2	69	832
833	MTHFS	0.218231	14	1312	0.348131	14	611	0.151672	15	2070	0.253903	13	879	0.308644	13	412	1056.8	69	833
834	TM9SF1	0.290959	14	615	0.230156	14	1659	0.236971	15	623	0.237742	13	1014	0.197596	13	1377	1057.6	69	834
835	NFAM1	0.291912	11	611	0.284281	11	1069	0.15863	12	1889	0.23901	11	1002	0.266777	12	719	1058	57	835
836	HSPA6	0.301318	13	532	0.244183	14	1500	0.151793	14	2066	0.294846	12	520	0.272555	12	675	1058.6	65	836
837	PLD1	0.183444	14	1780	0.2811	14	1093	0.250086	15	473	0.273119	13	702	0.208474	13	1245	1058.6	69	837
838	SPOPL	0.257596	11	903	0.354023	11	586	0.21832	12	817	0.170103	11	1958	0.229437	12	1032	1059.2	57	838
839	PBX2	0.238951	14	1082	0.311367	14	852	0.153812	15	2006	0.271628	13	716	0.275643	13	650	1061.2	69	839
840	LYST	0.229897	14	1182	0.354271	14	584	0.228814	15	710	0.199565	13	1492	0.200594	13	1340	1061.6	69	840
841	SLC36A1	0.181197	14	1821	0.312172	14	842	0.229558	15	701	0.259545	13	820	0.220471	13	1127	1062.2	69	841
842	KCTD21	0.240415	10	1063	0.264768	10	1268	0.207329	11	957	0.242479	10	972	0.226668	11	1053	1062.6	52	842
843	MAP3K5	0.285982	14	654	0.264624	14	1270	0.190112	15	1240	0.222404	13	1189	0.236454	13	966	1063.8	69	843
844	TMEM33	0.239014	14	1081	0.271289	14	1204	0.226947	15	732	0.200188	13	1486	0.253893	13	819	1064.4	69	844
845	CREB1	0.381048	14	160	0.299469	14	942	0.236045	15	631	0.145923	13	2449	0.218119	13	1146	1065.6	69	845
846	USP9X	0.268038	14	816	0.375675	13	491	0.237397	14	618	0.145544	12	2461	0.239394	12	942	1065.6	65	846
847	PCBP1	0.364503	14	219	0.330787	13	724	0.234001	14	656	0.145358	12	2464	0.206238	12	1274	1067.4	65	847
848	ARPC4	0.350913	12	270	0.228179	13	1684	0.241374	13	581	0.232087	11	1076	0.171411	11	1728	1067.8	60	848
849	PAN3	0.247245	10	993	0.485247	11	96	0.238849	11	603	0.131873	10	2776	0.24682	11	872	1068	53	849
850	SNRK	0.261623	13	867	0.43677	13	221	0.179569	14	1456	0.151643	13	2335	0.299372	12	468	1069.4	65	850
851	FAM49B	0.263206	14	859	0.305989	14	889	0.215168	15	854	0.175247	13	1864	0.24577	13	885	1070.2	69	851
852	ABHD4	0.282302	13	685	0.302157	14	920	0.118541	14	2895	0.276901	12	657	0.351047	12	196	1070.6	65	852
853	RNF146	0.254475	14	926	0.297327	14	959	0.285574	15	229	0.185684	13	1706	0.184149	13	1548	1073.6	69	853
854	ITGA5	0.310566	14	464	0.299124	14	946	0.139941	15	2326	0.209882	13	1360	0.334436	13	276	1074.4	69	854
855	TRIM33	0.230964	14	1169	0.31343	14	835	0.219851	15	799	0.186518	13	1694	0.246126	13	881	1075.6	69	855
856	MAML3	0.201264	14	1557	0.316275	14	820	0.207152	15	959	0.221709	13	1195	0.250387	13	848	1075.8	69	856
857	CMIP	0.254983	10	921	0.291816	10	1006	0.215402	11	848	0.203146	10	1449	0.216091	11	1161	1077	52	857
858	DEDD2	0.363696	11	222	0.247925	11	1466	0.140277	12	2320	0.278308	11	645	0.265272	12	733	1077.2	57	858
859	TRIM39	0.29207	11	608	0.294748	11	974	0.16491	12	1734	0.246364	11	940	0.218598	12	1142	1079.6	57	859
860	FRAT2	0.264489	14	843	0.321359	14	791	0.116625	15	2953	0.298187	13	493	0.324553	13	326	1081.2	69	860
861	THEMIS2	0.321637	13	395	0.222628	13	1753	0.188927	14	1263	0.309897	13	422	0.182046	12	1583	1083.2	65	861
862	ACPP	0.154455	13	2185	0.341502	14	651	0.198802	14	1097	0.293207	12	531	0.23772	12	956	1084	65	862
863	CD58	0.181712	14	1813	0.334335	13	696	0.261161	14	397	0.214803	12	1301	0.210762	12	1214	1084.2	65	863
864	CD163	0.182399	14	1800	0.298436	14	951	0.300276	15	169	0.251799	13	897	0.180777	13	1608	1085	69	864
865	DEDD	0.226404	14	1222	0.250585	14	1426	0.27711	15	280	0.238724	13	1006	0.188037	13	1492	1085.2	69	865
866	CLIP1	0.242684	14	1038	0.321505	14	788	0.281618	15	253	0.169211	13	1977	0.197131	13	1381	1087.4	69	866
867	SPTLC1	0.264424	14	844	0.26789	14	1235	0.277293	15	278	0.183237	13	1744	0.200271	13	1344	1089	69	867
868	S100A11	0.270995	13	791	0.205586	13	1971	0.173452	14	1578	0.33907	13	268	0.251119	12	839	1089.4	65	868
869	SRXN1	0.239562	11	1074	0.285773	11	1055	0.181441	12	1424	0.225593	11	1154	0.263207	12	742	1089.8	57	869
870	RNF19B	0.281415	13	697	0.293498	14	983	0.139259	14	2340	0.259231	12	823	0.279096	12	618	1092.2	65	870
871	RCBTB2	0.187751	14	1726	0.332441	14	711	0.20752	15	954	0.237997	13	1010	0.224654	13	1077	1095.6	69	871
872	JUNB	0.292217	13	606	0.293562	12	981	0.157722	13	1905	0.269918	11	734	0.208088	11	1254	1096	60	872
873	VASP	0.274717	14	750	0.239837	14	1542	0.175952	15	1522	0.294706	13	522	0.218438	13	1145	1096.2	69	873
874	MSRB3	0.216557	10	1345	0.292779	11	993	0.186441	11	1315	0.23797	10	1011	0.252408	11	833	1099.4	53	874
875	ATXN1	0.272825	14	769	0.407501	14	343	0.249121	15	484	0.128455	13	2853	0.226908	13	1050	1099.8	69	875
876	MYO5A	0.162067	14	2067	0.320803	14	796	0.216337	15	838	0.243993	13	957	0.250478	13	845	1100.6	69	876
877	MYH9	0.244938	14	1012	0.375176	14	493	0.196093	15	1145	0.175658	13	1857	0.233857	13	998	1101	69	877
878	TRIOBP	0.20249	14	1541	0.30373	14	905	0.147314	15	2149	0.318493	13	367	0.290225	13	545	1101.4	69	878
879	ZNF185	0.226539	14	1217	0.31985	13	804	0.212783	14	889	0.203632	12	1442	0.216313	12	1157	1101.8	65	879
880	HIP1	0.204669	14	1503	0.332099	14	714	0.182009	15	1416	0.236897	13	1024	0.248858	13	856	1102.6	69	880
881	B3GNTL1	0.226633	13	1214	0.278638	14	1123	0.133368	14	2495	0.299869	12	485	0.350346	12	200	1103.4	65	881
882	MLF2	0.248405	13	974	0.310462	14	862	0.133243	14	2499	0.283582	12	599	0.282886	12	595	1105.8	65	882
883	C20orf111	0.268251	9	814	0.348102	10	612	0.133	10	2506	0.213642	9	1312	0.331891	9	287	1106.2	47	883
884	SCLT1	0.218208	11	1313	0.276939	10	1139	0.206378	11	982	0.259298	10	822	0.20469	11	1295	1110.2	53	884
885	SETX	0.259407	14	890	0.265912	14	1256	0.239753	15	593	0.179972	13	1785	0.228963	13	1037	1112.2	69	885
886	C7orf25	0.197901	12	1595	0.300436	12	936	0.179791	13	1451	0.237549	11	1016	0.287676	12	568	1113.2	60	886
887	PTTG1IP	0.284898	14	670	0.301874	14	922	0.185311	15	1339	0.22038	13	1218	0.194019	13	1417	1113.2	69	887
888	ABCG1	0.236648	13	1103	0.346969	14	617	0.108142	14	3250	0.30081	12	477	0.380336	12	120	1113.4	65	888
889	GK	0.306539	14	496	0.22981	13	1662	0.252303	14	457	0.21429	12	1306	0.177854	12	1651	1114.4	65	889
890	SUMO1P1	0.170957	8	1952	0.345529	9	624	0.153592	9	2014	0.265696	8	765	0.347705	9	217	1114.4	43	890
891	NLRP1	0.281882	14	688	0.350708	14	606	0.198709	15	1100	0.159827	13	2152	0.230054	13	1027	1114.6	69	891
892	C9orf89	0.206639	8	1475	0.308812	8	869	0.165839	8	1717	0.307629	7	430	0.223829	8	1090	1116.2	39	892
893	NLRP6	0.315918	11	430	0.316588	11	817	0.223717	12	766	0.147264	11	2418	0.217583	12	1150	1116.2	57	893
894	ZNF438	0.213126	11	1386	0.238031	11	1557	0.242451	12	566	0.289133	11	557	0.186466	12	1520	1117.2	57	894
895	C5orf32	0.213065	6	1388	0.286879	7	1046	0.189908	7	1243	0.279855	7	631	0.205255	7	1287	1119	34	895
896	LRRN1	0.189835	10	1692	0.279267	11	1120	0.242445	11	567	0.209311	10	1367	0.250164	11	851	1119.4	53	896
897	GRAMD1A	0.289313	11	633	0.257553	11	1357	0.180781	12	1434	0.230872	11	1098	0.224334	12	1083	1121	57	897
898	ARRDC3	0.337322	10	323	0.365635	11	528	0.163447	11	1768	0.172576	10	1913	0.224732	11	1075	1121.4	53	898
899	HTATIP2	0.22923	14	1187	0.222949	14	1750	0.187265	15	1302	0.275	13	678	0.270048	13	696	1122.6	69	899
900	SPEN	0.231411	14	1166	0.369261	14	519	0.18363	15	1377	0.190352	13	1635	0.242341	13	918	1123	69	900
901	UGGT1	0.187932	10	1721	0.305767	9	890	0.28423	10	234	0.181805	8	1760	0.232139	8	1011	1123.2	45	901
902	FAM91A1	0.240237	11	1065	0.34059	11	656	0.205779	12	990	0.195199	11	1548	0.199169	12	1361	1124	57	902
903	DHRSX	0.162262	9	2063	0.280453	8	1102	0.167714	9	1683	0.342973	9	246	0.290338	9	543	1127.4	44	903
904	INPP5D	0.252446	13	942	0.258978	12	1344	0.248933	13	486	0.185925	11	1703	0.216088	11	1162	1127.4	60	904
905	ALPK1	0.243219	14	1034	0.262534	14	1298	0.186056	15	1327	0.239147	13	1001	0.235662	13	979	1127.8	69	905
906	MYD88	0.220621	14	1287	0.237244	14	1561	0.229042	15	704	0.3001	13	483	0.179859	13	1622	1131.4	69	906
907	LST1	0.217219	14	1333	0.21813	14	1815	0.170888	15	1621	0.357066	13	190	0.268981	13	704	1132.6	69	907
908	AKT1	0.319004	14	410	0.322628	14	782	0.145185	15	2202	0.211325	13	1340	0.237519	13	958	1138.4	69	908
909	HIST1H2AC	0.306991	13	492	0.327332	13	746	0.160991	14	1820	0.204224	12	1434	0.212119	12	1201	1138.6	64	909
910	ZFP36	0.353875	12	259	0.259221	13	1339	0.165885	13	1716	0.231527	11	1085	0.204337	11	1302	1140.2	60	910
911	KIAA0319	0.180766	14	1827	0.292242	14	1000	0.177203	15	1492	0.236788	13	1026	0.316796	13	363	1141.6	69	911
912	BTNL8	0.250801	14	957	0.334295	14	697	0.109635	15	3196	0.277147	13	653	0.349321	13	207	1142	69	912
913	RBP7	0.0767991	11	4319	0.382378	10	452	0.227746	11	726	0.425201	10	44	0.359673	11	169	1142	53	913
914	CHFR	0.244113	14	1022	0.270316	14	1212	0.231424	15	680	0.198417	13	1503	0.204626	13	1297	1142.8	69	914
915	PRKCB	0.274668	14	751	0.353341	13	590	0.206825	14	969	0.148433	12	2388	0.231124	12	1017	1143	65	915
916	AKIRIN1	0.296432	14	571	0.273627	13	1176	0.207817	14	946	0.176909	12	1837	0.213408	12	1192	1144.4	65	916
917	PGLYRP1	0.106313	14	3244	0.323129	14	773	0.182125	15	1411	0.399653	13	81	0.346371	13	225	1146.8	69	917
918	TXNIP	0.496545	12	16	0.313688	12	833	0.356472	13	52	0.156531	12	2221	0.120048	11	2612	1146.8	60	918
919	MYO9B	0.19117	13	1672	0.311627	14	849	0.171267	14	1614	0.245115	12	949	0.275006	12	659	1148.6	65	919
920	MAP7	0.280819	14	701	0.343388	14	633	0.144344	15	2220	0.189383	13	1655	0.291126	13	537	1149.2	69	920
921	NCOA2	0.322129	14	393	0.303435	14	907	0.27797	15	275	0.140921	13	2554	0.180171	13	1619	1149.6	69	921
922	RBM5	0.332193	14	342	0.293207	14	988	0.208915	15	938	0.16285	13	2092	0.19602	13	1394	1150.8	69	922
923	ABCC5	0.156445	14	2151	0.405449	14	354	0.139304	15	2339	0.266974	13	753	0.359045	13	170	1153.4	69	923
924	CUEDC1	0.196247	13	1613	0.241066	14	1528	0.151234	14	2080	0.397473	12	89	0.300202	12	463	1154.6	65	924
925	ASPH	0.242098	14	1043	0.261925	14	1309	0.314743	15	125	0.152131	13	2317	0.235506	13	980	1154.8	69	925
926	PER1	0.31184	13	449	0.271942	13	1197	0.249971	14	476	0.204483	12	1429	0.139885	12	2223	1154.8	64	926
927	LAMP1	0.251293	14	954	0.284449	14	1066	0.230244	15	696	0.199971	13	1490	0.182773	13	1571	1155.4	69	927
928	TAGAP	0.585931	11	4	0.37788	11	476	0.179831	12	1450	0.136587	11	2663	0.21363	12	1189	1156.4	57	928
929	PFKFB3	0.196869	14	1609	0.329606	14	731	0.214076	15	870	0.252442	13	895	0.175383	13	1681	1157.2	69	929
930	ZDHHC7	0.198392	14	1591	0.325755	14	754	0.178342	15	1474	0.280563	13	626	0.200352	13	1342	1157.4	69	930
931	OPLAH	0.158419	14	2119	0.218448	13	1812	0.20695	14	965	0.324912	12	330	0.288142	12	563	1157.8	65	931
932	TMEM8A	0.225838	10	1230	0.280597	9	1100	0.142052	10	2273	0.303328	8	463	0.265735	8	729	1159	45	932
933	HNRNPH2	0.275226	13	744	0.282739	13	1082	0.191718	13	1210	0.189917	11	1642	0.221581	11	1118	1159.2	61	933
934	BAZ1A	0.274724	14	749	0.251872	14	1415	0.229013	15	706	0.187753	13	1673	0.207915	13	1256	1159.8	69	934
935	ANP32A	0.27253	13	773	0.292379	14	998	0.226365	14	740	0.166205	12	2023	0.206574	12	1271	1161	65	935
936	NCOA4	0.319861	13	403	0.39002	13	416	0.169433	14	1652	0.161645	12	2119	0.210083	12	1224	1162.8	64	936
937	RRAGC	0.238914	14	1083	0.296974	13	962	0.159579	14	1866	0.240449	12	993	0.243266	12	910	1162.8	65	937
938	CTNNA1	0.19992	14	1574	0.232299	14	1631	0.264709	15	368	0.281661	13	613	0.178706	13	1637	1164.6	69	938
939	TTLL4	0.165074	14	2019	0.299112	14	947	0.157473	15	1908	0.300873	13	476	0.298715	13	476	1165.2	69	939
940	PRKCZ	0.237382	13	1101	0.294798	13	973	0.137704	14	2374	0.241925	12	974	0.309215	12	406	1165.6	64	940
941	GABARAPL2	0.307352	14	484	0.300987	14	930	0.206443	15	977	0.173363	13	1891	0.184101	13	1550	1166.4	69	941
942	KLC1	0.223085	13	1262	0.26878	14	1225	0.262059	14	386	0.197856	12	1510	0.190489	12	1460	1168.6	65	942
943	ZNF200	0.323002	14	388	0.21866	14	1810	0.169061	15	1661	0.211714	13	1336	0.27559	13	651	1169.2	69	943
944	PROK2	0.252766	11	940	0.351071	11	602	0.172938	12	1587	0.199472	11	1493	0.209841	12	1228	1170	57	944
945	GSR	0.221224	14	1280	0.264389	14	1272	0.264627	15	369	0.217456	13	1259	0.175934	13	1673	1170.6	69	945
946	NMNAT1	0.211144	11	1416	0.269722	11	1217	0.165544	12	1725	0.270575	11	727	0.259822	12	769	1170.8	57	946
947	STAU1	0.291261	13	614	0.315953	14	824	0.253056	14	449	0.147983	12	2400	0.183017	12	1569	1171.2	65	947
948	C11orf54	0.183307	11	1782	0.356614	11	575	0.191679	12	1212	0.207662	11	1384	0.243137	12	911	1172.8	57	948
949	GPR108	0.268451	11	813	0.230756	10	1647	0.196089	11	1146	0.234395	10	1049	0.211049	11	1213	1173.6	53	949
950	MED13L	0.303521	14	519	0.319611	14	806	0.20503	15	999	0.14459	13	2481	0.225479	13	1063	1173.6	69	950
951	ELMO1	0.244234	14	1019	0.336061	14	678	0.185533	15	1337	0.177627	13	1821	0.230158	13	1026	1176.2	69	951
952	FGR	0.254512	14	925	0.237223	14	1562	0.156042	15	1937	0.329542	13	309	0.217056	13	1153	1177.2	69	952
953	TMEM185B	0.19833	13	1593	0.261383	13	1315	0.217586	14	827	0.259861	13	811	0.20025	12	1345	1178.2	65	953
954	ADAM17	0.303648	14	516	0.2623	14	1301	0.247995	15	495	0.173877	13	1882	0.173736	13	1700	1178.8	69	954
955	FAM45A	0.286677	10	648	0.330063	11	727	0.194683	11	1166	0.17081	9	1946	0.194401	10	1413	1180	51	955
956	GPR27	0.211987	14	1405	0.363944	14	539	0.138325	15	2356	0.258182	13	837	0.260208	13	764	1180.2	69	956
957	NINJ1	0.309879	14	469	0.305464	14	895	0.0832289	15	4206	0.367707	13	152	0.354829	13	180	1180.4	69	957
958	NOTCH1	0.26922	14	803	0.341807	14	650	0.143516	15	2243	0.208079	13	1380	0.252846	13	829	1181	69	958
959	TAGLN2	0.466034	14	34	0.26618	14	1253	0.163622	15	1763	0.179744	13	1788	0.225163	13	1069	1181.4	69	959
960	DDX3X	0.317894	14	421	0.382471	13	450	0.280362	14	262	0.104419	12	3605	0.214733	12	1176	1182.8	65	960
961	STARD10	0.257346	10	904	0.293215	9	987	0.131214	10	2549	0.256368	9	854	0.278283	10	626	1184	48	961
962	TOLLIP	0.182225	14	1803	0.256891	14	1363	0.196701	15	1138	0.292747	13	534	0.22442	13	1082	1184	69	962
963	ATG13	0.234316	7	1130	0.22871	6	1677	0.212187	7	898	0.235552	6	1037	#N/A	#N/A	#N/A	1185.5	26	963
964	BCL10	0.271551	14	783	0.296847	14	963	0.161834	15	1800	0.225983	13	1144	0.208973	13	1238	1185.6	69	964
965	BID	0.268914	13	808	0.272899	14	1184	0.12513	14	2715	0.304715	12	455	0.259974	12	766	1185.6	65	965
966	LILRA6	0.259488	12	889	0.227812	13	1690	0.219633	13	804	0.273739	11	692	0.162573	11	1853	1185.6	60	966
967	NUFIP2	0.210824	9	1419	0.342931	10	638	0.246844	10	512	0.171368	9	1935	0.193613	10	1424	1185.6	48	967
968	IFNAR1	0.222207	14	1274	0.274193	14	1168	0.189773	15	1248	0.227423	13	1129	0.221799	13	1115	1186.8	69	968
969	TP53I11	0.151155	13	2244	0.27215	13	1196	0.165608	14	1722	0.320906	12	353	0.307592	12	420	1187	64	969
970	ARHGEF11	0.204802	14	1500	0.253418	14	1394	0.202813	15	1030	0.263901	13	781	0.209421	13	1231	1187.2	69	970
971	PGK1	0.264977	14	840	0.233903	13	1610	0.266769	14	358	0.225518	12	1158	0.154349	12	1971	1187.4	65	971
972	DSC2	0.198681	14	1586	0.252527	14	1407	0.234525	15	653	0.256807	13	848	0.190986	13	1453	1189.4	69	972
973	LMBRD1	0.2718	14	781	0.427394	13	256	0.158767	14	1885	0.158038	12	2194	0.251962	12	835	1190.2	65	973
974	RHOT1	0.182454	14	1798	0.278628	14	1124	0.251927	15	461	0.22564	13	1153	0.193953	13	1419	1191	69	974
975	ANKRD13D	0.270153	11	797	0.267449	10	1241	0.14632	11	2175	0.254035	10	877	0.246831	11	871	1192.2	53	975
976	JARID2	0.287742	14	643	0.463803	14	148	0.108786	15	3222	0.192661	13	1590	0.317182	13	362	1193	69	976
977	NECAB2	0.204416	14	1507	0.332741	14	707	0.119222	15	2878	0.28047	13	628	0.337962	13	256	1195.2	69	977
978	WSB1	0.209941	13	1431	0.25665	14	1365	0.273977	14	301	0.241037	12	983	0.157702	12	1921	1200.2	65	978
979	DNM2	0.1776	13	1871	0.266522	14	1249	0.181177	14	1426	0.275248	12	676	0.258402	12	781	1200.6	65	979
980	SULT1B1	0.137942	14	2494	0.283897	14	1073	0.260054	15	406	0.217183	13	1264	0.259973	13	767	1200.8	69	980
981	DDIT4	0.408426	14	91	0.299317	14	944	0.333923	15	92	0.162399	13	2106	0.111415	13	2774	1201.4	69	981
982	KIF13A	0.181164	13	1823	0.302205	13	919	0.177138	14	1494	0.251264	12	902	0.246152	12	880	1203.6	64	982
983	KREMEN1	0.223336	11	1259	0.207086	11	1945	0.218828	12	810	0.259586	11	819	0.2136	12	1190	1204.6	57	983
984	QSOX1	0.178578	14	1851	0.249701	14	1440	0.197668	15	1123	0.284423	13	591	0.230693	13	1019	1204.8	69	984
985	NUPL1	0.222976	11	1264	0.262111	12	1305	0.188605	12	1268	0.198148	10	1506	0.27108	10	688	1206.2	55	985
986	KPNA4	0.252419	14	944	0.31154	14	850	0.318011	15	116	0.152486	13	2313	0.165035	13	1818	1208.2	69	986
987	EPHB4	0.195489	14	1623	0.311067	14	856	0.134257	15	2474	0.288876	13	559	0.289537	13	551	1212.6	69	987
988	SLMAP	0.148668	11	2286	0.400278	11	380	0.257548	12	417	0.179303	11	1793	0.213646	12	1188	1212.8	57	988
989	FBXW2	0.173573	14	1921	0.293847	14	980	0.231113	15	688	0.220766	13	1215	0.207214	13	1263	1213.4	69	989
990	SENP2	0.228783	14	1191	0.265048	14	1262	0.211905	15	901	0.203355	13	1444	0.206381	13	1273	1214.2	69	990
991	UIMC1	0.284717	14	673	0.307327	14	877	0.147492	15	2141	0.196337	13	1531	0.2492	13	854	1215.2	69	991
992	RHOG	0.250151	14	965	0.233134	14	1619	0.137246	15	2385	0.352043	13	210	0.244166	13	900	1215.8	69	992
993	CERS2	0.275751	13	740	0.354542	14	582	0.159135	14	1876	0.17099	12	1941	0.238193	12	950	1217.8	65	993
994	UBTD1	0.198451	14	1589	0.308832	14	868	0.115844	15	2981	0.341508	13	254	0.310156	13	397	1217.8	69	994
995	ZNF143	0.220646	13	1286	0.372517	14	508	0.16881	14	1666	0.193056	12	1587	0.227713	12	1046	1218.6	65	995
996	SNX13	0.206939	14	1472	0.270015	14	1214	0.237058	15	622	0.195607	13	1542	0.208311	13	1250	1220	69	996
997	GPER1	0.151652	13	2236	0.192517	13	2131	0.314317	14	127	0.333901	13	293	0.20286	12	1315	1220.4	65	997
998	TOR1AIP2	0.245669	11	1005	0.324749	11	759	0.228611	12	715	0.150705	11	2354	0.206593	12	1269	1220.4	57	998
999	HDAC4	0.229629	14	1185	0.289835	14	1018	0.238375	15	610	0.171468	13	1931	0.198849	13	1364	1221.6	69	999
1000	PHF21A	0.246576	14	997	0.281693	14	1088	0.177094	15	1496	0.227845	13	1126	0.194634	13	1410	1223.4	69	1000
1001	RGS19	0.207294	14	1468	0.220349	14	1793	0.160803	15	1824	0.322849	13	339	0.269654	13	698	1224.4	69	1001
1002	SPATA2	0.222365	14	1272	0.319793	14	805	0.142021	15	2274	0.232316	13	1072	0.267897	13	713	1227.2	69	1002
1003	HIST1H2BC	0.35857	13	242	0.241705	12	1522	0.141232	13	2294	0.20199	11	1461	0.278744	11	622	1228.2	60	1003
1004	GPR107	0.193528	14	1639	0.275068	14	1155	0.224434	15	762	0.216632	13	1273	0.202757	13	1316	1229	69	1004
1005	NDE1	0.334654	13	330	0.340595	14	655	0.13057	14	2571	0.172593	12	1912	0.272039	12	678	1229.2	65	1005
1006	RCOR1	0.204197	12	1510	0.443006	11	200	0.183066	12	1388	0.160644	10	2139	0.242895	10	912	1229.8	55	1006
1007	CCDC28A	0.250618	14	963	0.298407	14	952	0.14253	15	2261	0.229143	13	1115	0.247813	13	864	1231	69	1007
1008	PCTP	0.248792	14	971	0.247919	14	1467	0.168097	15	1675	0.258343	13	833	0.210323	13	1218	1232.8	69	1008
1009	ABAT	0.21204	14	1404	0.335356	14	687	0.158892	15	1881	0.217466	13	1257	0.239985	13	937	1233.2	69	1009
1010	ERF	0.215045	13	1364	0.279616	14	1113	0.182482	14	1403	0.205881	12	1404	0.245614	12	887	1234.2	65	1010
1011	LSP1	0.265064	14	839	0.285725	14	1056	0.143563	15	2240	0.24868	13	921	0.221785	13	1116	1234.4	69	1011
1012	ASF1B	0.213162	14	1385	0.364167	14	538	0.0981905	15	3565	0.300758	13	479	0.346947	13	222	1237.8	69	1012
1013	TNFRSF10B	0.27384	14	761	0.286925	14	1045	0.186127	15	1325	0.20485	13	1422	0.177557	13	1655	1241.6	69	1013
1014	ST3GAL6	0.12154	14	2845	0.331598	14	719	0.174145	15	1561	0.285674	13	583	0.293947	13	514	1244.4	69	1014
1015	YPEL3	0.298149	11	551	0.268116	11	1232	0.154712	12	1974	0.206197	11	1400	0.224843	12	1074	1246.2	57	1015
1016	PLB1	0.217178	11	1334	0.234955	11	1598	0.211377	12	910	0.26893	11	739	0.177578	12	1654	1247	57	1016
1017	ACTR2	0.248186	14	976	0.338151	14	665	0.324247	15	107	0.145673	13	2456	0.150917	13	2035	1247.8	69	1017
1018	FAM192A	0.209164	8	1438	0.254973	8	1379	0.178857	8	1469	0.202291	6	1458	0.296647	6	495	1247.8	36	1018
1019	PINK1	0.247294	14	992	0.255167	14	1378	0.148435	15	2119	0.25449	13	874	0.245456	13	890	1250.6	69	1019
1020	TNFSF14	0.239293	14	1079	0.31058	14	861	0.104765	15	3372	0.283385	13	601	0.321849	13	340	1250.6	69	1020
1021	TMEM167B	0.228455	11	1195	0.323933	10	767	0.241958	11	575	0.174543	10	1872	0.162785	11	1849	1251.6	53	1021
1022	WIPI2	0.260875	14	872	0.287942	14	1034	0.158364	15	1896	0.231145	13	1092	0.198705	13	1365	1251.8	69	1022
1023	GMIP	0.189175	13	1703	0.252748	13	1404	0.198403	14	1105	0.234495	12	1048	0.232682	12	1007	1253.4	64	1023
1024	SAMSN1	0.139121	14	2475	0.249508	14	1441	0.280081	15	266	0.274521	13	683	0.195213	13	1406	1254.2	69	1024
1025	CD63	0.221232	14	1279	0.170287	13	2437	0.220614	14	790	0.305041	12	453	0.202724	12	1317	1255.2	65	1025
1026	ARID3B	0.233592	13	1143	0.272807	13	1188	0.18461	14	1354	0.168416	12	1985	0.279802	12	613	1256.6	64	1026
1027	FAM120A	0.265582	14	836	0.272318	14	1195	0.212794	15	888	0.171697	13	1927	0.191751	13	1441	1257.4	69	1027
1028	UBAP1	0.246842	14	996	0.288627	14	1026	0.153763	15	2009	0.214977	13	1298	0.237211	13	961	1258	69	1028
1029	RUNX2	0.23232	13	1158	0.303047	14	909	0.19541	14	1158	0.159446	12	2162	0.243875	12	904	1258.2	65	1029
1030	ARPC5	0.294085	13	588	0.253769	13	1391	0.227774	14	724	0.207509	13	1386	0.140869	12	2206	1259	65	1030
1031	KIDINS220	0.216291	13	1351	0.344053	14	631	0.247955	14	496	0.146417	12	2440	0.197299	12	1380	1259.6	65	1031
1032	GNS	0.208965	14	1440	0.229544	14	1664	0.300029	15	170	0.258467	13	832	0.141006	13	2202	1261.6	69	1032
1033	RMND5A	0.261307	14	868	0.347697	14	613	0.182504	15	1402	0.149764	13	2366	0.225447	13	1065	1262.8	69	1033
1034	ATG7	0.152984	14	2212	0.223654	14	1740	0.267478	15	349	0.360586	13	177	0.163525	13	1838	1263.2	69	1034
1035	TYK2	0.234358	14	1129	0.304634	14	897	0.108316	15	3243	0.288994	13	558	0.297066	13	490	1263.4	69	1035
1036	OSBPL11	0.228483	14	1194	0.30239	14	917	0.195977	15	1147	0.162127	13	2111	0.236483	13	965	1266.8	69	1036
1037	TOP3A	0.184513	13	1761	0.244553	14	1494	0.206211	14	985	0.233437	12	1061	0.227808	12	1045	1269.2	65	1037
1038	TSG101	0.239806	14	1073	0.306747	13	884	0.142834	14	2254	0.270085	12	732	0.195423	12	1403	1269.2	65	1038
1039	MYLIP	0.298597	14	546	0.288402	14	1028	0.147466	15	2142	0.17616	13	1852	0.258155	13	783	1270.2	69	1039
1040	STS	0.163503	13	2043	0.206628	12	1952	0.263243	13	376	0.236626	11	1027	0.237862	11	953	1270.2	60	1040
1041	TANK	0.253875	14	933	0.222194	14	1763	0.24789	15	498	0.188539	13	1665	0.187115	13	1506	1273	69	1041
1042	CLP1	0.25075	14	958	0.254704	14	1382	0.155936	15	1942	0.235714	13	1035	0.226702	13	1052	1273.8	69	1042
1043	GMCL1	0.280606	13	704	0.34892	13	610	0.180027	14	1444	0.126868	12	2893	0.266726	12	720	1274.2	64	1043
1044	SERPINB1	0.184723	14	1760	0.229289	14	1669	0.25435	15	438	0.303049	13	466	0.150705	13	2039	1274.4	69	1044
1045	SUPT4H1	0.2087	14	1445	0.256432	14	1367	0.144149	15	2227	0.28591	13	580	0.26162	13	754	1274.6	69	1045
1046	DHRS12	0.285272	14	666	0.208962	14	1927	0.202957	15	1026	0.236957	13	1023	0.17067	13	1739	1276.2	69	1046
1047	F11R	0.258732	13	895	0.246534	14	1479	0.171764	14	1604	0.195415	12	1545	0.248255	12	858	1276.2	65	1047
1048	YIPF1	0.197167	14	1603	0.246756	14	1476	0.190949	15	1222	0.295	13	517	0.183065	13	1568	1277.2	69	1048
1049	ZFYVE16	0.183404	14	1781	0.332255	14	713	0.167782	15	1679	0.217158	13	1265	0.237954	13	952	1278	69	1049
1050	ANO10	0.155552	14	2172	0.283293	13	1077	0.176174	14	1516	0.261483	12	797	0.252667	12	830	1278.4	65	1050
1051	CEACAM3	0.235087	14	1124	0.218268	14	1813	0.146046	15	2183	0.307221	13	431	0.250526	13	844	1279	69	1051
1052	PRAM1	0.145598	10	2349	0.31434	9	829	0.152581	10	2038	0.363729	9	167	0.230526	10	1021	1280.8	48	1052
1053	BTG1	0.355855	13	251	0.353992	13	588	0.180995	14	1428	0.148564	13	2386	0.169257	12	1757	1282	65	1053
1054	ALDOA	0.261762	13	866	0.234341	13	1605	0.173742	14	1570	0.283411	13	600	0.168362	12	1771	1282.4	65	1054
1055	PPIF	0.275746	14	741	0.266445	14	1252	0.204496	15	1002	0.174041	13	1880	0.185184	13	1538	1282.6	69	1055
1056	MIDEAS	0.236077	6	1111	0.307095	7	882	0.152485	7	2041	0.221039	7	1208	0.215041	7	1174	1283.2	34	1056
1057	TOM1	0.191035	14	1676	0.235253	14	1592	0.163245	15	1775	0.30626	13	444	0.240463	13	932	1283.8	69	1057
1058	KRT23	0.258107	14	898	0.271042	14	1207	0.118321	15	2903	0.24368	13	960	0.299975	13	465	1286.6	69	1058
1059	NLRX1	0.161276	13	2081	0.332593	14	709	0.110527	14	3168	0.35563	12	197	0.330594	12	293	1289.6	65	1059
1060	NUDT16P	0.141632	6	2421	0.209179	6	1924	0.202717	6	1034	0.371989	6	143	0.240661	6	929	1290.2	30	1060
1061	PLEKHB2	0.291932	14	610	0.256762	14	1364	0.228652	15	714	0.213215	13	1318	0.128699	13	2449	1291	69	1061
1062	VPS37B	0.216193	14	1352	0.342975	14	637	0.1366	15	2410	0.191846	13	1601	0.30125	13	455	1291	69	1062
1063	C20orf3	0.152081	9	2226	0.397102	10	392	0.135893	10	2428	0.240827	10	986	0.306555	9	425	1291.4	48	1063
1064	RAB21	0.247796	13	982	0.327951	14	743	0.203101	14	1023	0.13287	12	2753	0.237294	12	959	1292	65	1064
1065	DAPK1	0.163544	14	2042	0.301526	14	925	0.238362	15	611	0.219948	13	1224	0.176732	13	1664	1293.2	69	1065
1066	MFN2	0.255979	14	912	0.253324	14	1398	0.242628	15	562	0.179037	13	1799	0.166473	13	1798	1293.8	69	1066
1067	ZNF697	0.130937	10	2660	0.373518	10	503	0.231954	10	673	0.207732	9	1383	0.20831	10	1251	1294	49	1067
1068	AKAP13	0.191808	13	1665	0.237086	13	1565	0.261653	14	389	0.246349	13	941	0.15837	12	1915	1295	65	1068
1069	TCIRG1	0.241172	14	1055	0.250271	14	1431	0.111513	15	3130	0.338139	13	272	0.281196	13	603	1298.2	69	1069
1070	DOK3	0.18807	14	1720	0.247233	14	1473	0.16641	15	1707	0.321652	13	351	0.208888	13	1241	1298.4	69	1070
1071	PLOD1	0.192258	14	1661	0.242832	14	1510	0.131359	15	2542	0.319313	13	360	0.307339	13	422	1299	69	1071
1072	MAP1LC3B2	0.218088	8	1318	0.232491	8	1627	0.218731	8	811	0.177664	7	1820	0.241465	8	923	1299.8	39	1072
1073	ACSL4	0.195725	13	1619	0.269673	12	1218	0.211469	13	909	0.204351	11	1431	0.202379	11	1323	1300	60	1073
1074	CDC42EP3	0.189379	14	1701	0.297781	14	958	0.242906	15	556	0.193436	13	1573	0.172711	13	1713	1300.2	69	1074
1075	C19orf38	0.199881	7	1575	0.191123	6	2154	0.179921	7	1446	0.407275	7	70	0.207709	7	1259	1300.8	34	1075
1076	TESK2	0.250714	13	961	0.247909	14	1468	0.143145	14	2250	0.270386	12	730	0.22339	12	1095	1300.8	65	1076
1077	PRCP	0.182019	13	1806	0.26207	13	1307	0.187326	14	1300	0.28458	12	590	0.186905	12	1508	1302.2	64	1077
1078	UBE2R2	0.307338	11	485	0.323029	11	774	0.136707	12	2405	0.201546	11	1463	0.196765	12	1384	1302.2	57	1078
1079	FAM48A	0.247412	8	990	0.297899	9	956	0.193648	9	1181	0.167406	9	2000	0.195939	8	1395	1304.4	43	1079
1080	FCHO2	0.241736	10	1047	0.330035	11	728	0.179613	11	1454	0.153739	10	2286	0.231328	11	1015	1306	53	1080
1081	TMF1	0.216189	14	1354	0.273471	14	1180	0.217941	15	823	0.168637	13	1983	0.213368	13	1193	1306.6	69	1081
1082	RCSD1	0.1807	10	1828	0.312707	10	836	0.155802	11	1948	0.254814	11	870	0.226517	11	1056	1307.6	53	1082
1083	TRIM8	0.241691	14	1049	0.320326	14	800	0.163806	15	1760	0.211523	13	1337	0.181353	13	1596	1308.4	69	1083
1084	TLR1	0.247994	14	979	0.237438	14	1559	0.178619	15	1472	0.219317	13	1232	0.203761	13	1306	1309.6	69	1084
1085	TBC1D1	0.216752	14	1343	0.230368	14	1656	0.195342	15	1159	0.199753	13	1491	0.243975	13	903	1310.4	69	1085
1086	KCNJ2	0.200414	13	1565	0.22595	13	1709	0.210416	14	920	0.233403	12	1062	0.204528	12	1299	1311	64	1086
1087	VEGFA	0.205345	14	1495	0.281069	14	1095	0.175522	15	1531	0.218228	13	1250	0.214207	13	1185	1311.2	69	1087
1088	MEFV	0.274286	14	756	0.240214	14	1535	0.184764	15	1348	0.198594	13	1501	0.193626	13	1423	1312.6	69	1088
1089	PKN2	0.259791	14	884	0.286739	14	1047	0.169978	15	1642	0.17206	13	1920	0.224569	13	1078	1314.2	69	1089
1090	CHPF2	0.170304	13	1957	0.266824	13	1243	0.172739	13	1591	0.241113	11	982	0.256042	11	801	1314.8	61	1090
1091	FAM103A1	0.204377	9	1508	0.307224	9	880	0.189912	10	1242	0.205505	9	1410	0.185488	10	1535	1315	47	1091
1092	CMTM1	0.212569	11	1398	0.276557	11	1143	0.177714	12	1485	0.219863	11	1225	0.201234	12	1332	1316.6	57	1092
1093	LCP2	0.289646	14	629	0.240254	14	1534	0.230367	15	695	0.142937	13	2517	0.211374	13	1210	1317	69	1093
1094	GATS	0.21604	10	1355	0.322571	10	783	0.108803	11	3219	0.247784	10	929	0.329491	11	300	1317.2	52	1094
1095	PPM1B	0.244626	13	1015	0.298818	14	949	0.195878	14	1152	0.150822	12	2351	0.221374	12	1121	1317.6	65	1095
1096	GLYR1	0.271645	10	782	0.294903	9	972	0.305249	10	152	0.131367	8	2790	0.159628	8	1898	1318.8	45	1096
1097	C1orf63	0.295942	9	577	0.329084	10	735	0.211247	10	912	0.101268	9	3740	0.277218	9	635	1319.8	47	1097
1098	TMEM140	0.346874	14	286	0.16588	14	2493	0.182697	15	1396	0.227009	13	1134	0.204722	13	1294	1320.6	69	1098
1099	YIPF3	0.290225	14	624	0.233997	14	1608	0.109749	15	3186	0.279143	13	639	0.289826	13	548	1321	69	1099
1100	BTN2A1	0.293174	14	596	0.266559	14	1246	0.156216	15	1933	0.159606	13	2159	0.272288	13	676	1322	69	1100
1101	SSH1	0.193671	14	1638	0.279313	14	1118	0.246651	15	514	0.16938	13	1973	0.19769	13	1376	1323.8	69	1101
1102	DPEP3	0.213851	14	1378	0.356434	14	576	0.100828	15	3491	0.246524	13	938	0.339806	13	244	1325.4	69	1102
1103	SP1	0.290604	14	620	0.235544	14	1585	0.26346	15	374	0.141843	13	2539	0.186749	13	1510	1325.6	69	1103
1104	ARF4	0.299394	13	540	0.238897	14	1549	0.267134	14	352	0.155147	12	2249	0.15633	12	1944	1326.8	65	1104
1105	COL4A3BP	0.207663	14	1465	0.261763	14	1312	0.20711	15	962	0.216104	13	1281	0.18047	13	1614	1326.8	69	1105
1106	TGOLN2	0.237482	14	1099	0.250344	14	1430	0.271092	15	320	0.187505	13	1678	0.146387	13	2109	1327.2	69	1106
1107	ARHGEF2	0.251155	13	956	0.208738	14	1931	0.246577	14	515	0.191431	12	1610	0.179269	12	1627	1327.8	65	1107
1108	WDR26	0.260562	14	877	0.381633	14	456	0.243937	15	540	0.113981	13	3256	0.186584	13	1517	1329.2	69	1108
1109	HLA-E	0.359501	14	238	0.198247	14	2061	0.193412	15	1183	0.190917	13	1620	0.183092	13	1567	1333.8	69	1109
1110	DOCK8	0.261959	10	864	0.342288	11	643	0.235979	11	632	0.134496	10	2715	0.165113	11	1817	1334.2	53	1110
1111	ACSL3	0.188381	13	1715	0.220622	14	1786	0.253739	14	443	0.200155	12	1487	0.207754	12	1258	1337.8	65	1111
1112	KDM7A	0.174219	13	1909	0.345582	13	623	0.183032	13	1390	0.202395	11	1456	0.203341	11	1311	1337.8	61	1112
1113	HSH2D	0.34549	11	290	0.230639	11	1649	0.119827	12	2860	0.231083	11	1093	0.255776	12	803	1339	57	1113
1114	SIAH1	0.240973	13	1056	0.391762	14	408	0.163353	14	1770	0.142416	12	2526	0.239358	12	943	1340.6	65	1114
1115	VRK3	0.31292	14	444	0.225066	14	1723	0.182217	15	1408	0.178481	13	1809	0.201748	13	1326	1342	69	1115
1116	KLHDC8B	0.223026	11	1263	0.205221	11	1978	0.135425	12	2441	0.305289	11	450	0.284941	12	581	1342.6	57	1116
1117	LLCFC1	0.194825	10	1630	0.220543	10	1788	0.149013	11	2107	0.271634	11	715	0.298201	11	482	1344.4	53	1117
1118	GPR77	0.217334	8	1330	0.261642	9	1313	0.109556	9	3199	0.306166	9	446	0.303655	8	442	1346	43	1118
1119	EIF4EBP2	0.232593	14	1155	0.307918	14	874	0.266935	15	355	0.146464	13	2438	0.158534	13	1913	1347	69	1119
1120	SELL	0.222463	14	1269	0.23664	14	1575	0.18995	15	1241	0.242855	13	969	0.175044	13	1686	1348	69	1120
1121	NR3C1	0.254569	14	924	0.322007	14	786	0.192821	15	1189	0.142337	13	2528	0.202624	13	1320	1349.4	69	1121
1122	TANC2	0.147613	14	2309	0.308292	13	872	0.177715	14	1484	0.206343	12	1397	0.271508	12	685	1349.4	65	1122
1123	OSBPL8	0.207782	13	1463	0.317311	13	814	0.190432	14	1232	0.173203	12	1893	0.199965	12	1352	1350.8	64	1123
1124	ATP11A	0.237656	13	1096	0.277599	13	1134	0.287175	14	223	0.1446	12	2480	0.164436	12	1825	1351.6	64	1124
1125	SIRT7	0.239444	14	1076	0.255848	13	1370	0.115204	14	3007	0.294721	12	521	0.257926	12	787	1352.2	65	1125
1126	MTX1	0.308298	10	474	0.214666	10	1858	0.105365	11	3351	0.36601	10	158	0.241345	10	924	1353	51	1126
1127	RAB36	0.274128	14	758	0.273908	14	1170	0.14114	15	2296	0.177262	13	1833	0.268654	13	710	1353.4	69	1127
1128	LRRC57	0.233064	10	1146	0.278055	11	1133	0.159891	11	1849	0.218793	10	1238	0.194861	11	1409	1355	53	1128
1129	STX11	0.301703	14	530	0.159428	14	2588	0.2101	15	927	0.224273	13	1174	0.183462	13	1559	1355.6	69	1129
1130	HN1	0.31101	13	458	0.195911	13	2089	0.177352	14	1489	0.232087	12	1075	0.175739	12	1675	1357.2	64	1130
1131	ZYX	0.245695	13	1003	0.267674	13	1238	0.153606	14	2013	0.259075	12	826	0.17308	12	1707	1357.4	64	1131
1132	ZMPSTE24	0.192425	14	1657	0.269395	14	1220	0.237365	15	619	0.158061	13	2193	0.221905	13	1110	1359.8	69	1132
1133	OPRL1	0.17814	13	1859	0.236909	14	1568	0.151996	14	2060	0.290121	12	553	0.260726	12	760	1360	65	1133
1134	ITGB2	0.206112	14	1481	0.249057	14	1449	0.233683	15	660	0.227269	13	1130	0.147635	13	2092	1362.4	69	1134
1135	KDM6A	0.262503	14	862	0.261917	13	1310	0.280014	14	267	0.118123	12	3137	0.208913	12	1240	1363.2	65	1135
1136	SPI1	0.242937	14	1037	0.253427	14	1393	0.134765	15	2459	0.265942	13	763	0.215177	13	1169	1364.2	69	1136
1137	PPM1H	0.148507	13	2288	0.322861	14	780	0.181562	14	1422	0.196888	12	1525	0.255001	12	812	1365.4	65	1137
1138	PSD4	0.232215	14	1159	0.227191	14	1696	0.146244	15	2176	0.238847	13	1003	0.256927	13	794	1365.6	69	1138
1139	RER1	0.201849	14	1551	0.22434	14	1728	0.178999	15	1464	0.25417	13	876	0.210229	13	1221	1368	69	1139
1140	HPCAL1	0.267851	14	819	0.229872	14	1661	0.184367	15	1360	0.220981	13	1209	0.16627	13	1801	1370	69	1140
1141	RASSF3	0.206057	10	1482	0.32812	10	742	0.177265	11	1491	0.16104	10	2132	0.233119	11	1003	1370	52	1141
1142	GMPR2	0.281343	13	699	0.199926	14	2041	0.184685	14	1350	0.181456	12	1761	0.233631	12	1000	1370.2	65	1142
1143	DUSP18	0.220387	11	1288	0.229123	11	1672	0.18964	12	1251	0.237753	11	1013	0.178826	12	1632	1371.2	57	1143
1144	FAM177A1	0.2107	11	1421	0.273721	10	1175	0.194283	11	1172	0.197167	10	1520	0.182485	11	1576	1372.8	53	1144
1145	BRPF3	0.165003	10	2021	0.352917	11	592	0.158795	11	1884	0.193388	10	1576	0.257144	11	792	1373	53	1145
1146	TAF12	0.243863	14	1023	0.248335	14	1457	0.196975	15	1134	0.166996	13	2008	0.208786	13	1243	1373	69	1146
1147	C3orf34	0.260369	6	881	0.273128	7	1183	0.111585	7	3127	0.204884	7	1421	0.338006	7	255	1373.4	34	1147
1148	SHKBP1	0.239957	10	1070	0.258948	10	1345	0.170536	11	1630	0.233652	10	1059	0.168199	11	1773	1375.4	52	1148
1149	TFE3	0.243754	14	1026	0.249197	13	1446	0.122416	14	2806	0.277146	12	654	0.238065	12	951	1376.6	65	1149
1150	CNPY3	0.199948	13	1573	0.280012	14	1110	0.108712	14	3225	0.318045	12	369	0.279896	12	612	1377.8	65	1150
1151	AGPAT2	0.173258	14	1925	0.194997	14	2099	0.173658	15	1571	0.374577	13	136	0.216118	13	1160	1378.2	69	1151
1152	CDC42SE1	0.262567	14	861	0.275637	14	1150	0.142982	15	2252	0.191638	13	1607	0.230469	13	1022	1378.4	69	1152
1153	EP300	0.247752	14	983	0.332262	14	712	0.1703	15	1634	0.150229	13	2360	0.211844	13	1203	1378.4	69	1153
1154	TMLHE	0.232469	13	1156	0.187401	12	2192	0.25665	13	422	0.183568	11	1738	0.196177	11	1392	1380	60	1154
1155	CRLF3	0.290958	13	616	0.335947	14	681	0.156591	14	1929	0.139588	12	2596	0.22416	12	1086	1381.6	65	1155
1156	SERTAD3	0.227332	13	1205	0.218067	13	1817	0.161178	14	1815	0.326997	12	320	0.169499	12	1753	1382	64	1156
1157	GNAI2	0.24426	14	1018	0.255709	14	1371	0.146035	15	2184	0.255711	13	859	0.188747	13	1485	1383.4	69	1157
1158	DHX40	0.228305	14	1196	0.34326	14	635	0.173971	15	1564	0.156455	13	2222	0.203916	13	1304	1384.2	69	1158
1159	RPGR	0.298697	14	544	0.378467	13	470	0.147155	14	2152	0.120233	12	3067	0.270227	12	693	1385.2	65	1159
1160	UBE2A	0.216705	14	1344	0.233124	13	1620	0.226455	14	737	0.210018	12	1358	0.162068	12	1869	1385.6	65	1160
1161	MGRN1	0.150943	13	2246	0.341952	14	649	0.137033	14	2393	0.234281	12	1052	0.282319	12	598	1387.6	65	1161
1162	SLC9A8	0.217525	14	1327	0.24939	14	1443	0.134179	15	2477	0.243657	13	961	0.26527	13	734	1388.4	69	1162
1163	DHTKD1	0.23394	14	1137	0.324091	14	764	0.125065	15	2718	0.194782	13	1554	0.259339	13	771	1388.8	69	1163
1164	NUP153	0.212328	14	1402	0.392694	14	404	0.213402	15	882	0.113293	13	3275	0.234343	13	994	1391.4	69	1164
1165	STX10	0.17787	13	1870	0.242639	13	1511	0.146494	14	2168	0.312572	12	405	0.232661	12	1008	1392.4	64	1165
1166	KCNQ1	0.182688	14	1794	0.230349	14	1657	0.185241	15	1341	0.273162	13	701	0.189284	13	1479	1394.4	69	1166
1167	RNF166	0.218016	10	1319	0.26763	11	1239	0.119215	11	2879	0.262046	10	792	0.262126	11	749	1395.6	53	1167
1168	SDF2	0.211034	14	1418	0.233651	14	1613	0.137481	15	2378	0.218679	13	1241	0.323963	13	328	1395.6	69	1168
1169	SSFA2	0.218485	14	1310	0.230449	14	1653	0.18696	15	1307	0.226917	13	1136	0.182381	13	1579	1397	69	1169
1170	CNTNAP3	0.277787	9	723	0.283167	8	1079	0.179413	9	1458	0.14099	8	2552	0.214557	9	1180	1398.4	43	1170
1171	MON1B	0.170278	14	1958	0.225537	14	1716	0.187625	15	1289	0.227097	13	1133	0.244812	13	896	1398.4	69	1171
1172	NTNG2	0.208881	11	1442	0.20195	11	2013	0.195653	12	1155	0.268147	11	746	0.178312	12	1641	1399.4	57	1172
1173	HM13	0.242286	11	1040	0.228214	11	1681	0.20216	12	1041	0.229535	11	1108	0.145234	12	2129	1399.8	57	1173
1174	INHBB	0.191715	12	1669	0.224713	13	1724	0.147043	13	2157	0.259116	12	825	0.278284	11	625	1400	61	1174
1175	FBXL5	0.15681	13	2145	0.308742	13	870	0.158988	14	1880	0.259591	13	818	0.204749	12	1293	1401.2	65	1175
1176	GAB1	0.227062	14	1210	0.271253	14	1205	0.190636	15	1227	0.151626	13	2336	0.229952	13	1029	1401.4	69	1176
1177	ME2	0.184409	14	1763	0.30728	14	879	0.250907	15	466	0.171568	13	1928	0.154346	13	1972	1401.6	69	1177
1178	TNRC18	0.21369	9	1381	0.314214	9	830	0.209684	9	930	0.156445	8	2223	0.178123	9	1645	1401.8	44	1178
1179	TUFT1	0.243429	14	1031	0.200988	14	2025	0.136057	15	2424	0.261445	13	798	0.265293	13	732	1402	69	1179
1180	NCF1C	0.206322	10	1479	0.194859	11	2102	0.127959	11	2637	0.371154	10	147	0.274851	9	660	1405	51	1180
1181	ACTB	0.296935	13	564	0.235441	13	1588	0.280393	14	261	0.190908	13	1621	0.101801	12	2994	1405.6	65	1181
1182	SLC23A2	0.195259	13	1625	0.262629	14	1296	0.216093	14	841	0.201234	12	1466	0.165522	12	1809	1407.4	65	1182
1183	ATP6V1C1	0.196909	14	1608	0.264709	14	1269	0.289181	15	215	0.162129	13	2110	0.16348	13	1839	1408.2	69	1183
1184	LOC646214	0.288325	7	640	0.285313	7	1059	0.101614	7	3465	0.252793	6	891	0.234944	7	987	1408.4	34	1184
1185	HAUS4	0.229054	14	1189	0.210473	14	1904	0.207119	15	961	0.20833	13	1376	0.180377	13	1616	1409.2	69	1185
1186	FTL	0.235041	14	1125	0.17645	13	2348	0.205923	14	988	0.250569	12	905	0.175221	12	1683	1409.8	65	1186
1187	DBNL	0.236061	11	1112	0.208212	11	1934	0.166911	12	1697	0.25735	11	843	0.190018	12	1464	1410	57	1187
1188	LPP	0.214371	14	1370	0.250096	14	1435	0.191688	15	1211	0.190171	13	1638	0.195668	13	1397	1410.2	69	1188
1189	GNB1	0.295286	12	581	0.248029	13	1464	0.241372	13	582	0.169369	12	1974	0.127939	11	2459	1412	61	1189
1190	ARHGAP30	0.27549	11	742	0.272677	11	1191	0.154835	12	1969	0.215082	11	1296	0.162196	12	1865	1412.6	57	1190
1191	GADD45A	0.163141	13	2046	0.264863	14	1265	0.244951	14	528	0.2166	12	1274	0.155776	12	1951	1412.8	65	1191
1192	LTBR	0.159968	12	2097	0.202141	13	2008	0.187372	13	1299	0.303822	11	461	0.211659	11	1207	1414.4	60	1192
1193	RNF169	0.270996	9	790	0.272765	10	1190	0.157039	10	1917	0.188905	9	1663	0.186622	10	1515	1415	48	1193
1194	SNX10	0.240537	14	1060	0.239931	14	1539	0.198894	15	1094	0.172537	13	1914	0.189842	13	1471	1415.6	69	1194
1195	SIGLEC7	0.181976	14	1808	0.248227	14	1458	0.153855	15	2002	0.270576	13	726	0.224212	13	1085	1415.8	69	1195
1196	ZNF552	0.176895	14	1880	0.253349	14	1396	0.152418	15	2043	0.23533	13	1041	0.266106	13	726	1417.2	69	1196
1197	CDK14	0.158455	9	2118	0.311459	8	851	0.182092	9	1412	0.200574	7	1480	0.209949	7	1226	1417.4	40	1197
1198	HIST2H2AA4	0.252239	7	947	0.191489	7	2146	0.146199	7	2178	0.298911	6	489	0.201608	6	1329	1417.8	33	1198
1199	AOC2	0.254176	14	928	0.336546	14	677	0.0983888	15	3556	0.200873	13	1472	0.300014	13	464	1419.4	69	1199
1200	RELT	0.227397	9	1202	0.240537	10	1532	0.131336	10	2545	0.276002	9	668	0.217095	10	1152	1419.8	48	1200
1201	CPSF7	0.300762	10	536	0.356424	9	577	0.174853	10	1550	0.117808	8	3148	0.205039	8	1291	1420.4	45	1201
1202	DSE	0.145524	14	2350	0.25907	14	1341	0.230065	15	697	0.20561	13	1408	0.203404	13	1309	1421	69	1202
1203	NCSTN	0.217743	14	1323	0.227993	14	1688	0.217649	15	825	0.230998	13	1095	0.142673	13	2174	1421	69	1203
1204	MTCH1	0.311002	14	459	0.28437	14	1068	0.154226	15	1990	0.160572	13	2141	0.19096	13	1454	1422.4	69	1204
1205	GPSM3	0.239469	14	1075	0.19936	14	2052	0.135059	15	2450	0.274919	13	679	0.247762	13	865	1424.2	69	1205
1206	STAM2	0.227338	14	1204	0.242574	14	1512	0.198382	15	1106	0.164144	13	2065	0.209123	13	1234	1424.2	69	1206
1207	CTAGE5	0.207835	13	1461	0.273355	13	1182	0.189083	14	1262	0.176705	12	1843	0.197735	12	1374	1424.4	64	1207
1208	CNN2	0.297482	14	558	0.28733	14	1042	0.161269	15	1813	0.145938	13	2448	0.206678	13	1265	1425.2	69	1208
1209	FRMD8	0.311454	13	452	0.250585	13	1427	0.153396	13	2022	0.163503	11	2079	0.217173	11	1151	1426.2	61	1209
1210	FES	0.161422	13	2077	0.246412	14	1482	0.137808	14	2370	0.38007	12	122	0.223499	12	1093	1428.8	65	1210
1211	CAMKK1	0.192541	11	1655	0.224175	11	1734	0.163323	12	1772	0.234123	11	1055	0.23639	12	967	1436.6	57	1211
1212	ATP6V0A1	0.164486	14	2026	0.262586	14	1297	0.116337	15	2965	0.313056	13	401	0.293759	13	516	1441	69	1212
1213	KLHL18	0.162616	13	2057	0.232611	14	1625	0.167076	14	1694	0.295175	12	515	0.202535	12	1322	1442.6	65	1213
1214	ATP6AP2	0.22756	14	1201	0.269127	13	1222	0.290841	14	203	0.14273	12	2519	0.148565	12	2071	1443.2	65	1214
1215	PAIP2	0.212634	11	1397	0.356034	11	578	0.159505	12	1869	0.167076	11	2006	0.198453	12	1368	1443.6	57	1215
1216	ADGRG3	0.224988	13	1235	0.300715	13	934	0.087319	14	4009	0.306825	12	439	0.280275	12	607	1444.8	64	1216
1217	GNG5	0.21689	14	1340	0.173324	14	2398	0.200654	15	1068	0.279255	13	636	0.167712	13	1784	1445.2	69	1217
1218	C6orf72	0.226009	6	1227	0.232371	7	1629	0.138259	7	2358	0.230246	7	1103	0.23945	7	941	1451.6	34	1218
1219	CUL4B	0.243369	14	1032	0.298405	13	953	0.2663	14	362	0.109895	12	3404	0.187101	12	1507	1451.6	65	1219
1220	BCL3	0.219382	14	1302	0.233543	14	1614	0.127445	15	2647	0.279143	13	640	0.225407	13	1066	1453.8	69	1220
1221	RNF41	0.181363	14	1819	0.239431	14	1546	0.174553	15	1558	0.261569	13	796	0.184055	13	1551	1454	69	1221
1222	BECN1	0.244139	14	1021	0.251337	14	1420	0.200212	15	1073	0.169569	13	1966	0.166764	13	1794	1454.8	69	1222
1223	TWF2	0.20394	14	1515	0.226328	14	1705	0.169662	15	1646	0.251456	13	899	0.186762	13	1509	1454.8	69	1223
1224	CDH26	0.153037	11	2210	0.320144	11	802	0.1857	12	1332	0.189787	11	1647	0.205078	12	1289	1456	57	1224
1225	ADORA3	0.139554	13	2468	0.261189	13	1318	0.21885	14	809	0.280066	12	630	0.149433	12	2060	1457	64	1225
1226	PPTC7	0.411074	11	85	0.326694	11	751	0.191519	12	1215	0.0997968	11	3807	0.193409	12	1428	1457.2	57	1226
1227	TAF4	0.226994	14	1211	0.408761	14	333	0.189804	15	1247	0.112699	13	3304	0.213507	13	1191	1457.2	69	1227
1228	SRA1	0.153137	11	2205	0.20377	11	1994	0.162188	12	1792	0.35256	11	208	0.224037	12	1088	1457.4	57	1228
1229	CLK3	0.285761	14	658	0.192715	14	2129	0.191567	15	1213	0.188952	13	1662	0.178924	13	1631	1458.6	69	1229
1230	DGAT1	0.18263	13	1795	0.257695	14	1356	0.11219	14	3109	0.322769	12	340	0.26979	12	697	1459.4	65	1230
1231	LPAR2	0.218093	13	1317	0.275433	12	1152	0.0911054	13	3843	0.287281	11	572	0.307691	11	419	1460.6	60	1231
1232	ING1	0.208427	13	1450	0.2691	13	1223	0.159687	14	1862	0.204663	13	1427	0.200237	12	1346	1461.6	65	1232
1233	C9orf72	0.162249	11	2064	0.288394	11	1029	0.198868	12	1096	0.219759	11	1226	0.159463	12	1900	1463	57	1233
1234	FTH1	0.292376	13	603	0.239221	13	1547	0.148313	14	2122	0.225417	13	1160	0.160677	12	1883	1463	65	1234
1235	RGL2	0.243802	14	1025	0.352645	14	595	0.0735891	15	4684	0.258215	13	836	0.352863	13	188	1465.6	69	1235
1236	ZNF319	0.240451	11	1062	0.211452	11	1894	0.22213	12	777	0.193598	11	1571	0.151689	12	2024	1465.6	57	1236
1237	RHOQ	0.203112	14	1528	0.252061	14	1412	0.253772	15	441	0.230442	13	1101	0.107968	13	2851	1466.6	69	1237
1238	TRIQK	0.0885649	9	3850	0.323168	9	772	0.226207	9	742	0.268948	9	738	0.20868	9	1244	1469.2	45	1238
1239	HNRNPK	0.306075	14	499	0.28021	13	1106	0.201882	14	1046	0.13713	12	2645	0.148893	12	2068	1472.8	65	1239
1240	OS9	0.184022	14	1773	0.220577	14	1787	0.155603	15	1953	0.275617	13	673	0.213998	13	1186	1474.4	69	1240
1241	LRFN1	0.200768	10	1561	0.274052	9	1169	0.106256	10	3314	0.279441	9	635	0.269164	10	701	1476	48	1241
1242	RHOA	0.299461	14	538	0.233441	14	1615	0.242248	15	570	0.1406	13	2561	0.146872	13	2102	1477.2	69	1242
1243	PCIF1	0.202304	14	1543	0.199781	13	2047	0.240634	14	588	0.217041	12	1266	0.15579	12	1950	1478.8	65	1243
1244	GPR160	0.0950357	11	3612	0.312281	11	840	0.195775	12	1154	0.253169	11	889	0.243991	12	902	1479.4	57	1244
1245	NSMAF	0.1776	13	1872	0.289911	14	1017	0.243507	14	546	0.140053	12	2579	0.196254	12	1390	1480.8	65	1245
1246	ZFP36L2	0.354847	14	254	0.433051	14	232	0.198545	15	1103	0.0963125	13	3966	0.161397	13	1877	1486.4	69	1246
1247	MARVELD1	0.167129	11	1993	0.240175	10	1536	0.213708	11	872	0.205004	10	1419	0.180359	11	1617	1487.4	53	1247
1248	PPP1R15B	0.234745	10	1128	0.316116	11	821	0.228123	11	721	0.109486	10	3419	0.199893	11	1354	1488.6	53	1248
1249	NCOA6	0.214986	13	1365	0.361888	14	550	0.186428	14	1316	0.121233	12	3044	0.21508	12	1173	1489.6	65	1249
1250	GAA	0.165354	14	2015	0.263308	14	1285	0.116922	15	2942	0.31261	13	404	0.255538	13	805	1490.2	69	1250
1251	SFT2D1	0.143968	11	2383	0.278279	10	1130	0.202053	11	1044	0.22211	10	1192	0.173665	11	1702	1490.2	53	1251
1252	FMNL1	0.197145	14	1604	0.258354	14	1349	0.165369	15	1727	0.196995	13	1524	0.208362	13	1249	1490.6	69	1252
1253	GNAI3	0.278527	13	718	0.268071	14	1233	0.214838	14	858	0.145875	12	2452	0.141308	12	2197	1491.6	65	1253
1254	PGS1	0.227307	13	1206	0.229141	13	1671	0.192726	14	1191	0.203555	12	1443	0.155325	12	1956	1493.4	64	1254
1255	MTMR14	0.201788	14	1552	0.244569	14	1493	0.152019	15	2058	0.280704	13	623	0.170501	13	1742	1493.6	69	1255
1256	RNF145	0.233822	11	1140	0.338196	11	664	0.188814	12	1267	0.118962	11	3107	0.205076	12	1290	1493.6	57	1256
1257	SLC8A1	0.224625	13	1239	0.193049	13	2123	0.246568	14	517	0.173185	12	1894	0.173541	12	1704	1495.4	64	1257
1258	FAM19A2	0.173072	11	1928	0.321378	11	790	0.152357	12	2046	0.206934	11	1392	0.202075	12	1324	1496	57	1258
1259	SGMS2	0.203345	11	1524	0.268674	11	1227	0.259136	12	410	0.15908	11	2168	0.143706	12	2156	1497	57	1259
1260	KIAA1257	0.236446	9	1106	0.212497	10	1882	0.177792	10	1482	0.179086	10	1797	0.210299	10	1220	1497.4	49	1260
1261	CHUK	0.146711	14	2324	0.294595	14	975	0.185259	15	1340	0.1814	13	1763	0.223931	13	1089	1498.2	69	1261
1262	CCDC109A	0.168963	6	1979	0.260598	7	1323	0.115396	7	3000	0.294973	7	519	0.272867	7	673	1498.8	34	1262
1263	TATDN3	0.254381	10	927	0.189171	10	2176	0.17517	11	1542	0.212779	11	1323	0.186083	11	1528	1499.2	53	1263
1264	ZNF586	0.268751	12	809	0.265492	13	1258	0.178946	13	1465	0.142232	11	2533	0.192239	11	1437	1500.4	60	1264
1265	RNASE6	0.17374	14	1918	0.26252	14	1299	0.153928	15	2000	0.21903	13	1236	0.225885	13	1061	1502.8	69	1265
1266	ZFAND5	0.234022	14	1136	0.311683	14	848	0.209116	15	933	0.147272	13	2417	0.142154	13	2182	1503.2	69	1266
1267	RBM22	0.238616	14	1085	0.268367	14	1229	0.170154	15	1637	0.15351	13	2288	0.205989	13	1279	1503.6	69	1267
1268	WDR47	0.218822	14	1308	0.329199	14	734	0.149454	15	2098	0.155286	13	2245	0.219259	13	1136	1504.2	69	1268
1269	B4GALT1	0.224553	14	1242	0.216207	14	1842	0.269695	15	327	0.137651	13	2631	0.189123	13	1481	1504.6	69	1269
1270	ST3GAL4	0.185031	14	1757	0.244397	14	1496	0.1763	15	1513	0.213349	13	1317	0.192065	13	1440	1504.6	69	1270
1271	GPX3	0.188242	14	1718	0.272853	14	1186	0.0992187	15	3536	0.256589	13	850	0.342437	13	235	1505	69	1271
1272	MSN	0.219693	14	1297	0.258743	13	1348	0.237858	14	617	0.162686	12	2096	0.14326	12	2168	1505.2	65	1272
1273	SH3RF3	0.125522	10	2767	0.268668	10	1228	0.165797	10	1719	0.240327	9	996	0.254347	10	816	1505.2	49	1273
1274	LRRFIP2	0.268068	14	815	0.235327	14	1589	0.213538	15	879	0.173806	13	1884	0.132478	13	2365	1506.4	69	1274
1275	PRDM1	0.284785	14	672	0.259431	14	1335	0.272355	15	315	0.12173	13	3029	0.14198	13	2184	1507	69	1275
1276	OLAH	0.134201	13	2596	0.205246	13	1976	0.161685	14	1805	0.257228	13	844	0.326401	12	318	1507.8	65	1276
1277	PARP4	0.208172	13	1454	0.202531	13	2005	0.298145	14	178	0.176757	12	1842	0.149309	12	2062	1508.2	64	1277
1278	STK4	0.243691	13	1027	0.2735	13	1179	0.203013	14	1025	0.134766	13	2708	0.181073	12	1604	1508.6	65	1278
1279	PRR14	0.253476	14	937	0.210692	14	1903	0.117323	15	2929	0.242922	13	966	0.255313	13	809	1508.8	69	1279
1280	TREML3	0.178361	6	1853	0.2481	7	1463	0.165222	7	1728	0.208061	7	1381	0.221389	7	1119	1508.8	34	1280
1281	STX7	0.203539	14	1520	0.262072	14	1306	0.204128	15	1007	0.152537	13	2311	0.195305	13	1405	1509.8	69	1281
1282	TUBGCP3	0.214868	14	1366	0.274841	13	1160	0.27248	14	313	0.136667	12	2660	0.149675	12	2059	1511.6	65	1282
1283	SPINT1	0.150459	14	2258	0.300374	14	937	0.13756	15	2376	0.220778	13	1213	0.257955	13	786	1514	69	1283
1284	CDKN2D	0.286224	14	650	0.159842	14	2581	0.15702	15	1919	0.22016	13	1221	0.211465	13	1208	1515.8	69	1284
1285	FLJ31306	0.192387	6	1660	0.311168	6	854	0.18265	6	1397	0.155982	6	2230	0.192119	6	1439	1516	30	1285
1286	PATL1	0.247871	11	981	0.199533	11	2048	0.240287	12	590	0.165962	11	2031	0.156714	12	1937	1517.4	57	1286
1287	ADAM10	0.29647	14	569	0.315993	14	823	0.283209	15	238	0.0893279	13	4319	0.178015	13	1648	1519.4	69	1287
1288	ADAM9	0.15435	14	2186	0.257415	14	1358	0.230393	15	694	0.188558	13	1664	0.174249	13	1695	1519.4	69	1288
1289	KLHL12	0.234055	13	1135	0.220177	14	1796	0.242552	14	565	0.154037	12	2281	0.164419	12	1826	1520.6	65	1289
1290	PPP4R1L	0.2026	9	1537	0.245451	10	1486	0.248455	10	491	0.14762	9	2407	0.175245	10	1682	1520.6	48	1290
1291	CDC42EP2	0.284693	13	674	0.167303	14	2473	0.118576	14	2892	0.27283	12	704	0.247822	12	863	1521.2	65	1291
1292	KCTD20	0.160433	14	2088	0.286207	14	1051	0.23683	15	627	0.1767	13	1844	0.15306	13	1997	1521.4	69	1292
1293	APBB1IP	0.22657	14	1216	0.257943	14	1352	0.206968	15	963	0.148705	13	2380	0.173439	13	1706	1523.4	69	1293
1294	TIRAP	0.179789	11	1839	0.300783	11	932	0.18753	12	1294	0.16942	11	1970	0.181872	12	1585	1524	57	1294
1295	RNF141	0.207891	14	1459	0.270816	14	1209	0.137845	15	2369	0.200873	13	1473	0.221836	13	1112	1524.4	69	1295
1296	RBM33	0.306938	10	493	0.273522	11	1178	0.178672	11	1471	0.138332	10	2619	0.162238	11	1862	1524.6	53	1296
1297	ARPC1A	0.22387	14	1251	0.203586	13	1995	0.191423	14	1216	0.198299	12	1504	0.176846	12	1663	1525.8	65	1297
1298	PPM1M	0.198547	11	1587	0.176213	11	2353	0.160647	12	1830	0.2969	11	503	0.199011	12	1362	1527	57	1298
1299	KPNB1	0.259056	14	894	0.190537	14	2163	0.204533	15	1001	0.189642	13	1648	0.156986	13	1930	1527.2	69	1299
1300	CSNK1A1	0.259602	14	887	0.269595	14	1219	0.262087	15	385	0.126572	13	2899	0.137849	13	2255	1529	69	1300
1301	RGS18	0.140633	11	2446	0.357515	11	571	0.195563	12	1156	0.152876	11	2301	0.2151	12	1171	1529	57	1301
1302	OBFC2A	0.149912	8	2267	0.204086	9	1990	0.188095	9	1282	0.235531	9	1038	0.225091	8	1070	1529.4	43	1302
1303	ZNF333	0.215714	11	1358	0.306346	11	888	0.159935	12	1846	0.187132	11	1683	0.161763	12	1874	1529.8	57	1303
1304	MCTP1	0.155846	13	2165	0.228178	13	1685	0.184262	14	1362	0.231489	12	1086	0.199339	12	1358	1531.2	64	1304
1305	FURIN	0.20024	14	1568	0.229265	14	1670	0.164557	15	1743	0.212324	13	1330	0.200072	13	1349	1532	69	1305
1306	DPF2	0.273183	13	766	0.250179	14	1434	0.135513	14	2435	0.162531	12	2102	0.241199	12	925	1532.4	65	1306
1307	FADD	0.14825	13	2297	0.191788	14	2143	0.132701	14	2513	0.31656	12	378	0.323412	12	333	1532.8	65	1307
1308	ATP6V0E1	0.220004	14	1291	0.219461	14	1803	0.143098	15	2251	0.254774	13	872	0.190689	13	1457	1534.8	69	1308
1309	PIM3	0.278717	11	714	0.243123	11	1505	0.134214	12	2476	0.225687	11	1152	0.1638	12	1833	1536	57	1309
1310	CPNE2	0.186326	10	1742	0.250883	10	1423	0.141605	10	2287	0.223473	9	1182	0.22767	10	1047	1536.2	49	1310
1311	CAMK1D	0.280617	14	703	0.287425	14	1041	0.143825	15	2232	0.16224	13	2108	0.181296	13	1598	1536.4	69	1311
1312	ABHD3	0.253504	14	936	0.271372	14	1202	0.135854	15	2429	0.153384	13	2291	0.252514	13	832	1538	69	1312
1313	MINDY1	0.303541	14	518	0.272491	14	1193	0.10145	15	3472	0.172756	13	1909	0.281527	13	601	1538.6	69	1313
1314	RNF44	0.242096	14	1044	0.368863	14	521	0.161292	15	1812	0.119537	13	3087	0.208799	13	1242	1541.2	69	1314
1315	NFAT5	0.226418	14	1221	0.242092	14	1519	0.225215	15	748	0.140993	13	2551	0.176465	13	1668	1541.4	69	1315
1316	DMXL2	0.25537	14	917	0.254919	14	1380	0.164931	15	1733	0.191792	13	1603	0.148324	13	2076	1541.8	69	1316
1317	VPS13B	0.22412	14	1247	0.264106	14	1277	0.213362	15	883	0.143267	13	2505	0.166192	13	1803	1543	69	1317
1318	EPAS1	0.159331	14	2106	0.222523	14	1755	0.174842	15	1551	0.25491	13	867	0.191725	13	1442	1544.2	69	1318
1319	CXorf38	0.282621	10	684	0.19534	10	2094	0.221038	10	787	0.157542	9	2206	0.155544	10	1954	1545	49	1319
1320	AZIN1	0.220871	14	1283	0.291997	14	1003	0.228657	15	713	0.125484	13	2924	0.165786	13	1807	1546	69	1320
1321	NFE2L2	0.312232	14	447	0.252115	14	1411	0.246417	15	518	0.109327	13	3427	0.157364	13	1928	1546.2	69	1321
1322	IRF2	0.271142	14	788	0.221862	14	1767	0.159091	15	1877	0.183571	13	1737	0.182042	13	1584	1550.6	69	1322
1323	XRN2	0.274552	11	753	0.274963	11	1157	0.252558	12	456	0.13037	11	2811	0.120948	12	2588	1553	57	1323
1324	TMEM164	0.214073	13	1375	0.273411	12	1181	0.141992	13	2275	0.202391	11	1457	0.189339	11	1478	1553.2	60	1324
1325	C10orf26	0.160297	8	2092	0.329035	9	736	0.114899	9	3017	0.211324	9	1341	0.284186	8	582	1553.6	43	1325
1326	SULT1A1	0.148085	12	2301	0.241	13	1530	0.154229	13	1989	0.237469	11	1018	0.240276	11	935	1554.6	60	1326
1327	RFX2	0.325851	14	375	0.259474	14	1334	0.117254	15	2933	0.164674	13	2060	0.224936	13	1072	1554.8	69	1327
1328	UBC	0.314801	12	435	0.166386	13	2489	0.186177	13	1323	0.197265	12	1518	0.152052	11	2013	1555.6	61	1328
1329	LRP3	0.0863465	14	3925	0.275401	14	1153	0.156832	15	1922	0.350718	13	216	0.287946	13	564	1556	69	1329
1330	SF3A1	0.263945	14	849	0.335962	14	680	0.203565	15	1015	0.104949	13	3586	0.177875	13	1650	1556	69	1330
1331	TIGD3	0.339018	10	315	0.2369	10	1569	0.0958023	11	3649	0.187387	10	1679	0.285359	11	578	1558	52	1331
1332	CUX1	0.149116	14	2280	0.291908	14	1004	0.163831	15	1759	0.195535	13	1544	0.210449	13	1217	1560.8	69	1332
1333	CASC4	0.231561	10	1165	0.319204	11	809	0.188222	11	1276	0.130206	10	2816	0.170315	11	1745	1562.2	53	1333
1334	PRKACA	0.182104	13	1804	0.237156	13	1563	0.200267	14	1071	0.187287	12	1680	0.174111	12	1697	1563	64	1334
1335	ZNF641	0.147092	11	2315	0.217083	11	1832	0.192024	12	1207	0.211512	11	1338	0.22088	12	1124	1563.2	57	1335
1336	SEMA3C	0.166712	14	1996	0.245362	14	1488	0.236133	15	629	0.161687	13	2118	0.181628	13	1589	1564	69	1336
1337	KIF5B	0.235901	13	1114	0.228385	14	1678	0.218704	14	812	0.14824	12	2396	0.164286	12	1827	1565.4	65	1337
1338	PAFAH1B1	0.290293	14	622	0.251388	14	1419	0.249647	15	478	0.12387	13	2963	0.132231	13	2369	1570.2	69	1338
1339	GALNS	0.17677	13	1883	0.222855	13	1751	0.131835	14	2534	0.271549	13	717	0.235822	12	977	1572.4	65	1339
1340	SNX1	0.20605	14	1483	0.288253	14	1033	0.219196	15	807	0.170943	13	1944	0.12071	13	2596	1572.6	69	1340
1341	STXBP3	0.213985	14	1376	0.3176	13	811	0.154485	14	1980	0.135245	12	2698	0.233398	12	1001	1573.2	65	1341
1342	NCF1B	0.206134	7	1480	0.177241	8	2338	0.115475	8	2994	0.289972	8	554	0.29365	8	517	1576.6	39	1342
1343	HMGB2	0.0980106	14	3508	0.264852	14	1266	0.193756	15	1178	0.256854	13	847	0.223494	13	1094	1578.6	69	1343
1344	DEGS1	0.20918	14	1437	0.215088	14	1853	0.219646	15	803	0.180441	13	1776	0.15096	13	2033	1580.4	69	1344
1345	ARHGDIB	0.283652	12	678	0.191803	12	2142	0.153168	13	2028	0.187722	12	1674	0.196326	11	1388	1582	60	1345
1346	TACC3	0.181397	14	1818	0.318547	13	810	0.118647	14	2890	0.190976	12	1617	0.258504	12	779	1582.8	65	1346
1347	ARRDC4	0.202135	11	1547	0.313575	11	834	0.198976	12	1092	0.167945	11	1993	0.128677	12	2450	1583.2	57	1347
1348	MAPKAPK3	0.221017	14	1282	0.152178	14	2699	0.161847	15	1799	0.312527	13	406	0.170339	13	1744	1586	69	1348
1349	ANKRD11	0.229134	13	1188	0.235639	13	1584	0.157222	14	1913	0.174066	12	1879	0.198252	12	1371	1587	64	1349
1350	ZNF608	0.206493	11	1477	0.265963	11	1255	0.174835	12	1552	0.165771	11	2037	0.179995	12	1620	1588.2	57	1350
1351	CD300LB	0.192031	11	1663	0.261995	11	1308	0.145008	12	2205	0.23424	11	1053	0.172125	12	1721	1590	57	1351
1352	AMPD2	0.274117	13	759	0.30576	13	891	0.088375	14	3965	0.205181	12	1415	0.241777	12	922	1590.4	64	1352
1353	ARID5A	0.209415	13	1434	0.195922	14	2088	0.160927	14	1822	0.23559	12	1036	0.182547	12	1574	1590.8	65	1353
1354	SIK3	0.23301	13	1147	0.243541	12	1503	0.18976	13	1249	0.21027	11	1354	0.114647	11	2718	1594.2	60	1354
1355	RICTOR	0.234197	10	1132	0.281819	11	1086	0.211633	11	905	0.119822	10	3084	0.168433	11	1769	1595.2	53	1355
1356	SNTB2	0.199731	14	1577	0.188142	14	2186	0.287032	15	224	0.139973	13	2582	0.19232	13	1436	1601	69	1356
1357	C18orf25	0.256708	14	906	0.177668	14	2331	0.239691	15	595	0.162916	13	2090	0.147709	13	2089	1602.2	69	1357
1358	RABIF	0.201275	14	1556	0.207879	14	1937	0.165595	15	1723	0.216316	13	1278	0.186525	13	1519	1602.6	69	1358
1359	FCHSD2	0.18063	14	1829	0.317397	14	813	0.216405	15	837	0.131429	13	2788	0.170128	13	1748	1603	69	1359
1360	ARID4A	0.245287	14	1009	0.307199	14	881	0.185322	15	1338	0.112605	13	3310	0.189099	13	1482	1604	69	1360
1361	GLB1	0.174344	14	1907	0.220202	14	1795	0.193196	15	1186	0.265743	13	764	0.131936	13	2376	1605.6	69	1361
1362	LRWD1	0.243583	11	1028	0.207504	11	1940	0.106285	12	3312	0.274822	11	680	0.225035	12	1071	1606.2	57	1362
1363	NLRP3	0.152482	13	2221	0.224429	14	1725	0.207602	14	951	0.216347	12	1277	0.162279	12	1859	1606.6	65	1363
1364	LMAN2	0.219972	14	1292	0.231875	14	1637	0.15588	15	1946	0.213581	13	1313	0.162755	13	1851	1607.8	69	1364
1365	PHOSPHO1	0.284971	11	667	0.1978	11	2068	0.159803	12	1855	0.164111	11	2066	0.196106	12	1393	1609.8	57	1365
1366	PRDM10	0.184378	13	1765	0.320362	13	799	0.183494	14	1379	0.137852	13	2627	0.188737	12	1486	1611.2	65	1366
1367	AP1G1	0.195515	14	1622	0.269731	14	1216	0.198952	15	1093	0.161502	13	2123	0.151934	13	2017	1614.2	69	1367
1368	ZNF20	0.210713	10	1420	0.257243	10	1359	0.111733	11	3121	0.215049	10	1297	0.246635	11	874	1614.2	52	1368
1369	CHST7	0.311238	14	454	0.174745	13	2375	0.130209	14	2582	0.226361	12	1140	0.186313	12	1523	1614.8	65	1369
1370	CCDC125	0.221749	11	1278	0.274913	10	1159	0.147264	11	2151	0.165479	10	2043	0.191667	11	1444	1615	53	1370
1371	ZZEF1	0.223436	13	1258	0.230145	13	1660	0.202749	14	1033	0.15602	13	2229	0.159647	12	1897	1615.4	65	1371
1372	CMTM7	0.163055	11	2050	0.209545	11	1918	0.197403	12	1127	0.221249	11	1204	0.167806	12	1780	1615.8	57	1372
1373	TMBIM4	0.135373	13	2564	0.242493	14	1513	0.176246	14	1515	0.218336	12	1248	0.208942	12	1239	1615.8	65	1373
1374	CD300LF	0.235204	11	1121	0.224051	11	1735	0.108432	12	3240	0.323441	11	336	0.177943	12	1649	1616.2	57	1374
1375	SMG7	0.197806	14	1598	0.254492	14	1383	0.236516	15	628	0.135864	13	2683	0.167537	13	1789	1616.2	69	1375
1376	RC3H1	0.239927	11	1071	0.276884	11	1140	0.231832	12	674	0.112162	11	3330	0.161617	12	1875	1618	57	1376
1377	ADAMTSL4-AS1	0.296278	6	574	0.172721	6	2409	0.146542	6	2165	0.191364	6	1612	0.201177	6	1334	1618.8	30	1377
1378	PLIN5	0.207779	10	1464	0.187176	9	2197	0.152326	10	2050	0.212391	10	1327	0.22647	10	1057	1619	49	1378
1379	PGM1	0.134994	14	2574	0.287622	14	1038	0.147769	15	2132	0.220024	13	1223	0.219966	13	1132	1619.8	69	1379
1380	APPL2	0.255336	14	918	0.390155	14	415	0.192098	15	1205	0.0808333	13	4841	0.265123	13	735	1622.8	69	1380
1381	SAP130	0.195597	14	1621	0.312354	14	838	0.14415	15	2226	0.156879	13	2214	0.210742	13	1215	1622.8	69	1381
1382	ZFYVE1	0.224984	10	1236	0.239112	11	1548	0.170272	11	1635	0.152666	10	2309	0.196601	11	1386	1622.8	53	1382
1383	DHX8	0.21702	13	1337	0.194414	13	2109	0.179253	14	1460	0.183688	12	1736	0.189632	12	1474	1623.2	64	1383
1384	FCGR3A	0.259677	8	886	0.233253	8	1617	0.133463	9	2491	0.189306	8	1657	0.189962	9	1466	1623.4	42	1384
1385	DYRK1A	0.306784	14	495	0.282566	14	1083	0.166179	15	1710	0.123115	13	2982	0.162522	13	1854	1624.8	69	1385
1386	TCF20	0.172008	13	1939	0.288321	14	1030	0.13111	14	2553	0.19418	12	1562	0.228084	12	1043	1625.4	65	1386
1387	ATG2A	0.21197	13	1407	0.329521	14	732	0.0646812	14	5269	0.287833	12	569	0.365381	12	152	1625.8	65	1387
1388	FUT7	0.183753	14	1778	0.178345	14	2320	0.146493	15	2169	0.274777	13	681	0.21426	13	1184	1626.4	69	1388
1389	IGSF6	0.163591	13	2041	0.161195	13	2558	0.15985	14	1854	0.298466	13	491	0.211733	12	1204	1629.6	65	1389
1390	PPM1A	0.219457	14	1301	0.25721	14	1360	0.222297	15	776	0.130014	13	2820	0.159523	13	1899	1631.2	69	1390
1391	SQOR	0.238671	14	1084	0.107101	13	3631	0.188208	14	1277	0.27718	12	652	0.18614	12	1525	1633.8	65	1391
1392	NR2C2	0.21701	14	1338	0.242912	14	1509	0.249736	15	477	0.123857	13	2964	0.160124	13	1889	1635.4	69	1392
1393	DOCK2	0.190905	13	1677	0.278448	14	1127	0.217392	14	830	0.154648	12	2267	0.136023	12	2282	1636.6	65	1393
1394	RNF111	0.168873	14	1981	0.298582	14	950	0.204401	15	1004	0.124917	13	2939	0.203379	13	1310	1636.8	69	1394
1395	HSPA1B	0.232872	10	1150	0.252437	11	1408	0.147373	11	2147	0.195801	9	1539	0.156283	10	1945	1637.8	51	1395
1396	ADPGK	0.157286	14	2136	0.234999	14	1595	0.190839	15	1224	0.236019	13	1031	0.140634	13	2209	1639	69	1396
1397	CALCOCO1	0.222599	14	1268	0.312506	14	837	0.0850029	15	4130	0.221781	13	1194	0.259314	13	772	1640.2	69	1397
1398	KIAA0430	0.301303	13	533	0.358708	13	564	0.23159	14	678	0.0959605	12	3995	0.129475	12	2434	1640.8	64	1398
1399	NPEPL1	0.173975	14	1914	0.21525	14	1851	0.138649	15	2349	0.288452	13	564	0.185946	13	1530	1641.6	69	1399
1400	RAP1A	0.231691	14	1163	0.267728	14	1237	0.197131	15	1131	0.12033	13	3063	0.180446	13	1615	1641.8	69	1400
1401	RABGEF1	0.156421	11	2152	0.323993	11	766	0.209669	12	931	0.156704	11	2218	0.14364	12	2160	1645.4	57	1401
1402	PIK3CB	0.201589	14	1553	0.295642	14	967	0.176426	15	1507	0.147303	13	2415	0.165413	13	1810	1650.4	69	1402
1403	FAM120AOS	0.234145	10	1134	0.258888	10	1346	0.177134	10	1495	0.139988	9	2581	0.173691	10	1701	1651.4	49	1403
1404	PLEK	0.271856	14	780	0.151915	14	2702	0.200227	15	1072	0.18536	13	1710	0.153094	13	1996	1652	69	1404
1405	HINT3	0.166077	11	2006	0.271656	11	1199	0.164098	12	1752	0.185947	11	1702	0.181079	12	1603	1652.4	57	1405
1406	CSRNP1	0.361473	7	230	0.281109	6	1092	0.176323	7	1510	0.111029	6	3374	0.149675	7	2058	1652.8	33	1406
1407	DTX2	0.191795	14	1666	0.194583	14	2107	0.142547	15	2260	0.22569	13	1151	0.224476	13	1080	1652.8	69	1407
1408	FSCN1	0.16612	14	2005	0.229015	14	1675	0.187164	15	1303	0.185179	13	1712	0.182569	13	1573	1653.6	69	1408
1409	SULT1A2	0.130527	13	2668	0.25319	13	1399	0.131606	14	2537	0.276812	13	658	0.231646	12	1014	1655.2	65	1409
1410	ARF3	0.158641	14	2115	0.230328	14	1658	0.194586	15	1168	0.196299	13	1532	0.165382	13	1811	1656.8	69	1410
1411	ECE1	0.205294	14	1496	0.214971	13	1855	0.196887	14	1135	0.171846	12	1925	0.161282	12	1878	1657.8	65	1411
1412	CKLF	0.108433	13	3181	0.268758	13	1226	0.147092	14	2154	0.284336	13	593	0.218592	12	1143	1659.4	65	1412
1413	ITCH	0.215968	14	1356	0.275008	14	1156	0.190436	15	1231	0.137414	13	2640	0.157536	13	1922	1661	69	1413
1414	OSBPL9	0.151304	14	2242	0.289503	14	1022	0.196997	15	1133	0.146483	13	2437	0.189793	13	1472	1661.2	69	1414
1415	TUBA4A	0.222418	14	1270	0.239848	13	1541	0.113907	14	3049	0.180229	12	1780	0.273315	12	670	1662	65	1415
1416	TXN	0.0788059	13	4234	0.248783	13	1453	0.214258	13	865	0.264108	11	780	0.23521	11	984	1663.2	61	1416
1417	PDE3B	0.187138	14	1733	0.293002	14	992	0.19152	15	1214	0.106921	13	3515	0.247065	13	870	1664.8	69	1417
1418	OXER1	0.106143	11	3250	0.351678	11	600	0.117762	12	2916	0.309015	11	428	0.219888	12	1134	1665.6	57	1418
1419	FEZ2	0.131226	14	2653	0.273794	14	1172	0.171298	15	1613	0.20328	13	1447	0.19128	13	1449	1666.8	69	1419
1420	SPATA6	0.185043	14	1756	0.220464	14	1789	0.218189	15	818	0.161701	13	2117	0.162302	13	1858	1667.6	69	1420
1421	FKBP15	0.203866	13	1516	0.185939	14	2214	0.235159	14	640	0.226996	12	1135	0.108629	12	2835	1668	65	1421
1422	MAFF	0.232758	14	1153	0.274641	14	1162	0.114885	15	3018	0.176954	13	1836	0.214818	13	1175	1668.8	69	1422
1423	SH3BP2	0.210378	14	1426	0.165204	14	2504	0.171543	15	1609	0.252991	13	890	0.156945	13	1932	1672.2	69	1423
1424	ALOX15B	0.12144	13	2850	0.1786	13	2316	0.20814	14	943	0.244656	13	953	0.204412	12	1301	1672.6	65	1424
1425	RNF38	0.254131	14	929	0.311151	14	855	0.19409	15	1176	0.120408	13	3061	0.133553	13	2342	1672.6	69	1425
1426	DVL3	0.128892	14	2697	0.26818	14	1230	0.176043	15	1521	0.204377	13	1430	0.188624	13	1488	1673.2	69	1426
1427	LRRK1	0.139639	14	2467	0.231567	14	1641	0.192709	15	1192	0.193617	13	1570	0.187316	13	1500	1674	69	1427
1428	PXYLP1	0.0995563	11	3458	0.235996	11	1579	0.276209	12	287	0.179229	11	1794	0.208306	12	1252	1674	57	1428
1429	AKNA	0.19836	11	1592	0.27016	10	1213	0.18628	11	1322	0.132788	10	2755	0.188315	11	1489	1674.2	53	1429
1430	NR1H2	0.216192	13	1353	0.13538	13	2977	0.160717	14	1828	0.268565	12	744	0.189859	12	1470	1674.4	64	1430
1431	BROX	0.2265	11	1219	0.273838	11	1171	0.160407	12	1833	0.151734	11	2332	0.164672	12	1820	1675	57	1431
1432	OXSR1	0.162557	14	2059	0.311794	14	846	0.213623	15	874	0.126189	13	2908	0.174112	13	1696	1676.6	69	1432
1433	KIAA1632	0.209306	6	1435	0.166843	7	2480	0.182267	7	1407	0.210604	7	1347	0.172421	7	1717	1677.2	34	1433
1434	DPH3	0.145302	11	2354	0.26746	11	1240	0.155794	12	1949	0.214812	11	1300	0.184681	12	1544	1677.4	57	1434
1435	GRN	0.1359	14	2541	0.217506	14	1824	0.181859	15	1419	0.306697	13	442	0.143471	13	2165	1678.2	69	1435
1436	PAPLN	0.182862	9	1788	0.236711	9	1573	0.17801	10	1480	0.180037	9	1782	0.168421	10	1770	1678.6	47	1436
1437	CASP4	0.193307	14	1642	0.153691	14	2683	0.185643	15	1336	0.217723	13	1254	0.188972	13	1484	1679.8	69	1437
1438	ISL2	0.276828	11	734	0.276747	11	1142	0.0846501	12	4146	0.200549	11	1481	0.243635	12	906	1681.8	57	1438
1439	PADI2	0.131916	14	2642	0.23946	14	1545	0.135489	15	2438	0.272766	13	705	0.224525	13	1079	1681.8	69	1439
1440	MSRA	0.112062	14	3083	0.259394	14	1336	0.113004	15	3078	0.374151	13	137	0.258771	13	778	1682.4	69	1440
1441	SGPL1	0.159122	14	2109	0.303201	14	908	0.170632	15	1627	0.175595	13	1859	0.158794	13	1909	1682.4	69	1441
1442	C15orf37	0.153612	7	2198	0.27835	8	1129	0.130316	8	2580	0.226621	7	1137	0.198283	8	1370	1682.8	38	1442
1443	PTPRC	0.351651	14	267	0.252214	14	1410	0.280585	15	257	0.09377	13	4101	0.131426	13	2384	1683.8	69	1443
1444	BRD8	0.240896	14	1058	0.349228	14	609	0.111913	15	3116	0.146835	13	2429	0.211382	13	1209	1684.2	69	1444
1445	VPS4B	0.251909	14	950	0.340424	14	658	0.155163	15	1962	0.0950291	13	4030	0.253315	13	826	1685.2	69	1445
1446	CCDC17	0.187781	10	1725	0.192421	11	2132	0.139414	11	2337	0.222631	10	1186	0.226608	11	1054	1686.8	53	1446
1447	DCP2	0.145284	14	2355	0.284523	14	1064	0.170342	15	1633	0.159919	13	2150	0.209022	13	1235	1687.4	69	1447
1448	ELOVL5	0.292968	14	597	0.304927	14	896	0.147767	15	2133	0.114682	13	3232	0.182177	13	1582	1688	69	1448
1449	PSAP	0.205649	14	1490	0.155465	14	2653	0.241866	15	576	0.253729	13	881	0.108334	13	2841	1688.2	69	1449
1450	ZRANB1	0.212776	11	1395	0.280705	11	1098	0.251627	12	463	0.102769	11	3670	0.164962	12	1819	1689	57	1450
1451	SPPL2A	0.240167	10	1066	0.194553	10	2108	0.266967	11	354	0.158902	10	2174	0.113029	11	2746	1689.6	52	1451
1452	CMTM4	0.148473	11	2290	0.293203	11	989	0.160203	12	1840	0.206188	11	1401	0.156959	12	1931	1690.2	57	1452
1453	WIPF2	0.197219	14	1602	0.253017	14	1400	0.159548	15	1868	0.165813	13	2035	0.183446	13	1560	1693	69	1453
1454	RLIM	0.180331	8	1832	0.300162	7	939	0.201727	8	1049	0.138687	6	2610	0.150529	7	2041	1694.2	36	1454
1455	KCTD2	0.204797	13	1501	0.277089	14	1138	0.119487	14	2872	0.178004	12	1812	0.216857	12	1154	1695.4	65	1455
1456	HIPK1	0.295358	14	579	0.283433	14	1075	0.254941	15	434	0.090202	13	4270	0.145521	13	2123	1696.2	69	1456
1457	KIF3C	0.168234	14	1985	0.259285	14	1337	0.120704	15	2841	0.2041	13	1435	0.245741	13	886	1696.8	69	1457
1458	ZYG11B	0.157983	10	2123	0.327635	11	744	0.123763	11	2758	0.178714	10	1804	0.226198	11	1059	1697.6	53	1458
1459	RMI1	0.138903	14	2480	0.266778	14	1244	0.175348	15	1536	0.183293	13	1742	0.188305	13	1490	1698.4	69	1459
1460	CHI3L1	0.204139	14	1511	0.322975	14	776	0.0741709	15	4639	0.231635	13	1083	0.297951	13	484	1698.6	69	1460
1461	PCMTD1	0.131878	11	2643	0.33267	11	708	0.176531	12	1506	0.167192	11	2004	0.178189	12	1643	1700.8	57	1461
1462	TNFRSF12A	0.125144	14	2774	0.252689	14	1405	0.112405	15	3102	0.305583	13	449	0.258417	13	780	1702	69	1462
1463	C7orf60	0.153647	8	2197	0.285496	7	1057	0.210384	8	922	0.120002	7	3079	0.207229	8	1262	1703.4	38	1463
1464	YTHDC1	0.265664	14	835	0.324681	14	761	0.188492	15	1270	0.0993539	13	3829	0.164468	13	1823	1703.6	69	1464
1465	WDFY4	0.187044	10	1735	0.299772	10	941	0.109724	10	3189	0.204705	9	1426	0.209686	10	1229	1704	49	1465
1466	STK35	0.247584	11	985	0.26616	11	1254	0.139642	12	2332	0.144537	11	2483	0.189757	12	1473	1705.4	57	1466
1467	GLE1	0.228195	14	1197	0.187959	14	2189	0.232326	15	670	0.158642	13	2179	0.13533	13	2297	1706.4	69	1467
1468	SQSTM1	0.287412	14	646	0.213857	14	1871	0.141503	15	2290	0.192201	13	1594	0.145105	13	2134	1707	69	1468
1469	GATAD2A	0.22237	14	1271	0.257892	14	1353	0.145261	15	2200	0.165132	13	2052	0.176862	13	1662	1707.6	69	1469
1470	MICAL2	0.232989	14	1148	0.264894	13	1264	0.187524	14	1295	0.147335	12	2414	0.129829	12	2420	1708.2	65	1470
1471	FAR1	0.077903	10	4275	0.346791	10	618	0.235897	10	634	0.184304	9	1727	0.204648	10	1296	1710	49	1471
1472	MARCH5	0.207885	8	1460	0.229372	7	1666	0.263881	8	372	0.141926	7	2538	0.124472	6	2522	1711.6	36	1472
1473	IL1RN	0.200635	14	1563	0.135187	14	2986	0.185203	15	1343	0.240617	13	990	0.175384	13	1680	1712.4	69	1473
1474	PDLIM5	0.245493	14	1006	0.187987	14	2188	0.245202	15	527	0.174243	13	1876	0.102646	13	2971	1713.6	69	1474
1475	PCBP2	0.231349	13	1167	0.260457	14	1326	0.225191	14	749	0.126872	12	2892	0.129458	12	2435	1713.8	65	1475
1476	CCDC71L	0.267708	8	821	0.221628	9	1769	0.166458	9	1706	0.161174	8	2128	0.14438	9	2146	1714	43	1476
1477	FOXN3	0.252427	14	943	0.288941	14	1025	0.220235	15	792	0.113331	13	3272	0.122852	13	2553	1717	69	1477
1478	WDFY2	0.332042	11	343	0.244269	10	1498	0.211746	11	903	0.146571	10	2434	0.0876493	11	3408	1717.2	53	1478
1479	MAP2K6	0.16417	14	2031	0.170105	14	2441	0.301461	15	164	0.165563	13	2040	0.158567	13	1912	1717.6	69	1479
1480	BIN2	0.271149	13	787	0.205083	14	1981	0.159766	14	1858	0.135723	12	2685	0.20582	12	1281	1718.4	65	1480
1481	PIGX	0.315748	10	432	0.224033	11	1736	0.13764	11	2375	0.129111	10	2838	0.211139	11	1211	1718.4	53	1481
1482	PPP3R1	0.254019	14	931	0.302103	14	921	0.197856	15	1120	0.131162	13	2798	0.108751	13	2832	1720.4	69	1482
1483	SLC9A1	0.167614	14	1988	0.24911	14	1448	0.120407	15	2846	0.200415	13	1484	0.250938	13	840	1721.2	69	1483
1484	HRH2	0.167615	14	1987	0.208867	14	1930	0.176399	15	1508	0.165457	13	2044	0.218504	13	1144	1722.6	69	1484
1485	SFRS2IP	0.264861	6	841	0.262116	7	1304	0.121086	7	2834	0.166504	7	2018	0.179946	7	1621	1723.6	34	1485
1486	TOR1A	0.148859	14	2283	0.178165	14	2323	0.226596	15	736	0.191904	13	1600	0.175477	13	1678	1724	69	1486
1487	ASB7	0.188681	14	1709	0.222244	14	1760	0.19591	15	1150	0.15112	13	2345	0.177245	13	1657	1724.2	69	1487
1488	RGL3	0.150608	10	2256	0.178058	9	2324	0.161772	10	1801	0.233694	10	1058	0.214309	10	1182	1724.2	49	1488
1489	RAB37	0.226197	11	1225	0.254297	11	1385	0.0924089	12	3785	0.230905	11	1097	0.216723	12	1156	1729.6	57	1489
1490	ETV6	0.218895	14	1306	0.129754	14	3104	0.219388	15	805	0.231906	13	1078	0.1327	13	2359	1730.4	69	1490
1491	GHITM	0.200038	14	1570	0.234741	14	1601	0.174623	15	1556	0.168118	13	1990	0.156666	13	1939	1731.2	69	1491
1492	BCL2L11	0.212898	14	1390	0.246726	14	1477	0.243293	15	551	0.118117	13	3138	0.146866	13	2103	1731.8	69	1492
1493	SEC61A2	0.229419	13	1186	0.241486	14	1524	0.127317	14	2650	0.157398	12	2208	0.223617	12	1092	1732	65	1493
1494	CTDP1	0.176199	13	1893	0.223241	13	1745	0.128737	14	2624	0.22125	13	1203	0.212989	12	1196	1732.2	65	1494
1495	CHD7	0.145826	13	2344	0.33189	14	717	0.16394	14	1755	0.158518	12	2180	0.176639	12	1666	1732.4	65	1495
1496	LMTK2	0.145865	14	2343	0.217302	14	1826	0.167064	15	1695	0.215182	13	1295	0.187165	13	1504	1732.6	69	1496
1497	TK2	0.136926	14	2514	0.2437	14	1501	0.183949	15	1367	0.281536	13	615	0.116858	13	2666	1732.6	69	1497
1498	RAB24	0.210416	11	1425	0.205138	11	1979	0.102865	12	3424	0.280951	11	621	0.210583	12	1216	1733	57	1498
1499	CCDC153	0.136351	9	2528	0.263414	9	1283	0.0888447	9	3949	0.343252	9	245	0.274151	9	665	1734	45	1499
1500	B3GNT5	0.227155	11	1208	0.284817	11	1061	0.166566	12	1702	0.141249	11	2546	0.143644	12	2159	1735.2	57	1500
1501	SAT1	0.247418	14	989	0.145739	13	2797	0.182067	14	1413	0.243974	12	958	0.124678	12	2519	1735.2	65	1501
1502	TLK2	0.208053	13	1457	0.24895	13	1451	0.244721	14	529	0.114255	12	3246	0.153125	12	1995	1735.6	64	1502
1503	ZDHHC17	0.138765	14	2482	0.31451	14	828	0.202124	15	1042	0.128918	13	2843	0.188687	13	1487	1736.4	69	1503
1504	ZDHHC3	0.108432	14	3182	0.223769	14	1739	0.159777	15	1857	0.291079	13	547	0.199522	13	1357	1736.4	69	1504
1505	ARPC2	0.205479	13	1492	0.173161	13	2401	0.167765	14	1680	0.201011	13	1470	0.178113	12	1646	1737.8	65	1505
1506	SIGLEC14	0.151923	8	2228	0.24894	8	1452	0.206422	8	979	0.194567	7	1557	0.127034	8	2473	1737.8	39	1506
1507	CELF1	0.279191	14	711	0.262324	14	1300	0.189566	15	1253	0.116011	13	3199	0.138848	13	2241	1740.8	69	1507
1508	C9orf66	0.15451	11	2184	0.220254	11	1794	0.118776	12	2887	0.282015	11	611	0.209352	12	1232	1741.6	57	1508
1509	SORT1	0.166232	14	2004	0.136886	14	2953	0.276783	15	282	0.299255	13	487	0.102004	13	2990	1743.2	69	1509
1510	RAB5B	0.228619	13	1192	0.301644	13	923	0.114576	14	3027	0.137463	12	2639	0.238286	12	949	1746	64	1510
1511	ERO1A	0.116932	14	2967	0.242024	14	1520	0.197145	15	1129	0.227143	13	1131	0.153295	13	1991	1747.6	69	1511
1512	VCL	0.224579	14	1241	0.257066	14	1361	0.196239	15	1143	0.148002	13	2399	0.12004	13	2613	1751.4	69	1512
1513	ARF5	0.178176	14	1857	0.218891	14	1808	0.106744	15	3296	0.312073	13	408	0.196196	13	1391	1752	69	1513
1514	CHMP2B	0.176739	14	1884	0.217597	14	1823	0.216554	15	836	0.176484	13	1847	0.131807	13	2379	1753.8	69	1514
1515	USP48	0.124994	14	2777	0.26424	14	1273	0.179448	15	1457	0.167588	13	1997	0.205691	13	1282	1757.2	69	1515
1516	NARF	0.239396	14	1077	0.259635	14	1330	0.132076	15	2526	0.165563	13	2041	0.165377	13	1813	1757.4	69	1516
1517	ST6GALNAC3	0.118585	11	2925	0.281503	11	1090	0.126096	12	2688	0.24853	11	922	0.215355	12	1168	1758.6	57	1517
1518	ARID1A	0.230431	13	1176	0.293342	14	986	0.201799	14	1047	0.102252	12	3697	0.160153	12	1888	1758.8	65	1518
1519	ARID4B	0.238065	13	1091	0.253347	14	1397	0.182705	14	1395	0.118887	12	3109	0.166217	12	1802	1758.8	65	1519
1520	RSPH3	0.292893	11	599	0.234556	11	1603	0.128328	12	2629	0.156788	11	2217	0.170255	12	1746	1758.8	57	1520
1521	BRD4	0.211046	14	1417	0.239879	14	1540	0.147408	15	2145	0.193814	13	1566	0.145187	13	2131	1759.8	69	1521
1522	MGST1	0.0938951	11	3647	0.271841	11	1198	0.191384	12	1217	0.263891	11	782	0.155174	12	1958	1760.4	57	1522
1523	ANKRD50	0.0961936	11	3572	0.284438	11	1067	0.248979	12	485	0.221048	11	1207	0.126308	12	2484	1763	57	1523
1524	TFEB	0.205244	13	1497	0.229049	14	1673	0.0736949	14	4675	0.322524	12	342	0.277205	12	636	1764.6	65	1524
1525	CD14	0.127829	14	2719	0.243019	14	1508	0.161885	15	1798	0.275435	13	674	0.145121	13	2133	1766.4	69	1525
1526	IKBKG	0.21749	12	1328	0.165508	11	2497	0.116751	12	2948	0.28442	10	592	0.189892	10	1468	1766.6	55	1526
1527	MOBKL1B	0.199977	8	1572	0.133851	8	3019	0.253712	8	444	0.192139	8	1596	0.140583	7	2211	1768.4	39	1527
1528	MARCH8	0.209234	7	1436	0.211306	7	1898	0.163428	7	1769	0.16886	6	1979	#N/A	#N/A	#N/A	1770.5	27	1528
1529	GALC	0.230708	14	1173	0.208874	14	1929	0.261432	15	392	0.133183	13	2743	0.119642	13	2619	1771.2	69	1529
1530	PHF20	0.166283	14	2002	0.306759	14	883	0.195135	15	1162	0.136437	13	2670	0.144616	13	2143	1772	69	1530
1531	PRO0628	0.192935	6	1652	0.182829	7	2255	0.146684	7	2161	0.219371	7	1231	0.183289	7	1563	1772.4	34	1531
1532	MAP2K3	0.211606	13	1411	0.205091	14	1980	0.153695	14	2011	0.207378	12	1388	0.148479	12	2074	1772.8	65	1532
1533	AMPD3	0.153134	13	2206	0.28448	14	1065	0.169287	14	1657	0.196679	12	1529	0.130587	12	2408	1773	65	1533
1534	BAT5	0.181486	6	1817	0.235206	6	1593	0.108745	6	3224	0.23104	6	1094	0.218615	6	1141	1773.8	30	1534
1535	KLF7	0.212974	13	1389	0.289738	13	1019	0.148375	14	2121	0.142026	12	2535	0.165235	12	1814	1775.6	64	1535
1536	YPEL2	0.200768	10	1562	0.302527	11	915	0.253035	11	450	0.160128	10	2149	0.0776703	11	3804	1776	53	1536
1537	SDC2	0.204585	14	1504	0.236814	14	1571	0.171757	15	1605	0.115747	13	3207	0.233076	13	1004	1778.2	69	1537
1538	ZNF274	0.26591	12	833	0.308113	13	873	0.112026	13	3113	0.127516	11	2879	0.213263	11	1194	1778.4	60	1538
1539	CAPNS2	0.198801	9	1583	0.166526	8	2486	0.159742	9	1860	0.208158	9	1378	0.181463	9	1593	1780	44	1539
1540	C1orf91	0.186926	6	1738	0.186953	7	2201	0.109714	7	3191	0.264717	7	777	0.234311	7	995	1780.4	34	1540
1541	MED25	0.270017	13	799	0.194367	12	2110	0.130439	13	2575	0.180241	11	1779	0.178312	11	1640	1780.6	60	1541
1542	BNIP2	0.134513	14	2586	0.290632	14	1012	0.183304	15	1382	0.155009	13	2254	0.17643	13	1670	1780.8	69	1542
1543	S100A9	0.121611	13	2844	0.219665	14	1802	0.134489	14	2466	0.287674	12	570	0.209904	12	1227	1781.8	65	1543
1544	CFP	0.150057	14	2263	0.230859	13	1645	0.0873916	14	4007	0.353423	12	204	0.257487	12	791	1782	65	1544
1545	FHDC1	0.196929	10	1607	0.262161	11	1302	0.10081	11	3493	0.189913	10	1643	0.247284	11	868	1782.6	53	1545
1546	ZNF646	0.170661	14	1956	0.210087	13	1911	0.136183	14	2422	0.191627	12	1608	0.230545	12	1020	1783.4	65	1546
1547	SNAI3	0.116214	8	2990	0.221568	9	1771	0.111931	9	3115	0.369536	9	148	0.245118	9	894	1783.6	44	1547
1548	SDHB	0.159998	13	2095	0.202076	14	2010	0.174449	14	1559	0.210301	12	1353	0.159321	12	1904	1784.2	65	1548
1549	SLC24A4	0.12228	11	2831	0.23668	11	1574	0.194658	12	1167	0.232548	11	1070	0.136246	12	2280	1784.4	57	1549
1550	MXD3	0.140876	12	2437	0.203249	13	2000	0.103539	13	3403	0.341206	11	256	0.253309	11	828	1784.8	60	1550
1551	CDH23	0.158933	11	2112	0.180812	11	2289	0.138351	12	2355	0.248415	11	923	0.208373	12	1248	1785.4	57	1551
1552	UPB1	0.0779698	13	4271	0.246915	13	1475	0.193043	14	1187	0.281596	13	614	0.197007	12	1382	1785.8	65	1552
1553	HS1BP3	0.156981	14	2143	0.214602	14	1859	0.107002	15	3288	0.275976	13	669	0.236249	13	972	1786.2	69	1553
1554	FLI1	0.316042	14	428	0.262898	14	1291	0.302494	15	158	0.0710051	13	5557	0.187396	13	1499	1786.6	69	1554
1555	ALDH3B1	0.126308	14	2756	0.214024	14	1867	0.166482	15	1705	0.32888	13	311	0.135358	13	2295	1786.8	69	1555
1556	PSMB3	0.155841	12	2166	0.134694	13	2998	0.169544	13	1650	0.304364	11	460	0.176657	11	1665	1787.8	60	1556
1557	PNRC1	0.247987	14	980	0.305521	14	893	0.164078	15	1753	0.0984692	13	3868	0.191046	13	1451	1789	69	1557
1558	POR	0.186144	14	1745	0.23817	14	1555	0.133037	15	2503	0.214947	13	1299	0.162922	13	1844	1789.2	69	1558
1559	ACAA1	0.178089	14	1862	0.223537	13	1742	0.136674	14	2406	0.258509	12	831	0.145958	12	2115	1791.2	65	1559
1560	APOB48R	0.151985	7	2227	0.185583	8	2219	0.116496	8	2957	0.291179	8	543	0.232206	7	1010	1791.2	38	1560
1561	DDX60L	0.185843	10	1750	0.166592	10	2483	0.232414	10	669	0.154693	9	2264	0.167247	10	1792	1791.6	49	1561
1562	MID1IP1	0.318709	14	413	0.360732	13	555	0.0492282	14	6516	0.225967	12	1145	0.323811	12	329	1791.6	65	1562
1563	MSRB2	0.183231	14	1784	0.161475	14	2556	0.0869966	15	4031	0.391564	13	95	0.294626	13	511	1795.4	69	1563
1564	RAB11A	0.1979	14	1596	0.250952	14	1422	0.16137	15	1810	0.145647	13	2457	0.174288	13	1693	1795.6	69	1564
1565	APC	0.246925	14	995	0.244342	14	1497	0.210597	15	919	0.0942529	13	4074	0.18786	13	1494	1795.8	69	1565
1566	CNOT3	0.169788	14	1965	0.223541	14	1741	0.139687	15	2330	0.190653	13	1627	0.202673	13	1318	1796.2	69	1566
1567	ST20	0.24048	10	1061	0.247297	10	1471	0.0850152	10	4128	0.187811	8	1672	0.275575	8	652	1796.8	46	1567
1568	BTBD7	0.159793	14	2099	0.282956	14	1080	0.174865	15	1549	0.146827	13	2430	0.164023	13	1831	1797.8	69	1568
1569	KCMF1	0.206855	14	1473	0.235288	14	1591	0.138654	15	2348	0.170369	13	1954	0.179827	13	1623	1797.8	69	1569
1570	CHP	0.176345	7	1891	0.235302	8	1590	0.163029	8	1780	0.186513	8	1695	0.150944	7	2034	1798	38	1570
1571	HERC4	0.182459	13	1797	0.255489	14	1372	0.231308	14	686	0.110571	12	3387	0.169257	12	1758	1800	65	1571
1572	TDRD9	0.101513	10	3393	0.24756	11	1470	0.176564	11	1505	0.219227	10	1234	0.195132	11	1407	1801.8	53	1572
1573	TSPO	0.121457	13	2848	0.214995	14	1854	0.132629	14	2515	0.35455	12	202	0.180242	12	1618	1807.4	65	1573
1574	EMR2	0.216511	12	1346	0.276426	12	1144	0.126846	13	2665	0.169514	11	1967	0.158058	11	1917	1807.8	59	1574
1575	SESN2	0.224462	11	1243	0.208176	11	1935	0.13515	12	2447	0.161299	11	2125	0.203221	12	1312	1812.4	57	1575
1576	IRF1	0.308216	14	475	0.079951	14	4605	0.171005	15	1619	0.245365	13	947	0.193842	13	1421	1813.4	69	1576
1577	MIER1	0.142876	11	2399	0.273546	11	1177	0.18159	12	1421	0.147455	11	2411	0.177075	12	1659	1813.4	57	1577
1578	YPEL5	0.165177	14	2017	0.344275	14	630	0.135146	15	2448	0.135681	13	2688	0.205491	13	1284	1813.4	69	1578
1579	PARVG	0.143809	11	2387	0.195347	11	2093	0.152336	12	2049	0.259613	11	815	0.171199	12	1731	1815	57	1579
1580	WHSC1L1	0.192418	12	1658	0.24543	12	1487	0.129995	13	2589	0.162021	11	2113	0.209127	11	1233	1816	59	1580
1581	ERP44	0.212784	14	1394	0.177309	13	2336	0.202364	14	1038	0.17937	12	1792	0.124651	12	2521	1816.2	65	1581
1582	CYB5R1	0.128088	14	2712	0.225109	14	1722	0.153545	15	2016	0.220214	13	1220	0.193882	13	1420	1818	69	1582
1583	ZNF217	0.227802	14	1199	0.355842	14	581	0.131102	15	2555	0.103253	13	3650	0.222157	13	1107	1818.4	69	1583
1584	PURB	0.148173	11	2299	0.320817	11	795	0.155478	12	1956	0.154264	11	2275	0.167799	12	1782	1821.4	57	1584
1585	GDAP2	0.150725	14	2251	0.211864	14	1889	0.177626	15	1486	0.185698	13	1705	0.168	13	1777	1821.6	69	1585
1586	SCYL1	0.298211	11	550	0.185326	11	2224	0.12897	12	2616	0.171509	11	1930	0.16658	12	1796	1823.2	57	1586
1587	DLEU7	0.113518	8	3052	0.231619	9	1640	0.179674	9	1452	0.2043	9	1432	0.184973	9	1542	1823.6	44	1587
1588	NR6A1	0.149945	12	2264	0.18716	13	2198	0.15918	13	1875	0.208474	12	1374	0.194896	11	1408	1823.8	61	1588
1589	UBE2H	0.288935	14	636	0.191406	14	2147	0.247801	15	501	0.109738	13	3410	0.129657	13	2428	1824.4	69	1589
1590	BIN3	0.213383	14	1383	0.191626	14	2144	0.104483	15	3379	0.215255	13	1293	0.240649	13	930	1825.8	69	1590
1591	SPNS2	0.148301	9	2295	0.194679	9	2105	0.116416	9	2961	0.26056	8	804	0.236253	9	971	1827.2	44	1591
1592	RALGAPB	0.149691	12	2273	0.265758	12	1257	0.211025	12	915	0.137967	10	2625	0.148535	10	2072	1828.4	56	1592
1593	NQO2	0.219259	14	1303	0.250645	13	1424	0.0868588	14	4038	0.222264	12	1191	0.213732	12	1187	1828.6	65	1593
1594	SNX18	0.161424	11	2076	0.303929	10	902	0.190401	11	1233	0.125715	10	2917	0.151507	11	2027	1831	53	1594
1595	STK24	0.28535	14	665	0.209735	14	1914	0.195187	15	1161	0.152772	13	2305	0.0974009	13	3110	1831	69	1595
1596	LRCH4	0.198727	13	1584	0.213011	14	1877	0.0899434	14	3903	0.265377	12	769	0.229954	12	1028	1832.2	65	1596
1597	CPM	0.15761	14	2131	0.21039	14	1906	0.216681	15	835	0.166332	13	2019	0.136802	13	2271	1832.4	69	1597
1598	SPRED2	0.165722	11	2010	0.178766	12	2313	0.165017	12	1732	0.178735	11	1803	0.203587	10	1307	1833	56	1598
1599	NF1	0.193161	14	1646	0.233728	13	1612	0.203403	14	1020	0.134176	12	2722	0.14332	12	2166	1833.2	65	1599
1600	GOLGA2	0.146954	13	2318	0.20096	14	2026	0.164895	14	1736	0.1842	12	1729	0.198888	12	1363	1834.4	65	1600
1601	CHSY1	0.181192	14	1822	0.255414	14	1373	0.140562	15	2311	0.162918	13	2089	0.182194	13	1581	1835.2	69	1601
1602	HIST1H3D	0.217024	11	1336	0.215871	10	1845	0.0962273	11	3634	0.217865	9	1252	0.22203	10	1109	1835.2	51	1602
1603	CARD8	0.199311	14	1580	0.230793	14	1646	0.151033	15	2084	0.151474	13	2338	0.185623	13	1532	1836	69	1603
1604	ZNF18	0.233433	11	1144	0.289638	11	1020	0.0732658	12	4702	0.198013	11	1508	0.255267	12	810	1836.8	57	1604
1605	CAPZB	0.236849	14	1102	0.205768	14	1968	0.205884	15	989	0.151299	13	2342	0.111095	13	2788	1837.8	69	1605
1606	HCAR2	0.267885	8	818	0.219765	7	1801	0.127275	8	2651	0.165978	7	2030	0.159708	8	1896	1839.2	38	1606
1607	KIAA0317	0.196094	9	1615	0.264131	10	1276	0.172742	10	1590	0.104353	9	3610	0.222106	9	1108	1839.8	47	1607
1608	STXBP2	0.158456	14	2117	0.212393	14	1885	0.12789	15	2640	0.274404	13	684	0.161093	13	1880	1841.2	69	1608
1609	HEXB	0.137731	14	2500	0.300446	13	935	0.190381	14	1234	0.171	12	1940	0.120491	12	2601	1842	65	1609
1610	KIAA0556	0.224947	13	1237	0.23743	14	1560	0.0738093	14	4670	0.25325	12	888	0.247981	12	860	1843	65	1610
1611	BMP2K	0.197254	14	1601	0.251416	14	1418	0.160123	15	1843	0.179954	13	1786	0.122222	13	2568	1843.2	69	1611
1612	LRRFIP1	0.303641	14	517	0.244429	14	1495	0.184382	15	1359	0.0984339	13	3870	0.154205	13	1979	1844	69	1612
1613	PPP2R2A	0.13475	14	2580	0.221619	14	1770	0.176058	15	1520	0.177421	13	1829	0.186343	13	1522	1844.2	69	1613
1614	ANKRD44	0.223607	10	1255	0.245743	10	1485	0.188849	11	1266	0.135667	11	2689	0.124182	11	2527	1844.4	53	1614
1615	MKLN1	0.178653	14	1849	0.229021	14	1674	0.155968	15	1940	0.154666	13	2265	0.186682	13	1513	1848.2	69	1615
1616	TET3	0.165131	13	2018	0.276143	14	1146	0.235645	14	637	0.11967	12	3086	0.132702	12	2358	1849	65	1616
1617	HLA-B	0.299137	12	542	0.12878	11	3118	0.178241	12	1477	0.23204	11	1077	0.100269	10	3037	1850.2	56	1617
1618	NAB1	0.226136	14	1226	0.203999	14	1991	0.211559	15	907	0.132276	13	2767	0.13267	13	2361	1850.4	69	1618
1619	SNORD89	0.153732	8	2195	0.295309	8	971	0.134907	8	2454	0.21689	8	1267	0.132327	8	2366	1850.6	40	1619
1620	ZNFX1	0.269686	11	800	0.168709	11	2461	0.203088	12	1024	0.142284	11	2531	0.128744	12	2447	1852.6	57	1620
1621	ARHGAP1	0.189918	14	1690	0.237011	14	1567	0.184576	15	1356	0.166739	13	2013	0.117138	13	2663	1857.8	69	1621
1622	PPP6C	0.18197	14	1809	0.257762	14	1354	0.179163	15	1462	0.143183	13	2511	0.143311	13	2167	1860.6	69	1622
1623	KCTD5	0.20878	14	1444	0.20589	14	1966	0.147119	15	2153	0.205254	13	1414	0.13385	13	2329	1861.2	69	1623
1624	ALPL	0.232703	14	1154	0.20105	14	2023	0.145736	15	2194	0.175991	13	1855	0.147815	13	2084	1862	69	1624
1625	CYP1B1	0.112289	14	3080	0.293036	14	991	0.243464	15	549	0.150033	13	2363	0.133875	13	2328	1862.2	69	1625
1626	CLEC5A	0.0995834	14	3457	0.21203	14	1887	0.186631	15	1312	0.222615	13	1187	0.189877	13	1469	1862.4	69	1626
1627	TST	0.226207	14	1223	0.312353	14	839	0.0500147	15	6431	0.286577	13	576	0.338374	13	251	1864	69	1627
1628	SETD1B	0.227355	13	1203	0.333193	14	703	0.123415	14	2772	0.113037	12	3286	0.199223	12	1359	1864.6	65	1628
1629	ANGPT1	0.13035	13	2673	0.259573	14	1331	0.117137	14	2936	0.178563	12	1807	0.284157	12	583	1866	65	1629
1630	EHD1	0.205027	13	1499	0.157302	14	2622	0.158816	14	1883	0.203733	12	1440	0.160417	12	1886	1866	65	1630
1631	HIST1H1C	0.23484	14	1127	0.260629	14	1322	0.0757032	15	4547	0.217655	13	1255	0.223718	13	1091	1868.4	69	1631
1632	MAP2K1	0.213748	14	1380	0.300258	14	938	0.220186	15	793	0.0981913	13	3885	0.132995	13	2347	1868.6	69	1632
1633	RAE1	0.151484	13	2239	0.225548	14	1715	0.15609	14	1936	0.229505	12	1109	0.133206	12	2344	1868.6	65	1633
1634	RILPL1	0.154738	11	2180	0.220844	11	1781	0.0968827	12	3608	0.223827	11	1180	0.282464	12	597	1869.2	57	1634
1635	TMEM170B	0.0487859	9	6149	0.375615	9	492	0.28162	9	252	0.273541	9	697	0.16934	9	1756	1869.2	45	1635
1636	MAX	0.284597	13	676	0.157149	13	2624	0.253034	14	451	0.154902	13	2257	0.08931	12	3347	1871	65	1636
1637	XPR1	0.134123	11	2598	0.305701	11	892	0.244618	12	530	0.113795	11	3260	0.148	12	2079	1871.8	57	1637
1638	C14orf138	0.175096	8	1901	0.35711	9	572	0.0779749	9	4426	0.172417	9	1915	0.289859	8	547	1872.2	43	1638
1639	IPMK	0.220723	11	1285	0.25188	11	1414	0.184746	12	1349	0.107038	11	3510	0.165133	12	1816	1874.8	57	1639
1640	HOOK3	0.155865	11	2164	0.263302	11	1286	0.236081	12	630	0.14844	11	2387	0.104794	12	2917	1876.8	57	1640
1641	ZNF213	0.206759	11	1474	0.2065	11	1957	0.106186	12	3321	0.249779	11	912	0.171662	12	1724	1877.6	57	1641
1642	SYAP1	0.285409	11	663	0.214376	10	1863	0.241757	11	577	0.0986793	10	3852	0.129264	11	2440	1879	53	1642
1643	S100A6	0.176595	14	1885	0.0950763	14	4010	0.154102	15	1996	0.348703	13	224	0.204445	13	1300	1883	69	1643
1644	TET2	0.239388	10	1078	0.274236	11	1167	0.206878	11	968	0.0909534	10	4238	0.154561	11	1967	1883.6	53	1644
1645	TMBIM1	0.27339	14	765	0.190613	14	2161	0.126421	15	2681	0.160231	13	2147	0.176411	13	1671	1885	69	1645
1646	PTP4A3	0.203634	14	1519	0.21576	14	1847	0.0788366	15	4384	0.235223	13	1042	0.276272	13	644	1887.2	69	1646
1647	SP2	0.222087	14	1276	0.264536	14	1271	0.142511	15	2263	0.125914	13	2914	0.172685	13	1714	1887.6	69	1647
1648	EVI5	0.184016	14	1774	0.230409	14	1654	0.183899	15	1370	0.148242	13	2395	0.138076	13	2252	1889	69	1648
1649	TAPBP	0.244672	14	1014	0.130928	14	3087	0.200996	15	1062	0.185063	13	1714	0.121751	13	2575	1890.4	69	1649
1650	RTF1	0.220844	14	1284	0.259263	14	1338	0.199236	15	1085	0.105784	13	3557	0.141608	13	2189	1890.6	69	1650
1651	KLF3	0.260524	14	878	0.239668	14	1544	0.190499	15	1229	0.104328	13	3614	0.14144	13	2193	1891.6	69	1651
1652	PANK2	0.188075	14	1719	0.169943	14	2446	0.129857	15	2595	0.231416	13	1088	0.180538	13	1613	1892.2	69	1652
1653	CDC42	0.178134	13	1860	0.23586	13	1580	0.159747	14	1859	0.197487	13	1516	0.118267	12	2652	1893.4	65	1653
1654	MSL3	0.19693	14	1606	0.214328	13	1864	0.269574	14	328	0.179733	12	1789	0.0762143	12	3881	1893.6	65	1654
1655	RNF114	0.234178	14	1133	0.120857	13	3282	0.178898	14	1466	0.203293	12	1446	0.144614	12	2144	1894.2	65	1655
1656	LONRF1	0.190631	11	1684	0.303868	11	903	0.0970679	12	3604	0.190427	11	1634	0.177846	12	1652	1895.4	57	1656
1657	VAV1	0.190514	14	1685	0.22391	14	1738	0.0963006	15	3629	0.236426	13	1028	0.195598	13	1399	1895.8	69	1657
1658	TOX4	0.214495	13	1368	0.173543	13	2395	0.173932	14	1565	0.158182	13	2187	0.154548	12	1968	1896.6	65	1658
1659	DRAM1	0.120434	14	2878	0.167192	13	2475	0.151415	14	2076	0.270533	12	728	0.201581	12	1330	1897.4	65	1659
1660	VPS18	0.108756	11	3170	0.193465	11	2117	0.160033	12	1845	0.247592	11	931	0.193568	12	1425	1897.6	57	1660
1661	SLC25A40	0.123651	14	2800	0.24586	13	1484	0.244152	14	534	0.144661	12	2479	0.14088	12	2205	1900.4	65	1661
1662	RNASEK	0.174333	10	1908	0.184597	10	2234	0.135496	10	2436	0.216687	9	1271	0.176989	10	1661	1902	49	1662
1663	MARK3	0.185888	14	1749	0.226059	14	1708	0.209042	15	936	0.149426	13	2370	0.112997	13	2748	1902.2	69	1663
1664	IFNAR2	0.190663	14	1683	0.243691	14	1502	0.143851	15	2231	0.176786	13	1841	0.137662	13	2258	1903	69	1664
1665	RAD23B	0.204748	13	1502	0.258196	14	1350	0.187551	14	1292	0.122083	12	3013	0.132284	12	2368	1905	65	1665
1666	VPS41	0.177354	14	1873	0.2261	14	1707	0.173607	15	1575	0.168437	13	1984	0.131368	13	2386	1905	69	1666
1667	STK3	0.187236	14	1732	0.19408	14	2114	0.188513	15	1269	0.171084	13	1938	0.12655	13	2479	1906.4	69	1667
1668	TRIM23	0.251939	14	949	0.254217	14	1386	0.20289	15	1028	0.0985157	13	3866	0.134995	13	2303	1906.4	69	1668
1669	CYYR1	0.161274	9	2082	0.241104	9	1527	0.154481	10	1981	0.168162	10	1989	0.155211	10	1957	1907.2	48	1669
1670	ZNF148	0.16905	14	1978	0.205885	13	1967	0.192139	14	1204	0.134322	12	2720	0.176472	12	1667	1907.2	65	1670
1671	CARD6	0.158577	11	2116	0.216602	11	1839	0.160102	12	1844	0.193674	11	1568	0.142754	12	2173	1908	57	1671
1672	PLXNA2	0.131037	14	2658	0.227288	14	1693	0.134316	15	2472	0.201403	13	1465	0.206623	13	1267	1911	69	1672
1673	PHKA2	0.10251	13	3364	0.218228	13	1814	0.127971	13	2636	0.261422	11	799	0.239266	11	944	1911.4	61	1673
1674	SCYL2	0.209583	13	1433	0.210117	14	1909	0.255002	14	433	0.100079	12	3799	0.153574	12	1986	1912	65	1674
1675	ATXN1L	0.181981	10	1807	0.287905	9	1036	0.203459	10	1017	0.112756	10	3302	0.130058	10	2415	1915.4	49	1675
1676	KAT6A	0.216929	14	1339	0.280902	14	1097	0.177748	15	1483	0.102561	13	3681	0.152909	13	1999	1919.8	69	1676
1677	PHACTR1	0.112245	12	3082	0.225231	12	1721	0.169406	12	1653	0.15867	11	2177	0.236257	10	970	1920.6	57	1677
1678	SAMD4B	0.124789	13	2781	0.174825	13	2374	0.1583	14	1897	0.201224	12	1467	0.224228	12	1084	1920.6	64	1678
1679	ZDHHC5	0.236139	11	1110	0.189532	11	2171	0.189174	12	1261	0.147286	11	2416	0.118436	12	2646	1920.8	57	1679
1680	C16orf57	0.150114	8	2260	0.159546	9	2585	0.134426	9	2469	0.279059	9	641	0.177144	8	1658	1922.6	43	1680
1681	OTUD1	0.233778	10	1142	0.387466	10	426	0.144328	10	2221	0.0874761	9	4425	0.19559	10	1400	1922.8	49	1681
1682	GNG10	0.189871	11	1691	0.248423	12	1455	0.139522	12	2334	0.182909	10	1749	0.131263	10	2389	1923.6	55	1682
1683	CXCL8	0.11462	14	3023	0.326954	14	749	0.113178	15	3074	0.174165	13	1878	0.244766	13	897	1924.2	69	1683
1684	UBE2W	0.147576	14	2311	0.223141	14	1749	0.166488	15	1704	0.160943	13	2136	0.172112	13	1722	1924.4	69	1684
1685	GRK5	0.257843	14	901	0.177195	14	2339	0.180731	15	1435	0.110249	13	3394	0.183727	13	1556	1925	69	1685
1686	PPT1	0.133596	14	2615	0.205261	14	1975	0.182766	15	1394	0.193068	13	1586	0.14912	13	2065	1927	69	1686
1687	OTUD5	0.210087	10	1428	0.182428	10	2263	0.153342	10	2024	0.15323	9	2295	0.178683	10	1638	1929.6	49	1687
1688	DCTN4	0.178133	14	1861	0.245218	14	1490	0.242567	15	563	0.100803	13	3760	0.154269	13	1975	1929.8	69	1688
1689	HIST1H4H	0.191782	14	1667	0.175071	13	2373	0.137951	14	2367	0.183119	12	1746	0.187234	12	1502	1931	65	1689
1690	ANKRD6	0.142642	13	2404	0.248728	13	1454	0.12391	14	2750	0.194654	13	1555	0.187433	12	1498	1932.2	65	1690
1691	UBE2D1	0.180006	14	1837	0.220026	14	1798	0.179883	15	1448	0.155026	13	2252	0.133947	13	2326	1932.2	69	1691
1692	NINJ2	0.182337	13	1801	0.192956	14	2126	0.122942	14	2789	0.225885	12	1147	0.16615	12	1804	1933.4	65	1692
1693	AOC3	0.224665	14	1238	0.260507	14	1324	0.0849155	15	4133	0.14786	13	2404	0.286002	13	574	1934.6	69	1693
1694	USP22	0.179043	14	1846	0.272791	14	1189	0.150856	15	2087	0.150445	13	2357	0.141397	13	2194	1934.6	69	1694
1695	TSC22D4	0.20252	14	1540	0.18615	14	2211	0.111831	15	3119	0.18765	13	1675	0.220315	13	1130	1935	69	1695
1696	GOLGA7	0.200012	13	1571	0.296271	13	966	0.131383	14	2541	0.112917	13	3298	0.203797	12	1305	1936.2	65	1696
1697	FBXO11	0.187526	14	1728	0.325211	14	757	0.153991	15	1998	0.107954	13	3469	0.171393	13	1730	1936.4	69	1697
1698	PTPN6	0.223561	14	1256	0.1919	14	2141	0.112192	15	3108	0.196583	13	1530	0.178099	13	1647	1936.4	69	1698
1699	NEK6	0.188603	11	1712	0.23848	11	1553	0.142621	12	2258	0.161103	11	2131	0.150715	12	2038	1938.4	57	1699
1700	DDIT3	0.130866	14	2663	0.20948	14	1919	0.10011	15	3514	0.240929	13	984	0.279773	13	614	1938.8	69	1700
1701	FLCN	0.170749	14	1954	0.215593	14	1848	0.128467	15	2627	0.176435	13	1849	0.193416	13	1427	1941	69	1701
1702	SON	0.245194	14	1011	0.309812	14	864	0.176077	15	1519	0.100477	13	3776	0.123179	13	2548	1943.6	69	1702
1703	BRCA1	0.195253	13	1626	0.203308	14	1998	0.107168	14	3279	0.195856	12	1538	0.205989	12	1278	1943.8	65	1703
1704	SYF2	0.185914	14	1748	0.224413	14	1726	0.115689	15	2987	0.190597	13	1628	0.179012	13	1630	1943.8	69	1704
1705	KIAA0913	0.112276	8	3081	0.254038	9	1388	0.0977809	9	3579	0.236347	9	1029	0.275983	8	646	1944.6	43	1705
1706	LOC283588	0.186466	6	1740	0.271329	6	1203	0.0765186	6	4515	0.249169	6	919	0.200125	6	1348	1945	30	1706
1707	ASB8	0.14886	14	2282	0.271488	14	1200	0.137158	15	2388	0.206235	13	1399	0.12779	13	2462	1946.2	69	1707
1708	RAB32	0.163256	14	2044	0.216019	13	1844	0.0911843	14	3839	0.33085	12	303	0.171894	12	1723	1950.6	65	1708
1709	NBEAL2	0.141842	13	2418	0.197664	14	2069	0.114083	14	3046	0.220496	12	1217	0.233016	12	1005	1951	65	1709
1710	TXNDC3	0.0895859	8	3808	0.243117	9	1506	0.16019	9	1841	0.265636	9	767	0.163705	8	1836	1951.6	43	1710
1711	WTAP	0.19502	13	1627	0.239999	13	1538	0.185206	14	1342	0.141028	13	2549	0.11556	12	2704	1952	65	1711
1712	POLR2C	0.176849	13	1882	0.183078	14	2251	0.158858	14	1882	0.161426	12	2124	0.179801	12	1624	1952.6	65	1712
1713	DAPK3	0.175486	13	1897	0.138339	13	2929	0.177369	14	1488	0.168666	12	1982	0.189602	12	1475	1954.2	64	1713
1714	LRTOMT	0.23495	11	1126	0.203836	10	1993	0.113872	11	3051	0.141376	10	2544	0.226249	11	1058	1954.4	53	1714
1715	KIAA1324	0.132155	14	2637	0.228209	14	1683	0.12711	15	2654	0.150812	13	2352	0.30282	13	449	1955	69	1715
1716	GBA2	0.23193	11	1162	0.192098	11	2136	0.12644	12	2679	0.163222	11	2083	0.170957	12	1732	1958.4	57	1716
1717	MAPRE3	0.17487	14	1904	0.211378	14	1895	0.123291	15	2778	0.157768	13	2202	0.230892	13	1018	1959.4	69	1717
1718	GRIPAP1	0.187137	10	1734	0.200753	10	2031	0.140661	10	2308	0.170848	9	1945	0.167695	10	1785	1960.6	49	1718
1719	CRKL	0.302647	14	523	0.322903	14	778	0.234554	15	652	0.0643982	13	6165	0.174288	13	1694	1962.4	69	1719
1720	NAIP	0.16961	12	1969	0.198374	13	2059	0.185832	13	1328	0.168109	11	1991	0.127412	11	2466	1962.6	60	1720
1721	RPS6KA3	0.26475	14	842	0.272878	13	1185	0.318846	14	115	0.0711924	12	5537	0.14506	12	2137	1963.2	65	1721
1722	ADRBK1	0.240916	12	1057	0.159985	12	2578	0.167964	13	1676	0.149891	11	2365	0.144634	11	2142	1963.6	59	1722
1723	SEC22B	0.109405	13	3154	0.235673	13	1583	0.189828	14	1246	0.190933	12	1619	0.140336	12	2216	1963.6	64	1723
1724	GYG1	0.104073	14	3319	0.179952	14	2303	0.281718	15	251	0.256882	13	846	0.0979034	13	3100	1963.8	69	1724
1725	RAB10	0.136123	11	2532	0.261056	11	1319	0.171228	12	1616	0.170462	11	1952	0.130817	12	2404	1964.6	57	1725
1726	SPTY2D1	0.197869	10	1597	0.280656	11	1099	0.228407	11	719	0.0838278	10	4643	0.168493	11	1768	1965.2	53	1726
1727	VPS24	0.164749	8	2025	0.225692	9	1713	0.10421	9	3389	0.212621	9	1326	0.197893	8	1373	1965.2	43	1727
1728	SIPA1L1	0.153096	13	2207	0.180137	12	2298	0.112752	13	3086	0.262779	11	789	0.191179	11	1450	1966	60	1728
1729	ABCA1	0.162827	14	2053	0.278386	14	1128	0.092841	15	3758	0.19046	13	1632	0.206616	13	1268	1967.8	69	1729
1730	CXCL6	0.131523	13	2648	0.3276	13	745	0.0915287	14	3819	0.183469	13	1739	0.24493	12	895	1969.2	65	1730
1731	NFIC	0.131753	13	2645	0.224212	13	1732	0.122365	14	2809	0.212032	12	1332	0.201198	12	1333	1970.2	64	1731
1732	DGKG	0.108002	14	3195	0.252757	14	1403	0.109685	15	3193	0.218418	13	1247	0.254241	13	817	1971	69	1732
1733	RASGEF1A	0.186192	10	1744	0.17347	10	2397	0.148067	11	2127	0.202922	10	1450	0.144327	11	2147	1973	52	1733
1734	FGFR1OP	0.267121	14	826	0.272834	14	1187	0.126595	15	2676	0.118474	13	3128	0.149995	13	2054	1974.2	69	1734
1735	C20orf107	0.168905	6	1980	0.236823	7	1570	0.0872051	7	4019	0.211764	7	1335	0.236201	7	973	1975.4	34	1735
1736	STX5	0.205924	10	1486	0.200858	10	2029	0.133233	11	2501	0.173776	10	1885	0.154224	11	1977	1975.6	52	1736
1737	CIDEB	0.106744	13	3233	0.209986	13	1913	0.11913	14	2880	0.283312	12	602	0.208057	12	1255	1976.6	64	1737
1738	FYB	0.261128	13	870	0.181477	13	2279	0.239605	14	597	0.12953	12	2830	0.0899033	12	3326	1980.4	64	1738
1739	DHRS7B	0.104748	13	3296	0.160416	13	2571	0.125312	13	2710	0.348701	11	225	0.222223	11	1106	1981.6	61	1739
1740	CYBA	0.193225	14	1644	0.122661	13	3237	0.124295	14	2740	0.334954	12	283	0.152272	12	2009	1982.6	65	1740
1741	LACTB	0.201908	11	1550	0.209225	11	1922	0.201721	12	1050	0.160406	11	2144	0.0922907	12	3250	1983.2	57	1741
1742	CALML4	0.149915	14	2266	0.189481	14	2172	0.153784	15	2007	0.17503	13	1866	0.181071	13	1606	1983.4	69	1742
1743	ANKHD1	0.270514	12	795	0.264168	12	1274	0.272675	13	309	0.0949682	12	4032	0.084556	11	3512	1984.4	60	1743
1744	RPN1	0.2021	14	1549	0.229534	14	1665	0.133717	15	2488	0.144085	13	2493	0.170952	13	1733	1985.6	69	1744
1745	MAP3K8	0.244167	13	1020	0.210169	14	1907	0.147415	14	2143	0.145588	12	2459	0.130923	12	2402	1986.2	65	1745
1746	DYNC1LI1	0.249185	13	969	0.22878	14	1676	0.133256	14	2498	0.126359	12	2905	0.160515	12	1885	1986.6	65	1746
1747	TTRAP	0.178765	6	1847	0.219862	7	1800	0.137072	7	2391	0.124813	7	2943	0.237218	7	960	1988.2	34	1747
1748	POLD3	0.195652	13	1620	0.206479	14	1958	0.153523	14	2017	0.198485	12	1502	0.108164	12	2846	1988.6	65	1748
1749	AVIL	0.205364	14	1494	0.260977	13	1320	0.0745376	14	4619	0.174906	12	1869	0.27537	12	653	1991	65	1749
1750	KIAA0040	0.202912	13	1531	0.13801	13	2932	0.151085	14	2082	0.177544	12	1826	0.181837	12	1586	1991.4	64	1750
1751	ARRDC1	0.12633	11	2755	0.218977	11	1806	0.132338	12	2520	0.229356	11	1111	0.168197	12	1774	1993.2	57	1751
1752	CDIPT	0.235233	13	1120	0.220388	14	1792	0.0826093	14	4227	0.193227	12	1581	0.208456	12	1246	1993.2	65	1752
1753	ARSA	0.176465	14	1889	0.155049	14	2664	0.11266	15	3089	0.23973	13	999	0.200328	13	1343	1996.8	69	1753
1754	ZNF117	0.153318	14	2203	0.232907	14	1622	0.206104	15	987	0.103075	13	3655	0.186388	13	1521	1997.6	69	1754
1755	GGA3	0.157252	14	2138	0.215312	14	1850	0.151519	15	2074	0.178569	13	1806	0.145275	13	2128	1999.2	69	1755
1756	PPP1R12A	0.228787	13	1190	0.270393	14	1211	0.227752	14	725	0.0759439	12	5172	0.173003	12	1709	2001.4	65	1756
1757	DDX59	0.191127	10	1674	0.263286	11	1287	0.168928	11	1665	0.096635	10	3946	0.192168	11	1438	2002	53	1757
1758	CCDC126	0.117411	10	2948	0.232721	11	1623	0.176986	11	1499	0.148718	10	2379	0.183402	11	1562	2002.2	53	1758
1759	PRDM5	0.135174	13	2569	0.180668	13	2291	0.133941	14	2480	0.194221	12	1560	0.221877	12	1111	2002.2	64	1759
1760	SUMF1	0.143383	11	2391	0.176741	11	2345	0.212358	12	895	0.192939	11	1589	0.110226	12	2803	2004.6	57	1760
1761	TNFAIP6	0.144331	14	2374	0.135038	14	2989	0.179635	15	1453	0.219523	13	1229	0.153653	13	1985	2006	69	1761
1762	RAB40C	0.14648	14	2330	0.221074	14	1778	0.0931961	15	3743	0.270905	13	724	0.19081	13	1456	2006.2	69	1762
1763	SMPDL3A	0.102125	14	3372	0.197853	14	2066	0.169085	15	1659	0.238799	13	1005	0.157192	13	1929	2006.2	69	1763
1764	ARHGAP24	0.105883	14	3261	0.213369	14	1875	0.179192	15	1461	0.181303	13	1766	0.176434	13	1669	2006.4	69	1764
1765	PLEKHO2	0.185334	14	1753	0.155637	14	2649	0.0994355	15	3530	0.271385	13	718	0.196573	13	1387	2007.4	69	1765
1766	PDLIM2	0.19312	12	1649	0.175799	12	2360	0.131246	13	2547	0.205565	12	1409	0.148517	11	2073	2007.6	60	1766
1767	ZBTB47	0.174205	10	1911	0.233053	11	1621	0.0896223	11	3914	0.21565	10	1289	0.204285	11	1303	2007.6	53	1767
1768	CDC42EP4	0.178319	12	1855	0.135286	13	2979	0.15384	13	2003	0.218461	12	1246	0.153534	11	1989	2014.4	61	1768
1769	S100A4	0.145179	12	2358	0.149659	13	2742	0.119499	13	2870	0.306976	11	437	0.174863	11	1688	2019	60	1769
1770	ANXA7	0.230931	13	1170	0.268138	14	1231	0.201432	14	1056	0.103028	12	3657	0.102023	12	2988	2020.4	65	1770
1771	SLC2A14	0.222349	9	1273	0.241059	10	1529	0.125167	10	2713	0.136468	9	2667	0.157446	9	1926	2021.6	47	1771
1772	TNFRSF1B	0.218095	14	1316	0.179451	14	2306	0.0993929	15	3532	0.254788	13	871	0.147795	13	2085	2022	69	1772
1773	PPP2R3C	0.139244	13	2472	0.228211	14	1682	0.142874	14	2253	0.150444	12	2358	0.200051	12	1351	2023.2	65	1773
1774	PRRG4	0.218459	14	1311	0.144749	14	2822	0.108335	15	3242	0.193375	13	1577	0.21513	13	1170	2024.4	69	1774
1775	ZFPL1	0.168527	13	1983	0.131048	14	3082	0.138575	14	2350	0.211234	12	1343	0.198163	12	1372	2026	65	1775
1776	STX12	0.137064	13	2512	0.182295	14	2264	0.199126	14	1088	0.191453	12	1609	0.116889	12	2665	2027.6	65	1776
1777	SETD2	0.236325	14	1108	0.230375	14	1655	0.247851	15	500	0.0783489	13	5000	0.161143	13	1879	2028.4	69	1777
1778	PRKAG2	0.215417	13	1360	0.217301	13	1827	0.170123	14	1638	0.155814	13	2234	0.0983485	12	3092	2030.2	65	1778
1779	C1orf124	0.156987	6	2142	0.216827	7	1837	0.122733	7	2793	0.16758	7	1998	0.194387	7	1414	2036.8	34	1779
1780	PLAU	0.104784	13	3295	0.198264	13	2060	0.143528	14	2242	0.19715	13	1521	0.225352	12	1068	2037.2	65	1780
1781	CDKL5	0.120775	13	2867	0.205058	12	1982	0.173231	13	1581	0.15293	11	2300	0.190584	11	1458	2037.6	60	1781
1782	LRPAP1	0.125411	14	2770	0.15642	14	2634	0.14357	15	2239	0.255015	13	863	0.17476	13	1689	2039	69	1782
1783	FERMT3	0.180514	11	1831	0.18985	11	2169	0.182573	12	1399	0.183177	11	1745	0.0997317	12	3057	2040.2	57	1783
1784	NECAP1	0.149784	14	2271	0.212957	14	1878	0.155421	15	1957	0.163962	13	2068	0.151445	13	2029	2040.6	69	1784
1785	HGF	0.148755	13	2285	0.174727	14	2376	0.184628	14	1352	0.183869	12	1733	0.127958	12	2458	2040.8	65	1785
1786	ELMO2	0.213782	13	1379	0.109694	14	3554	0.250855	14	467	0.186986	12	1685	0.0971033	12	3121	2041.2	65	1786
1787	CBX4	0.19135	13	1671	0.213101	14	1876	0.121029	14	2835	0.14717	12	2421	0.19531	12	1404	2041.4	65	1787
1788	KRTAP19-6	0.14008	6	2461	0.160444	7	2570	0.158421	7	1895	0.231797	7	1081	0.140449	7	2214	2044.2	34	1788
1789	STK19	0.202337	14	1542	0.128707	14	3121	0.107681	15	3266	0.255395	13	861	0.192563	13	1433	2044.6	69	1789
1790	PCYT1A	0.202834	14	1532	0.191254	14	2152	0.211163	15	913	0.118132	13	3136	0.125973	13	2491	2044.8	69	1790
1791	CSNK1G2	0.296709	14	566	0.135554	14	2972	0.111274	15	3136	0.205998	13	1402	0.144059	13	2150	2045.2	69	1791
1792	SPP1	0.133752	14	2608	0.263098	14	1288	0.11691	15	2943	0.169913	13	1960	0.192807	13	1432	2046.2	69	1792
1793	CLDN9	0.103795	14	3331	0.222346	14	1757	0.0909055	15	3857	0.249952	13	909	0.312954	13	383	2047.4	69	1793
1794	CRNKL1	0.181023	14	1825	0.204582	14	1984	0.142091	15	2272	0.12762	13	2873	0.205227	13	1288	2048.4	69	1794
1795	PTK2B	0.149797	14	2270	0.156592	14	2632	0.184586	15	1355	0.174809	13	1870	0.145448	13	2124	2050.2	69	1795
1796	PTPRN2	0.134438	14	2593	0.218957	14	1807	0.128981	15	2615	0.172917	13	1901	0.200062	13	1350	2053.2	69	1796
1797	KIAA0892	0.156976	6	2144	0.220735	7	1784	0.0916261	7	3816	0.220836	7	1211	0.203151	7	1314	2053.8	34	1797
1798	RAB20	0.102087	14	3374	0.148553	14	2757	0.163329	15	1771	0.325153	13	327	0.150296	13	2045	2054.8	69	1798
1799	TSPAN2	0.352946	14	264	0.206832	14	1948	0.105474	15	3347	0.12133	13	3041	0.175398	13	1679	2055.8	69	1799
1800	TNPO1	0.218135	14	1315	0.223179	14	1746	0.185684	15	1333	0.13117	13	2797	0.0974017	13	3109	2060	69	1800
1801	TMEM59	0.145066	14	2362	0.22079	14	1782	0.154547	15	1977	0.13107	13	2800	0.196286	13	1389	2062	69	1801
1802	ZNF592	0.187429	13	1730	0.257729	13	1355	0.0791598	14	4373	0.197251	12	1519	0.201157	12	1335	2062.4	64	1802
1803	ISY1	0.235504	11	1118	0.170393	11	2434	0.158638	12	1887	0.129785	11	2824	0.150133	12	2051	2062.8	57	1803
1804	FBRS	0.160466	13	2087	0.238571	13	1552	0.0965365	13	3619	0.17725	11	1834	0.209983	11	1225	2063.4	61	1804
1805	JKAMP	0.12648	7	2746	0.208666	6	1932	0.208276	7	942	0.133897	6	2730	0.154361	7	1970	2064	33	1805
1806	GRK6	0.192519	14	1656	0.20344	14	1997	0.102913	15	3423	0.195169	13	1549	0.173759	13	1699	2064.8	69	1806
1807	CABLES2	0.142027	10	2415	0.1963	11	2084	0.139649	11	2331	0.177431	10	1828	0.175523	11	1676	2066.8	53	1807
1808	MTF1	0.0820878	14	4095	0.218001	14	1818	0.180256	15	1443	0.253266	13	887	0.14768	13	2091	2066.8	69	1808
1809	PELO	0.165389	14	2014	0.156303	14	2638	0.132597	15	2516	0.167869	13	1994	0.215081	13	1172	2066.8	69	1809
1810	RHBDD2	0.2279	11	1198	0.197003	11	2077	0.137366	12	2379	0.154601	11	2270	0.130309	12	2412	2067.2	57	1810
1811	ELF1	0.294397	14	585	0.175282	14	2367	0.272438	15	314	0.0935689	13	4117	0.102976	13	2960	2068.6	69	1811
1812	NBN	0.156709	14	2147	0.128446	14	3128	0.214471	15	863	0.193461	13	1572	0.118694	13	2640	2070	69	1812
1813	KDM2A	0.190833	14	1680	0.248004	13	1465	0.184924	14	1344	0.136805	12	2655	0.0935105	12	3213	2071.4	65	1813
1814	PSTPIP1	0.140342	14	2455	0.234053	13	1607	0.0787075	14	4391	0.255008	12	864	0.227493	12	1049	2073.2	65	1814
1815	RLF	0.137383	14	2507	0.292229	13	1001	0.14485	14	2209	0.121912	12	3021	0.178296	12	1642	2076	65	1815
1816	COTL1	0.212555	14	1399	0.212759	14	1879	0.157695	15	1906	0.18492	13	1716	0.0852403	13	3487	2077.4	69	1816
1817	FAM13A	0.168572	14	1982	0.234199	13	1606	0.198281	14	1109	0.142634	12	2522	0.0951047	12	3168	2077.4	65	1817
1818	CRCP	0.171697	14	1942	0.166052	13	2491	0.19931	14	1084	0.150938	12	2349	0.124414	12	2525	2078.2	65	1818
1819	TMOD3	0.260638	13	876	0.174538	14	2379	0.280461	14	259	0.0966665	12	3942	0.103573	12	2945	2080.2	65	1819
1820	GNB4	0.160714	11	2086	0.167478	11	2470	0.185674	12	1334	0.15125	11	2343	0.142947	12	2171	2080.8	57	1820
1821	TSPAN14	0.181619	14	1815	0.170074	14	2442	0.217966	15	821	0.122893	13	2989	0.133588	13	2340	2081.4	69	1821
1822	DOK1	0.178345	12	1854	0.132532	12	3047	0.129431	13	2605	0.221066	11	1206	0.173492	11	1705	2083.4	59	1822
1823	FAM120B	0.224373	11	1245	0.167234	11	2474	0.151679	12	2069	0.14099	11	2553	0.14751	12	2096	2087.4	57	1823
1824	MPP7	0.164065	11	2034	0.179405	10	2309	0.188312	11	1271	0.136841	10	2654	0.140809	11	2208	2095.2	53	1824
1825	SCAP	0.253773	14	934	0.277388	14	1136	0.0540574	15	6052	0.192291	13	1593	0.260303	13	763	2095.6	69	1825
1826	DSTYK	0.143635	13	2389	0.280041	13	1108	0.197728	13	1122	0.109302	11	3431	0.12957	11	2430	2096	61	1826
1827	TCP11L2	0.344436	11	296	0.245298	11	1489	0.164648	12	1741	0.0799385	11	4898	0.149169	12	2064	2097.6	57	1827
1828	MICU1	0.127345	14	2731	0.18672	14	2205	0.1585	15	1891	0.268807	13	741	0.104557	13	2922	2098	69	1828
1829	ZNF384	0.143452	13	2390	0.194946	14	2100	0.136999	14	2394	0.166573	12	2017	0.181549	12	1591	2098.4	65	1829
1830	C14orf118	0.180951	8	1826	0.144658	9	2823	0.1145	9	3032	0.19539	9	1546	0.206577	8	1270	2099.4	43	1830
1831	ZER1	0.182989	14	1787	0.168799	14	2460	0.166979	15	1696	0.167803	13	1995	0.122604	13	2560	2099.6	69	1831
1832	HPSE	0.190849	14	1679	0.18209	14	2267	0.142829	15	2255	0.176228	13	1851	0.128211	13	2455	2101.4	69	1832
1833	LCOR	0.153001	14	2211	0.244684	14	1492	0.138365	15	2353	0.12835	13	2856	0.181363	13	1595	2101.4	69	1833
1834	NFE2	0.162649	13	2056	0.146459	13	2787	0.110414	14	3172	0.244346	12	955	0.184941	12	1543	2102.6	64	1834
1835	C16orf54	0.311794	11	450	0.237088	11	1564	0.12811	12	2632	0.10071	11	3765	0.146582	12	2106	2103.4	57	1835
1836	ATP7A	0.151923	14	2229	0.275521	13	1151	0.110956	14	3152	0.133017	12	2748	0.207542	12	1261	2108.2	65	1836
1837	PIK3CG	0.211476	14	1413	0.206139	14	1962	0.182838	15	1393	0.101553	13	3730	0.150415	13	2043	2108.2	69	1837
1838	AP3S2	0.0951843	14	3604	0.197057	14	2075	0.148585	15	2117	0.258158	13	838	0.158679	13	1911	2109	69	1838
1839	WBP2	0.214165	14	1373	0.199791	14	2046	0.0854975	15	4098	0.192138	13	1597	0.192412	13	1434	2109.6	69	1839
1840	SCPEP1	0.0978289	14	3516	0.231222	14	1643	0.186095	15	1326	0.260497	13	807	0.0920038	13	3258	2110	69	1840
1841	ZBED1	0.106945	12	3224	0.170522	11	2431	0.144781	12	2211	0.264932	11	774	0.158301	10	1916	2111.2	56	1841
1842	HSPA1A	0.18533	14	1754	0.22043	14	1790	0.106329	15	3307	0.168706	13	1981	0.170806	13	1736	2113.6	69	1842
1843	CDC123	0.261831	14	865	0.231903	13	1635	0.0919527	14	3804	0.124974	12	2938	0.200965	12	1336	2115.6	65	1843
1844	SLC2A9	0.0961601	14	3574	0.221278	14	1775	0.122515	15	2802	0.265256	13	771	0.176996	13	1660	2116.4	69	1844
1845	VCP	0.2085	14	1448	0.200782	14	2030	0.181459	15	1423	0.139341	13	2600	0.09858	13	3086	2117.4	69	1845
1846	WAPAL	0.204443	11	1506	0.203101	11	2001	0.269215	11	331	0.0932846	9	4130	0.118729	9	2639	2121.4	51	1846
1847	FAS	0.225967	14	1228	0.108829	14	3578	0.217034	15	833	0.142671	13	2521	0.128016	13	2457	2123.4	69	1847
1848	GRAMD1C	0.219676	14	1298	0.354006	14	587	0.0703628	15	4882	0.113158	13	3281	0.287312	13	570	2123.6	69	1848
1849	SPG11	0.179427	13	1842	0.200503	14	2035	0.192678	14	1193	0.111429	12	3358	0.141459	12	2191	2123.8	65	1849
1850	ADM	0.193123	14	1648	0.138831	14	2920	0.15119	15	2081	0.214077	13	1307	0.116731	13	2673	2125.8	69	1850
1851	TPM3	0.245256	13	1010	0.152884	13	2692	0.144247	14	2224	0.201167	13	1468	0.0923158	12	3248	2128.4	65	1851
1852	FGL2	0.125993	14	2759	0.164472	14	2511	0.135489	15	2439	0.235168	13	1043	0.159962	13	1893	2129	69	1852
1853	PVR	0.15616	14	2156	0.17948	14	2304	0.14728	15	2150	0.155489	13	2242	0.166021	13	1805	2131.4	69	1853
1854	MPEG1	0.171132	9	1948	0.293425	9	985	0.125015	9	2720	0.165054	8	2055	0.102888	9	2963	2134.2	44	1854
1855	EZH1	0.237987	14	1093	0.225884	14	1711	0.123676	15	2760	0.121734	13	3028	0.147972	13	2081	2134.6	69	1855
1856	DYNLT1	0.0987747	14	3482	0.130434	13	3091	0.181868	14	1418	0.257215	12	845	0.162767	12	1850	2137.2	65	1856
1857	SLC31A1	0.203	14	1529	0.159575	14	2584	0.141479	15	2291	0.17548	13	1862	0.1298	13	2422	2137.6	69	1857
1858	MTM1	0.135752	13	2548	0.211847	13	1890	0.180623	13	1439	0.130532	11	2808	0.152383	11	2007	2138.4	61	1858
1859	SFSWAP	0.202208	7	1545	0.226917	6	1697	0.296918	7	182	0.0764909	6	5133	#N/A	#N/A	#N/A	2139.25	26	1859
1860	MEF2A	0.184237	14	1769	0.139351	13	2913	0.274666	14	296	0.162463	12	2104	0.0816723	12	3620	2140.4	65	1860
1861	FRMD4B	0.170125	13	1960	0.202778	14	2004	0.176119	14	1517	0.140458	12	2566	0.117824	12	2657	2140.8	65	1861
1862	ZNF687	0.155039	11	2178	0.221698	11	1768	0.12701	12	2659	0.141988	11	2537	0.183275	12	1564	2141.2	57	1862
1863	SMURF1	0.178151	13	1858	0.209387	14	1920	0.17249	14	1595	0.131333	12	2793	0.123565	12	2544	2142	65	1863
1864	PHLPP1	0.166756	13	1995	0.230734	13	1648	0.0811956	14	4283	0.188349	13	1668	0.221642	12	1117	2142.2	65	1864
1865	SERAC1	0.135087	11	2572	0.206615	11	1955	0.173807	12	1567	0.15782	11	2197	0.129705	12	2425	2143.2	57	1865
1866	EIF2C3	0.150667	8	2253	0.135273	9	2980	0.129873	9	2594	0.186535	9	1693	0.212933	8	1197	2143.4	43	1866
1867	EGLN2	0.159363	14	2105	0.193304	14	2120	0.0810658	15	4288	0.216794	13	1270	0.240271	13	936	2143.8	69	1867
1868	CBS	0.169055	14	1977	0.138356	14	2928	0.107867	15	3258	0.17184	13	1926	0.277541	13	632	2144.2	69	1868
1869	HIST2H2BF	0.210647	7	1422	0.186844	8	2204	0.125773	8	2696	0.138496	7	2615	0.167374	8	1790	2145.4	38	1869
1870	TGM3	0.0893725	14	3816	0.287754	14	1037	0.0761842	15	4528	0.275257	13	675	0.272827	13	674	2146	69	1870
1871	NR4A2	0.253512	13	935	0.286275	13	1049	0.0930847	14	3749	0.127716	13	2871	0.145218	12	2130	2146.8	65	1871
1872	PTP4A1	0.185348	14	1752	0.198176	14	2062	0.211963	15	900	0.137382	13	2641	0.087779	13	3401	2151.2	69	1872
1873	SP110	0.254033	14	930	0.100957	14	3824	0.22902	15	705	0.17267	13	1910	0.0876868	13	3404	2154.6	69	1873
1874	FKBP9	0.110369	13	3128	0.196484	13	2083	0.128203	14	2630	0.194647	12	1556	0.197404	12	1379	2155.2	64	1874
1875	NLGN3	0.157578	14	2132	0.18127	13	2281	0.154	14	1997	0.125627	12	2919	0.191433	12	1448	2155.4	65	1875
1876	HIPK2	0.126369	14	2754	0.163894	14	2522	0.244102	15	538	0.125181	13	2932	0.150655	13	2040	2157.2	69	1876
1877	DHRS13	0.22653	11	1218	0.173726	11	2392	0.095932	12	3645	0.189289	11	1658	0.161509	12	1876	2157.8	57	1877
1878	PRMT5	0.188969	14	1706	0.105761	14	3680	0.230064	15	698	0.149525	13	2367	0.133609	13	2338	2157.8	69	1878
1879	UNKL	0.140564	13	2448	0.226412	13	1704	0.0906774	14	3867	0.200115	13	1488	0.205479	12	1285	2158.4	65	1879
1880	SP3	0.20341	13	1522	0.266538	14	1247	0.135905	14	2427	0.0875348	12	4420	0.214294	12	1183	2159.8	65	1880
1881	LRRC6	0.113349	14	3054	0.25886	14	1347	0.0965682	15	3617	0.211078	13	1344	0.190884	13	1455	2163.4	69	1881
1882	MYCBP	0.147019	13	2317	0.165176	13	2505	0.125761	14	2697	0.169956	13	1959	0.200693	12	1339	2163.4	65	1882
1883	SPAST	0.192846	14	1653	0.269023	14	1224	0.16366	15	1762	0.0908172	13	4248	0.156904	13	1934	2164.2	69	1883
1884	RAC2	0.277848	13	722	0.117692	13	3352	0.187476	14	1297	0.15183	13	2330	0.0963272	12	3140	2168.2	65	1884
1885	HIST1H2BE	0.272062	12	779	0.173809	11	2391	0.097281	12	3595	0.140786	11	2559	0.186168	10	1524	2169.6	56	1885
1886	INSC	0.113669	9	3048	0.217676	10	1821	0.0978638	10	3576	0.217297	10	1262	0.215489	10	1166	2174.6	49	1886
1887	ATP11B	0.132805	14	2627	0.253382	14	1395	0.215703	15	845	0.0961812	13	3977	0.151204	13	2031	2175	69	1887
1888	COL9A3	0.119031	13	2911	0.182752	12	2257	0.100816	13	3492	0.216042	11	1283	0.240439	11	933	2175.2	60	1888
1889	ZNF788	0.126758	9	2742	0.256455	9	1366	0.102007	9	3451	0.193635	8	1569	0.169856	9	1751	2175.8	44	1889
1890	KIAA1530	0.140928	6	2436	0.20606	7	1963	0.109218	7	3210	0.208321	7	1377	0.159798	7	1894	2176	34	1890
1891	ACTR1A	0.18672	14	1739	0.117165	14	3361	0.175628	15	1530	0.203333	13	1445	0.109359	13	2816	2178.2	69	1891
1892	ERICH1	0.14085	13	2438	0.166467	14	2488	0.133704	14	2490	0.193281	12	1580	0.159299	12	1905	2180.2	65	1892
1893	LRSAM1	0.204543	11	1505	0.140923	11	2891	0.131236	12	2548	0.207847	11	1382	0.121001	12	2585	2182.2	57	1893
1894	GADD45B	0.194441	14	1632	0.0803074	14	4583	0.180944	15	1429	0.217576	13	1256	0.151479	13	2028	2185.6	69	1894
1895	GNAS	0.232393	14	1157	0.16914	14	2456	0.160355	15	1834	0.136725	13	2658	0.109131	13	2823	2185.6	69	1895
1896	TEK	0.142165	13	2411	0.206616	13	1954	0.106755	14	3295	0.160545	13	2142	0.220455	12	1128	2186	65	1896
1897	JMJD1C	0.349019	13	280	0.352661	14	594	0.139315	14	2338	0.0642698	12	6177	0.184108	12	1549	2187.6	65	1897
1898	TBC1D7	0.0838355	11	4015	0.199152	11	2055	0.153659	12	2012	0.237037	11	1022	0.163709	12	1835	2187.8	57	1898
1899	CLEC4A	0.133572	14	2616	0.199481	14	2051	0.158427	15	1893	0.188231	13	1669	0.114854	13	2713	2188.4	69	1899
1900	CMTM3	0.195487	11	1624	0.106877	11	3636	0.17009	12	1639	0.208508	11	1373	0.116732	12	2672	2188.8	57	1900
1901	TNFRSF9	0.127017	14	2738	0.255168	14	1377	0.077135	15	4467	0.198292	13	1505	0.247496	13	867	2190.8	69	1901
1902	KIAA0753	0.1351	14	2571	0.281076	14	1094	0.103032	15	3420	0.150361	13	2359	0.186	13	1529	2194.6	69	1902
1903	TIAM2	0.188858	14	1707	0.184029	14	2243	0.0999097	15	3520	0.207544	13	1385	0.145533	13	2122	2195.4	69	1903
1904	SF3B1	0.230726	14	1172	0.262886	14	1292	0.182295	15	1406	0.0783694	13	4997	0.146227	13	2112	2195.8	69	1904
1905	SIGLEC10	0.233818	11	1141	0.191523	11	2145	0.0947022	12	3692	0.162274	11	2107	0.159723	12	1895	2196	57	1905
1906	TBC1D20	0.17203	11	1938	0.204723	11	1983	0.16112	12	1818	0.140468	11	2565	0.116001	12	2692	2199.2	57	1906
1907	STAM	0.136962	13	2513	0.249013	14	1450	0.132894	14	2507	0.152735	12	2307	0.138946	12	2239	2203.2	65	1907
1908	IRAK4	0.192691	13	1654	0.18168	13	2273	0.206591	14	974	0.175652	12	1858	0.068627	12	4264	2204.6	64	1908
1909	TBK1	0.135813	13	2547	0.161171	14	2559	0.157101	14	1916	0.157791	12	2199	0.165381	12	1812	2206.6	65	1909
1910	DACH1	0.105347	13	3277	0.262926	13	1290	0.14113	14	2297	0.176818	12	1840	0.133614	12	2337	2208.2	64	1910
1911	EXOC1	0.145191	14	2356	0.201014	14	2024	0.156465	15	1931	0.146425	13	2439	0.135538	13	2291	2208.2	69	1911
1912	UBE2G1	0.258416	13	897	0.24945	14	1442	0.219905	14	798	0.0703139	12	5637	0.136834	12	2270	2208.8	65	1912
1913	ZNF396	0.216425	10	1349	0.200627	10	2033	0.116594	11	2955	0.154105	10	2279	0.129515	11	2432	2209.6	52	1913
1914	CCM2	0.288356	11	639	0.242381	11	1514	0.0632162	12	5373	0.197815	11	1511	0.152005	12	2015	2210.4	57	1914
1915	BTG2	0.235764	14	1116	0.255313	14	1374	0.175185	15	1540	0.083727	13	4652	0.132076	13	2373	2211	69	1915
1916	RFC2	0.187846	14	1722	0.135795	14	2968	0.12552	15	2704	0.19261	13	1591	0.14834	13	2075	2212	69	1916
1917	TTLL3	0.145965	13	2340	0.143438	14	2848	0.142462	14	2265	0.196125	12	1534	0.147895	12	2082	2213.8	65	1917
1918	CARS	0.144772	12	2365	0.182603	13	2260	0.129823	13	2597	0.176385	12	1850	0.152718	11	2003	2215	61	1918
1919	NUDT3	0.101571	14	3392	0.217004	14	1833	0.144576	15	2216	0.241292	13	979	0.117052	13	2664	2216.8	69	1919
1920	STAG2	0.172638	14	1930	0.297115	13	960	0.166057	14	1712	0.0816841	12	4784	0.173789	12	1698	2216.8	65	1920
1921	PTTG2	0.107895	12	3200	0.177378	13	2335	0.145553	13	2196	0.191679	12	1606	0.168855	11	1763	2220	61	1921
1922	FHL3	0.165049	14	2020	0.194071	14	2115	0.105932	15	3329	0.203703	13	1441	0.141369	13	2196	2220.2	69	1922
1923	ORM1	0.0692284	14	4710	0.247259	13	1472	0.105077	14	3358	0.271037	12	723	0.25086	12	841	2220.8	65	1923
1924	SEC24B	0.193131	13	1647	0.330833	13	723	0.2223	14	775	0.0683024	13	5821	0.144698	12	2140	2221.2	65	1924
1925	CNTNAP3B	0.153574	8	2201	0.222339	9	1758	0.100952	9	3486	0.161947	9	2114	0.183727	8	1555	2222.8	43	1925
1926	LMNB1	0.13676	13	2518	0.152595	13	2693	0.155886	13	1944	0.221289	11	1201	0.11194	11	2766	2224.4	61	1926
1927	CORO1A	0.187794	14	1723	0.18415	14	2241	0.119914	15	2857	0.177478	13	1827	0.126849	13	2476	2224.8	69	1927
1928	RXRB	0.215618	14	1359	0.155112	13	2662	0.154116	14	1995	0.118767	12	3114	0.152718	12	2002	2226.4	65	1928
1929	ZNF350	0.140308	14	2456	0.188915	14	2178	0.13146	15	2540	0.14771	13	2405	0.183867	13	1554	2226.6	69	1929
1930	TAF8	0.208556	11	1447	0.171889	11	2420	0.265208	12	366	0.0932229	11	4132	0.110161	12	2804	2233.8	57	1930
1931	PRUNE	0.248157	12	977	0.212576	12	1881	0.200288	13	1070	0.072163	11	5468	0.167956	11	1778	2234.8	59	1931
1932	JAG1	0.132469	13	2633	0.222435	13	1756	0.114404	14	3033	0.191949	13	1599	0.143649	12	2158	2235.8	65	1932
1933	ZSWIM4	0.189604	8	1697	0.18415	9	2240	0.131035	9	2558	0.136374	9	2675	0.152259	9	2010	2236	44	1933
1934	HCAR3	0.20757	12	1466	0.157695	12	2614	0.117058	13	2938	0.176826	11	1839	0.134071	11	2324	2236.2	59	1934
1935	PHF3	0.186362	14	1741	0.242167	14	1517	0.175245	15	1539	0.0950265	13	4031	0.132727	13	2354	2236.4	69	1935
1936	MAFG	0.0835936	14	4024	0.204211	14	1988	0.129344	15	2609	0.233378	13	1063	0.187247	13	1501	2237	69	1936
1937	SULT1A4	0.137217	9	2509	0.194194	10	2113	0.138258	10	2359	0.173128	8	1895	0.134607	9	2312	2237.6	46	1937
1938	ATP6V0C	0.171099	14	1949	0.144823	13	2817	0.160804	14	1823	0.177805	12	1816	0.110493	12	2796	2240.2	65	1938
1939	UBE2J2	0.184842	9	1759	0.151246	10	2716	0.127999	10	2635	0.175151	10	1865	0.139472	10	2232	2241.4	49	1939
1940	ATP2A3	0.161334	14	2079	0.191179	14	2153	0.156283	15	1932	0.118546	13	3125	0.1575	13	1924	2242.6	69	1940
1941	OSTM1	0.105191	14	3284	0.227954	14	1689	0.124212	15	2745	0.16267	13	2098	0.195477	13	1402	2243.6	69	1941
1942	SLC7A11	0.155893	13	2163	0.207437	13	1941	0.136539	14	2411	0.13782	12	2629	0.148223	12	2078	2244.4	64	1942
1943	TRANK1	0.163947	9	2036	0.126468	8	3160	0.170471	9	1632	0.153453	7	2290	0.145427	7	2125	2248.6	40	1943
1944	INPP4A	0.226734	14	1212	0.18403	14	2242	0.240497	15	589	0.0890602	13	4333	0.106973	13	2868	2248.8	69	1944
1945	CDKN2B	0.109665	14	3145	0.187283	14	2193	0.169612	15	1647	0.15416	13	2278	0.153536	13	1988	2250.2	69	1945
1946	PNMA6A	0.0734623	9	4474	0.21779	8	1820	0.124249	9	2742	0.240561	9	991	0.208433	9	1247	2254.8	44	1946
1947	GFOD2	0.142194	14	2409	0.157538	14	2618	0.104352	15	3384	0.189083	13	1661	0.21109	13	1212	2256.8	69	1947
1948	PAPOLG	0.150736	14	2250	0.201574	14	2015	0.179335	15	1459	0.101341	13	3736	0.163434	13	1840	2260	69	1948
1949	PHF17	0.196038	9	1616	0.244894	10	1491	0.115908	10	2980	0.104255	9	3617	0.181312	9	1597	2260.2	47	1949
1950	MARCH7	0.264056	8	847	0.270658	7	1210	0.274682	8	295	0.0532284	7	7300	0.177627	6	1653	2261	36	1950
1951	OSM	0.118595	14	2924	0.14659	14	2786	0.120885	15	2838	0.217288	13	1263	0.187163	13	1505	2263.2	69	1951
1952	UBN2	0.122873	10	2816	0.267175	10	1242	0.194159	10	1174	0.121013	9	3050	0.0997975	10	3053	2267	49	1952
1953	SERPINB8	0.0879972	14	3874	0.174177	14	2383	0.154527	15	1978	0.252525	13	893	0.14048	13	2212	2268	69	1953
1954	ZMYND15	0.215211	11	1362	0.0933611	10	4055	0.123299	11	2777	0.216683	10	1272	0.160719	11	1882	2269.6	53	1954
1955	NOD2	0.161432	14	2075	0.190993	14	2156	0.102987	15	3422	0.224815	13	1168	0.124141	13	2528	2269.8	69	1955
1956	KIAA0174	0.248893	8	970	0.210125	9	1908	0.0803911	9	4316	0.129345	9	2833	0.201565	8	1331	2271.6	43	1956
1957	HIST1H2BD	0.249479	14	967	0.146291	14	2791	0.0890007	15	3943	0.172597	13	1911	0.170119	13	1749	2272.2	69	1957
1958	MLLT1	0.131162	14	2657	0.162096	14	2541	0.158703	15	1886	0.147204	13	2420	0.162335	13	1857	2272.2	69	1958
1959	MLXIP	0.176528	13	1886	0.194633	13	2106	0.18813	14	1280	0.0975691	12	3908	0.142187	12	2181	2272.2	64	1959
1960	LARP4B	0.146386	14	2333	0.281793	13	1087	0.260264	14	404	0.0933517	12	4128	0.0873123	12	3417	2273.8	65	1960
1961	UBR5	0.222612	14	1267	0.28404	14	1072	0.266801	15	356	0.0652864	13	6077	0.120107	13	2609	2276.2	69	1961
1962	KATNB1	0.202687	13	1535	0.126118	13	3167	0.106892	14	3290	0.20967	13	1362	0.151397	12	2030	2276.8	65	1962
1963	MGEA5	0.313537	13	440	0.280275	13	1104	0.203454	14	1019	0.0507788	12	7591	0.209558	12	1230	2276.8	64	1963
1964	NEK7	0.250722	13	960	0.280403	13	1103	0.148177	14	2125	0.0663204	12	5976	0.210204	12	1223	2277.4	64	1964
1965	MKNK2	0.223538	14	1257	0.290611	14	1013	0.0600234	15	5604	0.137906	13	2626	0.24524	13	893	2278.6	69	1965
1966	MTL5	0.114597	11	3024	0.17315	11	2402	0.0968816	12	3609	0.212741	11	1325	0.229375	10	1033	2278.6	55	1966
1967	MRFAP1	0.170071	11	1961	0.284676	11	1062	0.123682	12	2759	0.113685	11	3262	0.132716	12	2357	2280.2	57	1967
1968	BCAT1	0.0907029	14	3755	0.175478	14	2365	0.169944	15	1643	0.190338	13	1636	0.152512	13	2005	2280.8	69	1968
1969	ARSD	0.147947	14	2302	0.14232	13	2863	0.153423	14	2020	0.189353	12	1656	0.122223	12	2567	2281.6	65	1969
1970	PPP1R9B	0.219951	11	1293	0.222057	11	1764	0.160797	12	1825	0.097501	11	3913	0.119567	12	2623	2283.6	57	1970
1971	RNF122	0.135194	14	2568	0.172203	14	2417	0.10246	15	3439	0.187593	13	1677	0.202571	13	1321	2284.4	69	1971
1972	TNFSF8	0.214765	14	1367	0.195129	14	2097	0.316515	15	121	0.12834	13	2857	0.0586408	13	4981	2284.6	69	1972
1973	SLC35F5	0.135618	14	2552	0.20561	14	1970	0.156927	15	1921	0.121179	13	3045	0.155953	13	1948	2287.2	69	1973
1974	RCN3	0.154209	13	2189	0.214376	13	1862	0.0619853	14	5465	0.221261	12	1202	0.266394	12	724	2288.4	64	1974
1975	SPINK8	0.0841861	7	4001	0.221091	8	1777	0.0956065	8	3657	0.22513	8	1163	0.249935	8	852	2290	39	1975
1976	VCPIP1	0.129594	14	2682	0.171837	14	2421	0.191004	15	1220	0.129136	13	2837	0.135548	13	2290	2290	69	1976
1977	N4BP2L2	0.131318	14	2651	0.220419	13	1791	0.161695	14	1804	0.126354	12	2906	0.135238	12	2300	2290.4	65	1977
1978	ACTN4	0.156549	13	2148	0.233962	13	1609	0.0874312	14	4005	0.148586	12	2385	0.203461	12	1308	2291	64	1978
1979	DUSP6	0.247058	14	994	0.171814	14	2422	0.107647	15	3267	0.155611	13	2240	0.124033	13	2532	2291	69	1979
1980	PIAS2	0.155157	14	2177	0.154127	14	2678	0.201268	15	1057	0.13838	13	2617	0.103418	13	2948	2295.4	69	1980
1981	ROCK1	0.236576	14	1105	0.277313	14	1137	0.242243	15	571	0.056915	13	6920	0.170146	13	1747	2296	69	1981
1982	AKAP10	0.196818	14	1610	0.204464	14	1985	0.159593	15	1865	0.100159	13	3795	0.139759	13	2226	2296.2	69	1982
1983	DOK4	0.100729	14	3424	0.163604	14	2526	0.135262	15	2444	0.174289	13	1874	0.210321	13	1219	2297.4	69	1983
1984	MKL1	0.107757	14	3205	0.18475	14	2230	0.123093	15	2786	0.200693	13	1475	0.167255	13	1791	2297.4	69	1984
1985	PLP2	0.109548	14	3149	0.192635	13	2130	0.13912	14	2343	0.254973	12	865	0.101712	12	3000	2297.4	65	1985
1986	TBC1D8	0.137986	13	2492	0.158045	13	2607	0.228508	13	717	0.232814	11	1067	0.0634081	11	4614	2299.4	61	1986
1987	TRAF6	0.134663	13	2584	0.161778	14	2550	0.129147	14	2612	0.180278	12	1778	0.154231	12	1976	2300	65	1987
1988	ZFYVE27	0.187523	11	1729	0.177262	11	2337	0.0895058	12	3922	0.174235	11	1877	0.178714	12	1636	2300.2	57	1988
1989	UNC93B1	0.177999	14	1867	0.108163	14	3601	0.188903	15	1264	0.23187	13	1080	0.0799892	13	3694	2301.2	69	1989
1990	ZNF341	0.14433	10	2375	0.135496	10	2973	0.0921889	11	3797	0.243191	11	964	0.195621	11	1398	2301.4	53	1990
1991	SRGAP2	0.162237	13	2065	0.101711	13	3802	0.170826	14	1622	0.180615	12	1770	0.137203	12	2265	2304.8	64	1991
1992	CLTCL1	0.0871029	13	3906	0.196113	13	2085	0.105516	14	3344	0.259829	13	813	0.196681	12	1385	2306.6	65	1992
1993	FOXO4	0.172203	14	1935	0.162085	13	2542	0.144554	14	2217	0.138686	12	2611	0.138723	12	2243	2309.6	65	1993
1994	ABI1	0.274627	14	752	0.195634	14	2090	0.252087	15	459	0.0659052	13	6017	0.139453	13	2233	2310.2	69	1994
1995	RBM18	0.11444	9	3027	0.187096	10	2200	0.133938	10	2481	0.175265	9	1863	0.153831	10	1983	2310.8	48	1995
1996	HLA-C	0.254963	13	922	0.148193	13	2764	0.120001	14	2855	0.19389	13	1564	0.0862187	12	3459	2312.8	65	1996
1997	ZNF93	0.191513	12	1670	0.174288	13	2382	0.173027	13	1585	0.103414	11	3646	0.135944	11	2283	2313.2	60	1997
1998	ENKD1	0.258421	9	896	0.173718	9	2393	0.0518928	10	6260	0.259161	10	824	0.212258	10	1200	2314.6	48	1998
1999	UPF2	0.19946	14	1578	0.282794	14	1081	0.146547	15	2164	0.0798732	13	4902	0.162802	13	1848	2314.6	69	1999
2000	PBLD	0.125277	13	2773	0.199502	14	2050	0.119328	14	2876	0.181449	12	1762	0.145759	12	2119	2316	65	2000

### Sheet: inflam.  GC 15 sev bias Lympho
	gene	Cor.DDIT4	rank DDIT4	supporting_datasets
1	DDIT4	1	1	14
2	KLF9	0.565558	2	14
3		0.539491	3	8
4	ZBTB16	0.485699	4	14
5	SESN1	0.459816	5	14
6	ASCC1	0.457006	6	13
7	TLE1	0.456806	7	14
8	PER1	0.446618	8	13
9	TOB1	0.444727	9	14
10	AREG	0.440588	10	8
11	SAP30	0.438984	11	14
12	ADORA3	0.432564	12	14
13	LONP2	0.419197	13	14
14	ECHDC3	0.418472	14	14
15	PIK3IP1	0.415064	15	12
16	TNFAIP3	0.401175	16	14
17	DUSP1	0.398789	17	14
18	THBS1	0.391515	18	14
19	MACIR	0.390899	19	12
20	SNX9	0.388814	20	7
21	ANAPC16	0.383527	21	8
22	B4GALT4	0.382152	22	14
23	SIRT5	0.378374	23	14
24	PLIN2	0.375014	24	12
25	IRS2	0.3742	25	14
26	CXCR4	0.368147	26	14
27	LOC285812	0.367599	27	6
28	NFKBIA	0.364505	28	12
29	FKBP5	0.363979	29	14
30	IL1R2	0.360799	30	14
31	TSC22D3	0.355868	31	14
32	DAAM2	0.351483	32	14
33	KRTAP19-6	0.350096	33	7
34	KLHL8	0.348911	34	13
35	VWA8	0.348327	35	14
36	CHKA	0.346775	36	14
37	DUSP2	0.344631	37	14
38	DNAJB1	0.343925	38	14
39	KBTBD6	0.341004	39	13
40	TPST1	0.33813	40	14
41	RCSD1	0.335881	41	11
42	CD163	0.335604	42	14
43	JDP2	0.333612	43	13
44	MAN2A2	0.329501	44	14
45	OLAH	0.329275	45	14
46	TUBA4A	0.325535	46	12
47	FBXO32	0.322134	47	13
48	MAPKAPK2	0.321455	48	14
49	CCL20	0.320085	49	9
50	SNHG7	0.319277	50	9
51	MLX	0.318729	51	14
52	ITPKC	0.318677	52	14
53	SMAP2	0.31802	53	13
54	RBM8A	0.31079	54	9
55	SAMSN1	0.309716	55	14
56	IL18R1	0.308417	56	12
57	CD69	0.306119	57	14
58	SH3RF3	0.305424	58	11
59	GFOD1	0.302807	59	14
60	NAA16	0.302692	60	9
61	VSIG4	0.302635	61	14
62	RASGEF1A	0.302623	62	7
63	CCND3	0.302323	63	14
64	TNFSF8	0.298095	64	14
65	CEP350	0.297533	65	12
66	TRIB1	0.29732	66	14
67	KATNAL1	0.296563	67	9
68	STK17A	0.295115	68	12
69	FAM190B	0.293798	69	9
70	CTBP1	0.292846	70	14
71	PPP6R3	0.291421	71	9
72	DSEL	0.290909	72	8
73	AGFG1	0.290211	73	12
74	FLT3	0.289883	74	14
75	MIER3	0.289545	75	7
76	CYTIP	0.288732	76	12
77	SOCS1	0.288558	77	14
78	SLCO4A1	0.287578	78	14
79	ZNF394	0.286552	79	14
80	ALOX15B	0.28612	80	14
81	SYTL3	0.28603	81	13
82	GGNBP2	0.285963	82	12
83	PHC2	0.285606	83	14
84	FOXC1	0.285298	84	12
85	PRKCE	0.284118	85	13
86	TSPAN14	0.283936	86	14
87	SERINC3	0.283456	87	14
88	CLEC4E	0.283158	88	14
89	ERLIN1	0.282637	89	14
90	KIAA0528	0.28248	90	11
91	PTBP2	0.282039	91	14
92	PDE3B	0.281787	92	14
93	TPI1	0.280574	93	14
94	IL1RL1	0.28019	94	13
95	HIPK2	0.27988	95	14
96	PIK3R1	0.279679	96	14
97	C7orf44	0.279272	97	11
98	CHD7	0.278765	98	14
99	PPP1R2	0.278169	99	14
100	TXNIP	0.276676	100	14
101	CNST	0.276375	101	8
102	MFGE8	0.276151	102	14
103	NEK9	0.276024	103	8
104	NOL7	0.275128	104	14
105	BTG1	0.274647	105	14
106	CREM	0.274455	106	9
107	JOSD1	0.274423	107	14
108	FAM116A	0.273942	108	8
109	MAP2K1	0.273303	109	14
110	SLA	0.272903	110	14
111	PSMA1	0.272213	111	14
112	PFKFB2	0.271228	112	14
113	ZCCHC11	0.270757	113	14
114	FLT1	0.270576	114	8
115	IRAK3	0.270084	115	14
116	CLASP1	0.270037	116	14
117	KRTAP21-2	0.268645	117	6
118	ETS2	0.267759	118	14
119	NDUFB4	0.267476	119	9
120	ASPH	0.267298	120	14
121	ANXA11	0.266949	121	14
122	PLK3	0.266382	122	14
123	STAG3	0.266239	123	13
124	CSGALNACT2	0.266182	124	14
125	PRKCZ	0.265875	125	14
126	IL1R1	0.265652	126	14
127	APBA2	0.26565	127	9
128	FOXP1	0.264934	128	13
129	ALOX5AP	0.264822	129	14
130	PILRB	0.263788	130	13
131	MREG	0.263507	131	10
132	MAT2A	0.263433	132	14
133	NCK2	0.263336	133	14
134	GRB10	0.263238	134	14
135	UBE2D2	0.262713	135	14
136	SEPT2	0.262347	136	9
137	PXYLP1	0.262319	137	13
138	CEBPD	0.262036	138	14
139	FOS	0.261072	139	14
140	NAT15	0.260857	140	9
141	NEDD9	0.260753	141	14
142	CA12	0.260149	142	12
143	GPR171	0.259547	143	8
144	NUDT16	0.259022	144	13
145	AGPAT6	0.25871	145	11
146	RASGRP2	0.258129	146	14
147	IVNS1ABP	0.257875	147	14
148	FKBP9L	0.257072	148	6
149	TTPAL	0.25584	149	12
150	JMJD6	0.255496	150	12
151	MYO1B	0.255051	151	13
152	CELF2	0.254954	152	14
153	BNIP3	0.254506	153	14
154	AZIN1	0.254113	154	14
155	GATS	0.254052	155	13
156	LOC91316	0.253514	156	9
157	CSGALNACT1	0.253305	157	12
158	ZNF107	0.253114	158	9
159	C7orf64	0.253109	159	6
160	SLC25A33	0.252705	160	7
161	SYAP1	0.252619	161	13
162	STK16	0.25192	162	14
163	SLC36A4	0.251916	163	13
164	IL18RAP	0.251523	164	14
165	STS	0.251468	165	9
166	TEX2	0.25133	166	14
167	TNPO3	0.250253	167	14
168	PPM1B	0.250193	168	14
169	DNAJA2	0.250187	169	14
170	CAPRIN1	0.250117	170	12
171	GABPB1	0.25	171	12
172	ARG1	0.24972	172	14
173	C14orf1	0.248749	173	9
174	N4BP2	0.24868	174	13
175	SDC4	0.24828	175	13
176	NSFL1C	0.24798	176	14
177	MDM2	0.247947	177	14
178	MAOA	0.247689	178	14
179	HBEGF	0.247422	179	14
180	DARS	0.246933	180	14
181	MED26	0.246566	181	11
182	TES	0.245907	182	14
183	RIN3	0.245795	183	14
184	BZW1	0.245789	184	12
185	HS3ST3B1	0.245455	185	8
186	ERGIC1	0.245389	186	13
187	RCC1	0.245222	187	9
188	KIAA0947	0.24519	188	9
189	MTMR4	0.244921	189	14
190	UBALD2	0.244881	190	13
191	UGP2	0.244268	191	14
192	TMEM39A	0.243969	192	14
193	MZT2B	0.243888	193	9
194	SRGAP1	0.243794	194	12
195	RGS1	0.243754	195	13
196	CDK5R1	0.243608	196	14
197	PAM16	0.243601	197	14
198	SRSF9	0.243379	198	9
199	SFXN1	0.243209	199	14
200	RIPOR2	0.242893	200	14
201	VGLL4	0.242829	201	14
202	FAM119A	0.242625	202	10
203	PRMT2	0.242314	203	14
204	TDP1	0.242171	204	14
205	SNRPE	0.241897	205	8
206	MGC12916	0.241835	206	6
207	C7orf47	0.241806	207	8
208	B4GALT1	0.241751	208	14
209	IL1RAP	0.240425	209	14
210	MCM8	0.240264	210	13
211	JUN	0.240256	211	14
212	PHACTR1	0.239728	212	13
213	VDAC2	0.23933	213	9
214	CABLES2	0.239271	214	13
215	MAGT1	0.238203	215	12
216	CBLB	0.238135	216	14
217	ZNF831	0.238132	217	11
218	TRIM59	0.237787	218	7
219	PDZD11	0.23739	219	7
220	THEM4	0.237105	220	7
221	HMGB2	0.237069	221	14
222	PDIA3	0.236728	222	8
223	FGD4	0.236477	223	13
224	IRAK1	0.236128	224	14
225	HMGB1	0.235986	225	14
226	NF1	0.235767	226	14
227	LTB4R	0.235141	227	14
228	TUG1	0.235014	228	12
229	SNTB2	0.234946	229	14
230	GAS5	0.234907	230	8
231	STK17B	0.234733	231	14
232	ARPP19	0.234558	232	12
233	GABARAPL1	0.234305	233	14
234	ASL	0.234296	234	14
235	DGKD	0.234295	235	14
236	PSMA7	0.234158	236	10
237	SLC38A1	0.233793	237	14
238	IGLV1-36	0.233678	238	6
239	PHF15	0.233643	239	11
240	CXCR6	0.233538	240	14
241	ARHGAP12	0.233299	241	14
242	ERN1	0.233157	242	14
243	PAG1	0.232574	243	13
244	AIMP1	0.232547	244	8
245	RAB33A	0.232423	245	14
246	SPRY1	0.232253	246	14
247	ZEB1	0.231808	247	8
248	APH1B	0.231769	248	14
249	LAPTM5	0.231422	249	14
250	NETO2	0.231343	250	14
251	ANKZF1	0.231339	251	14
252	NUDCD1	0.231209	252	7
253	HSPA4	0.231186	253	14
254	CDK12	0.230777	254	9
255	EFCAB7	0.230117	255	10
256	LRRC42	0.230084	256	14
257	BCAT1	0.229974	257	14
258	ZNF786	0.229613	258	11
259	MRGBP	0.229583	259	14
260	RASA1	0.2294	260	14
261	CSNK1E	0.229223	261	14
262	MIOS	0.229109	262	12
263	PSMD13	0.228799	263	14
264	IFNGR1	0.228621	264	14
265	UBE2G1	0.228428	265	14
266	ZNF678	0.227931	266	7
267	FCAR	0.22792	267	14
268	PRDM2	0.227532	268	14
269	SREK1IP1	0.227053	269	8
270	SLC39A14	0.227042	270	9
271	LOC154761	0.226896	271	10
272	FARSB	0.226745	272	8
273	PTPN22	0.226744	273	14
274	DSTN	0.226685	274	14
275	C17orf95	0.2266	275	8
276	LCOR	0.22652	276	14
277	ZFAND2A	0.226468	277	13
278	ANKRD11	0.226337	278	14
279	MOBKL3	0.226257	279	9
280	KLC1	0.22622	280	12
281	HIF1A	0.225849	281	14
282	SMURF2	0.225481	282	9
283	CSNK1D	0.225312	283	14
284	CDC37L1	0.225237	284	8
285	RAPGEF6	0.224986	285	13
286	SRSF2	0.224826	286	9
287	ADD3	0.224813	287	14
288	YES1	0.224798	288	14
289	ANKLE2	0.22468	289	11
290	HNRNPU	0.224559	290	12
291	TM9SF3	0.224161	291	12
292	LOC100509683	0.224136	292	6
293	ANKRD37	0.224108	293	13
294	ARHGAP19	0.223946	294	14
295	EPAS1	0.223848	295	14
296	RYBP	0.223787	296	14
297	CNOT6L	0.223782	297	13
298	AK3	0.223467	298	13
299	RBBP4	0.223403	299	14
300	DGUOK	0.223023	300	14
301	SOCS5	0.22278	301	13
302	ATG12	0.222713	302	14
303	EIF5	0.222596	303	14
304	E2F3	0.22252	304	14
305	ABCC1	0.222363	305	10
306	MARCH6	0.221815	306	9
307	SURF4	0.221705	307	13
308	TTC38	0.221466	308	12
309	AUTS2	0.22145	309	14
310	SESN2	0.221324	310	13
311	RAB7A	0.221162	311	14
312	DHRS9	0.221139	312	14
313	UBXN4	0.220979	313	12
314	PWWP2B	0.220895	314	11
315	ACBD6	0.220707	315	13
316	MST4	0.220556	316	11
317	SLC2A11	0.220255	317	14
318	LOC389765	0.220235	318	9
319	WEE1	0.219988	319	13
320	C17orf48	0.219986	320	11
321	FAM200A	0.219948	321	7
322	MAP1LC3B	0.219818	322	14
323	SEMA4D	0.219653	323	14
324	CCL4L1	0.219585	324	7
325	FNDC3A	0.219332	325	14
326	KIF21B	0.219248	326	14
327	TMEM41B	0.219193	327	14
328	TMEM181	0.219065	328	11
329	COL9A2	0.219042	329	14
330	YTHDC1	0.21885	330	14
331	G2E3	0.218609	331	8
332	OCIAD1	0.218577	332	13
333	C21orf63	0.218232	333	10
334	CTLA4	0.218201	334	14
335	SUPT7L	0.218076	335	8
336	LOC144438	0.217852	336	7
337	KIAA0101	0.217768	337	14
338	SRSF3	0.217396	338	9
339	ZFP91	0.217289	339	12
340	MBD4	0.217143	340	14
341	SPTLC1	0.216819	341	14
342	ARPC5L	0.216665	342	14
343	DCAF5	0.216549	343	8
344	P4HA1	0.216355	344	14
345	CYP2R1	0.21597	345	14
346	SLC30A5	0.215921	346	14
347	TMED8	0.215721	347	7
348	PLPP3	0.215686	348	12
349	GOLGB1	0.215683	349	14
350	TRA2B	0.215572	350	9
351	GZF1	0.215482	351	7
352	ZMYND8	0.215246	352	14
353	ZFAS1	0.215195	353	10
354	CCL4	0.215189	354	8
355	KIAA0913	0.214977	355	11
356	ARAP2	0.21488	356	12
357	RAP1GDS1	0.214828	357	14
358	NET1	0.214805	358	14
359	FAM134B	0.214795	359	12
360	PCM1	0.214764	360	14
361	IL7R	0.214635	361	14
362	ARID5A	0.214375	362	14
363	AKAP17A	0.214061	363	8
364	YWHAZ	0.214	364	14
365	LPL	0.213661	365	13
366	UPP1	0.213587	366	14
367	FRYL	0.213562	367	12
368	IGLJ3	0.213557	368	8
369	ADPGK	0.213359	369	14
370	TRIM13	0.213091	370	14
371	HAUS6	0.212935	371	8
372	DEM1	0.212907	372	9
373	PBX4	0.212819	373	13
374	KBTBD7	0.212753	374	13
375	PDS5A	0.2126	375	11
376	LINC01138	0.212527	376	8
377	FLJ10038	0.212414	377	7
378	CWF19L1	0.212355	378	14
379	YKT6	0.212347	379	9
380	TAF9B	0.212239	380	9
381	PPA2	0.212112	381	14
382	CDK13	0.212016	382	9
383	SPTLC2	0.211951	383	14
384	APPL2	0.211867	384	12
385	IGHM	0.211771	385	8
386	WTAP	0.211225	386	14
387	CD53	0.211178	387	14
388	ALDOA	0.211084	388	14
389	STARD4	0.211068	389	7
390	CENPL	0.210933	390	10
391	KAT5	0.21087	391	12
392	ZNF493	0.210776	392	14
393	UBC	0.210537	393	14
394	SGMS2	0.210521	394	12
395	FAM85A	0.210347	395	6
396	PRKDC	0.210315	396	14
397	SRSF10	0.210049	397	9
398	ZDHHC21	0.209952	398	7
399	RPL10	0.209907	399	8
400	C15orf57	0.20989	400	11
401	G0S2	0.209747	401	13
402	HBS1L	0.209587	402	11
403	KLF6	0.209564	403	14
404	RANBP9	0.209242	404	12
405	EZR	0.209149	405	12
406	PREX1	0.209081	406	13
407	PTPN7	0.209009	407	14
408	LOC728613	0.208858	408	7
409	IGHD	0.208801	409	9
410	ATXN7L3B	0.208655	410	9
411	SLC35D1	0.208442	411	8
412	HNRNPA2B1	0.208424	412	12
413	PARD6B	0.208416	413	12
414	PELI1	0.208341	414	14
415	USP14	0.208336	415	14
416	SIAH1	0.208	416	14
417	FBXW2	0.207964	417	14
418	MEX3C	0.20784	418	12
419	IGLV2-23	0.207739	419	7
420	AKR1C1	0.207682	420	8
421	C9orf80	0.207643	421	10
422	KLHL15	0.20758	422	8
423	RAD18	0.207547	423	9
424	TBC1D7	0.207305	424	13
425	USP31	0.207287	425	7
426	ELMO2	0.207238	426	14
427	INPP5D	0.207075	427	14
428	SAR1A	0.207028	428	14
429	TMEM66	0.206943	429	13
430	ETF1	0.206822	430	14
431	SVIP	0.206805	431	7
432	ACSL3	0.206796	432	14
433	FAM179A	0.206475	433	10
434	C12orf73	0.206299	434	6
435	DNM2	0.206239	435	14
436	CPD	0.206227	436	14
437	TROVE2	0.206151	437	14
438	USP47	0.206002	438	14
439	ZNF354A	0.205908	439	14
440	POLR3GL	0.20574	440	13
441	TRAPPC10	0.205689	441	9
442	BUB3	0.205621	442	14
443	RNF144B	0.20561	443	13
444	CYFIP2	0.205416	444	14
445	NIPA2	0.205325	445	14
446	RNF139	0.205108	446	9
447	ZNF252	0.205087	447	8
448	WDR74	0.205057	448	14
449	ACVR1B	0.205008	449	14
450	ODF2L	0.204909	450	12
451	FKBP9	0.204897	451	12
452	SYTL2	0.204849	452	14
453	RGMB	0.204763	453	10
454	ZNF451	0.204725	454	14
455	CXCL8	0.204511	455	12
456	C22orf32	0.20447	456	8
457	HDHD1	0.204421	457	9
458	DGKA	0.204366	458	14
459	PADI4	0.204332	459	14
460	NPM1	0.204309	460	8
461	SEPT7	0.204228	461	9
462	DIP2A	0.203929	462	14
463	PHLPP1	0.203875	463	14
464	HNRNPC	0.20364	464	12
465	U2AF1	0.203627	465	14
466	USP28	0.203496	466	9
467	TAF4B	0.203175	467	10
468	GVINP1	0.203007	468	9
469	ZNF570	0.202943	469	7
470	RBBP6	0.202899	470	14
471	IGLL3P	0.202867	471	8
472	PTP4A1	0.202634	472	14
473	PHAX	0.202631	473	11
474	BTBD19	0.202597	474	6
475	CDC6	0.202399	475	8
476	TAF3	0.202329	476	9
477	HSPA9	0.20232	477	12
478	SAYSD1	0.202291	478	14
479	PLCL1	0.202128	479	14
480	RASAL3	0.202122	480	11
481	ARMC12	0.202098	481	12
482	RP9P	0.20195	482	9
483	PRDM15	0.201894	483	7
484	CCL3L1	0.201832	484	7
485	PTX3	0.201736	485	8
486	GTDC1	0.201715	486	14
487	PION	0.20153	487	9
488	HNRNPK	0.201526	488	12
489	SEC61A2	0.201392	489	13
490	BRAF	0.201028	490	11
491	CLPP	0.200985	491	14
492	SUZ12	0.200973	492	14
493	TXNL4A	0.200684	493	9
494	PCNX1	0.200683	494	14
495	IL6ST	0.200549	495	13
496	HSPA5	0.200439	496	14
497	HTATSF1	0.200372	497	8
498	CLIC3	0.200326	498	14
499	TLR2	0.200313	499	14
500	HSD17B12	0.200266	500	14
501	RPL7L1	0.200205	501	13
502	PDCD4	0.200146	502	14
503	IFT80	0.20008	503	9
504	IER3	0.200071	504	14
505	CACHD1	0.200068	505	7
506	FYTTD1	0.199989	506	13
507	LCLAT1	0.199957	507	11
508	ATXN1L	0.199845	508	10
509	NUCKS1	0.199536	509	12
510	RASA2	0.199535	510	12
511	TUBB	0.199523	511	14
512	SUPV3L1	0.199262	512	14
513	AKAP9	0.199226	513	8
514	EML4	0.199122	514	14
515	CRCP	0.199043	515	12
516	RAB3IP	0.198981	516	13
517	ORC1	0.198874	517	8
518	PRUNE2	0.198771	518	11
519	HMG20A	0.198435	519	14
520	LIX1L	0.198395	520	13
521	SLFN13	0.198268	521	13
522	TAF8	0.198213	522	11
523	TMCC3	0.198175	523	13
524	UBE2K	0.19803	524	12
525	ACACB	0.197998	525	14
526	IRS1	0.197888	526	8
527	MAST3	0.197574	527	12
528	TMEM45A	0.197563	528	13
529	CDK1	0.197537	529	9
530	C14orf64	0.197518	530	6
531	TCP1	0.197473	531	14
532	SNRNP200	0.197449	532	12
533	ADAMTS2	0.19727	533	13
534	MUC20	0.197246	534	7
535	ZNF664	0.197198	535	8
536	AMPH	0.197136	536	14
537	FBXO3	0.197075	537	14
538	KPNA2	0.19696	538	14
539	RAB3GAP2	0.196952	539	11
540	MKNK1	0.196761	540	14
541	MUDENG	0.196713	541	9
542	PEX2	0.196687	542	9
543	SLC38A2	0.196555	543	14
544	PIAS2	0.196416	544	14
545	ANP32E	0.19636	545	10
546	UBE2A	0.196358	546	14
547	OGT	0.196276	547	14
548	SON	0.196268	548	14
549	ZNF597	0.196255	549	7
550	GRPEL1	0.196235	550	14
551	ARHGAP24	0.196177	551	14
552	TDG	0.196072	552	12
553	IMMP1L	0.195926	553	7
554	CDC73	0.195794	554	8
555	ZNF738	0.195589	555	10
556	TSR1	0.195472	556	14
557	LOC100190939	0.195364	557	8
558	RBM12	0.195352	558	13
559	PTP4A2	0.195335	559	14
560	ZCCHC14	0.195321	560	14
561	EEF1D	0.195308	561	14
562	CEBPB	0.195287	562	14
563	C18orf19	0.195235	563	7
564	ZMYND11	0.195147	564	12
565	LUC7L	0.195105	565	14
566	MIF	0.195076	566	14
567	TECR	0.195062	567	12
568	CAPN7	0.19506	568	12
569	HOMER1	0.194895	569	8
570	SYPL1	0.194847	570	14
571	KLHL7	0.194774	571	14
572	MANF	0.194656	572	9
573	KRR1	0.194588	573	9
574	HSPD1	0.194582	574	14
575	LTN1	0.194552	575	9
576	BPTF	0.19454	576	12
577	GMPS	0.194476	577	11
578	HOPX	0.194333	578	12
579	SLC35E3	0.194331	579	14
580	NSUN5P1	0.19431	580	7
581	TMEM187	0.194282	581	12
582	CREBZF	0.194279	582	12
583	AMZ2	0.194209	583	14
584	PPM1K	0.194161	584	13
585	LOC644656	0.19416	585	6
586	LOC728705	0.194134	586	6
587	QRSL1	0.194082	587	8
588	IDI1	0.194077	588	14
589	PRF1	0.193812	589	14
590	ETV5	0.193719	590	9
591	SETD2	0.193712	591	12
592	RLF	0.19339	592	14
593	AKIRIN1	0.193329	593	12
594	FAM159A	0.193226	594	11
595	FAM60A	0.193199	595	11
596	USP48	0.193017	596	14
597	TXK	0.192934	597	14
598	LDHA	0.192897	598	14
599	EBI3	0.19282	599	13
600	GMEB2	0.192787	600	14
601	CEACAM21	0.192733	601	14
602	TAF1D	0.19259	602	12
603	DDX20	0.192541	603	8
604	TRAPPC8	0.192459	604	9
605	INTS12	0.192216	605	12
606	ZNF518B	0.19214	606	11
607	ZNF292	0.191999	607	11
608	TXLNG	0.19199	608	9
609	SLC16A3	0.19188	609	14
610	ABCG1	0.191719	610	14
611	NRF1	0.191711	611	9
612	NAA35	0.191518	612	9
613	PCGF3	0.191461	613	12
614	DDX6	0.191447	614	11
615	ATP1B3	0.191423	615	14
616	AKTIP	0.19142	616	14
617	C17orf68	0.191396	617	11
618	RBAK	0.191365	618	8
619	CSNK1A1	0.191299	619	14
620	PHKB	0.191149	620	14
621	TRMT6	0.191136	621	11
622	ACLY	0.19113	622	14
623	DHCR7	0.191077	623	14
624	KDM4B	0.191013	624	14
625	C1orf162	0.191012	625	13
626	TPRA1	0.190996	626	8
627	KDM4C	0.190936	627	8
628	MMGT1	0.19092	628	11
629	PIK3C2A	0.190888	629	12
630	IGLV3-19	0.190864	630	7
631	ST6GALNAC3	0.190841	631	13
632	LOC441268	0.190722	632	6
633	MORF4L2	0.190332	633	12
634	PARP4	0.190215	634	14
635	GIGYF2	0.190145	635	9
636	PSMD5	0.190137	636	14
637	RNF7	0.190108	637	12
638	SLC25A32	0.189745	638	8
639	HMGXB4	0.189722	639	11
640	CIRH1A	0.189714	640	13
641	COX7A2L	0.189709	641	11
642	RPS6KA3	0.189674	642	14
643	NUFIP2	0.189636	643	13
644	ARL10	0.189597	644	7
645	PRKCH	0.189553	645	14
646	ZNF506	0.189382	646	8
647	ZSCAN21	0.189346	647	11
648	SEC61A1	0.189317	648	14
649	LEPROTL1	0.189313	649	14
650	KIF27	0.189147	650	13
651	PMS2P1	0.189053	651	8
652	PARP6	0.188881	652	14
653	PLDN	0.188753	653	10
654	SLC11A2	0.188728	654	14
655	CA4	0.188677	655	14
656	RFX3	0.188627	656	14
657	YPEL1	0.188466	657	14
658	C16orf13	0.188438	658	11
659	SPG7	0.188414	659	14
660	DNTTIP2	0.188409	660	10
661	LSM14B	0.188317	661	9
662	ARHGEF7	0.188215	662	14
663	ALDOC	0.188164	663	14
664	RAP1A	0.188139	664	14
665	C12orf23	0.188111	665	8
666	C14orf153	0.188064	666	10
667	COPB1	0.18793	667	12
668	PABPN1	0.187892	668	14
669	C18orf26	0.187824	669	6
670	P4HB	0.187824	670	12
671	MACROH2A1	0.187709	671	14
672	HCLS1	0.187694	672	14
673	HNRNPA3	0.187361	673	12
674	EIF2AK4	0.187324	674	13
675	C20orf43	0.187244	675	11
676	OXNAD1	0.187162	676	8
677	PDCD7	0.18715	677	11
678	SRSF4	0.187049	678	9
679	AKAP13	0.186959	679	14
680	CYTH1	0.186912	680	12
681	SNORD104	0.186829	681	10
682	LARP4B	0.186807	682	12
683	GDI1	0.186783	683	14
684	ATP6	0.186659	684	6
685	NADSYN1	0.186579	685	14
686	SLC30A6	0.186332	686	10
687	DDX42	0.186193	687	14
688	CCAR1	0.186149	688	8
689	ATP1A1	0.186111	689	14
690	FLJ10213	0.186103	690	9
691	LOC100287401	0.186075	691	6
692	PMS1	0.185851	692	10
693	TP53INP1	0.185772	693	13
694	RALGAPB	0.18572	694	12
695	USP10	0.185696	695	14
696	HEXA	0.185685	696	9
697	RPA2	0.185547	697	14
698	MTMR3	0.185511	698	14
699	HSPA13	0.185486	699	12
700	ZCCHC4	0.185349	700	8
701	CDKN2AIPNL	0.18527	701	11
702	ZNF879	0.185261	702	7
703	ZNF326	0.185229	703	12
704	LUC7L3	0.185197	704	9
705	CSDE1	0.18512	705	14
706	ZNF101	0.184853	706	13
707	GADD45B	0.184756	707	14
708	SEC24B	0.184745	708	14
709	TPD52	0.184668	709	12
710	VNN1	0.184661	710	14
711	ACKR3	0.184621	711	12
712	C12orf66	0.184555	712	8
713	GADD45A	0.184493	713	14
714	PAPD5	0.18444	714	13
715	FAM69A	0.184438	715	12
716	PRDM1	0.184416	716	14
717	SHCBP1	0.18436	717	14
718	ITCH	0.184337	718	14
719	C5orf28	0.184276	719	14
720	NCOA3	0.184174	720	14
721	TNKS2	0.184149	721	9
722	ZC3H13	0.1841	722	11
723	STAT4	0.184084	723	14
724	PDE4D	0.183947	724	14
725	HCST	0.183938	725	13
726	SLAIN2	0.183843	726	10
727	GTF3C1	0.183794	727	14
728	NXF1	0.183732	728	14
729	TXNDC11	0.183618	729	13
730	NUDT9P1	0.183597	730	7
731	MZT2A	0.18352	731	9
732	QSOX1	0.18347	732	12
733	BIRC3	0.183371	733	14
734	INPP1	0.183261	734	14
735	NOM1	0.183167	735	8
736	ZNF148	0.183128	736	14
737	SLC25A51	0.183107	737	13
738	MTF2	0.18309	738	14
739	SMEK1	0.182978	739	8
740	NUDT5	0.182805	740	13
741	CBX4	0.182757	741	14
742	PEX13	0.18269	742	12
743	TMEM170A	0.182661	743	11
744	LEMD3	0.182641	744	14
745	UPF1	0.182507	745	14
746	ADAM17	0.182456	746	14
747	DNAJB9	0.182411	747	14
748	SLAMF6	0.182331	748	13
749	FEM1B	0.182315	749	14
750	ZBTB1	0.182313	750	10
751	PRKAB1	0.182287	751	14
752	ERP44	0.182159	752	12
753	ATP2C1	0.182148	753	14
754	KIAA1632	0.182105	754	10
755	GPATCH8	0.182043	755	11
756	ENO1	0.18198	756	14
757	MCFD2	0.181849	757	12
758	UBR5	0.181837	758	12
759	BDP1	0.181835	759	12
760	SPTBN1	0.181807	760	14
761	IGKC	0.181713	761	8
762	CCL3L3	0.181651	762	8
763	PPP1R16B	0.181593	763	14
764	NAA38	0.181584	764	9
765	DENND1B	0.181544	765	9
766	SIKE1	0.181464	766	9
767	POM121C	0.181294	767	6
768	ARL17A	0.181205	768	8
769	THAP4	0.181189	769	8
770	ZNF69	0.180987	770	7
771	RHOF	0.180985	771	14
772	NBEAL1	0.180947	772	7
773	TMEM259	0.180923	773	14
774	SEC23A	0.180912	774	12
775	SLC30A7	0.180874	775	13
776	NOP2	0.180836	776	12
777	ZNF268	0.180814	777	9
778	C14orf119	0.180713	778	7
779	SLC26A6	0.1805	779	14
780	GPR132	0.180497	780	14
781	DDX27	0.18049	781	14
782	ACTB	0.180392	782	14
783	TP53BP2	0.180372	783	14
784	PPFIA1	0.180319	784	14
785	MCL1	0.180297	785	14
786	IGKV1D-8	0.180146	786	8
787	ARHGAP45	0.180116	787	14
788	GNRH1	0.180087	788	14
789	MFN1	0.180084	789	14
790	GYS1	0.180011	790	14
791	HSP90AB1	0.179888	791	14
792	LOC401320	0.179886	792	6
793	ORC5	0.179827	793	9
794	GTF3C5	0.179745	794	14
795	DOCK9	0.179629	795	8
796	FBXO31	0.179447	796	13
797	RHBDD2	0.17942	797	13
798	TWF1	0.179416	798	12
799	ATP6AP1	0.179309	799	14
800	UBR3	0.179187	800	11
801	ELF1	0.179084	801	14
802	LOC613037	0.179052	802	7
803	LMBR1	0.178905	803	13
804	NFATC1	0.178763	804	14
805	MGAT4A	0.178734	805	14
806	WHSC1	0.178662	806	11
807	BLK	0.178637	807	14
808	ATPAF1	0.17858	808	13
809	TRPM7	0.178551	809	10
810	LOC100508797	0.178523	810	8
811	LSM14A	0.178493	811	14
812	ZBED1	0.178408	812	14
813	SLC11A1	0.178301	813	14
814	C7orf42	0.178256	814	9
815	C2orf69	0.178216	815	11
816	ATG2A	0.178081	816	12
817	PPPDE1	0.178071	817	9
818	GK5	0.177953	818	11
819	C10orf58	0.177925	819	10
820	SRSF11	0.177904	820	9
821	RARS2	0.177853	821	12
822	MCAM	0.177592	822	8
823	LIN7C	0.177573	823	9
824	ABCA5	0.177551	824	9
825	XPNPEP3	0.17753	825	14
826	ZNF720	0.17748	826	7
827	C2orf63	0.177443	827	8
828	ZNF420	0.17739	828	10
829	PPP1R8	0.177375	829	14
830	GART	0.177352	830	14
831	EID2B	0.17735	831	13
832	SELS	0.1773	832	10
833	HNRNPD	0.177295	833	12
834	SCML1	0.17727	834	14
835	ARHGDIA	0.177153	835	14
836	ZNF569	0.177151	836	7
837	PTBP1	0.177073	837	14
838	NPTN	0.177022	838	14
839	SYNE1	0.177002	839	13
840	C9orf156	0.176919	840	14
841	ZC3H7A	0.17684	841	14
842	FAM175A	0.17683	842	11
843	MKI67	0.176742	843	11
844	PTEN	0.176645	844	14
845	MBNL1	0.17646	845	14
846	ADNP2	0.176365	846	12
847	MTFP1	0.176339	847	8
848	FNIP2	0.176261	848	11
849	EPCAM	0.176152	849	11
850	PBRM1	0.176123	850	11
851	TIMP4	0.175967	851	9
852	SMC4	0.175882	852	14
853	SLC39A10	0.175875	853	11
854	CCDC99	0.175728	854	8
855	IFT57	0.175557	855	14
856	USP7	0.175529	856	14
857	VPS54	0.175487	857	14
858	BAG2	0.175275	858	8
859	LOC100131096	0.175254	859	7
860	CCNB1IP1	0.175188	860	14
861	FAF2	0.175177	861	12
862	SEC24C	0.175156	862	14
863	ZC3HAV1	0.175146	863	14
864	GCNT1	0.175087	864	12
865	ZNF827	0.175078	865	11
866	NARG2	0.175068	866	11
867	OLA1	0.17501	867	9
868	NFYB	0.174912	868	14
869	CDC123	0.174764	869	12
870	HDGFRP3	0.174705	870	9
871	USP8	0.174619	871	14
872	NOB1	0.174559	872	11
873	ULK1	0.174446	873	14
874	ZXDC	0.174416	874	14
875	UBN2	0.174364	875	11
876	WDR1	0.174351	876	14
877	BCAP31	0.174296	877	14
878	ETS1	0.174292	878	14
879	GAPDH	0.174219	879	14
880	GRK6	0.17416	880	14
881	ZNF805	0.174133	881	13
882	H2AFV	0.174081	882	13
883	NFIL3	0.174081	883	14
884	TGIF1	0.174066	884	14
885	CPM	0.174063	885	12
886	GTF3A	0.174058	886	12
887	RRN3P1	0.174015	887	9
888	FNTA	0.173939	888	14
889	RBM10	0.173844	889	14
890	SEC62	0.17379	890	12
891	MSL3	0.173773	891	12
892	RHOA	0.17376	892	14
893	LOC100507153	0.173757	893	6
894	RAD23B	0.17361	894	14
895	EXOSC4	0.173597	895	14
896	SBF1	0.173499	896	14
897	SLC9A8	0.17347	897	14
898	KDM6A	0.173427	898	14
899	THAP9	0.173424	899	8
900	PHF3	0.173387	900	14
901	SMC5	0.173295	901	10
902	TMED5	0.173284	902	14
903	NONO	0.173247	903	14
904	LOC100128252	0.173173	904	7
905	FRA10AC1	0.173172	905	7
906	C4orf46	0.173144	906	10
907	P2RX5	0.173125	907	13
908	NAA15	0.173118	908	9
909	RSF1	0.173115	909	12
910	GOLGA8H	0.173111	910	8
911	RECQL	0.172974	911	14
912	PRKCB	0.17297	912	12
913	ACP6	0.172952	913	14
914	MAPK1IP1L	0.172951	914	11
915	PPIA	0.172936	915	14
916	FLJ31306	0.172834	916	9
917	CHD9	0.172797	917	14
918	ALKBH6	0.172796	918	13
919	SLC35E1	0.172781	919	14
920	RHOH	0.172747	920	13
921	PDE4DIP	0.172742	921	12
922	MED23	0.172741	922	12
923	PVRIG	0.172717	923	12
924	UNC45A	0.172678	924	14
925	FKBP14	0.172456	925	14
926	KLRD1	0.172444	926	14
927	C5orf51	0.172378	927	11
928	FBXO38	0.172377	928	14
929	MAPRE1	0.172369	929	14
930	ARRDC5	0.172318	930	6
931	C6orf226	0.172256	931	7
932	HECW2	0.172255	932	13
933	CEP78	0.172246	933	10
934	SLTM	0.172165	934	14
935	ORM1	0.172124	935	12
936	SLC5A9	0.172014	936	12
937	DCUN1D4	0.171979	937	14
938	ASNS	0.17193	938	14
939	KIAA1147	0.171842	939	13
940	ID2	0.171752	940	14
941	ZNF160	0.171699	941	14
942	UBE4B	0.171606	942	14
943	TMEM68	0.17159	943	8
944	C4orf41	0.171537	944	9
945	ZNF211	0.171456	945	14
946	ROCK2	0.171453	946	14
947	EPS15	0.171421	947	14
948	PITPNC1	0.171414	948	14
949	NR4A2	0.171411	949	14
950	IPO7	0.171386	950	11
951	EIF4B	0.171317	951	14
952	FAM98B	0.171269	952	11
953	CEACAM4	0.171175	953	14
954	ZNF443	0.171122	954	14
955	FBXO25	0.171062	955	8
956	GADD45GIP1	0.171061	956	10
957	CNOT1	0.171016	957	14
958	TERF1	0.17095	958	14
959	CIRBP	0.170937	959	14
960	SMPD1	0.17092	960	14
961	DIMT1L	0.170846	961	9
962	KIR2DL4	0.170834	962	12
963	PHF1	0.170818	963	14
964	PRPS1	0.17077	964	14
965	SH3BP5	0.170505	965	12
966	ZNF43	0.170415	966	9
967	SEC16A	0.170389	967	12
968	KAT8	0.170333	968	14
969	BLZF1	0.170289	969	14
970	HNRNPF	0.170241	970	12
971	HAUS2	0.170221	971	9
972	EIF1AX	0.170175	972	14
973	ABCB1	0.169987	973	14
974	IGLV1-40	0.169946	974	7
975	ZNF567	0.169907	975	10
976	SLC35E2B	0.169856	976	8
977	ZNF37BP	0.169822	977	8
978	AATF	0.169756	978	14
979	ORM2	0.169693	979	9
980	CASP8AP2	0.169672	980	8
981	CEP110	0.169646	981	9
982	TMEM97	0.169591	982	14
983	FARSA	0.169515	983	12
984	ARL4A	0.169493	984	14
985	INPP5A	0.169459	985	13
986	PRKD3	0.169367	986	9
987	SYNRG	0.169302	987	9
988	RAN	0.169237	988	12
989	WDR3	0.169179	989	9
990	RBM15	0.169087	990	14
991	BRWD1	0.169068	991	14
992	ZNF655	0.169047	992	13
993	AZI2	0.169009	993	14
994	TIMM50	0.168974	994	8
995	YIPF5	0.168935	995	14
996	ZNF138	0.168886	996	10
997	SPP1	0.168799	997	14
998	ADORA2A	0.168683	998	7
999	TSC22D2	0.168677	999	14
1000	STARD7	0.168428	1000	14
1001	ZDHHC4	0.168354	1001	11
1002	NUMA1	0.168297	1002	14
1003	RPS19	0.168197	1003	14
1004	C11orf30	0.168027	1004	11
1005	RFC1	0.168016	1005	14
1006	MTMR6	0.168005	1006	14
1007	LOC728743	0.16794	1007	8
1008	ADGRG3	0.167909	1008	14
1009	PHIP	0.167725	1009	14
1010	C1orf86	0.167684	1010	13
1011	RAD21	0.167628	1011	14
1012	TMEM194A	0.167626	1012	12
1013	ZNF430	0.167579	1013	14
1014	SORT1	0.167496	1014	14
1015	GLUD2	0.167482	1015	9
1016	CCDC125	0.167428	1016	11
1017	NUDC	0.167415	1017	14
1018	CDK16	0.167387	1018	8
1019	CDK17	0.167249	1019	9
1020	LOC100506090	0.167184	1020	6
1021	MFN2	0.167133	1021	14
1022	AHI1	0.167084	1022	8
1023	FAIM3	0.167053	1023	14
1024	HLX	0.166983	1024	14
1025	FXR1	0.166944	1025	14
1026	DUSP13	0.1669	1026	14
1027	MPI	0.1669	1027	11
1028	TAZ	0.166898	1028	14
1029	CYCS	0.166796	1029	14
1030	FGFR1	0.166679	1030	8
1031	UBA6	0.166647	1031	12
1032	LRRFIP1	0.166504	1032	14
1033	CGGBP1	0.166453	1033	14
1034	HSPB11	0.166424	1034	9
1035	SNRNP48	0.166338	1035	11
1036	PGK1	0.166258	1036	14
1037	ANKRD22	0.166215	1037	13
1038	ARMC8	0.166094	1038	14
1039	FKBP2	0.16604	1039	14
1040	TRAF5	0.16599	1040	14
1041	SRBD1	0.165979	1041	12
1042	LOC202781	0.165925	1042	7
1043	CCNB1	0.165822	1043	13
1044	CLK4	0.165821	1044	14
1045	TPK1	0.165794	1045	14
1046	STK4	0.165783	1046	14
1047	ARIH2	0.165696	1047	14
1048	C5orf34	0.165645	1048	11
1049	ACTG1	0.165519	1049	14
1050	BAT1	0.165518	1050	6
1051	ZNF382	0.165495	1051	7
1052	SNHG12	0.16545	1052	10
1053	BEND4	0.165266	1053	10
1054	DONSON	0.16523	1054	14
1055	RPS27	0.165204	1055	14
1056	GINS1	0.165199	1056	10
1057	ACN9	0.165183	1057	14
1058	EIF4G2	0.165177	1058	14
1059	TARSL2	0.165174	1059	10
1060	ZRANB2	0.164946	1060	11
1061	DENR	0.164944	1061	14
1062	MOAP1	0.164919	1062	14
1063	PHF20L1	0.164858	1063	14
1064	IGKV4-1	0.164771	1064	8
1065	USO1	0.164748	1065	12
1066	FADD	0.164741	1066	14
1067	ZNF585A	0.164736	1067	13
1068	ZNF644	0.164694	1068	13
1069	LIG4	0.164681	1069	14
1070	VAPB	0.164645	1070	12
1071	PPP6C	0.164624	1071	14
1072	ILF3	0.164571	1072	14
1073	NDUFAF4	0.16457	1073	9
1074	NFYA	0.164534	1074	14
1075	ZNF281	0.164517	1075	12
1076	CCDC88C	0.164511	1076	11
1077	ZBTB20	0.164396	1077	14
1078	LOC100507619	0.16431	1078	7
1079	BHLHE41	0.164296	1079	9
1080	ATP6V1C1	0.16421	1080	14
1081	CYB5B	0.164202	1081	12
1082	STIP1	0.164198	1082	14
1083	HNRPDL	0.164118	1083	11
1084	FAM54A	0.164093	1084	7
1085	MTARC1	0.164074	1085	14
1086	SNHG8	0.164049	1086	9
1087	CD55	0.164015	1087	12
1088	RNASE6	0.163872	1088	14
1089	CHUK	0.163839	1089	14
1090	PRMT1	0.163826	1090	14
1091	DTNBP1	0.163808	1091	13
1092	ENTPD4	0.163801	1092	14
1093	MSH2	0.163769	1093	13
1094	MED14	0.163702	1094	12
1095	ZNF174	0.163545	1095	14
1096	LOC389831	0.163521	1096	6
1097	PTPN11	0.163473	1097	14
1098	NKTR	0.163457	1098	14
1099	TMEM106B	0.163443	1099	14
1100	CENPH	0.16342	1100	9
1101	ZHX2	0.163419	1101	14
1102	NDUFB9	0.163304	1102	10
1103	STX6	0.16329	1103	14
1104	DDX17	0.163241	1104	14
1105	GAK	0.163205	1105	14
1106	TBC1D15	0.163116	1106	14
1107	SREK1	0.163084	1107	9
1108	VPS4A	0.163067	1108	14
1109	THUMPD3	0.163047	1109	10
1110	DYNLRB1	0.163039	1110	14
1111	INTS4	0.163032	1111	11
1112	NFATC2	0.162998	1112	7
1113	CD24	0.162994	1113	14
1114	ZMYM2	0.162855	1114	12
1115	ENPP5	0.162849	1115	8
1116	UBE2H	0.162807	1116	14
1117	RBM5	0.162729	1117	14
1118	TGS1	0.162721	1118	9
1119	GRIPAP1	0.162657	1119	13
1120	RNF38	0.162607	1120	14
1121	LOC284513	0.162595	1121	6
1122	OSBPL9	0.162595	1122	14
1123	GOLGA7	0.162556	1123	14
1124	PDS5B	0.162528	1124	12
1125	ZNF704	0.162249	1125	7
1126	RALGAPA1	0.162134	1126	12
1127	GPI	0.162133	1127	14
1128	AKAP1	0.162053	1128	11
1129	KDM5B	0.162032	1129	12
1130	LAT2	0.161998	1130	14
1131	SERP1	0.161957	1131	14
1132	C1orf9	0.161837	1132	8
1133	AGL	0.161711	1133	14
1134	CTU2	0.16166	1134	10
1135	ESYT2	0.161641	1135	8
1136	ARHGDIB	0.161596	1136	14
1137	NCAPD2	0.161549	1137	12
1138	PPARA	0.161531	1138	9
1139	DENND2D	0.161519	1139	12
1140	RPL3	0.161476	1140	14
1141	ENTPD1	0.161307	1141	14
1142	POGZ	0.161233	1142	14
1143	ITGA6	0.161052	1143	12
1144	LOC100507328	0.161049	1144	7
1145	PRKCQ	0.161046	1145	12
1146	HDDC2	0.161026	1146	12
1147	MMAB	0.161004	1147	12
1148	ZNF586	0.160978	1148	14
1149	RNF6	0.160951	1149	11
1150	HSD17B7	0.160938	1150	12
1151	GOLGA8A	0.160753	1151	13
1152	BDH2	0.160705	1152	8
1153	RABGAP1	0.160699	1153	14
1154	ZNF33A	0.160663	1154	13
1155	IGKV1-5	0.160611	1155	8
1156	KDM3A	0.160429	1156	9
1157	KIAA0114	0.160422	1157	7
1158	LOC374443	0.160407	1158	10
1159	NSMAF	0.160404	1159	14
1160	C7orf55	0.160365	1160	11
1161	RSBN1	0.160323	1161	14
1162	CLEC2D	0.160309	1162	14
1163	USP34	0.160309	1163	14
1164	FBXO28	0.160287	1164	14
1165	FAM192A	0.160286	1165	9
1166	CHTF8	0.160285	1166	9
1167	PURB	0.160266	1167	13
1168	ZNF785	0.160214	1168	11
1169	RAB11FIP2	0.160145	1169	14
1170	LOC100505608	0.160098	1170	6
1171	VPS37B	0.160008	1171	14
1172	HSPH1	0.160004	1172	12
1173	PDSS1	0.159996	1173	14
1174	ATP6V0E1	0.15987	1174	14
1175	CASK	0.159835	1175	14
1176	PRPF38A	0.15983	1176	13
1177	SP140L	0.159828	1177	12
1178	KLHL36	0.159779	1178	12
1179	DLST	0.159772	1179	14
1180	SUPT6H	0.159706	1180	14
1181	SH2D2A	0.159669	1181	14
1182	COX11	0.159636	1182	9
1183	PPIP5K2	0.159622	1183	8
1184	ZKSCAN1	0.159552	1184	14
1185	FAM55C	0.159486	1185	10
1186	MED17	0.159441	1186	11
1187	STXBP5	0.1593	1187	13
1188	SNAP47	0.159299	1188	11
1189	KLHL24	0.159253	1189	12
1190	YTHDF1	0.159228	1190	14
1191	ZC3H6	0.159195	1191	8
1192	GPX7	0.159192	1192	14
1193	C10orf18	0.159161	1193	6
1194	EIF4A3	0.159079	1194	12
1195	FANCM	0.159065	1195	8
1196	MAPKSP1	0.159006	1196	9
1197	ANKS1A	0.158991	1197	14
1198	OTUB1	0.158958	1198	14
1199	LOC440993	0.158933	1199	8
1200	TMEM131L	0.158932	1200	14
1201	NSUN5P2	0.158924	1201	8
1202	ZNF638	0.158916	1202	11
1203	TNPO1	0.158904	1203	14
1204	TRIM11	0.158886	1204	13
1205	SHMT1	0.158877	1205	14
1206	DDX41	0.158865	1206	14
1207	C6orf62	0.158772	1207	12
1208	INSR	0.158761	1208	10
1209	LRRC16A	0.158697	1209	9
1210	DPH5	0.158644	1210	14
1211	LOC100506245	0.158581	1211	6
1212	ADNP	0.158566	1212	14
1213	CDK9	0.158447	1213	14
1214	BTAF1	0.158364	1214	14
1215	TBCK	0.158363	1215	8
1216	SFRS18	0.158284	1216	9
1217	SRSF7	0.158258	1217	9
1218	ETNK1	0.158245	1218	14
1219	AIMP2	0.158238	1219	12
1220	BIN3	0.158205	1220	14
1221	SMC2	0.158182	1221	14
1222	ORAI2	0.158125	1222	12
1223	ZNF675	0.158122	1223	10
1224	WSB1	0.158029	1224	14
1225	PRKAA1	0.158028	1225	14
1226	NAA25	0.157878	1226	8
1227	NEDD1	0.157791	1227	13
1228	SDHAP3	0.157779	1228	8
1229	FAM83D	0.157687	1229	8
1230	CENPF	0.157671	1230	13
1231	INTS10	0.157611	1231	11
1232	IKZF1	0.157533	1232	12
1233	TSPYL4	0.157413	1233	12
1234	COBRA1	0.157347	1234	11
1235	SYS1	0.157276	1235	11
1236	TBRG4	0.157273	1236	14
1237	MAP3K8	0.15722	1237	14
1238	C13orf27	0.157164	1238	9
1239	MATR3	0.157116	1239	14
1240	PAPOLA	0.157088	1240	14
1241	GRK5	0.157058	1241	14
1242	LIN52	0.157058	1242	11
1243	MRPL10	0.15705	1243	13
1244	CDADC1	0.157013	1244	14
1245	VTI1A	0.156976	1245	7
1246	TMEM120A	0.156972	1246	11
1247	FXN	0.156952	1247	13
1248	ATPIF1	0.156912	1248	14
1249	SGK223	0.156874	1249	8
1250	PKM2	0.156797	1250	11
1251	HTRA2	0.156778	1251	14
1252	WDR76	0.156749	1252	10
1253	PRPF40A	0.156733	1253	12
1254	SLCO4C1	0.156731	1254	14
1255	FAM195B	0.156697	1255	11
1256	LARP1B	0.156685	1256	11
1257	C19orf39	0.156622	1257	8
1258	LOC100128868	0.1566	1258	6
1259	CACYBP	0.156593	1259	12
1260	SFSWAP	0.156529	1260	9
1261	MFNG	0.156524	1261	14
1262	PHB2	0.156471	1262	14
1263	SRPR	0.156459	1263	14
1264	TLK2	0.156435	1264	14
1265	RSL1D1	0.156409	1265	14
1266	FOXO1	0.156406	1266	12
1267	TPM4	0.156325	1267	14
1268	KIAA1731	0.156304	1268	11
1269	ZNF14	0.15624	1269	12
1270	CTDP1	0.156217	1270	14
1271	ZDHHC9	0.156183	1271	13
1272	DNAJC18	0.15614	1272	12
1273	FBXL14	0.156093	1273	12
1274	TRIM33	0.156088	1274	14
1275	CLINT1	0.155964	1275	12
1276	KLHL28	0.155936	1276	12
1277	XRCC5	0.155928	1277	14
1278	IRF2BPL	0.155892	1278	13
1279	ZNF880	0.155839	1279	7
1280	GSR	0.155836	1280	14
1281	MFF	0.155795	1281	12
1282	IL2RA	0.155794	1282	13
1283	ERLEC1	0.155754	1283	8
1284	CPSF6	0.155703	1284	9
1285	LZTS2	0.155683	1285	8
1286	SLC16A12	0.15561	1286	7
1287	CDK7	0.155595	1287	12
1288	PPP2R5A	0.155588	1288	14
1289	RASGRF2	0.155586	1289	7
1290	PPP5C	0.155569	1290	9
1291	SF3B1	0.155518	1291	14
1292	TSN	0.155412	1292	9
1293	GCC2	0.155334	1293	13
1294	VAPA	0.155301	1294	14
1295	TKTL1	0.15527	1295	14
1296	SPOCK2	0.155194	1296	14
1297	OTUD7A	0.155188	1297	9
1298	CLLU1	0.15515	1298	9
1299	D2HGDH	0.155087	1299	13
1300	MAP3K7	0.155056	1300	14
1301	GFI1	0.155047	1301	14
1302	SDHAP1	0.154947	1302	9
1303	DENND4C	0.154946	1303	14
1304	PTPRA	0.154937	1304	14
1305	UBXN8	0.154895	1305	8
1306	SGOL2	0.154829	1306	10
1307	NPAT	0.154821	1307	14
1308	PGD	0.154809	1308	14
1309	MSH3	0.154747	1309	14
1310	LOC100505501	0.154743	1310	6
1311	ACIN1	0.15468	1311	14
1312	FLJ44606	0.15466	1312	7
1313	KIR2DL3	0.154642	1313	13
1314	BCAP29	0.154628	1314	14
1315	APLP2	0.154623	1315	12
1316	UBE2Z	0.154613	1316	14
1317	NCRNA00081	0.154606	1317	8
1318	DUSP19	0.154547	1318	13
1319	HNRNPUL1	0.15454	1319	11
1320	ARID4B	0.15448	1320	14
1321	GLO1	0.154472	1321	14
1322	KIAA1377	0.154375	1322	7
1323	ALCAM	0.154258	1323	14
1324	RRM1	0.154157	1324	14
1325	POGLUT1	0.154149	1325	9
1326	GNAI1	0.154104	1326	10
1327	PGM1	0.15407	1327	14
1328	ZNF706	0.154033	1328	14
1329	C8orf82	0.154014	1329	7
1330	CTH	0.153962	1330	13
1331	ALG2	0.153919	1331	11
1332	SFMBT1	0.153885	1332	14
1333	C1orf212	0.153871	1333	9
1334	RASSF6	0.153855	1334	13
1335	FAM115C	0.153836	1335	10
1336	PSTPIP2	0.153818	1336	14
1337	ITSN2	0.153795	1337	13
1338	MTBP	0.153793	1338	8
1339	VAMP3	0.153753	1339	14
1340	PHB	0.153737	1340	14
1341	FBXO5	0.153735	1341	14
1342	RBMS3	0.15371	1342	12
1343	HEMK1	0.153629	1343	14
1344	SHC1	0.153606	1344	14
1345	ZNF431	0.153556	1345	7
1346	RHEBL1	0.153527	1346	10
1347	LOC100506676	0.153508	1347	6
1348	FAM161A	0.153468	1348	7
1349	GALNT1	0.153452	1349	12
1350	RPS19BP1	0.153414	1350	13
1351	GRLF1	0.153386	1351	8
1352	ANAPC1	0.153359	1352	14
1353	AP2A2	0.153322	1353	13
1354	MUCL1	0.153309	1354	8
1355	POLR1B	0.153299	1355	13
1356	MYL12A	0.153295	1356	12
1357	ATM	0.153288	1357	14
1358	AVL9	0.153269	1358	12
1359	ZMAT3	0.153265	1359	14
1360	KIAA0319L	0.153205	1360	14
1361	MPRIP	0.153176	1361	12
1362	FOXRED1	0.153171	1362	13
1363	RPL22L1	0.153139	1363	10
1364	MZT1	0.153098	1364	7
1365	ARGLU1	0.153098	1365	12
1366	DEPDC1	0.15309	1366	8
1367	UBR7	0.153051	1367	11
1368	FYN	0.152999	1368	14
1369	BTG3	0.152981	1369	14
1370	NCLN	0.152976	1370	11
1371	PMS2P3	0.152943	1371	8
1372	CBFB	0.152938	1372	14
1373	SENP1	0.152932	1373	7
1374	GCLM	0.152896	1374	14
1375	MPHOSPH8	0.152675	1375	12
1376	LSS	0.15267	1376	14
1377	ABI1	0.15266	1377	14
1378	LPCAT1	0.15266	1378	12
1379	GPBP1L1	0.152647	1379	14
1380	IGKV3-20	0.152532	1380	7
1381	SS18	0.152435	1381	14
1382	CEPT1	0.152417	1382	14
1383	PYROXD1	0.152372	1383	10
1384	SMC1A	0.152369	1384	11
1385	TAPT1	0.152328	1385	12
1386	BRAP	0.152293	1386	9
1387	CALM1	0.15223	1387	14
1388	ARPC2	0.152126	1388	14
1389	FBXW5	0.152112	1389	13
1390	DCLRE1C	0.15211	1390	14
1391	SMAD2	0.152086	1391	14
1392	PHKA2	0.152055	1392	14
1393	UBE3A	0.151923	1393	14
1394	GZMB	0.151921	1394	14
1395	TSNAX	0.151868	1395	14
1396	TSTD1	0.151852	1396	9
1397	C11orf58	0.151852	1397	12
1398	TOR1A	0.151824	1398	14
1399	TTC13	0.151814	1399	14
1400	ZSWIM7	0.151805	1400	9
1401	ZNF780A	0.151802	1401	7
1402	TRO	0.151739	1402	13
1403	CEP97	0.15171	1403	10
1404	LOC147727	0.151703	1404	8
1405	IGHA1	0.151687	1405	8
1406	USP24	0.151649	1406	12
1407	LOC285847	0.151647	1407	6
1408	LOC92249	0.151584	1408	8
1409	GTPBP5	0.151566	1409	8
1410	ELAVL1	0.151558	1410	14
1411	KIN	0.151499	1411	8
1412	PRKAG1	0.151493	1412	14
1413	RP9	0.151492	1413	13
1414	MYO1G	0.151463	1414	11
1415	N4BP2L2	0.151396	1415	12
1416	DNAJC21	0.151388	1416	10
1417	SERBP1	0.151369	1417	12
1418	BEX4	0.151344	1418	12
1419	LOC253039	0.151312	1419	7
1420	ATP11C	0.151252	1420	13
1421	LOC100128510	0.15117	1421	7
1422	UBE2S	0.151142	1422	12
1423	C6orf170	0.151111	1423	10
1424	BAG3	0.151088	1424	14
1425	TOX	0.151051	1425	9
1426	SART1	0.151049	1426	9
1427	PKNOX1	0.151033	1427	14
1428	PPP2R5E	0.150999	1428	14
1429	PSMD12	0.150965	1429	14
1430	RGL1	0.150861	1430	14
1431	SDF2L1	0.150763	1431	14
1432	LOC100190986	0.150744	1432	9
1433	ALB	0.150741	1433	12
1434	NRIP1	0.150741	1434	14
1435	COG1	0.150731	1435	13
1436	DCAF10	0.150681	1436	11
1437	PDAP1	0.150661	1437	13
1438	EDC3	0.150635	1438	12
1439	INHBB	0.150614	1439	14
1440	WDR43	0.150608	1440	11
1441	MDC1	0.150514	1441	14
1442	ZNF318	0.150513	1442	14
1443	ARHGAP42	0.150492	1443	7
1444	CCDC111	0.150487	1444	7
1445	C9orf41	0.150385	1445	12
1446	ID1	0.150352	1446	9
1447	CDV3	0.150351	1447	14
1448	USP11	0.150341	1448	14
1449	PHF10	0.150306	1449	12
1450	RANGRF	0.150274	1450	10
1451	C5orf39	0.150232	1451	8
1452	TFDP2	0.150206	1452	14
1453	CEP68	0.150205	1453	13
1454	AAK1	0.150193	1454	12
1455	KCTD10	0.150083	1455	13
1456	VCX3A	0.150047	1456	6
1457	SUGP2	0.149978	1457	9
1458	CD200	0.149902	1458	14
1459	ZNF398	0.149856	1459	11
1460	BFAR	0.149741	1460	14
1461	PRDM4	0.149715	1461	14
1462	VSIR	0.149662	1462	13
1463	ATP5G3	0.149653	1463	9
1464	GPHN	0.149609	1464	11
1465	NDUFA5	0.149591	1465	10
1466	G6PD	0.149575	1466	14
1467	GLS	0.149553	1467	14
1468	AMN1	0.149473	1468	10
1469	PLAG1	0.149472	1469	12
1470	CCR7	0.149462	1470	14
1471	EGR3	0.149405	1471	11
1472	ABCD4	0.149372	1472	9
1473	ATP6V1H	0.149353	1473	14
1474	ALG10B	0.149299	1474	11
1475	BTLA	0.149283	1475	13
1476	ZNF274	0.149206	1476	14
1477	TOPBP1	0.149197	1477	14
1478	CEP70	0.149133	1478	8
1479	CHCHD10	0.149132	1479	11
1480	ADIPOR2	0.148984	1480	14
1481	DBF4	0.148915	1481	12
1482	HERPUD1	0.148897	1482	13
1483	PATL1	0.148805	1483	11
1484	RNF113A	0.148786	1484	14
1485	TMEM131	0.148711	1485	12
1486	PPP1R3E	0.148708	1486	10
1487	LOC100510649	0.148699	1487	6
1488	C12orf11	0.148681	1488	11
1489	RPS9	0.148611	1489	14
1490	SCN3A	0.14852	1490	11
1491	PEBP1	0.14851	1491	14
1492	SLC30A4	0.148495	1492	9
1493	GPBP1	0.14849	1493	13
1494	PFN1	0.14846	1494	14
1495	SLC38A10	0.148438	1495	12
1496	DMAP1	0.148375	1496	13
1497	RLIM	0.148341	1497	8
1498	ZNF595	0.148338	1498	7
1499	HKR1	0.148309	1499	11
1500	PTAR1	0.148258	1500	10
1501	SRSF1	0.148133	1501	9
1502	P2RY8	0.148131	1502	13
1503	TTC37	0.148088	1503	12
1504	DGKH	0.147989	1504	12
1505	NUP155	0.147986	1505	14
1506	LOC727820	0.147948	1506	9
1507	AARSD1	0.147946	1507	13
1508	GSK3B	0.147921	1508	14
1509	SLC35C2	0.147844	1509	14
1510	WDR5	0.147844	1510	13
1511	PECR	0.147809	1511	14
1512	MIR155HG	0.147731	1512	8
1513	RPL15	0.147717	1513	12
1514	ANKIB1	0.147702	1514	10
1515	TBC1D8	0.14769	1515	11
1516	ORC3	0.147662	1516	9
1517	KIAA0174	0.147644	1517	11
1518	GOLGA8B	0.147642	1518	14
1519	PCIF1	0.147629	1519	12
1520	SECISBP2L	0.147608	1520	12
1521	RPLP2	0.147573	1521	14
1522	MPHOSPH9	0.147568	1522	12
1523	IPO5	0.147563	1523	11
1524	TOX4	0.14753	1524	12
1525	KCTD9	0.147526	1525	14
1526	UBE2L3	0.1475	1526	13
1527	ARID5B	0.147497	1527	14
1528	MED21	0.147494	1528	10
1529	ANKHD1	0.147492	1529	13
1530	NIPBL	0.147459	1530	14
1531	ARHGAP29	0.147446	1531	8
1532	CCT6A	0.14742	1532	14
1533	FANCD2	0.147396	1533	13
1534	CAPZB	0.147393	1534	14
1535	LOC100507625	0.147372	1535	6
1536	ZNF708	0.147367	1536	7
1537	CRYZL1	0.147307	1537	14
1538	ZNF643	0.147277	1538	10
1539	KIAA0368	0.147252	1539	12
1540	NRBP2	0.14717	1540	13
1541	PFKP	0.14716	1541	14
1542	EIF4G3	0.147153	1542	14
1543	HGF	0.147133	1543	14
1544	GPR183	0.147084	1544	12
1545	DUSP28	0.147079	1545	11
1546	VAMP2	0.146956	1546	14
1547	CNOT4	0.14692	1547	14
1548	LONP1	0.146914	1548	12
1549	HECTD2	0.146885	1549	13
1550	LOC730631	0.14676	1550	6
1551	F2R	0.146738	1551	14
1552	RASSF2	0.146669	1552	14
1553	ZNF548	0.146627	1553	13
1554	NEAT1	0.146586	1554	7
1555	SLC25A26	0.146527	1555	13
1556	CSRNP2	0.146478	1556	12
1557	WBP11	0.146445	1557	14
1558	IPCEF1	0.146436	1558	9
1559	TNPO2	0.146434	1559	14
1560	SRR	0.146434	1560	9
1561	ARL6IP4	0.146408	1561	14
1562	MYSM1	0.146407	1562	7
1563	PCGF6	0.146404	1563	13
1564	EDF1	0.146388	1564	14
1565	VMA21	0.146371	1565	8
1566	TRIM52	0.14633	1566	14
1567	KRIT1	0.146329	1567	12
1568	C11orf57	0.146313	1568	12
1569	RPP30	0.146309	1569	8
1570	FAM120A	0.146268	1570	14
1571	FAM108A1	0.146216	1571	8
1572	LOC100507110	0.146216	1572	6
1573	PTPN20B	0.146203	1573	6
1574	RTTN	0.1462	1574	11
1575	AMDHD2	0.146199	1575	14
1576	RPL18	0.146162	1576	14
1577	KDM5A	0.146145	1577	8
1578	ZNF791	0.146136	1578	11
1579	NFX1	0.146106	1579	14
1580	MSI2	0.146015	1580	13
1581	INTS5	0.145997	1581	12
1582	CHFR	0.145969	1582	14
1583	POC5	0.145958	1583	8
1584	DNAJB4	0.145944	1584	13
1585	GGA1	0.145938	1585	14
1586	BAX	0.145926	1586	14
1587	LRRN1	0.14582	1587	11
1588	MRPS31	0.145803	1588	14
1589	FLOT1	0.145772	1589	14
1590	RPS14P3	0.145752	1590	8
1591	CSNK1G3	0.145736	1591	14
1592	TENM1	0.145734	1592	9
1593	NUF2	0.145722	1593	11
1594	CDC20	0.145722	1594	14
1595	ZFP36L2	0.145701	1595	14
1596	YLPM1	0.145679	1596	8
1597	EPT1	0.145655	1597	8
1598	SNHG6	0.145594	1598	9
1599	ZNF599	0.14558	1599	7
1600	RPL37	0.145556	1600	12
1601	WFDC1	0.145528	1601	13
1602	TBC1D10A	0.145509	1602	13
1603	AK2	0.145503	1603	14
1604	NUPL1	0.145457	1604	13
1605	SEC31A	0.145409	1605	12
1606	NGLY1	0.145396	1606	14
1607	LOC339047	0.145385	1607	6
1608	FEN1	0.14538	1608	14
1609	PLEKHA8	0.145336	1609	7
1610	PHF20	0.14533	1610	14
1611	VEGFA	0.145317	1611	14
1612	CDK11A	0.145316	1612	9
1613	CCDC104	0.145298	1613	8
1614	RBM17	0.145249	1614	14
1615	POR	0.145248	1615	14
1616	ABHD5	0.145242	1616	14
1617	ACAD8	0.145213	1617	14
1618	ZBTB10	0.145149	1618	8
1619	LOC389834	0.145144	1619	8
1620	SNHG1	0.145141	1620	9
1621	IL18	0.145136	1621	14
1622	CORO1A	0.145115	1622	14
1623	HNRNPM	0.145099	1623	12
1624	KCTD7	0.14508	1624	14
1625	SYVN1	0.145055	1625	13
1626	KIAA1737	0.145021	1626	10
1627	AP4B1	0.144997	1627	13
1628	EIF1AD	0.144985	1628	9
1629	BCCIP	0.14495	1629	14
1630	ZAP70	0.14483	1630	14
1631	ZKSCAN5	0.144796	1631	11
1632	ELL2	0.144793	1632	12
1633	SLC27A4	0.14472	1633	8
1634	BAG5	0.14467	1634	14
1635	MEAF6	0.144664	1635	11
1636	MLL5	0.144631	1636	10
1637	CREBRF	0.144629	1637	11
1638	ZC3H4	0.144604	1638	12
1639	RAB27A	0.144604	1639	14
1640	C2orf68	0.144574	1640	12
1641	ZNF852	0.144541	1641	7
1642	SLA2	0.144517	1642	13
1643	DCUN1D1	0.144501	1643	12
1644	NPC1	0.144464	1644	14
1645	TP53INP2	0.144406	1645	13
1646	GTPBP10	0.14438	1646	14
1647	SSR2	0.144355	1647	14
1648	C22orf30	0.144335	1648	9
1649	SLC39A8	0.144304	1649	14
1650	ZNF496	0.144287	1650	11
1651	LOC100287927	0.144256	1651	7
1652	SUV420H1	0.144217	1652	14
1653	USP36	0.144194	1653	12
1654	POLM	0.144139	1654	14
1655	NRBP1	0.144094	1655	14
1656	ZCCHC18	0.144019	1656	7
1657	ACBD3	0.144015	1657	14
1658	NT5DC1	0.143989	1658	11
1659	APH1A	0.143976	1659	14
1660	CAP1	0.143975	1660	14
1661	KLF13	0.143949	1661	14
1662	CADM1	0.143906	1662	11
1663	DYNC1LI2	0.143899	1663	14
1664	ZBTB41	0.143837	1664	7
1665	C3orf26	0.143833	1665	10
1666	VIRMA	0.14382	1666	13
1667	PAICS	0.143803	1667	14
1668	C8orf37	0.143742	1668	13
1669	MAIP1	0.143736	1669	12
1670	LOC285957	0.14369	1670	6
1671	TTF1	0.143625	1671	12
1672	FAM107B	0.143624	1672	13
1673	PRMT10	0.143615	1673	8
1674	WDR33	0.143585	1674	14
1675	CDK2	0.143545	1675	14
1676	PIKFYVE	0.143528	1676	11
1677	AMZ2P1	0.143528	1677	7
1678	PPHLN1	0.143429	1678	13
1679	ARNT	0.143414	1679	14
1680	ZBTB43	0.143323	1680	12
1681	RGPD1	0.143315	1681	13
1682	KIAA2026	0.143308	1682	13
1683	MRPS18B	0.143286	1683	14
1684	CKS2	0.143234	1684	14
1685	TNRC6A	0.143217	1685	13
1686	HDLBP	0.143121	1686	9
1687	FBXL4	0.14312	1687	8
1688	KLHL34	0.143039	1688	8
1689	AP2B1	0.143029	1689	14
1690	TBCD	0.1429	1690	14
1691	HSCB	0.142877	1691	13
1692	SLC30A9	0.142855	1692	14
1693	RAD51	0.142838	1693	14
1694	MRPL3	0.1428	1694	12
1695	AIFM2	0.142779	1695	8
1696	CBX3	0.142724	1696	14
1697	DPP9	0.142658	1697	11
1698	LINS	0.142568	1698	8
1699	SEPT7P2	0.14254	1699	6
1700	PLOD1	0.14252	1700	14
1701	PDGFD	0.142511	1701	14
1702	MLF2	0.142493	1702	14
1703	CDC42	0.142433	1703	14
1704	METAP1D	0.142393	1704	8
1705	KIF4A	0.142393	1705	9
1706	ZNF540	0.142366	1706	13
1707	CKAP4	0.142359	1707	14
1708	ANKRD20A1	0.14232	1708	7
1709	PITRM1	0.142293	1709	14
1710	PM20D2	0.142282	1710	11
1711	RLN1	0.142267	1711	8
1712	LOC100506761	0.14221	1712	6
1713	BCAS2	0.142198	1713	14
1714	CLDND1	0.142195	1714	14
1715	WARS2	0.142142	1715	9
1716	LGR4	0.14212	1716	8
1717	LOC100132741	0.142094	1717	6
1718	DDX19A	0.142082	1718	14
1719	BCL7B	0.14208	1719	14
1720	ABT1	0.142022	1720	14
1721	PIGW	0.141939	1721	10
1722	COQ4	0.141928	1722	8
1723	VCP	0.141902	1723	14
1724	TIMM17A	0.141901	1724	13
1725	SPRED2	0.141894	1725	11
1726	RAB14	0.141792	1726	13
1727	FCF1	0.141747	1727	14
1728	WDR54	0.141727	1728	11
1729	CKAP2L	0.141709	1729	10
1730	HLA-DQB1	0.141689	1730	14
1731	PMS2P5	0.141675	1731	8
1732	FAM13B	0.141647	1732	12
1733	DCUN1D2	0.141642	1733	12
1734	INO80	0.141563	1734	11
1735	PDHA1	0.141542	1735	14
1736	NUDT16P1	0.141524	1736	7
1737	C5orf33	0.141503	1737	7
1738	C3AR1	0.141502	1738	14
1739	KCNQ5	0.141442	1739	7
1740	C1orf97	0.141442	1740	10
1741	MGC40069	0.14143	1741	6
1742	KIAA1310	0.141427	1742	9
1743	PEX3	0.141415	1743	8
1744	ZNF776	0.141398	1744	11
1745	MED30	0.14139	1745	11
1746	RBM22	0.141366	1746	14
1747	C12orf47	0.141248	1747	11
1748	LOC100506162	0.141247	1748	7
1749	DROSHA	0.141119	1749	9
1750	SHMT2	0.141108	1750	14
1751	ZNF273	0.141074	1751	9
1752	CUL4B	0.141045	1752	14
1753	ATG5	0.141031	1753	14
1754	BAZ1B	0.141023	1754	13
1755	CSNK2A1	0.140996	1755	14
1756	SCAMP2	0.140935	1756	14
1757	RORA	0.140913	1757	14
1758	LOC729603	0.140889	1758	7
1759	MIB2	0.140871	1759	13
1760	LOC100507100	0.140836	1760	6
1761	ZNF266	0.14083	1761	14
1762	TMEM67	0.140828	1762	9
1763	PET117	0.140819	1763	6
1764	FIP1L1	0.140813	1764	12
1765	FAM117B	0.140801	1765	11
1766	MED13	0.140801	1766	12
1767	MON1B	0.140782	1767	14
1768	APOA2	0.140781	1768	8
1769	ARFGEF1	0.140724	1769	14
1770	SENP7	0.140721	1770	14
1771	SRGAP2	0.140719	1771	14
1772	IMPDH2	0.140716	1772	14
1773	KCNE1	0.140565	1773	14
1774	MEGF9	0.140548	1774	14
1775	JMY	0.14049	1775	9
1776	DDX5	0.140465	1776	14
1777	CEP170	0.14046	1777	13
1778	SLC3A2	0.14038	1778	14
1779	ZNF709	0.140378	1779	7
1780	VPRBP	0.140375	1780	9
1781	DHX30	0.140352	1781	14
1782	REPS2	0.140349	1782	14
1783	P2RX1	0.140345	1783	14
1784	TPT1	0.140278	1784	14
1785	CSNK2A2	0.140247	1785	14
1786	SPIN1	0.140186	1786	13
1787	ITK	0.140172	1787	14
1788	VPS13A	0.140046	1788	14
1789	PATZ1	0.140044	1789	11
1790	LOC221710	0.139988	1790	7
1791	PARP2	0.139982	1791	14
1792	CCDC6	0.13993	1792	14
1793	BCLAF1	0.139913	1793	14
1794	LUC7L2	0.139894	1794	14
1795	NSUN5	0.139891	1795	14
1796	WDR47	0.13989	1796	12
1797	ZNF808	0.139879	1797	7
1798	CFL2	0.139844	1798	10
1799	ARSG	0.139824	1799	13
1800	ORC2	0.139815	1800	9
1801	CAMKK1	0.13977	1801	12
1802	PDE12	0.139753	1802	12
1803	KIF1B	0.139708	1803	14
1804	ISG20L2	0.139622	1804	14
1805	SPECC1L	0.139608	1805	9
1806	GTF3C4	0.139525	1806	8
1807	PPP2CA	0.139505	1807	14
1808	ENPP4	0.139504	1808	14
1809	TFRC	0.139486	1809	14
1810	NANP	0.139483	1810	9
1811	TMEM19	0.139469	1811	14
1812	LOC100506802	0.139449	1812	6
1813	ZCCHC10	0.139334	1813	11
1814	S100P	0.139333	1814	14
1815	TBC1D10C	0.139323	1815	13
1816	TRIM4	0.139314	1816	13
1817	ATP2A2	0.139302	1817	14
1818	ZDHHC3	0.139239	1818	14
1819	SLC27A2	0.139234	1819	14
1820	RDX	0.139231	1820	12
1821	RPL35	0.139152	1821	14
1822	GLCCI1	0.139114	1822	12
1823	NAF1	0.1391	1823	10
1824	NDUFS8	0.139098	1824	14
1825	SLC9A6	0.139077	1825	14
1826	FAM118B	0.139066	1826	11
1827	LOC100506748	0.138987	1827	6
1828	LOC100506589	0.138935	1828	6
1829	TRAK1	0.138931	1829	14
1830	MGEA5	0.138922	1830	14
1831	LOC100506844	0.138917	1831	6
1832	PRR14	0.138887	1832	12
1833	COG3	0.138839	1833	13
1834	CCNA1	0.138826	1834	14
1835	SPRY2	0.138793	1835	14
1836	HNRNPH3	0.138758	1836	12
1837	DENND3	0.138731	1837	14
1838	PEX16	0.138687	1838	14
1839	LOC284926	0.138685	1839	6
1840	FAM168B	0.138676	1840	12
1841	ABCF2	0.138673	1841	14
1842	NKG7	0.138649	1842	14
1843	SULT1A1	0.138616	1843	14
1844	LOC647979	0.138588	1844	6
1845	LRRC37B	0.138527	1845	13
1846	FPR2	0.138415	1846	12
1847	KIAA0494	0.138371	1847	13
1848	TFG	0.138371	1848	14
1849	CDC45	0.138312	1849	9
1850	CD72	0.138265	1850	14
1851	CHAC2	0.138261	1851	8
1852	ATP5SL	0.138219	1852	12
1853	C7orf40	0.138203	1853	7
1854	RPP38	0.138203	1854	14
1855	C15orf48	0.138161	1855	12
1856	CENPC1	0.138142	1856	6
1857	MRPL11	0.138131	1857	14
1858	RMND1	0.138101	1858	11
1859	CARD8	0.138059	1859	14
1860	MAVS	0.138019	1860	9
1861	WDR41	0.137982	1861	14
1862	PNN	0.137947	1862	14
1863	TRIM60	0.1379	1863	6
1864	MED29	0.137852	1864	11
1865	VPS41	0.13784	1865	14
1866	SNX25	0.137828	1866	12
1867	NFYC	0.137807	1867	14
1868	NCRNA00085	0.137801	1868	8
1869	LOC642361	0.137794	1869	9
1870	C19orf43	0.137778	1870	11
1871	ARL5B	0.137746	1871	13
1872	ADAM19	0.137746	1872	14
1873	FGR	0.137745	1873	14
1874	NDUFS6	0.137668	1874	8
1875	PCBP2	0.137651	1875	14
1876	HNRNPR	0.137645	1876	12
1877	RPL14	0.137622	1877	14
1878	ATF7IP	0.137604	1878	13
1879	PUS7	0.137583	1879	14
1880	LYAR	0.13758	1880	13
1881	TAF11	0.137569	1881	12
1882	ERO1A	0.137518	1882	14
1883	ATMIN	0.137489	1883	12
1884	CCNH	0.13747	1884	14
1885	GALNT7	0.137431	1885	8
1886	FANCF	0.137415	1886	8
1887	SYNCRIP	0.137402	1887	14
1888	FAM32A	0.137388	1888	11
1889	TBCB	0.137331	1889	12
1890	EIF2B3	0.137322	1890	11
1891	FCRL5	0.13732	1891	13
1892	IRF8	0.137275	1892	14
1893	YME1L1	0.137245	1893	14
1894	RPN2	0.137218	1894	14
1895	RBM16	0.137203	1895	9
1896	MEST	0.137155	1896	9
1897	TRAPPC2	0.137126	1897	14
1898	SCARNA15	0.137123	1898	7
1899	NAP1L4	0.137106	1899	14
1900	CMTM7	0.137045	1900	13
1901	LYRM1	0.137032	1901	12
1902	LOC100287015	0.136966	1902	6
1903	KHDRBS1	0.136912	1903	14
1904	SUSD3	0.136903	1904	13
1905	ZFP90	0.136797	1905	13
1906	NDC80	0.136795	1906	12
1907	LOC100507455	0.136659	1907	6
1908	LOC100507376	0.136659	1908	6
1909	PTGES	0.136644	1909	14
1910	BUB1B	0.136612	1910	14
1911	MRPL38	0.1366	1911	13
1912	KBTBD2	0.136567	1912	14
1913	ACSL1	0.13648	1913	14
1914	C17orf65	0.13648	1914	9
1915	BDH1	0.136478	1915	11
1916	FOXJ3	0.136478	1916	14
1917	TNRC6C	0.13644	1917	10
1918	GAPDHP62	0.13641	1918	6
1919	LOC100131015	0.136396	1919	6
1920	CCNG2	0.136364	1920	14
1921	RPS16	0.136331	1921	14
1922	B3GNT7	0.136317	1922	7
1923	GRHPR	0.136299	1923	14
1924	ZNF44	0.13627	1924	8
1925	PSMD11	0.136189	1925	14
1926	FBXW7	0.136165	1926	14
1927	MMP28	0.13616	1927	11
1928	HNRNPAB	0.136152	1928	12
1929	SLMAP	0.136144	1929	13
1930	CROCCP2	0.136133	1930	8
1931	HK2	0.13613	1931	14
1932	MRP63	0.136077	1932	13
1933	NCOR2	0.136071	1933	14
1934	SRRT	0.136067	1934	9
1935	MFSD2A	0.136056	1935	7
1936	ROCK1	0.136018	1936	14
1937	RRN3P2	0.135959	1937	8
1938	CLK3	0.135905	1938	14
1939	C12orf35	0.135851	1939	11
1940	MYEOV2	0.135841	1940	7
1941	MAFG	0.135839	1941	14
1942	NMT1	0.135822	1942	14
1943	IWS1	0.135698	1943	11
1944	CERK	0.135698	1944	14
1945	YRDC	0.13564	1945	14
1946	ZNF260	0.135552	1946	11
1947	RPF1	0.135546	1947	12
1948	PLCXD2	0.13553	1948	7
1949	DNAJB12	0.135467	1949	14
1950	SH2D1B	0.135457	1950	13
1951	SETD3	0.135387	1951	14
1952	ZGPAT	0.135288	1952	14
1953	CHD4	0.13527	1953	14
1954	ISG20	0.135266	1954	14
1955	TMEM107	0.135218	1955	11
1956	TATDN2	0.135196	1956	14
1957	SAE1	0.135155	1957	14
1958	AHCY	0.135096	1958	14
1959	SLAIN1	0.135094	1959	11
1960	ITGB1BP1	0.135072	1960	14
1961	SPATA5	0.134965	1961	9
1962	ARID2	0.134903	1962	13
1963	CALM2	0.134896	1963	14
1964	SLC35A2	0.134867	1964	14
1965	IRAK1BP1	0.134866	1965	10
1966	DNAJC27	0.134849	1966	11
1967	CIAPIN1	0.134809	1967	14
1968	EBF1	0.134753	1968	8
1969	BRIP1	0.134715	1969	9
1970	FAM48A	0.134666	1970	11
1971	SNRNP27	0.13466	1971	12
1972	GKAP1	0.134636	1972	13
1973	NDFIP1	0.134609	1973	14
1974	C1orf25	0.134604	1974	11
1975	UBE4A	0.134589	1975	14
1976	FAM115A	0.134526	1976	12
1977	RABGEF1	0.134491	1977	9
1978	EML5	0.134333	1978	9
1979	ZNF131	0.134331	1979	11
1980	VPS24	0.13429	1980	11
1981	KIR3DL2	0.134275	1981	9
1982	PRPF4	0.134273	1982	14
1983	EIF4G1	0.134269	1983	14
1984	RPS15A	0.134251	1984	14
1985	PHLPP2	0.134248	1985	8
1986	INVS	0.13422	1986	14
1987	LBR	0.134167	1987	14
1988	AKT3	0.134161	1988	13
1989	TMEM220	0.134098	1989	8
1990	TCF19	0.134055	1990	11
1991	ING1	0.134014	1991	14
1992	CAB39	0.133991	1992	14
1993	PIGA	0.133983	1993	14
1994	KCNAB2	0.13398	1994	13
1995	CSF2RA	0.133975	1995	14
1996	MGRN1	0.133879	1996	14
1997	COASY	0.133875	1997	14
1998	PSMD4	0.133873	1998	14
1999	MRPS15	0.133843	1999	14
2000	HCG18	0.133778	2000	8

### Sheet: inflam. GC 15 sev bias Myelo
	gene	cor.FLT3	nr.FLT3	rank.FLT3	cor.ADORA3	nr.ADORA3	rank.ADORA3	cor.CD163	nr.CD163	rank.CD163	cor.OLAH	nr.OLAH	rank.OLAH	cor.DAAM2	nr.DAAM2	rank.DAAM2	cor.ADAMTS2	nr.ADAMTS2	rank.ADAMTS2	cor.VSIG4	nr.VSIG4	rank.VSIG4	mean.rank	sumofsupportingdatasets	rank.mean
1	DAAM2	0.611367	15	15	0.715244	15	2	0.731151	15	3	0.825576	15	2	1	15	1	0.531193	13	14	0.606608	15	7	6.28571	103	1
2	CD163	0.570441	15	18	0.661905	15	10	1	15	1	0.730611	15	7	0.740272	15	8	0.53942	13	12	0.70832	15	2	8.28571	103	2
3	ECHDC3	0.611751	15	14	0.698649	15	5	0.699587	15	5	0.745026	15	6	0.814888	15	4	0.540885	13	11	0.555031	15	15	8.57143	103	3
4		0.656059	9	6	0.70293	9	4	0.685905	9	10	0.680598	9	16	0.687779	9	16	0.690843	7	3	0.609996	9	6	8.71429	61	4
5	OLAH	0.534986	15	28	0.688341	15	6	0.727064	15	4	1	15	1	0.830154	15	3	0.481621	13	28	0.558305	15	13	11.8571	103	5
6	FKBP5	0.540771	15	25	0.679495	15	7	0.756853	15	2	0.764868	15	5	0.794232	15	5	0.468592	13	31	0.567212	15	10	12.1429	103	6
7	ADORA3	0.630984	15	9	1	15	1	0.650799	15	24	0.68377	15	15	0.717834	15	10	0.524232	13	18	0.573689	15	9	12.2857	103	7
8	GRB10	0.560556	15	21	0.675389	15	8	0.682377	15	13	0.809715	15	3	0.837335	15	2	0.462044	13	33	0.518665	15	22	14.5714	103	8
9	TPST1	0.7238	15	3	0.67371	15	9	0.563507	15	67	0.701313	15	10	0.758602	15	7	0.591667	13	6	0.546541	15	18	17.1429	103	9
10	AMPH	0.774809	15	2	0.589964	15	22	0.61106	15	36	0.606727	15	39	0.664839	15	28	0.672317	13	5	0.640031	15	4	19.4286	103	10
11	NUDT16	0.552362	14	23	0.630849	14	17	0.697089	14	6	0.594546	14	51	0.687225	14	17	0.469167	13	30	0.518986	14	21	23.5714	97	11
12	IL1R2	0.470184	15	58	0.639074	15	12	0.674607	15	15	0.788334	15	4	0.78626	15	6	0.420961	13	51	0.506355	15	25	24.4286	103	12
13	KLF9	0.557167	15	22	0.646903	15	11	0.658726	15	20	0.621387	15	32	0.659198	15	32	0.437329	13	43	0.550148	15	16	25.1429	103	13
14	VSIG4	0.627644	15	10	0.559346	15	31	0.686076	15	9	0.550173	15	93	0.606608	15	48	0.686911	13	4	1	15	1	28	103	14
15	KLHL8	0.532715	14	31	0.636498	14	15	0.61919	14	31	0.657663	14	25	0.661597	14	31	0.452042	13	35	0.442997	14	50	31.1429	97	15
16	ZBTB16	0.627101	15	11	0.710274	15	3	0.571266	15	64	0.571945	15	69	0.697096	15	12	0.49701	13	25	0.464201	15	38	31.7143	103	16
17	SPTLC2	0.491035	15	45	0.543745	15	35	0.693328	15	8	0.653723	15	26	0.675949	15	23	0.409942	13	61	0.495352	15	28	32.2857	103	17
18	ARHGAP24	0.517936	15	35	0.526416	15	45	0.661846	15	19	0.620914	15	33	0.630317	15	37	0.445622	13	40	0.49767	15	27	33.7143	103	18
19	IRS2	0.623017	15	12	0.615851	15	19	0.552041	15	78	0.603328	15	43	0.664364	15	29	0.508366	13	23	0.465807	15	36	34.2857	103	19
20	IL1R1	0.533837	15	30	0.561815	15	30	0.579625	15	57	0.677213	15	18	0.67755	15	21	0.467082	13	32	0.436483	15	53	34.4286	103	20
21	BCAT1	0.636451	15	8	0.529715	15	43	0.580089	15	56	0.569288	15	73	0.608296	15	46	0.527905	13	16	0.556738	15	14	36.5714	103	21
22	ASPH	0.450402	15	69	0.563689	15	29	0.695869	15	7	0.700385	15	11	0.679503	15	20	0.393409	13	80	0.462189	15	41	36.7143	103	22
23	MACIR	0.560915	13	20	0.636245	13	16	0.53587	13	100	0.597318	13	48	0.663675	13	30	0.524331	11	17	0.476466	13	33	37.7143	89	23
24	IL18R1	0.464772	13	60	0.589487	13	23	0.656739	13	21	0.698804	13	12	0.694075	13	13	0.378945	11	88	0.434383	13	55	38.8571	89	24
25	FLT3	1	15	1	0.62424	15	18	0.543021	15	87	0.533114	15	118	0.611367	15	44	0.717757	13	2	0.627644	15	5	39.2857	103	25
26	APH1B	0.459233	15	61	0.566071	15	26	0.601492	15	44	0.672253	15	19	0.676251	15	22	0.401141	13	71	0.451873	15	45	41.1429	103	26
27	ITPKC	0.422556	15	93	0.595294	15	21	0.682403	15	12	0.687008	15	14	0.739335	15	9	0.36775	13	104	0.457215	15	44	42.4286	103	27
28	CLEC4E	0.499514	15	42	0.563991	15	28	0.58752	15	52	0.667114	15	22	0.669972	15	24	0.395383	13	76	0.433749	15	56	42.8571	103	28
29	SAP30	0.652543	15	7	0.63834	15	13	0.573319	15	63	0.512253	15	154	0.583436	15	61	0.579752	13	9	0.559894	15	12	45.5714	103	29
30	IRAK3	0.409508	15	109	0.566165	15	25	0.648028	15	26	0.711915	15	8	0.682992	15	18	0.363509	13	112	0.446212	15	48	49.4286	103	30
31	SIRT5	0.412265	15	103	0.637118	15	14	0.672172	15	16	0.707542	15	9	0.705142	15	11	0.328322	13	180	0.441508	15	51	54.8571	103	31
32	SGMS2	0.443458	13	73	0.537158	13	39	0.639378	13	27	0.533995	13	113	0.581124	13	64	0.409538	13	62	0.482832	13	31	58.4286	91	32
33	ARG1	0.382074	15	142	0.544018	15	34	0.61037	15	37	0.67107	15	21	0.682842	15	19	0.36087	13	116	0.460884	15	42	58.7143	103	33
34	PHC2	0.485584	15	48	0.527011	15	44	0.512391	15	139	0.605167	15	41	0.668954	15	25	0.422738	13	50	0.422167	15	68	59.2857	103	34
35	SMAP2	0.53456	14	29	0.549584	14	33	0.519399	14	128	0.554981	14	86	0.667874	14	26	0.425785	13	49	0.428043	14	64	59.2857	97	35
36	CEBPD	0.40724	15	113	0.503898	15	60	0.604484	15	40	0.593947	15	53	0.597603	15	50	0.398245	13	73	0.450455	15	46	62.1429	103	36
37	JDP2	0.476445	14	51	0.615812	14	20	0.502872	14	156	0.55529	14	84	0.666751	14	27	0.411405	13	60	0.443467	14	49	63.8571	97	37
38	TMED8	0.473173	8	54	0.448106	8	100	0.602305	8	42	0.56381	8	75	0.574756	8	67	0.42888	8	46	0.42029	8	69	64.7143	56	38
39	TLR2	0.456412	15	62	0.502078	15	62	0.61393	15	32	0.586261	15	58	0.583964	15	60	0.36926	13	100	0.401104	15	95	67	103	39
40	RASGEF1A	0.512437	8	38	0.565639	8	27	0.514329	8	134	0.548047	8	95	0.619809	8	41	0.446445	8	39	0.391895	8	98	67.4286	56	40
41	CSGALNACT2	0.400035	15	120	0.531174	15	42	0.662527	15	18	0.652243	15	27	0.621527	15	39	0.324312	13	191	0.409628	15	77	73.4286	103	41
42	MAOA	0.698994	15	4	0.581048	15	24	0.450111	15	311	0.539159	15	102	0.610771	15	45	0.573625	13	10	0.531921	15	19	73.5714	103	42
43	SLC31A2	0.473697	13	52	0.425349	13	126	0.57553	13	60	0.527779	13	126	0.592044	13	51	0.405517	11	66	0.468624	13	35	73.7143	89	43
44	ST6GALNAC3	0.359146	14	185	0.540998	14	36	0.668297	14	17	0.665402	14	23	0.657269	14	34	0.33424	13	167	0.431709	14	61	74.7143	97	44
45	GAS7	0.357629	15	187	0.448366	15	98	0.611115	15	35	0.599592	15	45	0.589748	15	53	0.396881	13	74	0.462902	15	40	76	103	45
46	ANKS1A	0.361668	15	179	0.514981	15	53	0.678235	15	14	0.678605	15	17	0.693258	15	14	0.315398	13	219	0.440059	15	52	78.2857	103	46
47	IL18RAP	0.36924	15	165	0.517933	15	49	0.610061	15	38	0.632753	15	30	0.620305	15	40	0.330407	13	174	0.4095	15	78	82	103	47
48	MACROH2A1	0.422442	15	94	0.470188	15	83	0.564941	15	66	0.513018	15	152	0.550667	15	86	0.406926	13	64	0.475585	15	34	82.7143	103	48
49	AGFG1	0.360021	13	183	0.464405	13	88	0.653543	13	22	0.564986	13	74	0.552097	13	84	0.373465	11	95	0.411249	13	74	88.5714	89	49
50	PXYLP1	0.575171	14	17	0.52093	14	47	0.485247	14	203	0.512061	14	155	0.531333	14	105	0.483595	13	27	0.404682	14	88	91.7143	97	50
51	NUDT16P1	0.547325	7	24	0.482143	7	76	0.509319	7	148	0.489716	7	216	0.52639	7	112	0.521447	7	19	0.410425	7	76	95.8571	49	51
52	KBTBD7	0.431991	14	82	0.533568	14	41	0.543539	14	86	0.533905	14	114	0.562635	14	76	0.33888	13	160	0.374221	14	124	97.5714	97	52
53	DUSP1	0.422587	15	92	0.496795	15	66	0.518539	15	129	0.560065	15	79	0.571443	15	70	0.337914	13	162	0.38557	15	106	100.571	103	53
54	ATP6V0E1	0.390546	15	131	0.501535	15	63	0.517274	15	130	0.624762	15	31	0.587171	15	54	0.325103	13	188	0.37971	15	117	102	103	54
55	IFNGR1	0.370859	15	158	0.465587	15	86	0.602634	15	41	0.551114	15	91	0.518953	15	121	0.342809	13	149	0.417671	15	70	102.286	103	55
56	FGD4	0.347315	14	214	0.496299	14	67	0.596284	14	46	0.600041	14	44	0.580507	14	66	0.320878	13	203	0.407683	14	81	103	97	56
57	STS	0.618117	10	13	0.537918	10	37	0.454176	10	296	0.494482	10	207	0.525513	10	114	0.539411	9	13	0.458273	10	43	103.286	69	57
58	ADAMTS2	0.689013	14	5	0.507396	14	57	0.497885	14	166	0.450833	14	354	0.509093	14	141	1	13	1	0.66044	14	3	103.857	97	58
59	HMGB2	0.395404	15	126	0.517126	15	50	0.48875	15	195	0.574678	15	64	0.568663	15	71	0.32542	13	186	0.382292	15	111	114.714	103	59
60	CEACAM4	0.325639	15	281	0.500414	15	64	0.580638	15	55	0.619119	15	34	0.691611	15	15	0.30012	13	286	0.40926	15	79	116.286	103	60
61	ARHGAP19	0.450359	15	70	0.46261	15	91	0.494014	15	175	0.486061	15	226	0.5215	15	120	0.394633	13	78	0.407604	15	82	120.286	103	61
62	E2F3	0.432049	15	81	0.49987	15	65	0.469086	15	248	0.521306	15	136	0.535362	15	98	0.387324	13	84	0.370814	15	137	121.286	103	62
63	RAB7A	0.401741	15	118	0.508216	15	56	0.490528	15	190	0.562006	15	77	0.584056	15	59	0.34219	13	150	0.341818	15	216	123.714	103	63
64	IL1RL1	0.36782	14	167	0.484981	14	73	0.488045	14	197	0.54901	14	94	0.538791	14	96	0.352808	13	125	0.378239	14	119	124.429	97	64
65	KCNE1	0.317521	15	318	0.523605	15	46	0.611404	15	34	0.687252	15	13	0.647725	15	35	0.293848	13	319	0.381057	15	113	125.429	103	65
66	C1orf162	0.283898	14	511	0.515212	14	52	0.633356	14	29	0.595856	14	49	0.587001	14	55	0.339783	13	156	0.465679	14	37	127	97	66
67	LTB4R	0.314226	15	341	0.491787	15	69	0.536567	15	97	0.590207	15	56	0.626866	15	38	0.325074	13	190	0.390841	15	100	127.286	103	67
68	VSIR	0.374026	14	152	0.4572	14	92	0.482831	14	210	0.532814	14	120	0.556719	14	83	0.359798	13	117	0.366232	14	147	131.571	97	68
69	SLC11A1	0.451053	15	66	0.395071	15	177	0.464232	15	262	0.477371	15	255	0.557112	15	81	0.433575	13	44	0.448274	15	47	133.143	103	69
70	ERLIN1	0.367235	15	168	0.506849	15	58	0.601748	15	43	0.581895	15	59	0.608029	15	47	0.273673	13	441	0.368986	15	140	136.571	103	70
71	ARMC12	0.411141	13	105	0.502753	13	61	0.442009	13	352	0.53581	13	110	0.584181	13	58	0.368037	13	101	0.355125	13	171	136.857	91	71
72	ACVR1B	0.335827	15	238	0.475886	15	80	0.596539	15	45	0.614449	15	36	0.614705	15	43	0.274272	13	436	0.391996	15	97	139.286	103	72
73	ETS2	0.341675	15	224	0.472443	15	81	0.574235	15	62	0.672197	15	20	0.580511	15	65	0.27853	13	415	0.371948	15	132	142.714	103	73
74	MKNK1	0.319157	15	305	0.435102	15	116	0.592461	15	48	0.571519	15	71	0.55696	15	82	0.302637	13	276	0.38322	15	110	144	103	74
75	PFKFB2	0.30495	15	387	0.51543	15	51	0.635075	15	28	0.66048	15	24	0.647267	15	36	0.277562	13	421	0.404889	15	87	147.714	103	75
76	CYP1B1-AS1	0.389388	13	132	0.404153	13	161	0.539856	13	92	0.465914	13	294	0.46282	13	236	0.407397	12	63	0.432201	13	58	148	90	76
77	SLC22A15	0.45557	14	63	0.442349	14	108	0.492754	14	181	0.483772	14	238	0.517118	14	126	0.321171	13	202	0.376716	14	122	148.571	97	77
78	NSUN7	0.331493	15	249	0.42187	15	132	0.540696	15	90	0.609033	15	38	0.57188	15	69	0.29606	13	305	0.346893	15	198	154.429	103	78
79	SORT1	0.281002	15	530	0.487165	15	71	0.684961	15	11	0.651405	15	28	0.657872	15	33	0.289129	13	347	0.424109	15	66	155.143	103	79
80	TPK1	0.322949	15	291	0.437902	15	111	0.651033	15	23	0.587774	15	57	0.529666	15	106	0.278695	13	413	0.404344	15	89	155.714	103	80
81	RNF144B	0.377311	14	150	0.470767	14	82	0.479932	14	219	0.555027	14	85	0.572895	14	68	0.296921	13	300	0.347723	14	194	156.857	97	81
82	ALOX15B	0.511041	15	39	0.481464	15	77	0.45216	15	301	0.420375	15	498	0.512039	15	136	0.51265	13	21	0.487752	15	30	157.429	103	82
83	MTMR3	0.407464	15	112	0.437066	15	112	0.458977	15	283	0.514819	15	147	0.545882	15	92	0.329391	13	177	0.345801	15	202	160.714	103	83
84	KRTAP19-6	0.319919	8	303	0.55003	8	32	0.535947	8	99	0.581236	8	61	0.597825	8	49	0.270012	7	469	0.378772	8	118	161.571	55	84
85	ABHD5	0.434686	15	80	0.454868	15	94	0.43354	15	392	0.591125	15	55	0.584821	15	56	0.319328	13	209	0.331383	15	260	163.714	103	85
86	MTARC1	0.521515	15	34	0.504675	15	59	0.397738	15	579	0.514087	15	150	0.490186	15	172	0.44971	13	37	0.380048	15	116	163.857	103	86
87	LOC100507507	0.329647	6	260	0.433698	6	117	0.483835	6	207	0.519856	6	141	0.504233	6	151	0.361894	6	114	0.360253	6	158	164	42	87
88	MEF2A	0.353919	15	198	0.365808	15	271	0.541158	15	89	0.523809	15	133	0.498139	15	159	0.322639	13	198	0.372947	15	129	168.143	103	88
89	CDC123	0.340779	13	225	0.444523	13	104	0.525155	13	117	0.591823	13	54	0.591628	13	52	0.270202	11	465	0.357983	13	163	168.571	89	89
90	PER1	0.482939	14	49	0.537255	14	38	0.436795	14	373	0.436889	14	410	0.549342	14	90	0.356947	13	119	0.380453	14	114	170.429	97	90
91	SULT1B1	0.316104	13	327	0.385137	13	203	0.53865	13	94	0.544498	13	96	0.490162	13	173	0.34324	11	148	0.359545	13	159	171.429	89	91
92	TLR8	0.347801	15	212	0.375485	15	232	0.542593	15	88	0.537535	15	106	0.488448	15	175	0.30212	13	279	0.368379	15	142	176.286	103	92
93	KCNMA1	0.305325	15	383	0.365717	15	272	0.526834	15	114	0.574315	15	66	0.55061	15	87	0.30682	13	257	0.431942	15	60	177	103	93
94	CSF2RA	0.323406	15	288	0.382776	15	207	0.507987	15	149	0.533009	15	119	0.503641	15	152	0.319036	13	211	0.374106	15	125	178.714	103	94
95	TIMP2	0.356143	15	190	0.417425	15	138	0.468644	15	250	0.510959	15	159	0.517899	15	123	0.312268	13	233	0.34999	15	189	183.143	103	95
96	LOC153546	0.317175	6	321	0.411489	6	151	0.44225	6	351	0.527434	6	127	0.528292	6	109	0.365721	6	109	0.374724	6	123	184.429	42	96
97	TRIQK	0.426562	10	87	0.420143	10	134	0.49537	10	171	0.473241	10	271	0.432786	10	362	0.432753	9	45	0.339795	10	224	184.857	69	97
98	CD163L1	0.308449	11	369	0.406468	11	156	0.606003	11	39	0.538785	11	103	0.546834	11	91	0.28387	11	386	0.364048	11	151	185	77	98
99	SLA	0.290816	15	476	0.453851	15	95	0.584099	15	54	0.542577	15	99	0.552083	15	85	0.284362	13	382	0.383706	15	108	185.571	103	99
100	MSL3	0.306767	13	374	0.375665	13	231	0.56317	13	68	0.516553	13	143	0.497099	13	161	0.323303	11	195	0.369496	13	139	187.286	89	100
101	MFGE8	0.437044	15	79	0.415862	15	143	0.438498	15	364	0.437136	15	408	0.468011	15	224	0.451379	13	36	0.430943	15	62	188	103	101
102	ENTPD1	0.353554	15	200	0.402584	15	163	0.491376	15	186	0.500532	15	188	0.517586	15	124	0.296941	13	299	0.358602	15	161	188.714	103	102
103	KIF27	0.473559	14	53	0.483439	14	74	0.456569	14	290	0.436989	14	409	0.483867	14	186	0.336367	13	163	0.365519	14	149	189.143	97	103
104	HPGD	0.284322	15	509	0.404467	15	160	0.649856	15	25	0.612547	15	37	0.516495	15	128	0.279557	13	405	0.413162	15	72	190.857	103	104
105	SAMSN1	0.290627	15	479	0.510307	15	54	0.629701	15	30	0.644009	15	29	0.584816	15	57	0.261539	13	540	0.357725	15	164	193.286	103	105
106	LOC100506860	0.334968	6	243	0.357092	6	311	0.499938	6	162	0.465363	6	296	0.521593	6	119	0.349459	6	134	0.386295	6	105	195.714	42	106
107	SNTB2	0.383195	15	140	0.417207	15	139	0.462478	15	274	0.456534	15	329	0.50228	15	154	0.341716	13	152	0.350962	15	183	195.857	103	107
108	TEX2	0.450226	15	71	0.466019	15	85	0.45086	15	307	0.416827	15	520	0.516475	15	129	0.352057	13	127	0.37169	15	134	196.143	103	108
109	MAPKAPK2	0.324902	15	284	0.485868	15	72	0.444313	15	338	0.557699	15	81	0.616282	15	42	0.289201	13	346	0.342341	15	214	196.714	103	109
110	PFKFB4	0.342814	15	221	0.416939	15	141	0.4694	15	247	0.520634	15	140	0.562696	15	74	0.307144	13	255	0.321968	15	299	196.714	103	110
111	SLC36A1	0.278705	15	553	0.451477	15	96	0.589228	15	50	0.544215	15	98	0.532649	15	102	0.285214	13	375	0.386818	15	103	196.714	103	111
112	PTBP2	0.425016	15	91	0.478699	15	78	0.515221	15	132	0.456266	15	330	0.442209	15	322	0.314791	13	222	0.338857	15	228	200.429	103	112
113	MAN2A2	0.57548	15	16	0.510215	15	55	0.378397	15	712	0.478841	15	249	0.544384	15	94	0.458951	13	34	0.334878	15	244	200.571	103	113
114	SLC8A1	0.472656	14	55	0.343622	14	376	0.473434	14	234	0.419105	14	507	0.488396	14	176	0.471689	13	29	0.432945	14	57	204.857	97	114
115	SIPA1L2	0.355835	14	192	0.444628	14	102	0.498066	14	165	0.533611	14	116	0.544805	14	93	0.279646	13	404	0.310551	14	363	205	97	115
116	RPS6KA3	0.34875	15	210	0.353449	15	324	0.524162	15	120	0.508428	15	168	0.48566	15	184	0.295277	13	312	0.363031	15	154	210.286	103	116
117	STXBP5	0.38143	14	143	0.466095	14	84	0.446856	14	327	0.525322	14	130	0.535615	14	97	0.292213	13	327	0.310071	14	365	210.429	97	117
118	FBXW2	0.296383	15	435	0.430438	15	120	0.556546	15	74	0.571735	15	70	0.562061	15	77	0.257769	13	567	0.370308	15	138	211.571	103	118
119	MLX	0.325389	15	282	0.455714	15	93	0.483825	15	208	0.494316	15	209	0.49831	15	158	0.311692	13	236	0.321342	15	302	212.571	103	119
120	AGPAT2	0.303687	15	392	0.426596	15	124	0.435493	15	382	0.493554	15	211	0.532188	15	103	0.350698	13	130	0.359317	15	160	214.571	103	120
121	NUDT5	0.408099	14	110	0.465256	14	87	0.41394	14	491	0.529316	14	123	0.531692	14	104	0.296471	13	304	0.323581	14	292	215.857	97	121
122	CPD	0.366834	15	171	0.42463	15	130	0.530011	15	111	0.525274	15	131	0.490234	15	171	0.270183	13	466	0.312581	15	349	218.429	103	122
123	BTBD19	0.338069	6	232	0.381841	6	208	0.452006	6	302	0.53648	6	108	0.507062	6	147	0.303898	6	269	0.330042	6	266	218.857	42	123
124	DICER1	0.371007	15	157	0.375751	15	230	0.532972	15	103	0.469495	15	283	0.483806	15	187	0.290674	13	337	0.333892	15	247	220.571	103	124
125	NFKBIA	0.33568	13	240	0.477254	13	79	0.436484	13	375	0.577117	13	63	0.542909	13	95	0.295767	11	307	0.307155	13	386	220.714	89	125
126	CD55	0.290736	13	477	0.391021	13	191	0.578221	13	58	0.552341	13	88	0.506034	13	149	0.284248	11	384	0.345159	13	205	221.714	89	126
127	FBXO38	0.378794	15	147	0.384437	15	204	0.486366	15	199	0.462247	15	303	0.467508	15	227	0.303721	13	273	0.346665	15	200	221.857	103	127
128	FAR2	0.309896	13	361	0.375004	13	234	0.463837	13	264	0.506852	13	170	0.549616	13	89	0.303753	11	272	0.341954	13	215	229.286	89	128
129	RASSF2	0.343406	15	220	0.398823	15	166	0.443736	15	342	0.478348	15	251	0.488364	15	177	0.32235	13	199	0.333316	15	250	229.286	103	129
130	PCNX1	0.398596	15	121	0.433065	15	118	0.424113	15	439	0.514152	15	149	0.526675	15	111	0.30407	13	268	0.304885	15	409	230.714	103	130
131	ARHGAP29	0.40265	9	117	0.330231	9	448	0.514095	9	135	0.415368	9	526	0.460257	9	247	0.412638	8	58	0.402195	9	92	231.857	62	131
132	KLHL2	0.310379	15	355	0.39267	15	188	0.537429	15	96	0.540659	15	100	0.470076	15	220	0.267804	13	482	0.347712	15	195	233.714	103	132
133	PAG1	0.315662	14	332	0.518177	14	48	0.587824	14	51	0.606647	14	40	0.581379	14	63	0.235014	13	850	0.324343	14	290	239.143	97	133
134	TBXAS1	0.251969	15	800	0.381243	15	210	0.585599	15	53	0.498407	15	192	0.516026	15	130	0.317707	13	215	0.406081	15	84	240.571	103	134
135	FKBP9	0.328178	13	268	0.412256	13	148	0.428354	13	421	0.462706	13	302	0.484231	13	185	0.341975	12	151	0.34044	13	222	242.429	90	135
136	IRF2BPL	0.426509	14	88	0.380078	14	218	0.392314	14	609	0.453634	14	343	0.508751	14	143	0.354151	13	121	0.353187	14	177	242.714	97	136
137	ALOX5AP	0.266228	15	652	0.487657	15	70	0.51494	15	133	0.604346	15	42	0.583265	15	62	0.264237	13	511	0.331845	15	256	246.571	103	137
138	VNN1	0.294732	15	444	0.443014	15	106	0.519896	15	126	0.618418	15	35	0.561222	15	78	0.254781	13	598	0.311267	15	359	249.429	103	138
139	LOC100288781	0.450465	6	67	0.380339	6	217	0.38909	6	632	0.460082	6	314	0.449083	6	295	0.416328	6	56	0.354716	6	172	250.429	42	139
140	SSH2	0.369442	14	164	0.380624	14	214	0.437365	14	367	0.467373	14	289	0.515819	14	131	0.29251	13	324	0.317275	14	323	258.857	97	140
141	TLR4	0.361815	15	178	0.39087	15	193	0.526544	15	115	0.465749	15	295	0.440576	15	329	0.263972	13	514	0.348001	15	193	259.571	103	141
142	MGAM	0.335836	15	237	0.343161	15	377	0.48406	15	206	0.49811	15	195	0.475165	15	204	0.302595	13	277	0.316753	15	325	260.143	103	142
143	GPER1	0.564022	13	19	0.353712	13	322	0.553339	13	76	0.352547	13	967	0.421299	13	413	0.585388	11	8	0.54866	13	17	260.286	89	143
144	MEGF9	0.429022	15	85	0.392178	15	189	0.422171	15	448	0.462164	15	304	0.460829	15	244	0.329936	13	175	0.306041	15	396	263	103	144
145	GNS	0.283682	15	513	0.350594	15	338	0.548177	15	80	0.520636	15	139	0.475884	15	202	0.272368	13	446	0.368316	15	143	265.857	103	145
146	MANSC1	0.38857	15	133	0.405518	15	158	0.380045	15	700	0.497683	15	197	0.486578	15	179	0.333127	13	169	0.309669	15	369	272.143	103	146
147	RAB36	0.494279	14	44	0.443725	14	105	0.33437	14	1081	0.471551	14	275	0.564577	14	72	0.375526	13	93	0.335082	14	242	273.143	97	147
148	PARP4	0.31425	15	339	0.414699	15	144	0.505463	15	151	0.492371	15	212	0.532845	15	101	0.237014	13	816	0.354021	15	173	276.571	103	148
149	RNF146	0.318502	15	310	0.348171	15	352	0.592951	15	47	0.485792	15	227	0.440393	15	332	0.260359	13	549	0.373692	15	127	277.714	103	149
150	RIPOR2	0.440221	15	77	0.394337	15	181	0.409459	15	514	0.412682	15	539	0.463342	15	235	0.350764	13	129	0.327728	15	273	278.286	103	150
151	LONP2	0.406379	15	114	0.492365	15	68	0.416846	15	475	0.413966	15	533	0.456904	15	259	0.328083	13	181	0.317219	15	324	279.143	103	151
152	KIAA0319L	0.393032	15	129	0.442469	15	107	0.386487	15	660	0.422741	15	484	0.512782	15	135	0.32654	13	184	0.331844	15	257	279.429	103	152
153	MAP1LC3B	0.306043	15	378	0.448342	15	99	0.472722	15	236	0.555362	15	83	0.529467	15	107	0.251298	13	628	0.301867	15	426	279.571	103	153
154	ACSL4	0.289276	15	485	0.374979	15	235	0.545611	15	83	0.525407	15	129	0.487724	15	178	0.247229	13	672	0.345866	15	201	283.286	103	154
155	FAM200B	0.332977	8	246	0.35077	8	337	0.413624	8	493	0.4611	8	309	0.437244	8	345	0.339582	8	157	0.391525	8	99	283.714	56	155
156	HCLS1	0.279047	15	548	0.393272	15	185	0.512562	15	138	0.442396	15	389	0.508989	15	142	0.27231	13	448	0.368954	15	141	284.429	103	156
157	PHTF1	0.335065	15	242	0.379333	15	220	0.478754	15	221	0.507995	15	169	0.452703	15	273	0.266284	13	497	0.309321	15	373	285	103	157
158	REPS2	0.523679	15	33	0.444846	15	101	0.342407	15	1004	0.454956	15	334	0.500367	15	155	0.417878	13	52	0.314667	15	339	288.286	103	158
159	OTULINL	0.267697	15	635	0.367976	15	263	0.613883	15	33	0.5097	15	163	0.462386	15	239	0.255276	13	594	0.390403	15	101	289.714	103	159
160	ELMO2	0.286475	15	499	0.412792	15	146	0.533756	15	102	0.513462	15	151	0.500093	15	156	0.239781	13	778	0.34269	15	212	292	103	160
161	CA4	0.239571	15	926	0.427752	15	122	0.489399	15	193	0.571472	15	72	0.562669	15	75	0.27508	13	430	0.337847	15	232	292.857	103	161
162	MAPK1	0.307241	15	372	0.358828	15	303	0.445246	15	333	0.500135	15	189	0.471194	15	217	0.276282	13	427	0.342746	15	211	293.143	103	162
163	LOC100288092	0.450416	6	68	0.364978	6	275	0.472216	6	239	0.396964	6	645	0.385448	6	628	0.394044	6	79	0.351807	6	179	301.857	42	163
164	RBPJ	0.293799	15	453	0.347416	15	356	0.492568	15	184	0.474935	15	263	0.475862	15	203	0.270239	13	464	0.340542	15	220	306.143	103	164
165	RALGAPA2	0.285689	14	503	0.40284	14	162	0.404182	14	543	0.501567	14	184	0.496845	14	162	0.298396	13	293	0.320672	14	308	307.857	97	165
166	UBXN2B	0.343732	12	219	0.342803	12	381	0.478568	12	223	0.451755	12	352	0.413677	12	451	0.31732	10	217	0.318559	12	316	308.429	82	166
167	DNTTIP1	0.273697	14	590	0.393967	14	184	0.437216	14	370	0.489317	14	217	0.506617	14	148	0.268951	13	476	0.347184	14	197	311.714	97	167
168	PGD	0.230162	15	1032	0.408561	15	152	0.556598	15	73	0.599098	15	47	0.56375	15	73	0.245915	13	687	0.371899	15	133	313.857	103	168
169	ATL3	0.265854	12	660	0.372532	12	245	0.498467	12	164	0.438559	12	400	0.465076	12	230	0.27431	11	434	0.411598	12	73	315.143	83	169
170	CYYR1	0.267099	14	644	0.40555	14	157	0.548144	14	81	0.491515	14	214	0.502401	14	153	0.242378	13	741	0.341007	14	219	315.571	97	170
171	RHOT1	0.313124	15	347	0.389193	15	194	0.461056	15	277	0.503573	15	180	0.471621	15	212	0.254627	13	603	0.303614	15	415	318.286	103	171
172	RIN3	0.298333	15	420	0.432256	15	119	0.411939	15	502	0.453783	15	341	0.512006	15	137	0.286254	13	368	0.312356	15	351	319.714	103	172
173	PIAS2	0.526264	15	32	0.381173	15	211	0.356603	15	871	0.39452	15	664	0.44004	15	334	0.41149	13	59	0.408469	15	80	321.571	103	173
174	RTN3	0.321545	15	295	0.360099	15	299	0.424273	15	437	0.453403	15	346	0.456254	15	262	0.313976	13	228	0.307532	15	384	321.571	103	174
175	SCRG1	0.537994	14	26	0.424216	14	131	0.32565	14	1158	0.42047	14	496	0.459969	14	248	0.448064	13	38	0.351459	14	180	325.286	97	175
176	CELF2	0.410903	15	106	0.439806	15	109	0.397852	15	576	0.43535	15	418	0.486311	15	182	0.290651	13	338	0.283045	15	549	325.429	103	176
177	SRGAP1	0.486261	13	47	0.412779	13	147	0.397835	13	577	0.349679	13	998	0.426126	13	393	0.49106	13	26	0.401735	13	93	325.857	91	177
178	PGS1	0.242484	15	892	0.369729	15	256	0.521502	15	123	0.578328	15	62	0.524444	15	116	0.251707	13	627	0.34128	15	218	327.714	103	178
179	TBC1D2	0.338949	15	230	0.361918	15	288	0.424976	15	432	0.418955	15	508	0.412363	15	456	0.323736	13	194	0.350733	15	186	327.714	103	179
180	FRAT1	0.413154	15	101	0.371146	15	248	0.366674	15	783	0.422536	15	488	0.468959	15	221	0.348003	13	138	0.31812	15	317	328	103	180
181	VWA8	0.453178	15	65	0.439394	15	110	0.387261	15	651	0.378955	15	770	0.433786	15	356	0.371152	13	98	0.332141	15	255	329.286	103	181
182	LOC152195	0.487683	6	46	0.427288	6	123	0.448937	6	315	0.367307	6	850	0.442202	6	323	#N/A	#N/A	#N/A	0.314206	6	342	333.167	36	182
183	NFIL3	0.324312	15	285	0.394809	15	178	0.445085	15	335	0.502789	15	181	0.451476	15	282	0.256363	13	579	0.28936	15	505	335	103	183
184	ADAM17	0.45406	15	64	0.396865	15	170	0.35384	15	887	0.429158	15	444	0.417431	15	434	0.367348	13	107	0.334531	15	246	336	103	184
185	IL13RA1	0.507338	15	41	0.366042	15	269	0.400139	15	568	0.380687	15	761	0.406161	15	491	0.401901	13	70	0.362437	15	155	336.429	103	185
186	PTEN	0.285256	15	504	0.364162	15	279	0.510735	15	144	0.445536	15	374	0.431096	15	371	0.276138	13	428	0.331137	15	263	337.571	103	186
187	CAB39	0.279144	15	547	0.386851	15	199	0.504517	15	152	0.537982	15	105	0.467595	15	225	0.235594	13	839	0.31993	15	312	339.857	103	187
188	PPARG	0.322554	15	293	0.355092	15	318	0.543542	15	85	0.408188	15	571	0.354525	15	837	0.318403	13	213	0.429588	15	63	340	103	188
189	NLRC4	0.248043	12	839	0.347461	12	355	0.516119	12	131	0.537431	12	107	0.516505	12	127	0.252249	11	620	0.342987	12	210	341.286	83	189
190	SNX27	0.386535	15	135	0.370357	15	252	0.382801	15	685	0.423739	15	478	0.442806	15	320	0.310171	13	244	0.327052	15	278	341.714	103	190
191	CHKA	0.235462	15	973	0.482511	15	75	0.560946	15	69	0.466369	15	292	0.523509	15	117	0.249833	13	645	0.338924	15	226	342.429	103	191
192	SLC36A4	0.289534	14	483	0.395162	14	176	0.458213	14	285	0.419404	14	504	0.425927	14	395	0.287423	13	355	0.337323	14	235	347.571	97	192
193	TLR5	0.275453	15	579	0.321278	15	500	0.473773	15	230	0.512369	15	153	0.439405	15	337	0.284959	13	376	0.330476	15	264	348.429	103	193
194	GGNBP2	0.333102	13	245	0.371074	13	249	0.480159	13	216	0.425423	13	462	0.397593	13	550	0.262397	11	531	0.350622	13	187	348.571	89	194
195	FAM160A2	0.293881	12	451	0.379902	12	219	0.446028	12	331	0.47416	12	266	0.507454	12	145	0.281127	11	397	0.273958	12	646	350.714	83	195
196	AGO4	0.32037	15	301	0.355209	15	317	0.426516	15	430	0.426364	15	456	0.455484	15	263	0.287351	13	357	0.315878	15	336	351.429	103	196
197	IMPA2	0.222746	15	1124	0.348371	15	350	0.511764	15	140	0.503661	15	179	0.472674	15	211	0.28911	13	348	0.372261	15	131	354.714	103	197
198	SH3PXD2B	0.310608	13	353	0.328959	13	454	0.556947	13	72	0.39666	13	647	0.444453	13	317	0.255645	13	589	0.407187	13	83	359.286	91	198
199	RAB31	0.252692	15	792	0.386992	15	198	0.450526	15	309	0.521765	15	134	0.528752	15	108	0.243647	13	716	0.330214	15	265	360.286	103	199
200	UPP1	0.232514	15	1007	0.436503	15	113	0.534739	15	101	0.599552	15	46	0.557896	15	80	0.236017	13	834	0.313824	15	346	361	103	200
201	PLBD1	0.297478	15	427	0.314432	15	542	0.447767	15	324	0.425338	15	463	0.418895	15	427	0.332656	13	172	0.353808	15	174	361.286	103	201
202	ZMPSTE24	0.300209	15	412	0.398738	15	167	0.473598	15	231	0.488701	15	219	0.473374	15	208	0.240966	13	758	0.285674	15	535	361.429	103	202
203	GADD45A	0.21219	15	1291	0.426576	15	125	0.590468	15	49	0.595753	15	50	0.533816	15	99	0.239732	13	781	0.366348	15	146	363	103	203
204	TMCO3	0.26983	15	620	0.332975	15	432	0.497266	15	167	0.509705	15	162	0.464331	15	232	0.242932	13	733	0.34301	15	209	365	103	204
205	CD53	0.31722	15	320	0.419975	15	135	0.482459	15	211	0.518606	15	142	0.458317	15	254	0.234254	13	864	0.273447	15	656	368.857	103	205
206	SPATA6	0.43947	14	78	0.335522	14	423	0.400808	14	564	0.351801	14	975	0.414142	14	448	0.438825	13	42	0.427584	14	65	370.714	97	206
207	GTDC1	0.262422	15	694	0.397663	15	169	0.540317	15	91	0.573406	15	68	0.512984	15	134	0.227905	13	959	0.291171	15	488	371.857	103	207
208	C19orf59	0.214713	9	1249	0.371963	9	246	0.532109	9	105	0.5743	9	67	0.481871	9	192	0.252527	8	618	0.371657	9	135	373.143	62	208
209	B4GALT4	0.289088	15	487	0.536163	15	40	0.556498	15	75	0.55231	15	89	0.550377	15	88	0.201769	13	1502	0.312917	15	348	375.571	103	209
210	SLC40A1	0.330412	14	257	0.350555	14	341	0.388151	14	643	0.446142	14	372	0.41549	14	439	0.312281	13	232	0.311665	14	354	376.857	97	210
211	COL9A2	0.516797	15	36	0.418879	15	137	0.337637	15	1047	0.355039	15	943	0.459324	15	250	0.403577	13	67	0.358103	15	162	377.429	103	211
212	AZI2	0.292465	15	466	0.435187	15	115	0.558933	15	71	0.557374	15	82	0.507156	15	146	0.201088	13	1522	0.331395	15	259	380.143	103	212
213	CD99P1	0.353271	6	201	0.361261	6	294	0.407702	6	519	0.358947	6	918	0.433633	6	357	0.328034	6	182	0.34505	6	207	382.571	42	213
214	LOC100133660	0.311127	6	351	0.338341	6	406	0.455325	6	292	0.418809	6	509	0.422069	6	408	0.278296	6	416	0.322565	6	296	382.571	42	214
215	RTN4	0.277491	15	567	0.366149	15	267	0.492606	15	183	0.486941	15	222	0.428044	15	384	0.241321	13	753	0.320676	15	307	383.286	103	215
216	TRIM27	0.350608	15	205	0.306251	15	604	0.4395	15	358	0.401786	15	611	0.400865	15	532	0.341675	13	153	0.337561	15	234	385.286	103	216
217	PRL	0.297412	14	428	0.322127	14	496	0.435776	14	381	0.437555	14	406	0.444985	14	313	0.276373	13	426	0.332856	14	252	386	97	217
218	RNF135	0.360751	14	182	0.314047	14	543	0.394729	14	598	0.403201	14	599	0.412736	14	453	0.328564	13	179	0.366014	14	148	386	97	218
219	CALM2	0.403934	15	116	0.385169	15	202	0.439008	15	361	0.361059	15	902	0.383497	15	644	0.314661	13	223	0.331289	15	261	387	103	219
220	ACSL1	0.264078	15	679	0.361756	15	290	0.513113	15	136	0.488609	15	220	0.433561	15	359	0.245813	13	690	0.315493	15	337	387.286	103	220
221	TMEM188	0.359635	9	184	0.326311	9	465	0.472412	9	237	0.415162	9	527	0.384171	9	636	0.27753	8	422	0.335612	9	240	387.286	62	221
222	TSC22D3	0.495807	15	43	0.395534	15	173	0.309839	15	1308	0.397745	15	642	0.449363	15	291	0.378726	13	89	0.357288	15	165	387.286	103	222
223	SIRPA	0.280851	13	533	0.34147	13	390	0.439577	13	357	0.475557	13	261	0.459777	13	249	0.257191	11	570	0.311754	13	353	387.571	89	223
224	NRDC	0.297684	15	426	0.33804	15	409	0.418385	15	466	0.453945	15	339	0.445126	15	311	0.294704	13	315	0.296064	15	455	388.714	103	224
225	KAT8	0.348344	15	211	0.380399	15	216	0.353298	15	894	0.413744	15	536	0.491838	15	169	0.291289	13	335	0.310795	15	361	388.857	103	225
226	C1RL	0.297286	15	429	0.342615	15	382	0.442742	15	348	0.453571	15	344	0.457205	15	257	0.248346	13	663	0.321186	15	303	389.429	103	226
227	PECR	0.270253	15	617	0.411507	15	150	0.444202	15	340	0.581593	15	60	0.53377	15	100	0.224343	13	1023	0.295868	15	458	392.571	103	227
228	TYW5	0.378857	8	146	0.33236	8	433	0.43226	8	398	0.384684	8	733	0.388741	8	608	0.340108	8	155	0.326468	8	281	393.429	56	228
229	ZFP106	0.3033	12	394	0.322776	12	489	0.431699	12	402	0.454992	12	333	0.406001	12	493	0.295482	10	310	0.314123	12	344	395	82	229
230	NSFL1C	0.355237	15	194	0.395253	15	175	0.380138	15	698	0.369823	15	836	0.434261	15	355	0.310428	13	242	0.329283	15	267	395.286	103	230
231	TMX4	0.425924	15	90	0.350981	15	335	0.339626	15	1025	0.407262	15	578	0.419262	15	423	0.372236	13	97	0.338344	15	229	396.714	103	231
232	APLP2	0.277799	13	563	0.31356	13	546	0.491524	13	185	0.405415	13	584	0.403708	13	517	0.3065	11	259	0.373346	13	128	397.429	89	232
233	HEBP2	0.257771	15	743	0.3613	15	293	0.437243	15	369	0.44461	15	380	0.441942	15	324	0.283674	13	387	0.321514	15	301	399.571	103	233
234	RAB27A	0.252267	15	795	0.365696	15	273	0.476073	15	226	0.530069	15	122	0.474723	15	205	0.238998	13	793	0.306454	15	391	400.714	103	234
235	TBC1D14	0.270124	14	618	0.374961	14	236	0.510453	14	145	0.473789	14	268	0.477302	14	198	0.235023	13	849	0.288582	14	512	403.714	97	235
236	MS4A6A	0.354477	15	197	0.310048	15	573	0.504429	15	153	0.369168	15	839	0.345737	15	918	0.37544	13	94	0.435534	15	54	404	103	236
237	SLC16A6	0.28648	15	498	0.344887	15	369	0.488192	15	196	0.452776	15	349	0.425396	15	397	0.24009	13	775	0.333622	15	249	404.714	103	237
238	ATP6V1C1	0.222306	15	1131	0.366133	15	268	0.575047	15	61	0.530318	15	121	0.451173	15	283	0.239005	13	792	0.35082	15	184	405.714	103	238
239	VAPA	0.357184	15	188	0.310724	15	567	0.451618	15	306	0.421042	15	493	0.401785	15	526	0.272825	13	442	0.318105	15	318	405.714	103	239
240	DNASE1L1	0.231378	15	1022	0.331327	15	442	0.493757	15	177	0.485389	15	229	0.482751	15	189	0.258645	13	561	0.338917	15	227	406.714	103	240
241	CD63	0.236206	12	967	0.322333	12	493	0.460376	12	280	0.501015	12	186	0.478709	12	195	0.261555	10	539	0.350523	12	188	406.857	82	241
242	SLC35E3	0.447027	15	72	0.419014	15	136	0.352406	15	905	0.432425	15	429	0.470683	15	218	0.25474	13	600	0.290142	15	496	408	103	242
243	FES	0.241238	15	909	0.348745	15	348	0.426593	15	429	0.460631	15	311	0.486383	15	180	0.277365	13	423	0.32863	15	270	410	103	243
244	EXOC6	0.249365	14	828	0.398133	14	168	0.511762	14	141	0.561826	14	78	0.513585	14	133	0.218869	13	1126	0.30575	14	398	410.286	97	244
245	MFSD1	0.29064	15	478	0.370137	15	253	0.500685	15	161	0.38848	15	708	0.355589	15	829	0.291961	13	331	0.372458	15	130	412.857	103	245
246	CHIC2	0.362348	15	177	0.391882	15	190	0.380002	15	701	0.477044	15	256	0.436141	15	349	0.252665	13	616	0.276247	15	620	415.571	103	246
247	KIF1B	0.249702	15	823	0.360628	15	297	0.463127	15	269	0.486159	15	225	0.474717	15	206	0.249126	13	654	0.298948	15	437	415.857	103	247
248	PLPP3	0.315753	13	331	0.424635	13	129	0.365391	13	790	0.371068	13	820	0.408398	13	475	0.345073	11	146	0.332811	13	253	420.571	89	248
249	SLC5A9	0.410246	13	108	0.4283	13	121	0.339539	13	1027	0.350363	13	989	0.438156	13	339	0.392427	13	81	0.324353	13	289	422	91	249
250	SYN2	0.217658	15	1209	0.388831	15	195	0.496147	15	168	0.472313	15	272	0.440929	15	327	0.268111	13	481	0.319563	15	313	423.571	103	250
251	EPCAM	0.366398	12	172	0.377433	12	228	0.376615	12	722	0.372915	12	805	0.415171	12	442	0.345499	11	145	0.292409	12	480	427.714	83	251
252	FOXC1	0.316096	13	328	0.45013	13	97	0.360162	13	836	0.435858	13	416	0.476271	13	200	0.308167	11	250	0.253248	13	877	429.143	89	252
253	TGFA	0.29275	13	462	0.328217	13	456	0.446657	13	328	0.467046	13	290	0.40796	13	480	0.288256	11	352	0.27416	13	642	430	89	253
254	BCL6	0.290366	15	480	0.331394	15	440	0.403766	15	549	0.475621	15	259	0.418888	15	428	0.272157	13	453	0.305197	15	404	430.429	103	254
255	ARL8A	0.237265	8	957	0.377654	8	227	0.461669	8	275	0.504019	8	177	0.51578	8	132	0.283526	8	388	0.254184	8	870	432.286	56	255
256	SH3GLB1	0.257311	15	749	0.315866	15	536	0.469976	15	246	0.510595	15	161	0.452604	15	275	0.248213	13	665	0.302376	15	423	436.429	103	256
257	IQGAP1	0.318374	15	312	0.330864	15	446	0.429135	15	417	0.418149	15	513	0.423639	15	402	0.272197	13	452	0.286237	15	532	439.143	103	257
258	B4GALT5	0.295215	15	441	0.357895	15	309	0.414802	15	487	0.506404	15	171	0.51888	15	122	0.22064	13	1097	0.296574	15	448	439.286	103	258
259	SMIM3	0.384246	12	139	0.365872	12	270	0.366065	12	786	0.365144	12	873	0.389253	12	606	0.349458	11	135	0.32819	12	272	440.143	83	259
260	VIM	0.272993	15	594	0.30237	15	631	0.466569	15	256	0.39195	15	678	0.381608	15	657	0.3325	13	173	0.386775	15	104	441.857	103	260
261	HDAC4	0.327315	15	275	0.312332	15	553	0.409645	15	513	0.445183	15	377	0.395883	15	559	0.320251	13	205	0.277031	15	613	442.143	103	261
262	RBM47	0.299513	13	414	0.321142	13	502	0.474781	13	228	0.437804	13	404	0.387838	13	615	0.274376	11	433	0.287156	13	523	445.571	89	262
263	PRKAA1	0.25358	15	781	0.395734	15	172	0.475225	15	227	0.496897	15	201	0.490517	15	170	0.214448	13	1219	0.31127	15	358	446.857	103	263
264	LAT2	0.263593	15	682	0.34643	15	360	0.463397	15	268	0.485291	15	230	0.440627	15	328	0.234598	13	860	0.302729	15	420	449.714	103	264
265	TOLLIP	0.24262	15	890	0.395509	15	174	0.428052	15	423	0.461605	15	305	0.482661	15	190	0.237374	13	814	0.311354	15	357	450.429	103	265
266	PREX1	0.430147	14	83	0.386541	14	200	0.336581	14	1056	0.384569	14	734	0.466014	14	228	0.352974	13	124	0.265535	14	730	450.714	97	266
267	ARHGEF40	0.441614	15	76	0.298191	15	670	0.359157	15	848	0.36223	15	890	0.404729	15	504	0.417383	13	53	0.371589	15	136	453.857	103	267
268	CMTM6	0.303075	13	397	0.329639	13	450	0.417728	13	469	0.424353	13	468	0.396423	13	557	0.268472	11	478	0.308099	13	380	457	89	268
269	RALB	0.269632	15	623	0.345009	15	367	0.420665	15	457	0.473471	15	270	0.453169	15	271	0.241479	13	751	0.294445	15	465	457.714	103	269
270	TIMP4	0.280647	10	535	0.351231	10	333	0.474398	10	229	0.381174	10	755	0.369437	10	724	0.278866	9	411	0.340515	10	221	458.286	69	270
271	CYP1B1	0.265417	15	665	0.287825	15	781	0.547678	15	82	0.482015	15	239	0.431336	15	370	0.231244	13	908	0.355933	15	167	458.857	103	271
272	ZNF281	0.352818	13	202	0.361341	13	291	0.393057	13	605	0.396939	13	646	0.400643	13	534	0.306284	11	261	0.271185	13	677	459.429	89	272
273	GNAQ	0.263471	15	683	0.362819	15	285	0.493364	15	179	0.521022	15	137	0.461971	15	241	0.216462	13	1179	0.286971	15	525	461.286	103	273
274	DPYD	0.318863	15	309	0.277933	15	886	0.530509	15	110	0.40779	15	574	0.340985	15	963	0.319221	13	210	0.351046	15	182	462	103	274
275	TMLHE	0.239532	15	927	0.375115	15	233	0.473464	15	232	0.487626	15	221	0.479838	15	194	0.230013	13	931	0.289585	15	500	462.571	103	275
276	SKAP2	0.248095	15	838	0.368728	15	261	0.524648	15	118	0.477684	15	253	0.422478	15	404	0.227555	13	967	0.302931	15	418	465.571	103	276
277	LAMP2	0.384366	15	138	0.331593	15	436	0.38449	15	673	0.38419	15	736	0.399482	15	537	0.295096	13	313	0.29943	15	435	466.857	103	277
278	RILPL2	0.338791	14	231	0.360896	14	295	0.32478	14	1163	0.424928	14	465	0.421541	14	410	0.28643	13	366	0.314627	14	340	467.143	97	278
279	IGFBP7	0.25677	15	754	0.307835	15	586	0.478741	15	222	0.400217	15	625	0.361003	15	787	0.31772	13	214	0.405553	15	86	467.714	103	279
280	SCPEP1	0.2144	15	1255	0.353188	15	326	0.535982	15	98	0.533155	15	117	0.461468	15	242	0.224374	13	1022	0.341507	15	217	468.143	103	280
281	MYL12A	0.221835	13	1135	0.399972	13	165	0.481989	13	213	0.538612	13	104	0.46423	13	233	0.224263	11	1026	0.302463	13	421	471	89	281
282	LRG1	0.227064	14	1065	0.42528	14	127	0.486028	14	201	0.594295	14	52	0.559787	14	79	0.206126	13	1396	0.307777	14	381	471.571	97	282
283	ASCC1	0.287155	14	496	0.417183	14	140	0.442883	14	346	0.394729	14	663	0.406529	14	489	0.220816	12	1094	0.401608	14	94	474.571	96	283
284	FGR	0.210912	15	1319	0.379301	15	221	0.471806	15	241	0.510687	15	160	0.517231	15	125	0.23055	13	924	0.316331	15	332	474.571	103	284
285	YIPF1	0.227554	15	1055	0.30997	15	575	0.489968	15	192	0.467538	15	288	0.449342	15	292	0.251974	13	624	0.322409	15	297	474.714	103	285
286	MTHFS	0.238872	15	937	0.346209	15	363	0.490968	15	188	0.484528	15	234	0.447152	15	303	0.229652	13	942	0.310028	15	366	476.143	103	286
287	CWF19L1	0.211581	15	1304	0.354179	15	319	0.501361	15	159	0.435977	15	415	0.43991	15	336	0.250011	13	643	0.350799	15	185	480.143	103	287
288	RBMS1	0.236401	15	964	0.401803	15	164	0.521573	15	122	0.563772	15	76	0.486374	15	181	0.204967	13	1417	0.298875	15	438	480.286	103	288
289	MAP3K8	0.245427	15	859	0.363334	15	283	0.528702	15	113	0.449441	15	361	0.394726	15	565	0.223837	13	1036	0.361706	15	156	481.857	103	289
290	ALOX5	0.221152	14	1150	0.362392	14	286	0.481443	14	214	0.521369	14	135	0.495909	14	164	0.222886	12	1057	0.309803	14	368	482	96	290
291	TKT	0.286027	15	502	0.331542	15	437	0.349238	15	942	0.384882	15	729	0.437051	15	347	0.323834	13	193	0.338165	15	230	482.857	103	291
292	TBC1D8	0.230419	12	1030	0.341288	12	394	0.551607	12	79	0.544267	12	97	0.494633	12	166	0.211519	10	1282	0.316112	12	334	483.143	82	292
293	SORL1	0.330901	15	251	0.305823	15	607	0.388595	15	638	0.383473	15	741	0.446624	15	305	0.285652	13	372	0.293246	15	474	484	103	293
294	CCDC17	0.396819	13	124	0.351571	13	332	0.334953	13	1072	0.42268	13	486	0.404031	13	512	0.314919	12	221	0.273803	13	651	485.429	90	294
295	TMEM180	0.281838	13	524	0.34554	13	365	0.36005	13	837	0.390168	13	693	0.467588	13	226	0.287044	11	361	0.306076	13	393	485.571	89	295
296	GNG5	0.239208	15	930	0.367064	15	264	0.470278	15	244	0.49483	15	206	0.441547	15	326	0.223999	13	1030	0.304996	15	407	486.714	103	296
297	CAMKK1	0.282076	13	522	0.353446	13	325	0.370539	13	760	0.425817	13	460	0.437381	13	343	0.288518	13	350	0.27385	13	650	487.143	91	297
298	CSGALNACT1	0.295294	13	440	0.415926	13	142	0.450124	13	310	0.495858	13	205	0.498019	13	160	0.196354	11	1632	0.286794	13	527	488	89	298
299	RAB2A	0.25941	15	727	0.341342	15	393	0.41771	15	470	0.466488	15	291	0.432467	15	363	0.232	13	894	0.326716	15	279	488.143	103	299
300	ITGAM	0.238193	15	945	0.345638	15	364	0.467464	15	255	0.484321	15	236	0.446512	15	306	0.239466	13	786	0.286828	15	526	488.286	103	300
301	SAT1	0.292479	13	465	0.297459	13	676	0.390659	13	619	0.420449	13	497	0.391465	13	588	0.286351	11	367	0.338974	13	225	491	89	301
302	ATF6	0.251653	15	803	0.287975	15	779	0.494408	15	174	0.463942	15	298	0.437777	15	342	0.24341	13	723	0.317588	15	321	491.429	103	302
303	NUMB	0.321515	15	296	0.310249	15	570	0.406683	15	528	0.417907	15	514	0.40658	15	488	0.252595	13	617	0.297323	15	445	494	103	303
304	CTBS	0.367083	15	170	0.291168	15	738	0.330341	15	1109	0.411753	15	546	0.421255	15	414	0.346197	13	144	0.314191	15	343	494.857	103	304
305	NUPL1	0.315957	14	329	0.341403	14	391	0.394214	14	600	0.435523	14	417	0.388664	14	609	0.259841	13	554	0.279522	14	587	498.143	97	305
306	SERPINA1	0.24213	15	897	0.330999	15	444	0.447543	15	325	0.470249	15	280	0.457468	15	256	0.241634	13	747	0.282887	15	550	499.857	103	306
307	MAP3K5	0.263101	13	688	0.326471	13	462	0.449127	13	314	0.424004	13	473	0.450961	13	284	0.242846	11	734	0.279649	13	584	505.571	89	307
308	IL17RA	0.287649	13	494	0.31755	13	527	0.382796	13	686	0.397766	13	641	0.42964	13	375	0.296059	11	306	0.288477	13	514	506.143	89	308
309	LOC285847	0.350094	6	207	0.364702	6	278	0.36277	6	811	0.36185	6	895	0.392885	6	576	0.33554	6	165	0.276225	6	621	507.571	42	309
310	RAB32	0.197486	15	1594	0.312324	15	554	0.488903	15	194	0.497774	15	196	0.440524	15	331	0.263028	13	524	0.35548	15	168	508.714	103	310
311	IDH1	0.31561	15	333	0.297722	15	673	0.464792	15	259	0.375229	15	789	0.308832	15	1254	0.325154	13	187	0.383657	15	109	514.857	103	311
312	TLE1	0.298275	15	421	0.463434	15	90	0.457823	15	289	0.454415	15	337	0.456678	15	260	0.199055	13	1567	0.27413	15	643	515.286	103	312
313	CD59	0.238455	15	940	0.301331	15	640	0.48519	15	204	0.481788	15	240	0.448943	15	296	0.235622	13	838	0.295957	15	456	516.286	103	313
314	PPP1R3D	0.255626	15	763	0.315416	15	539	0.463642	15	265	0.459372	15	318	0.421321	15	412	0.235025	13	848	0.293479	15	471	516.571	103	314
315	ITIH4	0.276631	15	573	0.37048	15	251	0.390294	15	620	0.475567	15	260	0.476611	15	199	0.215348	13	1203	0.287523	15	517	517.571	103	315
316	PRR13	0.212055	15	1295	0.373838	15	241	0.436014	15	377	0.457766	15	326	0.471568	15	213	0.239681	13	782	0.30607	15	394	518.286	103	316
317	CAST	0.24942	14	826	0.301071	14	643	0.459087	14	282	0.4004	14	622	0.393397	14	571	0.285753	12	371	0.317717	14	319	519.143	96	317
318	MPP7	0.355151	14	195	0.305338	14	612	0.344158	14	988	0.390151	14	694	0.402691	14	522	0.322068	13	200	0.297394	14	444	522.143	97	318
319	FAM53C	0.240547	15	916	0.337435	15	414	0.400926	15	563	0.476614	15	258	0.49653	15	163	0.231199	13	912	0.300313	15	431	522.429	103	319
320	SVIL	0.308807	15	367	0.32112	15	503	0.393816	15	603	0.39876	15	631	0.433603	15	358	0.265976	13	499	0.268821	15	703	523.429	103	320
321	LOC100128737	0.348827	10	209	0.369691	10	257	0.320854	10	1200	0.43499	10	421	0.380252	10	666	0.306557	9	258	0.27198	10	670	525.857	69	321
322	LOC645513	0.304273	9	390	0.319982	9	508	0.38769	9	646	0.354731	9	947	0.392573	9	579	0.30306	9	275	0.314536	9	341	526.571	63	322
323	ALPK1	0.264469	15	675	0.303367	15	622	0.429802	15	415	0.40183	15	610	0.407423	15	484	0.264533	13	508	0.309147	15	375	527	103	323
324	CHUK	0.270914	15	610	0.375789	15	229	0.462598	15	273	0.436154	15	414	0.392373	15	580	0.225924	13	996	0.279258	15	589	527.286	103	324
325	CTDP1	0.247035	15	847	0.346273	15	362	0.425475	15	431	0.443076	15	385	0.485885	15	183	0.224298	13	1025	0.295625	15	459	527.429	103	325
326	DIRC2	0.250837	14	813	0.340348	14	397	0.435868	14	379	0.484206	14	237	0.447694	14	301	0.229242	13	946	0.275742	14	626	528.429	97	326
327	ARSG	0.358817	14	186	0.325395	14	473	0.370406	14	762	0.317009	14	1288	0.391719	14	586	0.350582	13	131	0.326365	14	282	529.714	97	327
328	DPY19L3	0.232868	14	1003	0.370063	14	254	0.532888	14	104	0.515385	14	144	0.457117	14	258	0.199382	13	1558	0.305363	14	402	531.857	97	328
329	GYG1	0.197742	15	1590	0.342023	15	387	0.519887	15	127	0.553855	15	87	0.492154	15	167	0.217179	13	1163	0.334726	15	245	538	103	329
330	SPTLC1	0.277524	15	566	0.353787	15	321	0.492767	15	180	0.461032	15	310	0.388764	15	607	0.207511	13	1368	0.303456	15	416	538.286	103	330
331	EFEMP2	0.294511	15	446	0.3692	15	258	0.32046	15	1205	0.459491	15	317	0.454637	15	265	0.255372	13	592	0.270126	15	686	538.429	103	331
332	PHKA2	0.251329	15	805	0.336999	15	415	0.385721	15	666	0.442969	15	387	0.45075	15	285	0.26115	13	543	0.271009	15	679	540	103	332
333	QSOX1	0.192431	13	1693	0.378822	13	222	0.491129	13	187	0.508686	13	166	0.511779	13	138	0.233694	11	871	0.286725	13	529	543.714	89	333
334	AKAP13	0.33915	15	229	0.351072	15	334	0.400303	15	567	0.388298	15	710	0.418918	15	426	0.238427	13	801	0.263154	15	752	545.571	103	334
335	ATP11A	0.294124	9	449	0.298222	9	669	0.41928	9	461	0.382761	9	745	0.401179	9	530	0.319833	8	206	0.261431	9	768	546.857	62	335
336	NPTN	0.258297	15	736	0.394507	15	179	0.500848	15	160	0.445375	15	375	0.449131	15	294	0.193532	13	1700	0.307311	15	385	547	103	336
337	CD93	0.337112	13	233	0.284634	13	816	0.415415	13	486	0.331196	13	1147	0.398411	13	547	0.292496	11	325	0.326528	13	280	547.714	89	337
338	BEST1	0.317988	13	315	0.310935	13	566	0.408874	13	516	0.331172	13	1148	0.367421	13	740	0.347305	11	140	0.304683	13	411	548	89	338
339	CYB5R4	0.259024	15	731	0.312952	15	552	0.446113	15	330	0.471032	15	278	0.417396	15	436	0.223173	13	1050	0.294458	15	464	548.714	103	339
340	TOR1AIP2	0.306313	14	376	0.347564	14	354	0.396329	14	588	0.470779	14	279	0.418505	14	430	0.212555	13	1264	0.282701	14	554	549.286	97	340
341	PUDP	0.387006	6	134	0.322401	6	491	0.392324	6	608	0.34956	6	1000	0.343167	6	938	#N/A	#N/A	#N/A	0.364978	6	150	553.5	36	341
342	MAPK14	0.228118	15	1047	0.311903	15	561	0.476455	15	225	0.525208	15	132	0.457491	15	255	0.211298	13	1287	0.306447	15	392	557	103	342
343	ST20	0.306132	9	377	0.303871	9	620	0.388207	9	641	0.420855	9	495	0.359358	9	800	0.267507	8	486	0.290693	9	493	558.857	62	343
344	CEBPB	0.209761	15	1352	0.372718	15	244	0.506768	15	150	0.486428	15	223	0.460561	15	246	0.208626	13	1348	0.312396	15	350	559	103	344
345	SPIDR	0.429693	13	84	0.283329	13	832	0.418706	13	464	0.312442	13	1334	0.328783	13	1071	0.416507	11	55	0.388811	13	102	563.143	89	345
346	CYBRD1	0.426021	15	89	0.311523	15	563	0.33901	15	1030	0.341521	15	1066	0.355677	15	827	0.350527	13	132	0.335618	15	239	563.714	103	346
347	RANBP9	0.243933	13	874	0.349002	13	346	0.485565	13	202	0.447085	13	369	0.431376	13	369	0.207688	11	1363	0.300217	13	432	565	89	347
348	BAZ1A	0.24423	15	871	0.369785	15	255	0.5112	15	143	0.50903	15	165	0.455301	15	264	0.19547	13	1653	0.277261	15	612	566.143	103	348
349	ATP11B	0.199673	15	1547	0.342335	15	386	0.52574	15	116	0.515344	15	145	0.468415	15	223	0.225657	13	1000	0.281073	15	569	569.429	103	349
350	SLMAP	0.291139	14	473	0.351857	14	330	0.400736	14	565	0.395616	14	658	0.370194	14	720	0.260157	13	551	0.269862	14	689	569.429	97	350
351	TXNDC3	0.244405	12	869	0.288716	12	767	0.410224	12	509	0.40879	12	568	0.382937	12	648	0.295594	10	308	0.316377	12	330	571.286	82	351
352	C20orf24	0.219856	15	1171	0.345289	15	366	0.446302	15	329	0.498371	15	193	0.415152	15	443	0.222464	13	1065	0.298556	15	440	572.429	103	352
353	PAM	0.286305	15	501	0.318503	15	520	0.400341	15	566	0.408449	15	569	0.41989	15	419	0.22786	13	961	0.292397	15	481	573.857	103	353
354	HIPK2	0.24262	15	891	0.394245	15	183	0.417381	15	472	0.381894	15	750	0.452381	15	276	0.236175	13	833	0.27554	15	628	576.143	103	354
355	CEP350	0.307888	13	370	0.368927	13	260	0.463408	13	267	0.403939	13	592	0.43188	13	368	0.202543	11	1484	0.269457	13	694	576.429	89	355
356	STK16	0.277996	15	561	0.373414	15	242	0.324317	15	1168	0.447212	15	368	0.432118	15	366	0.245981	13	685	0.272971	15	659	578.429	103	356
357	CAP1	0.209531	15	1358	0.378063	15	226	0.468395	15	252	0.489948	15	215	0.461999	15	240	0.207682	13	1364	0.304909	15	408	580.429	103	357
358	NLRP12	0.242648	12	889	0.284092	12	823	0.412084	12	501	0.396298	12	650	0.391731	12	585	0.303875	11	270	0.31182	12	352	581.429	83	358
359	GMFG	0.215355	15	1230	0.344889	15	368	0.392157	15	610	0.463465	15	301	0.453264	15	270	0.24216	13	742	0.282843	15	551	581.714	103	359
360	FPR1	0.234248	15	989	0.305338	15	611	0.416763	15	476	0.471539	15	276	0.436649	15	348	0.241705	13	745	0.274122	15	644	584.143	103	360
361	TSPAN2	0.272283	15	603	0.353482	15	323	0.356352	15	872	0.469796	15	281	0.47591	15	201	0.242943	13	732	0.23859	15	1079	584.429	103	361
362	TCN2	0.323219	15	290	0.258211	15	1090	0.437692	15	366	0.317935	15	1275	0.338112	15	980	0.406412	13	65	0.498405	15	26	584.571	103	362
363	LRPAP1	0.241161	15	910	0.371579	15	247	0.439289	15	359	0.535031	15	111	0.473157	15	209	0.190388	13	1789	0.292886	15	478	586.143	103	363
364	ADGRG3	0.201481	15	1503	0.359632	15	301	0.448251	15	323	0.494437	15	208	0.491877	15	168	0.225771	13	998	0.278014	15	603	586.286	103	364
365	LOC100505729	0.283461	6	517	0.326144	6	466	0.370085	6	766	0.395496	6	660	0.408927	6	472	0.255938	6	585	0.274458	6	638	586.286	42	365
366	ZDHHC20	0.221607	14	1139	0.363196	14	284	0.5022	14	158	0.515305	14	146	0.459021	14	251	0.194914	13	1668	0.295213	14	460	586.571	97	366
367	MAFG	0.211438	15	1308	0.38042	15	215	0.424334	15	436	0.453682	15	342	0.415306	15	441	0.239115	13	791	0.279596	15	586	588.429	103	367
368	TMEM165	0.283528	13	515	0.273162	13	931	0.472379	13	238	0.414657	13	531	0.378747	13	675	0.226476	11	982	0.331478	13	258	590	89	368
369	ZFAS1	0.362405	11	176	0.299293	11	661	0.333167	11	1086	0.333661	11	1127	0.374584	11	695	0.348468	10	137	0.333866	11	248	590	76	369
370	PDZD8	0.270481	15	615	0.291382	15	736	0.372986	15	749	0.422597	15	487	0.418857	15	429	0.248596	13	657	0.291049	15	490	594.714	103	370
371	LOC100129550	0.367196	10	169	0.347095	10	357	0.355986	10	874	0.360675	10	907	0.352351	10	853	0.340512	9	154	0.255527	10	850	594.857	69	371
372	C5orf32	0.17747	9	2038	0.361776	9	289	0.537728	9	95	0.534352	9	112	0.488515	9	174	0.218424	8	1136	0.316308	9	333	596.714	62	372
373	SYK	0.212211	15	1290	0.317184	15	528	0.406972	15	526	0.417031	15	518	0.444678	15	315	0.251123	13	629	0.309329	15	372	596.857	103	373
374	PLOD1	0.300211	15	411	0.37822	15	224	0.290555	15	1510	0.417251	15	516	0.472869	15	210	0.246179	13	681	0.272016	15	669	603	103	374
375	MAP3K3	0.325804	15	279	0.313307	15	549	0.325928	15	1154	0.363889	15	878	0.410026	15	468	0.295532	13	309	0.279648	15	585	603.143	103	375
376	KLF14	0.24439	8	870	0.230238	8	1463	0.410444	8	507	0.420083	8	501	0.458816	8	253	0.30587	8	262	0.309187	8	374	604.286	56	376
377	SERPINB1	0.172721	15	2163	0.373373	15	243	0.576689	15	59	0.574546	15	65	0.527843	15	110	0.205261	13	1412	0.349302	15	190	606	103	377
378	ROCK1	0.27466	15	582	0.322327	15	494	0.445218	15	334	0.419472	15	503	0.366013	15	751	0.22691	13	976	0.277663	15	607	606.714	103	378
379	HAUS4	0.233256	15	1001	0.301669	15	636	0.429991	15	413	0.405334	15	585	0.383543	15	642	0.249786	13	646	0.316571	15	327	607.143	103	379
380	OSBPL9	0.283466	15	516	0.339974	15	399	0.42995	15	414	0.424608	15	467	0.399302	15	541	0.209095	13	1334	0.280138	15	581	607.429	103	380
381	CHD7	0.318381	15	311	0.395918	15	171	0.429689	15	416	0.409292	15	566	0.438128	15	340	0.214693	13	1212	0.227938	15	1241	608.143	103	381
382	DRAM1	0.235259	13	978	0.2987	13	664	0.463632	13	266	0.484874	13	231	0.392885	13	575	0.218957	11	1122	0.302049	13	424	608.571	89	382
383	MARCH5	0.294592	9	445	0.254703	9	1137	0.428291	9	422	0.404422	9	589	0.358151	9	810	0.256346	8	580	0.322774	9	294	611	62	383
384	TMEM167A	0.257033	12	751	0.302107	12	633	0.487764	12	198	0.402053	12	607	0.317496	12	1181	0.240906	11	760	0.353793	12	175	615	83	384
385	VTI1A	0.292718	8	463	0.285886	8	807	0.360467	8	834	0.34433	8	1039	0.372688	8	703	0.311799	8	235	0.335028	8	243	617.714	56	385
386	TK2	0.206574	15	1414	0.301487	15	637	0.418703	15	465	0.391027	15	685	0.3994	15	540	0.288017	13	353	0.336791	15	238	618.857	103	386
387	STX3	0.273886	13	589	0.326378	13	463	0.39536	13	596	0.39563	13	657	0.389336	13	605	0.264098	11	512	0.248955	13	932	622	89	387
388	PGM2	0.231179	14	1025	0.350804	14	336	0.482137	14	212	0.47413	14	267	0.428973	14	377	0.19416	13	1686	0.296274	14	452	622.143	97	388
389	GLDN	0.347737	13	213	0.369151	13	259	0.270503	13	1761	0.350107	13	991	0.408149	13	478	0.296627	13	303	0.311655	13	355	622.857	91	389
390	MDM2	0.329112	15	263	0.355907	15	314	0.307849	15	1334	0.339703	15	1086	0.370567	15	718	0.323892	13	192	0.294104	15	467	624.857	103	390
391	TOB1	0.293522	15	460	0.411892	15	149	0.359798	15	839	0.363873	15	879	0.392889	15	574	0.236934	13	819	0.273521	15	655	625	103	391
392	TMEM120A	0.195453	12	1636	0.38342	12	206	0.471925	12	240	0.497296	12	199	0.510964	12	139	0.212012	11	1274	0.270372	12	684	625.429	83	392
393	SERINC3	0.317686	15	316	0.336696	15	418	0.359322	15	846	0.388812	15	704	0.385837	15	625	0.283441	13	389	0.238263	15	1086	626.286	103	393
394	GSR	0.193875	15	1662	0.359117	15	302	0.41379	15	492	0.492169	15	213	0.471373	15	216	0.218899	13	1124	0.308752	15	376	626.429	103	394
395	TMEM45A	0.37061	14	159	0.408453	14	153	0.269201	14	1781	0.33251	14	1137	0.371913	14	711	0.326667	13	183	0.32872	14	269	627.571	97	395
396	ACOX1	0.298463	15	417	0.293047	15	719	0.350175	15	927	0.43651	15	412	0.387218	15	619	0.256597	13	576	0.264489	15	736	629.429	103	396
397	CDKN2C	0.219541	14	1179	0.320597	14	506	0.492644	14	182	0.428631	14	449	0.393984	14	568	0.209161	13	1330	0.345533	14	203	631	97	397
398	EXT1	0.221888	15	1134	0.290793	15	742	0.436826	15	372	0.432328	15	430	0.426132	15	392	0.228465	13	950	0.305695	15	399	631.286	103	398
399	FCAR	0.241858	15	901	0.338383	15	405	0.442927	15	345	0.450422	15	356	0.408355	15	476	0.212605	13	1262	0.27155	15	675	631.429	103	399
400	LOC285147	0.361022	7	181	0.312278	7	555	0.377	7	719	0.352456	7	970	0.341608	7	955	0.300139	7	285	0.262286	7	756	631.571	49	400
401	RIT1	0.248142	15	837	0.342865	15	380	0.421344	15	454	0.501171	15	185	0.404176	15	510	0.216659	13	1174	0.252899	15	881	631.571	103	401
402	FLJ14166	0.377595	6	149	0.348418	6	349	0.275545	6	1698	0.39364	6	670	0.41335	6	452	#N/A	#N/A	#N/A	0.293125	6	476	632.333	36	402
403	KLHL12	0.244528	15	867	0.331361	15	441	0.462914	15	271	0.422096	15	490	0.401567	15	527	0.209125	13	1333	0.28967	15	499	632.571	103	403
404	SOS2	0.237415	15	955	0.293616	15	713	0.420651	15	458	0.468162	15	285	0.417612	15	433	0.2221	13	1072	0.288533	15	513	632.714	103	404
405	AGTPBP1	0.215016	15	1242	0.292678	15	725	0.502916	15	155	0.439718	15	398	0.43316	15	361	0.220885	13	1092	0.295119	15	461	633.429	103	405
406	HIPK3	0.372087	15	154	0.26641	15	996	0.383271	15	680	0.353595	15	957	0.333917	15	1019	0.300872	13	281	0.313035	15	347	633.429	103	406
407	SERPINB8	0.247142	15	846	0.296313	15	681	0.412438	15	497	0.381055	15	757	0.3639	15	760	0.244354	13	708	0.345354	15	204	636.143	103	407
408	FNIP1	0.396945	14	123	0.295733	14	689	0.312795	14	1277	0.371215	14	819	0.366413	14	747	0.306415	13	260	0.285187	14	539	636.286	97	408
409	USP15	0.329344	15	262	0.318105	15	524	0.375926	15	727	0.393739	15	669	0.367496	15	738	0.269382	13	472	0.238975	15	1072	637.714	103	409
410	MLXIP	0.265231	9	666	0.307028	9	595	0.374065	9	741	0.391196	9	684	0.462661	9	238	0.239542	8	785	0.261728	9	765	639.143	62	410
411	DHRS9	0.261633	15	705	0.425271	15	128	0.454609	15	295	0.540465	15	101	0.495692	15	165	0.179366	13	2136	0.247107	15	963	641.857	103	411
412	KRT8P12	0.198662	7	1571	0.272566	7	938	0.448283	7	321	0.454327	7	338	0.471529	7	214	0.292063	6	329	0.259903	7	786	642.429	48	412
413	S100A11	0.236289	15	965	0.325252	15	476	0.364233	15	799	0.4396	15	399	0.42601	15	394	0.243339	13	727	0.26442	15	737	642.429	103	413
414	PYGL	0.232851	15	1004	0.296691	15	679	0.385456	15	668	0.4484	15	365	0.412028	15	457	0.240945	13	759	0.280322	15	580	644.571	103	414
415	LIN7A	0.215212	15	1236	0.380838	15	213	0.480984	15	215	0.551649	15	90	0.507971	15	144	0.18118	13	2077	0.283993	15	543	645.429	103	415
416	FKBP9L	0.240018	7	923	0.463616	7	89	0.378547	7	710	0.414767	7	530	0.451839	7	280	0.19917	6	1562	0.299658	7	433	646.714	48	416
417	ERGIC1	0.442044	14	75	0.33579	14	421	0.24983	14	2036	0.356342	14	933	0.424938	14	399	0.36745	13	106	0.281342	14	564	647.714	97	417
418	TMEM39A	0.421766	15	98	0.36358	15	280	0.41328	15	494	0.287797	15	1593	0.287437	15	1475	0.314325	13	226	0.309464	15	370	648	103	418
419	DNAJC3	0.294204	15	447	0.294694	15	705	0.328916	15	1126	0.431496	15	433	0.410277	15	466	0.249547	13	651	0.266472	15	721	649.857	103	419
420	LOC339874	0.323346	6	289	0.306267	6	603	0.354253	6	885	0.385772	6	723	0.404013	6	513	0.289874	6	342	0.229477	6	1209	652	42	420
421	AVL9	0.254216	13	773	0.32545	13	472	0.388625	13	637	0.438192	13	402	0.407489	13	483	0.216929	11	1167	0.274513	13	637	653	89	421
422	TP53I3	0.202097	15	1492	0.334363	15	425	0.42355	15	442	0.440447	15	395	0.445138	15	310	0.227536	13	968	0.282212	15	558	655.714	103	422
423	SLC22A25	0.313579	8	343	0.281393	8	856	0.354676	8	884	0.345902	8	1025	0.407761	8	482	0.280105	8	401	0.278324	8	601	656	56	423
424	ATP6AP1	0.209735	15	1354	0.364871	15	276	0.421589	15	452	0.427582	15	453	0.482018	15	191	0.203944	13	1447	0.300768	15	428	657.286	103	424
425	CNIH4	0.206593	15	1412	0.328356	15	455	0.493569	15	178	0.484653	15	233	0.425192	15	398	0.197331	13	1606	0.317553	15	322	657.714	103	425
426	ATP6V0B	0.319168	15	304	0.316685	15	531	0.326885	15	1146	0.343388	15	1045	0.379457	15	673	0.272315	13	447	0.294966	15	462	658.286	103	426
427	PPM1H	0.421851	12	97	0.381373	12	209	0.307501	12	1338	0.334502	12	1117	0.385702	12	626	0.311379	11	238	0.245153	12	989	659.143	83	427
428	SLC12A6	0.291216	15	472	0.28161	15	855	0.360695	15	831	0.386573	15	719	0.395103	15	564	0.268474	13	477	0.269056	15	699	659.571	103	428
429	IL10RB	0.207011	15	1404	0.334272	15	426	0.442777	15	347	0.496193	15	204	0.417398	15	435	0.208084	13	1357	0.296828	15	446	659.857	103	429
430	GPR160	0.217231	14	1212	0.394308	14	182	0.456311	14	291	0.514465	14	148	0.44859	14	297	0.186018	13	1918	0.280567	14	575	660.429	97	430
431	FAM45A	0.276823	14	570	0.295314	14	694	0.419763	14	460	0.389318	14	698	0.330203	14	1060	0.246162	13	682	0.293159	14	475	662.714	97	431
432	DICER1-AS1	0.332657	11	247	0.337963	11	411	0.314228	11	1260	0.3557	11	937	0.39206	11	583	0.291545	10	334	0.254204	11	868	662.857	76	432
433	ALDH3B1	0.171455	15	2196	0.336148	15	419	0.479844	15	220	0.395924	15	654	0.435656	15	350	0.250707	13	635	0.345142	15	206	668.571	103	433
434	SLC22A4	0.288399	15	492	0.247167	15	1232	0.375374	15	731	0.436582	15	411	0.350137	15	871	0.28123	13	396	0.282597	15	555	669.714	103	434
435	CLEC4D	0.201263	12	1513	0.352696	12	329	0.523236	12	121	0.480707	12	246	0.442556	12	321	0.197112	11	1611	0.281549	12	563	672	83	435
436	FNDC3B	0.284572	12	507	0.290246	12	751	0.406875	12	527	0.393338	12	672	0.347348	12	903	0.258581	10	562	0.2592	12	798	674.286	82	436
437	MAP2K6	0.182073	12	1931	0.282981	12	835	0.4167	12	477	0.458993	12	320	0.456276	12	261	0.277643	10	420	0.291304	12	486	675.714	82	437
438	LRRFIP2	0.192314	15	1696	0.330581	15	447	0.519951	15	125	0.486304	15	224	0.427914	15	386	0.199338	13	1559	0.321676	15	300	676.714	103	438
439	QKI	0.400626	15	119	0.302674	15	629	0.351796	15	912	0.334491	15	1119	0.314035	15	1207	0.296644	13	301	0.296131	15	453	677.143	103	439
440	GCNT1	0.301141	13	407	0.331758	13	434	0.383666	13	677	0.295172	13	1501	0.326583	13	1089	0.317348	11	216	0.302893	13	419	677.571	89	440
441	MFF	0.219155	13	1184	0.287046	13	794	0.503042	13	154	0.450464	13	355	0.369807	13	722	0.211542	11	1280	0.328892	13	268	679.571	89	441
442	ALCAM	0.245774	15	857	0.380956	15	212	0.453689	15	297	0.468074	15	286	0.427792	15	387	0.189117	13	1834	0.252292	15	889	680.286	103	442
443	B3GNTL1	0.217671	15	1208	0.328078	15	457	0.405306	15	535	0.373947	15	796	0.430774	15	372	0.24871	13	656	0.264081	15	741	680.714	103	443
444	FADD	0.351854	15	204	0.366708	15	265	0.269998	15	1769	0.385105	15	728	0.402978	15	520	0.271611	13	455	0.257184	15	829	681.429	103	444
445	CCPG1	0.207293	15	1396	0.308207	15	584	0.435371	15	384	0.480442	15	248	0.44591	15	307	0.217062	13	1165	0.268882	15	702	683.714	103	445
446	PXK	0.26136	14	709	0.329213	14	453	0.376361	14	724	0.444762	14	379	0.362343	14	778	0.224835	13	1014	0.265345	14	732	684.143	97	446
447	LAMC1	0.320558	15	299	0.261769	15	1047	0.347687	15	953	0.325869	15	1194	0.368183	15	733	0.283302	13	390	0.346807	15	199	687.857	103	447
448	LOC375190	0.209875	7	1349	0.307411	7	592	0.368087	7	777	0.404112	7	591	0.377202	7	682	0.314501	7	225	0.278383	7	599	687.857	49	448
449	COQ8B	0.219743	15	1173	0.34301	15	378	0.390204	15	621	0.423178	15	482	0.447887	15	300	0.234998	13	852	0.243417	15	1014	688.571	103	449
450	HK2	0.26328	15	684	0.338148	15	408	0.39086	15	617	0.389133	15	700	0.406015	15	492	0.226732	13	981	0.248323	15	943	689.286	103	450
451	NETO2	0.508074	15	40	0.374363	15	239	0.306582	15	1350	0.3176	15	1280	0.324662	15	1108	0.335829	13	164	0.273783	15	652	690.429	103	451
452	SLC26A6	0.330418	15	256	0.393091	15	187	0.28665	15	1564	0.423919	15	475	0.429616	15	376	0.244251	13	710	0.225888	15	1278	692.286	103	452
453	EDNRB	0.274039	14	586	0.257723	14	1094	0.470487	14	243	0.294882	14	1503	0.306553	14	1277	0.361608	13	115	0.476715	14	32	692.857	97	453
454	MBD6	0.268527	14	630	0.341197	14	395	0.338047	14	1044	0.3738	14	798	0.444751	14	314	0.254536	13	604	0.239164	14	1066	693	97	454
455	CFLAR	0.314624	15	337	0.297503	15	675	0.299558	15	1414	0.38138	15	753	0.371367	15	714	0.288497	13	351	0.277331	15	610	693.429	103	455
456	BTBD10	0.260963	14	710	0.335503	14	424	0.428538	14	420	0.429344	14	442	0.38738	14	617	0.199392	13	1557	0.26947	14	692	694.571	97	456
457	MSRB2	0.257564	15	747	0.378176	15	225	0.319005	15	1216	0.480472	15	247	0.504391	15	150	0.20063	13	1536	0.263256	15	747	695.429	103	457
458	UHRF1BP1L	0.305671	13	380	0.290124	13	752	0.361265	13	822	0.400682	13	618	0.351271	13	860	0.230062	11	928	0.287317	13	520	697.143	89	458
459	USP3	0.395827	15	125	0.306376	15	601	0.325939	15	1153	0.329402	15	1164	0.344603	15	925	0.316728	13	218	0.269102	15	697	697.571	103	459
460	GPCPD1	0.279268	8	546	0.257694	8	1095	0.42263	8	446	0.353246	8	961	0.380788	8	663	0.239237	8	789	0.305391	8	401	700.143	56	460
461	ASAH1	0.25293	15	787	0.257566	15	1098	0.375012	15	734	0.393091	15	673	0.363269	15	770	0.271301	13	456	0.306469	15	390	701.143	103	461
462	SRPK1	0.269519	15	624	0.266369	15	998	0.35611	15	873	0.404337	15	590	0.385378	15	629	0.250327	13	639	0.281684	15	562	702.143	103	462
463	OSTF1	0.203714	15	1460	0.316143	15	532	0.420148	15	459	0.450333	15	357	0.404085	15	511	0.212593	13	1263	0.31533	15	338	702.857	103	463
464	LARP4B	0.211771	13	1302	0.305585	13	610	0.462764	13	272	0.3822	13	747	0.405603	13	498	0.218373	11	1139	0.31046	13	364	704.571	89	464
465	GCA	0.198859	15	1568	0.316816	15	529	0.49525	15	173	0.471492	15	277	0.440033	15	335	0.199553	13	1555	0.28955	15	503	705.714	103	465
466	C15orf37	0.26234	8	695	0.338017	8	410	0.431901	8	400	0.385664	8	724	0.404462	8	505	0.225534	8	1001	0.229633	8	1206	705.857	56	466
467	SBF2	0.271527	14	609	0.331487	14	438	0.410847	14	506	0.413741	14	537	0.405926	14	494	0.195324	13	1657	0.268766	14	704	706.429	97	467
468	ULK1	0.325205	15	283	0.341886	15	388	0.262367	15	1877	0.349903	15	994	0.447047	15	304	0.298315	13	294	0.257614	15	824	709.143	103	468
469	TDRD9	0.18456	14	1881	0.341392	14	392	0.479948	14	218	0.533905	14	115	0.483538	14	188	0.191808	13	1738	0.298493	14	441	710.429	97	469
470	GLT1D1	0.260749	14	713	0.292849	14	722	0.331388	14	1098	0.409058	14	567	0.428161	14	382	0.243558	13	721	0.260717	14	773	710.857	97	470
471	HTATIP2	0.251786	15	802	0.353084	15	328	0.398712	15	571	0.488892	15	218	0.404284	15	507	0.186884	13	1889	0.272669	15	663	711.143	103	471
472	SPG11	0.305251	13	384	0.28003	13	866	0.415662	13	485	0.359534	13	914	0.371774	13	712	0.218441	11	1134	0.290924	13	491	712.286	89	472
473	TSPAN14	0.194958	15	1648	0.405006	15	159	0.511259	15	142	0.497671	15	198	0.523094	15	118	0.17672	13	2215	0.289143	15	507	712.429	103	473
474	SEC61A2	0.370204	14	162	0.407464	14	155	0.35847	14	854	0.406699	14	579	0.452094	14	278	0.21475	13	1210	0.199373	14	1758	713.714	97	474
475	MICAL1	0.240715	13	914	0.30147	13	638	0.331906	13	1094	0.369184	13	838	0.409512	13	471	0.286519	11	364	0.270545	13	681	714.286	89	475
476	TMEM33	0.266276	13	651	0.296042	13	686	0.411508	13	504	0.434368	13	424	0.35045	13	867	0.225851	11	997	0.254112	13	872	714.429	89	476
477	HSDL2	0.219334	15	1181	0.318722	15	518	0.406478	15	530	0.416969	15	519	0.411902	15	458	0.214967	13	1208	0.278623	15	598	716	103	477
478	WIPI1	0.18005	15	1977	0.366643	15	266	0.468761	15	249	0.536284	15	109	0.498314	15	157	0.188371	13	1854	0.305571	15	400	716	103	478
479	GOLGA1	0.193907	15	1661	0.319299	15	512	0.52029	15	124	0.449881	15	359	0.447176	15	302	0.197994	13	1590	0.293729	15	469	716.714	103	479
480	TMEM169	0.257741	12	744	0.298423	12	667	0.330703	12	1106	0.437465	12	407	0.464401	12	231	0.218445	11	1133	0.264694	12	735	717.571	83	480
481	DACH1	0.189874	15	1751	0.386322	15	201	0.495787	15	169	0.559776	15	80	0.510377	15	140	0.1876	13	1869	0.257921	15	817	718.143	103	481
482	PRO2852	0.264586	6	673	0.256175	6	1112	0.359662	6	843	0.3983	6	634	0.419854	6	420	0.255538	6	590	0.261854	6	763	719.286	42	482
483	PLCL1	0.259437	15	726	0.390971	15	192	0.39345	15	604	0.415061	15	528	0.411133	15	461	0.196155	13	1637	0.25103	15	906	722	103	483
484	CAMKK2	0.293583	15	457	0.286843	15	796	0.288087	15	1542	0.37818	15	774	0.41487	15	445	0.319629	13	207	0.256724	15	834	722.143	103	484
485	WDFY3	0.241542	15	903	0.253432	15	1159	0.428873	15	418	0.438003	15	403	0.399411	15	539	0.226972	13	974	0.271825	15	673	724.143	103	485
486	TUBA4A	0.283686	13	512	0.413578	13	145	0.29187	13	1492	0.401975	13	608	0.450636	13	286	0.26485	11	506	0.21187	13	1521	724.286	89	486
487	MFN2	0.295759	15	437	0.338226	15	407	0.257605	15	1935	0.381622	15	751	0.440178	15	333	0.277916	13	419	0.259292	15	795	725.286	103	487
488	SLC6A6	0.284827	15	506	0.300227	15	651	0.340245	15	1017	0.354171	15	952	0.415407	15	440	0.23936	13	788	0.266289	15	724	725.429	103	488
489	FBXO30	0.20996	14	1347	0.326005	14	467	0.510177	14	146	0.481508	14	242	0.399242	14	542	0.19107	13	1758	0.280368	14	578	725.714	97	489
490	GOLGA7	0.272975	15	595	0.318409	15	521	0.37156	15	755	0.42099	15	494	0.333262	15	1028	0.245061	13	697	0.243029	15	1016	729.429	103	490
491	POR	0.148937	15	2883	0.350589	15	339	0.531541	15	107	0.511162	15	158	0.478102	15	196	0.226758	13	980	0.298209	15	443	729.429	103	491
492	PSEN1	0.268327	15	631	0.272759	15	935	0.35362	15	889	0.399809	15	627	0.365258	15	754	0.25801	13	564	0.268356	15	707	729.571	103	492
493	LOC440149	0.296124	6	436	0.346728	6	359	0.358545	6	853	0.316278	6	1296	0.36267	6	773	0.253036	6	613	0.260409	6	778	729.714	42	493
494	ZNF354A	0.306471	15	375	0.371035	15	250	0.379251	15	705	0.36309	15	887	0.380038	15	669	0.227719	13	964	0.226934	15	1260	730	103	494
495	CSNK1D	0.244124	15	873	0.344807	15	370	0.391378	15	616	0.407866	15	572	0.420727	15	416	0.204987	13	1416	0.254524	15	863	732.286	103	495
496	ARPC2	0.181058	15	1953	0.35989	15	300	0.418848	15	463	0.463613	15	299	0.419469	15	422	0.215636	13	1199	0.290889	15	492	732.571	103	496
497	ADAM9	0.203267	15	1469	0.310664	15	568	0.529353	15	112	0.467783	15	287	0.39889	15	545	0.18794	13	1865	0.325112	15	286	733.143	103	497
498	LOC439911	0.442622	6	74	0.351801	6	331	0.326812	6	1148	0.257704	6	1989	0.315858	6	1196	0.369375	6	99	0.322661	6	295	733.143	42	498
499	MYL12B	0.195625	9	1632	0.295184	9	695	0.402563	9	553	0.419253	9	506	0.399816	9	535	0.238669	8	798	0.3043	9	413	733.143	62	499
500	FOXN2	0.228292	13	1045	0.311949	13	557	0.448533	13	320	0.38905	13	701	0.354979	13	835	0.226794	11	978	0.268197	13	709	735	89	500
501	ITFG1	0.259443	13	725	0.282571	13	841	0.402508	13	555	0.390347	13	690	0.350718	13	864	0.221272	11	1082	0.306835	13	388	735	89	501
502	ARL6IP6	0.285095	12	505	0.339445	12	403	0.353035	12	897	0.391842	12	679	0.346479	12	913	0.229724	11	941	0.258399	12	808	735.143	83	502
503	MMP25	0.280766	15	534	0.31194	15	560	0.315095	15	1249	0.397899	15	638	0.428517	15	380	0.256276	13	581	0.229779	15	1204	735.143	103	503
504	AQP9	0.243555	15	878	0.286436	15	803	0.387621	15	647	0.43137	15	434	0.399048	15	543	0.234594	13	861	0.245427	15	983	735.571	103	504
505	KIAA1715	0.184619	14	1877	0.322709	14	490	0.437043	14	371	0.425892	14	459	0.450306	14	287	0.205548	13	1408	0.331226	14	262	736.286	97	505
506	ATP6V1E1	0.20108	15	1520	0.394471	15	180	0.38971	15	627	0.434846	15	422	0.434884	15	352	0.196363	13	1631	0.302026	15	425	736.714	103	506
507	ACAA1	0.253306	15	782	0.305265	15	613	0.331265	15	1102	0.39926	15	628	0.36761	15	737	0.253518	13	610	0.267073	15	717	741.286	103	507
508	SYNE1	0.278601	14	554	0.308287	14	583	0.360646	14	832	0.378527	14	772	0.403439	14	518	0.230518	13	925	0.242047	14	1032	745.143	97	508
509	MTMR6	0.260945	15	711	0.344763	15	371	0.414143	15	490	0.395935	15	653	0.379991	15	670	0.20452	13	1431	0.251946	15	893	745.571	103	509
510	SERAC1	0.258817	12	733	0.293045	12	720	0.384671	12	672	0.344978	12	1034	0.334664	12	1015	0.272267	11	449	0.276809	12	614	748.143	83	510
511	PLIN3	0.195417	9	1637	0.238889	9	1342	0.415775	9	483	0.394158	9	667	0.445001	9	312	0.263219	8	521	0.323326	9	293	750.714	62	511
512	DHRS7B	0.276096	15	576	0.265276	15	1005	0.349278	15	940	0.345546	15	1029	0.326965	15	1083	0.274179	13	438	0.348899	15	191	751.714	103	512
513	SRGN	0.268657	15	629	0.290576	15	746	0.346632	15	967	0.409746	15	562	0.35168	15	855	0.236995	13	817	0.270074	15	688	752	103	513
514	CR1	0.221408	15	1145	0.253944	15	1148	0.427472	15	426	0.459752	15	316	0.391718	15	587	0.221105	13	1086	0.278832	15	594	757.429	103	514
515	DDX59	0.251372	14	804	0.34465	14	372	0.43211	14	399	0.442322	14	390	0.360526	14	792	0.188843	13	1841	0.267934	14	711	758.429	97	515
516	RAB3D	0.239029	15	936	0.318231	15	523	0.35007	15	930	0.383324	15	742	0.391363	15	590	0.244451	13	707	0.252403	15	887	759.286	103	516
517	CUX1	0.288388	15	493	0.275882	15	906	0.345593	15	976	0.370509	15	826	0.346887	15	911	0.289625	13	343	0.254606	15	861	759.429	103	517
518	DUSP22	0.294796	15	443	0.300381	15	649	0.34285	15	1000	0.341928	15	1060	0.315035	15	1200	0.28524	13	374	0.279022	15	590	759.429	103	518
519	ARF1	0.269897	15	619	0.289957	15	755	0.349953	15	932	0.372885	15	806	0.383582	15	641	0.218527	13	1131	0.295873	15	457	763	103	519
520	ZNF746	0.405022	12	115	0.288906	12	765	0.315606	12	1240	0.305542	12	1391	0.333534	12	1024	0.346328	11	143	0.269515	12	691	767	83	520
521	DSC2	0.310107	15	359	0.209059	15	1803	0.363693	15	803	0.356306	15	934	0.380207	15	667	0.272683	13	445	0.309872	15	367	768.286	103	521
522	RAD23B	0.259479	15	724	0.280109	15	865	0.40762	15	520	0.373918	15	797	0.347564	15	902	0.218688	13	1128	0.29438	15	466	771.714	103	522
523	SLC9A8	0.342468	15	222	0.325593	15	471	0.265283	15	1841	0.370601	15	825	0.438567	15	338	0.264479	13	509	0.230008	15	1201	772.429	103	523
524	DENND3	0.305883	15	379	0.295529	15	693	0.32993	15	1114	0.33277	15	1135	0.38514	15	630	0.261465	13	541	0.249867	15	921	773.286	103	524
525	TP53BP2	0.304912	15	388	0.333307	15	431	0.396273	15	589	0.380881	15	759	0.367994	15	735	0.184345	13	1959	0.282706	15	553	773.429	103	525
526	DPH3	0.260582	14	716	0.373852	14	240	0.377059	14	718	0.451407	14	353	0.410519	14	465	0.180862	13	2087	0.256558	14	837	773.714	97	526
527	H6PD	0.261896	13	702	0.307677	13	590	0.344204	13	987	0.388752	13	705	0.432337	13	364	0.218917	11	1123	0.247562	13	957	775.429	89	527
528	PGK1	0.158642	15	2581	0.344192	15	375	0.56054	15	70	0.509249	15	164	0.427561	15	388	0.196294	13	1634	0.337876	15	231	777.571	103	528
529	WDFY2	0.300286	14	410	0.234977	14	1391	0.374401	14	740	0.295956	14	1490	0.350495	14	866	0.284804	13	378	0.355216	14	170	777.857	97	529
530	C16orf70	0.257703	13	745	0.260966	13	1054	0.374839	13	737	0.376138	13	783	0.371235	13	715	0.260453	11	547	0.25365	13	874	779.286	89	530
531	SEMA4A	0.191538	15	1714	0.321473	15	498	0.39614	15	590	0.446661	15	370	0.470446	15	219	0.213217	13	1251	0.257687	15	823	780.714	103	531
532	CLIC1	0.19664	15	1605	0.292194	15	729	0.403986	15	547	0.415737	15	522	0.362732	15	772	0.238078	13	805	0.291112	15	489	781.286	103	532
533	C3AR1	0.215099	15	1239	0.323945	15	479	0.404147	15	544	0.454818	15	335	0.41913	15	425	0.189457	13	1818	0.274922	15	633	781.857	103	533
534	ATP6V1A	0.294973	15	442	0.264486	15	1013	0.375914	15	728	0.367705	15	847	0.325298	15	1106	0.238595	13	799	0.280697	15	574	787	103	534
535	PTBP3	0.281478	15	526	0.28795	15	780	0.363263	15	808	0.342116	15	1057	0.351601	15	856	0.269809	13	471	0.241753	15	1035	790.429	103	535
536	RGS18	0.309895	14	362	0.333995	14	429	0.353005	14	898	0.352989	14	963	0.315052	14	1199	0.233174	13	880	0.255603	14	849	797.143	97	536
537	PRKCE	0.354852	14	196	0.313413	14	547	0.283454	14	1609	0.319675	14	1255	0.359291	14	801	0.287353	13	356	0.257072	14	830	799.143	97	537
538	CSF3R	0.221171	15	1149	0.290827	15	741	0.369433	15	769	0.424031	15	471	0.43452	15	353	0.222995	13	1052	0.239451	15	1061	799.429	103	538
539	LPL	0.372164	14	153	0.350577	14	340	0.310259	14	1304	0.241266	14	2238	0.301142	14	1330	0.376871	13	91	0.366684	14	144	800	97	539
540	MSL1	0.35575	12	193	0.257425	12	1100	0.33473	12	1073	0.330631	12	1153	0.345632	12	919	0.320866	10	204	0.246892	12	964	800.857	82	540
541	DEDD	0.236842	15	959	0.309756	15	577	0.385769	15	665	0.366849	15	855	0.390578	15	594	0.203175	13	1468	0.28985	15	498	802.286	103	541
542	C20orf3	0.233729	14	995	0.293561	14	714	0.343237	14	999	0.418734	14	510	0.428159	14	383	0.216825	12	1171	0.255501	14	851	803.286	96	542
543	RAE1	0.235378	15	976	0.35875	15	305	0.354966	15	882	0.402461	15	605	0.39222	15	582	0.193769	13	1694	0.278898	15	593	805.286	103	543
544	ATXN1	0.221656	15	1138	0.275389	15	912	0.389131	15	630	0.401582	15	613	0.344229	15	929	0.251746	13	625	0.259172	15	799	806.571	103	544
545	MS4A4A	0.173977	15	2137	0.319405	15	511	0.531117	15	109	0.459108	15	319	0.449906	15	288	0.182184	13	2038	0.332257	15	254	808	103	545
546	UBE2J1	0.176189	15	2069	0.286469	15	802	0.458042	15	287	0.44899	15	362	0.394035	15	567	0.213258	13	1248	0.316358	15	331	809.429	103	546
547	MMP9	0.189568	15	1760	0.3177	15	525	0.376296	15	725	0.441416	15	392	0.453581	15	269	0.203939	13	1448	0.282795	15	552	810.143	103	547
548	ARSD	0.248353	15	835	0.271367	15	950	0.331463	15	1097	0.365936	15	864	0.389374	15	604	0.25619	13	582	0.263192	15	750	811.714	103	548
549	AGTRAP	0.222531	14	1128	0.319832	14	509	0.300144	14	1409	0.436424	14	413	0.432076	14	367	0.230675	13	923	0.248903	14	934	811.857	97	549
550	C16orf72	0.267262	12	643	0.287494	12	785	0.350934	12	921	0.411975	12	544	0.360365	12	794	0.244543	11	706	0.223594	12	1310	814.714	83	550
551	CENPBD1	0.264186	11	677	0.281865	11	849	0.37517	11	733	0.31199	11	1339	0.320713	11	1150	0.239766	10	779	0.351096	11	181	815.429	76	551
552	IL1RAP	0.207441	15	1394	0.363356	15	282	0.539658	15	93	0.493937	15	210	0.449797	15	290	0.16243	13	2745	0.269171	15	696	815.714	103	552
553	TSEN34	0.226577	15	1074	0.285849	15	808	0.38569	15	667	0.383742	15	739	0.381365	15	659	0.236562	13	825	0.248669	15	939	815.857	103	553
554	KDM4B	0.302807	15	400	0.315685	15	537	0.287502	15	1549	0.31746	15	1281	0.380592	15	665	0.309659	13	246	0.241769	15	1034	816	103	554
555	ARHGDIB	0.192939	15	1682	0.32371	15	483	0.353271	15	895	0.369903	15	832	0.402382	15	524	0.234849	13	854	0.296556	15	449	817	103	555
556	CREB5	0.322793	15	292	0.286321	15	805	0.301683	15	1399	0.370737	15	823	0.36722	15	741	0.264907	13	505	0.232236	15	1175	820	103	556
557	LAPTM5	0.221773	15	1137	0.30937	15	578	0.347279	15	958	0.346982	15	1017	0.389453	15	603	0.231212	13	910	0.285364	15	538	820.143	103	557
558	JAK2	0.239622	15	925	0.263014	15	1031	0.422271	15	447	0.424777	15	466	0.350895	15	861	0.199972	13	1550	0.287336	15	519	828.429	103	558
559	HECW2	0.412431	14	102	0.310274	14	569	0.289385	14	1521	0.270377	14	1805	0.321623	14	1136	0.35393	13	122	0.281705	14	561	830.857	97	559
560	JMJD6	0.174953	13	2107	0.358826	13	304	0.464788	13	260	0.453361	13	347	0.437344	13	344	0.184564	11	1953	0.287416	13	518	833.286	89	560
561	RP2	0.278816	15	550	0.26816	15	979	0.417436	15	471	0.398741	15	632	0.329322	15	1067	0.202297	13	1491	0.273869	15	648	834	103	561
562	GALNT4	0.22156	14	1140	0.285319	14	810	0.436649	14	374	0.402517	14	604	0.362948	14	771	0.200874	13	1527	0.276612	14	617	834.714	97	562
563	SPRY3	0.327874	8	271	0.250344	8	1189	0.333027	8	1088	0.314296	8	1317	0.386811	8	622	0.289517	8	344	0.24296	8	1019	835.714	56	563
564	MAML3	0.292251	13	467	0.25218	13	1171	0.330258	13	1110	0.319361	13	1262	0.398028	13	549	0.272231	11	451	0.255836	13	844	836.286	89	564
565	DOCK5	0.340425	15	226	0.298721	15	663	0.302608	15	1392	0.300787	15	1447	0.405214	15	501	0.24717	13	673	0.247712	15	953	836.429	103	565
566	FMN1	0.29161	8	469	0.321224	8	501	0.336851	8	1054	0.326741	8	1190	0.350763	8	863	0.252292	8	619	0.233104	8	1160	836.571	56	566
567	COL4A3BP	0.192876	15	1685	0.28996	15	754	0.396877	15	585	0.448826	15	364	0.425477	15	396	0.204798	13	1421	0.271867	15	672	839.571	103	567
568	NOP10	0.234766	13	983	0.309986	13	574	0.319621	13	1211	0.405849	13	583	0.377979	13	677	0.224736	11	1016	0.255442	13	852	842.286	89	568
569	THBS1	0.204486	15	1446	0.354106	15	320	0.416654	15	479	0.387189	15	715	0.386275	15	623	0.187998	13	1862	0.294765	15	463	844	103	569
570	CNTNAP3	0.376232	14	151	0.256134	14	1113	0.279343	14	1661	0.289986	14	1568	0.336528	14	995	0.367517	13	105	0.316716	14	326	845.571	97	570
571	HRB	0.123397	6	3855	0.444542	6	103	0.490757	6	189	0.520823	6	138	0.428855	6	378	#N/A	#N/A	#N/A	0.30314	6	417	846.667	36	571
572	CPM	0.30403	13	391	0.300816	13	647	0.332045	13	1092	0.249683	13	2102	0.294985	13	1392	0.347229	11	141	0.353685	13	176	848.714	89	572
573	ARID3A	0.238429	15	941	0.324627	15	477	0.309437	15	1314	0.387886	15	712	0.429913	15	373	0.229106	13	947	0.231911	15	1181	849.286	103	573
574	CLASP1	0.309233	15	366	0.341662	15	389	0.348614	15	948	0.359976	15	910	0.405741	15	496	0.190918	13	1764	0.238888	15	1074	849.571	103	574
575	KIF5B	0.256557	15	756	0.363359	15	281	0.424581	15	434	0.422029	15	491	0.383803	15	640	0.165475	13	2618	0.264376	15	738	851.143	103	575
576	LOC100505956	0.38226	6	141	0.269974	6	966	0.338339	6	1039	0.270101	6	1807	0.276804	6	1604	0.391549	6	82	0.315973	6	335	853.429	42	576
577	ZNF467	0.203996	15	1455	0.290971	15	740	0.348027	15	949	0.372027	15	814	0.388281	15	611	0.240185	13	773	0.274897	15	634	853.714	103	577
578	PHF20L1	0.277958	15	562	0.293495	15	716	0.346755	15	965	0.381988	15	749	0.353826	15	842	0.23525	13	845	0.224116	15	1302	854.429	103	578
579	MSL3L1	0.172547	6	2171	0.374952	6	237	0.38876	6	636	0.456693	6	328	0.398199	6	548	#N/A	#N/A	#N/A	0.229369	6	1211	855.167	36	579
580	DCP2	0.265	15	669	0.263554	15	1026	0.385423	15	669	0.382066	15	748	0.335018	15	1008	0.233853	13	867	0.244052	15	1003	855.714	103	580
581	NRBF2	0.299582	12	413	0.282059	12	846	0.350088	12	929	0.34134	12	1068	0.320946	12	1146	0.246921	10	675	0.25032	12	917	856.286	82	581
582	LOC388820	0.225521	7	1088	0.267061	7	990	0.331048	7	1104	0.435322	7	419	0.443786	7	318	0.232372	7	889	0.228842	7	1221	861.286	49	582
583	SNX13	0.241369	15	906	0.276103	15	902	0.450847	15	308	0.411053	15	552	0.372276	15	708	0.185615	13	1932	0.265769	15	728	862.286	103	583
584	FLOT2	0.174589	15	2120	0.278981	15	877	0.408626	15	517	0.429555	15	440	0.422277	15	407	0.213057	13	1253	0.298863	15	439	864.714	103	584
585	RAB1A	0.211265	15	1312	0.33175	15	435	0.452964	15	298	0.393359	15	671	0.355529	15	830	0.180815	13	2088	0.302421	15	422	865.143	103	585
586	HBXIP	0.163741	12	2402	0.314678	12	541	0.483334	12	209	0.481103	12	243	0.38968	12	600	0.190425	10	1785	0.326109	12	283	866.143	82	586
587	LILRB3	0.161011	15	2496	0.316786	15	530	0.409161	15	515	0.458125	15	323	0.448588	15	298	0.217745	13	1153	0.26325	15	748	866.143	103	587
588	NF1	0.289039	15	489	0.298502	15	666	0.341574	15	1009	0.306571	15	1382	0.332731	15	1035	0.265846	13	501	0.245405	15	984	866.571	103	588
589	EBLN2	0.328804	9	264	0.242299	9	1300	0.296205	9	1451	0.346796	9	1019	0.376367	9	684	0.293255	8	322	0.242193	9	1028	866.857	62	589
590	ANO10	0.178947	13	2003	0.277427	13	889	0.384326	13	674	0.449948	13	358	0.452794	13	272	0.216043	11	1189	0.268968	13	701	869.429	89	590
591	ALDOA	0.162353	15	2447	0.349002	15	345	0.39162	15	613	0.4	15	626	0.396488	15	556	0.220564	13	1099	0.304758	15	410	870.857	103	591
592	FAM126B	0.324194	14	286	0.253412	14	1160	0.316109	14	1235	0.390836	14	687	0.336366	14	998	0.263089	13	523	0.229251	14	1212	871.571	97	592
593	NMNAT2	0.222482	11	1129	0.215201	11	1688	0.394458	11	599	0.342131	11	1056	0.384062	11	637	0.318668	9	212	0.260263	11	780	871.571	75	593
594	TNPO3	0.212644	15	1286	0.355573	15	315	0.353598	15	890	0.389179	15	699	0.421646	15	409	0.206545	13	1385	0.235974	15	1119	871.857	103	594
595	RABAC1	0.179867	15	1982	0.278759	15	881	0.359993	15	838	0.409925	15	560	0.410857	15	463	0.226256	13	988	0.305079	15	406	874	103	595
596	STK17B	0.233685	15	996	0.304142	15	619	0.443621	15	343	0.410594	15	556	0.362474	15	776	0.182474	13	2028	0.259133	15	800	874	103	596
597	FAM49B	0.212856	15	1282	0.28166	15	854	0.42444	15	435	0.403679	15	596	0.359894	15	796	0.216782	13	1172	0.243946	15	1005	877.143	103	597
598	ZNF438	0.169099	14	2249	0.3443	14	374	0.490431	14	191	0.529186	14	124	0.46556	14	229	0.167511	13	2540	0.299464	14	434	877.286	97	598
599	CBL	0.264155	15	678	0.252462	15	1167	0.361223	15	823	0.365829	15	866	0.369149	15	725	0.253677	13	608	0.225815	15	1280	878.143	103	599
600	CCNJL	0.289811	13	482	0.245936	13	1246	0.295794	13	1456	0.306868	13	1377	0.38291	13	650	0.30694	11	256	0.267136	13	716	883.286	89	600
601	TTLL3	0.256481	15	758	0.292464	15	726	0.296071	15	1452	0.357279	15	927	0.36165	15	784	0.267692	13	483	0.240279	15	1054	883.429	103	601
602	MGST1	0.298445	14	418	0.253598	14	1157	0.37065	14	759	0.288273	14	1586	0.252729	14	1964	0.353407	13	123	0.353087	14	178	883.571	97	602
603	C9orf66	0.199438	12	1555	0.297417	12	677	0.417317	12	473	0.355633	12	939	0.353748	12	843	0.218102	11	1144	0.282027	12	559	884.286	83	603
604	TBC1D30	0.293535	8	459	0.195008	8	2115	0.374903	8	735	0.344467	8	1037	0.363328	8	768	0.30575	7	263	0.257707	8	822	885.571	55	604
605	KBTBD6	0.279823	14	543	0.420861	14	133	0.392079	14	611	0.358443	14	923	0.382335	14	652	0.184293	13	1962	0.220201	14	1380	886.286	97	605
606	MCTP2	0.214518	15	1253	0.234652	15	1398	0.440711	15	356	0.447593	15	367	0.380995	15	661	0.204951	13	1418	0.261875	15	762	887.857	103	606
607	MCL1	0.293554	15	458	0.255445	15	1127	0.33852	15	1036	0.34817	15	1007	0.312813	15	1219	0.263323	13	518	0.250217	15	918	897.571	103	607
608	STX6	0.332397	15	248	0.306389	15	599	0.296955	15	1438	0.316099	15	1300	0.343358	15	937	0.250207	13	641	0.235859	15	1120	897.571	103	608
609	MGST2	0.327535	15	274	0.276225	15	899	0.38656	15	659	0.224906	15	2501	0.266068	15	1763	0.367818	13	102	0.403129	15	91	898.429	103	609
610	RHOA	0.188639	15	1783	0.323065	15	487	0.449747	15	312	0.411712	15	547	0.408789	15	473	0.177174	13	2205	0.292135	15	482	898.429	103	610
611	TMBIM6	0.233531	13	997	0.285175	13	811	0.33811	13	1043	0.362156	13	891	0.338288	13	978	0.260554	11	546	0.242225	13	1026	898.857	89	611
612	PHF21A	0.25362	15	780	0.249333	15	1196	0.337986	15	1046	0.36162	15	898	0.341983	15	951	0.249581	13	650	0.259556	15	792	901.857	103	612
613	LATS2	0.273432	14	591	0.288113	14	778	0.315079	14	1251	0.421422	14	492	0.369716	14	723	0.21115	13	1292	0.230452	14	1197	903.429	97	613
614	TRABD	0.184494	13	1884	0.315636	13	538	0.361199	13	824	0.343382	13	1046	0.39717	13	554	0.229953	11	934	0.282468	13	557	905.286	89	614
615	TREML3	0.176909	9	2054	0.282963	9	836	0.363498	9	805	0.406661	9	580	0.386024	9	624	0.235236	8	846	0.278368	9	600	906.429	62	615
616	NIN	0.273169	15	593	0.301937	15	634	0.32132	15	1196	0.368738	15	841	0.359525	15	798	0.237433	13	813	0.21453	15	1473	906.857	103	616
617	EPAS1	0.298436	15	419	0.349103	15	344	0.324687	15	1165	0.439862	15	396	0.453902	15	268	0.189768	13	1808	0.189366	15	1966	909.429	103	617
618	XPO6	0.280606	15	536	0.283883	15	826	0.321907	15	1188	0.347251	15	1015	0.39331	15	572	0.243378	13	724	0.212297	15	1510	910.143	103	618
619	BIN2	0.240022	15	922	0.288298	15	775	0.361486	15	821	0.367616	15	848	0.380182	15	668	0.211127	13	1293	0.240367	15	1053	911.429	103	619
620	CCND3	0.169287	15	2239	0.435459	15	114	0.455171	15	293	0.49851	15	191	0.525832	15	113	0.162393	13	2749	0.269201	15	695	913.429	103	620
621	CSTA	0.36862	15	166	0.279351	15	872	0.249909	15	2032	0.314902	15	1308	0.323916	15	1116	0.32599	13	185	0.265011	15	734	916.143	103	621
622	RLIM	0.2162	8	1220	0.28627	8	806	0.435834	8	380	0.363302	8	884	0.36172	8	782	0.187995	8	1863	0.292688	8	479	916.286	56	622
623	PPP2R3C	0.222695	15	1125	0.294827	15	700	0.372687	15	750	0.388443	15	709	0.342681	15	940	0.221416	13	1080	0.23632	15	1113	916.714	103	623
624	ANXA1	0.167803	15	2278	0.271955	15	942	0.484073	15	205	0.40371	15	595	0.358561	15	807	0.214626	13	1215	0.308235	15	379	917.286	103	624
625	PIK3CB	0.226778	15	1072	0.286828	15	797	0.422081	15	449	0.475148	15	262	0.40798	15	479	0.168409	13	2504	0.254642	15	860	917.571	103	625
626	KL	0.188865	14	1778	0.339975	14	398	0.435414	14	383	0.445257	14	376	0.413699	14	450	0.183348	12	1989	0.240521	14	1050	917.714	96	626
627	ARPC5	0.170841	15	2207	0.336782	15	417	0.459977	15	281	0.449865	15	360	0.403836	15	516	0.177829	13	2182	0.293741	15	468	918.714	103	627
628	TPD52L2	0.276792	15	571	0.296049	15	685	0.263868	15	1863	0.347692	15	1011	0.381763	15	656	0.241669	13	746	0.251048	15	905	919.571	103	628
629	APAF1	0.22768	15	1052	0.280722	15	859	0.406425	15	531	0.371391	15	818	0.363735	15	764	0.209938	13	1316	0.23738	15	1100	920	103	629
630	NPEPPS	0.279044	15	549	0.264011	15	1021	0.322683	15	1181	0.376272	15	781	0.357013	15	817	0.223001	13	1051	0.240914	15	1044	920.571	103	630
631	MPZL1	0.384481	15	137	0.275247	15	914	0.224296	15	2426	0.320046	15	1251	0.365641	15	752	0.314655	13	224	0.262723	15	753	922.429	103	631
632	FBN2	0.42205	15	95	0.281786	15	851	0.296654	15	1442	0.240996	15	2241	0.298947	15	1354	0.400651	13	72	0.305259	15	403	922.571	103	632
633	C1QB	0.237843	15	947	0.250732	15	1185	0.410012	15	511	0.279523	15	1679	0.259581	15	1841	0.298814	13	289	0.579565	15	8	922.857	103	633
634	SLC1A3	0.165681	15	2334	0.306384	15	600	0.531778	15	106	0.413063	15	538	0.375476	15	690	0.195482	13	1652	0.283307	15	547	923.857	103	634
635	RABGEF1	0.183229	10	1913	0.337889	10	412	0.422989	10	445	0.51146	10	157	0.454077	10	266	0.17567	9	2254	0.24099	10	1043	927.143	69	635
636	LOC401320	0.280365	6	539	0.238899	6	1340	0.314182	6	1262	0.316245	6	1298	0.322688	6	1128	0.297474	6	298	0.275705	6	627	927.429	42	636
637	NACC2	0.362943	15	175	0.252284	15	1169	0.276559	15	1690	0.310117	15	1354	0.344322	15	928	0.308137	13	251	0.249362	15	925	927.429	103	637
638	LRRC42	0.287281	15	495	0.368669	15	262	0.303368	15	1389	0.328591	15	1169	0.364572	15	756	0.193855	13	1691	0.263541	15	745	929.571	103	638
639	PACSIN2	0.242064	15	898	0.290678	15	744	0.353334	15	892	0.359308	15	915	0.390218	15	596	0.205927	13	1400	0.238606	15	1078	931.857	103	639
640	USP32	0.300385	15	409	0.249856	15	1192	0.358859	15	851	0.405233	15	586	0.370053	15	721	0.213735	13	1234	0.210871	15	1539	933.143	103	640
641	GBE1	0.22128	15	1147	0.318346	15	522	0.395427	15	595	0.454747	15	336	0.422921	15	403	0.168657	13	2495	0.241509	15	1036	933.429	103	641
642	NPEPL1	0.274711	15	581	0.284325	15	821	0.298101	15	1433	0.304674	15	1403	0.363427	15	767	0.242689	13	738	0.257337	15	826	938.429	103	642
643	SFT2D1	0.217984	14	1204	0.31377	14	544	0.403993	14	546	0.428829	14	447	0.323136	14	1121	0.185238	13	1943	0.261712	14	766	938.714	97	643
644	LOC100507670	0.293845	6	452	0.288707	6	769	0.266369	6	1825	0.364009	6	877	0.368719	6	730	0.267682	6	484	0.217142	6	1435	938.857	42	644
645	JKAMP	0.21783	8	1205	0.294805	8	701	0.418283	8	467	0.362034	8	892	0.322731	8	1126	0.200859	8	1529	0.273579	8	654	939.143	56	645
646	ADAM19	0.278469	15	555	0.294732	15	704	0.319405	15	1213	0.333828	15	1125	0.366757	15	742	0.205778	13	1403	0.256786	15	833	939.286	103	646
647	FLOT1	0.153862	15	2731	0.358166	15	307	0.444838	15	336	0.526839	15	128	0.477863	15	197	0.175259	13	2274	0.277748	15	606	939.857	103	647
648	SIGLEC16	0.470728	12	57	0.25464	12	1140	0.386082	12	663	0.217437	12	2663	0.249562	12	2020	0.511394	11	22	0.526721	12	20	940.714	83	648
649	CRISPLD2	0.411482	15	104	0.311941	15	559	0.188668	15	3126	0.337597	15	1102	0.368661	15	731	0.352183	13	126	0.255186	15	853	943	103	649
650	RFX3	0.262064	15	698	0.267333	15	988	0.347645	15	954	0.298016	15	1470	0.292697	15	1419	0.289484	13	345	0.265495	15	731	943.571	103	650
651	PLXNC1	0.264522	15	674	0.219874	15	1607	0.339832	15	1021	0.370659	15	824	0.322506	15	1130	0.254739	13	601	0.262628	15	754	944.429	103	651
652	PPFIA1	0.39358	15	128	0.300981	15	646	0.260665	15	1895	0.283617	15	1631	0.32803	15	1076	0.287264	13	358	0.251683	15	898	947.429	103	652
653	USP10	0.296781	15	433	0.339749	15	401	0.281042	15	1635	0.387587	15	713	0.389461	15	602	0.211334	13	1286	0.208674	15	1568	948.286	103	653
654	C4orf3	0.19838	11	1577	0.287225	11	790	0.379362	11	703	0.389048	11	702	0.357703	11	815	0.210734	11	1300	0.261991	11	760	949.571	77	654
655	UPF1	0.370214	15	160	0.305726	15	608	0.249186	15	2046	0.265797	15	1857	0.361561	15	785	0.30154	13	280	0.249049	15	930	952.286	103	655
656	HDHD1	0.346481	9	215	0.333335	9	430	0.304401	9	1379	0.246164	9	2149	0.294481	9	1395	0.247081	8	674	0.30064	9	430	953.143	62	656
657	WBP4	0.253008	15	786	0.297791	15	671	0.393889	15	602	0.340105	15	1076	0.332928	15	1029	0.196539	13	1624	0.251883	15	895	954.714	103	657
658	S100P	0.203507	15	1466	0.329876	15	449	0.338351	15	1038	0.496741	15	203	0.4523	15	277	0.181789	13	2047	0.228167	15	1234	959.143	103	658
659	GRAMD1A	0.2063	14	1420	0.288711	14	768	0.377239	14	717	0.409472	14	564	0.404001	14	514	0.191941	13	1730	0.244052	14	1002	959.286	97	659
660	SLC16A5	0.259743	15	719	0.278078	15	885	0.275619	15	1697	0.342702	15	1054	0.378747	15	674	0.263967	13	515	0.232313	15	1174	959.714	103	660
661	LDHA	0.143091	15	3072	0.35786	15	310	0.545082	15	84	0.500719	15	187	0.449854	15	289	0.169455	13	2472	0.32053	15	310	960.571	103	661
662	DHRS7	0.213641	15	1271	0.270096	15	964	0.35245	15	904	0.391269	15	683	0.335046	15	1007	0.227057	13	972	0.249216	15	927	961.143	103	662
663	ARHGAP26	0.283214	14	519	0.247427	14	1230	0.327784	14	1140	0.325708	14	1197	0.348284	14	893	0.261925	13	535	0.229078	14	1216	961.429	97	663
664	HLX	0.226918	15	1069	0.325714	15	470	0.343278	15	998	0.352478	15	968	0.385	15	634	0.232408	13	888	0.201926	15	1705	961.714	103	664
665	ANXA11	0.231202	15	1024	0.325817	15	469	0.327641	15	1141	0.322111	15	1238	0.412528	15	455	0.21601	13	1190	0.228495	15	1225	963.143	103	665
666	BMX	0.15844	15	2589	0.325354	15	475	0.443051	15	344	0.481723	15	241	0.461349	15	243	0.174617	13	2288	0.280851	15	571	964.429	103	666
667	NCF4	0.222776	15	1123	0.28781	15	783	0.316802	15	1227	0.409803	15	561	0.390791	15	592	0.216199	13	1186	0.225138	15	1292	966.286	103	667
668	SLC2A3	0.161355	15	2479	0.30297	15	627	0.436303	15	376	0.485734	15	228	0.421495	15	411	0.180019	13	2110	0.285974	15	533	966.286	103	668
669	LOC100507619	0.271965	7	606	0.293521	7	715	0.357086	7	863	0.309253	7	1363	0.291001	7	1431	0.246005	6	684	0.2366	7	1111	967.571	48	669
670	MAP2K1	0.289454	15	484	0.338971	15	404	0.432783	15	395	0.304793	15	1399	0.295531	15	1385	0.177646	13	2189	0.286384	15	531	969.571	103	670
671	RPS6KA1	0.194549	15	1652	0.307823	15	587	0.351868	15	911	0.372829	15	807	0.437997	15	341	0.197714	13	1599	0.251529	15	900	971	103	671
672	LDLRAD3	0.380092	9	144	0.290502	9	747	0.390066	9	622	0.2016	9	3035	0.251563	9	1993	0.36438	9	110	0.363596	9	153	972	63	672
673	LOC100131607	0.29778	6	425	0.293758	6	712	0.209196	6	2694	0.328049	6	1173	0.326564	6	1091	0.307248	6	254	0.293036	6	477	975.143	42	673
674	NBEAL2	0.210728	13	1325	0.29778	13	672	0.330359	13	1108	0.349907	13	993	0.391779	13	584	0.257032	11	571	0.208084	13	1576	975.571	89	674
675	NT5C2	0.255689	15	761	0.316039	15	534	0.32146	15	1194	0.3724	15	813	0.395371	15	560	0.204006	13	1446	0.211833	15	1522	975.714	103	675
676	NEDD9	0.393794	15	127	0.353161	15	327	0.258353	15	1928	0.283819	15	1628	0.320372	15	1153	0.31529	13	220	0.216033	15	1452	976.429	103	676
677	MARVELD1	0.53711	8	27	0.292315	8	727	0.312539	8	1280	0.182851	8	3579	0.31501	8	1201	0.58987	8	7	0.511351	8	23	977.714	56	677
678	TSPO	0.13584	15	3340	0.325376	15	474	0.466157	15	258	0.508609	15	167	0.44807	15	299	0.190801	13	1767	0.282558	15	556	980.143	103	678
679	TM9SF2	0.232368	15	1011	0.301282	15	641	0.433193	15	393	0.415569	15	523	0.377898	15	679	0.167043	13	2554	0.239272	15	1065	980.857	103	679
680	ZNF396	0.258593	9	734	0.227131	9	1506	0.296545	9	1445	0.290027	9	1567	0.325998	9	1097	0.319597	9	208	0.320604	9	309	980.857	63	680
681	RSPH14	0.361154	14	180	0.304569	14	616	0.202612	14	2816	0.295852	14	1491	0.333286	14	1027	0.333328	13	168	0.280898	14	570	981.143	97	681
682	CKAP4	0.13175	15	3497	0.32718	15	459	0.42742	15	427	0.502098	15	182	0.462689	15	237	0.20882	13	1343	0.264274	15	740	983.571	103	682
683	TALDO1	0.238479	15	939	0.27145	15	947	0.26901	15	1787	0.325097	15	1204	0.368275	15	732	0.274502	13	432	0.255641	15	848	984.143	103	683
684	GAA	0.313492	15	344	0.247586	15	1225	0.292158	15	1488	0.257543	15	1992	0.344621	15	924	0.300832	13	282	0.274801	15	635	984.286	103	684
685	UBTD1	0.160737	15	2508	0.28285	15	840	0.365416	15	789	0.409534	15	563	0.42843	15	381	0.217291	13	1159	0.273719	15	653	984.714	103	685
686	CARD6	0.158793	14	2569	0.334237	14	427	0.423049	14	444	0.504119	14	176	0.422447	14	405	0.17648	13	2222	0.27247	14	665	986.857	97	686
687	TM6SF1	0.26797	15	634	0.292025	15	730	0.373888	15	743	0.39915	15	629	0.342156	15	950	0.193716	13	1697	0.211425	15	1531	987.714	103	687
688	PLIN5	0.219017	11	1186	0.264569	11	1011	0.312539	11	1279	0.394292	11	665	0.420226	11	418	0.237256	10	815	0.210468	11	1547	988.714	76	688
689	SEC23B	0.195148	15	1642	0.287813	15	782	0.441127	15	355	0.386229	15	721	0.327583	15	1079	0.184813	13	1948	0.305133	15	405	990.286	103	689
690	PPP1R12A	0.224361	15	1102	0.284	15	825	0.402399	15	558	0.425988	15	458	0.355261	15	832	0.181682	13	2053	0.237135	15	1105	990.429	103	690
691	IMPDH1	0.199869	15	1543	0.271033	15	953	0.333419	15	1085	0.366656	15	857	0.34971	15	875	0.240208	13	772	0.2547	15	859	992	103	691
692	ABTB1	0.316487	14	325	0.274106	14	928	0.210995	14	2658	0.350684	14	985	0.405515	14	500	0.298299	13	295	0.226924	14	1261	993.143	97	692
693	KIDINS220	0.250422	15	819	0.244961	15	1265	0.405235	15	537	0.367359	15	849	0.317267	15	1183	0.201561	13	1510	0.259508	15	793	993.714	103	693
694	LOC729839	0.299457	10	415	0.291526	10	734	0.335548	10	1064	0.276692	10	1727	0.316831	10	1189	0.244594	9	705	0.235673	10	1123	993.857	69	694
695	CUTC	0.201376	15	1510	0.30234	15	632	0.430836	15	406	0.433082	15	426	0.364542	15	758	0.169842	13	2453	0.260613	15	775	994.286	103	695
696	SYCP2	0.215275	15	1234	0.289418	15	762	0.387193	15	652	0.404979	15	587	0.303545	15	1306	0.213015	13	1255	0.232941	15	1164	994.286	103	696
697	PADI4	0.178401	15	2012	0.358034	15	308	0.340915	15	1013	0.426369	15	455	0.45895	15	252	0.196507	13	1625	0.224887	15	1296	994.429	103	697
698	XRCC4	0.194805	9	1650	0.24506	9	1263	0.397721	9	580	0.324525	9	1216	0.323053	9	1122	0.243633	8	720	0.304241	9	414	995	62	698
699	CDKN2B	0.410599	15	107	0.264827	15	1007	0.311407	15	1291	0.24646	15	2142	0.24664	15	2074	0.428734	13	47	0.320215	15	311	997	103	699
700	RELL1	0.421897	11	96	0.290608	11	745	0.245638	11	2091	0.244571	11	2177	0.32449	11	1109	0.380785	10	87	0.271317	11	676	997.286	76	700
701	CLK4	0.329909	15	258	0.294776	15	703	0.343385	15	997	0.316182	15	1299	0.302755	15	1312	0.240902	13	761	0.204411	15	1652	997.429	103	701
702	CYP19A1	0.139119	15	3220	0.348817	15	347	0.502439	15	157	0.505866	15	172	0.473605	15	207	0.168466	13	2501	0.306801	15	389	999	103	702
703	ZNF443	0.219544	15	1178	0.317641	15	526	0.416136	15	481	0.410394	15	557	0.330751	15	1052	0.183998	13	1968	0.227688	15	1248	1001.43	103	703
704	LCOR	0.336794	15	234	0.281813	15	850	0.285529	15	1585	0.293491	15	1520	0.322051	15	1132	0.287823	13	354	0.222286	15	1338	1001.86	103	704
705	KCNE1L	0.302833	15	399	0.306325	15	602	0.274114	15	1713	0.350674	15	986	0.353081	15	849	0.246839	13	677	0.197892	15	1789	1002.14	103	705
706	IFNGR2	0.223807	15	1109	0.287378	15	787	0.317646	15	1222	0.372686	15	810	0.336035	15	1000	0.214191	13	1224	0.253136	15	879	1004.43	103	706
707	STOM	0.161503	15	2472	0.307522	15	591	0.432336	15	397	0.505111	15	174	0.471513	15	215	0.170979	13	2414	0.26089	15	770	1004.71	103	707
708	CD58	0.196117	15	1618	0.274565	15	921	0.423637	15	441	0.446428	15	371	0.354292	15	840	0.185393	13	1941	0.25146	15	902	1004.86	103	708
709	SLC16A3	0.199677	15	1545	0.34827	15	351	0.347532	15	955	0.420268	15	500	0.433536	15	360	0.183779	13	1974	0.221066	15	1361	1006.57	103	709
710	RYBP	0.265665	15	663	0.337776	15	413	0.29656	15	1444	0.349724	15	997	0.404239	15	508	0.212294	13	1270	0.199468	15	1754	1007	103	710
711	UACA	0.310232	8	357	0.281893	8	848	0.272638	8	1734	0.281749	8	1649	0.26977	8	1705	0.30451	8	266	0.290441	8	494	1007.57	56	711
712	ACTR2	0.193819	15	1663	0.256785	15	1105	0.448932	15	316	0.406603	15	581	0.370277	15	719	0.179619	13	2125	0.280807	15	572	1011.57	103	712
713	SLFN12	0.282753	13	520	0.273523	13	929	0.382939	13	684	0.266042	13	1856	0.28885	13	1457	0.245867	11	689	0.247718	13	952	1012.43	89	713
714	GMPR2	0.244864	15	864	0.238897	15	1341	0.3449	15	980	0.365952	15	863	0.306857	15	1275	0.222806	13	1060	0.268206	15	708	1013	103	714
715	ARID5A	0.181769	15	1938	0.325852	15	468	0.370145	15	765	0.435227	15	420	0.41921	15	424	0.194903	13	1670	0.218505	15	1412	1013.86	103	715
716	LOC100287529	0.211166	6	1314	0.22134	6	1584	0.32585	6	1155	0.389403	6	697	0.366469	6	746	0.224866	6	1013	0.278747	6	596	1015	42	716
717	BASP1	0.175383	15	2094	0.282058	15	847	0.376729	15	721	0.440586	15	393	0.426738	15	391	0.193002	13	1709	0.247702	15	954	1015.57	103	717
718	LBR	0.226956	15	1068	0.308403	15	582	0.356916	15	868	0.402722	15	602	0.361671	15	783	0.181771	13	2048	0.232504	15	1168	1017	103	718
719	CD99L2	0.218868	14	1188	0.21546	14	1681	0.368393	14	775	0.333612	14	1128	0.35924	14	802	0.213849	13	1232	0.318872	14	315	1017.29	97	719
720	LILRB2	0.185067	15	1866	0.274717	15	917	0.3815	15	695	0.320145	15	1250	0.321427	15	1139	0.24284	13	735	0.284792	15	540	1020.29	103	720
721	MGC18216	0.320367	6	302	0.285758	6	809	0.278935	6	1667	0.347771	6	1009	0.356408	6	821	#N/A	#N/A	#N/A	0.212067	6	1516	1020.67	36	721
722	UBE2D1	0.236557	10	961	0.244108	10	1278	0.362887	10	810	0.345262	10	1032	0.307693	10	1270	0.226387	9	985	0.258397	10	809	1020.71	69	722
723	NTSR1	0.211012	15	1317	0.232169	15	1434	0.352057	15	908	0.402625	15	603	0.410841	15	464	0.201913	13	1496	0.24924	15	926	1021.14	103	723
724	SQOR	0.157167	15	2631	0.327032	15	460	0.435885	15	378	0.458981	15	321	0.442887	15	319	0.170623	13	2431	0.277501	15	608	1021.14	103	724
725	PCSK9	0.196028	13	1619	0.364745	13	277	0.366852	13	782	0.412143	13	542	0.45396	13	267	0.174288	13	2299	0.220443	13	1374	1022.86	91	725
726	ARL4A	0.242299	15	895	0.300997	15	645	0.308033	15	1331	0.304373	15	1406	0.325853	15	1099	0.217914	13	1150	0.274102	15	645	1024.43	103	726
727	SPATA1	0.222951	7	1121	0.181367	7	2446	0.327199	7	1144	0.354333	7	950	0.35465	7	836	0.312875	6	230	0.296408	7	450	1025.29	48	727
728	TMUB2	0.222531	15	1127	0.280378	15	863	0.315971	15	1236	0.38017	15	765	0.405558	15	499	0.20451	13	1434	0.22717	15	1257	1025.86	103	728
729	HIST1H2BI	0.211821	9	1301	0.311948	9	558	0.277141	9	1682	0.400591	9	619	0.358688	9	806	0.218305	8	1141	0.237973	9	1090	1028.14	62	729
730	HIST1H2AJ	0.206579	9	1413	0.262459	9	1039	0.315182	9	1247	0.377231	9	777	0.362246	9	779	0.239237	8	790	0.232597	9	1166	1030.14	62	730
731	ORM1	0.25115	13	809	0.288699	13	770	0.270375	13	1765	0.318037	13	1274	0.328592	13	1072	0.248023	11	667	0.252323	13	888	1035	89	731
732	KDM5B	0.318321	13	313	0.257728	13	1093	0.288674	13	1532	0.282552	13	1642	0.346999	13	908	0.248278	11	664	0.237249	13	1101	1036.14	89	732
733	PPP3CA	0.313283	15	345	0.261868	15	1044	0.291431	15	1501	0.32375	15	1224	0.293236	15	1410	0.264297	13	510	0.228935	15	1219	1036.14	103	733
734	GSK3B	0.217515	15	1211	0.287084	15	793	0.279215	15	1663	0.358921	15	919	0.393697	15	570	0.216538	13	1178	0.248697	15	938	1038.86	103	734
735	AK4	0.297856	9	424	0.248639	9	1206	0.270057	9	1768	0.300319	9	1451	0.29639	9	1379	0.304919	8	265	0.259677	9	789	1040.29	62	735
736	LILRA6	0.154324	12	2716	0.287311	12	789	0.468613	12	251	0.438275	12	401	0.411671	12	460	0.185361	10	1942	0.266304	12	723	1040.29	82	736
737	ATP6V1B2	0.295744	15	438	0.276048	15	903	0.285449	15	1587	0.334486	15	1120	0.351596	15	857	0.212998	13	1256	0.235715	15	1122	1040.43	103	737
738	IDI1	0.131876	15	3493	0.342384	15	384	0.570474	15	65	0.5039	15	178	0.432201	15	365	0.174589	13	2289	0.288924	15	509	1040.43	103	738
739	JAG1	0.269016	12	627	0.256454	12	1107	0.319624	12	1210	0.318533	12	1269	0.335472	12	1003	0.22383	11	1037	0.242077	12	1031	1040.57	83	739
740	PYCARD	0.2164	15	1218	0.255057	15	1132	0.295837	15	1455	0.314859	15	1310	0.342415	15	943	0.250483	13	638	0.278982	15	591	1041	103	740
741	LOC100510697	0.195829	6	1624	0.1962	6	2094	0.39286	6	606	0.374762	6	791	0.403946	6	515	0.2353	6	844	0.257313	6	827	1043	42	741
742	OSBPL1A	0.301625	15	404	0.269681	15	968	0.305886	15	1360	0.255258	15	2022	0.235036	15	2303	0.376834	13	92	0.35529	15	169	1045.43	103	742
743	NMNAT1	0.200697	14	1525	0.245273	14	1258	0.310736	14	1299	0.38546	14	727	0.331341	14	1047	0.249689	13	648	0.25777	14	820	1046.29	97	743
744	TMEM91	0.283583	14	514	0.312984	14	551	0.192473	14	3044	0.349554	14	1001	0.37235	14	706	0.287143	13	360	0.234019	14	1149	1046.43	97	744
745	ZBTB8OS	0.188048	14	1797	0.342436	14	383	0.382616	14	689	0.384755	14	730	0.34725	14	904	0.179162	13	2140	0.270111	14	687	1047.14	97	745
746	FAM160B1	0.295596	12	439	0.261269	12	1049	0.307497	12	1339	0.345694	12	1026	0.303565	12	1305	0.240307	11	768	0.218992	12	1405	1047.29	83	746
747	BAG4	0.186382	15	1832	0.263167	15	1030	0.398768	15	570	0.353382	15	959	0.358158	15	809	0.200123	13	1545	0.279439	15	588	1047.57	103	747
748	N4BP2L2	0.259337	13	728	0.284507	13	819	0.320957	13	1199	0.371972	13	815	0.343466	13	935	0.203237	11	1466	0.220452	13	1373	1047.86	89	748
749	MAN1A1	0.246752	15	852	0.203524	15	1921	0.344401	15	984	0.388281	15	711	0.328217	15	1075	0.21577	13	1195	0.278045	15	602	1048.57	103	749
750	H2BFS	0.252014	9	799	0.308408	9	581	0.269061	9	1786	0.453925	9	340	0.404934	9	503	0.189936	8	1804	0.21148	9	1529	1048.86	62	750
751	LRRN1	0.198807	12	1570	0.361309	12	292	0.448561	12	319	0.432532	12	428	0.395934	12	558	0.164676	11	2653	0.210962	12	1537	1051	83	751
752	RNF7	0.167643	13	2283	0.292691	13	724	0.424798	13	433	0.384717	13	732	0.300309	13	1340	0.20663	11	1382	0.293347	13	473	1052.43	89	752
753	ZDHHC3	0.133107	15	3449	0.348097	15	353	0.477703	15	224	0.501589	15	183	0.481082	15	193	0.176252	13	2231	0.264348	15	739	1053.14	103	753
754	LOC646214	0.233254	11	1002	0.254649	11	1139	0.33288	11	1089	0.297473	11	1475	0.336759	11	992	0.245732	10	692	0.245375	11	985	1053.43	76	754
755	DNAJB12	0.297275	15	431	0.263209	15	1028	0.246069	15	2088	0.292342	15	1535	0.359025	15	805	0.262604	13	527	0.246792	15	965	1054.14	103	755
756	DGKD	0.299336	15	416	0.331244	15	443	0.273302	15	1727	0.290114	15	1565	0.318079	15	1177	0.248548	13	659	0.218418	15	1414	1057.29	103	756
757	SLC25A40	0.155027	15	2694	0.320719	15	505	0.499084	15	163	0.527863	15	125	0.452665	15	274	0.153388	13	3117	0.286775	15	528	1058	103	757
758	PCIF1	0.231607	13	1020	0.276929	13	893	0.29184	13	1493	0.322099	13	1239	0.360638	13	790	0.231591	11	901	0.238775	13	1076	1058.86	89	758
759	ACSL3	0.19922	15	1558	0.324131	15	478	0.495506	15	170	0.410932	15	553	0.348209	15	896	0.156935	13	2975	0.259894	15	787	1059.57	103	759
760	TSHZ3	0.210086	12	1340	0.218673	12	1633	0.390789	12	618	0.339754	12	1085	0.384699	12	635	0.212678	11	1260	0.255707	12	846	1059.57	83	760
761	PDE6H	0.265883	15	658	0.247655	15	1224	0.257059	15	1943	0.307392	15	1373	0.362203	15	780	0.272257	13	450	0.244658	15	996	1060.57	103	761
762	CDC42EP3	0.237786	15	950	0.241674	15	1311	0.402528	15	554	0.423843	15	477	0.357711	15	814	0.177473	13	2195	0.234225	15	1145	1063.71	103	762
763	SLC38A10	0.251312	13	806	0.30658	13	597	0.301974	13	1396	0.267366	13	1843	0.307828	13	1267	0.257958	11	565	0.245057	13	991	1066.43	89	763
764	TAZ	0.193739	15	1667	0.306721	15	596	0.345848	15	971	0.345593	15	1027	0.387951	15	614	0.207124	13	1374	0.228176	15	1233	1068.86	103	764
765	PDK3	0.254249	15	772	0.298508	15	665	0.253289	15	1989	0.410635	15	555	0.405824	15	495	0.19484	13	1672	0.222405	15	1337	1069.29	103	765
766	ZEB2	0.233803	13	992	0.2229	13	1568	0.444258	13	339	0.340968	13	1073	0.288759	13	1458	0.208717	11	1346	0.266792	13	719	1070.71	89	766
767	RGS14	0.250847	13	812	0.312223	13	556	0.271106	13	1756	0.322928	13	1231	0.325773	13	1101	0.244742	11	701	0.222132	13	1340	1071	89	767
768	TAF12	0.202042	13	1494	0.291732	13	732	0.366203	13	784	0.391388	13	682	0.342359	13	946	0.182391	11	2032	0.257027	13	831	1071.57	89	768
769	FOS	0.312685	15	348	0.28719	15	792	0.328674	15	1131	0.278455	15	1693	0.290111	15	1439	0.210344	13	1307	0.259231	15	796	1072.29	103	769
770	NPL	0.272778	15	599	0.218688	15	1631	0.298959	15	1421	0.32337	15	1226	0.338835	15	975	0.227621	13	965	0.267453	15	713	1075.71	103	770
771	RAB8B	0.191788	15	1707	0.301204	15	642	0.398092	15	573	0.44054	15	394	0.383245	15	646	0.172154	13	2381	0.230782	15	1193	1076.57	103	771
772	C14orf101	0.160577	12	2512	0.233247	12	1418	0.434886	12	389	0.390809	12	689	0.32484	12	1107	0.237496	10	811	0.276796	12	615	1077.29	82	772
773	WDR47	0.223984	13	1107	0.276288	13	898	0.410235	13	508	0.36616	13	861	0.34011	13	970	0.170896	11	2421	0.258695	13	806	1081.57	89	773
774	CPEB4	0.239466	14	928	0.265765	14	1003	0.351374	14	918	0.411595	14	549	0.363807	14	762	0.177532	13	2193	0.228538	14	1224	1082.43	97	774
775	UBR3	0.226177	12	1081	0.313252	12	550	0.349466	12	938	0.364416	12	876	0.312534	12	1226	0.186783	11	1890	0.242256	12	1025	1083.71	83	775
776	C3orf23	0.175246	10	2100	0.28251	10	842	0.431343	10	404	0.385491	10	726	0.344368	10	927	0.176647	10	2217	0.309445	10	371	1083.86	70	776
777	RNF13	0.278398	15	558	0.269224	15	974	0.339633	15	1024	0.410312	15	558	0.371635	15	713	0.177966	13	2180	0.207836	15	1583	1084.29	103	777
778	C18orf32	0.21198	12	1297	0.298793	12	662	0.363452	12	806	0.372458	12	812	0.323829	12	1118	0.189631	11	1812	0.23776	12	1094	1085.86	83	778
779	ELMOD2	0.191523	14	1716	0.358239	14	306	0.405293	14	536	0.442833	14	388	0.361869	14	781	0.162791	13	2729	0.233775	14	1153	1087	97	779
780	MMADHC	0.164798	13	2371	0.318738	13	517	0.458912	13	284	0.476859	13	257	0.405719	13	497	0.16119	11	2800	0.252664	13	883	1087	89	780
781	ALPL	0.183163	13	1914	0.200535	13	1996	0.351398	13	917	0.407421	13	577	0.398536	13	546	0.219782	11	1112	0.281252	13	565	1089.57	89	781
782	ASL	0.203076	15	1473	0.311493	15	564	0.347934	15	951	0.280061	15	1670	0.346286	15	914	0.214434	13	1220	0.256565	15	836	1089.71	103	782
783	NDEL1	0.245169	15	862	0.278568	15	882	0.352914	15	900	0.331873	15	1141	0.321053	15	1144	0.21326	13	1246	0.215704	15	1458	1090.43	103	783
784	APBB1IP	0.189045	15	1772	0.23667	15	1366	0.376537	15	723	0.355709	15	936	0.341229	15	961	0.217328	13	1158	0.266837	15	718	1090.57	103	784
785	DGAT2	0.225043	14	1094	0.225706	14	1522	0.313638	14	1268	0.355309	14	942	0.374213	14	697	0.223865	13	1034	0.238319	14	1084	1091.57	97	785
786	ZNF516	0.352789	13	203	0.257189	13	1102	0.251703	13	2006	0.279432	13	1681	0.310209	13	1245	0.308015	11	252	0.232651	13	1165	1093.43	89	786
787	CCDC126	0.230614	12	1028	0.299632	12	657	0.406493	12	529	0.38136	12	754	0.325999	12	1096	0.176302	11	2229	0.220918	12	1367	1094.29	83	787
788	CPEB3	0.342454	13	223	0.267784	13	982	0.258918	13	1916	0.26278	13	1912	0.309829	13	1248	0.30426	11	267	0.236206	13	1115	1094.71	89	788
789	MCTP1	0.212626	15	1287	0.267317	15	989	0.347343	15	957	0.423627	15	479	0.332884	15	1030	0.191545	13	1743	0.231198	15	1190	1096.43	103	789
790	PDPK1	0.259785	15	718	0.289004	15	764	0.308791	15	1324	0.300081	15	1454	0.335476	15	1002	0.222036	13	1073	0.221618	15	1350	1097.86	103	790
791	CHMP2A	0.185854	15	1843	0.310155	15	571	0.322706	15	1180	0.366282	15	860	0.377713	15	680	0.197097	13	1612	0.246556	15	966	1101.71	103	791
792	C22orf9	0.161156	12	2487	0.248418	12	1210	0.426748	12	428	0.354383	12	949	0.360788	12	788	0.19618	10	1636	0.335101	12	241	1105.57	82	792
793	RGS19	0.20115	15	1516	0.336796	15	416	0.344768	15	982	0.431959	15	431	0.411033	15	462	0.171942	13	2388	0.21057	15	1545	1105.71	103	793
794	CUL4B	0.291487	15	470	0.251808	15	1176	0.326013	15	1152	0.322932	15	1230	0.292783	15	1418	0.21657	13	1177	0.235302	15	1129	1107.43	103	794
795	GAPDH	0.126259	15	3732	0.318677	15	519	0.397806	15	578	0.413762	15	535	0.387055	15	620	0.203887	13	1454	0.317685	15	320	1108.29	103	795
796	RNF145	0.262254	12	697	0.246322	12	1240	0.28697	12	1556	0.33219	12	1140	0.314233	12	1205	0.236739	11	823	0.237235	12	1102	1109	83	796
797	PAM16	0.325662	15	280	0.341101	15	396	0.199935	15	2861	0.276038	15	1738	0.355078	15	833	0.292944	13	323	0.22188	15	1343	1110.57	103	797
798	PCMT1	0.146387	15	2963	0.35542	15	316	0.441685	15	354	0.471979	15	273	0.39439	15	566	0.165116	13	2634	0.270383	15	683	1112.71	103	798
799	DDIT4	0.265743	15	661	0.393103	15	186	0.278124	15	1676	0.300333	15	1450	0.323152	15	1120	0.180419	13	2100	0.276045	15	623	1116.57	103	799
800	SIGLEC11	0.336693	9	235	0.242581	9	1293	0.29602	9	1453	0.229847	9	2410	0.240176	9	2193	0.363054	9	113	0.37786	9	120	1116.71	63	800
801	C20orf43	0.167569	12	2285	0.31154	12	562	0.345715	12	972	0.336584	12	1107	0.354271	12	841	0.203096	10	1470	0.277896	12	604	1120.14	82	801
802	FERMT2	0.291655	12	468	0.258749	12	1082	0.288267	12	1539	0.310874	12	1349	0.317439	12	1182	0.202305	11	1489	0.265152	12	733	1120.29	83	802
803	WWP2	0.226353	15	1077	0.245028	15	1264	0.304667	15	1375	0.365382	15	870	0.340644	15	966	0.2157	13	1197	0.235494	15	1124	1124.71	103	803
804	ANKRD18A	0.278796	9	551	0.256425	9	1108	0.250456	9	2023	0.281577	9	1652	0.312598	9	1224	0.278138	9	418	0.250459	9	913	1127	63	804
805	UGCG	0.183729	15	1902	0.29509	15	697	0.41597	15	482	0.455717	15	332	0.427426	15	389	0.15211	13	3173	0.249041	15	931	1129.43	103	805
806	RAP1A	0.224675	15	1100	0.327442	15	458	0.404701	15	539	0.412368	15	540	0.343533	15	934	0.14464	13	3497	0.256446	15	839	1129.57	103	806
807	LOC100506828	0.269666	6	622	0.270319	6	959	0.278655	6	1669	0.272423	6	1780	0.28888	6	1456	0.265379	6	503	0.248811	6	935	1132	42	807
808	ETF1	0.169075	15	2251	0.304261	15	618	0.389352	15	629	0.351121	15	983	0.348656	15	889	0.181064	13	2081	0.291998	15	483	1133.43	103	808
809	PLK3	0.184837	15	1873	0.28671	15	799	0.368046	15	778	0.375784	15	786	0.398957	15	544	0.180658	13	2093	0.238998	15	1071	1134.86	103	809
810	PLIN2	0.19918	13	1560	0.291494	13	735	0.437294	13	368	0.289855	13	1570	0.270661	13	1684	0.187257	11	1879	0.363628	13	152	1135.43	89	810
811	IRAK4	0.201951	15	1498	0.243508	15	1281	0.424193	15	438	0.401865	15	609	0.343938	15	932	0.167597	13	2536	0.27212	15	666	1137.14	103	811
812	VAMP3	0.140714	15	3160	0.319112	15	514	0.448774	15	318	0.418395	15	512	0.404213	15	509	0.176491	13	2221	0.265555	15	729	1137.57	103	812
813	GPR141	0.208858	8	1368	0.331458	8	439	0.362644	8	812	0.473582	8	269	0.414324	8	447	0.152595	7	3149	0.213978	8	1487	1138.71	55	813
814	MXD3	0.16009	15	2527	0.284656	15	815	0.329556	15	1118	0.408311	15	570	0.418327	15	431	0.205551	13	1407	0.237059	15	1106	1139.14	103	814
815	VNN2	0.223905	15	1108	0.262653	15	1035	0.320735	15	1202	0.386961	15	716	0.340789	15	964	0.194911	13	1669	0.225047	15	1294	1141.14	103	815
816	CDK14	0.214685	9	1250	0.240541	9	1323	0.286404	9	1565	0.369856	9	834	0.351465	9	859	0.20657	8	1383	0.259595	9	791	1143.57	62	816
817	SEPX1	0.184753	12	1875	0.29332	12	717	0.293913	12	1470	0.401571	12	614	0.406316	12	490	0.193762	10	1695	0.234143	12	1147	1144	82	817
818	TMBIM4	0.225352	15	1091	0.258997	15	1079	0.355184	15	880	0.374921	15	790	0.312319	15	1232	0.189457	13	1819	0.236163	15	1117	1144	103	818
819	EVI2B	0.274226	15	584	0.279111	15	874	0.308015	15	1332	0.329644	15	1162	0.310559	15	1242	0.21721	13	1161	0.203821	15	1661	1145.14	103	819
820	PTK2B	0.265727	15	662	0.273128	15	932	0.265522	15	1836	0.327711	15	1181	0.375227	15	692	0.22986	13	935	0.198257	15	1785	1146.14	103	820
821	CCNG2	0.266171	15	654	0.276463	15	897	0.326926	15	1145	0.353688	15	955	0.315079	15	1198	0.182927	13	2007	0.232395	15	1169	1146.43	103	821
822	KCNH7	0.272654	8	600	0.178419	8	2517	0.316502	8	1231	0.29581	8	1492	0.341535	8	957	0.248383	8	662	0.278817	8	595	1150.57	56	822
823	C7orf53	0.407724	9	111	0.230043	9	1465	0.240916	9	2161	0.328704	9	1168	0.272657	9	1651	0.364033	8	111	0.219873	9	1391	1151.14	62	823
824	HAL	0.472344	15	56	0.283445	15	830	0.22319	15	2445	0.229837	15	2411	0.280393	15	1554	0.402107	13	69	0.269469	15	693	1151.14	103	824
825	ECE1	0.179768	15	1986	0.237631	15	1358	0.348006	15	950	0.394023	15	668	0.392698	15	578	0.214131	13	1226	0.224478	15	1299	1152.14	103	825
826	NAIP	0.190588	15	1739	0.250931	15	1183	0.430113	15	411	0.426192	15	457	0.356631	15	820	0.166119	13	2590	0.253009	15	880	1154.29	103	826
827	ARNT	0.244626	15	866	0.227605	15	1498	0.32146	15	1193	0.28328	15	1634	0.293286	15	1407	0.233165	13	881	0.277449	15	609	1155.43	103	827
828	LCP1	0.161116	15	2490	0.294494	15	708	0.402443	15	556	0.411158	15	550	0.393947	15	569	0.166164	13	2588	0.274333	15	639	1157.14	103	828
829	PTTG1IP	0.213536	15	1275	0.241044	15	1316	0.386594	15	658	0.327748	15	1178	0.300578	15	1338	0.200661	13	1535	0.258073	15	813	1159	103	829
830	TMEM170B	0.419865	10	99	0.2904	10	749	0.323332	10	1178	0.214806	10	2730	0.21035	10	2829	0.396754	9	75	0.296085	10	454	1159.14	69	830
831	INSR	0.350205	11	206	0.291644	11	733	0.232097	11	2301	0.204454	11	2975	0.289033	11	1452	0.381829	9	86	0.308484	11	377	1161.43	75	831
832	TOR1A	0.164195	15	2391	0.349604	15	342	0.420908	15	455	0.461435	15	308	0.45152	15	281	0.147308	13	3386	0.245024	15	993	1165.14	103	832
833	GNAI3	0.168369	15	2263	0.303525	15	621	0.430153	15	410	0.412225	15	541	0.364558	15	757	0.165136	13	2632	0.248798	15	936	1165.71	103	833
834	B3GNT5	0.176303	14	2067	0.320215	14	507	0.466443	14	257	0.417165	14	517	0.363277	14	769	0.159487	13	2871	0.230535	14	1196	1169.14	97	834
835	CRK	0.264268	15	676	0.259114	15	1076	0.279255	15	1662	0.317031	15	1286	0.26697	15	1745	0.266966	13	495	0.227193	15	1256	1170.86	103	835
836	PUS10	0.346034	9	216	0.277614	9	888	0.28608	9	1570	0.228838	9	2430	0.238977	9	2216	0.307844	9	253	0.275963	9	624	1171	63	836
837	IFITM2	0.216363	15	1219	0.292741	15	723	0.271281	15	1755	0.324725	15	1213	0.33499	15	1009	0.223794	13	1038	0.227876	15	1244	1171.57	103	837
838	SMARCD3	0.328736	15	265	0.261047	15	1052	0.173292	15	3485	0.356574	15	932	0.391315	15	591	0.256681	13	574	0.223362	15	1317	1173.71	103	838
839	MOSPD2	0.212666	15	1284	0.242762	15	1291	0.368728	15	773	0.363708	15	880	0.313353	15	1214	0.194515	13	1678	0.237487	15	1098	1174	103	839
840	COPB2	0.200241	15	1536	0.259233	15	1074	0.404103	15	545	0.363376	15	883	0.299962	15	1344	0.171705	13	2395	0.296657	15	447	1174.86	103	840
841	MRVI1	0.17686	14	2058	0.230711	14	1453	0.413044	14	495	0.310068	14	1355	0.325697	14	1103	0.221713	13	1076	0.269649	14	690	1175.71	97	841
842	C17orf104	0.270294	7	616	0.225015	7	1532	0.273426	7	1726	0.3173	7	1283	0.265172	7	1773	0.298213	7	296	0.242158	7	1029	1179.29	49	842
843	FKBP15	0.188321	13	1790	0.198048	13	2053	0.421904	13	450	0.307239	13	1374	0.30427	13	1296	0.222697	11	1062	0.33727	13	236	1180.14	89	843
844	C6orf89	0.197922	14	1585	0.28845	14	773	0.382624	14	688	0.398319	14	633	0.405101	14	502	0.152227	13	3170	0.250143	14	919	1181.43	97	844
845	CMTM4	0.140308	14	3170	0.276224	14	900	0.464577	14	261	0.386608	14	718	0.356967	14	819	0.196147	13	1638	0.260648	14	774	1182.86	97	845
846	PGM1	0.199143	15	1562	0.314874	15	540	0.315334	15	1245	0.425185	15	464	0.40781	15	481	0.166168	13	2587	0.219363	15	1402	1183	103	846
847	ZNF608	0.481374	14	50	0.321282	14	499	0.138324	14	4588	0.297433	14	1476	0.335225	14	1004	0.351758	13	128	0.284692	14	541	1183.71	97	847
848	AZIN1	0.207878	15	1383	0.303366	15	623	0.405624	15	534	0.352985	15	964	0.341267	15	960	0.159248	13	2883	0.248596	15	940	1183.86	103	848
849	SIRPD	0.213106	14	1281	0.202074	14	1952	0.303404	14	1388	0.384743	14	731	0.365532	14	753	0.223253	13	1045	0.234296	14	1143	1184.71	97	849
850	LPGAT1	0.234569	15	985	0.245425	15	1254	0.315617	15	1239	0.339625	15	1087	0.33441	15	1017	0.210648	13	1303	0.217371	15	1432	1188.14	103	850
851	CLEC3B	0.2512	15	808	0.2964	15	680	0.315826	15	1237	0.202883	15	3011	0.236348	15	2268	0.394685	13	77	0.332991	15	251	1190.29	103	851
852	FAM129A	0.215002	13	1243	0.187164	13	2293	0.345645	13	974	0.346266	13	1021	0.336525	13	996	0.227925	11	958	0.254203	13	869	1193.43	89	852
853	GRB2	0.187816	15	1800	0.240312	15	1327	0.338132	15	1042	0.359025	15	917	0.350697	15	865	0.203926	13	1452	0.247475	15	959	1194.57	103	853
854	FAM89A	0.173086	14	2158	0.32933	14	451	0.449317	14	313	0.511504	14	156	0.451958	14	279	0.138466	13	3811	0.229001	14	1217	1197.86	97	854
855	CC2D2B	0.25492	12	768	0.193407	12	2150	0.267143	12	1817	0.301375	12	1441	0.346904	12	910	0.278282	11	417	0.251303	12	904	1201	83	855
856	ELL2	0.244485	13	868	0.254154	13	1147	0.278828	13	1668	0.331267	13	1146	0.297106	13	1376	0.235553	11	840	0.220975	13	1365	1201.43	89	856
857	STAT3	0.224221	15	1104	0.239121	15	1338	0.323469	15	1176	0.332757	15	1136	0.356341	15	822	0.202612	13	1480	0.221443	15	1354	1201.43	103	857
858	TYROBP	0.199124	15	1563	0.253729	15	1153	0.287414	15	1550	0.334269	15	1121	0.338302	15	977	0.227862	13	960	0.237732	15	1095	1202.71	103	858
859	TTPAL	0.310769	13	352	0.342357	13	385	0.204599	13	2787	0.314433	13	1315	0.383142	13	647	0.244737	11	702	0.178521	13	2234	1203.14	89	859
860	MYO1B	0.302854	14	398	0.388015	14	197	0.252215	14	1997	0.361767	14	896	0.39309	14	573	0.176911	13	2212	0.18164	14	2152	1203.57	97	860
861	EMR2	0.267684	14	636	0.221611	14	1579	0.250506	14	2021	0.333316	14	1130	0.330479	14	1058	0.229829	12	936	0.238468	14	1080	1205.71	96	861
862	NQO2	0.172901	15	2162	0.294031	15	710	0.323428	15	1177	0.392788	15	676	0.354505	15	838	0.195796	13	1648	0.22791	15	1243	1207.71	103	862
863	FOSL2	0.193338	15	1673	0.251557	15	1178	0.314763	15	1255	0.367109	15	851	0.367759	15	736	0.201341	13	1518	0.227815	15	1245	1208	103	863
864	STX11	0.260602	15	714	0.224472	15	1540	0.342059	15	1006	0.368188	15	844	0.339889	15	971	0.171354	13	2403	0.245261	15	986	1209.14	103	864
865	C19orf35	0.172715	8	2165	0.40807	8	154	0.364624	8	797	0.427881	8	452	0.407128	8	485	0.16905	7	2483	0.191242	8	1930	1209.43	55	865
866	MXD1	0.268088	15	633	0.252847	15	1164	0.285937	15	1575	0.33155	15	1144	0.337582	15	984	0.210326	13	1308	0.203278	15	1670	1211.14	103	866
867	TMEM70	0.178139	15	2018	0.255744	15	1122	0.396603	15	587	0.346812	15	1018	0.278173	15	1585	0.208354	13	1351	0.258292	15	810	1213	103	867
868	SETD8	0.122437	15	3894	0.315877	15	535	0.381327	15	696	0.410012	15	559	0.403325	15	519	0.195289	13	1659	0.274308	15	640	1214.57	103	868
869	UBR5	0.336568	13	236	0.244405	13	1275	0.290589	13	1509	0.28301	13	1639	0.273298	13	1646	0.231761	11	899	0.223404	13	1316	1217.14	89	869
870	LOC731789	0.22071	8	1158	0.246208	8	1243	0.280715	8	1645	0.321099	8	1248	0.312667	8	1223	0.255812	7	586	0.218228	8	1421	1217.71	55	870
871	DEF8	0.243026	13	885	0.252435	13	1168	0.273232	13	1729	0.256232	13	2008	0.278803	13	1576	0.252741	11	615	0.283874	13	545	1218	89	871
872	FGGY	0.161236	13	2481	0.273011	13	933	0.389806	13	626	0.374527	13	792	0.395349	13	561	0.17072	11	2428	0.26836	13	706	1218.14	89	872
873	MED8	0.25381	15	779	0.266865	15	993	0.306063	15	1357	0.292089	15	1537	0.28435	15	1513	0.200898	13	1526	0.257614	15	825	1218.57	103	873
874	SFXN5	0.145763	14	2982	0.302776	14	628	0.379292	14	704	0.390335	14	691	0.379662	14	671	0.190693	13	1772	0.238263	14	1087	1219.29	97	874
875	COPA	0.188913	15	1776	0.245926	15	1247	0.421571	15	453	0.339886	15	1079	0.318281	15	1174	0.170768	13	2424	0.30691	15	387	1220	103	875
876	RCOR1	0.305623	9	381	0.222008	9	1574	0.280847	9	1641	0.245541	9	2160	0.29325	9	1409	0.269315	8	473	0.248542	9	941	1225.57	62	876
877	GNG10	0.211231	15	1313	0.203701	15	1914	0.39596	15	591	0.378986	15	768	0.31315	15	1216	0.187464	13	1874	0.250833	15	908	1226.29	103	877
878	B3GNT8	0.197269	12	1597	0.31894	12	515	0.289246	12	1527	0.453557	12	345	0.463392	12	234	0.176192	11	2234	0.181982	12	2143	1227.86	83	878
879	SHOC2	0.215483	15	1229	0.248473	15	1208	0.368402	15	774	0.371934	15	816	0.317135	15	1184	0.181019	13	2082	0.223835	15	1305	1228.29	103	879
880	LOC344887	0.207538	10	1390	0.267471	10	984	0.275232	10	1700	0.303511	10	1415	0.276063	10	1613	0.248185	10	666	0.256614	10	835	1229	70	880
881	VSIG10L	0.188545	8	1786	0.248228	8	1213	0.34497	8	979	0.277329	8	1713	0.29924	8	1352	0.21628	8	1184	0.307662	8	382	1229.86	56	881
882	PPM1B	0.221143	15	1151	0.305127	15	614	0.370968	15	758	0.354918	15	945	0.337984	15	981	0.161268	13	2797	0.220337	15	1377	1231.86	103	882
883	LEPROT	0.229187	14	1042	0.282961	14	838	0.272627	14	1736	0.329081	14	1166	0.339271	14	973	0.189295	12	1827	0.240069	14	1058	1234.29	96	883
884	FAM172A	0.188729	13	1780	0.22224	13	1571	0.383772	13	676	0.359646	13	913	0.332772	13	1034	0.185934	11	1924	0.263522	13	746	1234.86	89	884
885	SSH3	0.228795	15	1044	0.301365	15	639	0.259736	15	1907	0.300627	15	1448	0.34961	15	877	0.234954	13	853	0.193556	15	1879	1235.29	103	885
886	SSFA2	0.220498	15	1162	0.221569	15	1580	0.360948	15	827	0.339819	15	1082	0.286484	15	1484	0.206979	13	1377	0.234816	15	1136	1235.43	103	886
887	VAV3	0.227948	15	1048	0.258254	15	1089	0.357881	15	858	0.325385	15	1199	0.274373	15	1631	0.192477	13	1719	0.237192	15	1104	1235.43	103	887
888	KLF6	0.28917	15	486	0.291924	15	731	0.249811	15	2038	0.287392	15	1596	0.287174	15	1477	0.22606	13	993	0.222445	15	1335	1236.57	103	888
889	FLJ10986	0.116597	6	4150	0.36023	6	298	0.439183	6	360	0.428715	6	448	0.368847	6	729	#N/A	#N/A	#N/A	0.216824	6	1442	1237.83	36	889
890	DYSF	0.156403	15	2654	0.248427	15	1209	0.355289	15	878	0.375474	15	787	0.381437	15	658	0.210254	13	1310	0.231367	15	1187	1240.43	103	890
891	FBXO11	0.221503	15	1142	0.24909	15	1200	0.385167	15	670	0.349279	15	1003	0.27863	15	1578	0.179402	13	2135	0.24641	15	969	1242.43	103	891
892	ZNF650	0.223467	6	1113	0.318748	6	516	0.311472	6	1289	0.366392	6	859	0.280313	6	1555	#N/A	#N/A	#N/A	0.182759	6	2127	1243.17	36	892
893	KIAA0485	0.378475	7	148	0.242426	7	1298	0.235178	7	2251	0.19181	7	3295	0.303127	7	1309	0.498311	6	24	0.307579	7	383	1244	48	893
894	CIDEB	0.224206	15	1105	0.23039	15	1459	0.272114	15	1745	0.298669	15	1464	0.334915	15	1012	0.215906	13	1192	0.261906	15	761	1248.29	103	894
895	GLRX	0.164355	15	2387	0.284031	15	824	0.373501	15	745	0.400315	15	623	0.351798	15	854	0.171161	13	2410	0.251692	15	897	1248.57	103	895
896	GLT25D1	0.115745	12	4192	0.24867	12	1205	0.47344	12	233	0.397817	12	640	0.329883	12	1062	0.213025	10	1254	0.356406	12	166	1250.29	82	896
897	C18orf25	0.335195	15	241	0.253821	15	1150	0.233984	15	2269	0.288155	15	1588	0.30221	15	1318	0.245809	13	691	0.213207	15	1500	1251	103	897
898	PPP1R3B	0.211359	14	1311	0.251665	14	1177	0.345995	14	970	0.369862	14	833	0.328786	14	1070	0.191812	13	1737	0.203665	14	1666	1252	97	898
899	HOOK3	0.194402	14	1655	0.253714	14	1154	0.41927	14	462	0.328048	14	1174	0.266745	14	1747	0.192877	13	1712	0.254468	14	864	1252.57	97	899
900	RNASE1	0.397755	15	122	0.24249	15	1296	0.305913	15	1359	0.223895	15	2517	0.189968	15	3425	0.440918	13	41	0.508181	15	24	1254.86	103	900
901	LOC100049716	0.168331	11	2265	0.259169	11	1075	0.340486	11	1016	0.38061	11	762	0.392275	11	581	0.182268	10	2036	0.238947	11	1073	1258.29	76	901
902	MBOAT1	0.203925	14	1457	0.270658	14	958	0.338948	14	1032	0.285938	14	1612	0.308389	14	1261	0.213534	13	1238	0.227365	14	1253	1258.71	97	902
903	PRKAR2A	0.149859	15	2847	0.289778	15	759	0.388873	15	634	0.422726	15	485	0.359131	15	804	0.180617	13	2094	0.230556	15	1195	1259.71	103	903
904	GLIPR2	0.193049	12	1680	0.239449	12	1333	0.279975	12	1653	0.321441	12	1246	0.321493	12	1138	0.225449	11	1003	0.260549	12	776	1261.29	83	904
905	SIRPB2	0.2431	13	884	0.206845	13	1848	0.285825	13	1577	0.297114	13	1479	0.304213	13	1297	0.264025	13	513	0.226561	13	1267	1266.43	91	905
906	SUMO1P3	0.204953	6	1437	0.271975	6	941	0.346664	6	966	0.369851	6	835	0.325983	6	1098	#N/A	#N/A	#N/A	0.175116	6	2323	1266.67	36	906
907	LRRC57	0.208939	14	1367	0.323773	14	481	0.40442	14	542	0.353564	14	958	0.347106	14	906	0.14184	13	3626	0.245174	14	987	1266.71	97	907
908	PSMD9	0.186555	13	1827	0.253766	13	1152	0.320759	13	1201	0.286715	13	1605	0.272717	13	1648	0.25696	11	572	0.254524	13	862	1266.71	89	908
909	CTNNB1	0.188449	15	1788	0.245485	15	1253	0.391672	15	612	0.38974	15	696	0.339409	15	972	0.166122	13	2589	0.247297	15	961	1267.29	103	909
910	DYNC1LI2	0.175509	15	2089	0.291175	15	737	0.345066	15	977	0.317027	15	1287	0.375703	15	688	0.181	13	2083	0.243477	15	1013	1267.71	103	910
911	KCNE3	0.26496	14	670	0.240743	14	1320	0.271638	14	1752	0.279865	14	1674	0.275884	14	1615	0.250625	13	636	0.229146	14	1214	1268.71	97	911
912	H2AFZ	0.201869	15	1500	0.264639	15	1009	0.298152	15	1432	0.343867	15	1040	0.304131	15	1299	0.179746	13	2117	0.289556	15	501	1271.14	103	912
913	CHPT1	0.252037	15	798	0.243622	15	1280	0.257949	15	1933	0.341972	15	1059	0.329844	15	1063	0.229981	13	933	0.195543	15	1836	1271.71	103	913
914	DCTN4	0.251904	15	801	0.251917	15	1175	0.291781	15	1494	0.256126	15	2011	0.28	15	1561	0.259315	13	559	0.223771	15	1307	1272.57	103	914
915	PTENP1	0.210197	9	1338	0.219102	9	1625	0.361502	9	820	0.314663	9	1312	0.321893	9	1133	0.201851	8	1499	0.231581	9	1185	1273.14	62	915
916	C1QC	0.201084	13	1519	0.225038	13	1531	0.37875	13	708	0.236007	13	2317	0.230659	13	2389	0.272754	13	443	0.560394	13	11	1274	91	916
917	ARL11	0.169714	14	2230	0.252195	14	1170	0.303875	14	1381	0.369911	14	831	0.360484	14	793	0.203502	13	1462	0.239391	14	1063	1275.71	97	917
918	SDCBP	0.223465	15	1114	0.233377	15	1416	0.364099	15	801	0.374509	15	793	0.294245	15	1398	0.183294	13	1994	0.218336	15	1418	1276.29	103	918
919	RGL4	0.121151	12	3950	0.334106	12	428	0.448807	12	317	0.484472	12	235	0.468897	12	222	0.161975	11	2772	0.242419	12	1021	1277.86	83	919
920	TROVE2	0.248639	15	833	0.279104	15	875	0.378457	15	711	0.342752	15	1053	0.326015	15	1095	0.146267	13	3432	0.247973	15	948	1278.14	103	920
921	SLCO4C1	0.16913	15	2246	0.346822	15	358	0.431036	15	405	0.478587	15	250	0.414629	15	446	0.133211	13	4091	0.233259	15	1157	1279	103	921
922	SUMF1	0.169703	14	2231	0.278773	14	880	0.418069	14	468	0.35247	14	969	0.333949	14	1018	0.165835	13	2596	0.258437	14	807	1281.29	97	922
923	MAB21L3	0.304514	12	389	0.237412	12	1359	0.214147	12	2608	0.313476	12	1322	0.301934	12	1323	0.240306	11	769	0.229518	12	1208	1282.57	83	923
924	RFX2	0.218629	15	1192	0.182063	15	2423	0.305376	15	1368	0.295191	15	1500	0.31245	15	1228	0.271032	13	457	0.258173	15	811	1282.71	103	924
925	TMEM11	0.223364	15	1117	0.275022	15	916	0.279405	15	1660	0.399146	15	630	0.366488	15	745	0.161659	13	2783	0.235296	15	1130	1283	103	925
926	TWF2	0.15636	13	2658	0.247749	13	1221	0.331525	13	1096	0.338348	13	1097	0.349574	13	878	0.207992	11	1359	0.270285	13	685	1284.86	89	926
927	C7orf25	0.241087	10	911	0.258106	10	1091	0.309823	10	1309	0.388844	10	703	0.350384	10	868	0.155569	9	3025	0.238205	10	1088	1285	69	927
928	RMI1	0.202938	15	1476	0.287335	15	788	0.378632	15	709	0.366059	15	862	0.337451	15	987	0.151812	13	3181	0.244274	15	999	1286	103	928
929	LACTB	0.204253	14	1450	0.260479	14	1056	0.412613	14	496	0.387242	14	714	0.320257	14	1156	0.148211	13	3345	0.258154	14	812	1289.86	97	929
930	GABRG1	0.272302	8	602	0.261773	8	1046	0.252293	8	1995	0.27678	8	1724	0.286367	8	1486	0.263235	8	520	0.203872	8	1657	1290	56	930
931	G6PD	0.15402	15	2726	0.356279	15	312	0.34699	15	962	0.38662	15	717	0.449183	15	293	0.164208	13	2671	0.221278	15	1355	1290.86	103	931
932	SLC25A24	0.170893	15	2206	0.243245	15	1285	0.473332	15	235	0.378606	15	771	0.300149	15	1341	0.171199	13	2408	0.259596	15	790	1290.86	103	932
933	CDC42SE1	0.273929	15	588	0.236841	15	1363	0.285012	15	1589	0.32473	15	1212	0.344002	15	930	0.191177	13	1754	0.206271	15	1614	1292.86	103	933
934	DOK3	0.112375	15	4377	0.270239	15	962	0.442548	15	349	0.424015	15	472	0.401532	15	528	0.20011	13	1546	0.257817	15	818	1293.14	103	934
935	DEPDC1	0.198982	9	1566	0.270126	9	963	0.258454	9	1924	0.277748	9	1708	0.283166	9	1528	0.256568	8	577	0.259229	9	797	1294.71	62	935
936	UBE2A	0.194257	15	1658	0.29103	15	739	0.40132	15	562	0.388628	15	706	0.312839	15	1218	0.155163	13	3048	0.235148	15	1132	1294.71	103	936
937	CDKN2D	0.132494	15	3468	0.253797	15	1151	0.386612	15	656	0.392945	15	675	0.36064	15	789	0.190815	13	1766	0.280367	15	579	1297.71	103	937
938	B3GNT2	0.210019	15	1344	0.265174	15	1006	0.369262	15	771	0.398297	15	635	0.324308	15	1114	0.148832	13	3318	0.250752	15	909	1299.57	103	938
939	ERO1A	0.139653	15	3192	0.326806	15	461	0.398255	15	572	0.431367	15	435	0.395305	15	562	0.155024	13	3058	0.257777	15	819	1299.86	103	939
940	SLCO3A1	0.270711	15	612	0.234241	15	1404	0.228319	15	2360	0.351206	15	981	0.332823	15	1033	0.226924	13	975	0.199642	15	1750	1302.14	103	940
941	RNF149	0.266842	14	647	0.23254	14	1429	0.337993	14	1045	0.324821	14	1210	0.301351	14	1329	0.188155	13	1858	0.206754	14	1602	1302.86	97	941
942	SPPL2A	0.165908	14	2322	0.301002	14	644	0.45277	14	300	0.460124	14	313	0.380716	14	664	0.132278	13	4131	0.263238	14	749	1303.29	97	942
943	COX15	0.193615	15	1669	0.267386	15	987	0.329837	15	1116	0.322795	15	1232	0.34886	15	886	0.169651	13	2461	0.260459	15	777	1304	103	943
944	CCDC125	0.261385	12	708	0.283838	12	827	0.24259	12	2136	0.290899	12	1552	0.366659	12	743	0.23129	11	906	0.176187	12	2297	1309.86	83	944
945	GREB1L	0.205386	8	1429	0.193748	8	2143	0.272622	8	1737	0.336214	8	1109	0.331864	8	1041	0.294659	7	316	0.219785	8	1396	1310.14	55	945
946	TXN	0.165892	15	2325	0.276039	15	904	0.322451	15	1184	0.4258	15	461	0.375525	15	689	0.186162	13	1911	0.202153	15	1700	1310.57	103	946
947	THBD	0.318905	15	308	0.222941	15	1566	0.232941	15	2284	0.267627	15	1835	0.317558	15	1179	0.239453	13	787	0.228877	15	1220	1311.29	103	947
948	SOCS5	0.259018	14	732	0.296061	14	684	0.305471	14	1366	0.347363	14	1014	0.324486	14	1110	0.182821	13	2012	0.177169	14	2268	1312.29	97	948
949	CPQ	0.276987	15	568	0.200725	15	1991	0.267728	15	1807	0.33994	15	1078	0.320776	15	1149	0.220371	13	1104	0.213452	15	1493	1312.86	103	949
950	STRN	0.191727	15	1709	0.299845	15	655	0.388421	15	639	0.392982	15	674	0.386843	15	621	0.149582	13	3279	0.206058	15	1619	1313.71	103	950
951	EMB	0.185446	11	1856	0.248987	11	1202	0.325546	11	1159	0.359217	11	916	0.349794	11	874	0.189548	10	1815	0.220327	11	1378	1314.29	76	951
952	PLXDC2	0.363107	14	174	0.211407	14	1763	0.291307	14	1503	0.228866	14	2428	0.22534	14	2496	0.339316	13	158	0.270544	14	682	1314.86	97	952
953	CTSK	0.305581	15	382	0.219981	15	1605	0.247798	15	2060	0.303898	15	1410	0.269867	15	1703	0.248403	13	661	0.219919	15	1389	1315.71	103	953
954	EPS15	0.236889	15	958	0.235672	15	1383	0.402907	15	552	0.283276	15	1635	0.266127	15	1760	0.175899	13	2241	0.269031	15	700	1318.43	103	954
955	MTX1	0.201929	10	1499	0.238629	10	1345	0.260624	10	1897	0.307997	10	1371	0.334935	10	1010	0.229647	9	943	0.232357	10	1171	1319.43	69	955
956	SSH1	0.168739	15	2257	0.212628	15	1735	0.313659	15	1267	0.366829	15	856	0.319249	15	1167	0.230036	13	930	0.242087	15	1030	1320.29	103	956
957	PLEKHM1	0.203013	14	1475	0.275653	14	908	0.289852	14	1518	0.286746	14	1604	0.373753	14	699	0.195409	12	1655	0.220087	14	1385	1320.57	96	957
958	PFKFB3	0.131421	15	3515	0.270928	15	955	0.480002	15	217	0.466289	15	293	0.391442	15	589	0.155756	13	3018	0.271651	15	674	1323	103	958
959	TMED5	0.166378	15	2313	0.296011	15	687	0.4612	15	276	0.397508	15	644	0.283079	15	1530	0.153787	13	3108	0.268582	15	705	1323.29	103	959
960	GPR27	0.266292	13	650	0.242261	13	1302	0.273999	13	1715	0.293207	13	1524	0.270934	13	1681	0.239949	11	777	0.205833	13	1622	1324.43	89	960
961	LOC728175	0.2128	10	1283	0.233879	10	1409	0.246256	10	2083	0.342975	10	1050	0.353364	10	847	0.189273	10	1829	0.260821	10	771	1324.57	70	961
962	VPS54	0.189943	15	1749	0.292918	15	721	0.437937	15	365	0.374227	15	794	0.336785	15	991	0.135813	13	3953	0.268026	15	710	1326.14	103	962
963	CDA	0.199654	15	1549	0.30716	15	593	0.216822	15	2566	0.369948	15	830	0.420464	15	417	0.195254	13	1661	0.203193	15	1673	1327	103	963
964	HGF	0.162073	15	2454	0.336029	15	420	0.495367	15	172	0.496901	15	200	0.437176	15	346	0.127569	13	4390	0.223763	15	1308	1327.14	103	964
965	FAM55C	0.196254	11	1614	0.26682	11	994	0.320299	11	1207	0.38406	11	737	0.349697	11	876	0.154861	10	3064	0.258051	11	815	1329.57	76	965
966	PSTPIP2	0.177156	15	2049	0.360795	15	296	0.428573	15	419	0.469551	15	282	0.421012	15	415	0.130452	13	4226	0.206053	15	1620	1329.57	103	966
967	KCTD21	0.195028	12	1646	0.274527	12	922	0.289249	12	1526	0.391789	12	680	0.346718	12	912	0.223921	11	1032	0.165316	12	2600	1331.14	83	967
968	CAPZA2	0.174811	15	2115	0.255149	15	1130	0.363811	15	802	0.359948	15	911	0.298936	15	1356	0.185666	13	1931	0.237903	15	1091	1333.71	103	968
969	PDLIM7	0.179803	15	1985	0.289344	15	763	0.252138	15	2000	0.380406	15	763	0.390651	15	593	0.191154	13	1756	0.214444	15	1476	1333.71	103	969
970	PCGF3	0.197902	13	1586	0.262422	13	1042	0.308863	13	1323	0.296605	13	1485	0.319954	13	1160	0.200708	12	1533	0.228732	13	1222	1335.86	90	970
971	P2RX1	0.161482	15	2475	0.299677	15	656	0.299005	15	1420	0.396044	15	652	0.444532	15	316	0.172508	13	2361	0.212835	15	1507	1341	103	971
972	AKIRIN2	0.229998	12	1033	0.322156	12	495	0.310715	12	1300	0.413934	12	534	0.362631	12	774	0.156676	11	2992	0.177377	12	2261	1341.29	83	972
973	FAM19A2	0.309358	13	365	0.29824	13	668	0.232326	13	2296	0.306859	13	1378	0.306099	13	1280	0.20218	13	1494	0.192303	13	1909	1341.43	91	973
974	GGH	0.224351	15	1103	0.294793	15	702	0.22878	15	2351	0.330554	15	1155	0.329795	15	1064	0.179692	13	2120	0.250334	15	916	1344.43	103	974
975	ARRDC4	0.243402	14	880	0.202193	14	1947	0.301786	14	1398	0.353853	14	954	0.270551	14	1688	0.191617	13	1742	0.25806	14	814	1346.14	97	975
976	ZSWIM6	0.267274	12	641	0.176901	12	2556	0.334239	12	1082	0.263841	12	1885	0.259478	12	1845	0.278703	11	412	0.243381	12	1015	1348	83	976
977	TIPARP	0.134897	15	3383	0.246138	15	1244	0.49398	15	176	0.448253	15	366	0.399579	15	536	0.151412	13	3202	0.285448	15	537	1349.14	103	977
978	KCTD12	0.29093	15	475	0.238115	15	1353	0.367936	15	779	0.207744	15	2887	0.189759	15	3434	0.309216	13	247	0.328365	15	271	1349.43	103	978
979	TMEM59	0.215642	15	1225	0.243451	15	1282	0.361758	15	819	0.335448	15	1111	0.266212	15	1758	0.185224	13	1944	0.223454	15	1314	1350.43	103	979
980	KIAA1012	0.187141	6	1815	0.264384	6	1014	0.371124	6	757	0.367928	6	846	0.271507	6	1674	#N/A	#N/A	#N/A	0.187631	6	2001	1351.17	36	980
981	FLJ30064	0.174338	7	2129	0.153266	7	3248	0.293155	7	1479	0.339772	7	1083	0.379634	7	672	0.267144	7	490	0.308281	7	378	1354.14	49	981
982	LOC100509635	0.427838	6	86	0.245222	6	1259	0.244077	6	2118	0.187624	6	3422	0.252636	6	1968	0.387354	6	83	0.28366	6	546	1354.57	42	982
983	NEAT1	0.226874	7	1070	0.213818	7	1716	0.386391	7	661	0.277435	7	1710	0.305465	7	1288	0.215222	6	1205	0.195029	7	1845	1356.43	48	983
984	VPS8	0.216025	15	1223	0.230684	15	1455	0.288332	15	1538	0.36023	15	909	0.375208	15	693	0.175485	13	2261	0.218172	15	1423	1357.43	103	984
985	C3orf15	0.25916	6	729	0.247708	6	1223	0.244856	6	2105	0.257317	6	1994	0.274232	6	1634	0.314267	6	227	0.20715	6	1598	1358.57	42	985
986	NFYC	0.258037	15	739	0.255861	15	1118	0.244551	15	2110	0.259537	15	1963	0.33067	15	1055	0.226779	13	979	0.208723	15	1566	1361.43	103	986
987	CRADD	0.172278	15	2180	0.276799	15	894	0.327922	15	1139	0.395081	15	662	0.335061	15	1006	0.161841	13	2777	0.253491	15	875	1361.86	103	987
988	IQGAP2	0.288444	15	491	0.214287	15	1708	0.236453	15	2233	0.252545	15	2061	0.242167	15	2158	0.293322	13	321	0.281232	15	566	1362.57	103	988
989	BCL2A1	0.14265	15	3094	0.29229	15	728	0.464163	15	263	0.457996	15	324	0.383493	15	645	0.145026	13	3483	0.243485	15	1012	1364.14	103	989
990	KIAA0232	0.311804	15	350	0.206279	15	1857	0.268348	15	1800	0.267223	15	1845	0.278186	15	1583	0.253523	13	609	0.212203	15	1512	1365.14	103	990
991	HIPK1	0.231838	14	1016	0.226909	14	1510	0.265044	14	1848	0.269177	14	1817	0.293986	14	1403	0.240655	13	764	0.228478	14	1227	1369.29	97	991
992	PEX2	0.182826	9	1917	0.254431	9	1141	0.414202	9	489	0.349663	9	999	0.297434	9	1374	0.158192	8	2914	0.263156	9	751	1369.29	62	992
993	SNAP29	0.177528	15	2036	0.275048	15	915	0.308246	15	1330	0.327568	15	1182	0.292042	15	1425	0.191449	13	1748	0.245169	15	988	1374.86	103	993
994	OR5H1	0.247323	8	845	0.263597	8	1025	0.227942	8	2365	0.26486	8	1871	0.305982	8	1281	0.286187	8	370	0.193705	8	1877	1376.29	56	994
995	CBS	0.247822	15	841	0.295173	15	696	0.276742	15	1689	0.341239	15	1070	0.347648	15	901	0.188562	13	1848	0.165335	15	2599	1377.71	103	995
996	OMG	0.292697	15	464	0.271252	15	952	0.215618	15	2586	0.401304	15	615	0.295108	15	1389	0.224655	13	1017	0.164295	15	2627	1378.57	103	996
997	BNIP2	0.147845	15	2913	0.27274	15	936	0.457957	15	288	0.439735	15	397	0.348266	15	895	0.148109	13	3352	0.252603	15	885	1380.86	103	997
998	ACER3	0.130989	12	3541	0.323701	12	484	0.512596	12	137	0.474503	12	265	0.434378	12	354	0.136277	11	3919	0.245694	12	977	1382.43	83	998
999	PTGER2	0.198647	15	1572	0.239271	15	1337	0.435153	15	388	0.397677	15	643	0.333715	15	1022	0.130283	13	4233	0.291509	15	485	1382.86	103	999
1000	FAM20C	0.219882	14	1170	0.195825	14	2104	0.402145	14	559	0.211292	14	2797	0.236056	14	2274	0.261357	13	542	0.336908	14	237	1383.29	97	1000
1001	CCNA1	0.156159	15	2660	0.388414	15	196	0.463022	15	270	0.505551	15	173	0.525353	15	115	0.115717	13	5081	0.230731	15	1194	1384.14	103	1001
1002	PAK2	0.255475	15	765	0.213922	15	1715	0.279679	15	1657	0.266722	15	1853	0.266723	15	1748	0.255795	13	587	0.220569	15	1369	1384.86	103	1002
1003	STX12	0.192212	15	1699	0.199591	15	2014	0.40197	15	560	0.263815	15	1887	0.24863	15	2035	0.232583	13	886	0.276659	15	616	1385.29	103	1003
1004	ARRB2	0.175604	15	2086	0.238597	15	1346	0.307603	15	1336	0.375344	15	788	0.376723	15	683	0.190511	13	1779	0.202721	15	1684	1386	103	1004
1005	ANXA3	0.139247	15	3213	0.264089	15	1018	0.42083	15	456	0.464636	15	297	0.397525	15	551	0.151681	13	3190	0.245561	15	979	1386.29	103	1005
1006	LOC286149	0.266534	6	648	0.255862	6	1117	0.226783	6	2380	0.278015	6	1702	0.336729	6	993	0.254741	6	599	0.177222	6	2266	1386.43	42	1006
1007	TOM1	0.172982	15	2159	0.258297	15	1088	0.270475	15	1762	0.342377	15	1055	0.366527	15	744	0.188058	13	1860	0.241149	15	1041	1387	103	1007
1008	TRIP12	0.214573	15	1251	0.23036	15	1460	0.339544	15	1026	0.309839	15	1357	0.323913	15	1117	0.179861	13	2114	0.21996	15	1386	1387.29	103	1008
1009	FPR2	0.169517	13	2235	0.274328	13	925	0.470054	13	245	0.428518	13	450	0.37113	13	717	0.136107	11	3929	0.227815	13	1246	1392.43	89	1009
1010	TANC2	0.220991	12	1155	0.28989	12	757	0.281327	12	1631	0.313165	12	1326	0.381963	12	654	0.20603	10	1398	0.157714	12	2826	1392.43	82	1010
1011	PPIP5K2	0.185144	8	1862	0.248408	8	1211	0.38968	8	628	0.300582	8	1449	0.291482	8	1429	0.1982	7	1583	0.206729	8	1603	1395	55	1011
1012	TRIM25	0.180735	15	1964	0.219719	15	1612	0.342657	15	1002	0.370142	15	829	0.323634	15	1119	0.201413	13	1514	0.200689	15	1726	1395.14	103	1012
1013	CREBRF	0.392394	12	130	0.248334	12	1212	0.208933	12	2703	0.299447	12	1456	0.300897	12	1334	0.269897	11	470	0.170157	12	2462	1395.29	83	1013
1014	LYPLA1	0.203672	15	1461	0.229647	15	1475	0.350003	15	931	0.360697	15	906	0.294592	15	1394	0.163301	13	2709	0.252226	15	891	1395.29	103	1014
1015	PIAS1	0.278746	15	552	0.274415	15	923	0.244593	15	2109	0.283099	15	1638	0.313373	15	1213	0.205879	13	1401	0.19115	15	1932	1395.43	103	1015
1016	CLTC	0.197894	15	1588	0.214441	15	1706	0.391475	15	614	0.303278	15	1419	0.283809	15	1522	0.182791	13	2013	0.250423	15	914	1396.57	103	1016
1017	CLIP1	0.211602	15	1303	0.22883	15	1487	0.335048	15	1069	0.364755	15	875	0.312515	15	1227	0.182316	13	2034	0.197803	15	1793	1398.29	103	1017
1018	MMP24	0.231679	9	1018	0.19129	9	2190	0.22644	9	2384	0.276477	9	1731	0.347993	9	898	0.284707	8	380	0.231347	9	1188	1398.43	62	1018
1019	SAP30L	0.229573	13	1037	0.272878	13	934	0.323522	13	1174	0.373721	13	800	0.324345	13	1113	0.157424	11	2956	0.198751	13	1775	1398.43	89	1019
1020	PPM1M	0.0964594	14	5238	0.303154	14	625	0.43872	14	363	0.45677	14	327	0.445298	14	309	0.17342	13	2325	0.276097	14	622	1401.29	97	1020
1021	PDS5B	0.279441	13	544	0.219687	13	1614	0.303602	13	1384	0.286028	13	1611	0.248394	13	2039	0.196439	11	1628	0.24501	13	994	1402	89	1021
1022	CKLF	0.172134	14	2185	0.283806	14	828	0.36081	14	829	0.444959	14	378	0.372905	14	702	0.158093	12	2921	0.188588	14	1978	1403	96	1022
1023	HAT1	0.174903	15	2109	0.26013	15	1058	0.383396	15	678	0.363629	15	882	0.302605	15	1316	0.164191	13	2673	0.236172	15	1116	1404.57	103	1023
1024	CECR9	0.196953	6	1601	0.200429	6	1998	0.290445	6	1511	0.333576	6	1129	0.342408	6	945	0.21633	6	1182	0.21397	6	1488	1407.71	42	1024
1025	RASGRP4	0.174264	14	2130	0.227217	14	1504	0.328774	14	1128	0.353306	14	960	0.338929	14	974	0.199989	13	1548	0.206346	14	1612	1408	97	1025
1026	YTHDF3	0.240435	15	917	0.245082	15	1262	0.330561	15	1107	0.334137	15	1122	0.282767	15	1532	0.178939	13	2154	0.198994	15	1768	1408.86	103	1026
1027	CAPZA1	0.157418	13	2619	0.236036	13	1377	0.37028	13	764	0.351623	13	977	0.30162	13	1327	0.204571	11	1429	0.220524	13	1371	1409.14	89	1027
1028	SYF2	0.248655	15	832	0.255855	15	1120	0.273732	15	1720	0.31222	15	1336	0.316692	15	1191	0.175294	13	2272	0.219792	15	1394	1409.29	103	1028
1029	MTF1	0.172399	15	2175	0.288464	15	772	0.315785	15	1238	0.422503	15	489	0.368878	15	728	0.16099	13	2811	0.203975	15	1653	1409.43	103	1029
1030	LYVE1	0.249455	12	825	0.179519	12	2493	0.324957	12	1162	0.219103	12	2623	0.229692	12	2406	0.311417	11	237	0.373865	12	126	1410.29	83	1030
1031	REL	0.249256	15	829	0.25062	15	1186	0.364787	15	796	0.339757	15	1084	0.29973	15	1347	0.155098	13	3053	0.207427	15	1590	1412.14	103	1031
1032	LY96	0.203453	15	1467	0.198532	15	2039	0.312832	15	1276	0.32486	15	1209	0.292416	15	1421	0.217928	13	1148	0.222831	15	1327	1412.43	103	1032
1033	LOC100288985	0.239129	6	931	0.214773	6	1698	0.24408	6	2116	0.250407	6	2088	0.261139	6	1828	0.290112	6	340	0.252287	6	890	1413	42	1033
1034	PSMD12	0.170622	15	2211	0.262435	15	1041	0.405926	15	532	0.365195	15	872	0.275037	15	1623	0.157551	13	2948	0.272022	15	668	1413.57	103	1034
1035	FN1	0.293699	11	454	0.270926	11	956	0.207883	11	2726	0.203168	11	2999	0.242503	11	2147	0.329894	10	176	0.296294	11	451	1415.57	76	1035
1036	STIMATE	0.145242	14	3007	0.307042	14	594	0.451902	14	303	0.484872	14	232	0.429725	14	374	0.125503	13	4515	0.252113	14	892	1416.71	97	1036
1037	RNF141	0.134713	15	3388	0.232504	15	1430	0.43289	15	394	0.385622	15	725	0.355936	15	824	0.165822	13	2597	0.281838	15	560	1416.86	103	1037
1038	GIT2	0.260598	15	715	0.219143	15	1622	0.256308	15	1954	0.302312	15	1432	0.284445	15	1512	0.204283	13	1440	0.227487	15	1252	1418.14	103	1038
1039	TRAPPC8	0.217593	9	1210	0.181585	9	2437	0.349073	9	943	0.314056	9	1319	0.316782	9	1190	0.18373	8	1976	0.255074	9	854	1418.43	62	1039
1040	CRLS1	0.218701	12	1191	0.245164	12	1260	0.382712	12	687	0.250135	12	2097	0.2293	12	2416	0.1855	11	1935	0.31056	12	362	1421.14	83	1040
1041	ETFDH	0.17527	15	2098	0.289932	15	756	0.411317	15	505	0.358023	15	926	0.329031	15	1069	0.132849	13	4113	0.291635	15	484	1421.57	103	1041
1042	ARPC1A	0.14909	15	2873	0.267406	15	986	0.403891	15	548	0.3586	15	922	0.330589	15	1056	0.157715	13	2941	0.275507	15	630	1422.29	103	1042
1043	PJA2	0.174245	15	2131	0.231416	15	1446	0.365574	15	788	0.351901	15	973	0.305613	15	1284	0.174681	13	2285	0.23908	15	1067	1424.86	103	1043
1044	EDEM3	0.237577	15	954	0.233519	15	1414	0.295525	15	1460	0.30248	15	1429	0.259806	15	1838	0.222149	13	1071	0.196545	15	1814	1425.71	103	1044
1045	LOC440028	0.252838	6	789	0.225118	6	1530	0.259639	6	1909	0.262083	6	1922	0.292515	6	1420	0.250768	6	632	0.197665	6	1796	1428.29	42	1045
1046	MED23	0.280097	13	540	0.256199	13	1111	0.295675	13	1457	0.279147	13	1684	0.267326	13	1734	0.20181	11	1501	0.188772	13	1974	1428.71	89	1046
1047	NCF2	0.210721	15	1326	0.229164	15	1481	0.289887	15	1517	0.280131	15	1669	0.298698	15	1357	0.211095	13	1295	0.221128	15	1358	1429	103	1047
1048	NCSTN	0.193525	15	1672	0.247157	15	1233	0.356974	15	864	0.327869	15	1175	0.360547	15	791	0.156031	13	3012	0.226364	15	1273	1431.43	103	1048
1049	C11orf54	0.221806	14	1136	0.232253	14	1433	0.296898	14	1440	0.306359	14	1384	0.29057	14	1433	0.195304	13	1658	0.210956	14	1538	1431.71	97	1049
1050	PPP4R1	0.301409	15	406	0.231098	15	1449	0.250365	15	2026	0.248731	15	2115	0.269926	15	1699	0.244937	13	698	0.204932	15	1643	1433.71	103	1050
1051	KLC1	0.165317	13	2353	0.26393	13	1022	0.333068	13	1087	0.294133	13	1510	0.307423	13	1271	0.189071	11	1835	0.24592	13	973	1435.86	89	1051
1052	CARD8	0.195201	15	1640	0.247978	15	1218	0.328389	15	1135	0.341614	15	1063	0.303795	15	1302	0.179428	13	2133	0.208466	15	1570	1437.29	103	1052
1053	FCER1G	0.111513	15	4419	0.280546	15	860	0.452956	15	299	0.480881	15	245	0.417721	15	432	0.153921	13	3102	0.267406	15	714	1438.71	103	1053
1054	ROPN1L	0.162662	14	2436	0.308423	14	580	0.321509	14	1192	0.499079	14	190	0.413704	14	449	0.159098	13	2887	0.174431	14	2343	1439.57	97	1054
1055	MYD88	0.203671	15	1462	0.250782	15	1184	0.307959	15	1333	0.368	15	845	0.342308	15	948	0.168094	13	2515	0.197379	15	1801	1441.14	103	1055
1056	INHBB	0.468393	15	59	0.356276	15	313	0.117789	15	5412	0.273705	15	1761	0.359632	15	797	0.344031	13	147	0.206988	15	1600	1441.29	103	1056
1057	WFDC1	0.169043	14	2252	0.273174	14	930	0.273967	14	1716	0.320172	14	1249	0.316894	14	1188	0.183394	13	1988	0.259729	14	788	1444.43	97	1057
1058	CLP1	0.232687	13	1005	0.226168	13	1517	0.277164	13	1681	0.298681	13	1463	0.25425	13	1938	0.201539	11	1511	0.244242	13	1000	1445	89	1058
1059	TET2	0.279436	12	545	0.213023	12	1730	0.287089	12	1554	0.284065	12	1626	0.29816	12	1364	0.216294	11	1183	0.182825	12	2124	1446.57	83	1059
1060	GPR34	0.331197	14	250	0.208718	14	1812	0.311072	14	1295	0.180489	14	3648	0.20665	14	2924	0.376882	13	90	0.381364	14	112	1447.29	97	1060
1061	C15orf24	0.196582	12	1607	0.269463	12	972	0.338998	12	1031	0.35469	12	948	0.296686	12	1377	0.14054	10	3693	0.289215	12	506	1447.71	82	1061
1062	CYB5R1	0.106512	15	4671	0.299915	15	654	0.39703	15	583	0.430765	15	436	0.412672	15	454	0.172	13	2387	0.247873	15	950	1447.86	103	1062
1063	PELI1	0.314227	15	340	0.229033	15	1485	0.285625	15	1580	0.265252	15	1864	0.265079	15	1776	0.208813	13	1344	0.199672	15	1747	1448	103	1063
1064	S1PR4	0.188457	13	1787	0.272054	13	940	0.249478	13	2044	0.341537	13	1064	0.380953	13	662	0.204387	11	1438	0.180027	13	2202	1448.14	89	1064
1065	ETV5	0.212188	10	1292	0.254784	10	1135	0.270706	10	1760	0.254151	10	2039	0.277342	10	1598	0.199183	9	1561	0.262233	10	757	1448.86	69	1065
1066	EFCBP1	0.0991079	6	5092	0.362373	6	287	0.434265	6	391	0.550214	6	92	0.40822	6	477	#N/A	#N/A	#N/A	0.173675	6	2364	1450.5	36	1066
1067	PCTP	0.21489	15	1247	0.233062	15	1422	0.344763	15	983	0.279407	15	1682	0.268333	15	1721	0.197468	13	1605	0.213306	15	1498	1451.14	103	1067
1068	LOH12CR2	0.234415	7	987	0.293132	7	718	0.276292	7	1692	0.264294	7	1879	0.267802	7	1726	0.241596	7	748	0.172103	7	2414	1452	49	1068
1069	MYO10	0.15522	15	2690	0.252939	15	1163	0.365067	15	793	0.432575	15	427	0.40703	15	486	0.15495	13	3060	0.210325	15	1549	1452.57	103	1069
1070	TAF8	0.167432	12	2288	0.284839	12	813	0.292572	12	1486	0.349888	12	995	0.352737	12	851	0.169308	11	2475	0.226901	12	1263	1453	83	1070
1071	KLF7	0.175153	15	2102	0.290755	15	743	0.336031	15	1058	0.323769	15	1222	0.353468	15	846	0.173204	13	2338	0.19419	15	1865	1453.43	103	1071
1072	ACTR3BP2	0.241944	7	900	0.221321	7	1585	0.23481	7	2255	0.256345	7	2007	0.266531	7	1752	0.313533	7	229	0.216511	7	1447	1453.57	49	1072
1073	DYNLT1	0.198229	15	1580	0.274268	15	927	0.308684	15	1326	0.376423	15	780	0.322882	15	1124	0.183979	13	1969	0.169711	15	2474	1454.29	103	1073
1074	AGPAT9	0.186058	12	1838	0.223147	12	1561	0.283339	12	1613	0.325249	12	1202	0.32028	12	1154	0.205438	11	1411	0.218734	12	1408	1455.29	83	1074
1075	FBXO33	0.213557	14	1273	0.284382	14	820	0.293789	14	1472	0.333852	14	1124	0.293026	14	1415	0.168764	13	2491	0.207397	14	1592	1455.29	97	1075
1076	LOC401233	0.252722	10	790	0.164696	10	2908	0.316369	10	1232	0.298156	10	1469	0.283748	10	1523	0.232986	9	883	0.219926	10	1388	1456.14	69	1076
1077	ACN9	0.134608	15	3393	0.344338	15	373	0.451839	15	304	0.478348	15	252	0.340556	15	967	0.142368	13	3597	0.223455	15	1313	1457	103	1077
1078	HSD17B11	0.249766	13	822	0.216805	13	1664	0.289252	13	1525	0.296773	13	1483	0.247104	13	2064	0.208029	11	1358	0.225478	13	1286	1457.43	89	1078
1079	LMBR1	0.165662	14	2336	0.374703	14	238	0.445956	14	332	0.420302	14	499	0.422287	14	406	0.113729	13	5199	0.230375	14	1198	1458.29	97	1079
1080	ZBTB34	0.289049	12	488	0.221168	12	1587	0.292793	12	1484	0.29371	12	1515	0.266982	12	1744	0.19472	11	1674	0.201209	12	1717	1458.43	83	1080
1081	KDM3B	0.252693	15	791	0.229744	15	1473	0.308982	15	1320	0.310849	15	1350	0.324025	15	1115	0.169478	13	2471	0.202442	15	1690	1458.57	103	1081
1082	PAFAH1B1	0.189806	15	1753	0.223162	15	1560	0.349262	15	941	0.318636	15	1267	0.30889	15	1253	0.166886	13	2558	0.253158	15	878	1458.57	103	1082
1083	FLII	0.163285	15	2421	0.269101	15	975	0.307526	15	1337	0.293773	15	1514	0.343931	15	933	0.191097	13	1757	0.22631	15	1274	1458.71	103	1083
1084	TMEM185B	0.209133	15	1364	0.304576	15	615	0.340932	15	1012	0.39419	15	666	0.392713	15	577	0.132957	13	4108	0.193442	15	1884	1460.86	103	1084
1085	TSNAX	0.166868	15	2302	0.290294	15	750	0.387313	15	650	0.407636	15	575	0.33507	15	1005	0.145991	13	3442	0.213124	15	1502	1460.86	103	1085
1086	VWA5A	0.180897	13	1956	0.206383	13	1854	0.335691	13	1063	0.347597	13	1012	0.341152	13	962	0.162709	11	2734	0.272482	13	664	1463.57	89	1086
1087	ORAI2	0.160961	13	2499	0.257172	13	1103	0.265083	13	1846	0.381161	13	756	0.408472	13	474	0.186436	11	1903	0.203691	13	1665	1463.71	89	1087
1088	COQ7	0.201798	11	1501	0.186535	11	2312	0.280219	11	1648	0.241673	11	2223	0.293746	11	1405	0.267601	10	485	0.271033	11	678	1464.57	76	1088
1089	TRIP4	0.204261	15	1449	0.241784	15	1309	0.349341	15	939	0.31435	15	1316	0.249074	15	2026	0.175827	13	2246	0.246141	15	970	1465	103	1089
1090	HADHB	0.227101	15	1061	0.196601	15	2085	0.404948	15	538	0.235639	15	2322	0.210617	15	2820	0.217918	13	1149	0.325882	15	284	1465.57	103	1090
1091	LRRFIP1	0.219631	15	1177	0.241842	15	1308	0.254582	15	1977	0.276413	15	1732	0.268289	15	1722	0.223179	13	1048	0.223065	15	1322	1469.43	103	1091
1092	MAK	0.33084	15	252	0.160744	15	3024	0.273798	15	1718	0.226611	15	2464	0.265922	15	1766	0.283025	13	391	0.271916	15	671	1469.43	103	1092
1093	MERTK	0.112439	15	4375	0.278296	15	884	0.553063	15	77	0.372947	15	804	0.350239	15	870	0.154705	13	3073	0.344603	15	208	1470.14	103	1093
1094	PNPLA1	0.147116	14	2935	0.384397	14	205	0.377748	14	713	0.471595	14	274	0.427939	14	385	0.139083	13	3775	0.187459	14	2004	1470.14	97	1094
1095	PRKCD	0.186318	15	1836	0.229809	15	1469	0.284179	15	1598	0.352778	15	966	0.333293	15	1026	0.180781	13	2090	0.221677	15	1349	1476.29	103	1095
1096	USP9X	0.226312	15	1078	0.229033	15	1484	0.362539	15	815	0.302574	15	1428	0.287602	15	1472	0.171262	13	2406	0.203921	15	1654	1476.71	103	1096
1097	RNF130	0.32798	15	269	0.214173	15	1711	0.214256	15	2602	0.239792	15	2259	0.239535	15	2207	0.292114	13	328	0.24572	15	976	1478.86	103	1097
1098	VPS24	0.197928	12	1584	0.216605	12	1669	0.260932	12	1892	0.30376	12	1411	0.285295	12	1497	0.200906	10	1525	0.26026	12	781	1479.86	82	1098
1099	SDF2	0.174619	15	2117	0.311081	15	565	0.348757	15	947	0.474569	15	264	0.36898	15	727	0.140199	13	3712	0.185911	15	2041	1481.86	103	1099
1100	FLJ45340	0.210275	8	1336	0.164708	8	2907	0.267934	8	1804	0.316295	8	1295	0.29866	8	1358	0.241028	8	755	0.249857	8	922	1482.43	56	1100
1101	LOC100131941	0.185798	7	1846	0.222166	7	1572	0.27993	7	1655	0.309053	7	1365	0.294062	7	1401	0.23896	7	794	0.19906	7	1767	1485.71	49	1101
1102	LOC647070	0.177082	8	2051	0.193426	8	2148	0.254862	8	1973	0.316738	8	1290	0.330894	8	1050	0.244021	7	713	0.231886	8	1182	1486.71	55	1102
1103	HK3	0.094596	15	5343	0.27469	15	918	0.460551	15	278	0.468308	15	284	0.419775	15	421	0.172377	13	2368	0.258748	15	804	1488	103	1103
1104	EMILIN2	0.120526	15	3976	0.220379	15	1596	0.458067	15	286	0.400223	15	624	0.332866	15	1032	0.17566	13	2255	0.273336	15	657	1489.43	103	1104
1105	PLD1	0.158948	15	2563	0.258078	15	1092	0.310811	15	1298	0.273804	15	1759	0.347058	15	907	0.186594	13	1899	0.249517	15	924	1491.71	103	1105
1106	PSPC1	0.184596	15	1878	0.223787	15	1549	0.356963	15	865	0.322418	15	1234	0.272193	15	1661	0.172772	13	2351	0.250372	15	915	1493.29	103	1106
1107	VPS25	0.147281	14	2930	0.266343	14	999	0.363397	14	807	0.361984	14	893	0.349353	14	880	0.146286	13	3431	0.288216	14	515	1493.57	97	1107
1108	CTNNA1	0.310305	15	356	0.169287	15	2758	0.373093	15	747	0.197086	15	3135	0.228161	15	2441	0.262371	13	532	0.291193	15	487	1493.71	103	1108
1109	STAT5B	0.220647	15	1159	0.177544	15	2537	0.296905	15	1439	0.339849	15	1081	0.309678	15	1249	0.206794	13	1380	0.205615	15	1628	1496.14	103	1109
1110	SNX3	0.114629	15	4271	0.267958	15	980	0.43061	15	408	0.460454	15	312	0.385114	15	631	0.157211	13	2966	0.250968	15	907	1496.43	103	1110
1111	HMCN2	0.204922	7	1439	0.183615	7	2388	0.298667	7	1425	0.350368	7	988	0.337394	7	988	0.211101	7	1294	0.189778	7	1958	1497.14	49	1111
1112	NSF	0.198154	15	1581	0.242949	15	1288	0.337315	15	1051	0.262853	15	1906	0.231461	15	2367	0.209201	13	1329	0.246421	15	968	1498.57	103	1112
1113	UBE2H	0.114658	15	4266	0.299947	15	653	0.486103	15	200	0.463552	15	300	0.441853	15	325	0.13742	13	3853	0.251638	15	899	1499.43	103	1113
1114	BRI3	0.185988	14	1839	0.254701	14	1138	0.245538	14	2094	0.346219	14	1022	0.348053	14	897	0.188969	13	1836	0.203204	14	1672	1499.71	97	1114
1115	TXNRD1	0.206811	15	1407	0.19077	15	2203	0.334422	15	1080	0.315646	15	1304	0.280972	15	1549	0.189262	13	1830	0.235355	15	1127	1500	103	1115
1116	GALNT7	0.303186	9	395	0.220282	9	1599	0.226009	9	2389	0.237708	9	2292	0.243404	9	2132	0.255069	8	596	0.236925	9	1109	1501.71	62	1116
1117	CDC42	0.153387	15	2747	0.300668	15	648	0.360786	15	830	0.411685	15	548	0.377508	15	681	0.14538	13	3469	0.206597	15	1604	1503.86	103	1117
1118	NDUFB3	0.191994	15	1702	0.259294	15	1071	0.338225	15	1041	0.400466	15	621	0.303845	15	1300	0.14897	13	3308	0.214145	15	1485	1504	103	1118
1119	SIRPB1	0.243295	15	882	0.217043	15	1657	0.240804	15	2165	0.267779	15	1833	0.325512	15	1104	0.204241	13	1441	0.216611	15	1446	1504	103	1119
1120	LOC100505500	0.139379	6	3205	0.272601	6	937	0.359693	6	842	0.429429	6	441	0.37537	6	691	0.161522	6	2786	0.205022	6	1642	1506.29	42	1120
1121	OSBPL11	0.249497	15	824	0.193249	15	2152	0.329475	15	1120	0.282593	15	1641	0.244082	15	2121	0.201813	13	1500	0.231395	15	1186	1506.29	103	1121
1122	RRAGD	0.197062	15	1598	0.323735	15	482	0.221091	15	2485	0.372773	15	808	0.423722	15	401	0.164887	13	2646	0.182674	15	2129	1507	103	1122
1123	SEC23A	0.189822	13	1752	0.231576	13	1443	0.360886	13	828	0.313337	13	1324	0.257083	13	1886	0.178392	11	2167	0.233951	13	1151	1507.29	89	1123
1124	TUBGCP3	0.259651	9	721	0.2028	9	1937	0.272908	9	1732	0.222484	9	2543	0.268337	9	1720	0.209537	8	1323	0.280511	9	576	1507.43	62	1124
1125	LOC100506979	0.267562	6	638	0.20745	6	1834	0.219199	6	2527	0.275269	6	1744	0.283099	6	1529	0.252219	6	621	0.203126	6	1676	1509.86	42	1125
1126	NUP214	0.316971	15	323	0.289597	15	760	0.169533	15	3586	0.298186	15	1468	0.314814	15	1203	0.2707	13	460	0.159536	15	2769	1509.86	103	1126
1127	ARPC3	0.160144	15	2526	0.21879	15	1630	0.359466	15	845	0.361255	15	901	0.305572	15	1286	0.173058	13	2343	0.239058	15	1068	1514.14	103	1127
1128	GMIP	0.178018	15	2023	0.256699	15	1106	0.278221	15	1674	0.319825	15	1254	0.358158	15	808	0.186015	13	1919	0.19629	15	1820	1514.86	103	1128
1129	ACAP2	0.234582	13	984	0.192742	13	2161	0.33103	13	1105	0.313098	13	1327	0.269934	13	1697	0.184617	11	1952	0.218899	13	1406	1518.86	89	1129
1130	ZNF93	0.202678	13	1482	0.220743	13	1591	0.265023	13	1850	0.261382	13	1932	0.264681	13	1784	0.218415	11	1138	0.255002	13	856	1519	89	1130
1131	HEATR5A	0.248563	11	834	0.23322	11	1420	0.335917	11	1060	0.22981	11	2412	0.270941	11	1680	0.181218	10	2074	0.233286	11	1156	1519.43	76	1131
1132	EIF4G3	0.163611	15	2408	0.287224	15	791	0.346306	15	968	0.391505	15	681	0.39715	15	555	0.13715	13	3876	0.221073	15	1360	1519.86	103	1132
1133	MAIP1	0.214967	13	1246	0.254961	13	1134	0.329952	13	1113	0.312529	13	1333	0.264529	13	1785	0.157021	11	2972	0.240079	13	1057	1520	89	1133
1134	EP300	0.265875	15	659	0.213813	15	1717	0.287863	15	1544	0.304218	15	1408	0.267477	15	1732	0.190576	13	1777	0.196863	15	1809	1520.86	103	1134
1135	ZNF787	0.16928	13	2240	0.289796	13	758	0.246216	13	2084	0.361044	13	903	0.373445	13	701	0.181135	11	2079	0.193507	13	1881	1520.86	89	1135
1136	LOC100506675	0.188743	6	1779	0.192607	6	2166	0.278582	6	1670	0.284723	6	1623	0.297537	6	1372	0.234524	6	862	0.232012	6	1179	1521.57	42	1136
1137	AP3B1	0.163859	15	2400	0.248829	15	1203	0.438896	15	362	0.365221	15	871	0.338255	15	979	0.129203	13	4299	0.281193	15	567	1525.86	103	1137
1138	FKBP1A	0.128983	15	3615	0.277371	15	891	0.409996	15	512	0.36702	15	853	0.333553	15	1023	0.162736	13	2732	0.240216	15	1056	1526	103	1138
1139	CCDC147	0.296395	9	434	0.164536	9	2913	0.267682	9	1808	0.221673	9	2552	0.246223	9	2077	0.298837	8	288	0.276483	9	618	1527.14	62	1139
1140	GALNT14	0.17347	15	2150	0.229648	15	1474	0.320451	15	1206	0.402966	15	600	0.363625	15	765	0.1547	13	3075	0.217981	15	1424	1527.71	103	1140
1141	TOR1AIP1	0.167827	15	2276	0.295627	15	690	0.400039	15	569	0.412007	15	543	0.336285	15	999	0.130791	13	4206	0.21751	15	1428	1530.14	103	1141
1142	LILRA2	0.310511	15	354	0.24567	15	1251	0.163196	15	3780	0.261043	15	1941	0.305597	15	1285	0.263676	13	516	0.206485	15	1606	1533.29	103	1142
1143	GM2A	0.168757	15	2256	0.196744	15	2079	0.349001	15	944	0.302385	15	1430	0.285313	15	1496	0.18672	13	1895	0.274247	15	641	1534.43	103	1143
1144	LOC100288447	0.231232	6	1023	0.168446	6	2780	0.213219	6	2625	0.311255	6	1345	0.318504	6	1173	0.257196	6	569	0.228061	6	1237	1536	42	1144
1145	AP3S1	0.176042	14	2073	0.266393	14	997	0.345616	14	975	0.343097	14	1049	0.30703	14	1273	0.148605	12	3330	0.23969	14	1059	1536.57	96	1145
1146	SLC25A44	0.259484	13	723	0.237102	13	1361	0.224189	13	2428	0.311553	13	1342	0.285869	13	1489	0.236184	11	831	0.165493	13	2591	1537.86	89	1146
1147	TPST2	0.129201	15	3603	0.262073	15	1043	0.350117	15	928	0.441467	15	391	0.347223	15	905	0.162265	13	2758	0.233909	15	1152	1540	103	1147
1148	UBAP1	0.154592	15	2708	0.245322	15	1257	0.327988	15	1138	0.415508	15	525	0.353561	15	844	0.156101	13	3009	0.223832	15	1306	1541	103	1148
1149	GPSM2	0.166507	15	2309	0.26948	15	971	0.313267	15	1273	0.339128	15	1090	0.357209	15	816	0.144281	13	3514	0.257945	15	816	1541.29	103	1149
1150	PRKCB	0.244144	13	872	0.255409	13	1128	0.251095	13	2014	0.336195	13	1110	0.301636	13	1325	0.182429	11	2031	0.175736	13	2309	1541.29	89	1150
1151	MAPRE1	0.1226	15	3888	0.329227	15	452	0.531342	15	108	0.460037	15	315	0.400808	15	533	0.114511	13	5145	0.311257	15	360	1543	103	1151
1152	FLJ36644	0.211559	7	1306	0.218495	7	1636	0.232297	7	2297	0.26819	7	1826	0.271643	7	1673	0.237606	7	808	0.226832	7	1264	1544.29	49	1152
1153	THBS3	0.227908	15	1049	0.205683	15	1873	0.210743	15	2666	0.293578	15	1518	0.353481	15	845	0.217272	13	1160	0.201143	15	1719	1547.14	103	1153
1154	TPTE2P2	0.239309	6	929	0.194904	6	2119	0.263981	6	1860	0.243891	6	2191	0.237654	6	2237	0.257387	6	568	0.248538	6	942	1549.43	42	1154
1155	CEP170	0.186613	14	1825	0.219409	14	1618	0.309245	14	1318	0.307097	14	1375	0.287321	14	1476	0.17495	13	2281	0.247663	14	955	1549.71	97	1155
1156	MS4A8B	0.261396	6	707	0.181458	6	2442	0.224821	6	2410	0.27719	6	1716	0.298945	6	1355	0.285445	6	373	0.194912	6	1849	1550.29	42	1156
1157	OXSR1	0.219722	15	1174	0.230772	15	1452	0.301597	15	1401	0.300989	15	1445	0.277165	15	1600	0.16182	13	2778	0.243793	15	1008	1551.14	103	1157
1158	HROB	0.219679	15	1175	0.30187	15	635	0.25718	15	1939	0.273507	15	1762	0.342279	15	949	0.154728	13	3072	0.222592	15	1331	1551.86	103	1158
1159	STAM2	0.186676	15	1823	0.244909	15	1269	0.350564	15	925	0.351288	15	980	0.301481	15	1328	0.153095	13	3128	0.218634	15	1410	1551.86	103	1159
1160	MBD2	0.184557	15	1882	0.202595	15	1941	0.31441	15	1258	0.284976	15	1619	0.238687	15	2222	0.205965	13	1399	0.283062	15	548	1552.71	103	1160
1161	OSCAR	0.0925194	14	5459	0.339972	14	400	0.435282	14	386	0.461482	14	307	0.428736	14	379	0.154009	13	3098	0.256322	14	840	1552.71	97	1161
1162	ACTB	0.141599	15	3130	0.270887	15	957	0.339646	15	1023	0.312951	15	1328	0.353192	15	848	0.165777	13	2598	0.24428	15	998	1554.57	103	1162
1163	CCDC109A	0.23377	9	993	0.229795	9	1471	0.1647	9	3735	0.294341	9	1508	0.355726	9	826	0.230818	8	921	0.21726	9	1433	1555.29	62	1163
1164	PHLPP1	0.297254	15	432	0.278832	15	879	0.202216	15	2826	0.290909	15	1550	0.326566	15	1090	0.231403	13	903	0.145864	15	3248	1561.14	103	1164
1165	C6orf114	0.199654	6	1548	0.320885	6	504	0.268043	6	1803	0.267114	6	1848	0.32858	6	1073	0.166195	6	2586	0.208685	6	1567	1561.29	42	1165
1166	PSMA7	0.192624	11	1692	0.210432	11	1780	0.298254	11	1430	0.233896	11	2345	0.229093	11	2421	0.235004	10	851	0.304325	11	412	1561.57	76	1166
1167	IGF1R	0.237821	14	949	0.192602	14	2167	0.272637	14	1735	0.277921	14	1706	0.307925	14	1264	0.213327	13	1242	0.193832	14	1875	1562.57	97	1167
1168	CTAGE5	0.231759	15	1017	0.251253	15	1181	0.302122	15	1394	0.331613	15	1142	0.307742	15	1269	0.160152	13	2843	0.183965	15	2095	1563	103	1168
1169	BROX	0.230859	11	1027	0.242483	11	1297	0.299947	11	1410	0.319539	11	1259	0.264933	11	1781	0.165068	11	2637	0.209753	11	1555	1566.57	77	1169
1170	PPP4R2	0.186359	13	1833	0.215309	13	1685	0.331058	13	1103	0.348749	13	1005	0.30523	13	1291	0.173109	11	2341	0.201414	13	1714	1567.43	89	1170
1171	RABIF	0.243244	15	883	0.278959	15	878	0.280206	15	1649	0.31021	15	1353	0.294478	15	1396	0.165749	13	2602	0.179378	15	2216	1568.14	103	1171
1172	FAR1	0.209374	12	1361	0.208453	12	1815	0.329605	12	1117	0.280014	12	1671	0.243633	12	2128	0.2151	11	1207	0.202718	12	1685	1569.14	83	1172
1173	BLOC1S1	0.114373	15	4286	0.280509	15	861	0.355247	15	879	0.431589	15	432	0.427015	15	390	0.150218	13	3241	0.251797	15	896	1569.29	103	1173
1174	MAEA	0.245477	15	858	0.216008	15	1677	0.286847	15	1558	0.309794	15	1358	0.274966	15	1624	0.186125	13	1912	0.186883	15	2013	1571.43	103	1174
1175	GMFB	0.155057	15	2693	0.286864	15	795	0.416666	15	478	0.362464	15	889	0.302715	15	1315	0.138686	13	3796	0.241335	15	1038	1572	103	1175
1176	IKBIP	0.326851	12	277	0.221505	12	1581	0.239487	12	2189	0.235486	12	2326	0.203831	12	3002	0.282752	11	393	0.227995	12	1240	1572.57	83	1176
1177	OPLAH	0.126061	15	3743	0.304434	15	617	0.407447	15	522	0.481077	15	244	0.460706	15	245	0.128399	13	4338	0.223742	15	1309	1574	103	1177
1178	S100A9	0.152114	15	2780	0.242546	15	1295	0.282902	15	1618	0.32653	15	1191	0.330729	15	1053	0.18972	13	1809	0.22555	15	1284	1575.71	103	1178
1179	HSPA1A	0.180743	15	1963	0.264081	15	1019	0.32448	15	1167	0.343653	15	1042	0.32008	15	1158	0.163803	13	2686	0.187766	15	1997	1576	103	1179
1180	FOLR3	0.15557	15	2677	0.277179	15	892	0.270405	15	1764	0.351391	15	979	0.302165	15	1320	0.183608	13	1980	0.215506	15	1462	1582	103	1180
1181	ROBLD3	0.155933	10	2667	0.254747	10	1136	0.299538	10	1415	0.290871	10	1553	0.274447	10	1629	0.172516	8	2360	0.319549	10	314	1582	68	1181
1182	GNB2	0.156382	15	2656	0.244903	15	1270	0.280785	15	1643	0.306694	15	1380	0.354979	15	834	0.186965	13	1888	0.218656	15	1409	1582.86	103	1182
1183	S100A6	0.154478	15	2712	0.26691	15	992	0.283922	15	1603	0.361889	15	894	0.344626	15	923	0.168089	13	2516	0.215797	15	1456	1585.14	103	1183
1184	SDC4	0.202098	14	1491	0.297046	14	678	0.269293	14	1780	0.176913	14	3766	0.23655	14	2264	0.261597	13	537	0.279911	14	582	1585.43	97	1184
1185	CMTM7	0.16912	14	2247	0.252471	14	1166	0.282945	14	1617	0.230119	14	2407	0.27945	14	1568	0.199602	13	1554	0.283958	14	544	1586.14	97	1185
1186	PSMD4	0.159701	15	2537	0.259863	15	1064	0.254666	15	1976	0.281473	15	1654	0.295228	15	1388	0.202535	13	1485	0.24402	15	1004	1586.86	103	1186
1187	GUSB	0.151945	15	2788	0.221342	15	1583	0.316203	15	1234	0.256681	15	2000	0.329438	15	1066	0.178679	13	2162	0.327383	15	276	1587	103	1187
1188	PSMC3IP	0.225619	12	1085	0.290077	12	753	0.216317	12	2574	0.25981	12	1957	0.276666	12	1607	0.221028	10	1088	0.185785	12	2045	1587	82	1188
1189	SLC17A5	0.191826	10	1706	0.177151	10	2548	0.312275	10	1281	0.291758	10	1540	0.303579	10	1304	0.184363	9	1958	0.260819	10	772	1587	69	1189
1190	GRN	0.20764	15	1387	0.224691	15	1536	0.222604	15	2458	0.292389	15	1532	0.321178	15	1141	0.206213	13	1394	0.203801	15	1662	1587.14	103	1190
1191	SDHC	0.132439	15	3470	0.282963	15	837	0.417117	15	474	0.422762	15	483	0.372035	15	710	0.135922	13	3945	0.231025	15	1191	1587.14	103	1191
1192	RSBN1	0.221132	15	1152	0.254177	15	1146	0.331607	15	1095	0.34932	15	1002	0.312746	15	1221	0.157832	13	2936	0.166884	15	2559	1587.29	103	1192
1193	CST7	0.116248	15	4173	0.228623	15	1490	0.356871	15	869	0.423926	15	474	0.378573	15	676	0.168979	13	2485	0.247991	15	947	1587.71	103	1193
1194	DNAJC5	0.151329	14	2806	0.259704	14	1066	0.309626	14	1311	0.40361	14	597	0.399462	14	538	0.149036	13	3303	0.21324	14	1499	1588.57	97	1194
1195	RILPL1	0.225374	12	1090	0.224195	12	1546	0.241417	12	2148	0.287012	12	1602	0.302084	12	1321	0.215458	11	1201	0.179495	12	2214	1588.86	83	1195
1196	STRADA	0.139886	13	3183	0.262632	13	1036	0.340615	13	1014	0.325323	13	1200	0.362436	13	777	0.165476	11	2617	0.223413	13	1315	1591.71	89	1196
1197	EIF4E3	0.15734	14	2624	0.259646	14	1068	0.387811	14	644	0.414392	14	532	0.332254	14	1038	0.139364	13	3763	0.214506	14	1474	1591.86	97	1197
1198	CDH26	0.185152	14	1861	0.229981	14	1467	0.30029	14	1408	0.256172	14	2009	0.247056	14	2065	0.218227	13	1142	0.22984	14	1203	1593.57	97	1198
1199	DNAJC13	0.145704	15	2986	0.250281	15	1190	0.383167	15	681	0.346316	15	1020	0.353035	15	850	0.144366	13	3510	0.249635	15	923	1594.29	103	1199
1200	KDM6A	0.240045	15	921	0.284772	15	814	0.328444	15	1133	0.347567	15	1013	0.348983	15	884	0.12424	13	4586	0.196642	15	1811	1594.57	103	1200
1201	WDR13	0.168288	15	2268	0.218287	15	1642	0.227832	15	2367	0.339102	15	1091	0.321721	15	1135	0.209845	13	1318	0.221126	15	1359	1597.14	103	1201
1202	SLC44A1	0.269457	15	625	0.245425	15	1255	0.207563	15	2732	0.257077	15	1997	0.240242	15	2192	0.231004	13	917	0.215346	15	1464	1597.43	103	1202
1203	STXBP3	0.224985	15	1095	0.202538	15	1943	0.348979	15	945	0.324775	15	1211	0.248262	15	2044	0.161889	13	2776	0.232039	15	1178	1598.86	103	1203
1204	BCKDK	0.121134	15	3951	0.286355	15	804	0.390026	15	623	0.340992	15	1072	0.406809	15	487	0.144015	13	3532	0.26605	15	727	1599.43	103	1204
1205	CTSD	0.11451	15	4279	0.264615	15	1010	0.298286	15	1429	0.319954	15	1252	0.374577	15	696	0.19554	13	1651	0.252873	15	882	1599.86	103	1205
1206	DGKH	0.326486	13	278	0.305648	13	609	0.193018	13	3029	0.241062	13	2240	0.263752	13	1795	0.234727	13	857	0.172328	13	2403	1601.57	91	1206
1207	DNAJB6	0.185522	15	1854	0.226125	15	1518	0.315086	15	1250	0.362574	15	888	0.288882	15	1455	0.160827	13	2817	0.217387	15	1431	1601.86	103	1207
1208	SPATA2	0.286509	15	497	0.259255	15	1073	0.248534	15	2051	0.260221	15	1951	0.258745	15	1860	0.194353	13	1682	0.18379	15	2102	1602.29	103	1208
1209	FTL	0.193176	15	1677	0.213638	15	1720	0.255869	15	1960	0.22613	15	2476	0.237332	15	2246	0.243644	13	717	0.300675	15	429	1603.57	103	1209
1210	F5	0.220307	15	1166	0.196124	15	2097	0.319593	15	1212	0.313421	15	1323	0.321821	15	1134	0.172024	13	2386	0.191665	15	1923	1605.86	103	1210
1211	PPP2R5A	0.247636	15	842	0.287775	15	784	0.222066	15	2469	0.319079	15	1266	0.332042	15	1040	0.179164	13	2139	0.161463	15	2715	1607.86	103	1211
1212	MAST3	0.266203	13	653	0.27436	13	924	0.209515	13	2685	0.2523	13	2066	0.325473	13	1105	0.254414	11	605	0.146446	13	3227	1609.29	89	1212
1213	SAMD15	0.215017	7	1241	0.208204	7	1819	0.228843	7	2348	0.309026	7	1366	0.278175	7	1584	0.214595	7	1216	0.202407	7	1691	1609.29	49	1213
1214	THOC5	0.159733	15	2536	0.224944	15	1533	0.262343	15	1878	0.329879	15	1158	0.343425	15	936	0.202571	13	1483	0.199571	15	1751	1610.71	103	1214
1215	ST3GAL6	0.307692	15	371	0.235441	15	1386	0.230714	15	2321	0.244177	15	2186	0.240355	15	2187	0.231985	13	896	0.191214	15	1931	1611.14	103	1215
1216	DYNC1LI1	0.213732	13	1270	0.200895	13	1985	0.262689	13	1873	0.280758	13	1662	0.271412	13	1675	0.211793	11	1276	0.209295	13	1562	1614.71	89	1216
1217	PPP1CB	0.173517	15	2148	0.219891	15	1606	0.386129	15	662	0.330833	15	1150	0.292018	15	1426	0.16114	13	2804	0.212569	15	1509	1615	103	1217
1218	PRKACA	0.190799	14	1735	0.200654	14	1993	0.248471	14	2052	0.282737	14	1640	0.326358	14	1094	0.19638	13	1629	0.232124	14	1177	1617.14	97	1218
1219	MAPK3	0.142914	15	3081	0.258794	15	1080	0.250536	15	2020	0.324565	15	1215	0.357991	15	812	0.183819	13	1972	0.234101	15	1148	1618.29	103	1219
1220	LOC100510356	0.202626	6	1483	0.277415	6	890	0.203828	6	2798	0.305851	6	1389	0.277086	6	1601	0.208371	6	1350	0.196343	6	1819	1618.57	42	1220
1221	ELL	0.275733	15	578	0.203593	15	1916	0.210629	15	2671	0.249437	15	2108	0.296188	15	1381	0.220593	13	1098	0.20755	15	1588	1620	103	1221
1222	CHST9	0.184813	8	1874	0.193897	8	2141	0.302049	8	1395	0.314981	8	1307	0.310181	8	1246	0.211541	8	1281	0.183944	8	2098	1620.29	56	1222
1223	LOC221442	0.353917	9	199	0.225188	9	1529	0.220967	9	2487	0.24901	9	2113	0.224733	9	2514	0.294982	8	314	0.180284	9	2188	1620.57	62	1223
1224	FNDC3A	0.225538	15	1087	0.323551	15	485	0.369808	15	768	0.428091	15	451	0.32964	15	1065	0.125846	13	4503	0.153059	15	2988	1621	103	1224
1225	S100A12	0.109858	15	4493	0.260188	15	1057	0.402423	15	557	0.455993	15	331	0.402183	15	525	0.151574	13	3193	0.230895	15	1192	1621.14	103	1225
1226	KRAS	0.182558	15	1926	0.241296	15	1314	0.346989	15	963	0.373192	15	803	0.34076	15	965	0.133173	13	4093	0.22515	15	1291	1622.14	103	1226
1227	LOC100127983	0.258125	8	737	0.219047	8	1626	0.175265	8	3434	0.330602	8	1154	0.248146	8	2048	0.263268	7	519	0.194108	8	1866	1626.29	55	1227
1228	CEACAM21	0.140332	15	3169	0.323935	15	480	0.334643	15	1076	0.38274	15	746	0.435621	15	351	0.123719	13	4619	0.248151	15	946	1626.71	103	1228
1229	NEO1	0.184934	15	1869	0.25207	15	1173	0.240374	15	2174	0.290434	15	1558	0.326466	15	1093	0.206553	13	1384	0.182066	15	2140	1627.29	103	1229
1230	SLC38A2	0.253961	15	778	0.31925	15	513	0.320685	15	1203	0.383239	15	743	0.303347	15	1307	0.136737	13	3893	0.153704	15	2955	1627.43	103	1230
1231	LOC338579	0.243633	6	877	0.179833	6	2485	0.236445	6	2234	0.271754	6	1794	0.248383	6	2040	0.292454	6	326	0.205049	6	1639	1627.86	42	1231
1232	CDK5RAP2	0.164856	15	2368	0.244909	15	1268	0.304413	15	1378	0.38014	15	766	0.288248	15	1467	0.170721	13	2427	0.198816	15	1773	1635.29	103	1232
1233	SAR1B	0.146354	15	2964	0.258746	15	1083	0.389105	15	631	0.396377	15	649	0.299757	15	1345	0.142177	13	3610	0.232369	15	1170	1636	103	1233
1234	ANK2	0.242451	9	893	0.166805	9	2837	0.231103	9	2310	0.24314	9	2202	0.278555	9	1579	0.332862	8	171	0.214652	9	1472	1637.71	62	1234
1235	TBK1	0.23778	15	951	0.27964	15	869	0.330218	15	1111	0.350358	15	990	0.285813	15	1490	0.133914	13	4053	0.187432	15	2005	1638.43	103	1235
1236	DCTN2	0.117293	15	4127	0.294085	15	709	0.375219	15	732	0.402946	15	601	0.415923	15	438	0.130585	13	4218	0.272797	15	661	1640.86	103	1236
1237	TCIRG1	0.182921	15	1916	0.259076	15	1078	0.272076	15	1748	0.297564	15	1473	0.331795	15	1042	0.179903	13	2112	0.18199	15	2142	1644.43	103	1237
1238	B4GALT1	0.259687	15	720	0.271454	15	946	0.191181	15	3071	0.238238	15	2280	0.266335	15	1754	0.21424	13	1223	0.211984	15	1518	1644.57	103	1238
1239	ADGRE5	0.225595	15	1086	0.206749	15	1851	0.232176	15	2299	0.289496	15	1572	0.335591	15	1001	0.205222	13	1413	0.176359	15	2294	1645.14	103	1239
1240	PPP4C	0.180929	12	1955	0.236834	12	1364	0.217681	12	2550	0.289447	12	1574	0.356035	12	823	0.187174	10	1882	0.22029	12	1379	1646.71	82	1240
1241	METTL9	0.138361	15	3242	0.215348	15	1684	0.379789	15	702	0.415033	15	529	0.319156	15	1168	0.173218	13	2336	0.193911	15	1873	1647.71	103	1241
1242	PPP6R3	0.169995	9	2225	0.253065	9	1162	0.386857	9	655	0.302711	9	1425	0.300835	9	1337	0.164337	8	2663	0.184701	9	2078	1649.29	62	1242
1243	C10orf119	0.23328	12	999	0.207687	12	1830	0.253636	12	1986	0.325775	12	1196	0.270543	12	1690	0.183401	10	1987	0.19433	12	1861	1649.86	82	1243
1244	NAMPT	0.18658	13	1826	0.184014	13	2379	0.332571	13	1091	0.34777	13	1010	0.293362	13	1406	0.169554	11	2464	0.219911	13	1390	1652.29	89	1244
1245	DNAJA2	0.182558	15	1925	0.286557	15	801	0.322306	15	1186	0.323759	15	1223	0.28845	15	1464	0.14888	13	3314	0.203409	15	1668	1654.43	103	1245
1246	OBFC2A	0.128533	12	3643	0.251445	12	1180	0.446915	12	326	0.400833	12	617	0.337659	12	983	0.140709	10	3682	0.233984	12	1150	1654.43	82	1246
1247	KCNJ2	0.269683	15	621	0.201506	15	1968	0.234508	15	2261	0.283376	15	1633	0.266234	15	1757	0.218985	13	1121	0.179047	15	2223	1654.86	103	1247
1248	RNASE4	0.512636	14	37	0.248727	14	1204	0.311501	14	1288	0.164857	14	4189	0.154667	14	4797	0.520985	12	20	0.432016	14	59	1656.29	96	1248
1249	C9orf72	0.25676	14	755	0.170026	14	2733	0.31446	14	1257	0.273108	14	1770	0.228673	14	2429	0.197966	13	1591	0.239599	14	1060	1656.43	97	1249
1250	WDR72	0.261956	8	699	0.182329	8	2420	0.243713	8	2122	0.228727	8	2432	0.251788	8	1986	0.303616	8	274	0.202835	8	1682	1659.29	56	1250
1251	CNTLN	0.220169	10	1168	0.158659	10	3071	0.267303	10	1814	0.237581	10	2296	0.235078	10	2300	0.266635	9	496	0.293407	10	472	1659.57	69	1251
1252	ARL8B	0.189212	15	1767	0.259904	15	1063	0.382416	15	690	0.36162	15	897	0.305771	15	1283	0.122254	13	4691	0.228314	15	1231	1660.29	103	1252
1253	UBC	0.150993	15	2818	0.281697	15	853	0.318054	15	1220	0.277335	15	1712	0.299743	15	1346	0.164079	13	2675	0.243749	15	1009	1661.86	103	1253
1254	LRP10	0.209739	15	1353	0.244873	15	1271	0.228635	15	2354	0.319403	15	1261	0.320274	15	1155	0.203063	13	1471	0.159426	15	2777	1663.14	103	1254
1255	MS4A6E	0.215816	8	1224	0.207306	8	1836	0.243214	8	2129	0.291809	8	1539	0.283634	8	1526	0.215905	8	1193	0.180075	8	2197	1663.43	56	1255
1256	SPAST	0.226083	15	1082	0.196147	15	2096	0.306524	15	1351	0.258123	15	1982	0.242195	15	2154	0.208853	13	1342	0.205041	15	1640	1663.86	103	1256
1257	FLVCR2	0.144969	13	3011	0.179459	13	2495	0.421902	13	451	0.328161	13	1172	0.311324	13	1238	0.163608	11	2697	0.278922	13	592	1665.14	89	1257
1258	DPP8	0.257803	15	742	0.234037	15	1407	0.314203	15	1261	0.293645	15	1516	0.280244	15	1556	0.148025	13	3357	0.196081	15	1824	1666.14	103	1258
1259	SELT	0.153097	15	2754	0.255108	15	1131	0.372661	15	751	0.360985	15	904	0.257024	15	1888	0.157586	13	2947	0.22393	15	1303	1668.29	103	1259
1260	ACTR1A	0.111127	15	4438	0.247539	15	1227	0.347399	15	956	0.353679	15	956	0.366222	15	749	0.167783	13	2530	0.256802	15	832	1669.71	103	1260
1261	GSN	0.164683	15	2375	0.283684	15	829	0.268811	15	1791	0.358251	15	925	0.416324	15	437	0.1307	13	4214	0.235786	15	1121	1670.29	103	1261
1262	PSMD6	0.136794	15	3301	0.279845	15	867	0.423519	15	443	0.41976	15	502	0.325832	15	1100	0.119822	13	4829	0.272045	15	667	1672.71	103	1262
1263	THEMIS2	0.137841	15	3264	0.230269	15	1462	0.340147	15	1018	0.298776	15	1461	0.337541	15	986	0.168988	13	2484	0.241207	15	1040	1673.57	103	1263
1264	ABCC2	0.320567	14	298	0.247501	14	1228	0.1618	14	3819	0.311858	14	1341	0.316201	14	1195	0.215344	13	1204	0.163961	14	2635	1674.29	97	1264
1265	STK3	0.141287	15	3141	0.2279	15	1496	0.441763	15	353	0.368545	15	842	0.295904	15	1383	0.151493	13	3200	0.223485	15	1312	1675.29	103	1265
1266	ARMC8	0.199819	15	1544	0.225355	15	1525	0.283705	15	1606	0.285709	15	1614	0.253351	15	1953	0.170735	13	2426	0.239044	15	1069	1676.71	103	1266
1267	SLC37A3	0.227813	14	1051	0.192936	14	2155	0.307421	14	1341	0.29437	14	1507	0.234549	14	2313	0.190613	13	1775	0.20646	14	1608	1678.57	97	1267
1268	SLC12A9	0.147903	15	2912	0.214527	15	1705	0.352996	15	899	0.290199	15	1562	0.312378	15	1231	0.202924	13	1476	0.188852	15	1971	1679.43	103	1268
1269	SEC22C	0.133859	14	3423	0.272178	14	939	0.404421	14	541	0.403855	14	594	0.320706	14	1151	0.129915	13	4253	0.254168	14	871	1681.71	97	1269
1270	KIAA1217	0.20784	8	1385	0.221179	8	1586	0.201238	8	2840	0.268662	8	1820	0.282701	8	1535	0.24389	8	714	0.192477	8	1906	1683.71	56	1270
1271	C3orf25	0.244853	6	865	0.262527	6	1037	0.164279	6	3752	0.283223	6	1636	0.289023	6	1453	0.215741	6	1196	0.194615	6	1856	1685	42	1271
1272	YKT6	0.155325	10	2688	0.267002	10	991	0.251871	10	2003	0.292619	10	1528	0.295618	10	1384	0.203939	8	1449	0.199527	10	1753	1685.14	68	1272
1273	IL18	0.227071	15	1064	0.232053	15	1437	0.20678	15	2748	0.212483	15	2769	0.254739	15	1928	0.260336	13	550	0.224178	15	1301	1685.29	103	1273
1274	PTPN12	0.195375	15	1638	0.262917	15	1032	0.349898	15	933	0.356962	15	930	0.285599	15	1494	0.134913	13	4005	0.198272	15	1784	1688	103	1274
1275	FAM149B1	0.237835	12	948	0.199696	12	2012	0.293965	12	1469	0.268634	12	1821	0.237262	12	2250	0.182871	10	2009	0.222891	12	1326	1690.71	82	1275
1276	SLC26A8	0.235182	14	979	0.225927	14	1521	0.269622	14	1775	0.36686	14	854	0.349296	14	882	0.14837	13	3338	0.169259	14	2486	1690.71	97	1276
1277	C2orf69	0.226672	12	1073	0.227442	12	1501	0.255045	12	1970	0.249416	12	2109	0.256393	12	1898	0.206908	11	1379	0.191854	12	1916	1692.29	83	1277
1278	C2orf25	0.0797143	6	6186	0.339495	6	402	0.432527	6	396	0.496848	6	202	0.340468	6	968	#N/A	#N/A	#N/A	0.187564	6	2002	1692.67	36	1278
1279	MLLT1	0.142717	12	3091	0.179347	12	2497	0.351521	12	915	0.305286	12	1392	0.331026	12	1048	0.206245	11	1392	0.211995	12	1517	1693.14	83	1279
1280	LOC100310756	0.160674	6	2510	0.236312	6	1372	0.209402	6	2688	0.310892	6	1348	0.294052	6	1402	0.2086	6	1349	0.231874	6	1184	1693.29	42	1280
1281	SYTL3	0.189633	14	1758	0.248034	14	1216	0.284008	14	1600	0.244544	14	2179	0.233952	14	2326	0.221046	13	1087	0.202637	14	1687	1693.29	97	1281
1282	HNRNPH2	0.179637	13	1994	0.201423	13	1970	0.355026	13	881	0.317818	13	1276	0.253249	13	1956	0.169554	11	2465	0.223304	13	1319	1694.43	89	1282
1283	PRTG	0.195983	8	1620	0.19242	8	2171	0.220782	8	2493	0.256582	8	2003	0.293175	8	1412	0.257865	8	566	0.207173	8	1597	1694.57	56	1283
1284	CHP	0.129241	12	3598	0.2643	12	1015	0.397289	12	582	0.310468	12	1351	0.326743	12	1086	0.143959	10	3535	0.267645	12	712	1697	82	1284
1285	ORC1	0.174154	8	2133	0.284163	8	822	0.210332	8	2677	0.235072	8	2332	0.283666	8	1525	0.210186	7	1314	0.238112	8	1089	1698.86	55	1285
1286	LOC400655	0.19623	6	1615	0.2243	6	1545	0.246142	6	2085	0.267207	6	1846	0.25901	6	1854	0.204712	6	1425	0.211757	6	1524	1699.14	42	1286
1287	KLHL7	0.181439	15	1945	0.246705	15	1236	0.361975	15	817	0.27919	15	1683	0.23948	15	2208	0.146801	13	3402	0.277823	15	605	1699.43	103	1287
1288	FAM201A	0.280495	6	538	0.211292	6	1767	0.204624	6	2786	0.236905	6	2305	0.242107	6	2160	0.305222	6	264	0.184507	6	2084	1700.57	42	1288
1289	MTMR4	0.215105	15	1238	0.313318	15	548	0.343682	15	994	0.353045	15	962	0.383906	15	639	0.111457	13	5345	0.18059	15	2178	1700.57	103	1289
1290	HIATL1	0.172638	14	2166	0.226446	14	1515	0.34	14	1019	0.339438	14	1089	0.311602	14	1236	0.147842	13	3363	0.211761	14	1523	1701.57	97	1290
1291	LOC285696	0.208267	7	1379	0.130151	7	4133	0.275806	7	1694	0.302326	7	1431	0.285944	7	1488	0.239643	7	783	0.241308	7	1039	1706.71	49	1291
1292	ARID4A	0.221108	15	1153	0.190981	15	2200	0.299447	15	1416	0.273186	15	1769	0.249659	15	2015	0.185704	13	1930	0.214805	15	1468	1707.29	103	1292
1293	CEP97	0.22954	11	1039	0.282416	11	843	0.188753	11	3122	0.294627	11	1506	0.272557	11	1654	0.23657	10	824	0.153507	11	2964	1707.43	76	1293
1294	FGF13	0.114375	15	4285	0.226544	15	1514	0.372077	15	753	0.37652	15	778	0.31638	15	1194	0.173946	13	2310	0.235361	15	1126	1708.57	103	1294
1295	ARF4	0.187412	15	1810	0.238236	15	1352	0.314593	15	1256	0.287193	15	1598	0.214441	15	2727	0.172479	13	2364	0.254295	15	866	1710.43	103	1295
1296	B9D2	0.194789	13	1651	0.263197	13	1029	0.207128	13	2739	0.331582	13	1143	0.306991	13	1274	0.209475	11	1327	0.15768	13	2827	1712.86	89	1296
1297	EFNA1	0.229752	15	1035	0.214102	15	1713	0.336057	15	1057	0.260849	15	1943	0.239145	15	2214	0.16302	13	2717	0.223307	15	1318	1713.86	103	1297
1298	NEU1	0.189442	15	1762	0.213426	15	1727	0.244797	15	2106	0.289054	15	1581	0.297601	15	1371	0.190592	13	1776	0.202923	15	1679	1714.57	103	1298
1299	C5AR1	0.174061	15	2135	0.215119	15	1691	0.245784	15	2090	0.30302	15	1421	0.324452	15	1111	0.197805	13	1594	0.189004	15	1970	1716	103	1299
1300	TADA2B	0.143987	11	3044	0.234416	11	1400	0.293876	11	1471	0.311329	11	1343	0.309606	11	1250	0.194602	10	1676	0.195707	11	1831	1716.43	76	1300
1301	WDR8	0.288594	12	490	0.300204	12	652	0.174315	12	3455	0.246923	12	2137	0.277842	12	1589	0.21696	10	1166	0.167901	12	2530	1717	82	1301
1302	ZNF230	0.266924	14	646	0.220382	14	1595	0.292155	14	1489	0.33751	14	1103	0.25805	14	1872	0.153193	13	3123	0.180259	14	2192	1717.14	97	1302
1303	NLRP6	0.23839	11	943	0.18166	11	2434	0.212162	11	2638	0.256011	11	2014	0.287587	11	1473	0.242072	11	743	0.197924	11	1788	1719	77	1303
1304	LLCFC1	0.369649	14	163	0.283367	14	831	0.155517	14	3995	0.19902	14	3092	0.249467	14	2021	0.350345	13	133	0.197462	14	1799	1719.14	97	1304
1305	CD164	0.154023	15	2725	0.227414	15	1502	0.397619	15	581	0.360703	15	905	0.290828	15	1432	0.145079	13	3481	0.218521	15	1411	1719.57	103	1305
1306	HPCAL1	0.236496	15	963	0.219791	15	1608	0.171978	15	3522	0.233051	15	2357	0.294155	15	1399	0.2204	13	1102	0.23747	15	1099	1721.43	103	1306
1307	CEBPA	0.175821	15	2081	0.189951	15	2219	0.27473	15	1706	0.240278	15	2249	0.224945	15	2503	0.274877	13	431	0.254212	15	867	1722.29	103	1307
1308	KIAA0040	0.232444	13	1008	0.269566	13	970	0.236733	13	2226	0.319187	13	1264	0.299647	13	1348	0.18261	11	2021	0.146668	13	3220	1722.43	89	1308
1309	KIAA2013	0.255366	14	766	0.295745	14	688	0.116639	14	5457	0.324349	14	1220	0.389758	14	599	0.233333	13	875	0.170556	14	2456	1723	97	1309
1310	PDSS1	0.0976406	15	5183	0.306219	15	605	0.524526	15	119	0.457836	15	325	0.348845	15	887	0.135262	13	3986	0.247489	15	958	1723.29	103	1310
1311	MYADM	0.20407	14	1452	0.227271	14	1503	0.213612	14	2614	0.296024	14	1488	0.310372	14	1243	0.185873	13	1925	0.1951	14	1844	1724.14	97	1311
1312	DIP2B	0.270544	14	613	0.204246	14	1905	0.26386	14	1864	0.283519	14	1632	0.268839	14	1711	0.193242	13	1704	0.163786	14	2641	1724.29	97	1312
1313	C9orf64	0.206649	14	1411	0.264552	14	1012	0.321516	14	1191	0.250394	14	2089	0.238169	14	2230	0.147677	13	3373	0.261407	14	769	1725	97	1313
1314	P2RY13	0.153249	15	2752	0.22681	15	1511	0.339871	15	1020	0.37728	15	776	0.363895	15	761	0.14138	13	3651	0.206574	15	1605	1725.14	103	1314
1315	SNX11	0.177515	15	2037	0.286743	15	798	0.254366	15	1980	0.365545	15	869	0.376009	15	685	0.155468	13	3032	0.162438	15	2682	1726.14	103	1315
1316	C1orf25	0.15042	12	2833	0.289564	12	761	0.416182	12	480	0.379779	12	767	0.324397	12	1112	0.114014	10	5178	0.24597	12	972	1729	82	1316
1317	GLE1	0.214124	15	1262	0.216822	15	1663	0.285534	15	1584	0.260002	15	1953	0.262763	15	1809	0.160596	13	2827	0.242528	15	1020	1731.14	103	1317
1318	SNX6	0.209561	15	1357	0.223697	15	1551	0.283875	15	1604	0.273264	15	1767	0.24208	15	2161	0.179701	13	2119	0.209393	15	1560	1731.29	103	1318
1319	THRB	0.207481	9	1393	0.200216	9	2003	0.253322	9	1988	0.253308	9	2054	0.277483	9	1596	0.236472	8	827	0.177282	9	2265	1732.29	62	1319
1320	ATP2C1	0.213543	15	1274	0.240388	15	1326	0.324124	15	1169	0.301322	15	1442	0.247212	15	2061	0.142753	13	3579	0.22598	15	1277	1732.57	103	1320
1321	PRDM5	0.136315	11	3320	0.189181	11	2235	0.378908	11	706	0.344852	11	1035	0.349426	11	879	0.157975	10	2930	0.24024	11	1055	1737.14	76	1321
1322	PPP6C	0.155603	15	2676	0.263731	15	1024	0.315411	15	1244	0.325011	15	1207	0.327359	15	1080	0.141064	13	3664	0.226622	15	1266	1737.29	103	1322
1323	OS9	0.15664	15	2647	0.232545	15	1428	0.293577	15	1475	0.290171	15	1563	0.337933	15	982	0.170411	13	2435	0.204917	15	1644	1739.14	103	1323
1324	POTEF	0.102001	6	4910	0.295587	6	692	0.317657	6	1221	0.299087	6	1458	0.330585	6	1057	#N/A	#N/A	#N/A	0.237224	6	1103	1740.17	36	1324
1325	TNFAIP3	0.188682	15	1782	0.308087	15	585	0.329875	15	1115	0.390827	15	688	0.342341	15	947	0.111194	13	5363	0.201839	15	1706	1740.86	103	1325
1326	FBXL4	0.155414	9	2682	0.211154	9	1770	0.349582	9	936	0.347153	9	1016	0.349885	9	873	0.141244	8	3657	0.227358	9	1254	1741.14	62	1326
1327	STX7	0.174139	15	2134	0.219526	15	1616	0.343865	15	992	0.341529	15	1065	0.288075	15	1469	0.150186	13	3243	0.203169	15	1674	1741.86	103	1327
1328	PCDHB4	0.207613	8	1389	0.19539	8	2111	0.247477	8	2064	0.264462	8	1877	0.290464	8	1436	0.243551	8	722	0.164987	8	2611	1744.29	56	1328
1329	AKTIP	0.169594	15	2234	0.296227	15	683	0.334981	15	1071	0.397983	15	637	0.337385	15	989	0.129571	13	4274	0.175043	15	2325	1744.71	103	1329
1330	TMEM55A	0.251297	14	807	0.231568	14	1444	0.258301	14	1929	0.250843	14	2080	0.244303	14	2115	0.190344	13	1792	0.185596	14	2054	1745.86	97	1330
1331	CATSPER1	0.1443	14	3030	0.235737	14	1381	0.33466	14	1075	0.327838	14	1176	0.322725	14	1127	0.156693	13	2989	0.215915	14	1454	1747.43	97	1331
1332	MYO7A	0.297281	14	430	0.176119	14	2580	0.318625	14	1218	0.154405	14	4562	0.193051	14	3332	0.427027	13	48	0.414871	14	71	1748.71	97	1332
1333	TANK	0.192713	15	1689	0.241754	15	1310	0.31678	15	1228	0.34837	15	1006	0.302452	15	1317	0.135218	13	3992	0.20217	15	1699	1748.71	103	1333
1334	PPA2	0.150371	15	2835	0.220353	15	1597	0.35491	15	883	0.293836	15	1513	0.261308	15	1826	0.168635	13	2496	0.237779	15	1093	1749	103	1334
1335	ATP8B3	0.168823	9	2255	0.222978	9	1564	0.230976	9	2315	0.24395	9	2189	0.289542	9	1446	0.249664	8	649	0.195025	9	1846	1752	62	1335
1336	MNT	0.173965	15	2139	0.24208	15	1304	0.280352	15	1646	0.263752	15	1890	0.297508	15	1373	0.177756	13	2186	0.200495	15	1733	1753	103	1336
1337	TNPO1	0.229331	15	1040	0.207461	15	1833	0.23467	15	2259	0.317633	15	1278	0.291225	15	1430	0.165111	13	2635	0.197083	15	1805	1754.29	103	1337
1338	LOC729296	0.27402	7	587	0.235709	7	1382	0.208062	7	2722	0.259397	7	1965	0.242951	7	2140	0.225716	7	999	0.16905	7	2494	1755.57	49	1338
1339	CDK1	0.195056	9	1645	0.264081	9	1020	0.190186	9	3089	0.239039	9	2272	0.230319	9	2394	0.223617	8	1039	0.25601	9	841	1757.14	62	1339
1340	LOC100131170	0.207885	7	1382	0.149625	7	3370	0.219077	7	2529	0.277958	7	1705	0.283982	7	1518	0.26928	7	474	0.221914	7	1342	1760	49	1340
1341	PTPRE	0.281183	15	528	0.189031	15	2239	0.255535	15	1962	0.232023	15	2374	0.20069	15	3104	0.248571	13	658	0.214378	15	1480	1763.57	103	1341
1342	PRUNE2	0.187797	12	1801	0.220023	12	1603	0.262882	12	1870	0.253573	12	2047	0.282191	12	1536	0.236224	11	830	0.162983	12	2662	1764.14	83	1342
1343	CGAS	0.168429	11	2262	0.310151	11	572	0.427602	11	425	0.453334	11	348	0.336476	11	997	0.094662	10	6469	0.225579	11	1283	1765.14	76	1343
1344	METRNL	0.136304	14	3321	0.218389	14	1639	0.378816	14	707	0.279756	14	1676	0.282181	14	1538	0.167209	13	2549	0.248222	14	945	1767.86	97	1344
1345	CASC2	0.253999	8	777	0.211486	8	1761	0.196933	8	2939	0.249716	8	2101	0.246707	8	2071	0.296639	8	302	0.171749	8	2428	1768.43	56	1345
1346	LILRA5	0.0972359	15	5204	0.231874	15	1441	0.410118	15	510	0.437556	15	405	0.383907	15	638	0.148902	13	3313	0.253914	15	873	1769.14	103	1346
1347	C5orf21	0.0952673	6	5310	0.322819	6	488	0.412264	6	498	0.424286	6	469	0.290126	6	1438	#N/A	#N/A	#N/A	0.171946	6	2423	1771	36	1347
1348	SRBD1	0.23873	13	938	0.279551	13	870	0.269956	13	1771	0.276651	13	1729	0.294731	13	1393	0.142391	11	3595	0.183543	13	2107	1771.86	89	1348
1349	ADAM10	0.200073	15	1540	0.188688	15	2245	0.362182	15	816	0.345564	15	1028	0.289768	15	1443	0.133482	13	4076	0.226998	15	1258	1772.29	103	1349
1350	NUFIP2	0.206934	14	1405	0.230688	14	1454	0.283706	14	1605	0.264148	14	1881	0.245703	14	2087	0.184521	13	1954	0.186471	14	2024	1772.86	97	1350
1351	C20orf177	0.122831	11	3879	0.258463	11	1085	0.412262	11	499	0.355716	11	935	0.309993	11	1247	0.139444	10	3759	0.24226	11	1023	1775.29	76	1351
1352	SEC24A	0.141688	15	3124	0.265791	15	1002	0.391462	15	615	0.378299	15	773	0.33493	15	1011	0.125781	13	4508	0.21967	15	1398	1775.86	103	1352
1353	SLC9A6	0.146007	15	2974	0.256075	15	1115	0.451654	15	305	0.338352	15	1096	0.316579	15	1193	0.129453	13	4285	0.214763	15	1469	1776.71	103	1353
1354	TLN1	0.168107	15	2271	0.245402	15	1256	0.241574	15	2147	0.276889	15	1721	0.298327	15	1362	0.192191	13	1726	0.189667	15	1962	1777.86	103	1354
1355	ACOT13	0.191528	9	1715	0.202825	9	1935	0.207109	9	2740	0.220447	9	2590	0.217733	9	2657	0.244123	8	712	0.380314	9	115	1780.57	62	1355
1356	LOC727924	0.270488	7	614	0.244341	7	1276	0.220774	7	2494	0.222965	7	2533	0.213941	7	2737	0.259503	7	558	0.17767	7	2254	1780.86	49	1356
1357	ZDHHC12	0.109254	14	4530	0.295603	14	691	0.264546	14	1856	0.365569	14	868	0.415101	14	444	0.165041	13	2640	0.216327	14	1449	1782.57	97	1357
1358	SEPHS2	0.136666	15	3306	0.299369	15	659	0.352312	15	906	0.416741	15	521	0.333819	15	1021	0.121227	13	4750	0.223299	15	1320	1783.29	103	1358
1359	CAPG	0.0707509	15	6787	0.276025	15	905	0.430066	15	412	0.381493	15	752	0.383523	15	643	0.168805	13	2489	0.288886	15	510	1785.43	103	1359
1360	CENPW	0.188639	8	1784	0.258483	8	1084	0.219725	8	2518	0.191549	8	3303	0.210362	8	2828	0.245344	8	693	0.324429	8	288	1785.43	56	1360
1361	GALNT2	0.0963607	15	5245	0.259949	15	1062	0.471268	15	242	0.430498	15	437	0.38177	15	655	0.132177	13	4136	0.266309	15	722	1785.57	103	1361
1362	FAM82B	0.139207	11	3215	0.200599	11	1995	0.320158	11	1209	0.290691	11	1555	0.278299	11	1582	0.178515	10	2165	0.260078	11	782	1786.14	76	1362
1363	ZNF333	0.278048	14	560	0.176892	14	2558	0.245157	14	2102	0.207071	14	2905	0.203207	14	3019	0.286192	13	369	0.243887	14	1007	1788.57	97	1363
1364	NIPBL	0.301758	15	403	0.192891	15	2157	0.263971	15	1861	0.237364	15	2299	0.258609	15	1866	0.177498	13	2194	0.199807	15	1745	1789.29	103	1364
1365	MON1B	0.173225	15	2154	0.297523	15	674	0.314397	15	1259	0.352366	15	971	0.37231	15	707	0.137334	13	3859	0.154891	15	2920	1792	103	1365
1366	GLUL	0.201056	15	1521	0.177257	15	2544	0.240845	15	2164	0.252231	15	2067	0.284102	15	1515	0.202392	13	1486	0.226983	15	1259	1793.71	103	1366
1367	IDS	0.315949	15	330	0.204784	15	1892	0.172126	15	3517	0.219463	15	2613	0.260422	15	1831	0.262464	13	529	0.193954	15	1871	1797.57	103	1367
1368	MTIF3	0.171692	14	2191	0.263777	14	1023	0.290195	14	1514	0.31671	14	1291	0.330985	14	1049	0.128861	13	4317	0.229715	14	1205	1798.57	97	1368
1369	GDAP2	0.165366	15	2350	0.21192	15	1752	0.369103	15	772	0.29873	15	1462	0.258855	15	1857	0.16294	13	2725	0.202914	15	1680	1799.71	103	1369
1370	SUOX	0.104763	15	4766	0.247735	15	1222	0.377396	15	715	0.30263	15	1426	0.32777	15	1078	0.173562	13	2320	0.238453	15	1081	1801.14	103	1370
1371	ZXDC	0.310222	15	358	0.239983	15	1330	0.211423	15	2649	0.203591	15	2992	0.224637	15	2517	0.222816	13	1058	0.201792	15	1708	1801.71	103	1371
1372	ZMYM2	0.223256	13	1119	0.160324	13	3036	0.275785	13	1695	0.258481	13	1976	0.237945	13	2233	0.202762	11	1478	0.238664	13	1077	1802	89	1372
1373	ATXN7L3	0.128506	12	3646	0.250608	12	1187	0.317533	12	1224	0.372696	12	809	0.385626	12	627	0.147806	11	3367	0.199423	12	1756	1802.29	83	1373
1374	MAVS	0.166332	9	2314	0.24749	9	1229	0.291681	9	1498	0.267577	9	1837	0.280442	9	1553	0.210497	8	1305	0.155621	9	2891	1803.86	62	1374
1375	DERL2	0.195741	15	1630	0.281759	15	852	0.289408	15	1520	0.354775	15	946	0.319674	15	1163	0.131618	13	4160	0.17386	15	2360	1804.43	103	1375
1376	GPR107	0.153993	14	2730	0.223394	14	1555	0.291686	14	1497	0.258043	14	1984	0.268595	14	1714	0.198495	13	1574	0.208074	14	1577	1804.43	97	1376
1377	LYN	0.162501	15	2440	0.189424	15	2230	0.29551	15	1461	0.317704	15	1277	0.294993	15	1391	0.172779	13	2350	0.213577	15	1492	1805.86	103	1377
1378	FBXL5	0.201438	15	1506	0.198144	15	2051	0.327224	15	1143	0.319131	15	1265	0.220208	15	2596	0.177301	13	2200	0.193346	15	1885	1806.57	103	1378
1379	SLC22A18	0.181324	15	1947	0.236318	15	1371	0.242016	15	2143	0.237509	15	2298	0.302861	15	1310	0.176546	13	2220	0.220984	15	1364	1807.57	103	1379
1380	C19orf39	0.300904	9	408	0.224069	9	1548	0.198399	9	2898	0.190743	9	3329	0.209731	9	2842	0.262667	8	525	0.236936	9	1107	1808.14	62	1380
1381	QPCT	0.268217	13	632	0.244913	13	1267	0.217333	13	2559	0.257587	13	1991	0.220374	13	2594	0.231311	11	905	0.161032	13	2727	1810.71	89	1381
1382	SBNO1	0.192316	15	1695	0.229773	15	1472	0.32524	15	1161	0.361598	15	900	0.312246	15	1233	0.127212	13	4411	0.196524	15	1816	1812.57	103	1382
1383	C17orf103	0.19264	8	1691	0.177009	8	2551	0.183251	8	3242	0.289468	8	1573	0.298502	8	1359	0.249765	8	647	0.205527	8	1629	1813.14	56	1383
1384	CADM2	0.189401	8	1765	0.242271	8	1301	0.210807	8	2664	0.260277	8	1950	0.258363	8	1868	0.229742	8	939	0.179857	8	2208	1813.57	56	1384
1385	UBE2B	0.217679	15	1207	0.181828	15	2431	0.233212	15	2280	0.25315	15	2056	0.256827	15	1893	0.219987	13	1110	0.200769	15	1724	1814.43	103	1385
1386	ITGA7	0.183471	14	1908	0.222454	14	1569	0.239555	14	2188	0.363201	14	886	0.372655	14	704	0.137448	13	3851	0.2072	14	1596	1814.57	97	1386
1387	CHST13	0.177888	14	2029	0.202533	14	1944	0.26956	14	1776	0.249725	14	2100	0.272505	14	1656	0.225296	13	1005	0.180074	14	2198	1815.43	97	1387
1388	MBOAT2	0.198283	15	1578	0.1839	15	2381	0.25103	15	2015	0.29631	15	1487	0.288524	15	1461	0.196591	13	1623	0.181246	15	2163	1815.43	103	1388
1389	ZNF282	0.129825	13	3575	0.261378	13	1048	0.283386	13	1610	0.333786	13	1126	0.355524	13	831	0.173731	11	2315	0.179963	13	2207	1816	89	1389
1390	PDLIM5	0.176891	14	2055	0.191523	14	2187	0.306336	14	1353	0.325833	14	1195	0.252139	14	1977	0.179558	13	2129	0.196111	14	1822	1816.86	97	1390
1391	FAM49A	0.27767	15	564	0.169825	15	2743	0.187282	15	3157	0.238032	15	2285	0.287736	15	1471	0.220893	13	1091	0.218347	15	1417	1818.29	103	1391
1392	ERLIN2	0.127118	15	3703	0.252125	15	1172	0.455045	15	294	0.340045	15	1077	0.305531	15	1287	0.129339	13	4291	0.250678	15	910	1819.14	103	1392
1393	LAIR1	0.0767372	15	6374	0.241912	15	1307	0.46786	15	254	0.452624	15	350	0.401218	15	529	0.148085	13	3355	0.280462	15	577	1820.86	103	1393
1394	PAPSS2	0.313605	15	342	0.20474	15	1893	0.241005	15	2158	0.152984	15	4638	0.196994	15	3199	0.308446	13	249	0.32749	15	275	1822	103	1394
1395	C2orf67	0.202479	9	1487	0.163792	9	2940	0.264177	9	1859	0.29638	9	1486	0.249653	9	2016	0.210729	8	1301	0.203349	9	1669	1822.57	62	1395
1396	RIMS2	0.218878	9	1187	0.153729	9	3232	0.233309	9	2278	0.245871	9	2154	0.241897	9	2167	0.298793	8	290	0.21629	9	1450	1822.57	62	1396
1397	TLR6	0.250556	15	818	0.145288	15	3528	0.266834	15	1819	0.241333	15	2232	0.231761	15	2362	0.240107	13	774	0.228494	15	1226	1822.71	103	1397
1398	SDHB	0.229296	15	1041	0.183926	15	2380	0.243291	15	2127	0.259936	15	1954	0.195275	15	3259	0.207107	13	1375	0.275824	15	625	1823	103	1398
1399	CDC73	0.154493	9	2710	0.238753	9	1343	0.3878	9	645	0.334712	9	1115	0.306505	9	1278	0.135306	8	3984	0.202511	9	1688	1823.29	62	1399
1400	YIPF4	0.213218	15	1279	0.228783	15	1488	0.263936	15	1862	0.337909	15	1100	0.280596	15	1552	0.16623	13	2583	0.155191	15	2908	1824.57	103	1400
1401	TMCO2	0.202321	8	1488	0.203471	8	1922	0.209811	8	2682	0.262721	8	1915	0.292066	8	1424	0.250218	8	640	0.161459	8	2716	1826.71	56	1401
1402	DENND1B	0.210581	10	1330	0.241624	10	1312	0.239719	10	2185	0.229524	10	2416	0.257306	10	1884	0.178169	9	2176	0.213696	10	1490	1827.57	69	1402
1403	PKNOX1	0.180196	15	1976	0.212134	15	1743	0.251466	15	2009	0.256079	15	2012	0.275766	15	1618	0.186246	13	1907	0.210226	15	1550	1830.71	103	1403
1404	GADD45B	0.17687	15	2056	0.34947	15	343	0.35737	15	859	0.417664	15	515	0.37592	15	687	0.105946	13	5686	0.162624	15	2675	1831.57	103	1404
1405	DKFZp667F0711	0.181416	7	1946	0.162015	7	2985	0.356928	7	866	0.263034	7	1900	0.278664	7	1577	0.186035	7	1917	0.205382	7	1632	1831.86	49	1405
1406	ST14	0.306901	15	373	0.16116	15	3007	0.27523	15	1701	0.175863	15	3805	0.186106	15	3536	0.356602	13	120	0.323743	15	291	1833.29	103	1406
1407	UGP2	0.142449	15	3101	0.275271	15	913	0.370371	15	763	0.369615	15	837	0.305458	15	1289	0.134123	13	4041	0.193043	15	1894	1834	103	1407
1408	PICALM	0.239105	15	932	0.162877	15	2961	0.284463	15	1593	0.287328	15	1597	0.255821	15	1907	0.175208	13	2275	0.207717	15	1586	1835.86	103	1408
1409	VPS37A	0.177181	14	2048	0.323538	14	486	0.361106	14	826	0.308747	14	1368	0.289385	14	1447	0.121725	13	4723	0.189919	14	1955	1836.14	97	1409
1410	TUBA4B	0.207517	8	1391	0.210044	8	1784	0.195219	8	2971	0.253451	8	2050	0.253338	8	1954	0.27978	7	403	0.175786	8	2307	1837.14	55	1410
1411	DLD	0.152918	15	2759	0.248196	15	1214	0.388855	15	635	0.321514	15	1245	0.254384	15	1934	0.130312	13	4232	0.255644	15	847	1838	103	1411
1412	ZMIZ1	0.28345	13	518	0.222979	13	1563	0.251499	13	2008	0.173202	13	3894	0.221281	13	2580	0.217817	11	1152	0.233301	13	1155	1838.57	89	1412
1413	TPCN2	0.254153	14	774	0.2174	14	1652	0.218613	14	2539	0.175115	14	3832	0.2506	14	2005	0.232357	13	890	0.230363	14	1199	1841.57	97	1413
1414	TMCC3	0.345615	14	217	0.249073	14	1201	0.187774	14	3143	0.202708	14	3015	0.250513	14	2006	0.278619	13	414	0.155447	14	2901	1842.43	97	1414
1415	CDK5R1	0.370212	15	161	0.280425	15	862	0.169392	15	3589	0.186153	15	3471	0.243193	15	2137	0.279477	13	407	0.176327	15	2295	1846	103	1415
1416	APPL2	0.17812	13	2019	0.264226	13	1016	0.344374	13	986	0.255833	13	2017	0.307775	13	1268	0.136331	11	3914	0.201563	13	1713	1847.57	89	1416
1417	HIST1H3G	0.145286	10	3002	0.205554	10	1875	0.269191	10	1782	0.312076	10	1337	0.310321	10	1244	0.198173	9	1585	0.18331	10	2114	1848.43	69	1417
1418	ENY2	0.122707	15	3884	0.257606	15	1097	0.389868	15	625	0.336379	15	1108	0.313444	15	1211	0.131373	13	4182	0.25651	15	838	1849.29	103	1418
1419	LOC100129380	0.187642	6	1806	0.199393	6	2019	0.199496	6	2870	0.247935	6	2127	0.285977	6	1487	0.230963	6	919	0.201086	6	1721	1849.86	42	1419
1420	FLJ20273	0.214039	6	1266	0.261839	6	1045	0.297824	6	1434	0.333992	6	1123	0.263049	6	1807	#N/A	#N/A	#N/A	0.117636	6	4428	1850.5	36	1420
1421	PRKAR1A	0.170897	15	2205	0.187757	15	2276	0.344401	15	985	0.289006	15	1582	0.264942	15	1780	0.159431	13	2877	0.227581	15	1249	1850.57	103	1421
1422	HCK	0.10264	15	4870	0.216575	15	1670	0.404532	15	540	0.377982	15	775	0.359378	15	799	0.152481	13	3154	0.233259	15	1158	1852.29	103	1422
1423	MAP4K4	0.315042	15	335	0.192265	15	2174	0.194604	15	2988	0.257466	15	1993	0.247238	15	2060	0.219933	13	1111	0.176005	15	2305	1852.29	103	1423
1424	HIST1H2BE	0.261954	15	700	0.237192	15	1360	0.187962	15	3139	0.332966	15	1133	0.31975	15	1162	0.17385	13	2311	0.147918	15	3170	1853.57	103	1424
1425	RAC1	0.259518	15	722	0.201631	15	1963	0.205779	15	2772	0.199382	15	3086	0.204806	15	2974	0.261731	13	536	0.249132	15	929	1854.57	103	1425
1426	KLHL18	0.189328	15	1766	0.215193	15	1689	0.263014	15	1868	0.226102	15	2479	0.253028	15	1960	0.186653	13	1898	0.222631	15	1330	1855.71	103	1426
1427	IQSEC1	0.227007	15	1067	0.214972	15	1695	0.249879	15	2034	0.273065	15	1773	0.311663	15	1235	0.181121	13	2080	0.149424	15	3110	1856.29	103	1427
1428	F12	0.105483	15	4723	0.268881	15	977	0.302616	15	1391	0.304271	15	1407	0.389662	15	601	0.162608	13	2737	0.233069	15	1161	1856.71	103	1428
1429	C16orf57	0.1152	12	4231	0.284614	12	817	0.32628	12	1149	0.428955	12	446	0.390481	12	595	0.137973	10	3827	0.190313	12	1946	1858.71	82	1429
1430	SYCP3	0.20774	11	1386	0.183027	11	2402	0.240782	11	2166	0.24307	11	2203	0.279991	11	1562	0.221434	11	1079	0.179591	11	2213	1858.71	77	1430
1431	RBM24	0.215502	11	1227	0.209641	11	1793	0.245271	11	2100	0.262826	11	1908	0.231925	11	2359	0.198544	10	1572	0.185309	11	2065	1860.57	76	1431
1432	SERP1	0.201471	15	1504	0.2284	15	1492	0.328768	15	1130	0.231595	15	2384	0.18241	15	3654	0.188806	13	1843	0.243	15	1018	1860.71	103	1432
1433	PCYT1A	0.112281	13	4383	0.230005	13	1466	0.381051	13	697	0.376448	13	779	0.385047	13	633	0.131603	11	4163	0.250541	13	912	1861.86	89	1433
1434	ACRV1	0.178236	9	2017	0.156928	9	3129	0.235434	9	2248	0.258454	9	1977	0.288531	9	1460	0.280777	8	399	0.195467	9	1839	1867	62	1434
1435	SPTSSA	0.261488	15	706	0.206879	15	1847	0.257877	15	1934	0.286925	15	1603	0.236779	15	2259	0.15224	13	3169	0.209249	15	1564	1868.86	103	1435
1436	CHPF2	0.219194	13	1183	0.24952	13	1193	0.229381	13	2338	0.201191	13	3042	0.251663	13	1987	0.218542	11	1130	0.179686	13	2212	1869.29	89	1436
1437	RGNEF	0.191964	7	1704	0.194933	7	2118	0.20849	7	2712	0.249534	7	2106	0.272059	7	1666	0.300462	6	284	0.168822	7	2503	1870.43	48	1437
1438	CARS	0.177668	14	2033	0.208497	14	1814	0.25703	14	1945	0.280335	14	1665	0.281718	14	1542	0.177288	12	2201	0.192509	14	1905	1872.14	96	1438
1439	LOC100288238	0.215224	6	1235	0.174368	6	2623	0.217488	6	2556	0.276552	6	1730	0.258901	6	1856	0.229783	6	938	0.181126	6	2167	1872.14	42	1439
1440	C10orf26	0.18654	12	1828	0.211462	12	1762	0.278001	12	1677	0.293148	12	1525	0.28501	12	1503	0.154101	10	3096	0.200301	12	1737	1875.43	82	1440
1441	MARCH7	0.219658	9	1176	0.148264	9	3417	0.291373	9	1502	0.269494	9	1814	0.24904	9	2027	0.170306	8	2437	0.262189	9	758	1875.86	62	1441
1442	WRB	0.21086	15	1322	0.239633	15	1331	0.241025	15	2157	0.29274	15	1527	0.242225	15	2152	0.16116	13	2802	0.195226	15	1842	1876.14	103	1442
1443	TP53INP1	0.327892	14	270	0.275705	14	907	0.204879	14	2784	0.250207	14	2096	0.259513	14	1843	0.226861	13	977	0.12167	14	4257	1876.29	97	1443
1444	RAB13	0.201235	15	1514	0.207246	15	1840	0.160123	15	3874	0.225656	15	2486	0.245499	15	2092	0.245173	13	695	0.274688	15	636	1876.71	103	1444
1445	S100A8	0.119627	15	4017	0.215207	15	1687	0.270808	15	1758	0.316373	15	1293	0.301634	15	1326	0.1895	13	1817	0.226432	15	1269	1881	103	1445
1446	SP100	0.148646	15	2889	0.25253	15	1165	0.368393	15	776	0.384519	15	735	0.31238	15	1230	0.124349	13	4579	0.197119	15	1804	1882.57	103	1446
1447	MFAP3	0.15574	15	2672	0.30652	15	598	0.407213	15	525	0.443637	15	382	0.373914	15	698	0.0951214	13	6437	0.193933	15	1872	1883.43	103	1447
1448	ANKFN1	0.211578	8	1305	0.176853	8	2560	0.212626	8	2630	0.236468	8	2312	0.239553	8	2206	0.282191	8	395	0.198075	8	1786	1884.86	56	1448
1449	FGFR2	0.178479	9	2011	0.212801	9	1733	0.232483	9	2294	0.226789	9	2462	0.243932	9	2123	0.243641	8	718	0.194101	9	1867	1886.86	62	1449
1450	SERINC2	0.151975	14	2787	0.255718	14	1123	0.227424	14	2374	0.299213	14	1457	0.349314	14	881	0.172795	13	2349	0.178405	14	2238	1887	97	1450
1451	LOC646168	0.234292	7	988	0.187007	7	2298	0.229316	7	2340	0.245625	7	2158	0.224255	7	2523	0.250979	7	630	0.176773	7	2279	1888	49	1451
1452	POLI	0.20709	9	1402	0.171979	9	2676	0.297002	9	1437	0.233657	9	2351	0.228072	9	2444	0.194091	8	1688	0.228429	9	1228	1889.43	62	1452
1453	SCN2A	0.205915	10	1425	0.138592	10	3793	0.234731	10	2258	0.212775	10	2759	0.254849	10	1925	0.291577	9	333	0.263655	10	743	1890.86	69	1453
1454	LOC283045	0.164995	6	2360	0.178059	6	2524	0.267863	6	1806	0.341367	6	1067	0.330703	6	1054	0.164219	6	2670	0.199191	6	1761	1891.71	42	1454
1455	LOC283887	0.163302	7	2420	0.167235	7	2825	0.243089	7	2131	0.269709	7	1812	0.311352	7	1237	0.211739	7	1277	0.209774	7	1553	1893.57	49	1455
1456	RHOG	0.0967974	15	5224	0.267479	15	983	0.309768	15	1310	0.361617	15	899	0.377942	15	678	0.158902	13	2893	0.225813	15	1281	1895.43	103	1456
1457	CMTM1	0.116442	14	4158	0.204684	14	1894	0.286753	14	1560	0.328492	14	1171	0.325757	14	1102	0.177735	13	2188	0.229531	14	1207	1897.14	97	1457
1458	CYBA	0.125436	15	3771	0.236396	15	1370	0.280115	15	1650	0.318597	15	1268	0.31269	15	1222	0.175831	13	2244	0.199431	15	1755	1897.14	103	1458
1459	CASC4	0.218766	14	1190	0.192873	14	2159	0.289353	14	1523	0.304925	14	1395	0.232365	14	2350	0.151725	13	3186	0.214421	14	1479	1897.43	97	1459
1460	CNTNAP3B	0.254902	8	769	0.163897	8	2937	0.217149	8	2562	0.202217	8	3025	0.262118	8	1816	0.302205	7	278	0.191698	8	1922	1901.29	55	1460
1461	MAP3K2	0.265145	14	667	0.183168	14	2397	0.182594	14	3261	0.239042	14	2271	0.253788	14	1944	0.265954	12	500	0.176974	14	2274	1902	96	1461
1462	KIF3C	0.124459	15	3799	0.254192	15	1145	0.329277	15	1122	0.351864	15	974	0.334432	15	1016	0.149564	13	3280	0.187842	15	1996	1904.57	103	1462
1463	GNB1	0.136934	15	3300	0.271547	15	945	0.328957	15	1123	0.294661	15	1505	0.305395	15	1290	0.134358	13	4031	0.234251	15	1144	1905.43	103	1463
1464	MAFB	0.276864	15	569	0.174019	15	2629	0.423728	15	440	0.149431	15	4798	0.158164	15	4622	0.308734	13	248	0.463776	15	39	1906.43	103	1464
1465	SLC31A1	0.200025	13	1541	0.141261	13	3682	0.299848	13	1411	0.192793	13	3267	0.21206	13	2789	0.286508	11	365	0.321135	13	304	1908.43	89	1465
1466	SPI1	0.124447	15	3800	0.244868	15	1272	0.283953	15	1602	0.330732	15	1152	0.346069	15	917	0.162245	13	2760	0.194269	15	1864	1909.57	103	1466
1467	PLB1	0.117389	14	4122	0.213636	14	1721	0.395577	14	593	0.358699	14	920	0.296164	14	1382	0.145258	13	3471	0.232546	14	1167	1910.86	97	1467
1468	ADAMDEC1	0.222473	10	1130	0.22907	10	1483	0.271797	10	1749	0.176178	10	3796	0.163411	10	4383	0.294375	9	317	0.287297	10	521	1911.29	69	1468
1469	LPCAT3	0.158279	13	2596	0.150927	13	3323	0.364351	13	798	0.255043	13	2027	0.247128	13	2062	0.186516	11	1902	0.270665	13	680	1912.57	89	1469
1470	DDX60L	0.242698	11	888	0.221468	11	1582	0.295317	11	1462	0.278073	11	1700	0.263496	11	1802	0.141492	10	3641	0.175262	11	2321	1913.71	76	1470
1471	KRTAP21-2	0.1343	7	3407	0.307741	7	588	0.315159	7	1248	0.338162	7	1098	0.359181	7	803	0.129281	7	4294	0.189681	7	1961	1914.14	49	1471
1472	HN1	0.152875	15	2760	0.184028	15	2378	0.295886	15	1454	0.295349	15	1498	0.253903	15	1942	0.183142	13	1998	0.220425	15	1375	1915	103	1472
1473	ZC3H7A	0.227562	15	1054	0.233444	15	1415	0.349653	15	935	0.304597	15	1405	0.281915	15	1541	0.111801	13	5313	0.199653	15	1748	1915.86	103	1473
1474	RIPK3	0.0957887	14	5277	0.285173	14	812	0.396732	14	586	0.342054	14	1058	0.373641	14	700	0.140529	13	3695	0.222484	14	1334	1923.14	97	1474
1475	KIAA1033	0.200149	15	1539	0.218392	15	1638	0.322166	15	1187	0.272914	15	1775	0.267556	15	1729	0.144908	13	3491	0.183185	15	2118	1925.29	103	1475
1476	LOC401152	0.0577218	6	7718	0.365062	6	274	0.358752	6	852	0.443255	6	384	0.317018	6	1186	#N/A	#N/A	#N/A	0.234526	6	1141	1925.83	36	1476
1477	ZNF33A	0.379377	14	145	0.205331	14	1879	0.182883	14	3252	0.191454	14	3306	0.23998	14	2197	0.243058	13	730	0.188721	14	1975	1926.29	97	1477
1478	DLEU2	0.224025	13	1106	0.157361	13	3112	0.220923	13	2489	0.240036	13	2254	0.245226	13	2094	0.228223	11	953	0.214426	13	1477	1926.43	89	1478
1479	UGGT1	0.218179	9	1202	0.183446	9	2390	0.225432	9	2406	0.212677	9	2763	0.26188	9	1819	0.250727	8	634	0.177115	9	2271	1926.43	62	1479
1480	TBC1D7	0.120081	14	3999	0.37875	14	223	0.342439	14	1003	0.390965	14	686	0.397227	14	553	0.112503	13	5268	0.199197	14	1760	1927.43	97	1480
1481	TIRAP	0.164332	14	2389	0.221917	14	1575	0.270256	14	1766	0.238228	14	2281	0.264849	14	1783	0.189633	13	1811	0.193221	14	1888	1927.57	97	1481
1482	C1GALT1C1	0.126625	15	3723	0.279843	15	868	0.408408	15	518	0.426524	15	454	0.319488	15	1164	0.116091	13	5059	0.201653	15	1710	1928	103	1482
1483	HFM1	0.232407	8	1010	0.169348	8	2752	0.19325	8	3022	0.212544	8	2768	0.256094	8	1901	0.284154	8	385	0.203783	8	1664	1928.86	56	1483
1484	LOC100289210	0.250751	6	816	0.175548	6	2600	0.230736	6	2320	0.24617	6	2148	0.240452	6	2185	0.210568	6	1304	0.181462	6	2159	1933.14	42	1484
1485	ZFYVE16	0.205579	15	1427	0.159938	15	3044	0.296426	15	1449	0.264907	15	1870	0.229875	15	2402	0.191887	13	1733	0.205354	15	1634	1937	103	1485
1486	LOC100508426	0.234804	6	982	0.208077	6	1820	0.180102	6	3319	0.258559	6	1975	0.274741	6	1626	0.218429	6	1135	0.161693	6	2707	1937.71	42	1486
1487	PAQR6	0.329763	15	259	0.236275	15	1373	0.124098	15	5150	0.223957	15	2515	0.249195	15	2023	0.267247	13	489	0.199128	15	1763	1938.86	103	1487
1488	CXorf12	0.163867	6	2399	0.269295	6	973	0.275505	6	1699	0.358292	6	924	0.284706	6	1510	#N/A	#N/A	#N/A	0.125072	6	4129	1939	36	1488
1489	LGALS8	0.124338	15	3807	0.258766	15	1081	0.435366	15	385	0.354956	15	944	0.286494	15	1483	0.123867	13	4604	0.225489	15	1285	1941.29	103	1489
1490	KIAA0913	0.227498	12	1056	0.282203	12	845	0.206912	12	2746	0.229178	12	2422	0.303709	12	1303	0.173455	10	2324	0.155532	12	2894	1941.43	82	1490
1491	NANS	0.129121	15	3607	0.180144	15	2476	0.346187	15	969	0.278803	15	1689	0.252485	15	1973	0.176023	13	2237	0.273264	15	658	1944.14	103	1491
1492	C1QA	0.138967	15	3225	0.170224	15	2725	0.311748	15	1284	0.206136	15	2937	0.20987	15	2838	0.256035	13	584	0.490556	15	29	1946	103	1492
1493	ELA1	0.301594	6	405	0.236191	6	1374	0.212526	6	2632	0.280301	6	1666	0.193181	6	3325	#N/A	#N/A	#N/A	0.176687	6	2282	1947.33	36	1493
1494	EXTL3	0.246112	15	856	0.219756	15	1610	0.194281	15	2999	0.252387	15	2064	0.331497	15	1045	0.18296	13	2006	0.150359	15	3073	1950.43	103	1494
1495	FCGR2A	0.16772	15	2281	0.168252	15	2784	0.288869	15	1528	0.291139	15	1546	0.259282	15	1848	0.186212	13	1909	0.199397	15	1757	1950.43	103	1495
1496	IKBKG	0.158726	15	2573	0.242548	15	1294	0.279497	15	1659	0.304797	15	1398	0.320933	15	1147	0.148151	13	3348	0.178441	15	2237	1950.86	103	1496
1497	HIST1H2AI	0.148809	13	2886	0.244676	13	1273	0.221758	13	2474	0.316369	13	1294	0.274276	13	1633	0.174567	12	2290	0.196259	13	1821	1953	90	1497
1498	ITGB2	0.131525	15	3509	0.209307	15	1795	0.299092	15	1419	0.290589	15	1556	0.293065	15	1414	0.158031	13	2928	0.24045	15	1052	1953.29	103	1498
1499	MYO5A	0.176419	15	2065	0.209949	15	1787	0.287194	15	1552	0.229439	15	2419	0.239852	15	2200	0.17676	13	2214	0.216816	15	1443	1954.29	103	1499
1500	MYCBP	0.191603	14	1712	0.215524	14	1680	0.285881	14	1576	0.297221	14	1478	0.252651	14	1967	0.146459	13	3422	0.19368	14	1878	1959	97	1500
1501	SHROOM2	0.293661	10	456	0.240441	10	1324	0.160415	10	3863	0.215696	10	2704	0.214456	10	2724	0.231286	9	907	0.20038	10	1736	1959.14	69	1501
1502	C4orf41	0.203036	10	1474	0.199541	10	2015	0.388267	10	640	0.244681	10	2175	0.214824	10	2717	0.139962	8	3730	0.245575	10	978	1961.29	68	1502
1503	IL6R	0.254027	15	776	0.18449	15	2361	0.181821	15	3279	0.219942	15	2603	0.246173	15	2080	0.238418	13	802	0.19555	15	1835	1962.29	103	1503
1504	KIAA0367	0.188373	6	1789	0.233821	6	1410	0.252499	6	1991	0.244238	6	2185	0.212211	6	2783	#N/A	#N/A	#N/A	0.205442	6	1631	1964.83	36	1504
1505	TENM1	0.243695	10	876	0.180767	10	2463	0.259452	10	1911	0.213438	10	2747	0.233316	10	2339	0.235891	9	835	0.165537	10	2589	1965.71	69	1505
1506	SLC39A9	0.144163	14	3038	0.182717	14	2410	0.322682	14	1182	0.268317	14	1825	0.268673	14	1713	0.189396	13	1821	0.198353	14	1782	1967.29	97	1506
1507	ETNK1	0.161465	15	2476	0.259773	15	1065	0.383053	15	682	0.352823	15	965	0.272358	15	1659	0.103302	13	5850	0.238424	15	1082	1968.43	103	1507
1508	FRMD8	0.246443	12	855	0.167279	12	2821	0.220493	12	2499	0.21336	12	2749	0.255444	12	1916	0.247271	10	670	0.177107	12	2272	1968.86	82	1508
1509	M6PRBP1	0.0530345	6	8058	0.319779	6	510	0.427847	6	424	0.504966	6	175	0.388066	6	613	#N/A	#N/A	#N/A	0.185625	6	2051	1971.83	36	1509
1510	TRIB1	0.147396	15	2926	0.294918	15	699	0.331374	15	1099	0.345983	15	1023	0.35034	15	869	0.121487	13	4729	0.170363	15	2460	1972.14	103	1510
1511	ALG6	0.243319	15	881	0.254202	15	1144	0.283647	15	1607	0.287447	15	1595	0.23468	15	2311	0.132468	13	4124	0.181884	15	2144	1972.29	103	1511
1512	USP38	0.181286	14	1949	0.284571	14	818	0.365254	14	791	0.339101	14	1092	0.279229	14	1571	0.110232	13	5426	0.181368	14	2160	1972.43	97	1512
1513	SLC15A4	0.298	14	423	0.15977	14	3049	0.177778	14	3370	0.254506	14	2037	0.295013	14	1390	0.196046	13	1642	0.192974	14	1897	1972.57	97	1513
1514	ROBO2	0.214219	8	1259	0.197701	8	2056	0.213248	8	2623	0.250985	8	2077	0.242077	8	2163	0.22802	8	955	0.162421	8	2683	1973.71	56	1514
1515	FAM199X	0.211902	8	1299	0.21613	8	1676	0.281919	8	1624	0.218635	8	2640	0.189801	8	3433	0.180163	8	2106	0.240858	8	1045	1974.71	56	1515
1516	TBCA	0.131194	15	3527	0.247572	15	1226	0.335254	15	1067	0.317119	15	1284	0.276778	15	1605	0.129781	13	4262	0.255071	15	855	1975.14	103	1516
1517	MOBKL1B	0.14583	10	2979	0.260966	10	1053	0.387193	10	653	0.3885	10	707	0.300367	10	1339	0.101622	8	5974	0.235422	10	1125	1975.71	68	1517
1518	NFAT5	0.246767	15	851	0.222388	15	1570	0.221337	15	2481	0.290398	15	1559	0.297615	15	1370	0.182838	13	2011	0.127711	15	4003	1977.86	103	1518
1519	FAM48A	0.272209	12	604	0.189846	12	2222	0.23709	12	2222	0.263023	12	1901	0.273637	12	1640	0.168029	10	2521	0.160825	12	2736	1978	82	1519
1520	C2orf76	0.174472	12	2124	0.263459	12	1027	0.288779	12	1530	0.303713	12	1412	0.259342	12	1847	0.1387	11	3793	0.183141	12	2119	1978.86	83	1520
1521	HS1BP3	0.185715	15	1850	0.266053	15	1001	0.219795	15	2516	0.26947	15	1815	0.310913	15	1241	0.179115	13	2148	0.144777	15	3286	1979.57	103	1521
1522	SEC62	0.15966	13	2539	0.234771	13	1395	0.287539	13	1547	0.28371	13	1629	0.237044	13	2255	0.161584	11	2785	0.200752	13	1725	1982.14	89	1522
1523	CD177	0.0781711	15	6285	0.287484	15	786	0.394113	15	601	0.445867	15	373	0.402961	15	521	0.138594	13	3802	0.211716	15	1525	1984.71	103	1523
1524	MED13L	0.276764	13	572	0.211794	13	1757	0.201048	13	2841	0.200417	13	3060	0.244777	13	2102	0.243049	11	731	0.157506	13	2832	1985	89	1524
1525	TRIM33	0.308478	15	368	0.248506	15	1207	0.194056	15	3004	0.253406	15	2053	0.252394	15	1975	0.180241	13	2103	0.147414	15	3187	1985.29	103	1525
1526	LHX4	0.184935	13	1868	0.29935	13	660	0.272219	13	1742	0.332253	13	1139	0.346232	13	915	0.121729	13	4722	0.156677	13	2858	1986.29	91	1526
1527	DOCK11	0.218277	14	1200	0.199216	14	2022	0.310558	14	1301	0.263505	14	1893	0.227685	14	2452	0.14559	13	3455	0.207761	14	1584	1986.71	97	1527
1528	RAB43	0.195183	14	1641	0.253239	14	1161	0.256669	14	1949	0.363242	14	885	0.395227	14	563	0.122192	13	4699	0.152209	14	3010	1986.86	97	1528
1529	C19orf34	0.241361	6	907	0.207299	6	1838	0.183304	6	3240	0.267012	6	1849	0.285632	6	1493	0.215129	6	1206	0.142091	6	3390	1989	42	1529
1530	DSE	0.199467	13	1554	0.147921	13	3424	0.362639	13	813	0.263081	13	1899	0.194351	13	3291	0.179151	11	2142	0.259123	13	801	1989.14	89	1530
1531	ITPRIPL2	0.261944	12	701	0.153902	12	3227	0.255954	12	1959	0.156338	12	4502	0.210435	12	2826	0.276475	11	425	0.325148	12	285	1989.29	83	1531
1532	ANKRD32	0.247342	14	844	0.231129	14	1448	0.241345	14	2149	0.255014	14	2028	0.263651	14	1798	0.135465	13	3975	0.202369	14	1692	1990.57	97	1532
1533	COPB1	0.165715	13	2332	0.229805	13	1470	0.401522	13	561	0.344378	13	1038	0.256917	13	1891	0.111324	11	5355	0.22542	13	1288	1990.71	89	1533
1534	LOC100130837	0.155453	10	2681	0.261136	10	1051	0.306068	10	1355	0.295977	10	1489	0.271293	10	1676	0.14322	9	3562	0.182542	10	2132	1992.29	69	1534
1535	CREM	0.125449	10	3770	0.249415	10	1195	0.310023	10	1306	0.279896	10	1673	0.254872	10	1923	0.171092	9	2412	0.203108	10	1678	1993.86	69	1535
1536	BICD2	0.210902	15	1320	0.204933	15	1887	0.207652	15	2730	0.262565	15	1916	0.246742	15	2069	0.190445	13	1784	0.177724	15	2253	1994.14	103	1536
1537	C9orf93	0.18997	6	1747	0.184312	6	2370	0.199836	6	2865	0.248507	6	2120	0.256402	6	1897	0.228295	6	952	0.18691	6	2010	1994.43	42	1537
1538	LOC100507560	0.208478	6	1374	0.20525	6	1881	0.202417	6	2820	0.292386	6	1533	0.263554	6	1799	0.23004	6	929	0.136095	6	3634	1995.71	42	1538
1539	HEATR7A	0.169698	6	2232	0.224093	6	1547	0.259179	6	1913	0.183482	6	3561	0.197748	6	3173	0.255325	6	593	0.246491	6	967	1998	42	1539
1540	FPGT	0.163614	10	2407	0.188412	10	2250	0.35068	10	923	0.254038	10	2040	0.245169	10	2097	0.16092	9	2813	0.215157	10	1465	1999.29	69	1540
1541	MECOM	0.16348	9	2413	0.170817	9	2709	0.228958	9	2346	0.246137	9	2150	0.263282	9	1805	0.26158	8	538	0.185841	9	2042	2000.43	62	1541
1542	FSD1L	0.145568	10	2992	0.24706	10	1234	0.373968	10	742	0.326898	10	1188	0.272735	10	1647	0.129728	10	4265	0.190911	10	1936	2000.57	70	1542
1543	KRCC1	0.164531	15	2382	0.220861	15	1589	0.315473	15	1242	0.300268	15	1452	0.251817	15	1985	0.148271	13	3343	0.186744	15	2016	2001.29	103	1543
1544	GZF1	0.196616	8	1606	0.248142	8	1215	0.273695	8	1722	0.254949	8	2031	0.235059	8	2301	0.140098	8	3716	0.218231	8	1419	2001.43	56	1544
1545	SPCS3	0.15915	15	2557	0.238548	15	1347	0.315537	15	1241	0.314485	15	1314	0.226839	15	2466	0.141961	13	3619	0.214465	15	1475	2002.71	103	1545
1546	PRKCZ	0.291292	15	471	0.279453	15	871	0.14495	15	4331	0.219651	15	2608	0.251203	15	1997	0.241131	13	754	0.153055	15	2989	2003	103	1546
1547	PCGEM1	0.208327	7	1378	0.192667	7	2163	0.193761	7	3013	0.258285	7	1981	0.248149	7	2047	0.21743	7	1156	0.176513	7	2288	2003.71	49	1547
1548	KIAA1958	0.191346	14	1721	0.187003	14	2300	0.219863	14	2515	0.236132	14	2316	0.231416	14	2370	0.203855	13	1455	0.220523	14	1372	2007	97	1548
1549	RHOU	0.115158	11	4237	0.200836	11	1987	0.468157	11	253	0.278437	11	1694	0.253096	11	1959	0.143179	10	3563	0.311589	11	356	2007	76	1549
1550	FLJ37453	0.196496	11	1609	0.235193	11	1389	0.194722	11	2984	0.221079	11	2571	0.216188	11	2687	0.23153	10	902	0.190826	11	1937	2011.29	76	1550
1551	SP3	0.256831	15	753	0.196079	15	2099	0.214158	15	2607	0.239435	15	2265	0.20541	15	2950	0.227793	13	963	0.170942	15	2444	2011.57	103	1551
1552	TOX4	0.191454	13	1717	0.211489	13	1760	0.272253	13	1741	0.264516	13	1875	0.254591	13	1929	0.146441	11	3424	0.204456	13	1650	2013.71	89	1552
1553	KIAA1432	0.228188	10	1046	0.177349	10	2543	0.272097	10	1746	0.193288	10	3254	0.206802	10	2920	0.190264	10	1796	0.259394	10	794	2014.14	70	1553
1554	KIAA0317	0.246689	9	853	0.149658	9	3369	0.219455	9	2525	0.207774	9	2886	0.247124	9	2063	0.212777	8	1258	0.232956	9	1163	2016.71	62	1554
1555	CCDC30	0.188979	8	1774	0.163859	8	2938	0.20815	8	2720	0.257193	8	1996	0.239255	8	2212	0.250749	7	633	0.194884	8	1851	2017.71	55	1555
1556	UBE2K	0.171199	13	2201	0.223567	13	1552	0.269548	13	1777	0.264494	13	1876	0.243113	13	2138	0.151636	11	3191	0.219456	13	1401	2019.43	89	1556
1557	CDO1	0.197482	12	1595	0.19942	12	2017	0.211092	12	2655	0.203653	12	2989	0.276967	12	1603	0.24308	11	729	0.167296	12	2550	2019.71	83	1557
1558	CORO2A	0.0972047	15	5205	0.240697	15	1321	0.280716	15	1644	0.326367	15	1192	0.348758	15	888	0.183696	13	1978	0.191116	15	1933	2023	103	1558
1559	LOC441124	0.143565	10	3054	0.184459	10	2363	0.310932	10	1297	0.306701	10	1379	0.302803	10	1311	0.166294	9	2579	0.180559	10	2179	2023.14	69	1559
1560	FIGN	0.191964	8	1703	0.174255	8	2626	0.224619	8	2416	0.25121	8	2073	0.220818	8	2584	0.227208	8	971	0.196985	8	1806	2025.57	56	1560
1561	ZYX	0.112844	15	4353	0.231426	15	1445	0.288643	15	1533	0.294939	15	1502	0.31889	15	1169	0.164612	13	2655	0.210372	15	1548	2029.29	103	1561
1562	DST	0.20112	9	1518	0.164575	9	2912	0.194944	9	2977	0.205037	9	2966	0.218876	9	2631	0.288898	8	349	0.254454	9	865	2031.14	62	1562
1563	PPM1D	0.272912	15	597	0.190059	15	2218	0.265752	15	1833	0.235439	15	2327	0.196656	15	3213	0.182844	13	2010	0.18644	15	2026	2032	103	1563
1564	TMEM88	0.221967	14	1133	0.188696	14	2244	0.206102	14	2765	0.260739	14	1945	0.25202	14	1979	0.215475	13	1200	0.153426	14	2969	2033.57	97	1564
1565	CDADC1	0.0850483	15	5858	0.27847	15	883	0.414716	15	488	0.410915	15	554	0.387444	15	616	0.126068	13	4481	0.221137	15	1357	2033.86	103	1565
1566	IAH1	0.182748	14	1921	0.196656	14	2082	0.313305	14	1272	0.277099	14	1719	0.20301	14	3028	0.154595	13	3077	0.234644	14	1139	2034	97	1566
1567	ZNF429	0.265498	7	664	0.157512	7	3106	0.2589	7	1918	0.286167	7	1610	0.249573	7	2019	0.150238	7	3240	0.202686	7	1686	2034.71	49	1567
1568	PDGFC	0.130072	15	3564	0.262893	15	1033	0.442406	15	350	0.458713	15	322	0.363473	15	766	0.0897596	13	6811	0.218784	15	1407	2036.14	103	1568
1569	ZNF117	0.179177	9	2000	0.225554	9	1523	0.268518	9	1796	0.250287	9	2095	0.234298	9	2316	0.174238	8	2301	0.178875	9	2230	2037.29	62	1569
1570	AP3S2	0.133463	15	3436	0.200842	15	1986	0.273794	15	1719	0.374052	15	795	0.32103	15	1145	0.134039	13	4046	0.234737	15	1138	2037.86	103	1570
1571	INPP5D	0.25318	15	784	0.240975	15	1318	0.167718	15	3640	0.210917	15	2811	0.289808	15	1442	0.195187	13	1663	0.165125	15	2607	2037.86	103	1571
1572	LOC100507596	0.214433	6	1254	0.201206	6	1976	0.188286	6	3135	0.263658	6	1891	0.220255	6	2595	0.226182	6	990	0.170813	6	2450	2041.57	42	1572
1573	SEL1L	0.255673	14	762	0.163917	14	2935	0.257556	14	1936	0.247315	14	2132	0.238361	14	2228	0.188523	13	1850	0.170862	14	2448	2041.57	97	1573
1574	PTPRJ	0.158301	13	2594	0.167984	13	2798	0.286842	13	1559	0.302718	13	1424	0.279314	13	1570	0.182636	11	2017	0.174693	13	2333	2042.14	89	1574
1575	C18orf16	0.237862	6	946	0.15296	6	3263	0.209882	6	2681	0.216605	6	2687	0.244989	6	2100	0.234703	6	858	0.199115	6	1764	2042.71	42	1575
1576	MCFD2	0.227363	13	1058	0.206393	13	1853	0.26545	13	1839	0.194467	13	3218	0.193797	13	3305	0.16756	11	2537	0.290116	13	497	2043.86	89	1576
1577	APBB2	0.147104	10	2936	0.209953	10	1786	0.298905	10	1422	0.295398	10	1497	0.312136	10	1234	0.185431	9	1939	0.139539	10	3498	2044.57	69	1577
1578	LOC284294	0.17991	6	1980	0.184098	6	2373	0.244486	6	2111	0.29403	6	1512	0.272621	6	1653	0.201246	6	1519	0.148128	6	3165	2044.71	42	1578
1579	YWHAG	0.216479	14	1217	0.208719	14	1811	0.359237	14	847	0.192092	14	3282	0.146211	14	5205	0.21606	13	1188	0.261438	14	767	2045.29	97	1579
1580	C8orf60	0.21006	7	1342	0.212914	7	1731	0.220492	7	2500	0.259289	7	1968	0.304209	7	1298	0.172583	6	2355	0.148963	7	3129	2046.14	48	1580
1581	MTMR10	0.241967	13	899	0.168231	13	2787	0.255304	13	1965	0.209171	13	2852	0.233432	13	2337	0.219544	11	1116	0.173418	13	2368	2046.29	89	1581
1582	RDX	0.207272	13	1397	0.193415	13	2149	0.288469	13	1535	0.259163	13	1971	0.240469	13	2184	0.13466	11	4019	0.237896	13	1092	2049.57	89	1582
1583	MCAM	0.207231	9	1399	0.197876	9	2055	0.201772	9	2833	0.230501	9	2400	0.247994	9	2049	0.209159	8	1331	0.176555	9	2287	2050.57	62	1583
1584	LOC286299	0.184594	6	1879	0.1675	6	2810	0.251964	6	2001	0.2592	6	1970	0.276283	6	1612	0.183555	6	1983	0.183376	6	2112	2052.43	42	1584
1585	MOBKL2C	0.137151	11	3286	0.307722	11	589	0.337251	11	1053	0.342773	11	1052	0.331567	11	1044	0.104759	10	5764	0.207999	11	1580	2052.57	76	1585
1586	WSB1	0.108735	15	4557	0.260085	15	1060	0.412103	15	500	0.395527	15	659	0.346192	15	916	0.110372	13	5418	0.226912	15	1262	2053.14	103	1586
1587	ASAP1	0.176021	13	2075	0.175979	13	2584	0.265097	13	1844	0.268367	13	1824	0.272689	13	1650	0.175689	11	2253	0.181026	13	2168	2056.86	89	1587
1588	KDM7A	0.229561	12	1038	0.180715	12	2464	0.24996	12	2029	0.228799	12	2431	0.229651	12	2408	0.194102	10	1687	0.174417	12	2344	2057.29	82	1588
1589	TAOK1	0.148195	15	2904	0.237878	15	1355	0.238731	15	2202	0.265438	15	1860	0.283686	15	1524	0.17916	13	2141	0.172051	15	2418	2057.71	103	1589
1590	CAPN13	0.26589	13	657	0.155965	13	3161	0.164108	13	3760	0.294061	13	1511	0.299381	13	1351	0.196062	13	1641	0.174525	13	2340	2060.14	91	1590
1591	IGF2R	0.312334	15	349	0.186732	15	2307	0.173239	15	3488	0.178814	15	3703	0.267352	15	1733	0.232879	13	884	0.189784	15	1957	2060.14	103	1591
1592	HSPBAP1	0.333826	15	244	0.211883	15	1754	0.158387	15	3919	0.211827	15	2783	0.248323	15	2043	0.229628	13	944	0.160802	15	2738	2060.71	103	1592
1593	ISY1	0.126746	12	3717	0.227599	12	1499	0.303585	12	1385	0.349923	12	992	0.293201	12	1411	0.140001	11	3727	0.202326	12	1694	2060.71	83	1593
1594	SH3BGRL	0.140003	13	3176	0.165918	13	2869	0.371404	13	756	0.253591	13	2046	0.19711	13	3195	0.194916	11	1667	0.266501	13	720	2061.29	89	1594
1595	HIST1H2BK	0.191409	15	1719	0.288604	15	771	0.209099	15	2696	0.415527	15	524	0.367472	15	739	0.133345	13	4085	0.129847	15	3911	2063.57	103	1595
1596	ANKRD30A	0.183502	8	1906	0.165398	8	2886	0.258363	8	1927	0.281383	8	1657	0.320075	8	1159	0.197542	8	1604	0.143989	8	3317	2065.14	56	1596
1597	GGCX	0.207044	12	1403	0.191831	12	2179	0.229014	12	2345	0.206511	12	2927	0.203406	12	3014	0.220101	11	1108	0.213346	12	1495	2067.29	83	1597
1598	DAPK2	0.340114	15	227	0.257346	15	1101	0.103732	15	6030	0.23267	15	2361	0.299615	15	1349	0.293334	13	320	0.149925	15	3089	2068.14	103	1598
1599	PLP2	0.0832367	15	5975	0.303035	15	626	0.382221	15	692	0.409445	15	565	0.388431	15	610	0.120413	13	4789	0.228231	15	1232	2069.86	103	1599
1600	LOC221122	0.139036	6	3222	0.209491	6	1794	0.189636	6	3101	0.354253	6	951	0.290044	6	1440	0.191481	6	1746	0.178024	6	2247	2071.57	42	1600
1601	KIAA1109	0.194545	11	1653	0.174869	11	2614	0.236217	11	2237	0.239086	11	2270	0.24224	11	2151	0.212241	10	1271	0.175715	11	2310	2072.29	76	1601
1602	C9orf89	0.117822	14	4099	0.282313	14	844	0.254471	14	1979	0.355362	14	941	0.354401	14	839	0.13956	13	3752	0.185603	14	2053	2072.43	97	1602
1603	UGGT2	0.261724	9	703	0.156499	9	3142	0.242299	9	2140	0.155427	9	4533	0.183748	9	3608	0.38364	8	85	0.322329	9	298	2072.71	62	1603
1604	ZNF319	0.159327	14	2554	0.271707	14	944	0.337496	14	1048	0.380346	14	764	0.331413	14	1046	0.109055	13	5505	0.163108	14	2658	2074.14	97	1604
1605	C15orf28	0.284546	10	508	0.181825	10	2432	0.145065	10	4327	0.21593	10	2698	0.222718	10	2550	0.245266	8	694	0.223531	10	1311	2074.29	68	1605
1606	C3orf62	0.339329	14	228	0.194088	14	2139	0.120742	14	5301	0.243797	14	2193	0.263756	14	1794	0.295295	13	311	0.166836	14	2560	2075.14	97	1606
1607	ORM2	0.176006	10	2076	0.249456	10	1194	0.190058	10	3091	0.291446	10	1543	0.341599	10	956	0.137297	9	3864	0.196893	10	1808	2076	69	1607
1608	MFSD11	0.162838	13	2430	0.217645	13	1650	0.264594	13	1854	0.253206	13	2055	0.296288	13	1380	0.146582	11	3417	0.199533	13	1752	2076.86	89	1608
1609	USP4	0.249972	15	821	0.180798	15	2462	0.192455	15	3045	0.191607	15	3301	0.223847	15	2533	0.243355	13	725	0.203853	15	1659	2078	103	1609
1610	SPRY1	0.149872	15	2846	0.335554	15	422	0.435157	15	387	0.401203	15	616	0.390076	15	597	0.0724257	13	8038	0.204446	15	1651	2079.57	103	1610
1611	ERV3	0.317397	6	319	0.164017	6	2932	0.202328	6	2823	0.184298	6	3531	0.248395	6	2038	0.207319	6	1372	0.209531	6	1558	2081.86	42	1611
1612	UNC80	0.211388	7	1309	0.191816	7	2180	0.193696	7	3015	0.210319	7	2828	0.225005	7	2501	0.22443	7	1020	0.200807	7	1723	2082.29	49	1612
1613	PSMC1	0.0758814	15	6437	0.283222	15	833	0.330103	15	1112	0.300931	15	1446	0.276053	15	1614	0.173177	13	2339	0.258707	15	805	2083.71	103	1613
1614	PIK3CG	0.128605	15	3639	0.233024	15	1423	0.267315	15	1813	0.321902	15	1241	0.304876	15	1292	0.156043	13	3011	0.180537	15	2181	2085.71	103	1614
1615	SYNJ1	0.14417	15	3036	0.237885	15	1354	0.359144	15	849	0.276163	15	1736	0.285059	15	1502	0.139271	13	3768	0.173885	15	2359	2086.29	103	1615
1616	DNAJC5B	0.131692	8	3500	0.185089	8	2339	0.256158	8	1955	0.314869	8	1309	0.318652	8	1171	0.173774	8	2313	0.186648	8	2020	2086.71	56	1616
1617	SLC35F5	0.195109	15	1644	0.216641	15	1668	0.313371	15	1270	0.250584	15	2086	0.225394	15	2495	0.143441	13	3552	0.192087	15	1912	2089.57	103	1617
1618	PLCG2	0.20424	15	1451	0.221886	15	1576	0.204396	15	2789	0.269791	15	1811	0.294347	15	1397	0.168038	13	2520	0.149853	15	3091	2090.71	103	1618
1619	RB1CC1	0.218379	15	1197	0.200113	15	2005	0.285461	15	1586	0.287763	15	1594	0.22666	15	2469	0.139753	13	3743	0.185823	15	2043	2091	103	1619
1620	CCDC158	0.215049	8	1240	0.179487	8	2494	0.197448	8	2927	0.229748	8	2413	0.230921	8	2382	0.246714	8	678	0.168747	8	2507	2091.57	56	1620
1621	SBNO2	0.149058	13	2874	0.21826	13	1643	0.273952	13	1717	0.298001	13	1471	0.298247	13	1363	0.159479	11	2873	0.161805	13	2703	2092	89	1621
1622	PRKCABP	0.371944	6	155	0.280818	6	858	0.187424	6	3153	0.122736	6	6016	0.24142	6	2175	#N/A	#N/A	#N/A	0.342564	6	213	2095	36	1622
1623	PKD1L2	0.180578	8	1970	0.177183	8	2546	0.205196	8	2778	0.267855	8	1831	0.26505	8	1778	0.225187	8	1008	0.159984	8	2756	2095.29	56	1623
1624	CCNH	0.159355	15	2553	0.23848	15	1350	0.292821	15	1483	0.293622	15	1517	0.266101	15	1761	0.135301	13	3985	0.186289	15	2032	2097.29	103	1624
1625	ANKRD11	0.184041	15	1894	0.223351	15	1556	0.228874	15	2347	0.257222	15	1995	0.255633	15	1913	0.181239	13	2070	0.154938	15	2917	2098.86	103	1625
1626	TXNDC17	0.145739	12	2985	0.21716	12	1656	0.266614	12	1823	0.27796	12	1704	0.234265	12	2317	0.15132	11	3208	0.243501	12	1011	2100.57	83	1626
1627	DNAJC4	0.0858785	15	5810	0.271893	15	943	0.323176	15	1179	0.390179	15	692	0.382912	15	649	0.126443	13	4462	0.245127	15	990	2103.57	103	1627
1628	NTRK3	0.166306	9	2315	0.171228	9	2701	0.229331	9	2339	0.2652	9	1866	0.276379	9	1610	0.236873	8	820	0.150324	9	3076	2103.86	62	1628
1629	SNX21	0.229112	9	1043	0.110347	9	5041	0.254098	9	1981	0.202392	9	3023	0.214709	9	2721	0.284268	9	383	0.284152	9	542	2104.86	63	1629
1630	AGPAT6	0.121424	12	3936	0.259113	12	1077	0.279644	12	1658	0.258822	12	1974	0.278969	12	1574	0.160587	11	2828	0.20229	12	1696	2106.14	83	1630
1631	ATP6V1H	0.128523	15	3644	0.271266	15	951	0.388971	15	633	0.378973	15	769	0.341522	15	958	0.0938837	13	6524	0.226373	15	1272	2107.29	103	1631
1632	KLRAQ1	0.196196	9	1616	0.210594	9	1777	0.276968	9	1684	0.256657	9	2001	0.244198	9	2117	0.132084	8	4141	0.218228	9	1420	2108	62	1632
1633	FHAD1	0.194958	8	1649	0.143377	8	3588	0.211049	8	2656	0.213553	8	2745	0.244439	8	2112	0.259571	8	556	0.215868	8	1455	2108.71	56	1633
1634	AP1G1	0.143321	15	3061	0.210016	15	1785	0.358299	15	856	0.295597	15	1493	0.279502	15	1567	0.135161	13	3995	0.186765	15	2015	2110.29	103	1634
1635	MNS1	0.201983	9	1496	0.176477	9	2573	0.215426	9	2588	0.179511	9	3676	0.198377	9	3159	0.294071	8	318	0.246041	9	971	2111.57	62	1635
1636	TTC8	0.167542	11	2286	0.23854	11	1349	0.315321	11	1246	0.276235	11	1734	0.279565	11	1566	0.120848	11	4769	0.195404	11	1840	2112.86	77	1636
1637	GALNS	0.202571	15	1484	0.288202	15	777	0.233689	15	2276	0.324503	15	1218	0.34911	15	883	0.132919	13	4111	0.12697	15	4042	2113	103	1637
1638	UBE2W	0.142616	15	3096	0.199825	15	2010	0.329374	15	1121	0.322238	15	1236	0.265556	15	1771	0.155624	13	3023	0.167802	15	2536	2113.29	103	1638
1639	DNAH12	0.235358	8	977	0.210413	8	1781	0.174883	8	3443	0.211991	8	2779	0.211057	8	2809	0.220911	8	1090	0.191733	8	1920	2114.14	56	1639
1640	LOC645984	0.171466	6	2195	0.246252	6	1242	0.308671	6	1327	0.293237	6	1523	0.297847	6	1367	0.118046	6	4948	0.178117	6	2243	2120.71	42	1640
1641	HEXB	0.348988	15	208	0.174489	15	2621	0.247546	15	2063	0.15767	15	4448	0.157213	15	4662	0.290049	13	341	0.288776	15	511	2122	103	1641
1642	GALK1	0.214266	15	1258	0.149043	15	3392	0.232892	15	2285	0.219579	15	2610	0.225241	15	2499	0.208139	13	1355	0.215658	15	1460	2122.71	103	1642
1643	TLE3	0.168589	15	2260	0.201594	15	1964	0.265926	15	1832	0.254024	15	2042	0.314269	15	1204	0.156868	13	2980	0.166003	15	2578	2122.86	103	1643
1644	DDAH2	0.0995909	15	5054	0.30325	15	624	0.392785	15	607	0.461505	15	306	0.440549	15	330	0.0901029	13	6786	0.233557	15	1154	2123	103	1644
1645	RDH5	0.187693	15	1803	0.261213	15	1050	0.230421	15	2325	0.322346	15	1235	0.306623	15	1276	0.154402	13	3082	0.125948	15	4092	2123.29	103	1645
1646	DNM2	0.102334	15	4895	0.270317	15	960	0.283454	15	1608	0.309759	15	1359	0.336986	15	990	0.148984	13	3306	0.199172	15	1762	2125.71	103	1646
1647	MMP8	0.102075	15	4907	0.278983	15	876	0.395306	15	597	0.423389	15	481	0.411857	15	459	0.101658	13	5973	0.206479	15	1607	2128.57	103	1647
1648	ANTXR2	0.208419	14	1376	0.207084	14	1844	0.248736	14	2050	0.285744	14	1613	0.28928	14	1449	0.143037	13	3568	0.151945	14	3020	2131.43	97	1648
1649	SNAP23	0.179622	15	1995	0.23247	15	1431	0.282885	15	1619	0.309393	15	1361	0.272164	15	1662	0.126048	13	4484	0.173266	15	2376	2132.57	103	1649
1650	LOC100134822	0.118379	10	4071	0.184998	10	2343	0.294877	10	1463	0.325082	10	1206	0.282189	10	1537	0.172744	9	2353	0.189872	10	1956	2132.71	69	1650
1651	LPCAT2	0.142323	12	3105	0.158573	12	3074	0.311266	12	1294	0.293308	12	1521	0.293258	12	1408	0.157845	11	2935	0.207389	12	1593	2132.86	83	1651
1652	INSL3	0.212294	15	1289	0.25441	15	1142	0.192517	15	3043	0.340788	15	1075	0.300874	15	1336	0.145084	13	3480	0.137421	15	3579	2134.86	103	1652
1653	LOC100507572	0.181484	6	1942	0.140377	6	3719	0.216463	6	2570	0.240232	6	2252	0.229384	6	2412	0.250903	6	631	0.217551	6	1427	2136.14	42	1653
1654	TMEM119	0.281586	14	525	0.165151	14	2894	0.0978685	14	6346	0.262971	14	1903	0.311203	14	1240	0.279548	13	406	0.205024	14	1641	2136.43	97	1654
1655	DKFZp761E198	0.195018	11	1647	0.160593	11	3028	0.159999	11	3879	0.257787	11	1988	0.297227	11	1375	0.214533	10	1217	0.19556	11	1834	2138.29	76	1655
1656	POLR3GL	0.189946	14	1748	0.296253	14	682	0.2339	14	2271	0.204466	14	2974	0.211919	14	2795	0.146066	13	3437	0.239443	14	1062	2138.43	97	1656
1657	MBOAT7	0.155353	13	2687	0.196509	13	2086	0.285011	13	1590	0.277266	13	1715	0.34241	13	944	0.157913	11	2933	0.150894	13	3051	2143.71	89	1657
1658	ANKRD50	0.280954	14	531	0.141513	14	3673	0.376959	14	720	0.18513	14	3501	0.13365	14	5820	0.286832	13	362	0.301367	14	427	2147.71	97	1658
1659	MAU2	0.231847	9	1015	0.206103	9	1861	0.163555	9	3770	0.210225	9	2829	0.261324	9	1825	0.208809	8	1345	0.172204	9	2406	2150.14	62	1659
1660	LOC400099	0.189027	7	1773	0.222914	7	1567	0.212092	7	2640	0.167301	7	4102	0.21247	7	2773	0.213637	7	1236	0.247125	7	962	2150.43	49	1660
1661	SLC30A1	0.232438	15	1009	0.197504	15	2061	0.236729	15	2227	0.233282	15	2354	0.202146	15	3057	0.163341	13	2705	0.204681	15	1647	2151.43	103	1661
1662	KIN	0.124775	9	3789	0.233311	9	1417	0.338672	9	1034	0.322045	9	1240	0.258801	9	1858	0.135619	8	3966	0.198909	9	1770	2153.43	62	1662
1663	PTX3	0.305022	9	385	0.280897	9	857	0.1786	9	3352	0.209259	9	2847	0.231259	9	2375	0.235121	8	847	0.118027	9	4414	2153.86	62	1663
1664	SELPLG	0.2155	15	1228	0.204139	15	1907	0.162981	15	3785	0.284695	15	1624	0.30088	15	1335	0.19048	13	1781	0.141409	15	3421	2154.43	103	1664
1665	SGCD	0.178711	9	2007	0.145223	9	3531	0.229853	9	2334	0.245192	9	2166	0.238029	9	2232	0.268282	8	479	0.174722	9	2332	2154.43	62	1665
1666	OSTalpha	0.0579136	11	7704	0.346418	11	361	0.509765	11	147	0.498298	11	194	0.445703	11	308	0.101454	10	5983	0.305818	11	397	2156.29	76	1666
1667	MARCH6	0.213464	9	1276	0.227923	9	1495	0.265098	9	1843	0.277115	9	1718	0.284695	9	1511	0.136736	8	3894	0.142525	9	3373	2158.57	62	1667
1668	ZNF586	0.209855	15	1350	0.183093	15	2400	0.218833	15	2534	0.256365	15	2006	0.242559	15	2146	0.196628	13	1622	0.150599	15	3061	2159.86	103	1668
1669	GAS2L3	0.224775	9	1098	0.209742	9	1790	0.234048	9	2268	0.150553	9	4750	0.175091	9	3928	0.22031	9	1105	0.348174	9	192	2161.57	63	1669
1670	HBP1	0.24531	15	860	0.218155	15	1646	0.225927	15	2395	0.286383	15	1607	0.272409	15	1658	0.133529	13	4071	0.155515	15	2896	2161.86	103	1670
1671	KLF13	0.152831	15	2763	0.213456	15	1725	0.288524	15	1534	0.214696	15	2733	0.235031	15	2304	0.166363	13	2577	0.213149	15	1501	2162.43	103	1671
1672	MAB21L2	0.221323	9	1146	0.153442	9	3244	0.193746	9	3014	0.226415	9	2468	0.221597	9	2572	0.310676	8	241	0.169697	9	2475	2165.71	62	1672
1673	C11orf59	0.109806	9	4499	0.203866	9	1911	0.206689	9	2751	0.26296	9	1904	0.278095	9	1587	0.187235	8	1881	0.275405	9	631	2166.29	62	1673
1674	STRN3	0.18807	15	1796	0.214613	15	1703	0.343784	15	993	0.306069	15	1387	0.247863	15	2051	0.102937	13	5879	0.221234	15	1356	2166.43	103	1674
1675	ENO1	0.0921161	15	5471	0.236476	15	1367	0.341624	15	1008	0.290864	15	1554	0.286496	15	1482	0.138628	13	3799	0.289412	15	504	2169.29	103	1675
1676	ZBTB47	0.176374	12	2066	0.123618	12	4411	0.223031	12	2449	0.235518	12	2325	0.262356	12	1814	0.224175	11	1028	0.237667	12	1096	2169.86	83	1676
1677	PLEKHO2	0.135291	13	3365	0.174778	13	2616	0.236606	13	2231	0.238148	13	2282	0.289603	13	1445	0.189166	11	1832	0.218223	13	1422	2170.43	89	1677
1678	FAM54A	0.180311	8	1974	0.283189	8	834	0.180916	8	3298	0.245794	8	2156	0.227801	8	2451	0.155905	8	3014	0.21466	8	1471	2171.14	56	1678
1679	NLRP9	0.161579	8	2468	0.208209	8	1818	0.188417	8	3132	0.253912	8	2043	0.26981	8	1704	0.213379	8	1241	0.158751	8	2798	2172	56	1679
1680	BCL10	0.199174	15	1561	0.198281	15	2049	0.246822	15	2073	0.263005	15	1902	0.221203	15	2581	0.16007	13	2848	0.180152	15	2193	2172.43	103	1680
1681	CA12	0.204052	13	1454	0.266734	13	995	0.201276	13	2837	0.278012	13	1703	0.263838	13	1793	0.165662	12	2605	0.132057	13	3821	2172.57	90	1681
1682	ITGA9	0.162266	13	2451	0.190792	13	2202	0.142443	13	4441	0.228322	13	2436	0.259498	13	1844	0.270651	11	461	0.219347	13	1403	2176.86	89	1682
1683	C9orf103	0.0789876	11	6232	0.309792	11	576	0.364153	11	800	0.442973	11	386	0.389836	11	598	0.103118	10	5865	0.260032	11	783	2177.14	76	1683
1684	TWF1	0.103034	13	4854	0.224672	13	1537	0.33132	13	1100	0.343653	13	1041	0.285238	13	1498	0.144277	11	3515	0.202064	13	1702	2178.14	89	1684
1685	UBE4B	0.221037	15	1154	0.231852	15	1442	0.22097	15	2486	0.195215	15	3199	0.263337	15	1804	0.18259	13	2024	0.148326	15	3157	2180.86	103	1685
1686	F8	0.112586	13	4365	0.187326	13	2290	0.360637	13	833	0.322233	13	1237	0.31349	13	1210	0.12832	11	4341	0.243893	13	1006	2183.14	89	1686
1687	HIST1H2BC	0.267269	15	642	0.214832	15	1697	0.151517	15	4133	0.301685	15	1436	0.294062	15	1400	0.180608	13	2096	0.130356	15	3890	2184.86	103	1687
1688	TRPS1	0.113249	15	4335	0.161148	15	3009	0.350922	15	922	0.304708	15	1401	0.267141	15	1741	0.162272	13	2757	0.23421	15	1146	2187.29	103	1688
1689	NDUFAF1	0.124563	15	3795	0.249255	15	1198	0.322584	15	1183	0.403925	15	593	0.337559	15	985	0.101175	13	6003	0.209287	15	1563	2188.57	103	1689
1690	TLK2	0.220059	15	1169	0.211294	15	1766	0.273617	15	1723	0.250355	15	2091	0.242306	15	2149	0.130234	13	4235	0.180133	15	2194	2189.57	103	1690
1691	NCLN	0.257985	12	740	0.224337	12	1543	0.162891	12	3789	0.16509	12	4179	0.190564	12	3404	0.281002	10	398	0.22623	12	1276	2189.86	82	1691
1692	SPAG4	0.161167	9	2485	0.233892	9	1408	0.149511	9	4187	0.175656	9	3809	0.233855	9	2328	0.259947	8	552	0.280778	9	573	2191.71	62	1692
1693	PRCP	0.145314	15	3001	0.198923	15	2027	0.261772	15	1884	0.329254	15	1165	0.266933	15	1746	0.145673	13	3450	0.184958	15	2072	2192.14	103	1693
1694	CHMP2B	0.118699	15	4056	0.224464	15	1541	0.387161	15	654	0.365889	15	865	0.30478	15	1293	0.104472	13	5784	0.233247	15	1159	2193.14	103	1694
1695	KIF18B	0.17836	9	2014	0.226281	9	1516	0.171172	9	3544	0.19313	9	3257	0.213139	9	2750	0.222962	8	1053	0.227921	9	1242	2196.57	62	1695
1696	PRPF40A	0.162454	13	2443	0.19844	13	2043	0.284633	13	1591	0.260141	13	1952	0.236373	13	2267	0.147719	11	3370	0.200676	13	1727	2199	89	1696
1697	ATP6V0C	0.135517	14	3359	0.255045	14	1133	0.266216	14	1827	0.25038	14	2090	0.289121	14	1451	0.139641	12	3746	0.197693	14	1794	2200	96	1697
1698	LOC220594	0.199574	7	1552	0.139177	7	3762	0.268615	7	1793	0.217932	7	2651	0.233693	7	2333	0.244729	6	703	0.16509	7	2608	2200.29	48	1698
1699	ZMAT5	0.0913226	15	5506	0.255974	15	1116	0.305572	15	1364	0.334607	15	1116	0.309081	15	1252	0.145661	13	3451	0.206273	15	1613	2202.57	103	1699
1700	KAL1	0.209402	10	1360	0.143346	10	3590	0.24614	10	2086	0.206965	10	2911	0.212319	10	2780	0.233217	9	877	0.196527	10	1815	2202.71	69	1700
1701	SOBP	0.176721	9	2059	0.136544	9	3868	0.207457	9	2737	0.243796	9	2194	0.253968	9	1941	0.274273	8	435	0.180259	9	2191	2203.57	62	1701
1702	METTL7B	0.112287	14	4382	0.275402	14	911	0.351759	14	913	0.370763	14	822	0.342585	14	941	0.114319	13	5162	0.176076	14	2300	2204.43	97	1702
1703	MIER1	0.187263	14	1813	0.253624	14	1156	0.306644	14	1348	0.327226	14	1185	0.253667	14	1946	0.11075	13	5401	0.165821	14	2584	2204.71	97	1703
1704	C19orf54	0.258446	15	735	0.235255	15	1387	0.168743	15	3609	0.149063	15	4819	0.228196	15	2439	0.222361	13	1068	0.220185	15	1381	2205.43	103	1704
1705	LOC100288675	0.189199	6	1770	0.275598	6	909	0.284423	6	1595	0.276675	6	1728	0.229959	6	2399	0.130094	6	4241	0.158634	6	2802	2206.29	42	1705
1706	STXBP2	0.0624757	15	7363	0.258457	15	1086	0.357987	15	857	0.429335	15	443	0.404413	15	506	0.135853	13	3950	0.227329	15	1255	2208.57	103	1706
1707	MYL6	0.0851059	15	5855	0.277631	15	887	0.323717	15	1172	0.380777	15	760	0.363912	15	759	0.122382	13	4682	0.221568	15	1352	2209.57	103	1707
1708	SLCO4A1	0.0981433	15	5153	0.300292	15	650	0.370477	15	761	0.396225	15	651	0.388119	15	612	0.102946	13	5876	0.199097	15	1765	2209.71	103	1708
1709	DHCR24	0.223679	15	1111	0.212392	15	1740	0.175686	15	3415	0.195328	15	3195	0.22291	15	2548	0.202589	13	1482	0.18813	15	1984	2210.71	103	1709
1710	DHRSX	0.170764	13	2209	0.21793	13	1648	0.203692	13	2800	0.235319	13	2328	0.268806	13	1712	0.179648	12	2123	0.162712	13	2671	2213	90	1710
1711	TMEM43	0.275249	15	580	0.184234	15	2372	0.22448	15	2421	0.20853	15	2868	0.187244	15	3499	0.205717	13	1404	0.173963	15	2358	2214.57	103	1711
1712	ARHGEF11	0.246615	15	854	0.155068	15	3192	0.216637	15	2567	0.214898	15	2727	0.241678	15	2172	0.216745	13	1173	0.158004	15	2819	2214.86	103	1712
1713	ZSCAN30	0.137017	7	3293	0.180473	7	2470	0.28099	7	1636	0.240627	7	2245	0.288518	7	1462	0.151927	7	3178	0.228366	7	1230	2216.29	49	1713
1714	OSBPL8	0.242942	15	886	0.166347	15	2851	0.183786	15	3234	0.265202	15	1865	0.219291	15	2614	0.198734	13	1571	0.168754	15	2506	2218.14	103	1714
1715	GAB1	0.264591	14	672	0.187641	14	2281	0.194868	14	2980	0.212866	14	2756	0.223832	14	2534	0.196453	13	1627	0.162457	14	2679	2218.43	97	1715
1716	NARF	0.154895	15	2698	0.202396	15	1945	0.198208	15	2903	0.327726	15	1180	0.303799	15	1301	0.149779	13	3266	0.17814	15	2241	2219.14	103	1716
1717	ATP2B4	0.161223	15	2482	0.139106	15	3767	0.335778	15	1061	0.243246	15	2200	0.21917	15	2616	0.184892	13	1947	0.21515	15	1466	2219.86	103	1717
1718	MICU1	0.144634	15	3018	0.203568	15	1917	0.249692	15	2039	0.321761	15	1243	0.348356	15	891	0.123781	13	4613	0.196063	15	1825	2220.86	103	1718
1719	WTAP	0.169103	15	2248	0.205857	15	1869	0.286086	15	1569	0.273433	15	1763	0.233495	15	2336	0.137076	13	3879	0.193452	15	1883	2221	103	1719
1720	OSTM1	0.254078	15	775	0.199189	15	2023	0.251629	15	2007	0.2749	15	1751	0.220953	15	2583	0.138636	13	3798	0.164653	15	2619	2222.29	103	1720
1721	TRMT6	0.134103	12	3415	0.282874	12	839	0.407488	12	521	0.26206	12	1923	0.267173	12	1738	0.104393	11	5788	0.221766	12	1347	2224.43	83	1721
1722	NIT1	0.160867	15	2505	0.198659	15	2032	0.285637	15	1579	0.270096	15	1808	0.257041	15	1887	0.142024	13	3618	0.181747	15	2146	2225	103	1722
1723	ARSB	0.178323	15	2015	0.182578	15	2412	0.257446	15	1938	0.243263	15	2199	0.202512	15	3048	0.185551	13	1933	0.186254	15	2033	2225.43	103	1723
1724	ACOT8	0.129474	14	3591	0.210836	14	1774	0.267908	14	1805	0.287163	14	1599	0.277953	14	1588	0.154262	13	3089	0.182317	14	2136	2226	97	1724
1725	CRIPT	0.17755	15	2035	0.234293	15	1402	0.26151	15	1885	0.28916	15	1580	0.236915	15	2257	0.125505	13	4514	0.192222	15	1910	2226.14	103	1725
1726	PAPD4	0.162006	14	2455	0.257452	14	1099	0.369325	14	770	0.345962	14	1024	0.29307	14	1413	0.09459	13	6473	0.174219	14	2349	2226.14	97	1726
1727	FLJ43390	0.215131	6	1237	0.201139	6	1978	0.178204	6	3362	0.217369	6	2666	0.192013	6	3362	0.262017	6	533	0.17068	6	2452	2227.14	42	1727
1728	ABHD2	0.11035	15	4476	0.236137	15	1375	0.31332	15	1271	0.373771	15	799	0.382672	15	651	0.104836	13	5756	0.226451	15	1268	2228	103	1728
1729	PVRL2	0.147717	15	2915	0.20404	15	1910	0.29241	15	1487	0.32597	15	1193	0.288449	15	1465	0.124928	13	4549	0.184097	15	2092	2230.14	103	1729
1730	TGOLN2	0.173965	15	2138	0.18962	15	2228	0.335723	15	1062	0.267899	15	1829	0.246744	15	2068	0.122614	13	4669	0.205764	15	1626	2231.43	103	1730
1731	CNTN4	0.234456	8	986	0.141938	8	3655	0.198181	8	2905	0.201085	8	3045	0.25341	8	1951	0.233451	8	873	0.179839	8	2209	2232	56	1731
1732	CLGN	0.18183	9	1935	0.171688	9	2686	0.199608	9	2867	0.206525	9	2926	0.229149	9	2418	0.286663	8	363	0.171456	9	2434	2232.71	62	1732
1733	ALDH2	0.371116	15	156	0.148796	15	3402	0.224422	15	2424	0.118755	15	6226	0.194378	15	3290	0.416936	13	54	0.405622	15	85	2233.86	103	1733
1734	LOC152274	0.150625	6	2828	0.16539	6	2888	0.203146	6	2807	0.258409	6	1979	0.277507	6	1595	0.197014	6	1616	0.191644	6	1925	2234	42	1734
1735	EFCAB2	0.170483	10	2218	0.164234	10	2924	0.238118	10	2209	0.239872	10	2257	0.202675	10	3042	0.212021	9	1273	0.201199	10	1718	2234.43	69	1735
1736	PALLD	0.152708	14	2769	0.207719	14	1827	0.338498	14	1037	0.272154	14	1788	0.29839	14	1361	0.110119	13	5434	0.217862	14	1425	2234.43	97	1736
1737	PNLIPRP3	0.193267	8	1674	0.140059	8	3735	0.219743	8	2517	0.206371	8	2932	0.245693	8	2088	0.234741	8	856	0.194566	8	1858	2237.14	56	1737
1738	SMAD1	0.146875	13	2943	0.152283	13	3277	0.241299	13	2151	0.177356	13	3751	0.252516	13	1971	0.228311	12	951	0.27629	13	619	2237.57	90	1738
1739	STAG1	0.252183	15	796	0.192759	15	2160	0.223072	15	2448	0.266836	15	1852	0.21691	15	2674	0.141072	13	3663	0.184948	15	2073	2238	103	1739
1740	RAB3GAP2	0.158742	12	2572	0.230452	12	1458	0.356678	12	870	0.27984	12	1675	0.243814	12	2125	0.113719	10	5200	0.198763	12	1774	2239.14	82	1740
1741	DAZAP2	0.178495	15	2010	0.23053	15	1457	0.271693	15	1751	0.279089	15	1685	0.270251	15	1694	0.120156	13	4808	0.176785	15	2278	2240.43	103	1741
1742	FBXL20	0.18002	14	1979	0.276511	14	896	0.214202	14	2604	0.327744	14	1179	0.290478	14	1435	0.149421	13	3288	0.120292	14	4319	2242.86	97	1742
1743	USP6	0.193105	13	1678	0.212106	13	1744	0.276229	13	1693	0.294786	13	1504	0.24844	13	2037	0.153433	11	3115	0.129391	13	3936	2243.86	89	1743
1744	AKAP10	0.187642	15	1807	0.197324	15	2064	0.284555	15	1592	0.26763	15	1834	0.25957	15	1842	0.124523	13	4570	0.18705	15	2007	2245.14	103	1744
1745	LOC389831	0.256535	6	757	0.168117	6	2791	0.193016	6	3030	0.190646	6	3332	0.170984	6	4088	0.275273	6	429	0.225344	6	1289	2245.14	42	1745
1746	ERP27	0.159108	12	2559	0.201807	12	1959	0.252415	12	1993	0.275164	12	1746	0.260096	12	1833	0.140706	11	3683	0.18998	12	1953	2246.57	83	1746
1747	FBXO9	0.153048	15	2755	0.198002	15	2054	0.267232	15	1815	0.315135	15	1306	0.270887	15	1682	0.140535	13	3694	0.17203	15	2420	2246.57	103	1747
1748	POTEKP	0.10106	12	4967	0.229105	12	1482	0.365761	12	787	0.305055	12	1394	0.332386	12	1036	0.123795	10	4612	0.216451	12	1448	2246.57	82	1748
1749	KIAA1632	0.214989	11	1244	0.23011	11	1464	0.251248	11	2011	0.256022	11	2013	0.251291	11	1996	0.129967	10	4248	0.159911	11	2757	2247.57	76	1749
1750	C10orf118	0.167022	12	2298	0.205468	12	1876	0.293722	12	1474	0.309479	12	1360	0.28386	12	1521	0.121849	10	4714	0.169056	12	2493	2248	82	1750
1751	SNX14	0.131892	14	3492	0.242767	14	1290	0.361948	14	818	0.271161	14	1798	0.22491	14	2507	0.136712	13	3897	0.190085	14	1950	2250.29	97	1751
1752	NFAM1	0.207855	12	1384	0.162436	12	2973	0.14088	12	4501	0.228879	12	2427	0.288202	12	1468	0.233425	11	874	0.182772	12	2126	2250.43	83	1752
1753	CNPY3	0.224979	13	1096	0.20031	13	1999	0.15123	13	4142	0.219511	13	2611	0.218933	13	2626	0.231997	11	895	0.173019	13	2385	2250.57	89	1753
1754	VWA3B	0.184901	8	1871	0.231907	8	1439	0.198388	8	2899	0.220689	8	2584	0.252583	8	1969	0.17167	8	2396	0.165391	8	2596	2250.57	56	1754
1755	CD82	0.0806436	15	6130	0.253512	15	1158	0.374416	15	739	0.42908	15	445	0.397476	15	552	0.110176	13	5430	0.223847	15	1304	2251.14	103	1755
1756	C11orf71	0.129822	14	3576	0.211358	14	1764	0.331289	14	1101	0.330793	14	1151	0.285228	14	1499	0.116153	13	5056	0.20607	14	1616	2251.86	97	1756
1757	PPP3R1	0.152978	15	2758	0.175613	15	2598	0.24173	15	2145	0.284566	15	1625	0.275727	15	1619	0.164903	13	2644	0.173291	15	2374	2251.86	103	1757
1758	RNASET2	0.236527	15	962	0.171816	15	2683	0.158622	15	3913	0.20848	15	2871	0.235438	15	2291	0.210194	13	1313	0.200255	15	1738	2253	103	1758
1759	HEATR7B2	0.20944	6	1359	0.171413	6	2697	0.206468	6	2753	0.189272	6	3381	0.240756	6	2179	0.217896	6	1151	0.177472	6	2258	2254	42	1759
1760	ZNF876P	0.19011	7	1745	0.242032	7	1306	0.232859	7	2286	0.241338	7	2231	0.273681	7	1639	0.172211	7	2377	0.123342	7	4194	2254	49	1760
1761	PEX13	0.16048	13	2516	0.276765	13	895	0.309351	13	1317	0.325096	13	1205	0.295405	13	1387	0.095537	11	6395	0.185046	13	2069	2254.86	89	1761
1762	C1orf226	0.153254	9	2751	0.232962	9	1424	0.243311	9	2126	0.306663	9	1381	0.313619	9	1209	0.146492	9	3419	0.140127	9	3479	2255.57	63	1762
1763	LOC100132661	0.191426	6	1718	0.157349	6	3113	0.218321	6	2542	0.260878	6	1942	0.276755	6	1606	0.179206	6	2138	0.160519	6	2746	2257.86	42	1763
1764	LIMS3	0.159067	10	2560	0.17535	10	2603	0.199986	10	2859	0.242842	10	2207	0.257639	10	1877	0.213501	9	1239	0.170108	10	2463	2258.29	69	1764
1765	ZNF280A	0.136684	9	3304	0.129061	9	4183	0.243141	9	2130	0.269117	9	1818	0.284033	9	1517	0.216597	8	1176	0.202336	9	1693	2260.14	62	1765
1766	SCAND1	0.13597	15	3335	0.213248	15	1728	0.193822	15	3010	0.241353	15	2230	0.280171	15	1557	0.169177	13	2480	0.214272	15	1483	2260.43	103	1766
1767	FAM115C	0.171377	11	2198	0.207695	11	1829	0.251245	11	2012	0.231175	11	2388	0.265087	11	1775	0.154167	11	3092	0.167031	11	2557	2264.43	77	1767
1768	SIAE	0.202281	12	1489	0.215842	12	1678	0.194877	12	2979	0.237134	12	2301	0.216452	12	2680	0.156739	12	2984	0.200158	12	1740	2264.43	84	1768
1769	RHOJ	0.187262	8	1814	0.21355	8	1723	0.204042	8	2794	0.262773	8	1914	0.266569	8	1751	0.19063	8	1773	0.126142	8	4084	2264.71	56	1769
1770	CALML4	0.178289	15	2016	0.168343	15	2781	0.304861	15	1372	0.165432	15	4166	0.196269	15	3231	0.192418	13	1720	0.281149	15	568	2264.86	103	1770
1771	CGNL1	0.188194	8	1792	0.155394	8	3182	0.209135	8	2695	0.252765	8	2059	0.211959	8	2793	0.225048	8	1010	0.175058	8	2324	2265	56	1771
1772	ACTR3	0.111858	15	4404	0.211323	15	1765	0.372986	15	748	0.351411	15	978	0.27167	15	1672	0.130525	13	4222	0.18467	15	2080	2267	103	1772
1773	NADK	0.223396	13	1116	0.185889	13	2322	0.171267	13	3539	0.198446	13	3103	0.264884	13	1782	0.213225	11	1250	0.159722	13	2764	2268	89	1773
1774	HMGB3	0.16564	14	2337	0.198607	14	2033	0.18464	14	3217	0.236435	14	2313	0.260065	14	1834	0.153126	13	3127	0.241427	14	1037	2271.14	97	1774
1775	SUPT4H1	0.218408	15	1196	0.204853	15	1889	0.152775	15	4089	0.272335	15	1782	0.222132	15	2562	0.200039	13	1547	0.156944	15	2850	2273.57	103	1775
1776	BCAP29	0.125645	15	3760	0.23466	15	1397	0.314041	15	1264	0.285374	15	1615	0.26102	15	1829	0.126888	13	4434	0.205802	15	1623	2274.57	103	1776
1777	FAM20A	0.0928514	14	5439	0.20432	14	1903	0.405773	14	533	0.338702	14	1094	0.333864	14	1020	0.121624	13	4726	0.229195	14	1213	2275.43	97	1777
1778	MMGT1	0.104393	12	4784	0.268704	12	978	0.384266	12	675	0.262055	12	1924	0.239202	12	2213	0.155103	11	3051	0.176031	12	2303	2275.43	83	1778
1779	PRDM10	0.263156	15	686	0.244914	15	1266	0.281252	15	1633	0.275958	15	1739	0.224865	15	2510	0.117674	13	4970	0.148988	15	3128	2276	103	1779
1780	MAPKSP1	0.120608	10	3974	0.223192	10	1558	0.301029	10	1404	0.281912	10	1645	0.247837	10	2052	0.150164	8	3245	0.185014	10	2070	2278.29	68	1780
1781	CDH23	0.148979	14	2879	0.208776	14	1809	0.207574	14	2731	0.288868	14	1583	0.33238	14	1037	0.144183	13	3520	0.172498	14	2398	2279.57	97	1781
1782	SETD3	0.106314	15	4683	0.208932	15	1805	0.351334	15	919	0.26761	15	1836	0.244541	15	2110	0.137003	13	3882	0.26614	15	726	2280.14	103	1782
1783	ITPR2	0.21002	15	1343	0.167381	15	2816	0.308878	15	1322	0.278689	15	1692	0.217851	15	2655	0.135253	13	3988	0.181716	15	2147	2280.43	103	1783
1784	MLKL	0.110777	14	4456	0.294625	14	706	0.386035	14	664	0.40753	14	576	0.347783	14	900	0.0969274	13	6291	0.173342	14	2372	2280.71	97	1784
1785	BAT5	0.125306	11	3775	0.274599	11	920	0.334463	11	1079	0.375976	11	784	0.330146	11	1061	0.101811	10	5963	0.172153	11	2407	2284.14	76	1785
1786	HINT3	0.14639	12	2962	0.234929	12	1392	0.267181	12	1816	0.311277	12	1344	0.255378	12	1917	0.132767	11	4116	0.170932	12	2445	2284.57	83	1786
1787	CEACAM7	0.132416	9	3472	0.177479	9	2540	0.242367	9	2139	0.261281	9	1934	0.290248	9	1437	0.207939	8	1360	0.149368	9	3112	2284.86	62	1787
1788	RUNX1	0.0984437	15	5133	0.270064	15	965	0.38987	15	624	0.372494	15	811	0.351536	15	858	0.109237	13	5491	0.183345	15	2113	2285	103	1788
1789	UBR4	0.180028	13	1978	0.21187	13	1755	0.230789	13	2317	0.188428	13	3404	0.203684	13	3005	0.253158	11	612	0.154624	13	2929	2285.71	89	1789
1790	ORC6	0.186741	9	1822	0.232886	9	1425	0.160447	9	3860	0.184832	9	3511	0.202208	9	3055	0.226389	8	984	0.221842	9	1344	2285.86	62	1790
1791	LOC100507468	0.206032	6	1424	0.178041	6	2525	0.149959	6	4178	0.242251	6	2216	0.221647	6	2570	0.219352	6	1118	0.188773	6	1973	2286.29	42	1791
1792	NIPA2	0.130712	15	3544	0.264757	15	1008	0.345047	15	978	0.314238	15	1318	0.265149	15	1774	0.10396	13	5810	0.208185	15	1575	2286.71	103	1792
1793	YWHAZ	0.145481	15	2995	0.265629	15	1004	0.359019	15	850	0.334501	15	1118	0.305775	15	1282	0.0845858	13	7160	0.205799	15	1624	2290.43	103	1793
1794	ATG7	0.121801	15	3918	0.222943	15	1565	0.219887	15	2514	0.249602	15	2104	0.297655	15	1369	0.151556	13	3194	0.220399	15	1376	2291.43	103	1794
1795	PRDX3	0.14272	15	3090	0.189643	15	2227	0.353322	15	893	0.27819	15	1698	0.188899	15	3456	0.145166	13	3475	0.229978	15	1202	2291.57	103	1795
1796	CNTNAP4	0.202758	8	1480	0.174191	8	2627	0.174943	8	3441	0.198739	8	3097	0.229578	8	2409	0.244715	8	704	0.17641	8	2292	2292.86	56	1796
1797	TMEM167B	0.196486	12	1610	0.216721	12	1667	0.291706	12	1495	0.272315	12	1785	0.229088	12	2422	0.127306	11	4403	0.162639	12	2673	2293.57	83	1797
1798	C9orf167	0.090696	10	5543	0.205761	10	1871	0.351922	10	909	0.304741	10	1400	0.276382	10	1609	0.170382	8	2436	0.176436	10	2291	2294.14	68	1798
1799	OBSL1	0.155539	9	2678	0.138047	9	3816	0.244778	9	2107	0.264739	9	1874	0.288315	9	1466	0.201356	8	1517	0.165268	9	2603	2294.43	62	1799
1800	GPR64	0.116375	14	4161	0.173224	14	2650	0.261195	14	1889	0.276276	14	1733	0.287501	14	1474	0.169267	13	2479	0.202874	14	1681	2295.29	97	1800
1801	SLC25A37	0.148617	15	2890	0.184566	15	2358	0.203689	15	2801	0.253061	15	2057	0.277589	15	1592	0.198441	13	1575	0.158507	15	2808	2297.29	103	1801
1802	HIST2H2AA4	0.138329	6	3244	0.234769	6	1396	0.230163	6	2329	0.366634	6	858	0.302732	6	1313	#N/A	#N/A	#N/A	0.11301	6	4646	2297.67	36	1802
1803	LOC643792	0.257162	7	750	0.141928	7	3656	0.188387	7	3133	0.175322	7	3822	0.223896	7	2531	0.29169	7	332	0.194291	7	1863	2298.14	49	1803
1804	ARFGEF1	0.206749	15	1409	0.201568	15	1966	0.287875	15	1543	0.25065	15	2084	0.257997	15	1874	0.118903	13	4888	0.174633	15	2336	2300	103	1804
1805	FBXL18	0.149644	12	2856	0.167866	12	2801	0.225856	12	2397	0.249853	12	2099	0.302715	12	1314	0.17577	10	2248	0.173011	12	2386	2300.14	82	1805
1806	ZNF167	0.121316	12	3942	0.209147	12	1797	0.247012	12	2069	0.325109	12	1203	0.248839	12	2031	0.167778	10	2531	0.167898	12	2531	2300.57	82	1806
1807	HERC2P7	0.213396	6	1278	0.184062	6	2376	0.197649	6	2924	0.21561	6	2706	0.182974	6	3633	0.230967	6	918	0.176932	6	2275	2301.43	42	1807
1808	PRO2012	0.160007	8	2530	0.154866	8	3200	0.228494	8	2357	0.207013	8	2909	0.244105	8	2118	0.233907	7	866	0.182582	8	2131	2301.57	55	1808
1809	SAMD8	0.153042	14	2756	0.255182	14	1129	0.297302	14	1435	0.316032	14	1301	0.25927	14	1849	0.12455	13	4568	0.150037	14	3086	2303.43	97	1809
1810	ZFAND6	0.159502	15	2546	0.206783	15	1850	0.290964	15	1508	0.316788	15	1289	0.246198	15	2079	0.119495	13	4842	0.186535	15	2023	2305.29	103	1810
1811	EGLN1	0.266503	15	649	0.177768	15	2534	0.159092	15	3900	0.289803	15	1571	0.246075	15	2081	0.169916	13	2449	0.153391	15	2972	2308	103	1811
1812	KIAA1841	0.166579	8	2308	0.186363	8	2314	0.260048	8	1905	0.169117	8	4041	0.183326	8	3624	0.208871	8	1340	0.275516	8	629	2308.71	56	1812
1813	PTPRD	0.174405	9	2126	0.136257	9	3879	0.214294	9	2601	0.227666	9	2445	0.25783	9	1875	0.300774	8	283	0.152964	9	2993	2314.57	62	1813
1814	ATF7	0.154087	14	2722	0.201121	14	1979	0.222477	14	2464	0.181358	14	3622	0.221575	14	2573	0.238566	13	800	0.185693	14	2049	2315.57	97	1814
1815	MBNL1-AS1	0.210433	7	1333	0.244204	7	1277	0.225171	7	2408	0.239488	7	2264	0.21983	7	2606	0.171448	7	2400	0.12956	7	3929	2316.71	49	1815
1816	LAMP1	0.117447	15	4119	0.255573	15	1125	0.345663	15	973	0.324975	15	1208	0.312551	15	1225	0.101858	13	5961	0.206412	15	1610	2317.29	103	1816
1817	HSBP1	0.121815	15	3917	0.209944	15	1788	0.310499	15	1302	0.230919	15	2393	0.210788	15	2813	0.159661	13	2867	0.234386	15	1142	2317.43	103	1817
1818	ERP44	0.166685	13	2305	0.185058	13	2341	0.277504	13	1679	0.230318	13	2404	0.222249	13	2560	0.152669	11	3145	0.197876	13	1790	2317.71	89	1818
1819	UBE2D3	0.166877	15	2300	0.196976	15	2073	0.276764	15	1688	0.287147	15	1600	0.216944	15	2673	0.140611	13	3689	0.178992	15	2225	2321.14	103	1819
1820	KIAA1107	0.148455	11	2897	0.160582	11	3032	0.269169	11	1783	0.210604	11	2820	0.22434	11	2521	0.216365	10	1180	0.186644	11	2022	2322.14	76	1820
1821	PGAM1	0.111067	15	4441	0.187048	15	2297	0.327606	15	1142	0.303419	15	1417	0.254914	15	1922	0.131746	13	4154	0.252545	15	886	2322.71	103	1821
1822	ST8SIA4	0.225292	15	1092	0.146427	15	3475	0.268399	15	1799	0.221378	15	2563	0.181642	15	3682	0.178905	13	2155	0.213002	15	1504	2324.29	103	1822
1823	HEPH	0.152582	9	2772	0.170914	9	2706	0.230383	9	2326	0.280162	9	1668	0.268471	9	1717	0.192568	8	1716	0.142718	9	3371	2325.14	62	1823
1824	ARHGAP27	0.265116	14	668	0.149471	14	3377	0.18423	14	3226	0.239267	14	2266	0.242047	14	2164	0.221401	13	1081	0.13954	14	3497	2325.57	97	1824
1825	WDR37	0.109231	15	4531	0.225481	15	1524	0.403274	15	551	0.341102	15	1071	0.317768	15	1178	0.100701	13	6041	0.220144	15	1384	2325.71	103	1825
1826	PCMTD1	0.210801	14	1323	0.217494	14	1651	0.262317	14	1879	0.258022	14	1985	0.24049	14	2182	0.127046	13	4421	0.156825	14	2853	2327.71	97	1826
1827	RGL1	0.192843	15	1688	0.203202	15	1927	0.431416	15	403	0.132763	15	5520	0.128402	15	6077	0.253344	13	611	0.410548	15	75	2328.71	103	1827
1828	TADA3	0.091149	13	5517	0.242089	13	1303	0.27428	13	1711	0.316632	13	1292	0.348312	13	892	0.135869	11	3949	0.204542	13	1648	2330.29	89	1828
1829	LOC100505774	0.143312	6	3062	0.187416	6	2288	0.232537	6	2292	0.335349	6	1112	0.274344	6	1632	0.163515	6	2701	0.146427	6	3228	2330.71	42	1829
1830	CHST15	0.281352	13	527	0.15743	13	3108	0.199481	13	2872	0.157249	13	4464	0.205377	13	2952	0.242447	11	740	0.203918	13	1655	2331.14	89	1830
1831	TMEM49	0.315064	11	334	0.156654	11	3134	0.144669	11	4338	0.190428	11	3341	0.248953	11	2029	0.220929	10	1089	0.185338	11	2063	2332.57	76	1831
1832	VPS4B	0.206101	15	1423	0.198737	15	2030	0.267637	15	1809	0.261761	15	1927	0.212438	15	2774	0.143937	13	3537	0.157674	15	2828	2332.57	103	1832
1833	RNASEL	0.143073	15	3073	0.258331	15	1087	0.351662	15	914	0.368932	15	840	0.31383	15	1208	0.0958623	13	6373	0.157491	15	2834	2332.71	103	1833
1834	PPT1	0.254417	15	771	0.149445	15	3379	0.21004	15	2678	0.204746	15	2969	0.199913	15	3116	0.201016	13	1523	0.193017	15	1895	2333	103	1834
1835	KDM6B	0.170897	13	2204	0.20098	13	1982	0.207697	13	2728	0.216183	13	2692	0.25713	13	1885	0.209485	11	1325	0.138377	13	3544	2337.14	89	1835
1836	MKKS	0.199221	15	1557	0.193458	15	2147	0.273468	15	1725	0.217135	15	2674	0.167823	15	4205	0.165469	13	2619	0.217177	15	1434	2337.29	103	1836
1837	OGDH	0.149112	15	2872	0.196465	15	2087	0.214991	15	2595	0.215931	15	2697	0.282709	15	1533	0.165754	13	2601	0.188705	15	1976	2337.29	103	1837
1838	HAVCR2	0.116987	14	4136	0.169044	14	2761	0.38737	14	649	0.22078	14	2578	0.185332	14	3556	0.174508	13	2293	0.306067	14	395	2338.29	97	1838
1839	TRPC4AP	0.193093	15	1679	0.198601	15	2034	0.208051	15	2723	0.203053	15	3003	0.279764	15	1565	0.190389	13	1788	0.137372	15	3581	2339	103	1839
1840	HERC4	0.192988	15	1681	0.214713	15	1700	0.306799	15	1346	0.30514	15	1393	0.212763	15	2768	0.129565	13	4278	0.147018	15	3208	2339.14	103	1840
1841	FGFR1	0.175034	9	2105	0.200793	9	1988	0.163985	9	3764	0.263811	9	1888	0.221949	9	2566	0.235771	8	837	0.1464	9	3229	2339.57	62	1841
1842	LMAN2	0.185755	15	1847	0.178841	15	2506	0.220087	15	2510	0.208441	15	2873	0.209874	15	2837	0.174986	13	2279	0.211106	15	1536	2341.14	103	1842
1843	NECAB1	0.11662	12	4149	0.20768	12	1831	0.333586	12	1084	0.329681	12	1161	0.362596	12	775	0.108728	11	5530	0.194043	12	1869	2342.71	83	1843
1844	TBKBP1	0.154195	15	2719	0.246103	15	1245	0.250586	15	2019	0.3419	15	1061	0.371225	15	716	0.115841	13	5071	0.137686	15	3568	2342.71	103	1844
1845	PPP1R10	0.13397	15	3418	0.240291	15	1328	0.274488	15	1710	0.288083	15	1589	0.318097	15	1176	0.143659	13	3544	0.13572	15	3652	2345.29	103	1845
1846	USP8	0.188166	15	1795	0.172466	15	2659	0.307478	15	1340	0.261671	15	1928	0.224696	15	2516	0.129573	13	4273	0.191846	15	1917	2346.86	103	1846
1847	JAK3	0.112488	12	4372	0.171836	12	2678	0.285557	12	1582	0.337002	12	1105	0.322614	12	1129	0.162242	11	2761	0.157913	12	2821	2349.71	83	1847
1848	PMCHL2	0.193625	8	1668	0.179052	8	2502	0.210672	8	2668	0.185659	8	3488	0.228344	8	2435	0.211856	8	1275	0.172104	8	2413	2349.86	56	1848
1849	ARFGAP3	0.173169	13	2155	0.154978	13	3196	0.364901	13	795	0.270606	13	1803	0.208094	13	2884	0.133292	11	4088	0.21147	13	1530	2350.14	89	1849
1850	SIGLEC9	0.0690966	15	6903	0.217031	15	1658	0.430655	15	407	0.395391	15	661	0.352656	15	852	0.124893	13	4555	0.218388	15	1416	2350.29	103	1850
1851	RAB21	0.181797	15	1936	0.243259	15	1283	0.335092	15	1068	0.303534	15	1414	0.239744	15	2202	0.0997968	13	6097	0.16993	15	2471	2353	103	1851
1852	GLTP	0.0836675	15	5938	0.226592	15	1513	0.357143	15	862	0.334724	15	1114	0.272622	15	1652	0.133994	13	4048	0.221743	15	1348	2353.57	103	1852
1853	DIAPH2	0.130418	15	3551	0.204815	15	1891	0.314816	15	1254	0.281479	15	1653	0.286581	15	1481	0.122325	13	4685	0.189381	15	1965	2354.29	103	1853
1854	C18orf2	0.201032	6	1522	0.216848	6	1661	0.206938	6	2745	0.226535	6	2465	0.237374	6	2245	0.167963	6	2522	0.143854	6	3326	2355.14	42	1854
1855	FAM71F2	0.227095	8	1062	0.125067	8	4342	0.161591	8	3828	0.20015	8	3066	0.226038	8	2483	0.270349	8	462	0.227691	8	1247	2355.71	56	1855
1856	KCTD2	0.161088	15	2494	0.197083	15	2071	0.193247	15	3023	0.256616	15	2002	0.277676	15	1591	0.175724	13	2252	0.15066	15	3059	2356	103	1856
1857	VCX	0.211012	7	1316	0.203043	7	1930	0.209594	7	2683	0.235106	7	2331	0.246642	7	2073	0.137422	7	3852	0.175738	7	2308	2356.14	49	1857
1858	PIK3C3	0.12556	15	3761	0.228724	15	1489	0.323606	15	1173	0.301098	15	1444	0.274397	15	1630	0.143573	13	3547	0.140842	15	3452	2356.57	103	1858
1859	ATP6V0D1	0.107451	15	4619	0.203552	15	1918	0.249226	15	2045	0.281604	15	1651	0.298	15	1366	0.159298	13	2881	0.186449	15	2025	2357.86	103	1859
1860	HP	0.0744042	13	6538	0.221036	13	1588	0.376068	13	726	0.424261	13	470	0.375162	13	694	0.130546	11	4221	0.177144	13	2270	2358.14	89	1860
1861	OR10D3	0.165101	7	2359	0.176247	7	2578	0.193922	7	3008	0.278852	7	1688	0.269723	7	1706	0.205588	7	1406	0.133212	7	3765	2358.57	49	1861
1862	C5orf36	0.201425	10	1507	0.131113	10	4086	0.202991	10	2809	0.198852	10	3095	0.212536	10	2772	0.247258	10	671	0.208192	10	1574	2359.14	70	1862
1863	STARD13	0.130318	14	3557	0.206301	14	1856	0.218595	14	2540	0.231923	14	2376	0.272054	14	1667	0.183571	13	1982	0.167781	14	2537	2359.29	97	1863
1864	CCDC71L	0.187667	10	1805	0.182925	10	2405	0.22741	10	2375	0.250323	10	2092	0.23182	10	2360	0.152782	10	3141	0.174577	10	2338	2359.43	70	1864
1865	KIAA1600	0.20251	6	1486	0.254364	6	1143	0.229887	6	2332	0.331068	6	1149	0.28065	6	1551	#N/A	#N/A	#N/A	0.0789314	6	6496	2359.5	36	1865
1866	IFRD1	0.26752	15	639	0.219385	15	1619	0.214898	15	2597	0.218722	15	2638	0.189366	15	3446	0.214348	13	1221	0.118895	15	4364	2360.57	103	1866
1867	STK35	0.213586	14	1272	0.185928	14	2321	0.21081	14	2663	0.24281	14	2208	0.243846	14	2124	0.169601	13	2462	0.140145	14	3478	2361.14	97	1867
1868	TP53I11	0.100225	15	5017	0.246274	15	1241	0.255978	15	1958	0.31989	15	1253	0.348464	15	890	0.137901	13	3829	0.173386	15	2370	2365.43	103	1868
1869	LOC100129603	0.173145	6	2157	0.13149	6	4070	0.220505	6	2498	0.292751	6	1526	0.285749	6	1492	0.187809	6	1868	0.15384	6	2949	2365.71	42	1869
1870	LOC100506100	0.152103	6	2782	0.23592	6	1380	0.14944	6	4189	0.224805	6	2503	0.226302	6	2477	0.177065	6	2209	0.242416	6	1022	2366	42	1870
1871	CD302	0.294115	15	450	0.143265	15	3596	0.247609	15	2062	0.145195	15	4972	0.171471	15	4071	0.28482	13	377	0.24083	15	1046	2367.71	103	1871
1872	INHBA	0.196553	9	1608	0.199864	9	2009	0.177322	9	3383	0.233715	9	2349	0.248192	9	2045	0.213311	8	1243	0.129381	9	3937	2367.71	62	1872
1873	NT5DC4	0.252685	10	793	0.160374	10	3034	0.192014	10	3054	0.148821	10	4829	0.204638	10	2982	0.272731	10	444	0.216201	10	1451	2369.57	70	1873
1874	SREK1	0.241048	9	912	0.149114	9	3387	0.234487	9	2262	0.182972	9	3574	0.150809	9	4974	0.227802	8	962	0.285777	9	534	2372.14	62	1874
1875	FREM1	0.205295	8	1431	0.187741	8	2277	0.16183	8	3817	0.188622	8	3398	0.234222	8	2319	0.227	8	973	0.172441	8	2400	2373.57	56	1875
1876	ST6GALNAC5	0.145802	9	2980	0.181584	9	2438	0.234462	9	2263	0.296696	9	1484	0.281084	9	1546	0.204556	8	1430	0.116342	9	4478	2374.14	62	1876
1877	SELL	0.139985	15	3178	0.217181	15	1655	0.313587	15	1269	0.335059	15	1113	0.300951	15	1331	0.120218	13	4804	0.145176	15	3274	2374.86	103	1877
1878	TMOD3	0.0877629	15	5707	0.2474	15	1231	0.339339	15	1028	0.364844	15	874	0.328219	15	1074	0.118058	13	4944	0.199086	15	1766	2374.86	103	1878
1879	POLD3	0.164545	13	2380	0.121432	13	4511	0.323991	13	1170	0.253489	13	2048	0.234152	13	2322	0.145912	11	3444	0.262389	13	755	2375.71	89	1879
1880	OR10A3	0.187378	8	1811	0.149971	8	3356	0.169297	8	3596	0.275606	8	1741	0.225684	8	2491	0.205482	8	1410	0.178885	8	2228	2376.14	56	1880
1881	TAX1BP1	0.150638	15	2827	0.216966	15	1659	0.270865	15	1757	0.298493	15	1465	0.265892	15	1768	0.128907	13	4315	0.157062	15	2846	2376.71	103	1881
1882	FAM71B	0.172515	8	2172	0.191196	8	2193	0.176484	8	3398	0.242961	8	2206	0.252493	8	1972	0.218188	8	1143	0.138145	8	3554	2376.86	56	1882
1883	RNF17	0.165338	9	2352	0.188165	9	2262	0.209244	9	2691	0.26556	9	1859	0.242694	9	2144	0.232566	8	887	0.117071	9	4447	2377.43	62	1883
1884	MAP2K1IP1	0.103639	6	4821	0.236448	6	1368	0.323514	6	1175	0.373512	6	801	0.254192	6	1939	#N/A	#N/A	#N/A	0.124264	6	4161	2377.5	36	1884
1885	MRLC2	0.0547359	6	7930	0.308681	6	579	0.286182	6	1567	0.429957	6	438	0.359913	6	795	#N/A	#N/A	#N/A	0.153665	6	2957	2377.67	36	1885
1886	POTEM	0.167806	7	2277	0.15356	7	3237	0.20337	7	2804	0.244375	7	2182	0.236721	7	2261	0.181497	7	2059	0.196031	7	1826	2378	49	1886
1887	RSPH10B2	0.182199	7	1928	0.211696	7	1758	0.242249	7	2141	0.218575	7	2642	0.21222	7	2782	0.160565	7	2830	0.166208	7	2575	2379.43	49	1887
1888	KIAA1009	0.136593	10	3309	0.196022	10	2100	0.231253	10	2309	0.260687	10	1946	0.212988	10	2759	0.198935	8	1570	0.162921	10	2666	2379.86	68	1888
1889	SLCO2B1	0.109469	14	4519	0.176465	14	2574	0.240629	14	2169	0.19089	14	3322	0.217003	14	2669	0.238232	13	804	0.27729	14	611	2381.14	97	1889
1890	STON1	0.16918	10	2244	0.158862	10	3066	0.198735	10	2889	0.313922	10	1320	0.289667	10	1444	0.162484	9	2743	0.153331	10	2975	2383	69	1890
1891	SERINC1	0.180881	15	1958	0.205279	15	1880	0.328768	15	1129	0.315741	15	1303	0.232945	15	2341	0.103397	13	5838	0.1785	15	2236	2383.57	103	1891
1892	SH3GL1P2	0.17623	6	2068	0.157364	6	3111	0.222345	6	2468	0.286339	6	1608	0.285377	6	1495	0.155557	6	3026	0.154951	6	2916	2384.57	42	1892
1893	PIK3R5	0.25259	15	794	0.209661	15	1791	0.165366	15	3717	0.23073	15	2396	0.212054	15	2790	0.181862	13	2045	0.148168	15	3163	2385.14	103	1893
1894	CCDC150	0.175247	8	2099	0.201859	8	1958	0.162304	8	3801	0.200661	8	3057	0.200039	8	3113	0.214045	8	1230	0.21687	8	1441	2385.57	56	1894
1895	PLXNA2	0.279978	11	541	0.185433	11	2334	0.143256	11	4405	0.154168	11	4576	0.234237	11	2318	0.287211	10	359	0.181132	11	2166	2385.57	76	1895
1896	ACSS2	0.0708586	14	6777	0.219788	14	1609	0.343489	14	996	0.326904	14	1187	0.368017	14	734	0.136296	13	3917	0.214378	14	1481	2385.86	97	1896
1897	ATP9A	0.0837517	15	5930	0.231886	15	1440	0.374492	15	738	0.411144	15	551	0.369139	15	726	0.114076	13	5171	0.181501	15	2158	2387.71	103	1897
1898	C22orf42	0.186627	8	1824	0.218592	8	1635	0.194323	8	2998	0.200058	8	3068	0.183563	8	3618	0.198229	8	1582	0.188008	8	1989	2387.71	56	1898
1899	RARA	0.143288	15	3064	0.202635	15	1939	0.220379	15	2502	0.264018	15	1884	0.258275	15	1870	0.166101	13	2591	0.155972	15	2878	2389.71	103	1899
1900	OR2H1	0.14623	9	2969	0.167142	9	2826	0.219086	9	2528	0.222939	9	2535	0.242195	9	2153	0.246394	8	679	0.150994	9	3046	2390.86	62	1900
1901	MANBA	0.32707	15	276	0.184526	15	2359	0.169698	15	3581	0.154037	15	4582	0.180684	15	3714	0.267489	13	487	0.200078	15	1741	2391.43	103	1901
1902	ZNF143	0.1544	15	2714	0.21501	15	1693	0.317022	15	1226	0.291083	15	1547	0.207786	15	2898	0.127287	13	4404	0.177302	15	2263	2392.14	103	1902
1903	APOB48R	0.173504	12	2149	0.190403	12	2212	0.204269	12	2790	0.268431	12	1823	0.278979	12	1573	0.144653	10	3496	0.161309	12	2723	2395.14	82	1903
1904	BABAM2	0.099107	15	5093	0.189344	15	2231	0.339154	15	1029	0.312049	15	1338	0.321301	15	1140	0.121997	13	4706	0.227563	15	1250	2398.14	103	1904
1905	C14orf138	0.31894	12	307	0.126045	12	4309	0.166655	12	3669	0.222815	12	2536	0.191429	12	3369	0.239989	10	776	0.195891	12	1827	2399	82	1905
1906	P4HA2	0.115642	13	4205	0.178619	13	2511	0.202053	13	2829	0.274263	13	1756	0.261731	13	1821	0.190124	12	1798	0.193879	13	1874	2399.14	90	1906
1907	PPP2R3A	0.164846	15	2369	0.16617	15	2862	0.28151	15	1629	0.2648	15	1872	0.226143	15	2479	0.153772	13	3110	0.169159	15	2488	2401.29	103	1907
1908	DLC1	0.056627	14	7790	0.271395	14	948	0.38661	14	657	0.34173	14	1062	0.34275	14	939	0.129091	13	4307	0.236932	14	1108	2401.57	97	1908
1909	ARHGAP18	0.131405	14	3518	0.230551	14	1456	0.305818	14	1361	0.240648	14	2244	0.215288	14	2707	0.148606	13	3329	0.180033	14	2200	2402.14	97	1909
1910	GLIPR1	0.329549	15	261	0.168755	15	2771	0.196243	15	2952	0.153285	15	4623	0.149538	15	5040	0.282884	13	392	0.260276	15	779	2402.57	103	1910
1911	TRO	0.123749	14	3834	0.256863	14	1104	0.241958	14	2144	0.25417	14	2038	0.241444	14	2174	0.163892	13	2684	0.157377	14	2840	2402.57	97	1911
1912	RXFP1	0.223609	8	1112	0.188277	8	2259	0.166058	8	3694	0.196685	8	3149	0.220563	8	2590	0.223392	8	1042	0.153213	8	2981	2403.86	56	1912
1913	HIST1H2BD	0.137527	15	3275	0.28882	15	766	0.267358	15	1812	0.383648	15	740	0.341903	15	952	0.0983604	13	6195	0.149901	15	3090	2404.29	103	1913
1914	FAM115A	0.212123	13	1293	0.166925	13	2833	0.184017	13	3227	0.181656	13	3613	0.233524	13	2335	0.235512	11	841	0.162135	13	2692	2404.86	89	1914
1915	TNFRSF1A	0.188968	15	1775	0.165786	15	2874	0.211534	15	2646	0.243589	15	2197	0.235234	15	2294	0.191533	13	1744	0.144306	15	3304	2404.86	103	1915
1916	GPBP1L1	0.139886	15	3184	0.187954	15	2272	0.306941	15	1342	0.263321	15	1896	0.239125	15	2215	0.150309	13	3239	0.162287	15	2690	2405.43	103	1916
1917	KLF10	0.320925	14	297	0.139049	14	3769	0.201264	14	2838	0.19013	14	3358	0.141483	14	5435	0.243685	13	715	0.299415	14	436	2406.86	97	1917
1918	WFDC12	0.1689	8	2254	0.17223	8	2670	0.184603	8	3219	0.262826	8	1910	0.267542	8	1730	0.215889	8	1194	0.130628	8	3883	2408.57	56	1918
1919	FAM118B	0.164537	12	2381	0.234998	12	1390	0.235384	12	2249	0.271026	12	1800	0.275562	12	1621	0.125872	11	4499	0.15485	12	2922	2408.86	83	1919
1920	LOC646870	0.181969	8	1933	0.149974	8	3355	0.182757	8	3254	0.202524	8	3021	0.289375	8	1448	0.213487	8	1240	0.16491	8	2613	2409.14	56	1920
1921	FCHO2	0.328618	14	266	0.150473	14	3342	0.22559	14	2403	0.161578	14	4306	0.165174	14	4313	0.233704	13	870	0.220831	14	1368	2409.71	97	1921
1922	PRR16	0.249399	10	827	0.173725	10	2639	0.213297	10	2622	0.180707	10	3639	0.159597	10	4547	0.25986	9	553	0.185604	10	2052	2411.29	69	1922
1923	GDEP	0.199026	6	1565	0.17786	6	2533	0.19791	6	2916	0.288712	6	1584	0.253581	6	1948	0.19428	6	1685	0.112847	6	4655	2412.29	42	1923
1924	GHITM	0.115906	15	4185	0.196262	15	2091	0.328936	15	1125	0.287825	15	1592	0.242923	15	2142	0.125114	13	4536	0.228998	15	1218	2412.71	103	1924
1925	DAGLB	0.144221	12	3034	0.190637	12	2205	0.209315	12	2689	0.207048	12	2907	0.247822	12	2053	0.168145	11	2514	0.213967	12	1489	2413	83	1925
1926	PGM5P1	0.190505	6	1740	0.179834	6	2484	0.215751	6	2584	0.191384	6	3308	0.183134	6	3628	0.207343	6	1371	0.198338	6	1783	2414	42	1926
1927	LOC730631	0.196381	7	1612	0.204546	7	1898	0.179986	7	3321	0.183856	7	3544	0.192466	7	3346	0.200729	7	1532	0.204536	7	1649	2414.57	49	1927
1928	BRCA1	0.209284	15	1362	0.219351	15	1620	0.153417	15	4064	0.171952	15	3938	0.209285	15	2855	0.196493	13	1626	0.217004	15	1439	2414.86	103	1928
1929	ADD3	0.106744	15	4659	0.275521	15	910	0.356924	15	867	0.370231	15	828	0.350876	15	862	0.0848797	13	7146	0.205265	15	1635	2415.29	103	1929
1930	PHF3	0.227671	15	1053	0.201062	15	1981	0.256121	15	1956	0.209798	15	2840	0.212994	15	2758	0.144862	13	3493	0.157494	15	2833	2416.29	103	1930
1931	NOL7	0.109534	15	4514	0.322343	15	492	0.355968	15	875	0.29735	15	1477	0.269912	15	1701	0.0930348	13	6592	0.226745	15	1265	2416.57	103	1931
1932	MED18	0.132904	12	3456	0.18017	12	2475	0.24775	12	2061	0.267154	12	1847	0.271759	12	1671	0.127453	11	4397	0.243601	12	1010	2416.71	83	1932
1933	CASP2	0.176508	15	2063	0.188632	15	2247	0.271496	15	1754	0.193969	15	3228	0.207033	15	2916	0.178181	13	2174	0.167777	15	2538	2417.14	103	1933
1934	STAU2	0.132766	15	3463	0.217818	15	1649	0.316758	15	1229	0.292527	15	1530	0.258648	15	1864	0.11119	13	5364	0.19611	15	1823	2417.43	103	1934
1935	LOC100288618	0.19864	6	1573	0.233537	6	1413	0.145577	6	4306	0.218659	6	2639	0.239983	6	2196	0.209998	6	1315	0.139771	6	3490	2418.86	42	1935
1936	NCKAP5L	0.106076	8	4693	0.145918	8	3499	0.301461	8	1402	0.255078	8	2025	0.308091	8	1263	0.178248	8	2171	0.193532	8	1880	2419	56	1936
1937	SP1	0.196371	15	1613	0.145265	15	3529	0.196502	15	2944	0.216897	15	2679	0.25315	15	1957	0.204725	13	1423	0.159161	15	2788	2419	103	1937
1938	AKIRIN1	0.150232	13	2840	0.209245	13	1796	0.259024	13	1914	0.300104	13	1453	0.25205	13	1978	0.130794	11	4204	0.159355	13	2778	2423.29	89	1938
1939	FAM101B	0.101664	14	4932	0.25582	14	1121	0.211263	14	2652	0.352038	14	972	0.375971	14	686	0.134156	13	4040	0.166691	14	2565	2424	97	1939
1940	LOC100507025	0.183518	6	1905	0.22033	6	1598	0.144841	6	4333	0.273092	6	1771	0.25457	6	1930	0.181901	6	2043	0.142005	6	3396	2425.14	42	1940
1941	RAB10	0.114062	14	4297	0.207308	14	1835	0.336754	14	1055	0.318309	14	1273	0.232274	14	2352	0.122927	13	4657	0.211953	14	1519	2426.86	97	1941
1942	PRKCB1	0.274184	6	585	0.215256	6	1686	0.206171	6	2763	0.332887	6	1134	0.224962	6	2502	#N/A	#N/A	#N/A	0.0892345	6	5901	2428.5	36	1942
1943	LOC400043	0.216086	6	1221	0.142289	6	3642	0.218158	6	2543	0.196222	6	3165	0.243314	6	2134	0.191727	6	1740	0.166762	6	2562	2429.57	42	1943
1944	CYB5D2	0.128476	14	3648	0.221866	14	1577	0.216074	14	2580	0.291386	14	1544	0.319864	14	1161	0.117629	13	4972	0.211202	14	1534	2430.86	97	1944
1945	C2orf56	0.10699	10	4649	0.209117	10	1800	0.382966	10	683	0.302609	10	1427	0.257418	10	1880	0.11706	8	5001	0.207725	10	1585	2432.14	68	1945
1946	CPE	0.218309	9	1199	0.108791	9	5111	0.2545	9	1978	0.140776	9	5159	0.199655	9	3122	0.325075	8	189	0.327276	9	277	2433.57	62	1946
1947	ITPRIP	0.219408	12	1180	0.155897	12	3162	0.160443	12	3861	0.217909	12	2652	0.252375	12	1976	0.203359	11	1465	0.160592	12	2745	2434.43	83	1947
1948	PKP4	0.259076	15	730	0.22934	15	1479	0.131723	15	4836	0.155317	15	4535	0.247568	15	2058	0.204628	13	1427	0.188638	15	1977	2434.57	103	1948
1949	C1orf24	0.12883	6	3627	0.202706	6	1938	0.260385	6	1902	0.340938	6	1074	0.23556	6	2287	#N/A	#N/A	#N/A	0.132839	6	3784	2435.33	36	1949
1950	ATP8B4	0.10417	15	4797	0.203742	15	1913	0.273151	15	1731	0.292067	15	1538	0.315116	15	1197	0.128259	13	4347	0.211687	15	1526	2435.57	103	1950
1951	MSRB3	0.145468	14	2996	0.232084	14	1436	0.212093	14	2639	0.285133	14	1616	0.269919	14	1700	0.150176	13	3244	0.14141	14	3420	2435.86	97	1951
1952	FBXO34	0.198528	15	1574	0.166172	15	2861	0.289982	15	1516	0.319673	15	1256	0.269904	15	1702	0.0993631	13	6124	0.186658	15	2019	2436	103	1952
1953	C11orf64	0.133402	6	3437	0.201525	6	1967	0.170721	6	3559	0.269676	6	1813	0.257724	6	1876	0.196816	6	1620	0.159101	6	2790	2437.43	42	1953
1954	VNN3	0.314259	15	338	0.179363	15	2496	0.148876	15	4205	0.196168	15	3167	0.21885	15	2632	0.22336	13	1043	0.147663	15	3182	2437.57	103	1954
1955	RFX6	0.152701	10	2770	0.14743	10	3443	0.198109	10	2907	0.22776	10	2442	0.239925	10	2199	0.256819	10	573	0.160945	10	2732	2438	70	1955
1956	CXCL16	0.160604	14	2511	0.205992	14	1862	0.216266	14	2575	0.339874	14	1080	0.333518	14	1025	0.120887	13	4767	0.145698	14	3253	2439	97	1956
1957	AMY1B	0.189618	7	1759	0.188213	7	2260	0.238783	7	2201	0.242588	7	2212	0.22549	7	2494	0.172076	6	2383	0.133114	7	3767	2439.43	48	1957
1958	LOC100506379	0.195803	6	1627	0.170464	6	2718	0.192737	6	3040	0.210746	6	2813	0.185782	6	3545	0.223879	6	1033	0.17563	6	2313	2441.29	42	1958
1959	SNORD89	0.19049	10	1741	0.146068	10	3491	0.274677	10	1707	0.217	10	2675	0.235449	10	2290	0.175737	9	2250	0.154102	10	2940	2442	69	1959
1960	NKIRAS2	0.147764	15	2914	0.184611	15	2355	0.249956	15	2030	0.181928	15	3606	0.207891	15	2893	0.185462	13	1936	0.221057	15	1362	2442.29	103	1960
1961	NFE2	0.093499	15	5407	0.207072	15	1845	0.289258	15	1524	0.356638	15	931	0.316673	15	1192	0.139251	13	3769	0.171419	15	2435	2443.29	103	1961
1962	DDX3X	0.263226	15	685	0.175653	15	2594	0.222446	15	2466	0.217806	15	2656	0.226614	15	2470	0.154861	13	3065	0.148021	15	3169	2443.57	103	1962
1963	C4orf34	0.17532	12	2096	0.212502	12	1738	0.2505	12	2022	0.290105	12	1566	0.258956	12	1855	0.0975339	10	6249	0.207207	12	1595	2445.86	82	1963
1964	UBL3	0.146719	13	2951	0.212031	13	1748	0.366157	13	785	0.29422	13	1509	0.251869	13	1983	0.0951949	11	6428	0.200659	13	1728	2447.43	89	1964
1965	ZNF445	0.160901	8	2502	0.18363	8	2386	0.306066	8	1356	0.249184	8	2112	0.241691	8	2171	0.149597	8	3276	0.143178	8	3349	2450.29	56	1965
1966	PLA2G4A	0.18281	13	1918	0.137979	13	3820	0.295586	13	1458	0.192291	13	3277	0.157912	13	4630	0.228199	11	954	0.237605	13	1097	2450.57	89	1966
1967	UBE4A	0.192685	15	1690	0.204609	15	1896	0.305809	15	1362	0.233013	15	2358	0.215444	15	2699	0.141273	13	3655	0.139534	15	3500	2451.43	103	1967
1968	MOG	0.135671	9	3349	0.154692	9	3205	0.18974	9	3098	0.245903	9	2153	0.265811	9	1770	0.244743	8	700	0.155722	9	2887	2451.71	62	1968
1969	TMC4	0.123585	14	3842	0.321984	14	497	0.260175	14	1904	0.406023	14	582	0.410118	14	467	0.0888468	13	6862	0.15192	14	3021	2453.57	97	1969
1970	GCLM	0.0855464	15	5825	0.249292	15	1197	0.352691	15	903	0.392777	15	677	0.320847	15	1148	0.110793	13	5396	0.18633	15	2031	2453.86	103	1970
1971	TMEM187	0.203147	13	1472	0.267905	13	981	0.255005	13	1971	0.273857	13	1758	0.285006	13	1504	0.0953317	11	6416	0.150351	13	3075	2453.86	89	1971
1972	OR5P3	0.176478	8	2064	0.165182	8	2893	0.195378	8	2969	0.226371	8	2470	0.256811	8	1894	0.198191	8	1584	0.14416	8	3308	2454.57	56	1972
1973	RAB40C	0.156817	15	2641	0.172294	15	2666	0.224284	15	2427	0.167364	15	4096	0.210577	15	2821	0.255006	13	597	0.190537	15	1941	2455.57	103	1973
1974	PGLYRP2	0.0933771	11	5410	0.271019	11	954	0.283158	11	1615	0.357194	11	928	0.320082	11	1157	0.130437	10	4227	0.155203	11	2906	2456.71	76	1974
1975	CNR1	0.122498	14	3892	0.203542	14	1919	0.230542	14	2322	0.260814	14	1944	0.277343	14	1597	0.162135	13	2770	0.160129	14	2754	2456.86	97	1975
1976	ZDHHC19	0.0590111	14	7624	0.270292	14	961	0.381609	14	694	0.45206	14	351	0.423863	14	400	0.0993172	13	6129	0.240476	14	1051	2458.57	97	1976
1977	IGF1	0.17512	9	2104	0.181319	9	2448	0.153741	9	4052	0.223693	9	2523	0.204141	9	2992	0.262484	8	528	0.166705	9	2564	2458.71	62	1977
1978	N4BP1	0.120453	15	3979	0.198298	15	2048	0.233853	15	2273	0.325477	15	1198	0.341398	15	959	0.125805	13	4506	0.177391	15	2260	2460.43	103	1978
1979	TMEM87A	0.145836	15	2978	0.224315	15	1544	0.349838	15	934	0.293254	15	1522	0.256451	15	1896	0.0887471	13	6869	0.213326	15	1496	2462.71	103	1979
1980	SUV420H1	0.202866	15	1478	0.14063	15	3707	0.218778	15	2536	0.225142	15	2497	0.196186	15	3233	0.188705	13	1846	0.190062	15	1951	2464	103	1980
1981	BCAP31	0.0688697	15	6920	0.255686	15	1124	0.341544	15	1010	0.327411	15	1184	0.327216	15	1082	0.127061	13	4420	0.212211	15	1511	2464.43	103	1981
1982	LOC100289333	0.127938	6	3674	0.166632	6	2842	0.205822	6	2770	0.264787	6	1873	0.244423	6	2113	0.183474	6	1984	0.18787	6	1995	2464.43	42	1982
1983	H3F3B	0.167051	15	2295	0.15671	15	3131	0.238674	15	2203	0.22402	15	2513	0.218251	15	2643	0.17291	13	2346	0.182861	15	2122	2464.71	103	1983
1984	XRN2	0.112496	14	4370	0.142801	14	3619	0.347732	14	952	0.29244	14	1531	0.255225	14	1919	0.144149	13	3523	0.222218	14	1339	2464.71	97	1984
1985	ITCH	0.122292	15	3897	0.182482	15	2415	0.286004	15	1572	0.24024	15	2251	0.267163	15	1740	0.138056	13	3826	0.209413	15	1559	2465.71	103	1985
1986	ARL3	0.174543	15	2122	0.121058	15	4535	0.270801	15	1759	0.233845	15	2346	0.208662	15	2873	0.175502	13	2260	0.220544	15	1370	2466.43	103	1986
1987	GNA13	0.167093	15	2293	0.200615	15	1994	0.29161	15	1500	0.260679	15	1947	0.227814	15	2449	0.14442	13	3505	0.137444	15	3578	2466.57	103	1987
1988	DNAH5	0.159184	9	2556	0.187924	9	2274	0.231065	9	2311	0.186958	9	3443	0.228694	9	2428	0.18299	9	2005	0.177657	9	2256	2467.57	63	1988
1989	CTSB	0.220735	15	1156	0.181185	15	2450	0.277251	15	1680	0.142714	15	5090	0.125683	15	6227	0.272074	13	454	0.340082	15	223	2468.57	103	1989
1990	RHBDD2	0.0888723	14	5632	0.294961	14	698	0.293298	14	1477	0.423576	14	480	0.409588	14	469	0.100829	13	6024	0.168691	14	2510	2470	97	1990
1991	UFD1L	0.179891	15	1981	0.243253	15	1284	0.196303	15	2950	0.284803	15	1621	0.267871	15	1724	0.127043	13	4423	0.144115	15	3310	2470.43	103	1991
1992	ADM	0.100015	15	5033	0.184628	15	2354	0.2814	15	1630	0.365724	15	867	0.282078	15	1540	0.140669	13	3686	0.180262	15	2190	2471.43	103	1992
1993	ANTXR1	0.145267	14	3003	0.202326	14	1946	0.194541	14	2992	0.211115	14	2804	0.237724	14	2236	0.20352	13	1461	0.156524	14	2863	2472.14	97	1993
1994	MYOCD	0.183732	8	1901	0.145024	8	3541	0.207494	8	2735	0.217158	8	2673	0.200902	8	3099	0.259769	8	555	0.158622	8	2804	2472.57	56	1994
1995	C2orf63	0.196401	9	1611	0.240601	9	1322	0.242747	9	2133	0.256739	9	1999	0.214759	9	2719	0.106192	8	5675	0.194334	9	1860	2474.14	62	1995
1996	CBX3	0.0982854	15	5144	0.245613	15	1252	0.321613	15	1190	0.319586	15	1258	0.273534	15	1643	0.106712	13	5648	0.229081	15	1215	2478.57	103	1996
1997	C10orf46	0.233764	10	994	0.154333	10	3215	0.235927	10	2241	0.246298	10	2145	0.232801	10	2344	0.132591	10	4121	0.176085	10	2299	2479.86	70	1997
1998	MKI67	0.155401	12	2683	0.220076	12	1602	0.180138	12	3318	0.192908	12	3262	0.235728	12	2283	0.153829	11	3105	0.235976	12	1118	2481.57	83	1998
1999	PLEKHB2	0.147023	15	2938	0.154905	15	3198	0.309387	15	1315	0.236555	15	2310	0.175765	15	3904	0.159474	13	2874	0.255831	15	845	2483.43	103	1999
2000	RNF103	0.235486	13	972	0.183209	13	2395	0.1946	13	2989	0.218549	13	2643	0.222037	13	2564	0.146651	11	3411	0.172068	13	2417	2484.43	89	2000

### Sheet: inflam. GC 15 sev. bias Neutro
	gene	cor.OLAH	nr.OLAH	rank.OLAH	cor.IL1R2	nr.IL1R2	rank.IL1R2	cor.IL18R1	nr.IL18R1	rank.IL18R1	cor.FKBP5	nr.FKBP5	rank.FKBP5	cor.ECHDC3	nr.ECHDC3	rank.ECHDC3	mean.rank	sumofsupportingdatasets	rank.mean
1	FKBP5	0.764868	15	5	0.890755	15	2	0.863528	13	2	1	15	1	0.801251	15	3	2.6	73	1
2	IL1R2	0.788334	15	4	1	15	1	0.845507	13	4	0.884112	15	2	0.750272	15	7	3.6	73	2
3	GRB10	0.809715	15	3	0.861194	15	4	0.813706	13	10	0.865233	15	3	0.780641	15	4	4.8	73	3
4	IRAK3	0.711915	15	8	0.862732	15	3	0.84308	13	5	0.860302	15	5	0.698246	15	20	8.2	73	4
5	IL18R1	0.698804	13	12	0.843926	13	5	1	13	1	0.863528	13	4	0.696372	13	21	8.6	65	5
6		0.680598	9	16	0.778303	9	15	0.775592	9	22	0.798484	9	9	0.738272	9	9	14.2	45	6
7	ASPH	0.700385	15	11	0.754912	15	19	0.795101	13	15	0.788561	15	12	0.680711	15	23	16	73	7
8	IL18RAP	0.632753	15	30	0.787761	15	11	0.840621	13	6	0.809932	15	7	0.672843	15	27	16.2	73	8
9	PFKFB2	0.66048	15	24	0.816141	15	6	0.8187	13	8	0.796271	15	10	0.64111	15	38	17.2	73	9
10	ANKS1A	0.678605	15	17	0.771244	15	16	0.784179	13	19	0.814491	15	6	0.661327	15	30	17.6	73	10
11	SIRT5	0.707542	15	9	0.752433	15	21	0.79854	13	14	0.762574	15	27	0.698557	15	19	18	73	11
12	SAMSN1	0.644009	15	29	0.793928	15	9	0.860253	13	3	0.782024	15	16	0.6236	15	44	20.2	73	12
13	CLEC4E	0.667114	15	22	0.716263	15	43	0.820693	13	7	0.773114	15	20	0.702068	15	16	21.6	73	13
14	OLAH	1	15	1	0.798291	15	7	0.713694	13	74	0.769129	15	23	0.748773	15	8	22.6	73	14
15	ARG1	0.67107	15	21	0.795358	15	8	0.745298	13	45	0.770694	15	22	0.677174	15	25	24.2	73	15
16	SPTLC2	0.653723	15	26	0.709462	15	49	0.791581	13	17	0.8045	15	8	0.682209	15	22	24.4	73	16
17	DAAM2	0.825576	15	2	0.778863	15	14	0.694075	13	93	0.785792	15	13	0.814888	15	2	24.8	73	17
18	ECHDC3	0.745026	15	6	0.743629	15	26	0.696372	13	92	0.793554	15	11	1	15	1	27.2	73	18
19	ACVR1B	0.614449	15	36	0.743583	15	27	0.784427	13	18	0.784448	15	14	0.620699	15	49	28.8	73	19
20	SORT1	0.651405	15	28	0.785571	15	12	0.77016	13	23	0.780545	15	18	0.596868	15	63	28.8	73	20
21	CSGALNACT2	0.652243	15	27	0.710151	15	48	0.818238	13	9	0.761106	15	28	0.650509	15	36	29.6	73	21
22	CEBPD	0.593947	15	53	0.733067	15	32	0.775731	13	21	0.782442	15	15	0.654905	15	32	30.6	73	22
23	KLHL8	0.657663	14	25	0.71016	14	47	0.749158	12	40	0.755422	14	33	0.708939	14	14	31.8	68	23
24	ST6GALNAC3	0.665402	14	23	0.758485	14	18	0.723936	12	64	0.772364	14	21	0.652648	14	34	32	68	24
25	ALOX5AP	0.604346	15	42	0.783234	15	13	0.758178	13	31	0.747095	15	37	0.62054	15	50	34.6	73	25
26	KCNE1	0.687252	15	13	0.75906	15	17	0.746678	13	42	0.738178	15	44	0.575623	15	80	39.2	73	26
27	ERLIN1	0.581895	15	59	0.728742	15	34	0.794797	13	16	0.726078	15	53	0.62496	15	43	41	73	27
28	APH1B	0.672253	15	19	0.719115	15	41	0.692368	13	98	0.756511	15	31	0.698792	15	17	41.2	73	28
29	GADD45A	0.595753	15	50	0.7521	15	22	0.756237	13	32	0.740981	15	42	0.587399	15	71	43.4	73	29
30	LTB4R	0.590207	15	56	0.742019	15	29	0.735452	13	58	0.750118	15	35	0.616352	15	53	46.2	73	30
31	ETS2	0.672197	15	20	0.712459	15	46	0.728564	13	62	0.746893	15	39	0.594934	15	66	46.6	73	31
32	MKNK1	0.571519	15	71	0.728035	15	35	0.743753	13	46	0.781168	15	17	0.589307	15	68	47.4	73	32
33	UPP1	0.599552	15	46	0.787972	15	10	0.739458	13	50	0.748317	15	36	0.557602	15	95	47.4	73	33
34	SLA	0.542577	15	99	0.70624	15	52	0.803227	13	12	0.767441	15	25	0.61985	15	51	47.8	73	34
35	IL1R1	0.677213	15	18	0.688634	15	63	0.715771	13	69	0.711225	15	64	0.6512	15	35	49.8	73	35
36	CD163	0.730611	15	7	0.683368	15	70	0.665079	13	147	0.768119	15	24	0.72277	15	10	51.6	73	36
37	FGD4	0.600041	14	44	0.703371	14	55	0.730557	12	60	0.732746	14	49	0.607761	14	56	52.8	68	37
38	ITPKC	0.687008	15	14	0.72288	15	38	0.669983	13	140	0.721238	15	55	0.670772	15	28	55	73	38
39	AGFG1	0.564986	13	74	0.712745	13	45	0.739282	13	51	0.747014	13	38	0.587933	13	70	55.6	65	39
40	IFNGR1	0.551114	15	91	0.679454	15	78	0.768196	13	24	0.758584	15	30	0.606422	15	58	56.2	73	40
41	TLR2	0.586261	15	58	0.646138	15	128	0.750016	13	37	0.773738	15	19	0.626391	15	41	56.6	73	41
42	PGD	0.599098	15	47	0.740006	15	30	0.692789	13	95	0.760256	15	29	0.555856	15	99	60	73	42
43	CD55	0.552341	13	88	0.716078	13	44	0.783057	13	20	0.737771	13	45	0.548363	13	110	61.4	65	43
44	PAG1	0.606647	14	40	0.721518	14	40	0.800909	12	13	0.713133	14	63	0.52442	14	151	61.4	68	44
45	LRG1	0.594295	14	52	0.75191	14	23	0.71341	12	75	0.736051	14	46	0.541982	14	120	63.2	68	45
46	GAS7	0.599592	15	45	0.707638	15	51	0.690634	13	102	0.756254	15	32	0.563334	15	91	64.2	73	46
47	VNN1	0.618418	15	35	0.729374	15	33	0.766572	13	25	0.702173	15	78	0.523976	15	152	64.6	73	47
48	SIPA1L2	0.533611	14	116	0.702205	14	57	0.808453	12	11	0.752918	14	34	0.546278	14	113	66.2	68	48
49	PHC2	0.605167	15	41	0.666868	15	98	0.670331	13	139	0.733353	15	48	0.720433	15	11	67.4	73	49
50	TPST1	0.701313	15	10	0.648803	15	122	0.671472	13	135	0.71078	15	66	0.768543	15	5	67.6	73	50
51	SERPINB1	0.574546	15	65	0.75289	15	20	0.752397	13	35	0.742712	15	41	0.506009	15	188	69.8	73	51
52	NSUN7	0.609033	15	38	0.68091	15	74	0.698605	13	89	0.704779	15	73	0.575571	15	81	71	73	52
53	PGS1	0.578328	15	62	0.723778	15	37	0.75009	13	36	0.740526	15	43	0.509196	15	185	72.6	73	53
54	HMGB2	0.574678	15	64	0.677719	15	85	0.745559	13	44	0.682161	15	103	0.579265	15	77	74.6	73	54
55	ATP6V0E1	0.624762	15	31	0.67423	15	89	0.691503	13	99	0.705671	15	72	0.571081	15	83	74.8	73	55
56	GTDC1	0.573406	15	68	0.679746	15	76	0.739179	13	52	0.710088	15	67	0.548303	15	111	74.8	73	56
57	CA4	0.571472	15	72	0.750854	15	24	0.683162	13	112	0.696272	15	85	0.567151	15	89	76.4	73	57
58	NUDT16	0.594546	14	51	0.632653	14	150	0.660252	12	158	0.763636	14	26	0.718907	14	12	79.4	68	58
59	EXOC6	0.561826	14	78	0.68793	14	66	0.718506	12	66	0.742816	14	40	0.52674	14	148	79.6	68	59
60	C1orf162	0.595856	14	49	0.723802	14	36	0.635928	12	203	0.729878	14	50	0.592791	14	67	81	68	60
61	GYG1	0.553855	15	87	0.742734	15	28	0.748192	13	41	0.727049	15	52	0.489201	15	223	86.2	73	61
62	DUSP1	0.560065	15	79	0.621527	15	171	0.713944	13	72	0.697245	15	83	0.644338	15	37	88.4	73	62
63	KLHL2	0.540659	15	100	0.644745	15	129	0.741729	13	48	0.716226	15	61	0.543909	15	115	90.6	73	63
64	CEACAM4	0.619119	15	34	0.687024	15	67	0.623738	13	245	0.708068	15	69	0.630869	15	40	91	73	64
65	ALOX5	0.521369	14	135	0.697737	14	58	0.697383	12	90	0.725994	14	54	0.541792	14	121	91.6	68	65
66	RNF144B	0.555027	14	85	0.646627	14	127	0.656683	12	165	0.721115	14	56	0.625039	14	42	95	68	66
67	PECR	0.581593	15	60	0.688156	15	65	0.691122	13	101	0.670499	15	122	0.536626	15	130	95.6	73	67
68	FBXW2	0.571735	15	70	0.659862	15	106	0.674507	13	132	0.684446	15	100	0.559378	15	94	100.4	73	68
69	CPD	0.525274	15	131	0.635244	15	143	0.762492	13	29	0.701842	15	79	0.540594	15	123	101	73	69
70	TLR8	0.537535	15	106	0.623057	15	165	0.713291	13	76	0.733434	15	47	0.543113	15	117	102.2	73	70
71	MSL3	0.516553	13	143	0.634684	13	144	0.718009	13	67	0.71966	13	58	0.553279	13	101	102.6	65	71
72	C19orf59	0.5743	9	67	0.749481	9	25	0.707816	9	79	0.694185	9	89	0.476899	9	261	104.2	45	72
73	RAB7A	0.562006	15	77	0.640373	15	136	0.657599	13	163	0.700862	15	80	0.589052	15	69	105	73	73
74	CEBPB	0.486428	15	223	0.690046	15	62	0.737539	13	54	0.718375	15	60	0.53631	15	132	106.2	73	74
75	IRS2	0.603328	15	43	0.609554	15	193	0.642114	13	191	0.683043	15	102	0.754624	15	6	107	73	75
76	B4GALT4	0.55231	15	89	0.638978	15	138	0.715108	13	70	0.646752	15	164	0.579651	15	76	107.4	73	76
77	CAB39	0.537982	15	105	0.632477	15	151	0.724568	13	63	0.708606	15	68	0.517015	15	168	111	73	77
78	PHTF1	0.507995	15	169	0.658224	15	109	0.76625	13	26	0.71101	15	65	0.504108	15	191	112	73	78
79	ATP11B	0.515344	15	145	0.686939	15	68	0.734729	13	59	0.703126	15	75	0.49063	15	218	113	73	79
80	FGR	0.510687	15	160	0.69609	15	59	0.678122	13	121	0.695084	15	86	0.527734	15	143	113.8	73	80
81	ACSL4	0.525407	15	129	0.634026	15	146	0.753157	13	33	0.707032	15	71	0.502809	15	197	115.2	73	81
82	TMED8	0.56381	8	75	0.658443	8	107	0.645851	8	184	0.689937	8	95	0.542923	8	118	115.8	40	82
83	PFKFB4	0.520634	15	140	0.65345	15	115	0.637974	13	198	0.702215	15	77	0.603878	15	59	117.8	73	83
84	ACSL1	0.488609	15	220	0.661468	15	103	0.758319	13	30	0.713156	15	62	0.513258	15	176	118.2	73	84
85	HPGD	0.612547	15	37	0.632911	15	149	0.655958	13	166	0.689583	15	96	0.527366	15	144	118.4	73	85
86	E2F3	0.521306	15	136	0.628123	15	154	0.713942	13	73	0.652772	15	158	0.583044	15	72	118.6	73	86
87	ENTPD1	0.500532	15	188	0.634344	15	145	0.696832	13	91	0.690199	15	94	0.575735	15	79	119.4	73	87
88	NLRC4	0.537431	12	107	0.682846	12	71	0.688413	12	105	0.719357	12	59	0.478859	12	256	119.6	60	88
89	SMAP2	0.554981	14	86	0.605497	14	199	0.620728	12	252	0.727494	14	51	0.708991	14	13	120.2	68	89
90	LOC100507507	0.519856	6	141	0.709432	6	50	0.714452	6	71	0.707485	6	70	0.473255	6	273	121	30	90
91	RAB31	0.521765	15	134	0.679608	15	77	0.660372	13	157	0.702502	15	76	0.518188	15	164	121.6	73	91
92	ADGRG3	0.494437	15	208	0.693619	15	60	0.688038	13	107	0.694974	15	87	0.523548	15	155	123.4	73	92
93	AZI2	0.557374	15	82	0.62727	15	157	0.737207	13	55	0.676013	15	112	0.495771	15	211	123.4	73	93
94	C5orf32	0.534352	9	112	0.716347	9	42	0.682463	9	114	0.670733	9	121	0.485157	9	230	123.8	45	94
95	TBC1D8	0.544267	12	97	0.722555	12	39	0.766218	12	27	0.720939	12	57	0.447393	12	399	123.8	60	95
96	ELMO2	0.513462	15	151	0.626788	15	158	0.740695	13	49	0.690763	15	93	0.516421	15	171	124.4	73	96
97	MTMR3	0.514819	15	147	0.626257	15	159	0.675844	13	126	0.679394	15	105	0.569648	15	86	124.6	73	97
98	NFIL3	0.502789	15	181	0.609821	15	190	0.763711	13	28	0.67124	15	120	0.547317	15	112	126.2	73	98
99	GPR160	0.514465	14	148	0.640719	14	135	0.735924	12	57	0.661945	14	140	0.520235	14	160	128	68	99
100	ADORA3	0.68377	15	15	0.637802	15	141	0.589953	13	379	0.681818	15	104	0.698649	15	18	131.4	73	100
101	ATP6V1C1	0.530318	15	121	0.666332	15	100	0.693232	13	94	0.678563	15	108	0.483817	15	235	131.6	73	101
102	B4GALT5	0.506404	15	171	0.663311	15	101	0.738719	13	53	0.693016	15	90	0.482594	15	244	131.8	73	102
103	DHRS9	0.540465	15	101	0.734524	15	31	0.752418	13	34	0.658927	15	145	0.455237	15	365	135.2	73	103
104	LIN7A	0.551649	15	90	0.675042	15	88	0.699235	13	87	0.674706	15	115	0.466364	15	304	136.8	73	104
105	RBMS1	0.563772	15	76	0.678593	15	81	0.702171	13	83	0.687469	15	98	0.458474	15	347	137	73	105
106	WIPI1	0.536284	15	109	0.6667	15	99	0.67492	13	131	0.637891	15	189	0.520989	15	158	137.2	73	106
107	PCNX1	0.514152	15	149	0.61427	15	185	0.68991	13	104	0.674389	15	116	0.53181	15	136	138	73	107
108	VSIR	0.532814	14	120	0.636482	14	142	0.61238	12	281	0.690801	14	92	0.607914	14	55	138	68	108
109	KIF1B	0.486159	15	225	0.676675	15	86	0.712338	13	77	0.697122	15	84	0.484737	15	231	140.6	73	109
110	MAPKAPK2	0.557699	15	81	0.658373	15	108	0.604122	13	313	0.664547	15	131	0.581182	15	75	141.6	73	110
111	NFKBIA	0.577117	13	63	0.670366	13	95	0.602411	13	321	0.656994	13	151	0.570013	13	85	143	65	111
112	CCND3	0.49851	15	191	0.70343	15	54	0.632605	13	213	0.67719	15	110	0.523945	15	153	144.2	73	112
113	ARHGAP24	0.620914	15	33	0.609654	15	191	0.601559	13	325	0.666235	15	127	0.62121	15	48	144.8	73	113
114	DACH1	0.559776	15	80	0.69054	15	61	0.653361	13	170	0.646376	15	166	0.481872	15	247	144.8	73	114
115	RAB27A	0.530069	15	122	0.67387	15	90	0.698806	13	88	0.65377	15	156	0.475405	15	268	144.8	73	115
116	JDP2	0.55529	14	84	0.650241	14	120	0.593658	12	359	0.663707	14	133	0.659374	14	31	145.4	68	116
117	MEF2A	0.523809	15	133	0.586792	15	243	0.688318	13	106	0.672035	15	118	0.536429	15	131	146.2	73	117
118	ABHD5	0.591125	15	55	0.594056	15	224	0.628795	13	229	0.642679	15	172	0.597691	15	62	148.4	73	118
119	RASGEF1A	0.548047	8	95	0.594664	8	221	0.649138	8	178	0.632937	8	206	0.622375	8	45	149	40	119
120	BMX	0.481723	15	241	0.685298	15	69	0.743255	13	47	0.662343	15	137	0.478605	15	257	150.2	73	120
121	RALB	0.473471	15	270	0.60596	15	197	0.699495	13	86	0.697828	15	82	0.539349	15	125	152	73	121
122	CAP1	0.489948	15	215	0.67306	15	92	0.648397	13	180	0.69431	15	88	0.509068	15	186	152.2	73	122
123	TMEM120A	0.497296	12	199	0.680161	12	75	0.618465	12	258	0.6788	12	107	0.54142	12	122	152.2	60	123
124	GCA	0.471492	15	277	0.657694	15	111	0.703918	13	82	0.674937	15	114	0.512417	15	178	152.4	73	124
125	IDI1	0.5039	15	178	0.662551	15	102	0.722397	13	65	0.664737	15	130	0.468605	15	293	153.6	73	125
126	SH3GLB1	0.510595	15	161	0.6411	15	134	0.736003	13	56	0.703457	15	74	0.456966	15	356	156.2	73	126
127	KLF9	0.621387	15	32	0.594371	15	223	0.594043	13	357	0.658987	15	144	0.674157	15	26	156.4	73	127
128	POR	0.511162	15	158	0.67537	15	87	0.650306	13	175	0.698453	15	81	0.471605	15	281	156.4	73	128
129	SLC36A1	0.544215	15	98	0.641244	15	133	0.607767	13	296	0.666856	15	125	0.52983	15	139	158.2	73	129
130	MGAM	0.49811	15	195	0.588432	15	234	0.682092	13	115	0.66323	15	134	0.543251	15	116	158.8	73	130
131	FLOT1	0.526839	15	128	0.688302	15	64	0.625307	13	238	0.666695	15	126	0.483358	15	240	159.2	73	131
132	MAPK14	0.525208	15	132	0.651093	15	118	0.705662	13	81	0.691797	15	91	0.453375	15	374	159.2	73	132
133	KBTBD7	0.533905	14	114	0.580849	14	263	0.637072	12	200	0.6411	14	176	0.622274	14	46	159.8	68	133
134	BAZ1A	0.50903	15	165	0.660102	15	104	0.745924	13	43	0.679275	15	106	0.438081	15	433	170.2	73	134
135	SULT1B1	0.544498	13	96	0.615017	13	182	0.631848	13	217	0.657394	13	150	0.497037	13	208	170.6	65	135
136	KRTAP19-6	0.581236	8	61	0.679124	8	79	0.591893	6	369	0.604348	8	286	0.599715	8	61	171.2	38	136
137	MYL12A	0.538612	13	104	0.644033	13	130	0.671166	13	138	0.636526	13	195	0.469198	13	289	171.2	65	137
138	CLEC4D	0.480707	12	246	0.671578	12	94	0.729624	12	61	0.687398	12	99	0.455512	12	363	172.6	60	138
139	DPY19L3	0.515385	14	144	0.601179	14	211	0.680543	12	116	0.637719	14	191	0.484619	14	233	179	68	139
140	MAP1LC3B	0.555362	15	83	0.579156	15	267	0.627229	13	231	0.631414	15	212	0.549718	15	107	180	73	140
141	CD53	0.518606	15	142	0.563855	15	318	0.677408	13	124	0.663095	15	135	0.507321	15	187	181.2	73	141
142	DNTTIP1	0.489317	14	217	0.601611	14	209	0.623753	12	244	0.66552	14	129	0.548448	14	109	181.6	68	142
143	CKAP4	0.502098	15	182	0.703126	15	56	0.636067	13	202	0.660023	15	143	0.462087	15	331	182.8	73	143
144	PARP4	0.492371	15	212	0.569247	15	302	0.63898	13	197	0.675174	15	113	0.562068	15	92	183.2	73	144
145	PPP1R3D	0.459372	15	318	0.616158	15	179	0.74975	13	38	0.669525	15	124	0.477474	15	258	183.4	73	145
146	ZNF438	0.529186	14	124	0.65992	14	105	0.677768	12	123	0.689547	14	97	0.42772	14	477	185.2	68	146
147	GNS	0.520636	15	139	0.601521	15	210	0.669885	13	141	0.683304	15	101	0.458952	15	344	187	73	147
148	DIRC2	0.484206	14	237	0.608193	14	194	0.632736	12	212	0.655002	14	154	0.52966	14	140	187.4	68	148
149	QSOX1	0.508686	13	166	0.678774	13	80	0.604966	13	311	0.637354	13	194	0.504052	13	193	188.8	65	149
150	RGL4	0.484472	12	235	0.704002	12	53	0.658936	12	160	0.655804	12	153	0.45783	12	349	190	60	150
151	PRR13	0.457766	15	326	0.623105	15	164	0.640746	13	193	0.671638	15	119	0.522137	15	157	191.8	73	151
152	FAM160A2	0.47416	12	266	0.618751	12	175	0.633817	12	209	0.638099	12	187	0.539164	12	127	192.8	60	152
153	MANSC1	0.497683	15	197	0.581642	15	258	0.631647	13	218	0.635265	15	198	0.557296	15	97	193.6	73	153
154	C20orf24	0.498371	15	193	0.633457	15	148	0.665431	13	145	0.641266	15	175	0.4657	15	309	194	73	154
155	TBC1D14	0.473789	14	268	0.596741	14	218	0.618604	12	257	0.678034	14	109	0.539608	14	124	195.2	68	155
156	CSF2RA	0.533009	15	119	0.573603	15	284	0.598004	13	343	0.660379	15	142	0.566398	15	90	195.6	73	156
157	PGK1	0.509249	15	164	0.629823	15	152	0.630676	13	220	0.662675	15	136	0.465622	15	310	196.4	73	157
158	IL10RB	0.496193	15	204	0.624905	15	162	0.658428	13	161	0.660503	15	141	0.463303	15	322	198	73	158
159	MACROH2A1	0.513018	15	152	0.570401	15	297	0.601205	13	329	0.662317	15	139	0.581486	15	74	198.2	73	159
160	SLC2A3	0.485734	15	228	0.678222	15	83	0.690542	13	103	0.673839	15	117	0.430019	15	460	198.2	73	160
161	TPK1	0.587774	15	57	0.564035	15	317	0.595946	13	350	0.651658	15	159	0.545513	15	114	199.4	73	161
162	ARL8A	0.504019	8	177	0.681033	8	73	0.639067	8	196	0.62952	8	220	0.459852	8	339	201	40	162
163	YIPF1	0.467538	15	288	0.62773	15	156	0.641886	13	192	0.676764	15	111	0.47682	15	262	201.8	73	163
164	ITGAM	0.484321	15	236	0.63864	15	140	0.675467	13	129	0.658105	15	147	0.4548	15	369	204.2	73	164
165	SLC22A15	0.483772	14	238	0.545488	14	382	0.691485	12	100	0.624977	14	230	0.568789	14	88	207.6	68	165
166	RHOT1	0.503573	15	180	0.582138	15	257	0.679814	13	117	0.644929	15	168	0.462952	15	328	210	73	166
167	TIMP2	0.510959	15	159	0.576647	15	274	0.617558	13	260	0.638173	15	186	0.504082	15	192	214.2	73	167
168	CCPG1	0.480442	15	248	0.61669	15	178	0.663316	13	150	0.641297	15	174	0.463029	15	327	215.4	73	168
169	FAR2	0.506852	13	170	0.649056	13	121	0.629654	13	226	0.609169	13	273	0.467728	13	300	218	65	169
170	OTULINL	0.5097	15	163	0.589857	15	233	0.66262	13	151	0.648865	15	160	0.45153	15	384	218.2	73	170
171	PSTPIP2	0.469551	15	282	0.646758	15	126	0.749376	13	39	0.622331	15	237	0.445697	15	409	218.6	73	171
172	STXBP5	0.525322	14	130	0.567414	14	310	0.596934	12	347	0.626956	14	224	0.571939	14	82	218.6	68	172
173	TLR4	0.465749	15	295	0.538293	15	422	0.700269	13	84	0.665661	15	128	0.516605	15	169	219.6	73	173
174	PTEN	0.445536	15	374	0.555983	15	342	0.692679	13	96	0.669565	15	123	0.517817	15	165	220	73	174
175	LRRFIP2	0.486304	15	224	0.621086	15	172	0.674404	13	133	0.657684	15	148	0.441521	15	425	220.4	73	175
176	BTBD19	0.53648	6	108	0.642387	6	132	0.649002	6	179	0.623424	6	232	0.429725	6	461	222.4	30	176
177	FPR1	0.471539	15	276	0.603856	15	204	0.616505	13	265	0.662327	15	138	0.484235	15	234	223.4	73	177
178	CNIH4	0.484653	15	233	0.654062	15	114	0.69254	13	97	0.640709	15	178	0.420611	15	501	224.6	73	178
179	RPS6KA3	0.508428	15	168	0.541452	15	406	0.626746	13	236	0.656525	15	152	0.519396	15	162	224.8	73	179
180	RTN4	0.486941	15	222	0.591655	15	229	0.667152	13	143	0.643129	15	171	0.456187	15	359	224.8	73	180
181	ZDHHC3	0.501589	15	183	0.668728	15	96	0.595754	13	351	0.635659	15	197	0.463419	15	321	229.6	73	181
182	TMCO3	0.509705	15	162	0.571362	15	295	0.595625	13	352	0.639684	15	182	0.512475	15	177	233.6	73	182
183	BCL6	0.475621	15	259	0.615695	15	180	0.657146	13	164	0.633873	15	202	0.455274	15	364	233.8	73	183
184	CDC123	0.591823	13	54	0.574459	13	280	0.542328	13	570	0.645803	13	167	0.556296	13	98	233.8	65	184
185	RALGAPA2	0.501567	14	184	0.622271	14	169	0.663724	12	149	0.592593	14	325	0.457018	14	355	236.4	68	185
186	LAT2	0.485291	15	230	0.562599	15	322	0.633416	13	210	0.63743	15	193	0.483435	15	239	238.8	73	186
187	PFKFB3	0.466289	15	293	0.667862	15	97	0.715882	13	68	0.657505	15	149	0.402543	15	600	241.4	73	187
188	FBXO38	0.462247	15	303	0.53402	15	436	0.675596	13	127	0.63019	15	217	0.535904	15	133	243.2	73	188
189	MAPK1	0.500135	15	189	0.557847	15	337	0.582521	13	398	0.654642	15	155	0.531143	15	137	243.2	73	189
190	UBXN2B	0.451755	12	352	0.546136	12	380	0.675535	12	128	0.647443	12	162	0.500978	12	203	245	60	190
191	GNAQ	0.521022	15	137	0.569279	15	301	0.618644	13	256	0.612162	15	265	0.471788	15	279	247.6	73	191
192	TDRD9	0.533905	14	115	0.656376	14	112	0.613609	12	277	0.629932	14	219	0.417456	14	518	248.2	68	192
193	AGTPBP1	0.439718	15	398	0.584629	15	247	0.667718	13	142	0.630343	15	215	0.482408	15	246	249.6	73	193
194	TLR5	0.512369	15	153	0.61784	15	177	0.605539	13	309	0.658316	15	146	0.428654	15	468	250.6	73	194
195	TSPAN14	0.497671	15	198	0.596811	15	217	0.588563	13	382	0.617676	15	254	0.497057	15	207	251.6	73	195
196	PGM2	0.47413	14	267	0.577157	14	272	0.649739	12	177	0.638924	14	184	0.456182	14	360	252	68	196
197	IL1RAP	0.493937	15	210	0.604898	15	202	0.630343	13	222	0.600608	15	295	0.458901	15	345	254.8	73	197
198	RAB32	0.497774	15	196	0.622456	15	168	0.576162	13	424	0.64657	15	165	0.459506	15	341	258.8	73	198
199	MTHFS	0.484528	15	234	0.58525	15	246	0.601823	13	323	0.62131	15	244	0.479924	15	252	259.8	73	199
200	CD63	0.501015	12	186	0.673072	12	91	0.607572	12	297	0.634555	12	200	0.415124	12	530	260.8	60	200
201	MMADHC	0.476859	13	257	0.622886	13	166	0.707184	13	80	0.6218	13	241	0.410174	13	561	261	65	201
202	GNG5	0.49483	15	206	0.58301	15	254	0.6207	13	253	0.633223	15	205	0.450472	15	388	261.2	73	202
203	SKAP2	0.477684	15	253	0.560764	15	326	0.644501	13	187	0.632616	15	207	0.461735	15	334	261.4	73	203
204	CD59	0.481788	15	240	0.597657	15	214	0.699645	13	85	0.610878	15	269	0.420242	15	502	262	73	204
205	SLCO4C1	0.478587	15	250	0.605165	15	200	0.654367	13	168	0.580083	15	367	0.46199	15	332	263.4	73	205
206	ARPC5	0.449865	15	360	0.576002	15	276	0.64292	13	190	0.639924	15	180	0.464101	15	318	264.8	73	206
207	RTN3	0.453403	15	346	0.587067	15	241	0.579804	13	408	0.634701	15	199	0.535595	15	134	265.6	73	207
208	OPLAH	0.481077	15	244	0.65468	15	113	0.598777	13	341	0.631478	15	210	0.442162	15	423	266.2	73	208
209	HK3	0.468308	15	284	0.678488	15	82	0.650337	13	174	0.637804	15	190	0.402233	15	603	266.6	73	209
210	FCAR	0.450422	15	356	0.582597	15	256	0.654403	13	167	0.60945	15	272	0.469918	15	287	267.6	73	210
211	HBXIP	0.481103	12	243	0.587077	12	240	0.629862	10	224	0.600541	12	296	0.457652	12	350	270.6	58	211
212	SQOR	0.458981	15	321	0.651433	15	116	0.666873	13	144	0.64325	15	170	0.402001	15	604	271	73	212
213	TRIQK	0.473241	10	271	0.538207	10	423	0.629282	10	228	0.591556	10	331	0.551064	10	104	271.4	50	213
214	LDHA	0.500719	15	187	0.657963	15	110	0.612183	13	282	0.621269	15	245	0.414981	15	534	271.6	73	214
215	RNF146	0.485792	15	227	0.508455	15	533	0.632384	13	214	0.639126	15	183	0.496895	15	209	273.2	73	215
216	FAM53C	0.476614	15	258	0.59543	15	219	0.545081	13	558	0.644565	15	169	0.516442	15	170	274.8	73	216
217	TSPO	0.508609	15	167	0.6782	15	84	0.558636	13	492	0.631641	15	209	0.439078	15	429	276.2	73	217
218	LRPAP1	0.535031	15	111	0.610249	15	189	0.599705	13	335	0.614533	15	259	0.421333	15	497	278.2	73	218
219	SOS2	0.468162	15	285	0.556363	15	341	0.635433	13	206	0.62103	15	246	0.465193	15	313	278.2	73	219
220	AQP9	0.43137	15	434	0.574348	15	281	0.637485	13	199	0.640695	15	179	0.467816	15	299	278.4	73	220
221	SIRPA	0.475557	13	261	0.603347	13	205	0.613228	13	279	0.633838	13	203	0.436278	13	444	278.4	65	221
222	TGFA	0.467046	13	290	0.546963	13	377	0.651409	13	173	0.60203	13	291	0.476322	13	263	278.8	65	222
223	HEBP2	0.44461	15	380	0.586283	15	244	0.585731	13	388	0.617319	15	256	0.536956	15	129	279.4	73	223
224	PYGL	0.4484	15	365	0.583495	15	251	0.597574	13	346	0.637471	15	192	0.482585	15	245	279.8	73	224
225	BASP1	0.440586	15	393	0.622542	15	167	0.60755	13	298	0.647306	15	163	0.450888	15	385	281.2	73	225
226	ZMPSTE24	0.488701	15	219	0.552328	15	355	0.618895	13	255	0.621823	15	240	0.461144	15	338	281.4	73	226
227	MEGF9	0.462164	15	304	0.511502	15	519	0.64305	13	189	0.598694	15	304	0.5576	15	96	282.4	73	227
228	NPTN	0.445375	15	375	0.538036	15	424	0.673012	13	134	0.599573	15	302	0.503819	15	194	285.8	73	228
229	ARPC2	0.463613	15	299	0.618708	15	176	0.572962	13	440	0.629245	15	221	0.467823	15	297	286.6	73	229
230	ZDHHC20	0.515305	14	146	0.590431	14	232	0.615676	12	269	0.618025	14	252	0.4149	14	536	287	68	230
231	CSGALNACT1	0.495858	13	205	0.54922	13	365	0.624029	13	242	0.571857	13	393	0.483622	13	237	288.4	65	231
232	NUDT16P1	0.489716	7	216	0.493881	7	602	0.615241	7	270	0.593873	7	321	0.654758	7	33	288.4	35	232
233	CHIC2	0.477044	15	256	0.514988	15	503	0.605904	13	306	0.631472	15	211	0.517275	15	167	288.6	73	233
234	ROPN1L	0.499079	14	190	0.606935	14	195	0.557394	12	495	0.57973	14	368	0.502985	14	196	288.8	68	234
235	SLC31A2	0.527779	13	126	0.525818	13	463	0.534634	13	599	0.634416	13	201	0.60035	13	60	289.8	65	235
236	RABGEF1	0.51146	10	157	0.599136	10	212	0.574265	8	436	0.607005	10	279	0.45412	10	372	291.2	48	236
237	STX3	0.39563	13	657	0.574263	13	282	0.708659	13	78	0.652882	13	157	0.471449	13	282	291.2	65	237
238	SCPEP1	0.533155	15	117	0.587049	15	242	0.590604	13	376	0.605242	15	282	0.436974	15	440	291.4	73	238
239	ANXA3	0.464636	15	297	0.650542	15	119	0.682784	13	113	0.617503	15	255	0.391513	15	674	291.6	73	239
240	HTATIP2	0.488892	15	218	0.560072	15	328	0.67842	13	120	0.612385	15	264	0.415069	15	532	292.4	73	240
241	MACIR	0.597318	13	48	0.548425	13	370	0.518122	13	679	0.588003	13	345	0.680211	13	24	293.2	65	241
242	C1RL	0.453571	15	344	0.548278	15	372	0.605824	13	307	0.638768	15	185	0.476186	15	264	294.4	73	242
243	CYB5R4	0.471032	15	278	0.51292	15	513	0.657621	13	162	0.617747	15	253	0.473866	15	270	295.2	73	243
244	SSH2	0.467373	14	289	0.551931	14	357	0.545369	12	555	0.664161	14	132	0.527076	14	146	295.8	68	244
245	SGMS2	0.533995	13	113	0.545149	13	384	0.52792	11	633	0.609575	13	271	0.570069	13	84	297	63	245
246	LILRB3	0.458125	15	323	0.628755	15	153	0.576731	13	419	0.632119	15	208	0.450845	15	387	298	73	246
247	ARHGAP19	0.486061	15	226	0.512732	15	514	0.573449	13	438	0.616358	15	257	0.606723	15	57	298.4	73	247
248	SLC25A40	0.527863	15	125	0.583272	15	252	0.598917	13	339	0.595664	15	313	0.429482	15	463	298.4	73	248
249	DICER1	0.469495	15	283	0.530463	15	446	0.615919	13	267	0.618802	15	248	0.480464	15	251	299	73	249
250	PRKAA1	0.496897	15	201	0.571753	15	291	0.610618	13	288	0.596682	15	310	0.444189	15	415	301	73	250
251	RIT1	0.501171	15	185	0.560555	15	327	0.660559	13	156	0.61192	15	267	0.407013	15	574	301.8	73	251
252	RASSF2	0.478348	15	251	0.523748	15	476	0.568465	13	459	0.621745	15	242	0.550546	15	106	306.8	73	252
253	SLC11A1	0.477371	15	255	0.528182	15	451	0.551384	13	527	0.619218	15	247	0.595005	15	65	309	73	253
254	TMLHE	0.487626	15	221	0.60202	15	207	0.574442	13	435	0.607142	15	278	0.446464	15	405	309.2	73	254
255	FCER1G	0.480881	15	245	0.647531	15	124	0.616508	13	264	0.641643	15	173	0.38215	15	747	310.6	73	255
256	LOC153546	0.527434	6	127	0.615469	6	181	0.522769	6	661	0.61245	6	263	0.463249	6	324	311.2	30	256
257	MAPRE1	0.460037	15	315	0.570377	15	298	0.622279	13	247	0.625534	15	226	0.428154	15	470	311.2	73	257
258	IMPA2	0.503661	15	179	0.577366	15	269	0.504248	13	776	0.63031	15	216	0.539177	15	126	313.2	73	258
259	MLX	0.494316	15	209	0.554322	15	347	0.545041	13	559	0.598941	15	303	0.526713	15	149	313.4	73	259
260	SLC40A1	0.446142	14	372	0.543913	14	400	0.613707	12	276	0.601078	14	293	0.485408	14	229	314	68	260
261	SERPINA1	0.470249	15	280	0.57113	15	296	0.576394	13	422	0.639829	15	181	0.448743	15	394	314.6	73	261
262	RBM47	0.437804	13	404	0.557498	13	338	0.677824	13	122	0.628578	13	222	0.422264	13	493	315.8	65	262
263	STOM	0.505111	15	174	0.682035	15	72	0.647734	13	182	0.595459	15	314	0.371435	15	841	316.6	73	263
264	CHUK	0.436154	15	414	0.526902	15	458	0.679009	13	119	0.60748	15	277	0.464328	15	316	316.8	73	264
265	RBPJ	0.474935	15	263	0.552589	15	353	0.587753	13	386	0.596483	15	311	0.471794	15	278	318.2	73	265
266	OSCAR	0.461482	14	307	0.643678	14	131	0.588305	12	384	0.601608	14	292	0.426604	14	481	319	68	266
267	GOLGA1	0.449881	15	359	0.595048	15	220	0.592438	13	367	0.628539	15	223	0.438643	15	431	320	73	267
268	JMJD6	0.453361	13	347	0.6251	13	161	0.590323	13	377	0.607878	13	276	0.436938	13	441	320.4	65	268
269	PCMT1	0.471979	15	273	0.620624	15	173	0.665123	13	146	0.600245	15	297	0.385892	15	716	321	73	269
270	HGF	0.496901	15	200	0.601899	15	208	0.639438	13	195	0.555989	15	456	0.412265	15	547	321.2	73	270
271	FPR2	0.428518	13	450	0.563381	13	320	0.675251	13	130	0.621874	13	239	0.428097	13	471	322	65	271
272	PLBD1	0.425338	15	463	0.587991	15	237	0.580925	13	404	0.622624	15	236	0.473386	15	272	322.4	73	272
273	OSTF1	0.450333	15	357	0.551291	15	358	0.598925	13	338	0.626906	15	225	0.461527	15	335	322.6	73	273
274	SAP30	0.512253	15	154	0.508026	15	535	0.556871	13	497	0.56859	15	401	0.665625	15	29	323.2	73	274
275	MMP9	0.441416	15	392	0.639442	15	137	0.549601	13	537	0.60066	15	294	0.477043	15	260	324	73	275
276	CARD6	0.504119	14	176	0.613981	14	186	0.593543	12	360	0.603017	14	288	0.400386	14	612	324.4	68	276
277	DNASE1L1	0.485389	15	229	0.580945	15	261	0.563637	13	477	0.606357	15	280	0.4522	15	379	325.2	73	277
278	BNIP2	0.439735	15	397	0.568507	15	305	0.6858	13	108	0.623072	15	234	0.403651	15	594	327.6	73	278
279	UGCG	0.455717	15	332	0.638868	15	139	0.671373	13	136	0.593992	15	320	0.386206	15	713	328	73	279
280	PADI4	0.426369	15	455	0.62795	15	155	0.575997	13	426	0.569435	15	400	0.494321	15	212	329.6	73	280
281	HSDL2	0.416969	15	519	0.539206	15	417	0.603981	13	314	0.623304	15	233	0.510796	15	181	332.8	73	281
282	ZBTB16	0.571945	15	69	0.531673	15	444	0.504089	13	780	0.582551	15	358	0.705318	15	15	333.2	73	282
283	OSTalpha	0.498298	11	194	0.672629	11	93	0.611449	9	284	0.579611	11	369	0.3847	11	727	333.4	53	283
284	AGO4	0.426364	15	456	0.533482	15	437	0.579454	13	409	0.621916	15	238	0.534295	15	135	335	73	284
285	CTDP1	0.443076	15	385	0.592381	15	226	0.542012	13	571	0.625332	15	228	0.472338	15	276	337.2	73	285
286	TBXAS1	0.498407	15	192	0.545127	15	385	0.503837	13	783	0.647964	15	161	0.517634	15	166	337.4	73	286
287	MCTP2	0.447593	15	367	0.568067	15	307	0.683369	13	111	0.602289	15	290	0.400003	15	615	338	73	287
288	FES	0.460631	15	311	0.598395	15	213	0.534401	13	600	0.599798	15	299	0.473568	15	271	338.8	73	288
289	CKLF	0.444959	14	378	0.588045	14	236	0.632172	12	216	0.589509	14	342	0.416157	14	524	339.2	68	289
290	CD58	0.446428	15	371	0.538904	15	418	0.684125	13	109	0.589906	15	338	0.429056	15	467	340.6	73	290
291	C20orf3	0.418734	14	510	0.58759	14	238	0.600916	12	331	0.581889	14	359	0.475042	14	269	341.4	68	291
292	FLOT2	0.429555	15	440	0.610794	15	187	0.553464	13	519	0.637955	15	188	0.45185	15	381	343	73	292
293	VAMP3	0.418395	15	512	0.584318	15	250	0.606143	13	304	0.625488	15	227	0.440728	15	426	343.8	73	293
294	ADAM9	0.467783	15	287	0.57261	15	287	0.635743	13	205	0.5977	15	307	0.396637	15	640	345.2	73	294
295	CCNA1	0.505551	15	173	0.58435	15	249	0.629724	13	225	0.5627	15	422	0.39337	15	660	345.8	73	295
296	MSRB2	0.480472	15	247	0.576861	15	273	0.595575	13	353	0.547138	15	490	0.455132	15	366	345.8	73	296
297	ACN9	0.478348	15	252	0.582625	15	255	0.649741	13	176	0.558216	15	447	0.401873	15	605	347	73	297
298	CR1	0.459752	15	316	0.566149	15	313	0.598059	13	342	0.618177	15	251	0.418232	15	513	347	73	298
299	SEMA4A	0.446661	15	370	0.591152	15	230	0.536379	13	591	0.613462	15	262	0.46409	15	319	354.4	73	299
300	LILRA6	0.438275	12	401	0.578132	12	268	0.584213	12	392	0.636281	12	196	0.416551	12	522	355.8	60	300
301	RANBP9	0.447085	13	369	0.549269	13	364	0.653729	11	169	0.577388	13	376	0.418969	13	506	356.8	63	301
302	SYN2	0.472313	15	272	0.572149	15	290	0.525127	13	647	0.573889	15	385	0.505308	15	190	356.8	73	302
303	UBE2J1	0.44899	15	362	0.569633	15	300	0.614912	13	274	0.622923	15	235	0.400243	15	614	357	73	303
304	CYYR1	0.491515	14	214	0.548468	14	369	0.543102	12	565	0.573454	14	386	0.479423	14	255	357.8	68	304
305	SNTB2	0.456534	15	329	0.565034	15	316	0.516591	13	686	0.589279	15	343	0.54256	15	119	358.6	73	305
306	BCAT1	0.569288	15	73	0.487289	15	639	0.522932	13	659	0.57865	15	373	0.61882	15	52	359.2	73	306
307	SPTLC1	0.461032	15	310	0.510412	15	523	0.676747	13	125	0.589554	15	341	0.418859	15	507	361.2	73	307
308	MAP3K5	0.424004	13	473	0.544271	13	395	0.594318	13	354	0.630108	13	218	0.454142	13	371	362.2	65	308
309	OSBPL9	0.424608	15	467	0.49855	15	578	0.63129	13	219	0.589923	15	337	0.492463	15	215	363.2	73	309
310	TOR1A	0.461435	15	308	0.565783	15	314	0.624228	13	241	0.587454	15	347	0.399694	15	622	366.4	73	310
311	KL	0.445257	14	376	0.581429	14	260	0.643745	12	188	0.560483	14	431	0.405981	14	581	367.2	68	311
312	S100P	0.496741	15	203	0.622196	15	170	0.541507	13	574	0.546404	15	493	0.446979	15	401	368.2	73	312
313	GMFG	0.463465	15	301	0.596835	15	216	0.535183	13	594	0.595019	15	316	0.442879	15	420	369.4	73	313
314	ATF6	0.463942	15	298	0.541062	15	408	0.554367	13	516	0.624264	15	231	0.445288	15	411	372.8	73	314
315	LCP1	0.411158	15	550	0.566795	15	312	0.589541	13	381	0.640922	15	177	0.436003	15	447	373.4	73	315
316	S100A12	0.455993	15	331	0.646848	15	125	0.582737	13	396	0.58617	15	354	0.393233	15	662	373.6	73	316
317	MAN2A2	0.478841	15	249	0.482665	15	668	0.591529	13	372	0.540465	15	523	0.595104	15	64	375.2	73	317
318	PXK	0.444762	14	379	0.515711	14	501	0.617093	12	261	0.580721	14	365	0.452593	14	378	376.8	68	318
319	ACER3	0.474503	12	265	0.614837	12	183	0.599126	12	337	0.609049	12	274	0.371826	12	837	379.2	60	319
320	PPM1M	0.45677	14	327	0.605917	14	198	0.519458	12	670	0.614208	14	260	0.436932	14	442	379.4	68	320
321	ARMC12	0.53581	13	110	0.557464	13	339	0.500084	11	803	0.544487	13	504	0.52716	13	145	380.2	63	321
322	GPR141	0.473582	8	269	0.543678	8	401	0.579304	6	413	0.566258	8	406	0.442883	8	419	381.6	38	322
323	BCL2A1	0.457996	15	324	0.594461	15	222	0.660849	13	153	0.576489	15	381	0.372232	15	835	383	73	323
324	NUMB	0.417907	15	514	0.51177	15	517	0.609824	13	291	0.625021	15	229	0.454848	15	368	383.8	73	324
325	MTARC1	0.514087	15	150	0.508982	15	530	0.52985	13	618	0.540809	15	522	0.551296	15	103	384.6	73	325
326	LRRN1	0.432532	12	428	0.544412	12	391	0.600492	12	333	0.561175	12	429	0.457418	12	351	386.4	60	326
327	DDAH2	0.461505	15	306	0.648754	15	123	0.624627	13	240	0.61829	15	249	0.346547	15	1015	386.6	73	327
328	ACSL3	0.410932	15	553	0.532216	15	441	0.683894	13	110	0.57931	15	370	0.429328	15	465	387.8	73	328
329	RIPOR2	0.412682	15	539	0.484228	15	659	0.609851	13	290	0.597916	15	305	0.525484	15	150	388.6	73	329
330	ANKRD22	0.448898	14	363	0.62571	14	160	0.645049	12	185	0.554179	14	460	0.37849	14	778	389.2	68	330
331	ZFP106	0.454992	12	333	0.508508	12	532	0.570765	10	448	0.597319	12	308	0.463143	12	326	389.4	58	331
332	SAT1	0.420449	13	497	0.538367	13	421	0.622184	13	249	0.586922	13	351	0.437137	13	439	391.4	65	332
333	GNAI3	0.412225	15	541	0.533426	15	439	0.659722	13	159	0.605074	15	283	0.414066	15	539	392.2	73	333
334	RAB2A	0.466488	15	291	0.54019	15	411	0.545416	13	554	0.591292	15	332	0.452856	15	377	393	73	334
335	KLHL12	0.422096	15	490	0.501051	15	567	0.615167	13	271	0.605908	15	281	0.456621	15	357	393.2	73	335
336	CD177	0.445867	15	373	0.624645	15	163	0.626215	13	237	0.581635	15	362	0.371758	15	838	394.6	73	336
337	WDFY3	0.438003	15	403	0.557853	15	336	0.602775	13	320	0.587516	15	346	0.407005	15	575	396	73	337
338	RAB8B	0.44054	15	394	0.547131	15	376	0.64456	13	186	0.586452	15	353	0.391803	15	672	396.2	73	338
339	STK17B	0.410594	15	556	0.503029	15	554	0.664151	13	148	0.5787	15	372	0.455541	15	362	398.4	73	339
340	TOLLIP	0.461605	15	305	0.55873	15	334	0.509297	13	736	0.585982	15	355	0.475858	15	265	399	73	340
341	FAM200B	0.4611	8	309	0.532724	8	440	0.572333	8	442	0.581712	8	360	0.435208	8	449	400	40	341
342	HCLS1	0.442396	15	389	0.521487	15	480	0.494643	13	832	0.63141	15	213	0.568914	15	87	400.2	73	342
343	BTBD10	0.429344	14	442	0.490092	14	626	0.627971	12	230	0.592262	14	328	0.452108	14	380	401.2	68	343
344	GRAMD1A	0.409472	14	564	0.572306	14	289	0.589678	12	380	0.592384	14	327	0.436048	14	446	401.2	68	344
345	MAP2K6	0.458993	12	320	0.606119	12	196	0.605591	12	308	0.584075	12	357	0.373345	12	825	401.2	60	345
346	PXYLP1	0.512061	14	155	0.456412	14	804	0.537967	12	586	0.562179	14	426	0.621987	14	47	403.6	68	346
347	ERO1A	0.431367	15	435	0.559815	15	329	0.621516	13	250	0.569865	15	399	0.401106	15	606	403.8	73	347
348	EXOSC4	0.477489	15	254	0.651363	15	117	0.599421	13	336	0.590506	15	333	0.351376	15	979	403.8	73	348
349	CYP1B1	0.482015	15	239	0.544716	15	387	0.601551	13	326	0.602401	15	289	0.377665	15	781	404.4	73	349
350	SVIL	0.39876	15	631	0.526611	15	460	0.597614	13	345	0.613808	15	261	0.462914	15	329	405.2	73	350
351	SLC16A3	0.420268	15	500	0.56507	15	315	0.548695	13	539	0.577488	15	375	0.465844	15	308	407.4	73	351
352	FBXO30	0.481508	14	242	0.539722	14	415	0.590776	12	375	0.58855	14	344	0.39186	14	671	409.4	68	352
353	JAK2	0.424777	15	466	0.513911	15	511	0.671167	13	137	0.596926	15	309	0.39915	15	625	409.6	73	353
354	LOC100288781	0.460082	6	314	0.539965	6	413	0.555537	6	507	0.53959	6	526	0.469818	6	288	409.6	30	354
355	TIPARP	0.448253	15	366	0.57965	15	264	0.607222	13	299	0.615801	15	258	0.367797	15	864	410.2	73	355
356	OBFC2A	0.400833	12	617	0.553254	12	351	0.660598	10	155	0.597723	12	306	0.398293	12	629	411.6	58	356
357	SPPL2A	0.460124	14	313	0.554215	14	348	0.635417	12	207	0.608892	14	275	0.360144	14	916	411.8	68	357
358	SDF2	0.474569	15	264	0.552233	15	356	0.611795	13	283	0.560383	15	432	0.384206	15	734	413.8	73	358
359	SBF2	0.413741	14	537	0.525267	14	465	0.601908	12	322	0.594704	14	319	0.43838	14	432	415	68	359
360	CSF3R	0.424031	15	471	0.546902	15	378	0.555711	13	505	0.589891	15	339	0.449674	15	391	416.8	73	360
361	S100A11	0.4396	15	399	0.547726	15	374	0.518359	13	678	0.604109	15	287	0.458169	15	348	417.2	73	361
362	CSNK1D	0.407866	15	572	0.524965	15	468	0.568342	13	461	0.587004	15	350	0.483089	15	242	418.6	73	362
363	MFF	0.450464	13	355	0.530365	13	447	0.615028	13	273	0.581489	13	363	0.393551	13	658	419.2	65	363
364	TOR1AIP2	0.470779	14	279	0.509274	14	527	0.60709	12	300	0.570753	14	398	0.402709	14	599	420.6	68	364
365	HAUS4	0.405334	15	585	0.525497	15	464	0.582559	13	397	0.612086	15	266	0.4487	15	395	421.4	73	365
366	SRPK1	0.404337	15	590	0.540091	15	412	0.591784	13	370	0.593398	15	322	0.443089	15	417	422.2	73	366
367	GSR	0.492169	15	213	0.579229	15	265	0.52702	13	638	0.559095	15	443	0.410962	15	554	422.6	73	367
368	PDZD8	0.422597	15	487	0.527647	15	454	0.568778	13	455	0.571103	15	397	0.463685	15	320	422.6	73	368
369	CELF2	0.43535	15	418	0.470233	15	731	0.545201	13	557	0.592618	15	324	0.54854	15	108	427.6	73	369
370	ELMOD2	0.442833	14	388	0.53759	14	426	0.636309	12	201	0.565231	14	412	0.38643	14	711	427.6	68	370
371	KCNMA1	0.574315	15	66	0.527137	15	457	0.488556	13	872	0.549256	15	481	0.475737	15	266	428.4	73	371
372	FAM89A	0.511504	14	156	0.590511	14	231	0.543908	12	563	0.54848	14	485	0.386578	14	708	428.6	68	372
373	DRAM1	0.484874	13	231	0.58544	13	245	0.61794	13	259	0.592534	13	326	0.336785	13	1087	429.6	65	373
374	CHD7	0.409292	15	566	0.503323	15	552	0.604635	13	312	0.551144	15	471	0.480795	15	248	429.8	73	374
375	NRDC	0.453945	15	339	0.553113	15	352	0.520458	13	666	0.589885	15	340	0.431952	15	456	430.6	73	375
376	GBE1	0.454747	15	336	0.544622	15	388	0.601665	13	324	0.525679	15	597	0.418596	15	509	430.8	73	376
377	MARCH5	0.404422	9	589	0.508315	9	534	0.67907	9	118	0.610857	9	270	0.394874	9	650	432.2	45	377
378	ACOX1	0.43651	15	412	0.492047	15	614	0.558309	13	493	0.589967	15	336	0.465323	15	311	433.2	73	378
379	PIK3CB	0.475148	15	262	0.539252	15	416	0.611349	13	285	0.561366	15	428	0.37914	15	776	433.4	73	379
380	CLIC1	0.415737	15	522	0.559638	15	330	0.57153	13	445	0.599747	15	300	0.407005	15	576	434.6	73	380
381	VAPA	0.421042	15	493	0.49831	15	579	0.581941	13	400	0.5813	15	364	0.459748	15	340	435.2	73	381
382	TMEM165	0.414657	13	531	0.525185	13	467	0.627093	13	233	0.604717	13	284	0.393049	13	664	435.8	65	382
383	AVL9	0.438192	13	402	0.550106	13	362	0.588434	13	383	0.558313	13	446	0.405395	13	587	436	65	383
384	SEPX1	0.401571	12	614	0.591863	12	228	0.535663	10	592	0.56323	12	420	0.46151	12	336	438	58	384
385	ARID5A	0.435227	15	420	0.569993	15	299	0.51523	13	694	0.572187	15	389	0.448644	15	396	439.6	73	385
386	MAP3K8	0.449441	15	361	0.485004	15	651	0.620864	13	251	0.556131	15	454	0.418347	15	512	445.8	73	386
387	RIN3	0.453783	15	341	0.546174	15	379	0.466064	13	1002	0.586876	15	352	0.520973	15	159	446.6	73	387
388	IL1RL1	0.54901	14	94	0.522476	14	478	0.507877	12	750	0.507275	14	711	0.49651	14	210	448.6	68	388
389	TMEM188	0.415162	9	527	0.455291	9	810	0.627085	9	234	0.58169	9	361	0.465231	9	312	448.8	45	389
390	TSEN34	0.383742	15	739	0.502068	15	560	0.571506	13	446	0.592181	15	329	0.513383	15	175	449.8	73	390
391	LOC100133660	0.418809	6	509	0.545811	6	381	0.610595	6	289	0.596361	6	312	0.380427	6	765	451.2	30	391
392	UBE2H	0.463552	15	300	0.567944	15	308	0.548346	13	540	0.557092	15	451	0.393596	15	657	451.2	73	392
393	RGS19	0.431959	15	431	0.535035	15	432	0.559088	13	491	0.571885	15	392	0.417946	15	515	452.2	73	393
394	AGPAT2	0.493554	15	211	0.577351	15	270	0.457115	13	1061	0.560581	15	430	0.469059	15	290	452.4	73	394
395	ATP11A	0.382761	9	745	0.550953	9	359	0.661627	9	152	0.604403	9	285	0.385693	9	721	452.4	45	395
396	PNPLA1	0.471595	14	274	0.568566	14	304	0.542932	12	566	0.519906	14	636	0.424121	14	486	453.2	68	396
397	ATP9A	0.411144	15	551	0.618873	15	174	0.578025	13	416	0.578607	15	374	0.381102	15	759	454.8	73	397
398	SNX3	0.460454	15	312	0.568169	15	306	0.571582	13	444	0.565408	15	409	0.374152	15	813	456.8	73	398
399	LYRM1	0.443607	13	383	0.575084	13	278	0.647241	13	183	0.556022	13	455	0.350655	13	987	457.2	65	399
400	PPP1R12A	0.425988	15	458	0.504263	15	547	0.613479	13	278	0.558191	15	448	0.407605	15	571	460.4	73	400
401	CST7	0.423926	15	474	0.603279	15	206	0.569287	13	453	0.600033	15	298	0.365786	15	876	461.4	73	401
402	GLT1D1	0.409058	14	567	0.534764	14	434	0.542928	12	567	0.587115	14	348	0.448612	14	397	462.6	68	402
403	ATP6V1E1	0.434846	15	422	0.552409	15	354	0.560959	13	482	0.55128	15	470	0.400578	15	610	467.6	73	403
404	AMPH	0.606727	15	39	0.47915	15	685	0.453274	13	1089	0.54659	15	491	0.633694	15	39	468.6	73	404
405	DOK3	0.424015	15	472	0.575753	15	277	0.508346	13	745	0.595264	15	315	0.414908	15	535	468.8	73	405
406	TXNDC3	0.40879	12	568	0.507988	12	536	0.58068	10	405	0.53536	12	547	0.468223	12	294	470	58	406
407	RAB1A	0.393359	15	671	0.500211	15	568	0.647921	13	181	0.611144	15	268	0.391959	15	669	471.4	73	407
408	CYP1B1-AS1	0.465914	13	294	0.470869	13	729	0.517657	11	680	0.559375	13	442	0.492639	13	214	471.8	63	408
409	PGM1	0.425185	15	464	0.510811	15	521	0.518995	13	673	0.552282	15	464	0.483204	15	241	472.6	73	409
410	MTMR6	0.395935	15	653	0.47137	15	725	0.629377	13	227	0.559765	15	438	0.463206	15	325	473.6	73	410
411	PHKA2	0.442969	15	387	0.544371	15	392	0.50183	13	793	0.544229	15	507	0.468709	15	291	474	73	411
412	SNX13	0.411053	15	552	0.476858	15	699	0.606041	13	305	0.585608	15	356	0.431108	15	458	474	73	412
413	SRGN	0.409746	15	562	0.50326	15	553	0.633336	13	211	0.542864	15	515	0.412023	15	550	478.2	73	413
414	LILRA5	0.437556	15	405	0.581569	15	259	0.535205	13	593	0.587079	15	349	0.376386	15	792	479.6	73	414
415	EIF4E3	0.414392	14	532	0.541551	14	405	0.651453	12	172	0.590157	14	334	0.353857	14	956	479.8	68	415
416	TOR1AIP1	0.412007	15	543	0.501435	15	563	0.630415	13	221	0.553939	15	461	0.399914	15	616	480.8	73	416
417	WSB1	0.395527	15	659	0.592341	15	227	0.652556	13	171	0.576847	15	378	0.351694	15	976	482.2	73	417
418	DDX59	0.442322	14	390	0.474952	14	705	0.603931	12	315	0.562428	14	425	0.406798	14	577	482.4	68	418
419	IRF2BPL	0.453634	14	343	0.481185	14	675	0.51286	12	713	0.556403	14	453	0.487099	14	228	482.4	68	419
420	ZNF281	0.396939	13	646	0.489229	13	631	0.56374	13	476	0.57204	13	390	0.472748	13	274	483.4	65	420
421	KRT8P12	0.454327	7	338	0.614485	7	184	0.505716	7	766	0.574353	7	383	0.381626	7	750	484.2	35	421
422	VSIG4	0.550173	15	93	0.503457	15	550	0.434383	13	1243	0.560173	15	435	0.555031	15	100	484.2	73	422
423	TSPAN2	0.469796	15	281	0.529154	15	449	0.534709	13	597	0.506724	15	713	0.450887	15	386	485.2	73	423
424	MLKL	0.40753	14	576	0.562666	14	321	0.639895	12	194	0.566382	14	405	0.357315	14	932	485.6	68	424
425	NCF4	0.409803	15	561	0.553782	15	350	0.515995	13	688	0.571536	15	394	0.437317	15	436	485.8	73	425
426	DPH3	0.451407	14	353	0.51216	14	516	0.585557	12	389	0.53537	14	546	0.398731	14	628	486.4	68	426
427	STIMATE	0.484872	14	232	0.544163	14	398	0.55131	12	528	0.52106	14	629	0.395221	14	648	487	68	427
428	SLC1A3	0.413063	15	538	0.571642	15	293	0.576435	13	421	0.558681	15	444	0.383424	15	741	487.4	73	428
429	TP53I3	0.440447	15	395	0.574528	15	279	0.51051	13	727	0.532654	15	562	0.427995	15	475	487.6	73	429
430	ZDHHC19	0.45206	14	351	0.60461	14	203	0.545205	12	556	0.576709	14	380	0.354102	14	953	488.6	68	430
431	COL4A3BP	0.448826	15	364	0.545335	15	383	0.516671	13	685	0.57191	15	391	0.397511	15	637	492	73	431
432	MMP25	0.397899	15	638	0.536349	15	430	0.506237	13	761	0.576798	15	379	0.479791	15	253	492.2	73	432
433	NAIP	0.426192	15	457	0.53757	15	427	0.601315	13	328	0.578843	15	371	0.365426	15	880	492.6	73	433
434	ANO10	0.449948	13	358	0.604906	13	201	0.504377	13	775	0.567441	13	403	0.384411	13	732	493.8	65	434
435	GGNBP2	0.425423	13	462	0.4829	13	666	0.554131	13	517	0.55529	13	458	0.4547	13	370	494.6	65	435
436	CMTM6	0.424353	13	468	0.491077	13	622	0.551175	13	529	0.560178	13	434	0.442355	13	422	495	65	436
437	SLMAP	0.395616	14	658	0.468575	14	740	0.593265	12	363	0.5626	14	424	0.467909	14	296	496.2	68	437
438	HK2	0.389133	15	700	0.486479	15	644	0.580423	13	407	0.543249	15	513	0.488063	15	226	498	73	438
439	HDAC4	0.445183	15	377	0.505284	15	544	0.57486	13	434	0.53862	15	531	0.401068	15	608	498.8	73	439
440	PDGFC	0.458713	15	322	0.542053	15	404	0.581477	13	402	0.572557	15	388	0.351358	15	980	499.2	73	440
441	C16orf57	0.428955	12	446	0.583268	12	253	0.490231	10	860	0.548094	12	486	0.429301	12	466	502.2	58	441
442	FAM49B	0.403679	15	596	0.487571	15	637	0.625183	13	239	0.543618	15	510	0.410589	15	557	507.8	73	442
443	B3GNT5	0.417165	14	517	0.518713	14	490	0.594232	12	355	0.546136	14	496	0.388928	14	689	509.4	68	443
444	PLIN3	0.394158	9	667	0.580878	9	262	0.527169	9	636	0.621479	9	243	0.382836	9	744	510.4	45	444
445	CUTC	0.433082	15	426	0.507871	15	537	0.568617	13	457	0.565259	15	411	0.384512	15	730	512.2	73	445
446	DYSF	0.375474	15	787	0.587267	15	239	0.524291	13	653	0.599618	15	301	0.402375	15	602	516.4	73	446
447	STS	0.494482	10	207	0.445628	10	872	0.512624	10	715	0.512499	10	683	0.550822	10	105	516.4	50	447
448	PRO2852	0.3983	6	634	0.557122	6	340	0.552345	6	524	0.580585	6	366	0.385465	6	723	517.4	30	448
449	LAMP2	0.38419	15	736	0.479507	15	684	0.583647	13	394	0.549311	15	480	0.467817	15	298	518.4	73	449
450	GADD45B	0.417664	15	515	0.513552	15	512	0.627178	13	232	0.537896	15	534	0.375319	15	801	518.8	73	450
451	RNF13	0.410312	15	558	0.474363	15	707	0.626863	13	235	0.544703	15	502	0.40389	15	592	518.8	73	451
452	TM6SF1	0.39915	15	629	0.434118	15	938	0.623879	13	243	0.543774	15	509	0.46866	15	292	522.2	73	452
453	NT5C2	0.3724	15	813	0.50276	15	556	0.593018	13	365	0.534634	15	553	0.459208	15	342	525.8	73	453
454	MS4A4A	0.459108	15	319	0.571386	15	294	0.53135	13	612	0.553667	15	462	0.355304	15	946	526.6	73	454
455	SNX27	0.423739	15	478	0.45026	15	849	0.525552	13	645	0.54758	15	487	0.513954	15	174	526.6	73	455
456	FLT3	0.533114	15	118	0.443669	15	885	0.464772	13	1009	0.531498	15	569	0.611751	15	54	527	73	456
457	NUPL1	0.435523	14	417	0.46633	14	752	0.592511	12	366	0.52344	14	613	0.420207	14	503	530.2	68	457
458	ATL3	0.438559	12	400	0.56155	12	324	0.498884	12	809	0.572559	12	387	0.383892	12	739	531.8	60	458
459	IQGAP1	0.418149	15	513	0.480405	15	680	0.502452	13	788	0.594755	15	318	0.45393	15	373	534.4	73	459
460	SDHC	0.422762	15	483	0.548168	15	373	0.533961	13	602	0.577083	15	377	0.370233	15	849	536.8	73	460
461	LOC100506860	0.465363	6	296	0.528169	6	452	0.44715	6	1136	0.532457	6	563	0.482821	6	243	538	30	461
462	ACTR2	0.406603	15	581	0.484885	15	653	0.555465	13	508	0.592178	15	330	0.398264	15	630	540.4	73	462
463	SLC2A14	0.433697	10	425	0.534785	10	433	0.602839	8	319	0.563728	10	417	0.334233	10	1109	540.6	48	463
464	TMEM33	0.434368	13	424	0.47555	13	703	0.607968	13	295	0.536849	13	539	0.38232	13	746	541.4	65	464
465	AKIRIN2	0.413934	12	534	0.495193	12	591	0.578551	12	414	0.528805	12	586	0.405899	12	584	541.8	60	465
466	ALCAM	0.468074	15	286	0.514878	15	504	0.513567	13	706	0.504496	15	726	0.421397	15	496	543.6	73	466
467	PTBP2	0.456266	15	330	0.443045	15	890	0.554934	13	512	0.491552	15	804	0.509363	15	184	544	73	467
468	CCDC126	0.38136	12	754	0.496239	12	588	0.602856	12	318	0.529194	12	584	0.42693	12	479	544.6	60	468
469	SLC16A6	0.452776	15	349	0.4464	15	866	0.547065	13	545	0.524938	15	602	0.45555	15	361	544.6	73	469
470	SEPHS2	0.416741	15	521	0.543288	15	403	0.608885	13	292	0.562627	15	423	0.336286	15	1093	546.4	73	470
471	RNF141	0.385622	15	725	0.520014	15	485	0.564101	13	475	0.557354	15	449	0.401099	15	607	548.2	73	471
472	VNN2	0.386961	15	716	0.524072	15	474	0.557343	13	496	0.543501	15	511	0.412394	15	546	548.6	73	472
473	SLC36A4	0.419404	14	504	0.518514	14	491	0.513975	12	701	0.501259	14	748	0.467375	14	301	549	68	473
474	SFT2D1	0.428829	14	447	0.486137	14	645	0.615897	12	268	0.520409	14	631	0.380141	14	767	551.6	68	474
475	TM9SF2	0.415569	15	523	0.456552	15	802	0.568358	13	460	0.547484	15	488	0.420666	15	499	554.4	73	475
476	FNDC3B	0.393338	12	672	0.550416	12	361	0.6222	12	248	0.571427	12	396	0.335492	12	1097	554.8	60	476
477	GALNT2	0.430498	15	437	0.566898	15	311	0.537296	13	588	0.574095	15	384	0.340871	15	1056	555.2	73	477
478	NLRP12	0.396298	12	650	0.521161	12	482	0.476917	12	930	0.563788	12	416	0.467067	12	303	556.2	60	478
479	MYL12B	0.419253	9	506	0.549158	9	366	0.566367	9	468	0.540333	9	524	0.358647	9	922	557.2	45	479
480	LBR	0.402722	15	602	0.472274	15	719	0.611344	13	286	0.512391	15	685	0.421024	15	498	558	73	480
481	ROCK1	0.419472	15	503	0.436014	15	925	0.597944	13	344	0.548547	15	484	0.414287	15	537	558.6	73	481
482	C19orf35	0.427881	8	452	0.521332	8	481	0.489205	6	865	0.510737	8	691	0.466046	8	307	559.2	38	482
483	CAST	0.4004	14	622	0.524809	14	469	0.524606	12	650	0.594924	14	317	0.383906	14	738	559.2	68	483
484	ATP6AP1	0.427582	15	453	0.532171	15	442	0.454002	13	1086	0.545383	15	499	0.46421	15	317	559.4	73	484
485	EXT1	0.432328	15	430	0.527995	15	453	0.473365	13	945	0.554993	15	459	0.418561	15	511	559.6	73	485
486	REPS2	0.454956	15	334	0.438865	15	909	0.504156	13	778	0.508795	15	703	0.578002	15	78	560.4	73	486
487	ALPK1	0.40183	15	610	0.509285	15	526	0.52602	13	643	0.551495	15	469	0.410881	15	556	560.8	73	487
488	FKBP9	0.462706	13	302	0.50655	13	541	0.455994	11	1071	0.512171	13	687	0.499574	13	204	561	63	488
489	FOXN2	0.38905	13	701	0.511549	13	518	0.58293	13	395	0.550506	13	473	0.385841	13	718	561	65	489
490	ATXN1	0.401582	15	613	0.484742	15	654	0.553388	13	520	0.545509	15	498	0.416983	15	521	561.2	73	490
491	IL17RA	0.397766	13	641	0.526746	13	459	0.485337	13	886	0.563448	13	418	0.446886	13	403	561.4	65	491
492	TUBA4A	0.401975	13	608	0.519604	13	487	0.48692	13	877	0.51629	13	658	0.511572	13	180	562	65	492
493	FRAT1	0.422536	15	488	0.437052	15	916	0.49027	13	859	0.565129	15	413	0.529455	15	141	563.4	73	493
494	MAFG	0.453682	15	342	0.571735	15	292	0.534644	13	598	0.494267	15	792	0.375391	15	798	564.4	73	494
495	TNPO3	0.389179	15	699	0.547233	15	375	0.510607	13	726	0.529356	15	583	0.431945	15	457	568	73	495
496	CYP19A1	0.505866	15	172	0.550725	15	360	0.479354	13	919	0.524273	15	606	0.376597	15	790	569.4	73	496
497	ZNF467	0.372027	15	814	0.524288	15	472	0.486896	13	878	0.565503	15	407	0.472228	15	277	569.6	73	497
498	KIF5B	0.422029	15	491	0.476828	15	700	0.591501	13	373	0.52687	15	595	0.388895	15	690	569.8	73	498
499	MXD3	0.408311	15	570	0.572421	15	288	0.498223	13	814	0.520115	15	634	0.410996	15	552	571.6	73	499
500	TPST2	0.441467	15	391	0.558935	15	333	0.532143	13	608	0.556857	15	452	0.337922	15	1078	572.4	73	500
501	SETD8	0.410012	15	559	0.544614	15	389	0.514307	13	700	0.531408	15	572	0.396254	15	643	572.6	73	501
502	TRIB1	0.345983	15	1023	0.579209	15	266	0.635346	13	208	0.513333	15	677	0.388301	15	695	573.8	73	502
503	SMPDL3A	0.429619	15	439	0.572687	15	286	0.577488	13	418	0.543302	15	512	0.324343	15	1215	574	73	503
504	PACSIN2	0.359308	15	915	0.49528	15	589	0.527861	13	634	0.592624	15	323	0.444978	15	413	574.8	73	504
505	C14orf101	0.390809	12	689	0.499569	12	572	0.578453	10	415	0.551654	12	468	0.3816	12	751	579	58	505
506	PDK3	0.410635	15	555	0.488492	15	635	0.515753	13	689	0.538122	15	533	0.423806	15	488	580	73	506
507	METTL9	0.415033	15	529	0.544163	15	397	0.584053	13	393	0.535868	15	545	0.341499	15	1054	583.6	73	507
508	EPAS1	0.439862	15	396	0.511433	15	520	0.512404	13	716	0.463818	15	1001	0.470333	15	286	583.8	73	508
509	CDADC1	0.410915	15	554	0.549158	15	367	0.568547	13	458	0.521664	15	622	0.359371	15	920	584.2	73	509
510	C16orf72	0.411975	12	544	0.494238	12	600	0.552713	12	522	0.571469	12	395	0.368119	12	862	584.6	60	510
511	TMEM185B	0.39419	15	666	0.495194	15	590	0.518841	13	674	0.550695	15	472	0.416545	15	523	585	73	511
512	ZNF319	0.380346	14	764	0.493285	14	605	0.593327	12	362	0.55166	14	467	0.384555	14	729	585.4	68	512
513	KPNA4	0.401785	15	612	0.53175	15	443	0.581497	13	401	0.561644	15	427	0.339869	15	1064	589.4	73	513
514	DNAJC5	0.40361	14	597	0.541347	14	407	0.520325	12	667	0.537066	14	538	0.38364	14	740	589.8	68	514
515	B3GNTL1	0.373947	15	796	0.514664	15	506	0.506228	13	762	0.529401	15	582	0.466153	15	305	590.2	73	515
516	RILPL2	0.424928	14	465	0.441211	14	900	0.542663	12	568	0.522255	14	618	0.445959	14	408	591.8	68	516
517	AGTRAP	0.436424	14	413	0.515506	14	502	0.481517	12	909	0.545235	14	500	0.397121	14	638	592.4	68	517
518	CHKA	0.466369	15	292	0.495007	15	593	0.439252	13	1205	0.503514	15	734	0.530165	15	138	592.4	73	518
519	PLP2	0.409445	15	565	0.548322	15	371	0.465439	13	1005	0.54245	15	517	0.420019	15	504	592.4	73	519
520	LOC100510697	0.374762	6	791	0.536382	6	429	0.574889	6	433	0.550386	6	475	0.371517	6	840	593.6	30	520
521	C3AR1	0.454818	15	335	0.538508	15	420	0.551878	13	525	0.536467	15	542	0.330085	15	1150	594.4	73	521
522	C6orf89	0.398319	14	633	0.494488	14	597	0.551731	12	526	0.535065	14	550	0.391108	14	675	596.2	68	522
523	B3GNT8	0.453557	12	345	0.525255	12	466	0.472483	12	952	0.505805	12	719	0.419625	12	505	597.4	60	523
524	PTPN1	0.407816	15	573	0.561403	15	325	0.530931	13	614	0.549495	15	478	0.349291	15	998	597.6	73	524
525	HCK	0.377982	15	775	0.540453	15	410	0.525671	13	644	0.590151	15	335	0.371332	15	842	601.2	73	525
526	MFAP3	0.443637	15	382	0.494987	15	594	0.603299	13	317	0.533006	15	561	0.32913	15	1163	603.4	73	526
527	CWF19L1	0.435977	15	415	0.516099	15	500	0.450346	13	1108	0.535009	15	552	0.436708	15	443	603.6	73	527
528	CYB5R1	0.430765	15	436	0.517639	15	493	0.46349	13	1016	0.540966	15	520	0.41042	15	558	604.6	73	528
529	C20orf43	0.336584	12	1107	0.50408	12	549	0.510945	10	725	0.565294	12	410	0.483784	12	236	605.4	58	529
530	CD82	0.42908	15	445	0.569031	15	303	0.498266	13	812	0.560232	15	433	0.343052	15	1040	606.6	73	530
531	SORL1	0.383473	15	741	0.47176	15	722	0.505541	13	770	0.557273	15	450	0.457147	15	353	607.2	73	531
532	DHRS7	0.391269	15	683	0.462236	15	783	0.518659	13	676	0.544453	15	505	0.450016	15	390	607.4	73	532
533	RP2	0.398741	15	632	0.434107	15	939	0.632347	13	215	0.532071	15	565	0.389255	15	687	607.6	73	533
534	LOC100288092	0.396964	6	645	0.473717	6	712	0.530743	6	615	0.513156	6	678	0.450369	6	389	607.8	30	534
535	RHOA	0.411712	15	547	0.454632	15	814	0.487113	13	876	0.567967	15	402	0.44482	15	414	610.6	73	535
536	UBAP1	0.415508	15	525	0.516147	15	499	0.540525	13	577	0.539631	15	525	0.357177	15	933	611.8	73	536
537	PREX1	0.384569	14	734	0.432992	14	946	0.512916	12	712	0.546548	14	492	0.5121	14	179	612.6	68	537
538	TMEM180	0.390168	13	693	0.523972	13	475	0.504205	13	777	0.512983	13	679	0.436098	13	445	613.8	65	538
539	C9orf103	0.442973	11	386	0.573651	11	283	0.53212	9	609	0.555446	11	457	0.313584	11	1335	614	53	539
540	CDKN2D	0.392945	15	675	0.538768	15	419	0.512068	13	717	0.528556	15	587	0.389139	15	688	617.2	73	540
541	IFNGR2	0.372686	15	810	0.477537	15	695	0.533042	13	604	0.552099	15	465	0.417728	15	516	618	73	541
542	SLC22A4	0.436582	15	411	0.449883	15	851	0.546592	13	549	0.530448	15	576	0.387126	15	704	618.2	73	542
543	NDST2	0.411861	15	545	0.576623	15	275	0.545493	13	552	0.53409	15	557	0.328378	15	1170	619.8	73	543
544	APAF1	0.371391	15	818	0.484737	15	655	0.582367	13	399	0.531636	15	568	0.393337	15	661	620.2	73	544
545	LMBR1	0.420302	14	499	0.496278	14	587	0.556102	12	501	0.501495	14	744	0.37976	14	772	620.6	68	545
546	SYK	0.417031	15	518	0.502305	15	557	0.431277	13	1260	0.563347	15	419	0.457369	15	352	621.2	73	546
547	H2BFS	0.453925	9	340	0.461408	9	787	0.579435	7	410	0.517983	9	647	0.358499	9	925	621.8	43	547
548	LOC100128737	0.43499	10	421	0.460002	10	792	0.527023	10	637	0.507992	10	708	0.410136	10	562	624	50	548
549	PDSS1	0.457836	15	325	0.543395	15	402	0.53864	13	582	0.513941	15	672	0.330896	15	1141	624.4	73	549
550	C1GALT1C1	0.426524	15	454	0.524225	15	473	0.635816	13	204	0.51876	15	641	0.310731	15	1367	627.8	73	550
551	CDC42EP3	0.423843	15	477	0.472564	15	718	0.569392	13	452	0.549849	15	476	0.345632	15	1018	628.2	73	551
552	LARP4B	0.3822	13	747	0.485312	13	649	0.513193	13	709	0.567356	13	404	0.395833	13	646	631	65	552
553	KIAA0319L	0.422741	15	484	0.441978	15	895	0.492496	13	845	0.50026	15	752	0.505743	15	189	633	73	553
554	ARHGAP29	0.415368	9	526	0.463227	9	777	0.475046	9	939	0.509709	9	699	0.48772	9	227	633.6	45	554
555	RAD23B	0.373918	15	797	0.452827	15	823	0.565821	13	469	0.533083	15	560	0.417274	15	519	633.6	73	555
556	RAP1A	0.412368	15	540	0.426939	15	991	0.55579	13	504	0.537361	15	537	0.402973	15	597	633.8	73	556
557	EIF4G3	0.391505	15	681	0.573479	15	285	0.579367	13	411	0.544699	15	503	0.317046	15	1290	634	73	557
558	CTBS	0.411753	15	546	0.414937	15	1080	0.513218	13	708	0.52233	15	617	0.48968	15	220	634.2	73	558
559	ALPL	0.407421	13	577	0.514502	13	508	0.4958	13	830	0.564379	13	415	0.370557	13	846	635.2	65	559
560	BAT5	0.375976	11	784	0.502208	11	559	0.572736	9	441	0.525227	11	600	0.375725	11	793	635.4	53	560
561	SESN2	0.386484	14	720	0.55937	14	332	0.557486	12	494	0.510346	14	695	0.356099	14	943	636.8	68	561
562	MTF1	0.422503	15	489	0.527465	15	455	0.52916	13	624	0.53779	15	535	0.33762	15	1082	637	73	562
563	NEDD4	0.418725	15	511	0.544296	15	394	0.577947	13	417	0.52236	15	616	0.320889	15	1249	637.4	73	563
564	IRAK4	0.401865	15	609	0.463142	15	780	0.529882	13	617	0.560093	15	436	0.381232	15	757	639.8	73	564
565	LOC100505729	0.395496	6	660	0.55515	6	343	0.524503	6	652	0.536283	6	543	0.347775	6	1007	641	30	565
566	TXN	0.4258	15	461	0.535494	15	431	0.560549	13	485	0.491349	15	805	0.344666	15	1027	641.8	73	566
567	XPO6	0.347251	15	1015	0.484251	15	658	0.513317	13	707	0.559607	15	439	0.449602	15	392	642.2	73	567
568	GAPDH	0.413762	15	535	0.55512	15	344	0.454428	13	1082	0.546337	15	494	0.380935	15	761	643.2	73	568
569	SIGLEC9	0.395391	15	661	0.558193	15	335	0.53717	13	589	0.574716	15	382	0.320711	15	1251	643.6	73	569
570	TYW5	0.384684	8	733	0.45498	8	812	0.559298	8	489	0.516147	8	662	0.415888	8	526	644.4	40	570
571	CGAS	0.453334	11	348	0.497872	11	582	0.565261	9	471	0.521342	11	627	0.325661	11	1205	646.6	53	571
572	ECE1	0.394023	15	668	0.492238	15	610	0.496529	13	824	0.527967	15	591	0.413732	15	540	646.6	73	572
573	RAB3D	0.383324	15	742	0.478552	15	687	0.477272	13	926	0.531458	15	571	0.464853	15	314	648	73	573
574	RSBN1	0.34932	15	1002	0.490705	15	623	0.600898	13	332	0.548927	15	482	0.374574	15	809	649.6	73	574
575	TMUB2	0.38017	15	765	0.508746	15	531	0.517253	13	682	0.519392	15	638	0.393969	15	655	654.2	73	575
576	KIAA1715	0.425892	14	459	0.502888	14	555	0.482985	12	893	0.50269	14	740	0.39896	14	627	654.8	68	576
577	GOLGA7	0.42099	15	494	0.404863	15	1141	0.532149	13	607	0.524237	15	607	0.4396	15	427	655.2	73	577
578	DNAJC3	0.431496	15	433	0.482728	15	667	0.481632	13	906	0.522136	15	620	0.394357	15	653	655.8	73	578
579	PTBP3	0.342116	15	1057	0.457672	15	798	0.571841	13	443	0.529744	15	581	0.447323	15	400	655.8	73	579
580	C20orf177	0.355716	11	935	0.495044	11	592	0.5547	9	513	0.545152	11	501	0.383327	11	742	656.6	53	580
581	CFLAR	0.38138	15	753	0.490557	15	624	0.513751	13	704	0.531383	15	573	0.398056	15	632	657.2	73	581
582	MMP8	0.423389	15	481	0.597075	15	215	0.565118	13	472	0.49777	15	767	0.311584	15	1356	658.2	73	582
583	IL13RA1	0.380687	15	761	0.391775	15	1258	0.551166	13	530	0.54092	15	521	0.489386	15	222	658.4	73	583
584	NIN	0.368738	15	841	0.506238	15	542	0.525106	13	648	0.531458	15	570	0.387751	15	700	660.2	73	584
585	RHBDD2	0.423576	14	480	0.544348	14	393	0.468028	12	985	0.506224	14	716	0.384373	14	733	661.4	68	585
586	HIF1A	0.373245	15	802	0.510793	15	522	0.616157	13	266	0.502824	15	739	0.350926	15	984	662.6	73	586
587	GALNT4	0.402517	14	604	0.480528	14	679	0.550782	12	532	0.558407	14	445	0.340794	14	1057	663.4	68	587
588	PRKAR2A	0.422726	15	485	0.514602	15	507	0.494475	13	833	0.528962	15	585	0.36043	15	913	664.6	73	588
589	SERINC3	0.388812	15	704	0.428177	15	980	0.553022	13	521	0.509966	15	696	0.438922	15	430	666.2	73	589
590	RPS6KA1	0.372829	15	807	0.507437	15	539	0.437326	13	1223	0.559508	15	440	0.461359	15	337	669.2	73	590
591	PSMD6	0.41976	15	502	0.485638	15	647	0.547702	13	542	0.523937	15	609	0.341306	15	1055	671	73	591
592	MCTP1	0.423627	15	479	0.482115	15	671	0.585737	13	387	0.508734	15	705	0.332598	15	1125	673.4	73	592
593	SLC12A6	0.386573	15	719	0.463557	15	775	0.511205	13	721	0.520138	15	633	0.415999	15	525	674.6	73	593
594	SDCBP	0.374509	15	793	0.430427	15	961	0.606153	13	303	0.518717	15	642	0.390124	15	679	675.6	73	594
595	APLP2	0.405415	13	584	0.45563	13	807	0.492579	13	844	0.550448	13	474	0.391692	13	673	676.4	65	595
596	PPP1R3B	0.369862	14	833	0.452706	14	824	0.607051	12	301	0.522021	14	621	0.375085	14	804	676.6	68	596
597	GNG10	0.378986	15	768	0.471047	15	728	0.595985	13	349	0.523909	15	610	0.357098	15	934	677.8	73	597
598	FKBP9L	0.414767	7	530	0.4559	7	806	#N/A	#N/A	#N/A	0.429884	7	1238	0.528528	7	142	679	28	598
599	TSNAX	0.407636	15	575	0.49438	15	598	0.563173	13	479	0.479867	15	883	0.366803	15	869	680.8	73	599
600	RAB43	0.363242	14	885	0.505376	14	543	0.519308	12	671	0.514758	14	666	0.396219	14	644	681.8	68	600
601	CD163L1	0.538785	11	103	0.460113	11	791	0.443828	11	1161	0.465493	11	990	0.455002	11	367	682.4	55	601
602	NAMPT	0.34777	13	1010	0.48132	13	673	0.601163	13	330	0.545624	13	497	0.360354	13	914	684.8	65	602
603	MPP7	0.390151	14	694	0.436588	14	919	0.50605	12	764	0.522425	14	615	0.437684	14	434	685.2	68	603
604	G6PD	0.38662	15	717	0.53979	15	414	0.442303	13	1178	0.515796	15	664	0.433519	15	454	685.4	73	604
605	GPR84	0.40047	14	620	0.610471	14	188	0.567079	12	465	0.512773	14	680	0.299247	14	1475	685.6	68	605
606	AZIN1	0.352985	15	964	0.459792	15	793	0.575641	13	428	0.495972	15	782	0.429377	15	464	686.2	73	606
607	CHMP2B	0.365889	15	865	0.45795	15	796	0.610999	13	287	0.533653	15	558	0.356985	15	936	688.4	73	607
608	FKBP1A	0.36702	15	853	0.49783	15	583	0.512985	13	710	0.514679	15	667	0.395721	15	647	692	73	608
609	VIM	0.39195	15	678	0.472817	15	717	0.451632	13	1097	0.547367	15	489	0.425425	15	482	692.6	73	609
610	USP15	0.393739	15	669	0.417101	15	1063	0.575379	13	431	0.496953	15	774	0.415338	15	528	693	73	610
611	ARL6IP6	0.391842	12	679	0.477436	12	696	0.549763	12	536	0.484414	12	855	0.387043	12	705	694.2	60	611
612	KIF27	0.436989	14	409	0.408671	14	1112	0.469239	12	975	0.488542	14	819	0.519376	14	163	695.6	68	612
613	DYNLT1	0.376423	15	780	0.483299	15	664	0.619143	13	254	0.509231	15	700	0.337578	15	1083	696.2	73	613
614	HLX	0.352478	15	968	0.528362	15	450	0.509547	13	733	0.489761	15	813	0.417085	15	520	696.8	73	614
615	BST1	0.34797	15	1008	0.520473	15	483	0.605091	13	310	0.531089	15	575	0.333619	15	1113	697.8	73	615
616	PPP2R3C	0.388443	15	709	0.461023	15	788	0.564862	13	473	0.503457	15	735	0.377009	15	785	698	73	616
617	SOCS3	0.371463	15	817	0.559555	15	331	0.616673	13	263	0.535921	15	544	0.294573	15	1535	698	73	617
618	MYO10	0.432575	15	427	0.516762	15	496	0.549483	13	538	0.5	15	753	0.318124	15	1279	698.6	73	618
619	HIP1	0.376231	15	782	0.548789	15	368	0.5462	13	550	0.529924	15	578	0.323767	15	1220	699.6	73	619
620	FNDC3A	0.428091	15	451	0.423097	15	1020	0.601417	13	327	0.469991	15	951	0.380878	15	763	702.4	73	620
621	FADD	0.385105	15	728	0.454267	15	815	0.469693	13	972	0.493421	15	794	0.497724	15	206	703	73	621
622	RNASEL	0.368932	15	840	0.471514	15	724	0.61685	13	262	0.529866	15	579	0.334003	15	1111	703.2	73	622
623	HP	0.424261	13	470	0.588325	13	235	0.543708	13	564	0.494938	13	788	0.3003	13	1462	703.8	65	623
624	GMFB	0.362464	15	889	0.457547	15	800	0.550574	13	534	0.516882	15	652	0.394349	15	654	705.8	73	624
625	ENTPD7	0.396598	15	648	0.563391	15	319	0.556726	13	498	0.543815	15	508	0.292662	15	1557	706	73	625
626	LONP2	0.413966	15	533	0.4086	15	1114	0.50492	13	773	0.477439	15	898	0.494193	15	213	706.2	73	626
627	MXD1	0.33155	15	1144	0.448365	15	854	0.56093	13	483	0.541833	15	518	0.413368	15	542	708.2	73	627
628	P2RX1	0.396044	15	652	0.506756	15	540	0.455066	13	1077	0.497367	15	770	0.418601	15	508	709.4	73	628
629	C15orf37	0.385664	8	724	0.478366	8	689	0.490732	8	856	0.490453	8	810	0.427787	8	476	711	40	629
630	UHRF1BP1L	0.400682	13	618	0.425237	13	1003	0.529765	13	620	0.518771	13	639	0.390874	13	676	711.2	65	630
631	DCP2	0.382066	15	748	0.433462	15	943	0.567585	13	462	0.509061	15	701	0.387212	15	703	711.4	73	631
632	RLIM	0.363302	8	884	0.468868	8	739	0.580507	8	406	0.544419	8	506	0.344729	8	1024	711.8	40	632
633	USP32	0.405233	15	586	0.458039	15	794	0.555255	13	509	0.487486	15	827	0.371294	15	843	711.8	73	633
634	NDEL1	0.331873	15	1141	0.431317	15	957	0.538222	13	584	0.53019	15	577	0.466117	15	306	713	73	634
635	TLE1	0.454415	15	337	0.465391	15	764	0.449472	13	1119	0.455494	15	1065	0.470759	15	284	713.8	73	635
636	ARID3A	0.387886	15	712	0.487216	15	640	0.456543	13	1065	0.504627	15	725	0.439468	15	428	714	73	636
637	SLC6A6	0.354171	15	952	0.450674	15	846	0.488566	13	871	0.551971	15	466	0.437522	15	435	714	73	637
638	RRAGD	0.372773	15	808	0.509458	15	525	0.516745	13	684	0.470158	15	950	0.399888	15	617	716.8	73	638
639	TSHZ3	0.339754	12	1085	0.523587	12	477	0.524595	12	651	0.559402	12	441	0.357589	12	931	717	60	639
640	MFSD1	0.38848	15	708	0.415365	15	1076	0.511148	13	723	0.520702	15	630	0.4351	15	451	717.6	73	640
641	TBC1D7	0.390965	14	686	0.514142	14	510	0.499739	12	804	0.494649	14	789	0.375365	14	800	717.8	68	641
642	LGALS8	0.354956	15	944	0.50999	15	524	0.623667	13	246	0.553341	15	463	0.304948	15	1414	718.2	73	642
643	PAM	0.408449	15	569	0.473796	15	711	0.492678	13	842	0.503807	15	733	0.384052	15	736	718.2	73	643
644	PLXNC1	0.370659	15	824	0.430603	15	959	0.544839	13	560	0.529774	15	580	0.392087	15	668	718.2	73	644
645	STK16	0.447212	15	368	0.483095	15	665	0.419524	13	1365	0.484949	15	850	0.459052	15	343	718.2	73	645
646	CPEB4	0.411595	14	549	0.480941	14	677	0.549954	12	535	0.489034	14	818	0.344717	14	1025	720.8	68	646
647	FOSL2	0.367109	15	851	0.473433	15	713	0.522454	13	662	0.516302	15	657	0.384567	15	728	722.2	73	647
648	AKTIP	0.397983	15	637	0.425415	15	1001	0.546711	13	547	0.48057	15	879	0.41209	15	549	722.6	73	648
649	PCYT1A	0.376448	13	779	0.54455	13	390	0.515717	11	690	0.533134	13	559	0.325951	13	1200	723.6	63	649
650	JKAMP	0.362034	8	892	0.471278	8	726	0.581143	8	403	0.506086	8	717	0.365413	8	881	723.8	40	650
651	ST20	0.420855	9	495	0.527229	9	456	0.515485	9	692	0.475756	9	907	0.338139	9	1072	724.4	45	651
652	CEACAM1	0.397871	15	639	0.592784	15	225	0.612548	13	280	0.503343	15	736	0.277931	15	1747	725.4	73	652
653	FAM160B1	0.345694	12	1026	0.453751	12	818	0.588029	12	385	0.522143	12	619	0.377627	12	782	726	60	653
654	ARHGDIB	0.369903	15	832	0.509108	15	528	0.423348	13	1327	0.536661	15	540	0.446401	15	406	726.6	73	654
655	LATS2	0.421422	14	492	0.457832	14	797	0.556465	12	499	0.495458	14	784	0.339076	14	1069	728.2	68	655
656	VPS54	0.374227	15	794	0.463945	15	772	0.575633	13	429	0.49244	15	800	0.370055	15	852	729.4	73	656
657	DENND3	0.33277	15	1135	0.452223	15	832	0.512748	13	714	0.528174	15	588	0.451688	15	382	730.2	73	657
658	CAMKK1	0.425817	13	460	0.463199	13	779	0.454561	11	1081	0.478498	13	890	0.435127	13	450	732	63	658
659	LOC339874	0.385772	6	723	0.467037	6	747	0.513964	6	702	0.481625	6	872	0.399823	6	618	732.4	30	659
660	LOC100129550	0.360675	10	907	0.430049	10	963	0.482155	10	900	0.510379	10	694	0.502379	10	199	732.6	50	660
661	C9orf66	0.355633	12	939	0.487434	12	638	0.538641	12	581	0.514193	12	671	0.371673	12	839	733.6	60	661
662	CLIP1	0.364755	15	875	0.46591	15	757	0.521718	13	664	0.53871	15	529	0.370872	15	844	733.8	73	662
663	DEDD	0.366849	15	855	0.489871	15	629	0.468897	13	978	0.531234	15	574	0.397957	15	634	734	73	663
664	RAC2	0.363707	15	881	0.519662	15	486	0.475806	13	935	0.534202	15	556	0.374281	15	812	734	73	664
665	MBD6	0.3738	14	798	0.484926	14	652	0.435583	12	1236	0.498678	14	761	0.488145	14	225	734.4	68	665
666	FAM45A	0.389318	14	698	0.405703	14	1134	0.547391	12	544	0.525272	14	599	0.387897	14	699	734.8	68	666
667	MSRA	0.343313	15	1047	0.534325	15	435	0.469667	13	973	0.531874	15	567	0.391932	15	670	738.4	73	667
668	NOP10	0.405849	13	583	0.488597	13	634	0.496577	13	823	0.50472	13	723	0.3576	13	930	738.6	65	668
669	STK3	0.368545	15	842	0.530614	15	445	0.615046	13	272	0.549373	15	479	0.284469	15	1656	738.8	73	669
670	ADAM17	0.429158	15	444	0.425706	15	997	0.506157	13	763	0.480196	15	881	0.400437	15	611	739.2	73	670
671	CD99P1	0.358947	6	918	0.512215	6	515	0.429643	6	1271	0.54287	6	514	0.42528	6	483	740.2	30	671
672	PHF20L1	0.381988	15	749	0.46326	15	776	0.528839	13	626	0.482973	15	862	0.386633	15	707	744	73	672
673	RHOG	0.361617	15	899	0.544264	15	396	0.423509	13	1325	0.537742	15	536	0.407501	15	572	745.6	73	673
674	B3GNT2	0.398297	15	635	0.425844	15	996	0.56864	13	456	0.504235	15	728	0.358609	15	923	747.6	73	674
675	P2RY13	0.37728	15	776	0.468131	15	741	0.495916	13	829	0.512463	15	684	0.386522	15	709	747.8	73	675
676	C4orf3	0.389048	11	702	0.492983	11	609	0.521634	11	665	0.536484	11	541	0.323256	11	1227	748.8	55	676
677	BLOC1S1	0.431589	15	432	0.55401	15	349	0.44579	13	1148	0.50524	15	720	0.334886	15	1103	750.4	73	677
678	LAIR1	0.452624	15	350	0.519432	15	488	0.50767	13	752	0.527687	15	593	0.291071	15	1571	750.8	73	678
679	STX11	0.368188	15	844	0.428699	15	976	0.593231	13	364	0.519432	15	637	0.356795	15	938	751.8	73	679
680	PSEN1	0.399809	15	627	0.428213	15	979	0.508783	13	738	0.504862	15	722	0.3881	15	697	752.6	73	680
681	CDC42	0.411685	15	548	0.479902	15	683	0.458466	13	1051	0.509915	15	697	0.376462	15	791	754	73	681
682	TAF12	0.391388	13	682	0.425308	13	1002	0.541229	13	575	0.524785	13	603	0.36168	13	908	754	65	682
683	MOBKL2C	0.342773	11	1052	0.502046	11	561	0.576011	9	425	0.535042	11	551	0.327344	11	1184	754.6	53	683
684	S100A6	0.361889	15	894	0.524685	15	470	0.482571	13	896	0.516239	15	660	0.369717	15	856	755.2	73	684
685	TRIM25	0.370142	15	829	0.499248	15	573	0.526928	13	640	0.534399	15	555	0.327644	15	1180	755.4	73	685
686	GCLM	0.392777	15	677	0.549358	15	363	0.608032	13	294	0.480994	15	878	0.291402	15	1568	756	73	686
687	SEC23B	0.386229	15	721	0.468921	15	738	0.552507	13	523	0.493196	15	795	0.347286	15	1010	757.4	73	687
688	RNF149	0.324821	14	1210	0.420555	14	1040	0.608863	12	293	0.52704	14	594	0.394528	14	652	757.8	68	688
689	ACAA1	0.39926	15	628	0.46642	15	751	0.444135	13	1158	0.512163	15	688	0.409217	15	565	758	73	689
690	PHF21A	0.36162	15	898	0.472957	15	716	0.502546	13	786	0.541608	15	519	0.36581	15	875	758.8	73	690
691	LACTB	0.387242	14	714	0.464327	14	771	0.594123	12	356	0.518417	14	644	0.31547	14	1314	759.8	68	691
692	PLOD1	0.417251	15	516	0.483366	15	662	0.432682	13	1254	0.474093	15	924	0.435966	15	448	760.8	73	692
693	H6PD	0.388752	13	705	0.498013	13	580	0.47003	13	968	0.486398	13	835	0.385832	13	719	761.4	65	693
694	ALDOA	0.4	15	626	0.526372	15	461	0.40764	13	1454	0.515899	15	663	0.401003	15	609	762.6	73	694
695	RIPK3	0.342054	14	1058	0.49138	14	621	0.47795	12	923	0.521559	14	624	0.405345	14	588	762.8	68	695
696	ITIH4	0.475567	15	260	0.473321	15	714	0.412954	13	1414	0.459489	15	1033	0.446709	15	404	765	73	696
697	SP100	0.384519	15	735	0.490159	15	625	0.589969	13	378	0.538695	15	530	0.292344	15	1560	765.6	73	697
698	ANXA1	0.40371	15	595	0.505017	15	545	0.531288	13	613	0.505868	15	718	0.311214	15	1359	766	73	698
699	CEP350	0.403939	13	592	0.418281	13	1056	0.482547	13	897	0.508789	13	704	0.405793	13	585	766.8	65	699
700	SFXN5	0.390335	14	691	0.516343	14	498	0.424815	12	1314	0.483335	14	861	0.428096	14	472	767.2	68	700
701	MOBKL1B	0.3885	10	707	0.452131	10	833	0.591127	10	374	0.506576	10	714	0.324331	10	1216	768.8	50	701
702	TMEM169	0.437465	12	407	0.496982	12	585	0.419044	12	1371	0.494524	12	791	0.38881	12	691	769	60	702
703	SEC24A	0.378299	15	773	0.498558	15	577	0.548188	13	541	0.498999	15	757	0.325779	15	1204	770.4	73	703
704	TP53BP2	0.380881	15	759	0.428027	15	982	0.54048	13	578	0.517181	15	650	0.364396	15	890	771.8	73	704
705	SPG11	0.359534	13	914	0.422524	13	1027	0.545685	13	551	0.521547	13	625	0.383161	13	743	772	65	705
706	TMEM167A	0.402053	12	607	0.474689	12	706	0.533219	12	603	0.525013	12	601	0.313147	12	1343	772	60	706
707	MYD88	0.368	15	845	0.44101	15	902	0.526986	13	639	0.535357	15	548	0.358026	15	927	772.2	73	707
708	SAP30L	0.373721	13	800	0.473943	13	710	0.541607	13	573	0.489296	13	816	0.35229	13	968	773.4	65	708
709	MAOA	0.539159	15	102	0.433101	15	945	0.388936	13	1619	0.444022	15	1137	0.582147	15	73	775.2	73	709
710	KLF14	0.420083	8	501	0.545089	8	386	0.429964	8	1268	0.45874	8	1039	0.389772	8	683	775.4	40	710
711	DGAT2	0.355309	14	942	0.4512	14	839	0.465692	12	1003	0.525547	14	598	0.420635	14	500	776.4	68	711
712	RAB20	0.403381	15	598	0.541046	15	409	0.575663	13	427	0.484889	15	851	0.289191	15	1598	776.6	73	712
713	TMED5	0.397508	15	644	0.436298	15	922	0.569683	13	451	0.495987	15	781	0.336694	15	1088	777.2	73	713
714	GPCPD1	0.353246	8	961	0.400471	8	1176	0.529586	8	622	0.532417	8	564	0.408367	8	567	778	40	714
715	EMB	0.359217	11	916	0.482542	11	669	0.516021	11	687	0.499982	11	754	0.366147	11	873	779.8	55	715
716	NSFL1C	0.369823	15	836	0.438756	15	910	0.430767	13	1264	0.513624	15	676	0.490197	15	219	781	73	716
717	LOC100049716	0.38061	11	762	0.493149	11	606	0.480166	11	917	0.491277	11	806	0.373863	11	816	781.4	55	717
718	GBA	0.404885	8	588	0.554933	8	345	0.490059	6	862	0.496064	8	780	0.313526	8	1337	782.4	38	718
719	PPM1B	0.354918	15	945	0.424254	15	1012	0.545434	13	553	0.488161	15	821	0.405955	15	582	782.6	73	719
720	GLRX	0.400315	15	623	0.477409	15	698	0.561897	13	480	0.498042	15	765	0.312089	15	1352	783.6	73	720
721	RAE1	0.402461	15	605	0.442175	15	893	0.444713	13	1154	0.495863	15	783	0.424944	15	484	783.8	73	721
722	STRN	0.392982	15	674	0.460961	15	789	0.499539	13	806	0.491256	15	807	0.370258	15	848	784.8	73	722
723	TK2	0.391027	15	685	0.465588	15	762	0.430077	13	1267	0.523656	15	612	0.402801	15	598	784.8	73	723
724	SHOC2	0.371934	15	816	0.41954	15	1045	0.565355	13	470	0.511812	15	689	0.361829	15	907	785.4	73	724
725	DPYD	0.40779	15	574	0.386634	15	1300	0.514849	13	698	0.505154	15	721	0.394659	15	651	788.8	73	725
726	LPGAT1	0.339625	15	1087	0.451949	15	835	0.551009	13	531	0.484971	15	849	0.396316	15	642	788.8	73	726
727	STXBP2	0.429335	15	443	0.544054	15	399	0.41893	13	1373	0.517474	15	648	0.337781	15	1081	788.8	73	727
728	CHMP2A	0.366282	15	860	0.474043	15	709	0.437345	13	1222	0.512544	15	682	0.428051	15	473	789.2	73	728
729	MON1B	0.352366	15	971	0.478014	15	693	0.485122	13	887	0.503299	15	737	0.393428	15	659	789.4	73	729
730	APBB1IP	0.355709	15	936	0.46215	15	784	0.479241	13	920	0.535156	15	549	0.380977	15	760	789.8	73	730
731	PJA2	0.351901	15	973	0.464765	15	767	0.510115	13	730	0.510401	15	692	0.376632	15	789	790.2	73	731
732	VWA8	0.378955	15	770	0.427496	15	989	0.455133	13	1075	0.464603	15	999	0.538323	15	128	792.2	73	732
733	AKAP13	0.388298	15	710	0.441366	15	898	0.475431	13	936	0.500426	15	751	0.390097	15	681	795.2	73	733
734	NBEAL2	0.349907	13	993	0.520038	13	484	0.461874	13	1029	0.499334	13	755	0.385694	13	720	796.2	65	734
735	FEM1C	0.327775	15	1177	0.485441	15	648	0.56748	13	463	0.521228	15	628	0.338117	15	1073	797.8	73	735
736	TRIM27	0.401786	15	611	0.41977	15	1044	0.45427	13	1083	0.516532	15	655	0.403301	15	596	797.8	73	736
737	ARPC1A	0.3586	15	922	0.469236	15	734	0.496129	13	828	0.523969	15	608	0.363175	15	898	798	73	737
738	NRBF2	0.34134	12	1068	0.384609	12	1316	0.569788	12	449	0.524778	12	604	0.410987	12	553	798	60	738
739	RAB36	0.471551	14	275	0.441763	14	896	0.375262	12	1746	0.467677	14	971	0.551356	14	102	798	68	739
740	HIPK2	0.381894	15	750	0.521772	15	479	0.430132	13	1266	0.458074	15	1044	0.435016	15	452	798.2	73	740
741	CDK14	0.369856	9	834	0.501893	9	562	0.523583	9	656	0.487141	9	830	0.333447	9	1116	799.6	45	741
742	SYNE1	0.378527	14	772	0.463714	14	773	0.532428	12	606	0.460984	14	1019	0.372584	14	833	800.6	68	742
743	C1orf25	0.379779	12	767	0.452129	12	834	0.593399	10	361	0.516216	12	661	0.308598	12	1382	801	58	743
744	SLC26A8	0.36686	14	854	0.490005	14	627	0.567397	12	464	0.498273	14	763	0.316426	14	1300	801.6	68	744
745	NQO2	0.392788	15	676	0.492004	15	615	0.447899	13	1132	0.477483	15	896	0.38825	15	696	803	73	745
746	ZNF354A	0.36309	15	887	0.404021	15	1145	0.50297	13	784	0.478625	15	889	0.464413	15	315	804	73	746
747	ADM	0.365724	15	867	0.494853	15	596	0.566897	13	466	0.527847	15	592	0.297036	15	1503	804.8	73	747
748	ASAH1	0.393091	15	673	0.410894	15	1101	0.510422	13	728	0.492244	15	801	0.385359	15	725	805.6	73	748
749	SUMO1P3	0.369851	6	835	0.418608	6	1053	0.515657	6	691	0.484105	6	858	0.403514	6	595	806.4	30	749
750	MOSPD2	0.363708	15	880	0.415935	15	1068	0.534772	13	596	0.496964	15	773	0.385394	15	724	808.2	73	750
751	PTPN22	0.383788	15	738	0.47009	15	732	0.56977	13	450	0.463285	15	1004	0.332371	15	1126	810	73	751
752	SLC8A1	0.419105	14	507	0.397014	14	1209	0.406408	12	1462	0.504295	14	727	0.523686	14	154	811.8	68	752
753	CCDC17	0.42268	13	486	0.42281	13	1024	0.472724	11	950	0.462688	13	1010	0.404344	13	591	812.2	63	753
754	MICAL1	0.369184	13	838	0.499692	13	569	0.42076	13	1351	0.504004	13	731	0.405919	13	583	814.4	65	754
755	TMEM2	0.337937	15	1099	0.478346	15	690	0.559089	13	490	0.548814	15	483	0.315819	15	1310	814.4	73	755
756	LOC100505500	0.429429	6	441	0.584562	6	248	0.523084	6	657	0.518551	6	643	0.251623	6	2084	814.6	30	756
757	ARRB2	0.375344	15	788	0.476699	15	701	0.444657	13	1155	0.519909	15	635	0.375118	15	803	816.4	73	757
758	NDUFAF1	0.403925	15	593	0.507782	15	538	0.529197	13	623	0.504183	15	729	0.288383	15	1608	818.2	73	758
759	STRADA	0.325323	13	1200	0.494958	13	595	0.462265	13	1028	0.508612	13	706	0.409833	13	563	818.4	65	759
760	IER3	0.419344	15	505	0.496707	15	586	0.506876	13	757	0.425067	15	1269	0.351554	15	977	818.8	73	760
761	NUDT5	0.529316	14	123	0.386054	14	1306	0.407173	12	1459	0.467473	14	974	0.48351	14	238	820	68	761
762	ABHD2	0.373771	15	799	0.467869	15	745	0.485495	13	885	0.521411	15	626	0.342045	15	1049	820.8	73	762
763	LOC100287529	0.389403	6	697	0.486826	6	642	0.464467	6	1011	0.512304	6	686	0.338782	6	1071	821.4	30	763
764	C18orf32	0.372458	12	812	0.44953	12	852	0.555557	12	506	0.473717	12	926	0.346957	12	1013	821.8	60	764
765	WDR47	0.36616	13	861	0.445819	13	870	0.538966	13	580	0.489411	13	815	0.351072	13	983	821.8	65	765
766	PER1	0.436889	14	410	0.429333	14	971	0.396165	12	1552	0.452673	14	1084	0.560185	14	93	822	68	766
767	CDA	0.369948	15	830	0.48517	15	650	0.419878	13	1360	0.471966	15	941	0.462391	15	330	822.2	73	767
768	SLC9A8	0.370601	15	825	0.441178	15	901	0.449279	13	1124	0.485387	15	842	0.441554	15	424	823.2	73	768
769	BEST1	0.331172	13	1148	0.413949	13	1086	0.460863	13	1033	0.514612	13	668	0.510541	13	182	823.4	65	769
770	CMTM4	0.386608	14	718	0.503348	14	551	0.502905	12	785	0.490528	14	809	0.319143	14	1270	826.6	68	770
771	SUMF1	0.35247	14	969	0.44813	14	857	0.469033	12	977	0.508589	14	707	0.399182	14	624	826.8	68	771
772	GMPR2	0.365952	15	863	0.422551	15	1026	0.53804	13	585	0.534524	15	554	0.334499	15	1108	827.2	73	772
773	MCL1	0.34817	15	1007	0.403705	15	1148	0.563238	13	478	0.512617	15	681	0.372257	15	834	829.6	73	773
774	PLK3	0.375784	15	786	0.480099	15	682	0.475998	13	933	0.461514	15	1014	0.384148	15	735	830	73	774
775	PRKCD	0.352778	15	966	0.465159	15	765	0.49315	13	840	0.517052	15	651	0.356112	15	941	832.6	73	775
776	GLT25D1	0.397817	12	640	0.481238	12	674	0.419862	10	1361	0.520373	12	632	0.368142	12	860	833.4	58	776
777	RNF135	0.403201	14	599	0.400121	14	1179	0.447185	12	1134	0.510392	14	693	0.409459	14	564	833.8	68	777
778	USP38	0.339101	14	1092	0.413573	14	1087	0.555017	12	510	0.526339	14	596	0.365017	14	884	833.8	68	778
779	RABAC1	0.409925	15	560	0.499141	15	574	0.365205	13	1839	0.516378	15	656	0.412224	15	548	835.4	73	779
780	CDKN2C	0.428631	14	449	0.471169	14	727	0.475876	12	934	0.462292	14	1012	0.340338	14	1062	836.8	68	780
781	MERTK	0.372947	15	804	0.493859	15	603	0.506364	13	760	0.516568	15	654	0.310799	15	1366	837.4	73	781
782	PTPN12	0.356962	15	930	0.429376	15	970	0.596866	13	348	0.492489	15	799	0.330158	15	1147	838.8	73	782
783	SSH1	0.366829	15	856	0.468949	15	737	0.4745	13	940	0.522932	15	614	0.341847	15	1050	839.4	73	783
784	HIST1H2BD	0.383648	15	740	0.488902	15	633	0.556191	13	500	0.47539	15	911	0.304928	15	1415	839.8	73	784
785	NCSTN	0.327869	15	1175	0.4527	15	825	0.485841	13	883	0.539527	15	527	0.375683	15	794	840.8	73	785
786	ADAM19	0.333828	15	1125	0.433991	15	940	0.446921	13	1138	0.500927	15	750	0.479474	15	254	841.4	73	786
787	SELL	0.335059	15	1113	0.435176	15	931	0.547534	13	543	0.507184	15	712	0.360947	15	911	842	73	787
788	UBE2A	0.388628	15	706	0.432965	15	947	0.514909	13	696	0.481055	15	876	0.350667	15	986	842.2	73	788
789	MFN2	0.381622	15	751	0.44012	15	904	0.44419	13	1157	0.474879	15	914	0.423631	15	489	843	73	789
790	CAPZA2	0.359948	15	911	0.42858	15	977	0.517282	13	681	0.513867	15	674	0.351937	15	975	843.6	73	790
791	ADD3	0.370231	15	828	0.447114	15	860	0.493229	13	839	0.486714	15	834	0.367776	15	866	845.4	73	791
792	SNX11	0.365545	15	869	0.466009	15	756	0.461017	13	1032	0.487358	15	829	0.382404	15	745	846.2	73	792
793	IMPDH1	0.366656	15	857	0.466196	15	754	0.393292	13	1575	0.514229	15	670	0.453017	15	376	846.4	73	793
794	UBTD1	0.409534	15	563	0.504119	15	548	0.38283	13	1672	0.480113	15	882	0.406066	15	580	849	73	794
795	GALNT14	0.402966	15	600	0.487962	15	636	0.457004	13	1064	0.50739	15	710	0.321661	15	1242	850.4	73	795
796	MYL6	0.380777	15	760	0.554359	15	346	0.450972	13	1104	0.475404	15	909	0.330768	15	1144	852.6	73	796
797	ETF1	0.351121	15	983	0.484386	15	657	0.508185	13	748	0.475316	15	913	0.352732	15	964	853	73	797
798	KRAS	0.373192	15	803	0.441287	15	899	0.50775	13	751	0.476315	15	904	0.361667	15	909	853.2	73	798
799	BRI3	0.346219	14	1022	0.452634	14	826	0.500942	12	795	0.472841	14	933	0.387975	14	698	854.8	68	799
800	FAM129A	0.346266	13	1021	0.457561	13	799	0.465054	13	1007	0.549663	13	477	0.352144	13	971	855	65	800
801	IFITM2	0.324725	15	1213	0.472136	15	720	0.498258	13	813	0.487916	15	823	0.386508	15	710	855.8	73	801
802	TKT	0.384882	15	729	0.455287	15	811	0.383028	13	1671	0.485794	15	840	0.484666	15	232	856.6	73	802
803	TEX2	0.416827	15	520	0.434974	15	933	0.425278	13	1307	0.43911	15	1178	0.457106	15	354	858.4	73	803
804	PTTG1IP	0.327748	15	1178	0.429452	15	968	0.52876	13	627	0.538192	15	532	0.350198	15	990	859	73	804
805	RYBP	0.349724	15	997	0.421324	15	1033	0.471063	13	962	0.4879	15	824	0.426628	15	480	859.2	73	805
806	ALDH3B1	0.395924	15	654	0.457087	15	801	0.367048	13	1817	0.501989	15	742	0.470487	15	285	859.8	73	806
807	CAPG	0.381493	15	752	0.518175	15	492	0.425506	13	1305	0.506477	15	715	0.343366	15	1038	860.4	73	807
808	ANKRD55	0.402091	15	606	0.499586	15	570	0.478365	13	922	0.442243	15	1148	0.340699	15	1058	860.8	73	808
809	COQ8B	0.423178	15	482	0.471553	15	723	0.393076	13	1578	0.459977	15	1030	0.422284	15	492	861	73	809
810	LOC645513	0.354731	9	947	0.432061	9	955	0.471605	9	957	0.481778	9	871	0.404856	9	590	864	45	810
811	ZNF443	0.410394	15	557	0.422303	15	1029	0.489287	13	864	0.453899	15	1077	0.375466	15	796	864.6	73	811
812	TMBIM4	0.374921	15	790	0.418775	15	1051	0.489489	13	863	0.485309	15	843	0.378315	15	780	865.4	73	812
813	IVNS1ABP	0.35084	15	984	0.450754	15	844	0.559345	13	488	0.450925	15	1097	0.359627	15	917	866	73	813
814	SMIM3	0.365144	12	873	0.40763	12	1125	0.47142	12	958	0.4743	12	920	0.433087	12	455	866.2	60	814
815	FOXC1	0.435858	13	416	0.436215	13	923	0.403024	13	1489	0.419592	13	1309	0.499354	13	205	868.4	65	815
816	UGP2	0.369615	15	837	0.468113	15	743	0.554438	13	515	0.472097	15	940	0.315442	15	1315	870	73	816
817	FAM126B	0.390836	14	687	0.400124	14	1178	0.531847	12	611	0.474188	14	923	0.353948	14	955	870.8	68	817
818	RMI1	0.366059	15	862	0.423065	15	1021	0.570973	13	447	0.489149	15	817	0.325556	15	1207	870.8	73	818
819	HIATL1	0.339438	14	1089	0.443212	14	887	0.56897	12	454	0.473358	14	928	0.347374	14	1009	873.4	68	819
820	KIDINS220	0.367359	15	849	0.392674	15	1250	0.559913	13	486	0.481223	15	875	0.35943	15	919	875.8	73	820
821	USP10	0.387587	15	713	0.370851	15	1421	0.452011	13	1095	0.479715	15	885	0.475713	15	267	876.2	73	821
822	SLC25A24	0.378606	15	771	0.43706	15	915	0.537409	13	587	0.465551	15	989	0.332771	15	1122	876.8	73	822
823	EMILIN2	0.400223	15	624	0.517336	15	494	0.464476	13	1010	0.539074	15	528	0.279158	15	1736	878.4	73	823
824	KCTD21	0.391789	12	680	0.451495	12	837	0.463302	12	1018	0.487509	12	826	0.343631	12	1034	879	60	824
825	ITFG1	0.390347	13	690	0.415974	13	1067	0.510969	13	724	0.486234	13	838	0.337787	13	1080	879.8	65	825
826	RUNX1	0.372494	15	811	0.524575	15	471	0.497189	13	820	0.5089	15	702	0.289299	15	1595	879.8	73	826
827	KAT8	0.413744	15	536	0.423645	15	1015	0.359385	13	1884	0.502685	15	741	0.489105	15	224	880	73	827
828	DCTN2	0.402946	15	601	0.514303	15	509	0.393083	13	1577	0.501399	15	745	0.351951	15	974	881.2	73	828
829	FFAR3	0.444153	15	381	0.50115	15	564	0.490838	13	854	0.479579	15	887	0.279228	15	1735	884.2	73	829
830	LIMK2	0.33239	15	1138	0.478086	15	691	0.572998	13	439	0.523664	15	611	0.29298	15	1554	886.6	73	830
831	MAP3K3	0.363889	15	878	0.408873	15	1111	0.438958	13	1208	0.485253	15	844	0.448253	15	398	887.8	73	831
832	CTNNB1	0.38974	15	696	0.421023	15	1036	0.50719	13	754	0.485416	15	841	0.33225	15	1127	890.8	73	832
833	LRP10	0.319403	15	1261	0.455431	15	809	0.460401	13	1038	0.515414	15	665	0.389847	15	682	891	73	833
834	SELT	0.360985	15	904	0.419332	15	1050	0.575412	13	430	0.475392	15	910	0.32899	15	1165	891.8	73	834
835	CDC73	0.334712	9	1115	0.499581	9	571	0.606581	9	302	0.517248	9	649	0.271233	9	1827	892.8	45	835
836	UBE2D1	0.345262	10	1032	0.407035	10	1128	0.556042	10	503	0.49289	10	797	0.347486	10	1008	893.6	50	836
837	NPEPPS	0.376272	15	781	0.427647	15	987	0.449425	13	1120	0.484701	15	852	0.384427	15	731	894.2	73	837
838	PDE4D	0.386044	15	722	0.491677	15	619	0.528901	13	625	0.441291	15	1159	0.312492	15	1351	895.2	73	838
839	ARL11	0.369911	14	831	0.481105	14	676	0.465413	12	1006	0.467485	14	973	0.350135	14	991	895.4	68	839
840	YWHAZ	0.334501	15	1118	0.422425	15	1028	0.513716	13	705	0.524445	15	605	0.345383	15	1021	895.4	73	840
841	BIN2	0.367616	15	848	0.406024	15	1132	0.463111	13	1022	0.485055	15	848	0.396047	15	645	899	73	841
842	SIRPD	0.384743	14	731	0.447077	14	861	0.437412	12	1221	0.481393	14	874	0.373937	14	815	900.4	68	842
843	TMOD3	0.364844	15	874	0.480762	15	678	0.505534	13	771	0.518076	15	646	0.294282	15	1538	901.4	73	843
844	ATP6V1H	0.378973	15	769	0.453496	15	822	0.490335	13	858	0.498798	15	759	0.316145	15	1304	902.4	73	844
845	GRB2	0.359025	15	917	0.440175	15	903	0.448233	13	1130	0.531951	15	566	0.349269	15	999	903	73	845
846	WDR37	0.341102	15	1071	0.463224	15	778	0.511149	13	722	0.498473	15	762	0.327515	15	1182	903	73	846
847	GRINA	0.423874	15	476	0.536972	15	428	0.410426	13	1432	0.471182	15	946	0.322026	15	1237	903.8	73	847
848	ATXN7L3	0.372696	12	809	0.489928	12	628	0.459038	12	1047	0.497669	12	768	0.319324	12	1268	904	60	848
849	GLIPR2	0.321441	12	1246	0.465859	12	759	0.465462	12	1004	0.513681	12	675	0.368713	12	858	908.4	60	849
850	CLASP1	0.359976	15	910	0.425627	15	999	0.441529	13	1185	0.474487	15	918	0.415	15	533	909	73	850
851	CREB5	0.370737	15	823	0.419507	15	1046	0.472246	13	954	0.47654	15	902	0.373664	15	821	909.2	73	851
852	MTMR4	0.353045	15	962	0.423995	15	1014	0.482343	13	898	0.484468	15	853	0.372631	15	831	911.6	73	852
853	CAMKK2	0.37818	15	774	0.432304	15	953	0.417971	13	1384	0.4746	15	917	0.415071	15	531	911.8	73	853
854	WBP4	0.340105	15	1076	0.420918	15	1037	0.542632	13	569	0.474843	15	915	0.35271	15	965	912.4	73	854
855	PAPD4	0.345962	14	1024	0.407758	14	1122	0.52805	12	632	0.494262	14	793	0.348944	14	1000	914.2	68	855
856	TREML3	0.406661	9	580	0.464509	9	769	0.39884	9	1528	0.483937	9	859	0.371913	9	836	914.4	45	856
857	ANXA11	0.322111	15	1238	0.451804	15	836	0.39623	13	1550	0.501214	15	749	0.501667	15	202	915	73	857
858	TBC1D2	0.418955	15	508	0.420855	15	1038	0.440255	13	1198	0.454765	15	1070	0.379816	15	771	917	73	858
859	PDLIM7	0.380406	15	763	0.493145	15	607	0.379898	13	1701	0.48772	15	825	0.387549	15	702	919.6	73	859
860	TOB1	0.363873	15	879	0.384235	15	1318	0.426345	13	1297	0.468655	15	963	0.527016	15	147	920.8	73	860
861	MS4A6A	0.369168	15	839	0.411975	15	1092	0.442474	13	1173	0.509854	15	698	0.374858	15	805	921.4	73	861
862	STAT3	0.332757	15	1136	0.44613	15	869	0.471196	13	959	0.497269	15	771	0.365731	15	877	922.4	73	862
863	PLIN5	0.394292	11	665	0.48221	11	670	0.384008	11	1663	0.442826	11	1143	0.427997	11	474	923	55	863
864	RASGRP4	0.353306	14	960	0.452374	14	830	0.438224	12	1216	0.471925	14	942	0.390168	14	678	925.2	68	864
865	ERI1	0.35984	12	912	0.498963	12	575	0.600224	12	334	0.494561	12	790	0.255616	12	2029	928	60	865
866	TMC4	0.406023	14	582	0.50109	14	566	0.438267	12	1214	0.413351	14	1352	0.357702	14	929	928.6	68	866
867	HIST1H2BK	0.415527	15	524	0.455597	15	808	0.477186	13	927	0.436236	15	1192	0.325998	15	1199	930	73	867
868	CBL	0.365829	15	866	0.419839	15	1042	0.446075	13	1144	0.465699	15	986	0.399751	15	620	931.6	73	868
869	TMX4	0.407262	15	578	0.363343	15	1481	0.3949	13	1566	0.486342	15	837	0.502114	15	200	932.4	73	869
870	ORAI2	0.381161	13	756	0.47317	13	715	0.387005	13	1637	0.467988	13	967	0.405129	13	589	932.8	65	870
871	PHACTR2	0.375929	15	785	0.48666	15	643	0.529822	13	619	0.458936	15	1038	0.290438	15	1581	933.2	73	871
872	GK	0.337736	15	1101	0.469184	15	735	0.603753	13	316	0.521626	15	623	0.266265	15	1893	933.6	73	872
873	SLK	0.339543	15	1088	0.465734	15	761	0.598787	13	340	0.495067	15	786	0.281967	15	1695	934	73	873
874	LYN	0.317704	15	1277	0.428725	15	975	0.498392	13	811	0.528011	15	590	0.344687	15	1026	935.8	73	874
875	LOC285147	0.352456	7	970	0.360451	7	1510	0.544254	7	562	0.457363	7	1049	0.403779	7	593	936.8	35	875
876	ACTR1A	0.353679	15	956	0.494303	15	599	0.405852	13	1466	0.496109	15	779	0.364963	15	885	937	73	876
877	AGPAT9	0.325249	12	1202	0.463032	12	781	0.466888	12	996	0.496215	12	778	0.357778	12	928	937	60	877
878	GK3P	0.343112	8	1048	0.492099	8	613	0.630215	8	223	0.514279	8	669	0.247246	8	2144	939.4	40	878
879	DNAJC13	0.346316	15	1020	0.445513	15	875	0.538443	13	583	0.497836	15	766	0.30064	15	1457	940.2	73	879
880	GRK6	0.333072	15	1131	0.504849	15	546	0.432462	13	1255	0.484427	15	854	0.358601	15	924	942	73	880
881	SYCP2	0.404979	15	587	0.435127	15	932	0.493139	13	841	0.473372	15	927	0.303997	15	1426	942.6	73	881
882	CDK5RAP2	0.38014	15	766	0.482035	15	672	0.469118	13	976	0.501389	15	746	0.292556	15	1558	943.6	73	882
883	INSIG2	0.345041	15	1033	0.436104	15	924	0.576453	13	420	0.474054	15	925	0.304717	15	1417	943.8	73	883
884	PEX2	0.349663	9	999	0.40832	9	1116	0.532085	9	610	0.495003	9	787	0.325392	9	1209	944.2	45	884
885	FBXO11	0.349279	15	1003	0.399072	15	1194	0.520023	13	668	0.490286	15	811	0.341539	15	1053	945.8	73	885
886	FBXO33	0.333852	14	1124	0.391713	14	1259	0.494406	12	834	0.483352	14	860	0.393733	14	656	946.6	68	886
887	LILRB2	0.320145	15	1250	0.427738	15	985	0.473936	13	943	0.511305	15	690	0.367572	15	867	947	73	887
888	PRDM5	0.344852	11	1035	0.474343	11	708	0.498923	9	808	0.479632	11	886	0.31647	11	1298	947	53	888
889	SH3PXD2B	0.39666	13	647	0.464485	13	770	0.37788	11	1721	0.495112	13	785	0.373781	13	817	948	63	889
890	HSPA1A	0.343653	15	1042	0.465813	15	760	0.455104	13	1076	0.466392	15	982	0.364745	15	887	949.4	73	890
891	HIST1H2AJ	0.377231	9	777	0.445442	9	877	0.498001	9	816	0.431749	9	1221	0.33975	9	1065	951.2	45	891
892	PSMD12	0.365195	15	872	0.429439	15	969	0.5253	13	646	0.47846	15	892	0.308813	15	1381	952	73	892
893	HIST2H2AA4	0.366634	6	858	0.497417	6	584	0.463452	6	1017	0.516277	6	659	0.285219	6	1646	952.8	30	893
894	SLC35E3	0.432425	15	429	0.341054	15	1655	0.403082	13	1488	0.466362	15	983	0.491183	15	217	954.4	73	894
895	C9orf89	0.355362	14	941	0.491472	14	620	0.458302	12	1052	0.45864	14	1042	0.332814	14	1121	955.2	68	895
896	BCKDK	0.340992	15	1072	0.470316	15	730	0.381803	13	1682	0.496775	15	776	0.417672	15	517	955.4	73	896
897	FNIP1	0.371215	14	819	0.365648	14	1467	0.458022	12	1054	0.481624	14	873	0.408426	14	566	955.8	68	897
898	OAT	0.349759	15	996	0.451017	15	841	0.508426	13	743	0.485227	15	845	0.311544	15	1357	956.4	73	898
899	SEC22C	0.403855	14	594	0.45044	14	848	0.497047	12	822	0.468055	14	966	0.293081	14	1552	956.4	68	899
900	N4BP2L2	0.371972	13	815	0.432647	13	949	0.507663	13	753	0.458734	13	1040	0.322685	13	1232	957.8	65	900
901	SLC38A2	0.383239	15	743	0.424896	15	1007	0.528358	13	630	0.45435	15	1075	0.312745	15	1348	960.6	73	901
902	MSL1	0.330631	12	1153	0.387764	12	1290	0.472121	12	955	0.485109	12	847	0.410283	12	559	960.8	60	902
903	SSFA2	0.339819	15	1082	0.411106	15	1098	0.560853	13	484	0.467113	15	975	0.327747	15	1178	963.4	73	903
904	THBS1	0.387189	15	715	0.460265	15	790	0.400175	13	1515	0.425017	15	1270	0.41519	15	529	963.8	73	904
905	SLC26A6	0.423919	15	475	0.466271	15	753	0.396652	13	1548	0.414929	15	1344	0.386705	15	706	965.2	73	905
906	ZEB2	0.340968	13	1073	0.422586	13	1025	0.524034	13	655	0.501269	13	747	0.31341	13	1339	967.8	65	906
907	CALM2	0.361059	15	902	0.328571	15	1795	0.477145	13	928	0.469532	15	958	0.477047	15	259	968.4	73	907
908	ME2	0.333026	15	1132	0.435415	15	929	0.584523	13	391	0.487466	15	828	0.292088	15	1563	968.6	73	908
909	STAT5B	0.339849	15	1081	0.422849	15	1023	0.46656	13	1000	0.518762	15	640	0.334939	15	1102	969.2	73	909
910	ARF1	0.372885	15	806	0.405019	15	1140	0.406634	13	1461	0.482379	15	867	0.407074	15	573	969.4	73	910
911	TSC22D3	0.397745	15	642	0.366674	15	1458	0.418746	13	1377	0.44565	15	1124	0.480635	15	249	970	73	911
912	KIF3C	0.351864	15	974	0.467899	15	744	0.419897	13	1359	0.4743	15	921	0.367894	15	863	972.2	73	912
913	LYPLA1	0.360697	15	906	0.39504	15	1227	0.519768	13	669	0.464567	15	1000	0.340627	15	1059	972.2	73	913
914	TMEM11	0.399146	15	630	0.425848	15	995	0.440911	13	1192	0.454429	15	1074	0.352174	15	970	972.2	73	914
915	SIGLEC5	0.337217	15	1104	0.485808	15	646	0.489088	13	866	0.470174	15	949	0.316602	15	1297	972.4	73	915
916	SEC61A2	0.406699	14	579	0.370716	14	1422	0.456419	12	1066	0.406417	14	1399	0.446957	14	402	973.6	68	916
917	VTI1A	0.34433	8	1039	0.489405	8	630	0.468184	8	981	0.462285	8	1013	0.325612	8	1206	973.8	40	917
918	TPD52L2	0.347692	15	1011	0.424776	15	1009	0.414474	13	1404	0.478224	15	895	0.41194	15	551	974	73	918
919	COPB2	0.363376	15	883	0.419504	15	1047	0.49807	13	815	0.50467	15	724	0.305091	15	1411	976	73	919
920	LOC375190	0.404112	7	591	0.446822	7	862	0.415213	7	1397	0.4306	7	1231	0.374807	7	806	977.4	35	920
921	THEMIS2	0.298776	15	1461	0.425521	15	1000	0.467266	13	993	0.513908	15	673	0.379967	15	770	979.4	73	921
922	CUX1	0.370509	15	826	0.436564	15	920	0.410396	13	1433	0.465602	15	987	0.383964	15	737	980.6	73	922
923	ARPC3	0.361255	15	901	0.434343	15	936	0.511378	13	720	0.469445	15	960	0.307813	15	1391	981.6	73	923
924	ZNF787	0.361044	13	903	0.483334	13	663	0.410137	13	1437	0.445166	13	1128	0.377623	13	783	982.8	65	924
925	TADA2B	0.311329	11	1343	0.429857	11	965	0.470749	11	964	0.498849	11	758	0.362981	11	901	986.2	55	925
926	LRRC57	0.353564	14	958	0.400754	14	1172	0.500633	12	798	0.442354	14	1147	0.367786	14	865	988	68	926
927	NFE2	0.356638	15	931	0.516751	15	497	0.455033	13	1078	0.482392	15	866	0.291279	15	1569	988.2	73	927
928	PPP2R5A	0.319079	15	1266	0.40378	15	1147	0.490164	13	861	0.450616	15	1100	0.408347	15	568	988.4	73	928
929	TLR1	0.285074	15	1617	0.416906	15	1064	0.541859	13	572	0.499196	15	756	0.356104	15	942	990.2	73	929
930	ADAMTS2	0.450833	14	354	0.396664	14	1213	0.344405	12	2016	0.431834	14	1220	0.522804	14	156	991.8	68	930
931	KDM6A	0.347567	15	1013	0.383112	15	1330	0.51492	13	695	0.456083	15	1060	0.366772	15	870	993.6	73	931
932	N4BP1	0.325477	15	1198	0.444083	15	883	0.491684	13	851	0.47685	15	901	0.33098	15	1138	994.2	73	932
933	AP3B1	0.365221	15	871	0.395555	15	1223	0.454957	13	1079	0.518372	15	645	0.329848	15	1154	994.4	73	933
934	C3orf23	0.385491	10	726	0.419381	10	1048	0.494186	8	836	0.447134	10	1116	0.320818	10	1250	995.2	48	934
935	CEACAM21	0.38274	15	746	0.46701	15	748	0.433366	13	1249	0.436015	15	1194	0.342147	15	1048	997	73	935
936	LOC645984	0.293237	6	1523	0.469177	6	736	0.66064	6	154	0.498732	6	760	0.271955	6	1814	997.4	30	936
937	TRABD	0.343382	13	1046	0.491781	13	618	0.383535	13	1666	0.476866	13	900	0.380894	13	762	998.4	65	937
938	TBC1D30	0.344467	8	1037	0.439385	8	906	0.488905	8	868	0.438405	8	1180	0.348348	8	1003	998.8	40	938
939	GALNS	0.324503	15	1218	0.441396	15	897	0.492107	13	849	0.431245	15	1224	0.373705	15	820	1001.6	73	939
940	SLC37A3	0.29437	14	1507	0.405563	14	1135	0.528457	12	629	0.46974	14	953	0.376951	14	786	1002	68	940
941	MR1	0.35543	15	940	0.480278	15	681	0.584943	13	390	0.490258	15	812	0.242963	15	2192	1003	73	941
942	ACTR3	0.351411	15	978	0.430473	15	960	0.536745	13	590	0.477408	15	899	0.289647	15	1589	1003.2	73	942
943	MBOAT1	0.285938	14	1612	0.409334	14	1107	0.528334	12	631	0.459051	14	1036	0.395182	14	649	1007	68	943
944	CRADD	0.395081	15	662	0.398215	15	1201	0.449712	13	1116	0.451021	15	1095	0.35281	15	963	1007.4	73	944
945	TANK	0.34837	15	1006	0.382668	15	1337	0.564737	13	474	0.461283	15	1015	0.324496	15	1213	1009	73	945
946	TNFAIP3	0.390827	15	688	0.411127	15	1097	0.48077	13	915	0.425973	15	1260	0.33541	15	1098	1011.6	73	946
947	STAM2	0.351288	15	980	0.400719	15	1175	0.54102	13	576	0.465567	15	988	0.313305	15	1341	1012	73	947
948	SAR1B	0.396377	15	649	0.46368	15	774	0.521903	13	663	0.464792	15	997	0.258984	15	1978	1012.2	73	948
949	TNFAIP8L3	0.395897	8	655	0.448217	8	856	0.422306	6	1338	0.460777	8	1022	0.326143	8	1197	1013.6	38	949
950	FAM110B	0.35861	12	921	0.502262	12	558	0.495767	12	831	0.479204	12	888	0.267776	12	1872	1014	60	950
951	KBTBD6	0.358443	14	923	0.390007	14	1268	0.446115	12	1143	0.402844	14	1434	0.467098	14	302	1014	68	951
952	ZDHHC12	0.365569	14	868	0.477415	14	697	0.401553	12	1503	0.460576	14	1025	0.350466	14	988	1016.2	68	952
953	TBK1	0.350358	15	990	0.381467	15	1347	0.591563	13	371	0.466923	15	976	0.306495	15	1398	1016.4	73	953
954	VAV3	0.325385	15	1199	0.367683	15	1448	0.514493	13	699	0.4827	15	864	0.366145	15	874	1016.8	73	954
955	ASCC1	0.394729	14	663	0.40844	14	1115	0.404938	12	1477	0.456022	14	1061	0.380033	14	769	1017	68	955
956	FGF13	0.37652	15	778	0.444793	15	882	0.449507	13	1118	0.451871	15	1090	0.323475	15	1225	1018.6	73	956
957	STX7	0.341529	15	1065	0.402502	15	1157	0.526909	13	641	0.465333	15	992	0.321555	15	1244	1019.8	73	957
958	ZBTB8OS	0.384755	14	730	0.44512	14	878	0.457964	12	1055	0.464612	14	998	0.302301	14	1438	1019.8	68	958
959	F5	0.313421	15	1323	0.432545	15	951	0.44377	13	1162	0.497585	15	769	0.363133	15	900	1021	73	959
960	PLB1	0.358699	14	920	0.444038	14	884	0.415812	12	1395	0.488461	14	820	0.337136	14	1086	1021	68	960
961	SLC9A6	0.338352	15	1096	0.421859	15	1032	0.490826	13	855	0.492095	15	802	0.31447	15	1326	1022.2	73	961
962	OSM	0.312726	15	1330	0.484526	15	656	0.546708	13	548	0.444394	15	1135	0.300747	15	1454	1024.6	73	962
963	GSN	0.358251	15	925	0.477663	15	694	0.387955	13	1625	0.478424	15	893	0.34951	15	997	1026.8	73	963
964	CAPZA1	0.351623	13	977	0.433553	13	942	0.499648	13	805	0.455776	13	1063	0.312516	13	1350	1027.4	65	964
965	RGS18	0.352989	14	963	0.360425	14	1511	0.48381	12	890	0.456419	14	1057	0.385857	14	717	1027.6	68	965
966	S100A9	0.32653	15	1191	0.52587	15	462	0.442904	13	1169	0.470728	15	947	0.310398	15	1370	1027.8	73	966
967	ACTB	0.312951	15	1328	0.471984	15	721	0.437199	13	1224	0.504117	15	730	0.329712	15	1157	1032	73	967
968	FAM172A	0.359646	13	913	0.407827	13	1121	0.438251	13	1215	0.482436	13	865	0.341724	13	1051	1033	65	968
969	C7orf25	0.388844	10	703	0.388055	10	1286	0.471092	8	961	0.431977	10	1219	0.348196	10	1005	1034.8	48	969
970	CD164	0.360703	15	905	0.431592	15	956	0.55447	13	514	0.466643	15	980	0.27175	15	1819	1034.8	73	970
971	FLJ10213	0.336696	10	1106	0.457955	10	795	0.428016	8	1285	0.440016	10	1166	0.373343	10	826	1035.6	48	971
972	TMEM70	0.346812	15	1018	0.424054	15	1013	0.50232	13	791	0.471688	15	943	0.304456	15	1421	1037.2	73	972
973	TYROBP	0.334269	15	1121	0.411647	15	1094	0.416566	13	1391	0.485807	15	839	0.381582	15	752	1039.4	73	973
974	ACSS2	0.326904	14	1187	0.501107	14	565	0.445868	12	1147	0.482261	14	869	0.302802	14	1436	1040.8	68	974
975	EFEMP2	0.459491	15	317	0.450965	15	843	0.371992	13	1776	0.404292	15	1420	0.370109	15	851	1041.4	73	975
976	C16orf70	0.376138	13	783	0.424282	13	1011	0.395674	13	1554	0.454694	13	1071	0.375543	13	795	1042.8	65	976
977	HIST1H2BI	0.400591	9	619	0.429899	9	964	0.467757	9	987	0.442443	9	1146	0.297371	9	1499	1043	45	977
978	NDUFB3	0.400466	15	621	0.450547	15	847	0.510167	13	729	0.45685	15	1054	0.260437	15	1964	1043	73	978
979	FGGY	0.374527	13	792	0.4236	13	1016	0.416689	13	1389	0.445073	13	1129	0.36422	13	892	1043.6	65	979
980	VPS8	0.36023	15	909	0.40616	15	1131	0.387321	13	1633	0.487116	15	831	0.385653	15	722	1045.2	73	980
981	ARL8B	0.36162	15	897	0.414205	15	1084	0.546951	13	546	0.466645	15	979	0.279524	15	1732	1047.6	73	981
982	TMBIM6	0.362156	13	891	0.443595	13	886	0.390216	13	1600	0.475347	13	912	0.355041	13	949	1047.6	65	982
983	LOC285847	0.36185	6	895	0.432463	6	952	0.391167	6	1593	0.416649	6	1327	0.422746	6	491	1051.6	30	983
984	GPER1	0.352547	13	967	0.414455	13	1082	0.326161	13	2179	0.481029	13	877	0.519602	13	161	1053.2	65	984
985	SLC12A9	0.290199	15	1562	0.466099	15	755	0.438707	13	1211	0.492951	15	796	0.354805	15	950	1054.8	73	985
986	MIER1	0.327226	14	1185	0.394689	14	1230	0.554999	12	511	0.472909	14	932	0.304535	14	1420	1055.6	68	986
987	ALOX15B	0.420375	15	498	0.39607	15	1217	0.342925	13	2028	0.411542	15	1366	0.515908	15	173	1056.4	73	987
988	BAG4	0.353382	15	959	0.408023	15	1118	0.458733	13	1050	0.455681	15	1064	0.335831	15	1096	1057.4	73	988
989	ATP6V0B	0.343388	15	1045	0.376442	15	1379	0.398893	13	1527	0.45359	15	1079	0.471093	15	283	1062.6	73	989
990	LOC100129827	0.395757	9	656	0.486989	9	641	0.435782	9	1232	0.399834	9	1453	0.313723	9	1333	1063	45	990
991	RNF145	0.33219	12	1140	0.395916	12	1219	0.509533	12	735	0.434095	12	1204	0.342786	12	1042	1068	60	991
992	PPP4R2	0.348749	13	1005	0.425156	13	1005	0.518671	11	675	0.448143	13	1111	0.293257	13	1548	1068.8	63	992
993	SPI1	0.330732	15	1152	0.46779	15	746	0.40564	13	1470	0.477444	15	897	0.33642	15	1092	1071.4	73	993
994	GLTP	0.334724	15	1114	0.443065	15	889	0.420775	13	1350	0.486932	15	833	0.327929	15	1176	1072.4	73	994
995	USP3	0.329402	15	1164	0.340738	15	1661	0.469975	13	970	0.471407	15	945	0.399652	15	623	1072.6	73	995
996	TP53I11	0.31989	15	1253	0.483509	15	661	0.398401	13	1530	0.442647	15	1145	0.374384	15	810	1079.8	73	996
997	LAPTM5	0.346982	15	1017	0.394477	15	1232	0.365518	13	1835	0.503027	15	738	0.406329	15	579	1080.2	73	997
998	CD93	0.331196	13	1147	0.368124	13	1441	0.390741	13	1596	0.492631	13	798	0.442706	13	421	1080.6	65	998
999	CARD8	0.341614	15	1063	0.390108	15	1267	0.461086	13	1031	0.472791	15	934	0.334171	15	1110	1081	73	999
1000	ERLIN2	0.340045	15	1077	0.402791	15	1154	0.492396	13	846	0.455211	15	1066	0.319763	15	1264	1081.4	73	1000
1001	CDC42SE1	0.32473	15	1212	0.375715	15	1388	0.445508	13	1149	0.472789	15	935	0.38477	15	726	1082	73	1001
1002	RGS14	0.322928	13	1231	0.386386	13	1304	0.425274	13	1308	0.475815	13	905	0.392388	13	666	1082.8	65	1002
1003	TMEM59	0.335448	15	1111	0.388528	15	1280	0.53413	13	601	0.441748	15	1156	0.318956	15	1272	1084	73	1003
1004	FBXL4	0.347153	9	1016	0.464962	9	766	0.46061	9	1036	0.444501	9	1133	0.299512	9	1474	1085	45	1004
1005	HNRNPH2	0.317818	13	1276	0.399683	13	1183	0.508675	13	739	0.469678	13	955	0.317904	13	1283	1087.2	65	1005
1006	GGT1	0.367033	13	852	0.509052	13	529	0.437617	11	1219	0.445943	13	1120	0.279731	13	1728	1089.6	63	1006
1007	SERPINB8	0.381055	15	757	0.452538	15	828	0.40127	13	1506	0.454498	15	1073	0.317864	15	1284	1089.6	73	1007
1008	TAZ	0.345593	15	1027	0.469334	15	733	0.370762	13	1789	0.431476	15	1222	0.390102	15	680	1090.2	73	1008
1009	SFXN1	0.353893	15	953	0.493116	15	608	0.462928	13	1023	0.411574	15	1364	0.295848	15	1516	1092.8	73	1009
1010	INTS6	0.329485	15	1163	0.44682	15	863	0.515478	13	693	0.454901	15	1068	0.282774	15	1681	1093.6	73	1010
1011	ATP6V1A	0.367705	15	847	0.34958	15	1597	0.448026	13	1131	0.473084	15	931	0.352189	15	969	1095	73	1011
1012	USP9X	0.302574	15	1428	0.388804	15	1274	0.485574	13	884	0.481937	15	870	0.345502	15	1019	1095	73	1012
1013	COPA	0.339886	15	1079	0.405933	15	1133	0.436314	13	1229	0.496848	15	775	0.319956	15	1261	1095.4	73	1013
1014	NMNAT1	0.38546	14	727	0.388613	14	1278	0.422305	12	1339	0.442121	14	1150	0.35025	14	989	1096.6	68	1014
1015	TROVE2	0.342752	15	1053	0.397021	15	1208	0.500792	13	796	0.44795	15	1112	0.31522	15	1318	1097.4	73	1015
1016	PIK3CG	0.321902	15	1241	0.410948	15	1100	0.459706	13	1045	0.461176	15	1016	0.33651	15	1090	1098.4	73	1016
1017	TOM1	0.342377	15	1055	0.444937	15	880	0.38984	13	1603	0.469525	15	959	0.349584	15	995	1098.4	73	1017
1018	RAP2C	0.31024	15	1352	0.400843	15	1170	0.57633	13	423	0.44864	15	1108	0.301799	15	1443	1099.2	73	1018
1019	THOC5	0.329879	15	1158	0.445035	15	879	0.381698	13	1683	0.479806	15	884	0.364164	15	894	1099.6	73	1019
1020	YIPF4	0.337909	15	1100	0.402903	15	1153	0.579315	13	412	0.405167	15	1411	0.304291	15	1422	1099.6	73	1020
1021	FBXL5	0.319131	15	1265	0.394441	15	1233	0.556079	13	502	0.465017	15	994	0.296816	15	1505	1099.8	73	1021
1022	C10orf119	0.325775	12	1196	0.401239	12	1166	0.49651	10	826	0.42337	12	1282	0.3431	12	1039	1101.8	58	1022
1023	ARHGAP26	0.325708	14	1197	0.378661	14	1366	0.457548	12	1057	0.462725	14	1008	0.36438	14	891	1103.8	68	1023
1024	AP1G1	0.295597	15	1493	0.422962	15	1022	0.526157	13	642	0.487067	15	832	0.293356	15	1546	1107	73	1024
1025	METTL7B	0.370763	14	822	0.493558	14	604	0.462421	12	1027	0.456847	14	1055	0.25562	14	2028	1107.2	68	1025
1026	IKBKG	0.304797	15	1398	0.418741	15	1052	0.424094	13	1321	0.474288	15	922	0.370024	15	853	1109.2	73	1026
1027	DNAJC4	0.390179	15	692	0.475885	15	702	0.369732	13	1797	0.453096	15	1081	0.31855	15	1277	1109.8	73	1027
1028	GSK3B	0.358921	15	919	0.424876	15	1008	0.35774	13	1899	0.467785	15	969	0.381289	15	755	1110	73	1028
1029	YTHDF3	0.334137	15	1122	0.353936	15	1560	0.512971	13	711	0.463405	15	1003	0.326504	15	1194	1118	73	1029
1030	EBLN2	0.346796	9	1019	0.435224	9	930	0.41888	9	1375	0.421704	9	1293	0.351553	9	978	1119	45	1030
1031	DSCR3	0.343491	15	1044	0.383504	15	1327	0.507039	13	756	0.467592	15	972	0.297761	15	1497	1119.2	73	1031
1032	ABI1	0.309918	15	1356	0.365057	15	1470	0.530071	13	616	0.486391	15	836	0.315121	15	1319	1119.4	73	1032
1033	IGFBP7	0.400217	15	625	0.409026	15	1109	0.397395	13	1540	0.430059	15	1237	0.336595	15	1089	1120	73	1033
1034	MRVI1	0.310068	14	1355	0.394708	14	1229	0.422967	12	1330	0.460005	14	1029	0.392691	14	665	1121.6	68	1034
1035	VSTM1	0.398184	12	636	0.497956	12	581	0.429253	12	1277	0.409019	12	1389	0.279542	12	1730	1122.6	60	1035
1036	MLXIP	0.391196	9	684	0.413429	9	1088	0.365647	9	1833	0.460293	9	1027	0.350885	9	985	1123.4	45	1036
1037	RAB21	0.303534	15	1414	0.36927	15	1433	0.56673	13	467	0.457881	15	1046	0.320415	15	1258	1123.6	73	1037
1038	SLC25A44	0.311553	13	1342	0.411555	13	1096	0.43701	13	1226	0.443298	13	1140	0.373055	13	828	1126.4	65	1038
1039	STXBP3	0.324775	15	1211	0.353219	15	1563	0.553573	13	518	0.448568	15	1110	0.322201	15	1236	1127.6	73	1039
1040	ZFAS1	0.333661	11	1127	0.336783	11	1702	0.419417	11	1367	0.460856	11	1021	0.437293	11	437	1130.8	55	1040
1041	NTSR1	0.402625	15	603	0.436434	15	921	0.37689	13	1730	0.415579	15	1338	0.338099	15	1075	1133.4	73	1041
1042	CDC40	0.323691	15	1225	0.393998	15	1236	0.501125	13	794	0.504	15	732	0.282416	15	1687	1134.8	73	1042
1043	HIPK3	0.353595	15	957	0.329986	15	1781	0.461721	13	1030	0.462717	15	1009	0.363308	15	897	1134.8	73	1043
1044	VPS25	0.361984	14	893	0.434574	14	935	0.395655	12	1556	0.448633	14	1109	0.327078	14	1186	1135.8	68	1044
1045	ATP6V1B2	0.334486	15	1120	0.346699	15	1613	0.421243	13	1346	0.474686	15	916	0.388435	15	694	1137.8	73	1045
1046	SYNJ1	0.276163	15	1736	0.388549	15	1279	0.550584	13	533	0.445238	15	1127	0.346314	15	1016	1138.2	73	1046
1047	XRCC4	0.324525	9	1216	0.462128	9	785	0.498607	9	810	0.453972	9	1076	0.271886	9	1815	1140.4	45	1047
1048	PPP1CB	0.330833	15	1150	0.381222	15	1348	0.492208	13	847	0.456517	15	1056	0.316123	15	1306	1141.4	73	1048
1049	LAMP1	0.324975	15	1208	0.438684	15	912	0.426111	13	1298	0.484368	15	856	0.303123	15	1434	1141.6	73	1049
1050	AP3S1	0.343097	14	1049	0.405195	14	1137	0.481546	12	908	0.434224	14	1203	0.305057	14	1412	1141.8	68	1050
1051	CCNG2	0.353688	15	955	0.317408	15	1915	0.482056	13	902	0.426871	15	1255	0.389359	15	685	1142.4	73	1051
1052	PPARG	0.408188	15	571	0.415048	15	1079	0.382361	13	1678	0.435492	15	1195	0.326828	15	1190	1142.6	73	1052
1053	NEAT1	0.277435	7	1710	0.387279	7	1293	0.575001	7	432	0.496526	7	777	0.2972	7	1502	1142.8	35	1053
1054	F8	0.322233	13	1237	0.417726	13	1060	0.467762	13	986	0.485152	13	846	0.289473	13	1590	1143.8	65	1054
1055	LY96	0.32486	15	1209	0.421264	15	1034	0.502522	13	787	0.469739	15	954	0.279139	15	1737	1144.2	73	1055
1056	CLK4	0.316182	15	1299	0.331032	15	1772	0.482014	13	903	0.430842	15	1226	0.415593	15	527	1145.4	73	1056
1057	LOC401320	0.316245	6	1298	0.356454	6	1540	0.45724	6	1059	0.458625	6	1043	0.376836	6	787	1145.4	30	1057
1058	IL4R	0.260403	15	1948	0.451202	15	838	0.503884	13	782	0.507694	15	709	0.300402	15	1460	1147.4	73	1058
1059	SSH3	0.300627	15	1448	0.424376	15	1010	0.414847	13	1401	0.411275	15	1369	0.418589	15	510	1147.6	73	1059
1060	RNF7	0.384717	13	732	0.403013	13	1152	0.418917	13	1374	0.440562	13	1162	0.3148	13	1323	1148.6	65	1060
1061	LOC100134822	0.325082	10	1206	0.450079	10	850	0.414884	10	1400	0.464967	10	995	0.316956	10	1293	1148.8	50	1061
1062	C22orf9	0.354383	12	949	0.411594	12	1095	0.413142	10	1411	0.457131	12	1052	0.321884	12	1241	1149.6	58	1062
1063	TRPM2	0.351138	14	982	0.516766	14	495	0.420515	12	1354	0.422731	14	1288	0.286499	14	1629	1149.6	68	1063
1064	DHCR7	0.327	15	1186	0.489035	15	632	0.439806	13	1200	0.425188	15	1268	0.299756	15	1471	1151.4	73	1064
1065	NCF2	0.280131	15	1669	0.380444	15	1350	0.441222	13	1186	0.491815	15	803	0.381384	15	754	1152.4	73	1065
1066	ABTB1	0.350684	14	985	0.386714	14	1299	0.35422	12	1940	0.432056	14	1217	0.463258	14	323	1152.8	68	1066
1067	TALDO1	0.325097	15	1204	0.417816	15	1059	0.333339	13	2111	0.468322	15	964	0.437185	15	438	1155.2	73	1067
1068	LPCAT2	0.293308	12	1521	0.428025	12	983	0.506536	12	758	0.459693	12	1032	0.298269	12	1487	1156.2	60	1068
1069	SRP54	0.321789	15	1242	0.422153	15	1031	0.509621	13	732	0.458975	15	1037	0.278992	15	1740	1156.4	73	1069
1070	PTGER2	0.397677	15	643	0.362295	15	1496	0.473956	13	942	0.453553	15	1080	0.286836	15	1624	1157	73	1070
1071	DERL2	0.354775	15	946	0.425236	15	1004	0.454194	13	1084	0.43058	15	1232	0.29521	15	1525	1158.2	73	1071
1072	DBNL	0.272329	14	1784	0.492225	14	611	0.405856	12	1465	0.484162	14	857	0.337442	14	1085	1160.4	68	1072
1073	PTENP1	0.314663	9	1312	0.401102	9	1168	0.507041	9	755	0.463536	9	1002	0.291427	9	1567	1160.8	45	1073
1074	JAK3	0.337002	12	1105	0.45492	12	813	0.464949	10	1008	0.442	12	1151	0.279286	12	1734	1162.2	58	1074
1075	RAB18	0.319303	14	1263	0.39717	14	1207	0.511616	12	719	0.429205	14	1243	0.308855	14	1380	1162.4	68	1075
1076	ZFP36	0.281847	15	1646	0.404572	15	1143	0.508617	13	740	0.466737	15	977	0.316052	15	1308	1162.8	73	1076
1077	SAMD8	0.316032	14	1301	0.409607	14	1104	0.518648	12	677	0.430536	14	1233	0.29619	14	1512	1165.4	68	1077
1078	S100A8	0.316373	15	1293	0.518713	15	489	0.442201	13	1179	0.439797	15	1167	0.281441	15	1704	1166.4	73	1078
1079	DYNC1LI2	0.317027	15	1287	0.453594	15	820	0.395007	13	1564	0.461102	15	1017	0.330125	15	1149	1167.4	73	1079
1080	HAT1	0.363629	15	882	0.401613	15	1162	0.449913	13	1114	0.4256	15	1263	0.304651	15	1418	1167.8	73	1080
1081	S1PR4	0.341537	13	1064	0.427379	13	990	0.342628	13	2032	0.44403	13	1136	0.399802	13	619	1168.2	65	1081
1082	KLF7	0.323769	15	1222	0.437131	15	914	0.425202	13	1310	0.426527	15	1257	0.330967	15	1139	1168.4	73	1082
1083	SNAP23	0.309393	15	1361	0.362754	15	1489	0.481236	13	911	0.450506	15	1101	0.351138	15	982	1168.8	73	1083
1084	RAB5A	0.30411	15	1409	0.366289	15	1461	0.55958	13	487	0.461037	15	1018	0.299213	15	1476	1170.2	73	1084
1085	SBNO1	0.361598	15	900	0.39869	15	1198	0.48113	13	913	0.423781	15	1278	0.29185	15	1564	1170.6	73	1085
1086	ARSD	0.365936	15	864	0.424905	15	1006	0.393573	13	1573	0.394725	15	1502	0.360576	15	912	1171.4	73	1086
1087	ISY1	0.349923	12	992	0.433609	12	941	0.446133	12	1142	0.450759	12	1098	0.282277	12	1690	1172.6	60	1087
1088	RAB3GAP2	0.27984	12	1675	0.400895	12	1169	0.544392	12	561	0.482831	12	863	0.289269	12	1596	1172.8	60	1088
1089	MTX1	0.307997	10	1371	0.456131	10	805	0.361341	8	1865	0.472699	10	937	0.363854	10	895	1174.6	48	1089
1090	C5AR1	0.30302	15	1421	0.398681	15	1199	0.422537	13	1336	0.470361	15	948	0.352116	15	972	1175.2	73	1090
1091	TMEM91	0.349554	14	1001	0.416504	14	1066	0.34697	12	2003	0.424646	14	1273	0.41329	14	543	1177.2	68	1091
1092	SLCO3A1	0.351206	15	981	0.370554	15	1424	0.413775	13	1407	0.439414	15	1172	0.361359	15	910	1178.8	73	1092
1093	GNB1	0.294661	15	1505	0.40041	15	1177	0.42138	13	1345	0.474355	15	919	0.354447	15	951	1179.4	73	1093
1094	PRKAR1A	0.289006	15	1582	0.368907	15	1435	0.508396	13	744	0.457749	15	1047	0.336473	15	1091	1179.8	73	1094
1095	SERAC1	0.344978	12	1034	0.380157	12	1351	0.442693	12	1171	0.430421	12	1236	0.334548	12	1107	1179.8	60	1095
1096	HOOK3	0.328048	14	1174	0.38383	14	1322	0.462799	12	1024	0.451417	14	1092	0.316247	14	1302	1182.8	68	1096
1097	FBXL20	0.327744	14	1179	0.380063	14	1353	0.451594	12	1098	0.45636	14	1058	0.323099	14	1229	1183.4	68	1097
1098	RETN	0.343597	15	1043	0.537785	15	425	0.448532	13	1126	0.42987	15	1239	0.251485	15	2086	1183.8	73	1098
1099	DSC2	0.356306	15	934	0.337637	15	1693	0.397681	13	1536	0.445741	15	1123	0.39781	15	635	1184.2	73	1099
1100	PLCL1	0.415061	15	528	0.345653	15	1616	0.389484	13	1607	0.410611	15	1374	0.375377	15	799	1184.8	73	1100
1101	KDM3B	0.310849	15	1350	0.362925	15	1487	0.434294	13	1244	0.497236	15	772	0.337995	15	1077	1186	73	1101
1102	DNAJA2	0.323759	15	1223	0.3675	15	1452	0.464234	13	1013	0.439433	15	1170	0.338082	15	1076	1186.8	73	1102
1103	RNF38	0.323034	15	1229	0.387824	15	1289	0.452751	13	1093	0.439333	15	1175	0.32974	15	1156	1188.4	73	1103
1104	CECR9	0.333576	6	1129	0.414315	6	1083	0.431627	6	1259	0.403889	6	1424	0.341723	6	1052	1189.4	30	1104
1105	ULK1	0.349903	15	994	0.414644	15	1081	0.313951	13	2313	0.414745	15	1347	0.491616	15	216	1190.2	73	1105
1106	DHRS7B	0.345546	15	1029	0.367065	15	1455	0.385727	13	1651	0.444468	15	1134	0.389294	15	686	1191	73	1106
1107	COPB1	0.344378	13	1038	0.398807	13	1197	0.505615	13	768	0.45704	13	1053	0.265055	13	1908	1192.8	65	1107
1108	TWF1	0.343653	13	1041	0.420286	13	1041	0.480116	13	918	0.431443	13	1223	0.277018	13	1758	1196.2	65	1108
1109	LOC100507619	0.309253	7	1363	0.347785	7	1604	0.509707	7	731	0.422088	7	1290	0.347924	7	1006	1198.8	35	1109
1110	IFNAR1	0.290233	15	1561	0.443143	15	888	0.522793	13	660	0.480221	15	880	0.256424	15	2010	1199.8	73	1110
1111	ADAM10	0.345564	15	1028	0.357628	15	1531	0.486821	13	879	0.469636	15	956	0.287013	15	1620	1202.8	73	1111
1112	CCNJL	0.306868	13	1377	0.390271	13	1266	0.360522	13	1874	0.439715	13	1168	0.461813	13	333	1203.6	65	1112
1113	FCGR2A	0.291139	15	1546	0.382957	15	1332	0.463241	13	1020	0.476449	15	903	0.324125	15	1217	1203.6	73	1113
1114	GNB2	0.306694	15	1380	0.422195	15	1030	0.357391	13	1905	0.475602	15	908	0.375438	15	797	1204	73	1114
1115	SLC16A5	0.342702	15	1054	0.38647	15	1302	0.373514	13	1763	0.441769	15	1155	0.381192	15	758	1206.4	73	1115
1116	KIN	0.322045	9	1240	0.442005	9	894	0.509026	9	737	0.436324	9	1190	0.259726	9	1973	1206.8	45	1116
1117	ZDHHC17	0.317613	15	1279	0.363896	15	1478	0.540302	13	579	0.414761	15	1346	0.311849	15	1354	1207.2	73	1117
1118	GMIP	0.319825	15	1254	0.419813	15	1043	0.356196	13	1918	0.464796	15	996	0.373172	15	827	1207.6	73	1118
1119	BCAP31	0.327411	15	1184	0.446288	15	868	0.351513	13	1962	0.462762	15	1007	0.345445	15	1020	1208.2	73	1119
1120	CYBA	0.318597	15	1268	0.43126	15	958	0.399213	13	1523	0.455169	15	1067	0.32308	15	1230	1209.2	73	1120
1121	TBKBP1	0.3419	15	1061	0.442475	15	892	0.374602	13	1753	0.419043	15	1314	0.344642	15	1028	1209.6	73	1121
1122	CHP	0.310468	12	1351	0.396702	12	1212	0.411177	10	1425	0.450014	12	1104	0.353786	12	957	1209.8	58	1122
1123	GCNT1	0.295172	13	1501	0.397594	13	1206	0.442404	13	1175	0.417258	13	1325	0.370018	13	854	1212.2	65	1123
1124	PAFAH1B1	0.318636	15	1267	0.39549	15	1224	0.438072	13	1217	0.446314	15	1119	0.322612	15	1234	1212.2	73	1124
1125	FAM55C	0.38406	11	737	0.379907	11	1355	0.41113	9	1426	0.424803	11	1272	0.318704	11	1274	1212.8	53	1125
1126	UBL3	0.29422	13	1509	0.351375	13	1575	0.490646	13	857	0.469572	13	957	0.328672	13	1167	1213	65	1126
1127	ACAP2	0.313098	13	1327	0.361416	13	1503	0.481033	13	914	0.469903	13	952	0.310363	13	1371	1213.4	65	1127
1128	EVI2B	0.329644	15	1162	0.311129	15	1983	0.487401	13	874	0.43482	15	1198	0.370115	15	850	1213.4	73	1128
1129	DDX60L	0.278073	11	1700	0.37375	11	1405	0.592144	11	368	0.478479	11	891	0.281045	11	1708	1214.4	55	1129
1130	PCSK9	0.412143	13	542	0.400724	13	1174	0.338438	11	2059	0.373784	13	1657	0.396611	13	641	1214.6	63	1130
1131	WWP2	0.365382	15	870	0.412692	15	1089	0.395089	13	1562	0.418627	15	1316	0.321416	15	1246	1216.6	73	1131
1132	UPB1	0.382797	15	744	0.465452	15	763	0.396876	13	1546	0.418727	15	1315	0.279853	15	1725	1218.6	73	1132
1133	STX6	0.316099	15	1300	0.33772	15	1692	0.434581	13	1240	0.447428	15	1115	0.381995	15	748	1219	73	1133
1134	TINF2	0.28505	15	1618	0.412037	15	1091	0.445362	13	1150	0.482347	15	868	0.31069	15	1368	1219	73	1134
1135	UBE2W	0.322238	15	1236	0.382816	15	1335	0.502445	13	789	0.437115	15	1188	0.293027	15	1553	1220.2	73	1135
1136	LOC441124	0.306701	10	1379	0.427649	10	986	0.399728	10	1519	0.472779	10	936	0.317609	10	1286	1221.2	50	1136
1137	DUSP22	0.341928	15	1060	0.376007	15	1383	0.397558	13	1538	0.428218	15	1249	0.365488	15	879	1221.8	73	1137
1138	CCDC28A	0.324604	15	1214	0.33557	15	1718	0.449347	13	1123	0.439688	15	1169	0.364746	15	886	1222	73	1138
1139	DOCK5	0.300787	15	1447	0.353325	15	1562	0.410837	13	1427	0.451407	15	1093	0.405456	15	586	1223	73	1139
1140	CXCL16	0.339874	14	1080	0.386386	14	1303	0.409809	12	1439	0.427614	14	1252	0.3427	14	1043	1223.4	68	1140
1141	ETFDH	0.358023	15	926	0.4117	15	1093	0.466896	13	995	0.4325	15	1214	0.265021	15	1909	1227.4	73	1141
1142	METRNL	0.279756	14	1676	0.403237	14	1151	0.425034	12	1312	0.451019	14	1096	0.362515	14	902	1227.4	68	1142
1143	KIAA0040	0.319187	13	1264	0.372579	13	1411	0.473931	13	944	0.433139	13	1210	0.316034	13	1309	1227.6	65	1143
1144	LOC440149	0.316278	6	1296	0.448456	6	853	0.402241	6	1497	0.383253	6	1581	0.360251	6	915	1228.4	30	1144
1145	C17orf62	0.272315	15	1786	0.478475	15	688	0.428471	13	1281	0.46832	15	965	0.303601	15	1431	1230.2	73	1145
1146	CFL1	0.308374	15	1369	0.46699	15	749	0.365163	13	1840	0.460774	15	1023	0.328065	15	1173	1230.8	73	1146
1147	ARHGEF40	0.36223	15	890	0.314679	15	1947	0.345016	13	2015	0.460438	15	1026	0.471656	15	280	1231.6	73	1147
1148	C2orf56	0.302609	10	1427	0.436763	10	918	0.450412	10	1107	0.419689	10	1307	0.305936	10	1404	1232.6	50	1148
1149	ETNK1	0.352823	15	965	0.375804	15	1385	0.504573	13	774	0.404948	15	1415	0.286123	15	1632	1234.2	73	1149
1150	GALNT1	0.302784	13	1423	0.394419	13	1234	0.433248	13	1251	0.46633	13	984	0.317509	13	1287	1235.8	65	1150
1151	PIAS1	0.283099	15	1638	0.375005	15	1398	0.443006	13	1168	0.458062	15	1045	0.356254	15	940	1237.8	73	1151
1152	FGFR1OP2	0.357156	14	929	0.415343	14	1077	0.508159	12	749	0.447686	14	1113	0.234653	14	2322	1238	68	1152
1153	DICER1-AS1	0.3557	11	937	0.366562	11	1460	0.367017	11	1818	0.414849	11	1345	0.39765	11	636	1239.2	55	1153
1154	AP3S2	0.374052	15	795	0.407961	15	1119	0.354071	13	1942	0.439184	15	1176	0.32872	15	1166	1239.6	73	1154
1155	MAEA	0.309794	15	1358	0.327024	15	1809	0.463285	13	1019	0.440721	15	1160	0.366399	15	871	1243.4	73	1155
1156	SBNO2	0.298001	13	1471	0.446318	13	867	0.46815	13	983	0.457189	13	1051	0.269827	13	1845	1243.4	65	1156
1157	CD44	0.313281	15	1325	0.435668	15	928	0.488818	13	869	0.490556	15	808	0.236909	15	2288	1243.6	73	1157
1158	RAB10	0.318309	14	1273	0.415524	14	1074	0.483297	12	891	0.458725	14	1041	0.261949	14	1946	1245	68	1158
1159	TTC35	0.338586	10	1095	0.439385	10	907	0.496336	10	827	0.419585	10	1310	0.249597	10	2106	1249	50	1159
1160	TTPAL	0.314433	13	1315	0.368554	13	1438	0.408344	13	1448	0.387098	13	1555	0.422807	13	490	1249.2	65	1160
1161	SERINC1	0.315741	15	1303	0.333518	15	1745	0.527332	13	635	0.440075	15	1165	0.305946	15	1403	1250.2	73	1161
1162	DHRS13	0.265312	12	1862	0.448226	12	855	0.463677	12	1014	0.475767	12	906	0.287065	12	1619	1251.2	60	1162
1163	PSPC1	0.322418	15	1234	0.366162	15	1463	0.441697	13	1183	0.434279	15	1201	0.327786	15	1177	1251.6	73	1163
1164	KLF6	0.287392	15	1596	0.393582	15	1239	0.429799	13	1270	0.421413	15	1297	0.368319	15	859	1252.2	73	1164
1165	MBOAT2	0.29631	15	1487	0.415689	15	1070	0.48433	13	889	0.419618	15	1308	0.29596	15	1515	1253.8	73	1165
1166	CHSY1	0.244969	15	2170	0.43926	15	908	0.614196	13	275	0.468941	15	962	0.260776	15	1957	1254.4	73	1166
1167	DNM2	0.309759	15	1359	0.427548	15	988	0.364503	13	1843	0.445533	15	1125	0.353648	15	958	1254.6	73	1167
1168	CRK	0.317031	15	1286	0.357806	15	1528	0.460126	13	1042	0.434703	15	1199	0.323695	15	1222	1255.4	73	1168
1169	LRRC42	0.328591	15	1169	0.378365	15	1369	0.381161	13	1688	0.38213	15	1596	0.430652	15	459	1256.2	73	1169
1170	LOC388820	0.435322	7	419	0.456473	7	803	0.315126	7	2292	0.363023	7	1746	0.342872	7	1041	1260.2	35	1170
1171	MLLT1	0.305286	12	1392	0.447375	12	859	0.405234	12	1474	0.442125	12	1149	0.303957	12	1427	1260.2	60	1171
1172	MAML3	0.319361	13	1262	0.368132	13	1440	0.389177	13	1613	0.437273	13	1186	0.374788	13	807	1261.6	65	1172
1173	PRL	0.437555	14	406	0.393556	14	1240	0.308277	12	2373	0.384161	14	1576	0.385975	14	715	1262	68	1173
1174	DKFZp667F0711	0.263034	7	1900	0.399213	7	1190	0.524103	7	654	0.466194	7	985	0.289736	7	1588	1263.4	35	1174
1175	POTEF	0.299087	6	1458	0.450753	6	845	0.371137	6	1785	0.451931	6	1089	0.330787	6	1143	1264	30	1175
1176	HN1	0.295349	15	1498	0.399176	15	1191	0.422493	13	1337	0.469348	15	961	0.313509	15	1338	1265	73	1176
1177	MAN1A1	0.388281	15	711	0.339349	15	1679	0.438713	13	1210	0.436134	15	1193	0.294899	15	1532	1265	73	1177
1178	LOC646214	0.297473	11	1475	0.392046	11	1256	0.369102	11	1802	0.445001	11	1130	0.393133	11	663	1265.2	55	1178
1179	EPS15	0.283276	15	1635	0.327326	15	1803	0.500425	13	800	0.445891	15	1122	0.352373	15	967	1265.4	73	1179
1180	SPIDR	0.312442	13	1334	0.38326	13	1329	0.416267	13	1393	0.421304	13	1299	0.352108	13	973	1265.6	65	1180
1181	PCOLCE2	0.360397	15	908	0.452504	15	829	0.451643	13	1096	0.440576	15	1161	0.2337	15	2335	1265.8	73	1181
1182	NR3C1	0.299488	15	1455	0.375442	15	1395	0.51488	13	697	0.43874	15	1179	0.288598	15	1605	1266.2	73	1182
1183	KDM4B	0.31746	15	1281	0.385077	15	1310	0.33779	13	2068	0.426192	15	1258	0.44296	15	418	1267	73	1183
1184	UBR3	0.364416	12	876	0.36392	12	1477	0.402314	12	1496	0.432911	12	1212	0.317987	12	1280	1268.2	60	1184
1185	TXNRD1	0.315646	15	1304	0.395784	15	1222	0.449671	13	1117	0.45971	15	1031	0.283139	15	1675	1269.8	73	1185
1186	RAB4B	0.344709	15	1036	0.435932	15	926	0.343111	13	2027	0.416243	15	1331	0.344449	15	1030	1270	73	1186
1187	QKI	0.334491	15	1119	0.310816	15	1991	0.45907	13	1046	0.409472	15	1384	0.374311	15	811	1270.2	73	1187
1188	ZNF282	0.333786	13	1126	0.445606	13	873	0.36625	13	1823	0.404747	13	1416	0.333416	13	1117	1271	65	1188
1189	SLC5A9	0.350363	13	989	0.36237	13	1495	0.355668	11	1924	0.389004	13	1543	0.445316	13	410	1272.2	63	1189
1190	FLVCR2	0.328161	13	1172	0.428808	13	974	0.447126	13	1137	0.462876	13	1006	0.252075	13	2074	1272.6	65	1190
1191	TWF2	0.338348	13	1097	0.399843	13	1181	0.334118	13	2104	0.457393	13	1048	0.356803	13	937	1273.4	65	1191
1192	FBXO34	0.319673	15	1256	0.374697	15	1401	0.505635	13	767	0.425898	15	1261	0.282439	15	1686	1274.2	73	1192
1193	CUL4B	0.322932	15	1230	0.318884	15	1901	0.450187	13	1110	0.44744	15	1114	0.344178	15	1031	1277.2	73	1193
1194	NECAB1	0.329681	12	1161	0.427823	12	984	0.407849	12	1451	0.43461	12	1200	0.289471	12	1591	1277.4	60	1194
1195	FBXO3	0.32852	15	1170	0.386918	15	1296	0.497374	13	818	0.415386	15	1340	0.275883	15	1771	1279	73	1195
1196	ADAMTS3	0.380886	14	758	0.451171	14	840	0.35983	12	1880	0.413237	14	1354	0.291761	14	1565	1279.4	68	1196
1197	AQP12A	0.341284	8	1069	0.407749	8	1123	0.357506	6	1902	0.43942	8	1171	0.331223	8	1137	1280.4	38	1197
1198	APPL2	0.255833	13	2017	0.363171	13	1483	0.46976	13	971	0.462523	13	1011	0.359268	13	921	1280.6	65	1198
1199	ZNF655	0.312255	14	1335	0.37171	14	1418	0.432192	12	1256	0.442969	14	1142	0.32049	14	1256	1281.4	68	1199
1200	SLCO4A1	0.396225	15	651	0.461495	15	786	0.397482	13	1539	0.40103	15	1444	0.257911	15	1989	1281.8	73	1200
1201	PIK3C3	0.301098	15	1444	0.369845	15	1428	0.476926	13	929	0.432972	15	1211	0.306433	15	1400	1282.4	73	1201
1202	MBOAT7	0.277266	13	1715	0.41071	13	1102	0.382121	13	1680	0.456161	13	1059	0.36933	13	857	1282.6	65	1202
1203	TRAPPC8	0.314056	9	1319	0.361944	9	1501	0.423806	9	1323	0.478406	9	894	0.309153	9	1378	1283	45	1203
1204	JAG1	0.318533	12	1269	0.385036	12	1313	0.443281	12	1165	0.4257	12	1262	0.30526	12	1409	1283.6	60	1204
1205	HHEX	0.302896	15	1422	0.402505	15	1156	0.508283	13	746	0.454508	15	1072	0.255642	15	2027	1284.6	73	1205
1206	PLPP3	0.371068	13	820	0.392655	13	1251	0.358622	13	1892	0.354975	13	1824	0.397054	13	639	1285.2	65	1206
1207	FAR1	0.280014	12	1671	0.379316	12	1362	0.45737	12	1058	0.454786	12	1069	0.318935	12	1273	1286.6	60	1207
1208	RFWD2	0.26281	14	1911	0.384791	14	1314	0.428271	12	1282	0.473143	14	930	0.34869	14	1001	1287.6	68	1208
1209	DLD	0.321514	15	1245	0.358232	15	1522	0.475227	13	938	0.401012	15	1445	0.317027	15	1291	1288.2	73	1209
1210	ERGIC1	0.356342	14	933	0.317013	14	1920	0.35529	12	1929	0.405134	14	1413	0.480608	14	250	1289	68	1210
1211	OXSR1	0.300989	15	1445	0.340725	15	1662	0.439167	13	1207	0.435395	15	1196	0.357057	15	935	1289	73	1211
1212	COX15	0.322795	15	1232	0.395211	15	1226	0.421181	13	1347	0.459177	15	1035	0.288539	15	1607	1289.4	73	1212
1213	NPEPL1	0.304674	15	1403	0.381867	15	1343	0.352132	13	1957	0.430617	15	1230	0.418084	15	514	1289.4	73	1213
1214	ZBTB34	0.29371	12	1515	0.340133	12	1671	0.45795	12	1056	0.452968	12	1083	0.33274	12	1123	1289.6	60	1214
1215	NARF	0.327726	15	1180	0.45416	15	816	0.379859	13	1703	0.430678	15	1229	0.295145	15	1528	1291.2	73	1215
1216	MAPK3	0.324565	15	1215	0.412389	15	1090	0.307368	13	2380	0.431083	15	1225	0.410243	15	560	1294	73	1216
1217	FIG4	0.316268	13	1297	0.475318	13	704	0.428199	13	1284	0.463094	13	1005	0.243735	13	2183	1294.6	65	1217
1218	IQSEC1	0.273065	15	1773	0.379542	15	1360	0.387929	13	1626	0.460672	15	1024	0.388627	15	693	1295.2	73	1218
1219	MTIF3	0.31671	14	1291	0.393073	14	1248	0.394704	12	1568	0.437502	14	1185	0.327095	14	1185	1295.4	68	1219
1220	ZYX	0.294939	15	1502	0.430346	15	962	0.340006	13	2052	0.472389	15	939	0.344891	15	1023	1295.6	73	1220
1221	HINT3	0.311277	12	1344	0.401142	12	1167	0.534822	12	595	0.423662	12	1279	0.2498	12	2101	1297.2	60	1221
1222	C11orf54	0.306359	14	1384	0.325312	14	1832	0.470569	12	965	0.423914	14	1277	0.343951	14	1032	1298	68	1222
1223	VPS37A	0.308747	14	1368	0.372299	14	1414	0.476597	12	931	0.411407	14	1368	0.30403	14	1424	1301	68	1223
1224	GPR27	0.293207	13	1524	0.348767	13	1600	0.492186	13	848	0.41303	13	1356	0.327654	13	1179	1301.4	65	1224
1225	FOS	0.278455	15	1693	0.32167	15	1875	0.506373	13	759	0.411271	15	1370	0.373753	15	819	1303.2	73	1225
1226	ZMAT5	0.334607	15	1116	0.415275	15	1078	0.370844	13	1788	0.441292	15	1158	0.30925	15	1377	1303.4	73	1226
1227	IFITM1	0.314605	15	1313	0.42125	15	1035	0.486654	13	882	0.448686	15	1107	0.243049	15	2190	1305.4	73	1227
1228	LOC100506828	0.272423	6	1780	0.393026	6	1249	0.463142	6	1021	0.42872	6	1248	0.322672	6	1233	1306.2	30	1228
1229	DAZAP2	0.279089	15	1685	0.346771	15	1611	0.446294	13	1141	0.443791	15	1138	0.352451	15	966	1308.2	73	1229
1230	STRN3	0.306069	15	1387	0.372099	15	1417	0.508614	13	741	0.418123	15	1318	0.282531	15	1685	1309.6	73	1230
1231	NAPRT1	0.31266	11	1331	0.484212	11	660	0.374317	9	1755	0.399241	11	1462	0.313045	11	1345	1310.6	53	1231
1232	GDAP2	0.29873	15	1462	0.367381	15	1453	0.44119	13	1187	0.448841	15	1106	0.312866	15	1347	1311	73	1232
1233	BCL3	0.281923	15	1644	0.444847	15	881	0.466849	13	997	0.438274	15	1181	0.268673	15	1861	1312.8	73	1233
1234	TMEM167B	0.272315	12	1785	0.343204	12	1635	0.494258	12	835	0.445909	12	1121	0.326969	12	1189	1313	60	1234
1235	RHOU	0.278437	11	1694	0.432856	11	948	0.455254	11	1074	0.467703	11	970	0.266472	11	1886	1314.4	55	1235
1236	HIST1H2BE	0.332966	15	1133	0.349716	15	1593	0.477569	13	925	0.389488	15	1539	0.308307	15	1385	1315	73	1236
1237	PRCP	0.329254	15	1165	0.409138	15	1108	0.422566	13	1335	0.439166	15	1177	0.273304	15	1791	1315.2	73	1237
1238	PLSCR1	0.281823	15	1647	0.436795	15	917	0.593693	13	358	0.457276	15	1050	0.21789	15	2608	1316	73	1238
1239	CBS	0.341239	15	1070	0.388497	15	1282	0.350945	13	1970	0.396798	15	1488	0.378341	15	779	1317.8	73	1239
1240	MICU1	0.321761	15	1243	0.417632	15	1061	0.384824	13	1658	0.440082	15	1164	0.29814	15	1489	1323	73	1240
1241	ZFAND6	0.316788	15	1289	0.356285	15	1541	0.472936	13	948	0.409291	15	1386	0.301023	15	1453	1323.4	73	1241
1242	UEVLD	0.30492	15	1396	0.408997	15	1110	0.482146	13	901	0.428846	15	1245	0.259915	15	1968	1324	73	1242
1243	FKBP15	0.307239	13	1374	0.400773	13	1171	0.424129	13	1320	0.465384	13	991	0.276639	13	1765	1324.2	65	1243
1244	PPIP5K2	0.300582	8	1449	0.365784	8	1466	0.452097	8	1094	0.407093	8	1398	0.324075	8	1218	1325	40	1244
1245	DNAJB6	0.362574	15	888	0.376227	15	1380	0.391594	13	1588	0.428929	15	1244	0.293591	15	1544	1328.8	73	1245
1246	MGAT4A	0.325313	15	1201	0.418021	15	1058	0.467592	13	989	0.432222	15	1216	0.243827	15	2181	1329	73	1246
1247	PIK3AP1	0.323108	14	1228	0.435685	14	927	0.528572	12	628	0.471551	14	944	0.20301	14	2918	1329	68	1247
1248	FERMT3	0.291643	12	1542	0.492105	12	612	0.405722	12	1467	0.460932	12	1020	0.256502	12	2006	1329.4	60	1248
1249	EHD1	0.309054	15	1364	0.432133	15	954	0.382526	13	1677	0.441997	15	1152	0.296533	15	1507	1330.8	73	1249
1250	UBC	0.277335	15	1712	0.391123	15	1262	0.399101	13	1525	0.45185	15	1091	0.339532	15	1066	1331.2	73	1250
1251	PCGF3	0.296605	13	1485	0.401592	13	1163	0.456405	11	1067	0.386893	13	1558	0.30694	13	1394	1333.4	63	1251
1252	TANC2	0.313165	12	1326	0.369989	12	1427	0.375183	12	1747	0.375316	12	1645	0.413549	12	541	1337.2	60	1252
1253	SEC22B	0.304818	13	1397	0.382847	13	1334	0.481369	13	910	0.459415	13	1034	0.256377	13	2012	1337.4	65	1253
1254	PRKAG1	0.30461	15	1404	0.39609	15	1216	0.448326	13	1128	0.434251	15	1202	0.278708	15	1742	1338.4	73	1254
1255	PEX13	0.325096	13	1205	0.383962	13	1321	0.472116	13	956	0.420218	13	1303	0.264244	13	1919	1340.8	65	1255
1256	BROX	0.319539	11	1259	0.346492	11	1614	0.508273	9	747	0.408858	11	1391	0.281507	11	1702	1342.6	53	1256
1257	SLC4A1AP	0.312614	15	1332	0.376157	15	1381	0.500721	13	797	0.432675	15	1213	0.257326	15	1997	1344	73	1257
1258	NF1	0.306571	15	1382	0.389266	15	1273	0.445335	13	1151	0.403021	15	1432	0.298111	15	1490	1345.6	73	1258
1259	C1orf59	0.355675	11	938	0.377541	11	1377	0.383624	9	1665	0.409921	11	1380	0.309108	11	1379	1347.8	53	1259
1260	POTEKP	0.305055	12	1394	0.396705	12	1211	0.402689	12	1492	0.46524	12	993	0.28457	12	1654	1348.8	60	1260
1261	CORO2A	0.326367	15	1192	0.462456	15	782	0.408549	13	1447	0.389888	15	1535	0.273398	15	1790	1349.2	73	1261
1262	FAM101B	0.352038	14	972	0.44652	14	864	0.299045	12	2474	0.382824	14	1585	0.369778	14	855	1350	68	1262
1263	KDM5B	0.282552	13	1642	0.34614	13	1615	0.389077	13	1617	0.450469	13	1102	0.379255	13	775	1350.2	65	1263
1264	ZNF230	0.33751	14	1103	0.301018	14	2104	0.488368	12	873	0.396286	14	1495	0.327021	14	1187	1352.4	68	1264
1265	ENY2	0.336379	15	1108	0.395785	15	1221	0.41288	13	1416	0.402845	15	1433	0.289867	15	1586	1352.8	73	1265
1266	NAT15	0.329843	10	1159	0.438742	10	911	0.349582	10	1980	0.385927	10	1564	0.329938	10	1153	1353.4	50	1266
1267	FAM63B	0.314679	15	1311	0.396303	15	1215	0.412222	13	1421	0.421732	15	1292	0.294816	15	1533	1354.4	73	1267
1268	SEC23A	0.313337	13	1324	0.341023	13	1656	0.468746	13	979	0.414136	13	1348	0.299874	13	1465	1354.4	65	1268
1269	PPP6R3	0.302711	9	1425	0.382885	9	1333	0.450984	9	1103	0.452155	9	1087	0.271141	9	1829	1355.4	45	1269
1270	ZNF746	0.305542	12	1391	0.323644	12	1849	0.36623	12	1824	0.424121	12	1275	0.43488	12	453	1358.4	60	1270
1271	C15orf24	0.35469	12	948	0.337346	12	1697	0.425508	10	1304	0.39852	12	1471	0.310099	12	1373	1358.6	58	1271
1272	ANTXR2	0.285744	14	1613	0.356043	14	1543	0.44057	12	1195	0.430821	14	1228	0.324033	14	1219	1359.6	68	1272
1273	RAB11A	0.280764	15	1661	0.381183	15	1349	0.489044	13	867	0.427666	15	1251	0.283392	15	1674	1360.4	73	1273
1274	HIST2H2AC	0.321368	8	1247	0.418545	8	1054	0.413006	6	1413	0.426177	8	1259	0.270719	8	1834	1361.4	38	1274
1275	PTP4A1	0.265109	15	1867	0.345083	15	1621	0.497103	13	821	0.420151	15	1305	0.326309	15	1195	1361.8	73	1275
1276	PTK2B	0.327711	15	1181	0.402329	15	1159	0.372139	13	1775	0.412696	15	1358	0.31335	15	1340	1362.6	73	1276
1277	SYF2	0.31222	15	1336	0.326971	15	1810	0.434256	13	1245	0.425278	15	1267	0.329382	15	1159	1363.4	73	1277
1278	POMP	0.331324	13	1145	0.452357	13	831	0.513866	13	703	0.403665	13	1425	0.211556	13	2727	1366.2	65	1278
1279	IDH1	0.375229	15	789	0.360469	15	1509	0.442436	13	1174	0.42923	15	1242	0.248666	15	2118	1366.4	73	1279
1280	TCIRG1	0.297564	15	1473	0.402651	15	1155	0.373392	13	1764	0.411185	15	1371	0.338949	15	1070	1366.6	73	1280
1281	SPRY3	0.314296	8	1317	0.388396	8	1284	0.360364	8	1875	0.390216	8	1531	0.372957	8	829	1367.2	40	1281
1282	SRGAP1	0.349679	13	998	0.340424	13	1665	0.347271	11	1998	0.361656	13	1763	0.445059	13	412	1367.2	63	1282
1283	TTLL3	0.357279	15	927	0.393234	15	1245	0.314199	13	2309	0.384992	15	1570	0.376646	15	788	1367.8	73	1283
1284	ARFGAP3	0.270606	13	1803	0.355669	13	1547	0.497945	13	817	0.446703	13	1118	0.292726	13	1556	1368.2	65	1284
1285	PPP4R1	0.248731	15	2115	0.328145	15	1798	0.467436	13	991	0.450404	15	1103	0.370614	15	845	1370.4	73	1285
1286	ARID4A	0.273186	15	1769	0.318018	15	1908	0.466092	13	1001	0.452029	15	1088	0.335986	15	1095	1372.2	73	1286
1287	MUDENG	0.326818	10	1189	0.342005	10	1647	0.480423	10	916	0.415778	10	1334	0.27548	10	1775	1372.2	50	1287
1288	ZC3H7A	0.304597	15	1405	0.330327	15	1778	0.493524	13	838	0.415684	15	1336	0.29577	15	1517	1374.8	73	1288
1289	LOC728175	0.342975	10	1050	0.388786	10	1275	0.392913	10	1579	0.386752	10	1559	0.304586	10	1419	1376.4	50	1289
1290	MFGE8	0.437136	15	408	0.37245	15	1413	0.302493	13	2440	0.331408	15	2077	0.412922	15	544	1376.4	73	1290
1291	PLEKHM1	0.286746	14	1604	0.405067	14	1138	0.341109	12	2046	0.425426	14	1264	0.372809	14	830	1376.4	68	1291
1292	TLE3	0.254024	15	2042	0.38943	15	1271	0.420241	13	1357	0.443061	15	1141	0.337848	15	1079	1378	73	1292
1293	ITGB2	0.290589	15	1556	0.396756	15	1210	0.389478	13	1609	0.451306	15	1094	0.304137	15	1423	1378.4	73	1293
1294	FLJ30064	0.339772	7	1083	0.453506	7	821	0.321463	7	2229	0.413225	7	1355	0.305625	7	1408	1379.2	35	1294
1295	PICALM	0.287328	15	1597	0.320205	15	1886	0.474143	13	941	0.455946	15	1062	0.303998	15	1425	1382.2	73	1295
1296	PYCARD	0.314859	15	1310	0.381942	15	1342	0.315659	13	2286	0.460081	15	1028	0.355286	15	947	1382.6	73	1296
1297	CTAGE5	0.331613	15	1142	0.366708	15	1457	0.419745	13	1362	0.415077	15	1343	0.288245	15	1610	1382.8	73	1297
1298	NMNAT2	0.342131	11	1056	0.399446	11	1185	0.355315	11	1927	0.409529	11	1383	0.311098	11	1364	1383	55	1298
1299	HIST2H2AB	0.348789	8	1004	0.374995	8	1399	0.39776	6	1534	0.399238	8	1463	0.295546	8	1520	1384	38	1299
1300	KLC1	0.294133	13	1510	0.399242	13	1189	0.416	13	1394	0.444602	13	1131	0.281036	13	1709	1386.6	65	1300
1301	SYTL3	0.244544	14	2179	0.352979	14	1565	0.445942	12	1146	0.382706	14	1587	0.429639	14	462	1387.8	68	1301
1302	C9orf167	0.304741	10	1400	0.446506	10	865	0.418644	10	1380	0.410479	10	1375	0.264195	10	1921	1388.2	50	1302
1303	B9D2	0.331582	13	1143	0.387317	13	1292	0.337549	13	2073	0.401693	13	1440	0.350069	13	994	1388.4	65	1303
1304	LOC100507025	0.273092	6	1771	0.423487	6	1017	0.561406	6	481	0.410342	6	1377	0.236039	6	2309	1391	30	1304
1305	MDM2	0.339703	15	1086	0.355829	15	1545	0.353997	13	1944	0.384667	15	1571	0.373553	15	822	1393.6	73	1305
1306	SRBD1	0.276651	13	1729	0.32599	13	1819	0.504147	13	779	0.396438	13	1490	0.329611	13	1158	1395	65	1306
1307	DIP2B	0.283519	14	1632	0.327312	14	1804	0.473074	12	947	0.424973	14	1271	0.314111	14	1329	1396.6	68	1307
1308	EDEM2	0.306349	13	1385	0.425664	13	998	0.440892	13	1193	0.441448	13	1157	0.238999	13	2252	1397	65	1308
1309	CASP9	0.281415	15	1656	0.378263	15	1372	0.434943	13	1239	0.433341	15	1208	0.296243	15	1511	1397.2	73	1309
1310	MAP2K1	0.304793	15	1399	0.315467	15	1939	0.441115	13	1188	0.408524	15	1394	0.339108	15	1068	1397.6	73	1310
1311	ZFYVE16	0.264907	15	1870	0.34434	15	1626	0.516972	13	683	0.387997	15	1547	0.319502	15	1266	1398.4	73	1311
1312	H2AFZ	0.343867	15	1040	0.375728	15	1387	0.395279	13	1559	0.389844	15	1536	0.299603	15	1473	1399	73	1312
1313	OS9	0.290171	15	1563	0.391036	15	1264	0.365469	13	1836	0.447024	15	1117	0.323724	15	1221	1400.2	73	1313
1314	LOC100288675	0.276675	6	1728	0.416854	6	1065	0.574002	6	437	0.434037	6	1205	0.21953	6	2577	1402.4	30	1314
1315	OTUD1	0.290166	11	1564	0.380124	11	1352	0.505836	11	765	0.453067	11	1082	0.239002	11	2251	1402.8	55	1315
1316	LEPROT	0.329081	14	1166	0.361628	14	1502	0.401873	12	1500	0.412965	14	1357	0.297802	14	1494	1403.8	68	1316
1317	STAU2	0.292527	15	1530	0.374664	15	1402	0.459989	13	1044	0.403639	15	1426	0.286909	15	1621	1404.6	73	1317
1318	PDPK1	0.300081	15	1454	0.34752	15	1607	0.388604	13	1621	0.389923	15	1534	0.373958	15	814	1406	73	1318
1319	GIT2	0.302312	15	1432	0.331058	15	1770	0.424607	13	1315	0.41816	15	1317	0.325905	15	1202	1407.2	73	1319
1320	KRTAP21-2	0.338162	7	1098	0.393484	7	1242	#N/A	#N/A	#N/A	0.334423	7	2044	0.321356	7	1247	1407.75	28	1320
1321	CNN2	0.274908	15	1750	0.418161	15	1057	0.370424	13	1792	0.449192	15	1105	0.313111	15	1344	1409.6	73	1321
1322	FLII	0.293773	15	1514	0.386622	15	1301	0.30127	13	2451	0.46669	15	978	0.374644	15	808	1410.4	73	1322
1323	TAF8	0.349888	12	995	0.394496	12	1231	0.369264	12	1801	0.397047	12	1483	0.293198	12	1549	1411.8	60	1323
1324	GPSM3	0.297863	15	1472	0.388703	15	1277	0.314918	13	2295	0.427011	15	1253	0.380125	15	768	1413	73	1324
1325	TADA3	0.316632	13	1292	0.445745	13	871	0.330435	13	2134	0.417704	13	1322	0.301143	13	1452	1414.2	65	1325
1326	OMG	0.401304	15	615	0.354867	15	1550	0.42003	13	1358	0.36235	15	1753	0.273004	15	1796	1414.4	73	1326
1327	FAM177A1	0.281143	12	1658	0.429167	12	972	0.45071	12	1105	0.397621	12	1476	0.267994	12	1868	1415.8	60	1327
1328	LITAF	0.25344	15	2052	0.377848	15	1375	0.460081	13	1043	0.437654	15	1184	0.303607	15	1430	1416.8	73	1328
1329	HERC4	0.30514	15	1393	0.339487	15	1676	0.48272	13	895	0.406195	15	1400	0.279993	15	1724	1417.6	73	1329
1330	PSMC1	0.300931	15	1446	0.43942	15	905	0.373765	13	1761	0.441848	15	1153	0.271468	15	1824	1417.8	73	1330
1331	LOC100130837	0.295977	10	1489	0.394784	10	1228	0.444637	10	1156	0.387404	10	1552	0.283999	10	1665	1418	50	1331
1332	TRIP4	0.31435	15	1316	0.334533	15	1730	0.47785	13	924	0.416566	15	1328	0.273176	15	1792	1418	73	1332
1333	KCNH7	0.29581	8	1492	0.399712	8	1182	0.387357	8	1632	0.437148	8	1187	0.288603	8	1604	1419.4	40	1333
1334	RB1CC1	0.287763	15	1594	0.319476	15	1896	0.476013	13	932	0.415961	15	1333	0.313281	15	1342	1419.4	73	1334
1335	HMCN2	0.350368	7	988	0.398246	7	1200	0.371312	7	1784	0.3776	7	1622	0.297012	7	1504	1419.6	35	1335
1336	STX12	0.263815	15	1887	0.362261	15	1498	0.457008	13	1063	0.467955	15	968	0.280991	15	1710	1425.2	73	1336
1337	TET2	0.284065	12	1626	0.337088	12	1698	0.44111	12	1189	0.399207	12	1464	0.329991	12	1151	1425.6	60	1337
1338	B3GALT4	0.323193	15	1227	0.434664	15	934	0.299563	13	2468	0.415642	15	1337	0.328022	15	1174	1428	73	1338
1339	REL	0.339757	15	1084	0.29692	15	2167	0.417604	13	1385	0.404953	15	1414	0.33538	15	1099	1429.8	73	1339
1340	LOC100510356	0.305851	6	1389	0.414183	6	1085	0.435921	6	1231	0.392183	6	1516	0.262858	6	1931	1430.4	30	1340
1341	UBLCP1	0.258975	14	1972	0.370468	14	1425	0.405408	12	1471	0.412584	14	1359	0.358302	14	926	1430.6	68	1341
1342	DCUN1D3	0.338983	14	1093	0.478051	14	692	0.481168	12	912	0.404043	14	1422	0.197126	14	3035	1430.8	68	1342
1343	CLTC	0.303278	15	1419	0.362417	15	1494	0.433456	13	1248	0.430833	15	1227	0.27606	15	1770	1431.6	73	1343
1344	FSD1L	0.326898	10	1188	0.393305	10	1244	0.439174	10	1206	0.372458	10	1668	0.268533	10	1864	1434	50	1344
1345	FBXO9	0.315135	15	1306	0.40236	15	1158	0.455658	13	1072	0.382439	15	1592	0.252387	15	2067	1439	73	1345
1346	CDK7	0.291171	13	1545	0.352005	13	1569	0.435598	13	1234	0.405174	13	1409	0.301928	13	1441	1439.6	65	1346
1347	FOLR3	0.351391	15	979	0.405397	15	1136	0.347582	13	1995	0.394002	15	1507	0.289154	15	1599	1443.2	73	1347
1348	SRF	0.295537	15	1494	0.415375	15	1075	0.363353	13	1847	0.405478	15	1404	0.30678	15	1397	1443.4	73	1348
1349	HIST1H2AI	0.316369	13	1294	0.392532	13	1253	0.471158	11	960	0.358562	13	1790	0.263537	13	1925	1444.4	63	1349
1350	TMEM8A	0.286561	9	1606	0.395984	9	1218	0.337529	9	2074	0.401264	9	1443	0.365048	9	883	1444.8	45	1350
1351	HSPA1B	0.33024	10	1156	0.401326	10	1164	0.415027	8	1398	0.392196	10	1515	0.25738	10	1996	1445.8	48	1351
1352	ITGA7	0.363201	14	886	0.423338	14	1018	0.372209	12	1774	0.390307	14	1530	0.255813	14	2022	1446	68	1352
1353	C11orf71	0.330793	14	1151	0.391136	14	1261	0.449421	12	1121	0.369832	14	1686	0.255931	14	2020	1447.8	68	1353
1354	CCDC125	0.290899	12	1552	0.379725	12	1356	0.35602	12	1920	0.382642	12	1589	0.37346	12	823	1448	60	1354
1355	TRPS1	0.304708	15	1401	0.429507	15	967	0.410512	13	1431	0.436314	15	1191	0.23839	15	2262	1450.4	73	1355
1356	SIRPB1	0.267779	15	1833	0.342914	15	1638	0.348028	13	1989	0.445328	15	1126	0.392302	15	667	1450.6	73	1356
1357	SPCS3	0.314485	15	1314	0.393167	15	1246	0.503884	13	781	0.396415	15	1492	0.228706	15	2422	1451	73	1357
1358	SUOX	0.30263	15	1426	0.39908	15	1193	0.403375	13	1483	0.388239	15	1546	0.288323	15	1609	1451.4	73	1358
1359	IGF1R	0.277921	14	1706	0.340231	14	1669	0.383286	12	1668	0.41626	14	1330	0.364482	14	888	1452.2	68	1359
1360	UBE2D3	0.287147	15	1600	0.340295	15	1667	0.473274	13	946	0.405153	15	1412	0.285687	15	1636	1452.2	73	1360
1361	TMEM55A	0.250843	14	2080	0.324704	14	1836	0.500237	12	801	0.395376	14	1500	0.342246	14	1047	1452.8	68	1361
1362	FAM20A	0.338702	14	1094	0.415565	14	1072	0.39046	12	1599	0.430501	14	1234	0.238123	14	2266	1453	68	1362
1363	CRISPLD2	0.337597	15	1102	0.303052	15	2084	0.347422	13	1997	0.39033	15	1529	0.410949	15	555	1453.4	73	1363
1364	C17orf85	0.265307	14	1863	0.381651	14	1345	0.449822	12	1115	0.389737	14	1537	0.305196	14	1410	1454	68	1364
1365	PELI1	0.265252	15	1864	0.278508	15	2424	0.502436	13	790	0.396142	15	1497	0.387725	15	701	1455.2	73	1365
1366	SPRY1	0.401203	15	616	0.366125	15	1464	0.298054	13	2485	0.355523	15	1818	0.364204	15	893	1455.2	73	1366
1367	CPQ	0.33994	15	1078	0.297289	15	2157	0.349759	13	1978	0.429489	15	1240	0.373454	15	824	1455.4	73	1367
1368	ELL2	0.331267	13	1146	0.380005	13	1354	0.436616	13	1228	0.353607	13	1837	0.280926	13	1712	1455.4	65	1368
1369	SH3BP5	0.278886	13	1687	0.428946	13	973	0.482171	11	899	0.408151	13	1395	0.233722	13	2334	1457.6	63	1369
1370	PPP6C	0.325011	15	1207	0.338809	15	1683	0.320001	13	2243	0.425363	15	1265	0.361999	15	906	1460.8	73	1370
1371	COL9A2	0.355039	15	943	0.325322	15	1831	0.318291	13	2260	0.338349	15	1999	0.472601	15	275	1461.6	73	1371
1372	VPS35	0.280241	15	1667	0.378394	15	1367	0.428888	13	1278	0.417146	15	1326	0.283521	15	1672	1462	73	1372
1373	CAPN3	0.275023	15	1748	0.450991	15	842	0.425259	13	1309	0.391098	15	1524	0.266237	15	1895	1463.6	73	1373
1374	XRN2	0.29244	14	1531	0.35138	14	1574	0.435712	12	1233	0.453846	14	1078	0.265069	14	1907	1464.6	68	1374
1375	PGLYRP2	0.357194	11	928	0.415563	11	1073	0.355311	11	1928	0.343499	11	1950	0.30139	11	1450	1465.8	55	1375
1376	ASB7	0.2892	15	1579	0.385075	15	1311	0.422582	13	1334	0.38664	15	1560	0.293165	15	1550	1466.8	73	1376
1377	LOC100506979	0.275269	6	1744	0.303257	6	2079	0.483131	6	892	0.399748	6	1454	0.328668	6	1168	1467.4	30	1377
1378	EMR2	0.333316	14	1130	0.334829	14	1728	0.357588	12	1901	0.452659	14	1085	0.297792	14	1495	1467.8	68	1378
1379	KIAA0232	0.267223	15	1845	0.304344	15	2068	0.449951	13	1113	0.417351	15	1324	0.350087	15	993	1468.6	73	1379
1380	CD99L2	0.333612	14	1128	0.372226	14	1415	0.289896	12	2569	0.433289	14	1209	0.344471	14	1029	1470	68	1380
1381	MUT	0.310943	13	1347	0.409992	13	1103	0.440974	13	1191	0.421614	13	1294	0.228968	13	2416	1470.2	65	1381
1382	C14orf129	0.303257	11	1420	0.362977	11	1485	0.460672	9	1034	0.402217	11	1437	0.258709	11	1981	1471.4	53	1382
