## Supplementary material for "Glucocorticoid-driven gene expression in circulating monocytes and neutrophils in health and severe inflammation": Table S1 (part 2 of 3)

### Sheet: inflam. GC 15 sev. bias Neutro (continued)
	gene	cor.OLAH	nr.OLAH	rank.OLAH	cor.IL1R2	nr.IL1R2	rank.IL1R2	cor.IL18R1	nr.IL18R1	rank.IL18R1	cor.FKBP5	nr.FKBP5	rank.FKBP5	cor.ECHDC3	nr.ECHDC3	rank.ECHDC3	mean.rank	sumofsupportingdatasets	rank.mean
1383	KCNE3	0.279865	14	1674	0.326557	14	1814	0.427873	12	1288	0.400684	14	1446	0.331467	14	1135	1471.4	68	1383
1384	NIPA2	0.314238	15	1318	0.367555	15	1451	0.419256	13	1369	0.419229	15	1312	0.26476	15	1911	1472.2	73	1384
1385	NOL7	0.29735	15	1477	0.368718	15	1436	0.408273	13	1449	0.368275	15	1705	0.316386	15	1301	1473.6	73	1385
1386	SPATA1	0.354333	7	950	0.396532	7	1214	0.346747	7	2004	0.349659	7	1871	0.313615	7	1334	1474.6	35	1386
1387	YME1L1	0.318531	15	1270	0.361953	15	1500	0.499108	13	807	0.410216	15	1378	0.22882	15	2419	1474.8	73	1387
1388	KREMEN1	0.305843	14	1390	0.38163	14	1346	0.453986	12	1087	0.41788	14	1320	0.2401	14	2237	1476	68	1388
1389	UBE2F	0.307576	14	1372	0.447599	14	858	0.440448	12	1196	0.415119	14	1342	0.217772	14	2612	1476	68	1389
1390	OSBPL11	0.282593	15	1641	0.299849	15	2127	0.456372	13	1068	0.422846	15	1286	0.319196	15	1269	1478.2	73	1390
1391	SNAP29	0.327568	15	1182	0.359158	15	1516	0.403266	13	1485	0.399563	15	1458	0.277747	15	1751	1478.4	73	1391
1392	CENPBD1	0.31199	11	1339	0.36392	11	1476	0.352917	11	1952	0.425312	11	1266	0.310834	11	1365	1479.6	55	1392
1393	MOSPD3	0.324519	15	1217	0.478747	15	686	0.320527	13	2239	0.384273	15	1575	0.282705	15	1682	1479.8	73	1393
1394	AIM1	0.306551	15	1383	0.38369	15	1324	0.37833	13	1718	0.450673	15	1099	0.26644	15	1887	1482.2	73	1394
1395	RCHY1	0.318415	15	1271	0.385801	15	1308	0.494052	13	837	0.39602	15	1499	0.224534	15	2498	1482.6	73	1395
1396	WDFY2	0.295956	14	1490	0.324265	14	1839	0.3488	12	1984	0.429345	14	1241	0.368132	14	861	1483	68	1396
1397	UBR5	0.28301	13	1639	0.292345	13	2220	0.416285	13	1392	0.433645	13	1206	0.353531	13	959	1483.2	65	1397
1398	ZNF143	0.291083	15	1547	0.300394	15	2114	0.486666	13	881	0.411554	15	1365	0.2964	15	1510	1483.4	73	1398
1399	ZC3H3	0.282546	15	1643	0.452552	15	827	0.389703	13	1604	0.396959	15	1484	0.267245	15	1878	1487.2	73	1399
1400	ACTN1	0.261132	15	1938	0.389296	15	1272	0.365696	13	1830	0.423423	15	1281	0.332602	15	1124	1489	73	1400
1401	KIAA2013	0.324349	14	1220	0.357003	14	1538	0.336532	12	2085	0.36389	14	1737	0.366896	14	868	1489.6	68	1401
1402	PRKCB	0.336195	13	1110	0.341141	13	1653	0.367154	13	1815	0.380715	13	1606	0.319623	13	1265	1489.8	65	1402
1403	GPSM2	0.339128	15	1090	0.369777	15	1429	0.37354	13	1762	0.368942	15	1700	0.299806	15	1469	1490	73	1403
1404	SLC17A5	0.291758	10	1540	0.384169	10	1319	0.433194	10	1252	0.432009	10	1218	0.247948	10	2129	1491.6	50	1404
1405	LOC100507670	0.364009	6	877	0.399118	6	1192	0.334154	6	2102	0.320461	6	2187	0.334989	6	1101	1491.8	30	1405
1406	GRPEL1	0.311094	15	1346	0.403554	15	1149	0.424549	13	1317	0.405296	15	1407	0.239604	15	2246	1493	73	1406
1407	MBD2	0.284976	15	1619	0.335892	15	1715	0.460627	13	1035	0.389234	15	1542	0.292324	15	1562	1494.6	73	1407
1408	PPP3CA	0.32375	15	1224	0.284124	15	2338	0.381134	13	1689	0.399509	15	1460	0.380311	15	766	1495.4	73	1408
1409	SLC22A25	0.345902	8	1025	0.382622	8	1338	0.32849	8	2156	0.353957	8	1832	0.331631	8	1132	1496.6	40	1409
1410	F12	0.304271	15	1407	0.44298	15	891	0.300114	13	2464	0.361726	15	1761	0.353351	15	961	1496.8	73	1410
1411	HIST1H3G	0.312076	10	1337	0.383534	10	1326	0.409141	10	1442	0.373244	10	1661	0.280165	10	1719	1497	50	1411
1412	ACAD8	0.289338	15	1576	0.36765	15	1449	0.396181	13	1551	0.403621	15	1427	0.298342	15	1486	1497.8	73	1412
1413	DLC1	0.34173	14	1062	0.426646	14	993	0.331052	12	2126	0.388313	14	1545	0.276222	14	1769	1499	68	1413
1414	PPFIA1	0.283617	15	1631	0.302135	15	2094	0.412797	13	1417	0.382314	15	1593	0.380863	15	764	1499.8	73	1414
1415	ZSWIM6	0.263841	12	1885	0.340529	12	1664	0.403277	12	1484	0.433487	12	1207	0.320103	12	1260	1500	60	1415
1416	NACC2	0.310117	15	1354	0.351052	15	1579	0.358423	13	1894	0.379594	15	1611	0.33919	15	1067	1501	73	1416
1417	PIAS2	0.39452	15	664	0.323705	15	1846	0.280531	13	2680	0.345136	15	1932	0.451593	15	383	1501	73	1417
1418	PTPRJ	0.302718	13	1424	0.369508	13	1432	0.410689	13	1429	0.437949	13	1183	0.254304	13	2041	1501.8	65	1418
1419	GLDN	0.350107	13	991	0.39255	13	1252	0.353011	11	1951	0.320559	13	2186	0.331656	13	1131	1502.2	63	1419
1420	CBX3	0.319586	15	1258	0.378772	15	1365	0.391785	13	1586	0.418079	15	1319	0.258177	15	1985	1502.6	73	1420
1421	PRMT2	0.308158	15	1370	0.36804	15	1443	0.366949	13	1820	0.396407	15	1493	0.308137	15	1388	1502.8	73	1421
1422	CP110	0.27892	12	1686	0.336493	12	1704	0.468168	10	982	0.389469	12	1540	0.288112	12	1612	1504.8	58	1422
1423	PPA2	0.293836	15	1513	0.383561	15	1325	0.404357	13	1480	0.401344	15	1441	0.276384	15	1768	1505.4	73	1423
1424	DHTKD1	0.291712	15	1541	0.324194	15	1840	0.379152	13	1710	0.403197	15	1430	0.345817	15	1017	1507.6	73	1424
1425	CEP170	0.307097	14	1375	0.353967	14	1559	0.407251	12	1458	0.397489	14	1478	0.283795	14	1669	1507.8	68	1425
1426	GREB1L	0.336214	8	1109	0.400091	8	1180	0.352275	8	1955	0.341753	8	1965	0.313956	8	1331	1508	40	1426
1427	MYO1B	0.361767	14	896	0.354727	14	1554	0.329659	12	2144	0.322063	14	2173	0.379469	14	773	1508	68	1427
1428	WDR1	0.289305	15	1577	0.389795	15	1269	0.351313	13	1965	0.40129	15	1442	0.316986	15	1292	1509	73	1428
1429	CASC4	0.304925	14	1395	0.308958	14	2018	0.456067	12	1070	0.397251	14	1480	0.289789	14	1587	1510	68	1429
1430	VWA5A	0.347597	13	1012	0.393349	13	1243	0.365304	13	1838	0.413931	13	1350	0.24945	13	2110	1510.6	65	1430
1431	PPP1R10	0.288083	15	1589	0.39428	15	1235	0.355111	13	1931	0.424027	15	1276	0.29521	15	1527	1511.6	73	1431
1432	POLK	0.297483	8	1474	0.43415	8	937	0.4845	8	888	0.423199	8	1283	0.20027	8	2977	1511.8	40	1432
1433	JUNB	0.256142	15	2010	0.381818	15	1344	0.455338	13	1073	0.420069	15	1306	0.271127	15	1830	1512.6	73	1433
1434	ITCH	0.24024	15	2251	0.357193	15	1535	0.453534	13	1088	0.41577	15	1335	0.311619	15	1355	1512.8	73	1434
1435	FLJ45445	0.264939	10	1869	0.364606	10	1473	0.372264	8	1773	0.415373	10	1341	0.333533	10	1115	1514.2	48	1435
1436	FMN1	0.326741	8	1190	0.393748	8	1238	0.345572	8	2010	0.355528	8	1817	0.315334	8	1317	1514.4	40	1436
1437	QPCT	0.257587	13	1991	0.32649	13	1815	0.448969	13	1125	0.39691	13	1485	0.329177	13	1161	1515.4	65	1437
1438	LOC100131607	0.328049	6	1173	0.423109	6	1019	0.384333	6	1661	0.387569	6	1551	0.244364	6	2174	1515.6	30	1438
1439	PAPSS1	0.329948	15	1157	0.37318	15	1409	0.385792	13	1650	0.40451	15	1418	0.261657	15	1949	1516.6	73	1439
1440	MYCBP	0.297221	14	1478	0.363685	14	1480	0.460353	12	1039	0.387063	14	1556	0.255343	14	2032	1517	68	1440
1441	CHPT1	0.341972	15	1059	0.327273	15	1805	0.370011	13	1796	0.366429	15	1716	0.324724	15	1212	1517.6	73	1441
1442	USP6	0.294786	13	1504	0.331789	13	1764	0.496514	11	825	0.369382	13	1690	0.272566	13	1807	1518	63	1442
1443	CDH26	0.256172	14	2009	0.388522	14	1281	0.406801	12	1460	0.398974	14	1467	0.309372	14	1376	1518.6	68	1443
1444	FUT7	0.251061	13	2075	0.39898	13	1195	0.389481	13	1608	0.443566	13	1139	0.290778	13	1576	1518.6	65	1444
1445	PSMB3	0.274382	15	1754	0.407895	15	1120	0.349956	13	1975	0.427826	15	1250	0.297734	15	1498	1519.4	73	1445
1446	HNRPLL	0.309021	11	1367	0.373244	11	1408	0.523082	9	658	0.348854	11	1883	0.236987	11	2286	1520.4	53	1446
1447	TMEM87A	0.293254	15	1522	0.367755	15	1447	0.429635	13	1272	0.41771	15	1321	0.254323	15	2040	1520.4	73	1447
1448	C9orf72	0.273108	14	1770	0.337578	14	1694	0.419011	12	1372	0.413311	14	1353	0.304745	14	1416	1521	68	1448
1449	PPP2CA	0.301554	15	1437	0.331877	15	1763	0.426413	13	1296	0.413426	15	1351	0.276819	15	1762	1521.8	73	1449
1450	MARCH7	0.269494	9	1814	0.331052	9	1771	0.454703	9	1080	0.405878	9	1403	0.293646	9	1543	1522.2	45	1450
1451	KCNE1L	0.350674	15	986	0.365477	15	1469	0.36109	13	1868	0.370359	15	1680	0.287165	15	1616	1523.8	73	1451
1452	KCNJ2	0.283376	15	1633	0.333205	15	1750	0.442353	13	1176	0.40599	15	1402	0.284403	15	1658	1523.8	73	1452
1453	TM2D1	0.2783	15	1697	0.383037	15	1331	0.464331	13	1012	0.377002	15	1628	0.261204	15	1954	1524.4	73	1453
1454	BABAM2	0.312049	15	1338	0.403509	15	1150	0.313734	13	2316	0.421147	15	1300	0.29521	15	1526	1526	73	1454
1455	RABIF	0.31021	15	1353	0.361097	15	1507	0.371421	13	1783	0.369035	15	1697	0.316204	15	1303	1528.6	73	1455
1456	CARS	0.280335	14	1665	0.391025	14	1265	0.386807	12	1640	0.42688	14	1254	0.271701	14	1820	1528.8	68	1456
1457	ZNF516	0.279432	13	1681	0.309131	13	2013	0.38933	13	1610	0.410079	13	1379	0.352818	13	962	1529	65	1457
1458	LOC731789	0.321099	8	1248	0.374899	8	1400	0.317212	8	2274	0.372471	8	1666	0.340434	8	1061	1529.8	40	1458
1459	SMARCD3	0.356574	15	932	0.358817	15	1518	0.327721	13	2163	0.365013	15	1730	0.316108	15	1307	1530	73	1459
1460	HBP1	0.286383	15	1607	0.273299	15	2514	0.425314	13	1306	0.400447	15	1448	0.378888	15	777	1530.4	73	1460
1461	CLEC5A	0.295415	15	1496	0.491809	15	617	0.491877	13	850	0.389247	15	1541	0.192239	15	3154	1531.6	73	1461
1462	ARMC8	0.285709	15	1614	0.322428	15	1864	0.466728	13	999	0.391834	15	1518	0.283779	15	1670	1533	73	1462
1463	GRN	0.292389	15	1532	0.371351	15	1420	0.387579	13	1630	0.403185	15	1431	0.284586	15	1653	1533.2	73	1463
1464	LOC283045	0.341367	6	1067	0.404048	6	1144	0.310832	6	2339	0.369554	6	1689	0.303809	6	1428	1533.4	30	1464
1465	DSE	0.263081	13	1899	0.359398	13	1514	0.466823	13	998	0.452468	13	1086	0.244458	13	2173	1534	65	1465
1466	SCYL2	0.283662	15	1630	0.355318	15	1549	0.469561	13	974	0.402782	15	1435	0.250885	15	2090	1535.6	73	1466
1467	PPP4C	0.289447	12	1574	0.383263	12	1328	0.290125	12	2567	0.436772	12	1189	0.345112	12	1022	1536	60	1467
1468	SNX14	0.271161	14	1798	0.35208	14	1568	0.47088	12	963	0.386196	14	1562	0.273012	14	1795	1537.2	68	1468
1469	SOCS5	0.347363	14	1014	0.328644	14	1793	0.359929	12	1879	0.349112	14	1882	0.3333	14	1118	1537.2	68	1469
1470	ATP6V0D1	0.281604	15	1651	0.383751	15	1323	0.318469	13	2258	0.438197	15	1182	0.318612	15	1276	1538	73	1470
1471	BATF	0.368492	15	843	0.494037	15	601	0.427875	13	1287	0.42283	15	1287	0.172001	15	3677	1539	73	1471
1472	C16orf7	0.272914	12	1774	0.465893	12	758	0.426087	10	1299	0.403966	12	1423	0.227228	12	2443	1539.4	58	1472
1473	PLD1	0.273804	15	1759	0.417534	15	1062	0.377917	13	1719	0.368622	15	1703	0.300657	15	1456	1539.8	73	1473
1474	EP300	0.304218	15	1408	0.330971	15	1773	0.403597	13	1481	0.391484	15	1520	0.295668	15	1518	1540	73	1474
1475	CNOT8	0.287995	15	1591	0.28758	15	2287	0.460403	13	1037	0.421019	15	1301	0.298348	15	1485	1540.2	73	1475
1476	TGFBR1	0.289374	15	1575	0.371479	15	1419	0.45016	13	1111	0.399536	15	1459	0.247766	15	2137	1540.2	73	1476
1477	CLP1	0.298681	13	1463	0.319547	13	1893	0.409123	13	1443	0.392176	13	1517	0.306465	13	1399	1543	65	1477
1478	CAPZB	0.281618	15	1650	0.392427	15	1254	0.306105	13	2395	0.426817	15	1256	0.32836	15	1171	1545.2	73	1478
1479	SCRG1	0.42047	14	496	0.289057	14	2260	0.3059	12	2399	0.321363	14	2180	0.44938	14	393	1545.6	68	1479
1480	AKIRIN1	0.300104	13	1453	0.350843	13	1582	0.405662	13	1468	0.395011	13	1501	0.279022	13	1738	1548.4	65	1480
1481	NPL	0.32337	15	1226	0.28869	15	2267	0.348487	13	1987	0.409332	15	1385	0.365708	15	878	1548.6	73	1481
1482	KLRAQ1	0.256657	9	2001	0.351403	9	1573	0.45027	9	1109	0.428839	9	1246	0.271783	9	1817	1549.2	45	1482
1483	PAK2	0.266722	15	1853	0.307587	15	2034	0.424159	13	1319	0.422969	15	1285	0.320554	15	1255	1549.2	73	1483
1484	VPS24	0.30376	12	1411	0.31621	12	1933	0.375383	10	1745	0.378993	12	1614	0.342246	12	1046	1549.8	58	1484
1485	BCLAF3	0.277189	14	1717	0.315292	14	1941	0.505573	12	769	0.390908	14	1526	0.272984	14	1797	1550	68	1485
1486	PVRL2	0.32597	15	1193	0.400732	15	1173	0.356032	13	1919	0.396836	15	1486	0.258793	15	1980	1550.2	73	1486
1487	IGSF6	0.306037	15	1388	0.409372	15	1106	0.380397	13	1695	0.430441	15	1235	0.23401	15	2331	1551	73	1487
1488	C8orf73	0.329763	9	1160	0.464762	9	768	0.347686	9	1994	0.343956	9	1946	0.266286	9	1892	1552	45	1488
1489	TRIP12	0.309839	15	1357	0.358207	15	1524	0.402356	13	1494	0.399977	15	1451	0.262721	15	1935	1552.2	73	1489
1490	ACP6	0.267817	15	1832	0.404014	15	1146	0.385906	13	1648	0.340678	15	1977	0.329244	15	1160	1552.6	73	1490
1491	ASAP1	0.268367	13	1824	0.372553	13	1412	0.360764	13	1872	0.419078	13	1313	0.311926	13	1353	1554.8	65	1491
1492	RFX2	0.295191	15	1500	0.342762	15	1641	0.334015	13	2105	0.424222	15	1274	0.320415	15	1257	1555.4	73	1492
1493	PATL1	0.252752	12	2060	0.361224	12	1504	0.497272	12	819	0.387898	12	1548	0.269073	12	1854	1557	60	1493
1494	LOC729839	0.276692	10	1727	0.308152	10	2028	0.457128	10	1060	0.399574	10	1456	0.295267	10	1523	1558.8	50	1494
1495	HYAL2	0.370872	15	821	0.391113	15	1263	0.325253	13	2186	0.393747	15	1509	0.255938	15	2018	1559.4	73	1495
1496	SIL1	0.324469	15	1219	0.445586	15	874	0.338026	13	2064	0.377241	15	1627	0.256004	15	2017	1560.2	73	1496
1497	ZNF445	0.249184	8	2112	0.37934	8	1361	0.500162	8	802	0.442679	8	1144	0.230725	8	2383	1560.4	40	1497
1498	LOC439911	0.257704	6	1989	0.290549	6	2236	0.408919	6	1445	0.39957	6	1457	0.390347	6	677	1560.8	30	1498
1499	SLC9A1	0.301258	15	1443	0.39232	15	1255	0.330555	13	2131	0.408031	15	1396	0.290469	15	1580	1561	73	1499
1500	TCEB1	0.319441	15	1260	0.381964	15	1341	0.438849	13	1209	0.385959	15	1563	0.226913	15	2448	1564.2	73	1500
1501	TGOLN2	0.267899	15	1829	0.336017	15	1713	0.426985	13	1293	0.417552	15	1323	0.283599	15	1671	1565.8	73	1501
1502	ARFGEF1	0.25065	15	2084	0.316894	15	1921	0.472307	13	953	0.40865	15	1393	0.298801	15	1481	1566.4	73	1502
1503	HIST1H2BC	0.301685	15	1436	0.287778	15	2281	0.452815	13	1092	0.355048	15	1822	0.325875	15	1203	1566.8	73	1503
1504	PADI2	0.259248	15	1969	0.409477	15	1105	0.394986	13	1565	0.393956	15	1508	0.281987	15	1693	1568	73	1504
1505	RDH5	0.322346	15	1235	0.379596	15	1358	0.361212	13	1867	0.344202	15	1944	0.301726	15	1445	1569.8	73	1505
1506	TTC8	0.276235	11	1734	0.335364	11	1722	0.439359	9	1203	0.381566	11	1601	0.28714	11	1617	1575.4	53	1506
1507	RILPL1	0.287012	12	1602	0.341072	12	1654	0.359408	12	1883	0.351553	12	1858	0.365258	12	882	1575.8	60	1507
1508	GOLPH3	0.301964	15	1435	0.33505	15	1725	0.443103	13	1167	0.411994	15	1362	0.242917	15	2195	1576.8	73	1508
1509	RALGAPB	0.264044	13	1883	0.368063	13	1442	0.402962	13	1490	0.432314	13	1215	0.267768	13	1873	1580.6	65	1509
1510	ATP8B4	0.292067	15	1538	0.393975	15	1237	0.435585	13	1235	0.368002	15	1709	0.242917	15	2196	1583	73	1510
1511	TMBIM1	0.2768	15	1722	0.362927	15	1486	0.361637	13	1861	0.409123	15	1388	0.300418	15	1459	1583.2	73	1511
1512	C18orf25	0.288155	15	1588	0.28406	15	2339	0.451333	13	1100	0.362138	15	1757	0.331525	15	1134	1583.6	73	1512
1513	TRAPPC6B	0.266573	14	1855	0.3348	14	1729	0.458955	12	1048	0.374152	14	1653	0.285523	14	1641	1585.2	68	1513
1514	SENP2	0.244404	15	2181	0.342317	15	1643	0.492638	13	843	0.397974	15	1473	0.272571	15	1804	1588.8	73	1514
1515	MSRB3	0.285133	14	1616	0.401254	14	1165	0.472763	12	949	0.353141	14	1842	0.23108	14	2373	1589	68	1515
1516	C10orf26	0.293148	12	1525	0.308981	12	2017	0.372329	10	1771	0.41146	12	1367	0.319343	12	1267	1589.4	58	1516
1517	CTSD	0.319954	15	1252	0.429537	15	966	0.305526	13	2406	0.403312	15	1429	0.265298	15	1903	1591.2	73	1517
1518	PCIF1	0.322099	13	1239	0.377955	13	1373	0.300126	13	2463	0.381767	13	1599	0.316682	13	1296	1594	65	1518
1519	ASL	0.280061	15	1670	0.379689	15	1357	0.308457	13	2369	0.376586	15	1631	0.354226	15	952	1595.8	73	1519
1520	HSD17B11	0.296773	13	1483	0.29279	13	2216	0.426806	13	1294	0.384588	13	1573	0.305047	13	1413	1595.8	65	1520
1521	CCNH	0.293622	15	1517	0.343864	15	1630	0.420732	13	1352	0.358989	15	1787	0.281978	15	1694	1596	73	1521
1522	AMPD3	0.275074	15	1747	0.385073	15	1312	0.45711	13	1062	0.407915	15	1397	0.225875	15	2463	1596.2	73	1522
1523	MGC12916	0.276794	6	1723	0.386923	6	1295	0.43333	6	1250	0.421533	6	1295	0.228752	6	2420	1596.6	30	1523
1524	LOC100505956	0.270101	6	1807	0.284966	6	2326	0.428245	6	1283	0.362642	6	1750	0.37378	6	818	1596.8	30	1524
1525	KIAA1033	0.272914	15	1775	0.318872	15	1902	0.442712	13	1170	0.387184	15	1554	0.288937	15	1602	1600.6	73	1525
1526	MACF1	0.298992	15	1460	0.368039	15	1444	0.370507	13	1790	0.43941	15	1173	0.247442	15	2140	1601.4	73	1526
1527	GHITM	0.287825	15	1592	0.32686	15	1812	0.425515	13	1303	0.394506	15	1504	0.272166	15	1813	1604.8	73	1527
1528	HIST1H3D	0.259527	10	1964	0.368688	10	1437	0.456358	8	1069	0.369982	10	1684	0.266408	10	1889	1608.6	48	1528
1529	KRCC1	0.300268	15	1452	0.319427	15	1898	0.446803	13	1139	0.390724	15	1527	0.255205	15	2033	1609.8	73	1529
1530	RCOR1	0.245541	9	2160	0.315467	9	1940	0.442584	9	1172	0.428796	9	1247	0.294941	9	1530	1609.8	45	1530
1531	ZCCHC11	0.267499	15	1839	0.32712	15	1807	0.390647	13	1597	0.368949	15	1699	0.333555	15	1114	1611.2	73	1531
1532	NIT1	0.270096	15	1808	0.35288	15	1566	0.431711	13	1257	0.389939	15	1533	0.265787	15	1899	1612.6	73	1532
1533	SNX10	0.258316	15	1980	0.306811	15	2047	0.524641	13	649	0.405464	15	1405	0.257925	15	1988	1613.8	73	1533
1534	RAB5B	0.301376	15	1440	0.375019	15	1397	0.274871	13	2744	0.379794	15	1609	0.362295	15	904	1618.8	73	1534
1535	SGSH	0.298238	15	1467	0.401926	15	1161	0.317696	13	2268	0.404165	15	1421	0.275087	15	1777	1618.8	73	1535
1536	CATSPER1	0.327838	14	1176	0.368004	14	1445	0.293531	12	2527	0.373857	14	1656	0.315748	14	1311	1623	68	1536
1537	GNA13	0.260679	15	1947	0.317631	15	1912	0.481928	13	904	0.408695	15	1392	0.260515	15	1962	1623.4	73	1537
1538	ZYG11B	0.252517	14	2062	0.344382	14	1625	0.363179	12	1850	0.408944	14	1390	0.326565	14	1193	1624	68	1538
1539	TPM3	0.275484	15	1742	0.41852	15	1055	0.35915	13	1887	0.391255	15	1523	0.264387	15	1917	1624.8	73	1539
1540	ZNF396	0.290027	9	1567	0.322097	9	1867	0.361954	9	1858	0.393568	9	1510	0.31409	9	1330	1626.4	45	1540
1541	CTSC	0.342922	15	1051	0.325438	15	1829	0.411503	13	1423	0.399044	15	1466	0.231611	15	2366	1627	73	1541
1542	CXorf38	0.288056	14	1590	0.32523	14	1833	0.397218	12	1541	0.405171	14	1410	0.276639	14	1766	1628	68	1542
1543	SIRPB2	0.297114	13	1479	0.310919	13	1988	0.400247	11	1512	0.348167	13	1893	0.318967	13	1271	1628.6	63	1543
1544	CPEB3	0.26278	13	1912	0.321702	13	1874	0.398983	13	1526	0.400173	13	1449	0.308235	13	1386	1629.4	65	1544
1545	ACPP	0.258869	15	1973	0.343925	15	1629	0.404974	13	1476	0.410395	15	1376	0.280318	15	1715	1633.8	73	1545
1546	CACNA1E	0.276714	15	1725	0.406596	15	1129	0.429257	13	1276	0.40341	15	1428	0.217328	15	2619	1635.4	73	1546
1547	PHLPP1	0.290909	15	1550	0.311972	15	1968	0.324809	13	2192	0.359894	15	1777	0.388648	15	692	1635.8	73	1547
1548	LCOR	0.293491	15	1520	0.339378	15	1678	0.354724	13	1934	0.360024	15	1775	0.317951	15	1281	1637.6	73	1548
1549	C2orf76	0.303713	12	1412	0.358725	12	1519	0.402591	12	1493	0.374457	12	1652	0.248399	12	2123	1639.8	60	1549
1550	ORM1	0.318037	13	1274	0.333427	13	1748	0.30077	13	2458	0.337125	13	2022	0.386002	13	714	1643.2	65	1550
1551	CAPN1	0.289977	15	1569	0.398131	15	1202	0.313963	13	2312	0.397944	15	1474	0.284295	15	1660	1643.4	73	1551
1552	PDLIM5	0.325833	14	1195	0.351825	14	1570	0.406045	12	1464	0.369612	14	1688	0.236172	14	2308	1645	68	1552
1553	EDEM3	0.30248	15	1429	0.313616	15	1954	0.432963	13	1253	0.363365	15	1740	0.269346	15	1850	1645.2	73	1553
1554	FPGT	0.254038	10	2040	0.335807	10	1716	0.468635	10	980	0.414129	10	1349	0.246613	10	2149	1646.8	50	1554
1555	ARSG	0.317009	14	1288	0.258589	14	2746	0.303868	12	2425	0.384056	14	1577	0.489529	14	221	1651.4	68	1555
1556	GM2A	0.302385	15	1430	0.388458	15	1283	0.377764	13	1724	0.380053	15	1608	0.242031	15	2212	1651.4	73	1556
1557	TSG101	0.271804	15	1793	0.344844	15	1623	0.372292	13	1772	0.375259	15	1647	0.303618	15	1429	1652.8	73	1557
1558	DOCK11	0.263505	14	1893	0.303165	14	2082	0.420421	12	1355	0.423583	14	1280	0.284567	14	1655	1653	68	1558
1559	VPS4B	0.261761	15	1927	0.284676	15	2328	0.467612	13	988	0.400645	15	1447	0.290753	15	1577	1653.4	73	1559
1560	DUSP13	0.278018	15	1701	0.43316	15	944	0.365624	13	1834	0.323404	15	2159	0.286391	15	1631	1653.8	73	1560
1561	CHST9	0.314981	8	1307	0.386076	8	1305	0.3228	8	2219	0.355511	8	1819	0.286895	8	1623	1654.6	40	1561
1562	MAIP1	0.312529	13	1333	0.325681	13	1822	0.424821	13	1313	0.369126	13	1693	0.249356	13	2113	1654.8	65	1562
1563	FAM48A	0.263023	12	1901	0.297186	12	2159	0.413496	10	1408	0.372772	12	1665	0.329748	12	1155	1657.6	58	1563
1564	TAF7	0.283892	15	1627	0.299292	15	2134	0.481594	13	907	0.376307	15	1634	0.257859	15	1991	1658.6	73	1564
1565	MED8	0.292089	15	1537	0.357835	15	1527	0.378371	13	1717	0.377272	15	1625	0.266419	15	1888	1658.8	73	1565
1566	CHFR	0.227484	15	2449	0.331566	15	1766	0.383342	13	1667	0.421427	15	1296	0.33293	15	1120	1659.6	73	1566
1567	ACTR10	0.280485	15	1664	0.33984	15	1674	0.453187	13	1090	0.392279	15	1514	0.232355	15	2358	1660	73	1567
1568	CD300LF	0.273329	14	1765	0.415719	14	1069	0.418742	12	1378	0.405201	14	1408	0.213848	14	2683	1660.6	68	1568
1569	UBL5	0.316015	15	1302	0.40747	15	1126	0.337768	13	2069	0.381496	15	1603	0.242257	15	2206	1661.2	73	1569
1570	ENO1	0.290864	15	1554	0.39782	15	1205	0.309782	13	2356	0.39776	15	1475	0.280219	15	1717	1661.4	73	1570
1571	CMTM1	0.328492	14	1171	0.364005	14	1475	0.283988	12	2638	0.357476	14	1797	0.323195	14	1228	1661.8	68	1571
1572	SPATA6	0.351801	14	975	0.265968	14	2627	0.282457	12	2654	0.374481	14	1651	0.443642	14	416	1664.6	68	1572
1573	MVP	0.234392	15	2338	0.393132	15	1247	0.385393	13	1653	0.441846	15	1154	0.262553	15	1937	1665.8	73	1573
1574	PDCD10	0.299064	15	1459	0.355825	15	1546	0.419626	13	1363	0.365341	15	1727	0.240061	15	2239	1666.8	73	1574
1575	TNPO1	0.317633	15	1278	0.350342	15	1589	0.399801	13	1518	0.38505	15	1569	0.230682	15	2386	1668	73	1575
1576	DR1	0.268834	15	1819	0.33289	15	1753	0.502294	13	792	0.396825	15	1487	0.22368	15	2507	1671.6	73	1576
1577	NETO2	0.3176	15	1280	0.278826	15	2418	0.385211	13	1655	0.333346	15	2059	0.355092	15	948	1672	73	1577
1578	VAMP7	0.290352	13	1560	0.350494	13	1586	0.448448	13	1127	0.383542	13	1580	0.223669	13	2508	1672.2	65	1578
1579	DGKD	0.290114	15	1565	0.287777	15	2282	0.323148	13	2214	0.368834	15	1701	0.402532	15	601	1672.6	73	1579
1580	C10orf118	0.309479	12	1360	0.312161	12	1967	0.369009	10	1804	0.368798	12	1702	0.294395	12	1537	1674	58	1580
1581	DPP8	0.293645	15	1516	0.299562	15	2130	0.400721	13	1509	0.399073	15	1465	0.27776	15	1750	1674	73	1581
1582	ADGRE5	0.289496	15	1572	0.320978	15	1879	0.334559	13	2099	0.388605	15	1544	0.318492	15	1278	1674.4	73	1582
1583	ARPC1B	0.297034	15	1481	0.379058	15	1364	0.330931	13	2128	0.421733	15	1291	0.249495	15	2108	1674.4	73	1583
1584	PRPF18	0.283157	15	1637	0.311729	15	1973	0.409724	13	1440	0.351723	15	1856	0.299819	15	1467	1674.6	73	1584
1585	GPBP1L1	0.263321	15	1896	0.314076	15	1951	0.450068	13	1112	0.359994	15	1776	0.285256	15	1645	1676	73	1585
1586	ZNF350	0.242094	15	2219	0.302067	15	2096	0.475347	13	937	0.391037	15	1525	0.288592	15	1606	1676.6	73	1586
1587	APOB48R	0.268431	12	1823	0.323632	12	1850	0.319888	10	2245	0.422995	12	1284	0.327403	12	1183	1677	58	1587
1588	HIAT1	0.26379	14	1889	0.308049	14	2029	0.508482	12	742	0.376869	14	1629	0.249984	14	2100	1677.8	68	1588
1589	NFKBIZ	0.280487	14	1663	0.355899	14	1544	0.39272	12	1580	0.398748	14	1470	0.247872	14	2132	1677.8	68	1589
1590	ZNF167	0.325109	12	1203	0.370585	12	1423	0.424592	10	1316	0.363108	12	1744	0.211842	12	2719	1681	58	1590
1591	CREM	0.279896	10	1673	0.359482	10	1513	0.42567	10	1301	0.369037	10	1696	0.239687	10	2245	1685.6	50	1591
1592	TMEM39A	0.287797	15	1593	0.288648	15	2268	0.400711	13	1510	0.351018	15	1862	0.326126	15	1198	1686.2	73	1592
1593	PIGK	0.321587	15	1244	0.374248	15	1403	0.44326	13	1166	0.351689	15	1857	0.209636	15	2767	1687.4	73	1593
1594	TOX4	0.264516	13	1875	0.330065	13	1780	0.379861	13	1702	0.399293	13	1461	0.286667	13	1625	1688.6	65	1594
1595	LOC606724	0.250304	7	2093	0.38468	7	1315	#N/A	#N/A	#N/A	0.333838	7	2052	0.31684	7	1295	1688.75	28	1595
1596	ARPC4	0.284747	15	1622	0.375585	15	1389	0.304949	13	2412	0.4155	15	1339	0.28267	15	1683	1689	73	1596
1597	IFRD1	0.218722	15	2638	0.293222	15	2212	0.509539	13	734	0.369005	15	1698	0.328658	15	1169	1690.2	73	1597
1598	INSL3	0.340788	15	1075	0.386735	15	1298	0.3806	13	1694	0.37398	15	1654	0.211305	15	2732	1690.6	73	1598
1599	PGLYRP1	0.272611	15	1777	0.426287	15	994	0.305847	13	2400	0.320363	15	2188	0.336228	15	1094	1690.6	73	1599
1600	PGAM1	0.303419	15	1417	0.359901	15	1512	0.355667	13	1925	0.39847	15	1472	0.246915	15	2146	1694.4	73	1600
1601	MYADM	0.296024	14	1488	0.336914	14	1700	0.299956	12	2465	0.36453	14	1735	0.334616	14	1106	1698.8	68	1601
1602	OSTM1	0.2749	15	1751	0.282752	15	2357	0.511879	13	718	0.355671	15	1815	0.267853	15	1869	1702	73	1602
1603	GPR132	0.233628	15	2352	0.351121	15	1577	0.366155	13	1827	0.391375	15	1521	0.317352	15	1288	1713	73	1603
1604	ADCY3	0.309323	15	1362	0.428047	15	981	0.462683	13	1025	0.37533	15	1644	0.176441	15	3568	1716	73	1604
1605	MED23	0.279147	13	1684	0.278423	13	2426	0.386633	13	1642	0.368197	13	1708	0.331622	13	1133	1718.6	65	1605
1606	NKAP	0.29101	14	1548	0.336972	14	1699	0.45316	12	1091	0.349531	14	1874	0.229956	14	2396	1721.6	68	1606
1607	OSBPL2	0.208526	15	2869	0.336238	15	1707	0.414228	13	1405	0.397236	15	1482	0.330608	15	1145	1721.6	73	1607
1608	SPAST	0.258123	15	1982	0.283765	15	2343	0.470295	13	967	0.372124	15	1669	0.284624	15	1652	1722.6	73	1608
1609	CCDC53	0.315422	15	1305	0.387943	15	1287	0.395668	13	1555	0.409233	15	1387	0.194762	15	3096	1726	73	1609
1610	SELPLG	0.284695	15	1624	0.334468	15	1732	0.316532	13	2280	0.373121	15	1662	0.313584	15	1336	1726.8	73	1610
1611	ASB8	0.259659	15	1960	0.315719	15	1937	0.332232	13	2122	0.40972	15	1381	0.322002	15	1238	1727.6	73	1611
1612	BLM	0.31383	15	1321	0.364216	15	1474	0.367427	13	1812	0.326342	15	2123	0.264586	15	1913	1728.6	73	1612
1613	ZNF586	0.256365	15	2006	0.294806	15	2197	0.408573	13	1446	0.38165	15	1600	0.306837	15	1396	1729	73	1613
1614	TAX1BP1	0.298493	15	1465	0.319801	15	1890	0.389507	13	1606	0.349499	15	1876	0.271831	15	1816	1730.6	73	1614
1615	BCL10	0.263005	15	1902	0.304462	15	2067	0.458092	13	1053	0.364988	15	1731	0.265181	15	1905	1731.6	73	1615
1616	LOC401233	0.298156	10	1469	0.300229	10	2117	0.360244	8	1876	0.34958	10	1873	0.314677	10	1324	1731.8	48	1616
1617	PDS5B	0.286028	13	1611	0.300464	13	2113	0.376403	13	1739	0.38553	13	1568	0.286393	13	1630	1732.2	65	1617
1618	ATP13A3	0.261902	12	1926	0.362274	12	1497	0.412247	12	1419	0.416539	12	1329	0.224761	12	2494	1733	60	1618
1619	PLCG2	0.269791	15	1811	0.320212	15	1885	0.306868	13	2383	0.392288	15	1513	0.338102	15	1074	1733.2	73	1619
1620	ELL	0.249437	15	2108	0.30013	15	2120	0.376419	13	1737	0.361486	15	1765	0.35607	15	944	1734.8	73	1620
1621	SNORD89	0.217	10	2675	0.323148	10	1855	0.403553	10	1482	0.399917	10	1452	0.325328	10	1210	1734.8	50	1621
1622	GBAP1	0.276701	9	1726	0.453735	9	819	0.354573	9	1937	0.387386	9	1553	0.216014	9	2644	1735.8	45	1622
1623	AP3B2	0.317351	15	1282	0.368183	15	1439	0.328085	13	2160	0.351113	15	1861	0.262207	15	1941	1736.6	73	1623
1624	PTPRC	0.271517	15	1795	0.299159	15	2135	0.443945	13	1160	0.404386	15	1419	0.243836	15	2180	1737.8	73	1624
1625	FLJ45340	0.316295	8	1295	0.334832	8	1727	0.31995	8	2244	0.340691	8	1976	0.30148	8	1449	1738.2	40	1625
1626	NEDD8	0.277414	15	1711	0.399503	15	1184	0.340477	13	2050	0.421355	15	1298	0.226279	15	2456	1739.8	73	1626
1627	DCTN4	0.256126	15	2011	0.292258	15	2221	0.391263	13	1592	0.394344	15	1505	0.308391	15	1384	1742.6	73	1627
1628	KIAA1632	0.256022	11	2013	0.323557	11	1851	0.462671	9	1026	0.330224	11	2089	0.278397	11	1744	1744.6	53	1628
1629	RRAGC	0.254997	15	2029	0.343615	15	1633	0.3583	13	1895	0.383057	15	1583	0.290299	15	1583	1744.6	73	1629
1630	NEDD9	0.283819	15	1628	0.251466	15	2883	0.390032	13	1601	0.331592	15	2074	0.414277	15	538	1744.8	73	1630
1631	MMGT1	0.262055	12	1924	0.332279	12	1761	0.327498	12	2165	0.38788	12	1550	0.31448	12	1325	1745	60	1631
1632	CSRNP2	0.259746	13	1959	0.319795	13	1891	0.427084	13	1292	0.375468	13	1641	0.260734	13	1958	1748.2	65	1632
1633	SLC39A9	0.268317	14	1825	0.350508	14	1585	0.387417	12	1631	0.362551	14	1751	0.260696	14	1959	1750.2	68	1633
1634	DKFZp761E198	0.257787	11	1988	0.340916	11	1660	0.36212	9	1856	0.360744	11	1771	0.298578	11	1483	1751.6	53	1634
1635	AIM2	0.275464	15	1743	0.377081	15	1378	0.519292	13	672	0.387892	15	1549	0.181729	15	3419	1752.2	73	1635
1636	LOC284757	0.230932	11	2391	0.364821	11	1471	0.332471	9	2121	0.348246	11	1890	0.364401	11	889	1752.4	53	1636
1637	GPR107	0.258043	14	1984	0.356902	14	1539	0.446655	12	1140	0.364159	14	1736	0.231652	14	2364	1752.6	68	1637
1638	THBS3	0.293578	15	1518	0.389444	15	1270	0.273775	13	2760	0.33324	15	2060	0.329153	15	1162	1754	73	1638
1639	ARRDC4	0.353853	14	954	0.290945	14	2232	0.389165	12	1614	0.365956	14	1722	0.239247	14	2250	1754.4	68	1639
1640	GOLGA5	0.254789	13	2033	0.295774	13	2182	0.448315	13	1129	0.405463	13	1406	0.255644	13	2026	1755.2	65	1640
1641	WDR41	0.262042	15	1925	0.350715	15	1583	0.410037	13	1438	0.364889	15	1732	0.250023	15	2099	1755.4	73	1641
1642	MAPKSP1	0.281912	10	1645	0.341786	10	1648	0.421804	10	1341	0.352525	10	1846	0.236292	10	2304	1756.8	50	1642
1643	ORM2	0.291446	10	1543	0.327494	10	1801	0.293463	8	2531	0.311771	10	2281	0.398032	10	633	1757.8	48	1643
1644	C6orf47	0.270489	15	1804	0.362485	15	1492	0.35245	13	1954	0.376104	15	1636	0.265259	15	1904	1758	73	1644
1645	TBCA	0.317119	15	1284	0.351475	15	1571	0.374364	13	1754	0.349674	15	1870	0.234912	15	2319	1759.6	73	1645
1646	CCDC71L	0.250323	10	2092	0.330934	10	1774	0.52964	8	621	0.390204	10	1532	0.20872	10	2793	1762.4	48	1646
1647	MNT	0.263752	15	1890	0.334952	15	1726	0.296681	13	2499	0.385613	15	1567	0.331393	15	1136	1763.6	73	1647
1648	C17orf60	0.297017	10	1482	0.342889	10	1639	0.397896	10	1532	0.381326	10	1604	0.220227	10	2562	1763.8	50	1648
1649	NUFIP2	0.264148	14	1881	0.312228	14	1965	0.406345	12	1463	0.392752	14	1511	0.256461	14	2008	1765.6	68	1649
1650	TPM4	0.275259	15	1745	0.426804	15	992	0.355923	13	1922	0.378268	15	1619	0.220676	15	2554	1766.4	73	1650
1651	HECW2	0.270377	14	1805	0.274387	14	2496	0.341937	12	2039	0.336774	14	2024	0.427247	14	478	1768.4	68	1651
1652	PIK3CA	0.275623	15	1740	0.303028	15	2086	0.381046	13	1690	0.396728	15	1489	0.269858	15	1844	1769.8	73	1652
1653	TLN1	0.276889	15	1721	0.387227	15	1294	0.317833	13	2266	0.36906	15	1695	0.267428	15	1874	1770	73	1653
1654	FYB	0.226397	15	2469	0.342283	15	1644	0.468118	13	984	0.44042	15	1163	0.218614	15	2591	1770.2	73	1654
1655	RFX3	0.298016	15	1470	0.300658	15	2109	0.312381	13	2324	0.351853	15	1854	0.335255	15	1100	1771.4	73	1655
1656	GGH	0.330554	15	1155	0.375443	15	1394	0.362702	13	1855	0.295723	15	2460	0.257441	15	1995	1771.8	73	1656
1657	LOC100310756	0.310892	6	1348	0.370048	6	1426	0.383029	6	1670	0.366343	6	1717	0.212818	6	2701	1772.4	30	1657
1658	KDM7A	0.228799	12	2431	0.325506	12	1827	0.410394	12	1434	0.360069	12	1774	0.30617	12	1402	1773.6	60	1658
1659	THBD	0.267627	15	1835	0.269257	15	2576	0.383078	13	1669	0.368197	15	1707	0.337551	15	1084	1774.2	73	1659
1660	SPTY2D1	0.277638	14	1709	0.327137	14	1806	0.402344	12	1495	0.379734	14	1610	0.238587	14	2259	1775.8	68	1660
1661	TIMP4	0.381174	10	755	0.354858	10	1551	0.246566	10	3105	0.305232	10	2341	0.332088	10	1128	1776	50	1661
1662	ZC3H12A	0.295535	15	1495	0.405059	15	1139	0.384003	13	1664	0.339464	15	1988	0.218436	15	2596	1776.4	73	1662
1663	H3F3B	0.22402	15	2513	0.301224	15	2102	0.423867	13	1322	0.410963	15	1373	0.290842	15	1575	1777	73	1663
1664	RHBDF2	0.278782	15	1690	0.407649	15	1124	0.43747	13	1220	0.389676	15	1538	0.185525	15	3327	1779.8	73	1664
1665	LPCAT3	0.255043	13	2027	0.329445	13	1786	0.330424	13	2135	0.43531	13	1197	0.277172	13	1755	1780	65	1665
1666	CCDC109A	0.294341	9	1508	0.359393	9	1515	0.330557	9	2130	0.342135	9	1962	0.273537	9	1789	1780.8	45	1666
1667	ATG7	0.249602	15	2104	0.342857	15	1640	0.304679	13	2415	0.396429	15	1491	0.319796	15	1263	1782.6	73	1667
1668	TNFAIP6	0.270083	13	1809	0.374075	13	1404	0.454093	13	1085	0.341171	13	1971	0.215866	13	2648	1783.4	65	1668
1669	FLJ36644	0.26819	7	1826	0.333421	7	1749	0.30629	7	2391	0.374867	7	1650	0.316133	7	1305	1784.2	35	1669
1670	NFYC	0.259537	15	1963	0.298429	15	2144	0.317585	13	2272	0.40955	15	1382	0.329106	15	1164	1785	73	1670
1671	WTAP	0.273433	15	1763	0.300095	15	2122	0.423079	13	1329	0.369722	15	1687	0.254944	15	2035	1787.2	73	1671
1672	ANKRD32	0.255014	14	2028	0.296768	14	2169	0.444948	12	1152	0.356162	14	1807	0.274819	14	1781	1787.4	68	1672
1673	LILRA2	0.261043	15	1941	0.291744	15	2226	0.311681	13	2331	0.375494	15	1640	0.375135	15	802	1788	73	1673
1674	CYBRD1	0.341521	15	1066	0.24912	15	2937	0.31939	13	2251	0.344369	15	1941	0.381652	15	749	1788.8	73	1674
1675	YKT6	0.292619	10	1528	0.39933	10	1187	0.35131	10	1966	0.382999	10	1584	0.21379	10	2684	1789.8	50	1675
1676	TNNI2	0.244825	15	2172	0.355466	15	1548	0.315981	13	2284	0.376498	15	1632	0.313906	15	1332	1793.6	73	1676
1677	LCN2	0.271941	15	1790	0.466813	15	750	0.373232	13	1766	0.333821	15	2053	0.217633	15	2613	1794.4	73	1677
1678	PRDM10	0.275958	15	1739	0.289488	15	2253	0.430826	13	1263	0.35098	15	1863	0.268802	15	1859	1795.4	73	1678
1679	SLC35F5	0.250584	15	2086	0.294275	15	2199	0.467326	13	992	0.345422	15	1923	0.275034	15	1779	1795.8	73	1679
1680	FCGR2C	0.250675	12	2083	0.295482	12	2190	0.4478	10	1133	0.412226	12	1360	0.241533	12	2216	1796.4	58	1680
1681	LIG4	0.245832	15	2155	0.336092	15	1710	0.438533	13	1212	0.361778	15	1760	0.246095	15	2156	1798.6	73	1681
1682	CRIPT	0.28916	15	1580	0.323394	15	1853	0.401731	13	1501	0.347089	15	1906	0.245611	15	2159	1799.8	73	1682
1683	VASP	0.2726	15	1778	0.382435	15	1339	0.302088	13	2444	0.382182	15	1594	0.269265	15	1852	1801.4	73	1683
1684	DDIT4	0.300333	15	1450	0.317269	15	1917	0.275334	13	2739	0.319619	15	2191	0.386337	15	712	1801.8	73	1684
1685	DIAPH2	0.281479	15	1653	0.384118	15	1320	0.379636	13	1705	0.365158	15	1729	0.216857	15	2626	1806.6	73	1685
1686	PSMD4	0.281473	15	1654	0.330222	15	1779	0.321846	13	2224	0.383683	15	1579	0.272439	15	1809	1809	73	1686
1687	PSMD9	0.286715	13	1605	0.340265	13	1668	0.329576	13	2146	0.32568	13	2130	0.297256	13	1501	1810	65	1687
1688	UBE2B	0.25315	15	2056	0.2765	15	2454	0.40319	13	1487	0.346716	15	1912	0.330126	15	1148	1811.4	73	1688
1689	CCDC93	0.239197	13	2269	0.367887	13	1446	0.451457	13	1099	0.370861	13	1678	0.219847	13	2573	1813	65	1689
1690	C7orf53	0.328704	9	1168	0.276879	9	2450	0.351366	9	1964	0.325143	9	2139	0.312624	9	1349	1814	45	1690
1691	DYNC1LI1	0.280758	13	1662	0.279849	13	2395	0.428826	11	1279	0.355125	13	1821	0.264542	13	1914	1814.2	63	1691
1692	LRRC25	0.286317	14	1609	0.341013	14	1657	0.315004	12	2294	0.369081	14	1694	0.271778	14	1818	1814.4	68	1692
1693	MAP4K4	0.257466	15	1993	0.278519	15	2423	0.397061	13	1543	0.366036	15	1720	0.306171	15	1401	1816	73	1693
1694	UBXN4	0.235817	13	2320	0.31621	13	1932	0.451078	13	1102	0.42017	13	1304	0.227702	13	2432	1818	65	1694
1695	DNAJB12	0.292342	15	1535	0.300071	15	2123	0.26487	13	2877	0.367873	15	1710	0.370353	15	847	1818.4	73	1695
1696	TLR6	0.241333	15	2232	0.273001	15	2519	0.424493	13	1318	0.400115	15	1450	0.290678	15	1578	1819.4	73	1696
1697	TMEM88	0.260739	14	1945	0.339713	14	1675	0.321862	12	2223	0.335788	14	2028	0.322438	14	1235	1821.2	68	1697
1698	ATP2C1	0.301322	15	1442	0.33934	15	1680	0.400214	13	1514	0.331574	15	2075	0.228913	15	2418	1825.8	73	1698
1699	TRMT6	0.26206	12	1923	0.377591	12	1376	0.374217	12	1757	0.375342	12	1643	0.227207	12	2444	1828.6	60	1699
1700	ZAK	0.303627	15	1413	0.361168	15	1506	0.420995	13	1348	0.386227	15	1561	0.185696	15	3318	1829.2	73	1700
1701	PRUNE2	0.253573	12	2047	0.361982	12	1499	0.326037	12	2180	0.337049	12	2023	0.305723	12	1406	1831	60	1701
1702	CASP4	0.223454	15	2527	0.326942	15	1811	0.491518	13	852	0.391532	15	1519	0.22662	15	2453	1832.4	73	1702
1703	LOC285696	0.302326	7	1431	0.362486	7	1491	0.337956	7	2065	0.33174	7	2073	0.249472	7	2109	1833.8	35	1703
1704	LOC100506675	0.284723	6	1623	0.379573	6	1359	0.31069	6	2341	0.338056	6	2006	0.270024	6	1842	1834.2	30	1704
1705	SLFN12	0.266042	13	1856	0.285336	13	2319	0.387183	13	1636	0.355751	13	1814	0.293094	13	1551	1835.2	65	1705
1706	DHRSX	0.235319	13	2328	0.31526	13	1942	0.340684	11	2047	0.33043	13	2086	0.377166	13	784	1837.4	63	1706
1707	CIDEB	0.298669	15	1464	0.303819	15	2075	0.249931	13	3067	0.37017	15	1682	0.362419	15	903	1838.2	73	1707
1708	ITPRIP	0.217909	12	2652	0.313415	12	1956	0.376516	12	1736	0.363141	12	1743	0.334777	12	1104	1838.2	60	1708
1709	LHX4	0.332253	13	1139	0.311738	13	1972	0.301036	11	2453	0.309526	13	2307	0.314849	13	1321	1838.4	63	1709
1710	TCN1	0.284848	15	1620	0.438074	15	913	0.374037	13	1759	0.312296	15	2275	0.216525	15	2633	1840	73	1710
1711	LOC100131941	0.309053	7	1365	0.346725	7	1612	0.339646	7	2054	0.321529	7	2177	0.256775	7	2003	1842.2	35	1711
1712	DHFR	0.311962	14	1340	0.354838	14	1553	0.375981	12	1743	0.338459	14	1998	0.21896	14	2585	1843.8	68	1712
1713	TMEM30A	0.200699	15	3054	0.311101	15	1985	0.48859	13	870	0.399582	15	1455	0.268909	15	1856	1844	73	1713
1714	MED12	0.240598	15	2246	0.358329	15	1521	0.363253	13	1848	0.392385	15	1512	0.250157	15	2095	1844.4	73	1714
1715	LRSAM1	0.230479	14	2401	0.393537	14	1241	0.322961	12	2216	0.37543	14	1642	0.279812	14	1726	1845.2	68	1715
1716	PRKACA	0.282737	14	1640	0.333494	14	1747	0.269214	12	2813	0.366206	14	1718	0.315609	14	1313	1846.2	68	1716
1717	MARCH6	0.277115	9	1718	0.289385	9	2254	0.360046	9	1878	0.373454	9	1660	0.280052	9	1723	1846.6	45	1717
1718	HIST1H2BF	0.290569	14	1557	0.294105	14	2203	0.449365	12	1122	0.335102	14	2035	0.235058	14	2317	1846.8	68	1718
1719	ANKRD18A	0.281577	9	1652	0.318411	9	1903	0.330002	9	2139	0.342312	9	1959	0.289976	9	1585	1847.6	45	1719
1720	ACOT8	0.287163	14	1599	0.333112	14	1751	0.316949	12	2276	0.34223	14	1960	0.284458	14	1657	1848.6	68	1720
1721	ZNF254	0.261235	15	1936	0.338832	15	1682	0.337707	13	2071	0.355814	15	1813	0.278709	15	1741	1848.6	73	1721
1722	SERINC2	0.299213	14	1457	0.406464	14	1130	0.257306	12	2978	0.316365	14	2230	0.301201	14	1451	1849.2	68	1722
1723	LOC221122	0.354253	6	951	0.399277	6	1188	0.303215	6	2433	0.287096	6	2565	0.249439	6	2111	1849.6	30	1723
1724	ARNT	0.28328	15	1634	0.287345	15	2291	0.344363	13	2017	0.371669	15	1673	0.285735	15	1635	1850	73	1724
1725	STX16	0.234283	15	2340	0.306239	15	2054	0.434976	13	1238	0.38265	15	1588	0.254192	15	2044	1852.8	73	1725
1726	FAM82B	0.290691	11	1555	0.342239	11	1645	0.38255	11	1676	0.357709	11	1796	0.218444	11	2594	1853.2	55	1726
1727	INTS12	0.255196	13	2023	0.307753	13	2033	0.398702	13	1529	0.383877	13	1578	0.249707	13	2103	1853.2	65	1727
1728	SPTSSA	0.286925	15	1603	0.336434	15	1705	0.415402	13	1396	0.362235	15	1754	0.207812	15	2813	1854.2	73	1728
1729	NDRG1	0.27839	15	1695	0.35758	15	1532	0.326396	13	2177	0.340774	15	1975	0.265784	15	1900	1855.8	73	1729
1730	MTPN	0.259371	13	1967	0.303975	13	2070	0.394419	11	1570	0.367152	13	1714	0.260418	13	1965	1857.2	63	1730
1731	PRDX3	0.27819	15	1698	0.290321	15	2240	0.431222	13	1261	0.359402	15	1781	0.235912	15	2310	1858	73	1731
1732	TCN2	0.317935	15	1275	0.31128	15	1981	0.302953	13	2436	0.346986	15	1908	0.282231	15	1691	1858.2	73	1732
1733	LOC731424	0.245177	6	2168	0.362877	6	1488	0.427955	6	1286	0.341094	6	1973	0.230646	6	2387	1860.4	30	1733
1734	PLIN2	0.289855	13	1570	0.317732	13	1911	0.298379	13	2482	0.365405	13	1726	0.287883	13	1613	1860.4	65	1734
1735	USP8	0.261671	15	1928	0.282571	15	2360	0.42294	13	1331	0.372064	15	1670	0.256347	15	2013	1860.4	73	1735
1736	SNX6	0.273264	15	1767	0.307873	15	2031	0.37918	13	1709	0.382823	15	1586	0.242076	15	2210	1860.6	73	1736
1737	KIAA0913	0.229178	12	2422	0.344437	12	1624	0.317964	10	2265	0.362761	12	1749	0.321525	12	1245	1861	58	1737
1738	MAVS	0.267577	9	1837	0.343842	9	1631	0.336713	9	2084	0.371177	9	1675	0.250344	9	2094	1864.2	45	1738
1739	C11orf59	0.26296	9	1904	0.387441	9	1291	0.310139	9	2348	0.365569	9	1724	0.251477	9	2087	1870.8	45	1739
1740	CSTA	0.314902	15	1308	0.314788	15	1946	0.308284	13	2372	0.31246	15	2273	0.300691	15	1455	1870.8	73	1740
1741	ARF4	0.287193	15	1598	0.298075	15	2148	0.386406	13	1646	0.3508	15	1864	0.249523	15	2107	1872.6	73	1741
1742	TLK2	0.250355	15	2091	0.268474	15	2586	0.392417	13	1581	0.406154	15	1401	0.281253	15	1706	1873	73	1742
1743	LOH12CR2	0.264294	7	1879	0.333501	7	1746	0.367325	7	1814	0.335122	7	2034	0.265889	7	1898	1874.2	35	1743
1744	PIM3	0.27729	14	1714	0.39811	14	1203	0.438355	12	1213	0.378974	14	1615	0.174216	14	3627	1874.4	68	1744
1745	ZNF839	0.259392	13	1966	0.350426	13	1587	0.399297	13	1522	0.325381	13	2132	0.244537	13	2171	1875.6	65	1745
1746	MYO5A	0.229439	15	2419	0.297224	15	2158	0.335104	13	2095	0.372776	15	1664	0.342634	15	1044	1876	73	1746
1747	FAM149B1	0.268634	12	1821	0.297082	12	2162	0.425079	12	1311	0.346963	12	1909	0.24293	12	2194	1879.4	60	1747
1748	LOC344887	0.303511	10	1415	0.34961	10	1596	0.368649	10	1806	0.346102	10	1916	0.214698	10	2667	1880	50	1748
1749	SH3GL1P2	0.286339	6	1608	0.331885	6	1762	0.330175	6	2136	0.32255	6	2168	0.279407	6	1733	1881.4	30	1749
1750	ADPGK	0.234895	15	2334	0.26396	15	2654	0.43371	13	1246	0.396049	15	1498	0.282991	15	1676	1881.6	73	1750
1751	MGST1	0.288273	14	1586	0.343053	14	1637	0.329344	12	2150	0.356668	14	1804	0.240559	14	2231	1881.6	68	1751
1752	CC2D2B	0.301375	12	1441	0.342067	12	1646	0.281026	12	2673	0.346918	12	1910	0.27819	12	1746	1883.2	60	1752
1753	ZSCAN30	0.240627	7	2245	0.354701	7	1555	0.399189	7	1524	0.361264	7	1767	0.233835	7	2333	1884.8	35	1753
1754	UBA3	0.273072	13	1772	0.281607	13	2373	0.423134	13	1328	0.351811	13	1855	0.250086	13	2097	1885	65	1754
1755	OLFM4	0.274855	15	1752	0.39933	15	1186	0.376227	13	1741	0.321024	15	2181	0.220076	15	2566	1885.2	73	1755
1756	PCMTD1	0.258022	14	1985	0.274266	14	2500	0.40951	12	1441	0.341895	14	1964	0.294433	14	1536	1885.2	68	1756
1757	HIPK1	0.269177	14	1817	0.311128	14	1984	0.358121	12	1897	0.350189	14	1867	0.268207	14	1866	1886.2	68	1757
1758	CPNE3	0.262775	15	1913	0.345651	15	1617	0.376405	13	1738	0.343733	15	1949	0.241298	15	2217	1886.8	73	1758
1759	HEATR5A	0.22981	11	2412	0.271751	11	2536	0.387742	11	1629	0.373718	11	1658	0.325911	11	1201	1887.2	55	1759
1760	CHCHD7	0.279523	15	1680	0.407392	15	1127	0.437648	13	1218	0.36293	15	1747	0.172524	15	3666	1887.6	73	1760
1761	COQ10B	0.219066	15	2625	0.311503	15	1977	0.467082	13	994	0.358761	15	1789	0.253484	15	2053	1887.6	73	1761
1762	LRRFIP1	0.276413	15	1732	0.315625	15	1938	0.339827	13	2053	0.351527	15	1860	0.268989	15	1855	1887.6	73	1762
1763	LGR4	0.271893	9	1791	0.398931	9	1196	0.351058	9	1969	0.317993	9	2217	0.23806	9	2267	1888	45	1763
1764	CXCR1	0.196581	13	3152	0.33753	13	1695	0.390544	13	1598	0.411171	13	1372	0.285925	13	1633	1890	65	1764
1765	UPF1	0.265797	15	1857	0.26685	15	2616	0.28851	13	2581	0.360156	15	1773	0.398976	15	626	1890.6	73	1765
1766	C17orf103	0.289468	8	1573	0.338337	8	1688	0.342598	8	2033	0.326579	8	2120	0.253143	8	2057	1894.2	40	1766
1767	C9orf46	0.319622	12	1257	0.37919	12	1363	0.429417	10	1274	0.376735	12	1630	0.163379	12	3949	1894.6	58	1767
1768	H3F3A	0.206695	8	2922	0.385926	8	1307	0.349827	6	1977	0.377557	8	1623	0.28495	8	1648	1895.4	38	1768
1769	EDNRB	0.294882	14	1503	0.323377	14	1854	0.275161	12	2740	0.367177	14	1713	0.2838	14	1668	1895.6	68	1769
1770	SPATA2	0.260221	15	1951	0.260962	15	2706	0.401414	13	1504	0.34377	15	1948	0.310467	15	1369	1895.6	73	1770
1771	NAT1	0.293521	15	1519	0.297853	15	2151	0.467533	13	990	0.33977	15	1984	0.206449	15	2847	1898.2	73	1771
1772	C6orf211	0.272557	15	1779	0.287296	15	2294	0.460209	13	1041	0.332348	15	2067	0.235701	15	2313	1898.8	73	1772
1773	RASA2	0.251234	13	2072	0.305339	13	2059	0.389606	13	1605	0.362161	13	1756	0.256858	13	2002	1898.8	65	1773
1774	LOC100129603	0.292751	6	1526	0.362456	6	1493	0.33709	6	2082	0.317881	6	2219	0.24329	6	2188	1901.6	30	1774
1775	LOC100507007	0.303364	6	1418	0.347678	6	1605	0.33014	6	2137	0.311577	6	2284	0.252182	6	2072	1903.2	30	1775
1776	U2AF1	0.220482	15	2588	0.310696	15	1996	0.323361	13	2212	0.382148	15	1595	0.331682	15	1130	1904.2	73	1776
1777	UBE2K	0.264494	13	1876	0.329616	13	1785	0.382651	13	1673	0.34742	13	1903	0.237026	13	2284	1904.2	65	1777
1778	RARA	0.264018	15	1884	0.322823	15	1859	0.31939	13	2250	0.361456	15	1766	0.276763	15	1763	1904.4	73	1778
1779	ATP2B4	0.243246	15	2200	0.325575	15	1823	0.360079	13	1877	0.419292	15	1311	0.235803	15	2312	1904.6	73	1779
1780	YPEL5	0.238047	15	2284	0.259317	15	2736	0.439307	13	1204	0.345825	15	1918	0.306851	15	1395	1907.4	73	1780
1781	EFHD2	0.221043	15	2572	0.363208	15	1482	0.31632	13	2281	0.401807	15	1439	0.276429	15	1767	1908.2	73	1781
1782	POLI	0.233657	9	2351	0.293848	9	2205	0.441828	9	1182	0.375179	9	1649	0.246018	9	2158	1909	45	1782
1783	FAM199X	0.218635	8	2640	0.324008	8	1845	0.482784	8	894	0.411638	8	1363	0.208315	8	2805	1909.4	40	1783
1784	NSF	0.262853	15	1906	0.306329	15	2053	0.402706	13	1491	0.377268	15	1626	0.225339	15	2472	1909.6	73	1784
1785	PROK2	0.223636	14	2525	0.350403	14	1588	0.46999	12	969	0.396382	14	1494	0.199882	14	2989	1913	68	1785
1786	KIAA1109	0.239086	11	2270	0.319444	11	1897	0.427347	11	1290	0.333567	11	2056	0.253155	11	2056	1913.8	55	1786
1787	ATG12	0.241657	15	2224	0.345185	15	1620	0.366561	13	1822	0.381562	15	1602	0.236215	15	2306	1914.8	73	1787
1788	CREBRF	0.299447	12	1456	0.238123	12	3140	0.35769	12	1900	0.348316	12	1888	0.326221	12	1196	1916	60	1788
1789	RAB11FIP2	0.274094	15	1757	0.302555	15	2091	0.443503	13	1164	0.318168	15	2214	0.232553	15	2354	1916	73	1789
1790	VSIG10L	0.277329	8	1713	0.395449	8	1225	0.405654	8	1469	0.369924	8	1685	0.179051	8	3489	1916.2	40	1790
1791	ORMDL2	0.254592	15	2035	0.37831	15	1371	0.338693	13	2056	0.353961	15	1831	0.236567	15	2296	1917.8	73	1791
1792	PPP2R3A	0.2648	15	1872	0.334322	15	1733	0.303973	13	2423	0.370095	15	1683	0.266985	15	1881	1918.4	73	1792
1793	AIG1	0.262237	14	1921	0.398001	14	1204	0.419378	12	1368	0.343925	14	1947	0.191111	14	3181	1924.2	68	1793
1794	WDR13	0.339102	15	1091	0.375485	15	1391	0.194287	13	3982	0.357084	15	1798	0.311127	15	1362	1924.8	73	1794
1795	ARHGAP30	0.225351	14	2491	0.336895	14	1701	0.346991	12	2001	0.390692	14	1528	0.263158	14	1928	1929.8	68	1795
1796	VPS26B	0.27495	14	1749	0.378316	14	1370	0.285645	12	2616	0.36705	14	1715	0.24273	14	2199	1929.8	68	1796
1797	PLEKHO2	0.238148	13	2282	0.350137	13	1590	0.301441	13	2450	0.394651	13	1503	0.270967	13	1831	1931.2	65	1797
1798	WRB	0.29274	15	1527	0.287705	15	2284	0.407455	13	1456	0.308971	15	2311	0.251936	15	2079	1931.4	73	1798
1799	NCRNA00085	0.248448	9	2122	0.329107	9	1788	0.356419	9	1913	0.291002	9	2509	0.3142	9	1328	1932	45	1799
1800	BCAP29	0.285374	15	1615	0.338975	15	1681	0.37994	13	1700	0.330749	15	2081	0.218841	15	2586	1932.6	73	1800
1801	PLAC8	0.302109	15	1434	0.468127	15	742	0.470382	13	966	0.422673	15	1289	0.131357	15	5249	1936	73	1801
1802	AKAP10	0.26763	15	1834	0.286184	15	2307	0.34247	13	2035	0.384588	15	1572	0.2622	15	1942	1938	73	1802
1803	ERP44	0.230318	13	2404	0.312278	13	1963	0.418708	13	1379	0.362076	13	1758	0.243623	13	2186	1938	65	1803
1804	C2orf69	0.249416	12	2109	0.332628	12	1757	0.337093	12	2081	0.347021	12	1907	0.269804	12	1846	1940	60	1804
1805	CORO6	0.322747	10	1233	0.367041	10	1456	0.314072	10	2311	0.288892	10	2538	0.242563	10	2203	1948.2	50	1805
1806	C1orf226	0.306663	9	1381	0.336541	9	1703	0.306248	9	2392	0.303681	9	2360	0.265069	9	1906	1948.4	45	1806
1807	EPCAM	0.372915	12	805	0.263425	12	2663	0.249105	12	3075	0.275056	12	2713	0.423968	12	487	1948.6	60	1807
1808	PDE6H	0.307392	15	1373	0.308754	15	2022	0.299789	13	2466	0.289762	15	2524	0.311098	15	1363	1949.6	73	1808
1809	TNFRSF1A	0.243589	15	2197	0.308463	15	2025	0.358831	13	1890	0.380921	15	1605	0.25485	15	2037	1950.8	73	1809
1810	CARS2	0.196684	13	3150	0.353729	13	1561	0.376097	13	1742	0.381989	13	1597	0.281169	13	1707	1951.4	65	1810
1811	KIAA1009	0.260687	10	1946	0.322164	10	1866	0.378771	10	1712	0.328356	10	2108	0.248259	10	2126	1951.6	50	1811
1812	HIST2H2AA3	0.268567	15	1822	0.375461	15	1392	0.378673	13	1713	0.337307	15	2020	0.207866	15	2812	1951.8	73	1812
1813	SHKBP1	0.260381	14	1949	0.366191	14	1462	0.270136	12	2803	0.381885	14	1598	0.261835	14	1947	1951.8	68	1813
1814	NUP214	0.298186	15	1468	0.277059	15	2446	0.286809	13	2601	0.326844	15	2118	0.332005	15	1129	1952.4	73	1814
1815	SUPT4H1	0.272335	15	1782	0.271443	15	2543	0.335498	13	2092	0.342971	15	1953	0.305662	15	1407	1955.4	73	1815
1816	NFAT5	0.290398	15	1559	0.310289	15	2003	0.309144	13	2361	0.318785	15	2205	0.284656	15	1650	1955.6	73	1816
1817	NIPBL	0.237364	15	2299	0.257762	15	2759	0.395177	13	1560	0.37847	15	1618	0.293748	15	1542	1955.6	73	1817
1818	C10orf46	0.246298	10	2145	0.256122	10	2785	0.409031	8	1444	0.358348	10	1791	0.287449	10	1615	1956	48	1818
1819	SEL1L	0.247315	14	2132	0.286674	14	2298	0.440707	12	1194	0.348382	14	1886	0.237955	14	2270	1956	68	1819
1820	CD2BP2	0.225993	15	2481	0.372202	15	1416	0.312167	13	2327	0.378909	15	1616	0.260654	15	1960	1960	73	1820
1821	CNTNAP3	0.289986	14	1568	0.258577	14	2747	0.255564	12	2999	0.345674	14	1920	0.407799	14	570	1960.8	68	1821
1822	SLC25A37	0.253061	15	2057	0.350021	15	1591	0.320477	13	2240	0.352831	15	1844	0.252047	15	2075	1961.4	73	1822
1823	UBE2G1	0.317093	15	1285	0.258349	15	2751	0.367731	13	1811	0.329732	15	2092	0.267776	15	1871	1962	73	1823
1824	PKM2	0.30707	12	1376	0.404807	12	1142	0.272665	10	2770	0.367653	12	1711	0.20683	12	2834	1966.6	58	1824
1825	LOC647070	0.316738	8	1290	0.354855	8	1552	0.242451	8	3158	0.317885	8	2218	0.286647	8	1626	1968.8	40	1825
1826	GPR64	0.276276	14	1733	0.316353	14	1928	0.288881	12	2579	0.329946	14	2091	0.296065	14	1514	1969	68	1826
1827	ZMYM2	0.258481	13	1976	0.272371	13	2526	0.363231	13	1849	0.341185	13	1969	0.294904	13	1531	1970.2	65	1827
1828	VAMP4	0.288383	15	1585	0.35131	15	1576	0.425969	13	1300	0.353457	15	1838	0.176686	15	3560	1971.8	73	1828
1829	DNAJB14	0.271375	15	1797	0.302618	15	2089	0.402092	13	1498	0.349185	15	1880	0.218034	15	2607	1974.2	73	1829
1830	ZNF780A	0.220893	8	2577	0.320988	8	1878	0.444894	8	1153	0.37755	8	1624	0.216039	8	2641	1974.6	40	1830
1831	SGTB	0.262306	14	1919	0.325495	14	1828	0.386904	12	1639	0.353913	14	1833	0.215392	14	2659	1975.6	68	1831
1832	MFSD11	0.253206	13	2055	0.357804	13	1529	0.340674	13	2048	0.359874	13	1778	0.225505	13	2469	1975.8	65	1832
1833	DNAJC5B	0.314869	8	1309	0.377908	8	1374	0.315436	8	2288	0.312377	8	2274	0.216016	8	2643	1977.6	40	1833
1834	TMEM50A	0.242996	15	2204	0.267749	15	2600	0.414914	13	1399	0.377923	15	1620	0.252233	15	2070	1978.6	73	1834
1835	TP53INP1	0.250207	14	2096	0.260333	14	2717	0.35492	12	1933	0.324288	14	2151	0.34955	14	996	1978.6	68	1835
1836	SLC38A10	0.267366	13	1843	0.334133	13	1737	0.284739	13	2629	0.350786	13	1865	0.271596	13	1822	1979.2	65	1836
1837	MAST3	0.2523	13	2066	0.299332	13	2133	0.247956	13	3088	0.353687	13	1836	0.379289	13	774	1979.4	65	1837
1838	CSAD	0.226148	15	2475	0.288005	15	2276	0.429405	13	1275	0.335817	15	2027	0.269288	15	1851	1980.8	73	1838
1839	ITGAX	0.241467	15	2228	0.320409	15	1884	0.309711	13	2357	0.375251	15	1648	0.273718	15	1788	1981	73	1839
1840	NEU1	0.289054	15	1581	0.296743	15	2170	0.372729	13	1770	0.355935	15	1809	0.219718	15	2575	1981	73	1840
1841	LOC283887	0.269709	7	1812	0.335358	7	1723	0.321711	7	2226	0.304853	7	2345	0.272173	7	1812	1983.6	35	1841
1842	ARHGAP15	0.211255	13	2798	0.277328	13	2440	0.368649	13	1805	0.41201	13	1361	0.295321	13	1522	1985.2	65	1842
1843	WFDC1	0.320172	14	1249	0.352248	14	1567	0.252409	12	3036	0.29755	14	2438	0.285683	14	1637	1985.4	68	1843
1844	OSBPL1A	0.255258	15	2022	0.269272	15	2575	0.26286	13	2894	0.355538	15	1816	0.399737	15	621	1985.6	73	1844
1845	CDH23	0.288868	14	1583	0.309481	14	2008	0.275895	12	2733	0.325703	14	2129	0.298847	14	1480	1986.6	68	1845
1846	UBA6	0.236506	13	2311	0.338744	13	1684	0.445974	13	1145	0.352262	13	1850	0.201712	13	2948	1987.6	65	1846
1847	NANS	0.278803	15	1689	0.367647	15	1450	0.315139	13	2291	0.375287	15	1646	0.205585	15	2868	1988.8	73	1847
1848	CEP97	0.294627	11	1506	0.318149	11	1905	0.337223	11	2080	0.288268	11	2548	0.264651	11	1912	1990.2	55	1848
1849	PTPRE	0.232023	15	2374	0.260974	15	2705	0.404695	13	1478	0.345146	15	1931	0.299998	15	1464	1990.4	73	1849
1850	DUSP16	0.271869	14	1792	0.333103	14	1752	0.318567	12	2257	0.370286	14	1681	0.225397	14	2471	1990.6	68	1850
1851	PSMA6	0.287055	15	1601	0.385577	15	1309	0.400406	13	1511	0.362497	15	1752	0.169081	15	3781	1990.8	73	1851
1852	KLHL7	0.27919	15	1683	0.287381	15	2290	0.330458	13	2133	0.338963	15	1993	0.268541	15	1863	1992.4	73	1852
1853	MIDN	0.227846	14	2441	0.364685	14	1472	0.305567	12	2404	0.352075	14	1853	0.272715	14	1802	1994.4	68	1853
1854	EXTL3	0.252387	15	2064	0.297882	15	2150	0.274299	13	2751	0.338465	15	1997	0.346905	15	1014	1995.2	73	1854
1855	HSBP1	0.230919	15	2393	0.331668	15	1765	0.386072	13	1647	0.366035	15	1721	0.226706	15	2451	1995.4	73	1855
1856	SEC62	0.28371	13	1629	0.302824	13	2087	0.395745	13	1553	0.329725	13	2093	0.217567	13	2615	1995.4	65	1856
1857	TXNDC17	0.27796	12	1704	0.346982	12	1609	0.346013	12	2007	0.37116	12	1676	0.199902	12	2988	1996.8	60	1857
1858	LOC100288447	0.311255	6	1345	0.325768	6	1821	0.249692	6	3071	0.314343	6	2253	0.297347	6	1500	1998	30	1858
1859	HS1BP3	0.26947	15	1815	0.308558	15	2024	0.269793	13	2808	0.334941	15	2038	0.315652	15	1312	1999.4	73	1859
1860	HIGD1A	0.279741	15	1677	0.324162	15	1842	0.376526	13	1735	0.335209	15	2032	0.211684	15	2724	2002	73	1860
1861	TREML2	0.19385	15	3234	0.329913	15	1783	0.412231	13	1420	0.351533	15	1859	0.279751	15	1727	2004.6	73	1861
1862	C8orf41	0.295242	12	1499	0.288015	12	2275	0.298559	10	2479	0.368213	12	1706	0.252258	12	2069	2005.6	58	1862
1863	DEF8	0.256232	13	2008	0.323676	13	1848	0.252616	13	3034	0.345675	13	1919	0.323647	13	1223	2006.4	65	1863
1864	TMEM45A	0.33251	14	1137	0.310817	14	1990	0.234659	12	3278	0.282339	14	2617	0.347255	14	1011	2006.6	68	1864
1865	C6orf114	0.267114	6	1848	0.333925	6	1740	0.285029	6	2624	0.307946	6	2319	0.296458	6	1508	2007.8	30	1865
1866	ARID4B	0.265721	15	1858	0.295717	15	2183	0.401155	13	1507	0.33466	15	2042	0.226408	15	2454	2008.8	73	1866
1867	MED7	0.278769	13	1691	0.347153	13	1608	0.402046	13	1499	0.355815	13	1812	0.180697	13	3446	2011.2	65	1867
1868	TMEM71	0.167082	14	4108	0.310548	14	2001	0.422613	12	1333	0.383202	14	1582	0.343474	14	1036	2012	68	1868
1869	C9orf6	0.268025	12	1828	0.266307	12	2624	0.45052	10	1106	0.352076	12	1852	0.215554	12	2653	2012.6	58	1869
1870	ARL6IP5	0.324269	15	1221	0.299454	15	2132	0.315044	13	2293	0.35706	15	1800	0.217014	15	2624	2014	73	1870
1871	LOC100129380	0.247935	6	2127	0.373371	6	1407	0.30265	6	2438	0.317784	6	2220	0.266695	6	1883	2015	30	1871
1872	TRPC4AP	0.203053	15	3003	0.310524	15	2002	0.337295	13	2078	0.361591	15	1764	0.322999	15	1231	2015.6	73	1872
1873	ASH2L	0.24143	15	2229	0.308702	15	2023	0.370991	13	1786	0.380079	15	1607	0.227454	15	2440	2017	73	1873
1874	FRAT2	0.209172	15	2851	0.291213	15	2231	0.388543	13	1622	0.384291	15	1574	0.272476	15	1808	2017.2	73	1874
1875	AGPAT6	0.258822	12	1974	0.324033	12	1844	0.283835	12	2642	0.330792	12	2080	0.293322	12	1547	2017.4	60	1875
1876	GZF1	0.254949	8	2031	0.342758	8	1642	0.418143	8	1383	0.339868	8	1982	0.196299	8	3052	2018	40	1876
1877	HSD3B7	0.281812	13	1648	0.386873	13	1297	0.327131	11	2170	0.345571	13	1921	0.196147	13	3056	2018.4	63	1877
1878	NECAP1	0.220118	15	2598	0.276174	15	2468	0.478832	13	921	0.3465	15	1914	0.242729	15	2200	2020.2	73	1878
1879	LOC220594	0.217932	7	2651	0.290123	7	2243	0.434549	7	1242	0.341177	7	1970	0.256615	7	2004	2022	35	1879
1880	NEDD1	0.24182	14	2221	0.303052	14	2085	0.361525	12	1862	0.340462	14	1979	0.259897	14	1969	2023.2	68	1880
1881	SLC25A28	0.219881	15	2604	0.428336	15	978	0.439564	13	1202	0.420239	15	1302	0.161297	15	4034	2024	73	1881
1882	BPI	0.273384	15	1764	0.419354	15	1049	0.35631	13	1915	0.284601	15	2595	0.208504	15	2799	2024.4	73	1882
1883	AK4	0.300319	9	1451	0.354321	9	1558	0.306529	9	2387	0.289164	9	2534	0.242949	9	2193	2024.6	45	1883
1884	HPD	0.303442	14	1416	0.363761	14	1479	0.238964	12	3208	0.313069	14	2265	0.276922	14	1760	2025.6	68	1884
1885	TIRAP	0.238228	14	2281	0.302094	14	2095	0.349232	12	1982	0.321392	14	2179	0.289195	14	1597	2026.8	68	1885
1886	MSH3	0.271045	15	1799	0.34154	15	1650	0.325136	13	2191	0.337428	15	2017	0.225105	15	2478	2027	73	1886
1887	ROGDI	0.329024	13	1167	0.408601	13	1113	0.230009	13	3351	0.312549	13	2271	0.240455	13	2233	2027	65	1887
1888	GUSBP3	0.261258	8	1935	0.348505	8	1601	0.307915	8	2376	0.328845	8	2099	0.24828	8	2125	2027.2	40	1888
1889	STAG2	0.264377	15	1878	0.260139	15	2720	0.396645	13	1549	0.338074	15	2005	0.256524	15	2005	2031.4	73	1889
1890	ARHGAP18	0.240648	14	2244	0.325559	14	1824	0.405347	12	1472	0.324192	14	2154	0.22544	14	2470	2032.8	68	1890
1891	TRAPPC1	0.255895	14	2015	0.384294	14	1317	0.222943	12	3451	0.347864	14	1898	0.297993	14	1493	2034.8	68	1891
1892	C4orf41	0.244681	10	2175	0.250068	10	2909	0.390842	10	1595	0.37618	10	1635	0.268134	10	1867	2036.2	50	1892
1893	HADHB	0.235639	15	2322	0.259505	15	2729	0.369064	13	1803	0.394051	15	1506	0.271506	15	1823	2036.6	73	1893
1894	FAM118B	0.271026	12	1800	0.322816	12	1860	0.334678	12	2097	0.331569	12	2076	0.23137	12	2369	2040.4	60	1894
1895	ABCC2	0.311858	14	1341	0.280548	14	2385	0.33215	12	2123	0.302774	14	2371	0.257859	14	1990	2042	68	1895
1896	MED28	0.238747	15	2275	0.292221	15	2222	0.420729	13	1353	0.359225	15	1783	0.219397	15	2580	2042.6	73	1896
1897	LOC100508426	0.258559	6	1975	0.31811	6	1906	0.269932	6	2805	0.324741	6	2141	0.308052	6	1389	2043.2	30	1897
1898	MMP27	0.263245	11	1897	0.395835	11	1220	0.342637	9	2031	0.286919	11	2567	0.223949	11	2503	2043.6	53	1898
1899	DDA1	0.235863	15	2319	0.375571	15	1390	0.329998	13	2140	0.352475	15	1847	0.221361	15	2540	2047.2	73	1899
1900	ST7L	0.302293	14	1433	0.339445	14	1677	0.365403	12	1837	0.323324	14	2161	0.192551	14	3150	2051.6	68	1900
1901	XRCC5	0.252011	15	2069	0.290686	15	2233	0.361951	13	1859	0.343012	15	1952	0.246587	15	2150	2052.6	73	1901
1902	TLE4	0.200731	15	3052	0.260502	15	2714	0.458801	13	1049	0.36456	15	1734	0.280289	15	1716	2053	73	1902
1903	SRA1	0.212641	14	2766	0.362752	14	1490	0.334152	12	2103	0.355264	14	1820	0.250793	14	2092	2054.2	68	1903
1904	COQ7	0.241673	11	2223	0.286578	11	2299	0.386741	9	1641	0.330258	11	2088	0.255771	11	2024	2055	53	1904
1905	FERMT2	0.310874	12	1349	0.305092	12	2062	0.293423	12	2534	0.304089	12	2354	0.259436	12	1976	2055	60	1905
1906	LOC644794	0.274346	6	1755	0.34153	6	1651	0.305268	6	2408	0.332512	6	2064	0.229573	6	2402	2056	30	1906
1907	ACAP1	0.225592	13	2487	0.408183	13	1117	0.310687	13	2342	0.354464	13	1827	0.223614	13	2509	2056.4	65	1907
1908	MIAT	0.27241	11	1781	0.387858	11	1288	0.357771	11	1898	0.357008	11	1802	0.17823	11	3514	2056.6	55	1908
1909	SLC35A5	0.254651	15	2034	0.295141	15	2195	0.441095	13	1190	0.343201	15	1951	0.203027	15	2917	2057.4	73	1909
1910	CEBPA	0.240278	15	2249	0.319566	15	1892	0.270781	13	2793	0.369252	15	1691	0.284149	15	1663	2057.6	73	1910
1911	PEF1	0.216611	15	2685	0.39167	15	1260	0.318984	13	2254	0.37638	15	1633	0.225607	15	2465	2059.4	73	1911
1912	STAG1	0.266836	15	1852	0.249191	15	2932	0.358834	13	1889	0.35944	15	1780	0.269362	15	1849	2060.4	73	1912
1913	RNF167	0.269339	15	1816	0.336092	15	1711	0.248185	13	3083	0.338308	15	2001	0.281843	15	1699	2062	73	1913
1914	HS3ST3B1	0.253443	9	2051	0.353142	9	1564	0.397025	9	1544	0.347361	9	1904	0.187471	9	3270	2066.6	45	1914
1915	IFT20	0.256874	12	1998	0.376002	12	1384	0.399543	12	1521	0.316389	12	2229	0.189992	12	3202	2066.8	60	1915
1916	IL10	0.240436	15	2248	0.369122	15	1434	0.384583	13	1660	0.338624	15	1996	0.19947	15	2996	2066.8	73	1916
1917	CDS2	0.250482	15	2087	0.278982	15	2414	0.42764	13	1289	0.371877	15	1671	0.20515	15	2875	2067.2	73	1917
1918	PLXDC2	0.228866	14	2428	0.23989	14	3109	0.342639	12	2030	0.36282	14	1748	0.343764	14	1033	2069.6	68	1918
1919	ST3GAL2	0.224907	15	2500	0.358195	15	1525	0.31516	13	2290	0.354649	15	1826	0.242149	15	2209	2070	73	1919
1920	PPM1H	0.334502	12	1117	0.228028	12	3379	0.258809	12	2960	0.311129	12	2287	0.400264	12	613	2071.2	60	1920
1921	KATNB1	0.225405	15	2490	0.281245	15	2376	0.301751	13	2447	0.35704	15	1801	0.321641	15	1243	2071.4	73	1921
1922	TAOK1	0.265438	15	1860	0.314105	15	1950	0.272049	13	2777	0.352551	15	1845	0.263166	15	1927	2071.8	73	1922
1923	CHMP5	0.259634	15	1961	0.31108	15	1986	0.532884	13	605	0.347618	15	1899	0.16474	15	3911	2072.4	73	1923
1924	AGXT2L2	0.225022	9	2498	0.336159	9	1709	0.323298	9	2213	0.31863	9	2207	0.277047	9	1757	2076.8	45	1924
1925	TMEM187	0.273857	13	1758	0.261065	13	2700	0.298508	13	2481	0.318332	13	2211	0.321936	13	1240	2078	65	1925
1926	C11orf51	0.301528	12	1438	0.361206	12	1505	0.268231	10	2824	0.32772	12	2111	0.223461	12	2513	2078.2	58	1926
1927	LOC100190939	0.259864	9	1955	0.343422	9	1634	0.316834	9	2278	0.318044	9	2215	0.234948	9	2318	2080	45	1927
1928	RBM24	0.262826	11	1908	0.289025	11	2261	0.300268	11	2462	0.339725	11	1987	0.274704	11	1783	2080.2	55	1928
1929	UBE4A	0.233013	15	2358	0.256853	15	2773	0.395099	13	1561	0.341648	15	1967	0.278373	15	1745	2080.8	73	1929
1930	C1orf91	0.210221	11	2830	0.326102	11	1817	0.325242	9	2187	0.335015	11	2037	0.293481	11	1545	2083.2	53	1930
1931	EGLN1	0.289803	15	1571	0.250854	15	2890	0.353282	13	1950	0.342816	15	1957	0.253748	15	2049	2083.4	73	1931
1932	SERTAD3	0.196891	15	3140	0.330803	15	1775	0.366068	13	1828	0.391272	15	1522	0.246363	15	2152	2083.4	73	1932
1933	TRIM33	0.253406	15	2053	0.24925	15	2927	0.354609	13	1936	0.325705	15	2128	0.309841	15	1374	2083.6	73	1933
1934	PCTP	0.279407	15	1682	0.232108	15	3283	0.33374	13	2108	0.304862	15	2344	0.348258	15	1004	2084.2	73	1934
1935	RNF24	0.221438	15	2559	0.313443	15	1955	0.34027	13	2051	0.339852	15	1983	0.266744	15	1882	2086	73	1935
1936	TGFBR2	0.258058	15	1983	0.242383	15	3057	0.358852	13	1888	0.37386	15	1655	0.268791	15	1860	2088.6	73	1936
1937	AFTPH	0.220929	15	2576	0.310259	15	2004	0.396751	13	1547	0.357083	15	1799	0.223154	15	2518	2088.8	73	1937
1938	LAMC1	0.325869	15	1194	0.316676	15	1924	0.230583	13	3337	0.303981	15	2356	0.285308	15	1643	2090.8	73	1938
1939	ST6GALNAC5	0.296696	9	1484	0.335796	9	1717	0.296265	9	2503	0.266126	9	2831	0.264043	9	1923	2091.6	45	1939
1940	MAPK6	0.263521	15	1892	0.345648	15	1618	0.41303	13	1412	0.378623	15	1617	0.164126	15	3929	2093.6	73	1940
1941	KLF5	0.242699	15	2210	0.351074	15	1578	0.380741	13	1693	0.258587	15	2912	0.252038	15	2076	2093.8	73	1941
1942	TTC9C	0.272846	14	1776	0.338604	14	1686	0.416653	12	1390	0.367249	14	1712	0.16482	14	3908	2094.4	68	1942
1943	PKNOX1	0.256079	15	2012	0.303189	15	2081	0.279478	13	2690	0.339004	15	1990	0.281502	15	1703	2095.2	73	1943
1944	MFN1	0.201505	15	3037	0.288698	15	2266	0.411863	13	1422	0.358338	15	1792	0.259482	15	1975	2098.4	73	1944
1945	SAR1A	0.218933	15	2628	0.341153	15	1652	0.375918	13	1744	0.337764	15	2011	0.226267	15	2457	2098.4	73	1945
1946	C1orf26	0.318364	11	1272	0.308757	11	2021	0.326792	9	2174	0.307295	11	2326	0.212781	11	2702	2099	53	1946
1947	CTDSP1	0.232663	15	2362	0.357523	15	1533	0.230502	13	3339	0.344931	15	1935	0.314452	15	1327	2099.2	73	1947
1948	MYH9	0.214498	15	2735	0.309455	15	2010	0.29926	13	2472	0.38592	15	1565	0.280502	15	1714	2099.2	73	1948
1949	IL1A	0.262888	9	1905	0.308849	9	2020	0.30045	9	2460	0.318028	9	2216	0.266212	9	1896	2099.4	45	1949
1950	INPP5A	0.27222	14	1787	0.267916	14	2597	0.309213	12	2359	0.272313	14	2757	0.348463	14	1002	2100.4	68	1950
1951	LOC284294	0.29403	6	1512	0.336232	6	1708	0.282855	6	2652	0.299006	6	2418	0.241675	6	2213	2100.6	30	1951
1952	PTAFR	0.276087	13	1737	0.305811	13	2057	0.249406	13	3073	0.344637	13	1938	0.281681	13	1701	2101.2	65	1952
1953	HEPH	0.280162	9	1668	0.306194	9	2055	0.346305	9	2005	0.293844	9	2478	0.236367	9	2303	2101.8	45	1953
1954	PHF23	0.255544	14	2019	0.301252	14	2101	0.35363	12	1946	0.354216	14	1829	0.217504	14	2617	2102.4	68	1954
1955	TUBGCP3	0.222484	9	2543	0.27145	9	2542	0.354007	9	1943	0.382571	9	1590	0.265947	9	1897	2103	45	1955
1956	SRI	0.259796	15	1958	0.331555	15	1767	0.332586	13	2119	0.354087	15	1830	0.206452	15	2846	2104	73	1956
1957	LOC100132661	0.260878	6	1942	0.360899	6	1508	0.298127	6	2484	0.297683	6	2435	0.244545	6	2170	2107.8	30	1957
1958	PROSC	0.262826	15	1909	0.27981	15	2398	0.351165	13	1968	0.362234	15	1755	0.223475	15	2512	2108.4	73	1958
1959	AFF4	0.250826	15	2081	0.286531	15	2301	0.391127	13	1594	0.304053	15	2355	0.240981	15	2223	2110.8	73	1959
1960	ACTG1	0.215073	15	2722	0.313379	15	1958	0.323973	13	2202	0.366184	15	1719	0.261108	15	1955	2111.2	73	1960
1961	ANKRD11	0.257222	15	1995	0.293257	15	2210	0.309846	13	2355	0.274116	15	2724	0.317728	15	1285	2113.8	73	1961
1962	CNR1	0.260814	14	1944	0.317027	14	1918	0.328757	12	2154	0.325174	14	2137	0.228751	14	2421	2114.8	68	1962
1963	MAP3K2	0.239042	14	2271	0.263096	14	2668	0.313233	12	2319	0.344672	14	1937	0.308399	14	1383	2115.6	68	1963
1964	DLEU2	0.240036	13	2254	0.282639	13	2359	0.346991	13	2002	0.317668	13	2221	0.277357	13	1753	2117.8	65	1964
1965	FURIN	0.292092	15	1536	0.354627	15	1556	0.24255	13	3154	0.307077	15	2327	0.255918	15	2021	2118.8	73	1965
1966	MTMR10	0.209171	13	2852	0.278857	13	2417	0.35631	13	1916	0.354862	13	1825	0.289349	13	1594	2120.8	65	1966
1967	PXN	0.199749	15	3079	0.329228	15	1787	0.301967	13	2446	0.404612	15	1417	0.267255	15	1877	2121.2	73	1967
1968	SETD3	0.26761	15	1836	0.339885	15	1673	0.300981	13	2455	0.333119	15	2062	0.218806	15	2588	2122.8	73	1968
1969	MS4A6E	0.291809	8	1539	0.330423	8	1776	0.311136	8	2335	0.293826	8	2479	0.224893	8	2488	2123.4	40	1969
1970	MED18	0.267154	12	1847	0.308876	12	2019	0.333826	10	2107	0.329433	12	2095	0.22066	12	2555	2124.6	58	1970
1971	C8orf60	0.259289	7	1968	0.303163	7	2083	0.246838	7	3101	0.31956	7	2194	0.317931	7	1282	2125.6	35	1971
1972	CD24	0.3047	15	1402	0.36666	15	1459	0.305168	13	2409	0.247864	15	3071	0.236573	15	2295	2127.2	73	1972
1973	CDC5L	0.255802	15	2018	0.260644	15	2710	0.394854	13	1567	0.311951	15	2279	0.252484	15	2065	2127.8	73	1973
1974	UBALD2	0.241309	14	2234	0.302303	14	2092	0.284678	12	2630	0.323576	14	2158	0.293823	14	1541	2131	68	1974
1975	LMNB1	0.206862	15	2914	0.31217	15	1966	0.437094	13	1225	0.398878	15	1468	0.195164	15	3084	2131.4	73	1975
1976	TMEM131	0.198823	13	3096	0.293672	13	2207	0.40107	13	1508	0.365901	13	1723	0.248352	13	2124	2131.6	65	1976
1977	KDM6B	0.216183	13	2692	0.315045	13	1944	0.268617	13	2820	0.363303	13	1741	0.299838	13	1466	2132.6	65	1977
1978	ST3GAL4	0.225142	15	2496	0.358214	15	1523	0.355773	13	1923	0.371788	15	1672	0.196261	15	3053	2133.4	73	1978
1979	LOC100506075	0.237558	6	2297	0.317578	6	1913	0.289459	6	2576	0.377842	6	1621	0.237747	6	2274	2136.2	30	1979
1980	SLC15A4	0.254506	14	2037	0.244585	14	3020	0.368227	12	1809	0.361144	14	1770	0.254065	14	2046	2136.4	68	1980
1981	PANK2	0.238576	15	2278	0.287342	15	2292	0.418399	13	1382	0.338248	15	2002	0.211268	15	2733	2137.4	73	1981
1982	CANT1	0.20009	15	3067	0.286266	15	2305	0.342906	13	2029	0.355932	15	1810	0.298702	15	1482	2138.6	73	1982
1983	RRAGA	0.268135	15	1827	0.276407	15	2458	0.337511	13	2076	0.345216	15	1928	0.229284	15	2407	2139.2	73	1983
1984	APBB2	0.295398	10	1497	0.320097	10	1888	0.255089	10	3007	0.26724	10	2813	0.298034	10	1492	2139.4	50	1984
1985	OSBPL8	0.265202	15	1865	0.245903	15	2995	0.314468	13	2305	0.353294	15	1839	0.281326	15	1705	2141.8	73	1985
1986	LOC440434	0.233687	8	2350	0.275043	8	2485	0.35867	8	1891	0.343972	8	1945	0.254385	8	2039	2142	40	1986
1987	PRPF40A	0.260141	13	1952	0.300553	13	2110	0.35016	13	1973	0.339736	13	1985	0.212994	13	2697	2143.4	65	1987
1988	STEAP4	0.247015	15	2136	0.285816	15	2311	0.410186	13	1436	0.344266	15	1943	0.204036	15	2894	2144	73	1988
1989	LOC440028	0.262083	6	1922	0.335489	6	1720	0.279932	6	2684	0.28043	6	2648	0.277515	6	1752	2145.2	30	1989
1990	STX5	0.263335	6	1895	0.332761	6	1755	0.257188	6	2979	0.286472	6	2573	0.294574	6	1534	2147.2	30	1990
1991	UFD1L	0.284803	15	1621	0.345468	15	1619	0.309133	13	2362	0.305172	15	2342	0.208727	15	2792	2147.2	73	1991
1992	LOC401357	0.195604	7	3189	0.336325	7	1706	#N/A	#N/A	#N/A	0.376083	7	1637	0.252576	7	2064	2149	28	1992
1993	MAU2	0.210225	9	2829	0.274857	9	2490	0.32447	9	2196	0.337793	9	2010	0.323515	9	1224	2149.8	45	1993
1994	NEO1	0.290434	15	1558	0.295608	15	2187	0.265518	13	2872	0.289392	15	2530	0.288733	15	1603	2150	73	1994
1995	ABHD13	0.200192	14	3064	0.29578	14	2181	0.389098	12	1616	0.340031	14	1981	0.264459	14	1915	2151.4	68	1995
1996	ITPR2	0.278689	15	1692	0.252273	15	2864	0.365669	13	1831	0.349397	15	1877	0.224784	15	2493	2151.4	73	1996
1997	SEP15	0.235532	9	2324	0.30709	9	2040	0.442114	9	1180	0.363159	9	1742	0.179252	9	3479	2153	45	1997
1998	LOC286149	0.278015	6	1702	0.316109	6	1935	0.261221	6	2921	0.28075	6	2644	0.290951	6	1573	2155	30	1998
1999	MUCL1	0.350457	9	987	0.324447	9	1838	0.261545	9	2912	0.279474	9	2661	0.230852	9	2377	2155	45	1999
2000	RNFT1	0.241718	13	2222	0.279811	13	2397	0.419076	13	1370	0.353017	13	1843	0.201794	13	2947	2155.8	65	2000

### Sheet: inflam. GC 15 sev. bias Mono
	gene	cor.FLT3	nr.FLT3	rank.FLT3	cor.ADAMTS2	nr.ADAMTS2	rank.ADAMTS2	cor.VSIG4	nr.VSIG4	rank.VSIG4	cor.AMPH	nr.AMPH	rank.AMPH	cor.GPER1	nr.GPER1	rank.GPER1	mean.rank	sumofsupportingdatasets	rank.mean
1	FLT3	1	15	1	0.717757	13	2	0.627644	15	5	0.774809	15	2	0.564786	12	5	3	70	1
2	AMPH	0.774809	15	2	0.672317	13	5	0.640031	15	4	1	15	1	0.573809	12	4	3.2	70	2
3		0.656059	9	6	0.690843	7	3	0.609996	9	6	0.670224	9	5	0.625932	9	2	4.4	43	3
4	ADAMTS2	0.689013	14	5	1	13	1	0.66044	14	3	0.645369	14	8	0.557864	11	7	4.8	66	4
5	VSIG4	0.627644	15	10	0.686911	13	4	1	15	1	0.640031	15	9	0.548596	12	8	6.4	70	5
6	CD163	0.570441	15	18	0.53942	13	12	0.70832	15	2	0.628651	15	11	0.593275	12	3	9.2	70	6
7	BCAT1	0.636451	15	8	0.527905	13	16	0.556738	15	14	0.710051	15	3	0.559727	12	6	9.4	70	7
8	ECHDC3	0.611751	15	14	0.540885	13	11	0.555031	15	15	0.633694	15	10	0.53654	12	9	11.8	70	8
9	GPER1	0.564022	13	19	0.585388	11	8	0.54866	13	17	0.574379	13	19	1	12	1	12.8	62	9
10	SAP30	0.652543	15	7	0.579752	13	9	0.559894	15	12	0.596274	15	15	0.468951	12	22	13	70	10
11	TPST1	0.7238	15	3	0.591667	13	6	0.546541	15	18	0.664749	15	7	0.442228	12	34	13.6	70	11
12	DAAM2	0.611367	15	15	0.531193	13	14	0.606608	15	7	0.664839	15	6	0.435008	12	43	17	70	12
13	NUDT16	0.552362	14	23	0.469167	13	30	0.518986	14	21	0.576402	14	18	0.534898	11	10	20.4	66	13
14	FKBP5	0.540771	15	25	0.468592	13	31	0.567212	15	10	0.559256	15	25	0.512624	12	12	20.6	70	14
15	MARVELD1	0.53711	8	27	0.58987	8	7	0.511351	8	23	0.508099	8	39	0.489268	7	16	22.4	39	15
16	GRB10	0.560556	15	21	0.462044	13	33	0.518665	15	22	0.609482	15	14	0.457102	12	27	23.4	70	16
17	ADORA3	0.630984	15	9	0.524232	13	18	0.573689	15	9	0.594581	15	16	0.399973	12	77	25.8	70	17
18	ARHGAP24	0.517936	15	35	0.445622	13	40	0.49767	15	27	0.552661	15	26	0.473021	12	20	29.6	70	18
19	IRS2	0.623017	15	12	0.508366	13	23	0.465807	15	36	0.610083	15	13	0.405705	12	71	31	70	19
20	KLHL8	0.532715	14	31	0.452042	13	35	0.442997	14	50	0.56016	14	24	0.436706	11	39	35.8	66	20
21	MAOA	0.698994	15	4	0.573625	13	10	0.531921	15	19	0.698885	15	4	0.362435	12	145	36.4	70	21
22	ZBTB16	0.627101	15	11	0.49701	13	25	0.464201	15	38	0.585389	15	17	0.391115	12	93	36.8	70	22
23	OLAH	0.534986	15	28	0.481621	13	28	0.558305	15	13	0.613537	15	12	0.383174	12	104	37	70	23
24	KLF9	0.557167	15	22	0.437329	13	43	0.550148	15	16	0.509518	15	37	0.402805	12	72	38	70	24
25	SLC8A1	0.472656	14	55	0.471689	13	29	0.432945	14	57	0.532427	14	28	0.461567	11	25	38.8	66	25
26	SLC11A1	0.451053	15	66	0.433575	13	44	0.448274	15	47	0.560581	15	23	0.490701	12	15	39	70	26
27	SPTLC2	0.491035	15	45	0.409942	13	61	0.495352	15	28	0.532877	15	27	0.440769	12	36	39.4	70	27
28	RNASE4	0.512636	14	37	0.520985	12	20	0.432016	14	59	0.479111	14	56	0.452573	12	33	41	66	28
29	SLC31A2	0.473697	13	52	0.405517	11	66	0.468624	13	35	0.522612	13	32	0.46295	12	23	41.6	62	29
30	SIGLEC16	0.470728	12	57	0.511394	11	22	0.526721	12	20	0.4285	12	103	0.521027	11	11	42.6	58	30
31	SGMS2	0.443458	13	73	0.409538	13	62	0.482832	13	31	0.563533	13	21	0.45478	10	30	43.4	62	31
32	IL1R2	0.470184	15	58	0.420961	13	51	0.506355	15	25	0.490646	15	50	0.436299	12	40	44.8	70	32
33	SMAP2	0.53456	14	29	0.425785	13	49	0.428043	14	64	0.526485	14	31	0.4229	11	51	44.8	66	33
34	ALOX15B	0.511041	15	39	0.51265	13	21	0.487752	15	30	0.495249	15	46	0.391711	12	92	45.6	70	34
35	NUDT16P1	0.547325	7	24	0.521447	7	19	0.410425	7	76	0.499487	7	45	0.412705	6	64	45.6	34	35
36	APH1B	0.459233	15	61	0.401141	13	71	0.451873	15	45	0.507966	15	40	0.455502	12	29	49.2	70	36
37	STS	0.618117	10	13	0.539411	9	13	0.458273	10	43	0.502835	10	43	0.36805	9	134	49.2	48	37
38	PIAS2	0.526264	15	32	0.41149	13	59	0.408469	15	80	0.563827	15	20	0.406976	12	68	51.8	70	38
39	IL1R1	0.533837	15	30	0.467082	13	32	0.436483	15	53	0.522301	15	33	0.377406	12	114	52.4	70	39
40	SPATA6	0.43947	14	78	0.438825	13	42	0.427584	14	65	0.489388	14	51	0.427226	11	46	56.4	66	40
41	PHC2	0.485584	15	48	0.422738	13	50	0.422167	15	68	0.500927	15	44	0.400893	12	76	57.2	70	41
42	SRGAP1	0.486261	13	47	0.49106	13	26	0.401735	13	93	0.452026	13	75	0.421111	10	54	59	62	42
43	JDP2	0.476445	14	51	0.411405	13	60	0.443467	14	49	0.494291	14	48	0.38842	11	97	61	66	43
44	ASPH	0.450402	15	69	0.393409	13	80	0.462189	15	41	0.472977	15	58	0.410917	12	66	62.8	70	44
45	TMED8	0.473173	8	54	0.42888	8	46	0.42029	8	69	0.466378	8	63	0.398136	7	85	63.4	39	45
46	ANG	0.41968	15	100	0.530593	13	15	0.422329	15	67	0.427161	15	105	0.437931	12	37	64.8	70	46
47	ITPKC	0.422556	15	93	0.36775	13	104	0.457215	15	44	0.521884	15	34	0.416018	12	60	67	70	47
48	RASGEF1A	0.512437	8	38	0.446445	8	39	0.391895	8	98	0.467006	8	62	0.383467	7	102	67.8	39	48
49	MACROH2A1	0.422442	15	94	0.406926	13	64	0.475585	15	34	0.462415	15	64	0.397134	12	87	68.6	70	49
50	ARHGEF40	0.441614	15	76	0.417383	13	53	0.371589	15	136	0.52934	15	30	0.406657	12	69	72.8	70	50
51	PXYLP1	0.575171	14	17	0.483595	13	27	0.404682	14	88	0.503829	14	41	0.341266	11	209	76.4	66	51
52	IRAK3	0.409508	15	109	0.363509	13	112	0.446212	15	48	0.470669	15	59	0.418026	12	58	77.2	70	52
53	CEBPD	0.40724	15	113	0.398245	13	73	0.450455	15	46	0.428915	15	101	0.418422	12	57	78	70	53
54	CYP1B1-AS1	0.389388	13	132	0.407397	12	63	0.432201	13	58	0.461697	13	66	0.395999	10	89	81.6	61	54
55	GAS7	0.357629	15	187	0.396881	13	74	0.462902	15	40	0.436853	15	95	0.462449	12	24	84	70	55
56	CLEC4E	0.499514	15	42	0.395383	13	76	0.433749	15	56	0.509207	15	38	0.339944	12	216	85.6	70	56
57	MACIR	0.560915	13	20	0.524331	11	17	0.476466	13	33	0.503108	13	42	0.31872	12	328	88	62	57
58	COL9A2	0.516797	15	36	0.403577	13	67	0.358103	15	162	0.48792	15	52	0.370509	12	127	88.8	70	58
59	ARG1	0.382074	15	142	0.36087	13	116	0.460884	15	42	0.433283	15	98	0.412274	12	65	92.6	70	59
60	TLR2	0.456412	15	62	0.36926	13	100	0.401104	15	95	0.442939	15	88	0.370103	12	129	94.8	70	60
61	MTARC1	0.521515	15	34	0.44971	13	37	0.380048	15	116	0.517612	15	35	0.328472	12	271	98.6	70	61
62	MS4A6A	0.354477	15	197	0.37544	13	94	0.435534	15	54	0.416774	15	123	0.457299	12	26	98.8	70	62
63	MFGE8	0.437044	15	79	0.451379	13	36	0.430943	15	62	0.445891	15	84	0.336734	12	235	99.2	70	63
64	IL18R1	0.464772	13	60	0.378945	11	88	0.434383	13	55	0.453274	13	72	0.335711	12	240	103	62	64
65	RAB36	0.494279	14	44	0.375526	13	93	0.335082	14	242	0.562381	14	22	0.377238	11	115	103.2	66	65
66	PER1	0.482939	14	49	0.356947	13	119	0.380453	14	114	0.445702	14	86	0.360421	11	154	104.4	66	66
67	MAN2A2	0.57548	15	16	0.458951	13	34	0.334878	15	244	0.49333	15	49	0.352314	12	182	105	70	67
68	ARHGAP19	0.450359	15	70	0.394633	13	78	0.407604	15	82	0.467976	15	61	0.336409	12	237	105.6	70	68
69	ALDH2	0.371116	15	156	0.416936	13	54	0.405622	15	85	0.397811	15	163	0.400981	12	75	106.6	70	69
70	SPIDR	0.429693	13	84	0.416507	11	55	0.388811	13	102	0.376082	13	216	0.389134	12	94	110.2	62	70
71	IL13RA1	0.507338	15	41	0.401901	13	70	0.362437	15	155	0.409904	15	135	0.358223	12	161	112.4	70	71
72	LOC100506860	0.334968	6	243	0.349459	6	134	0.386295	6	105	0.461989	6	65	0.45334	6	32	115.8	30	72
73	VSIR	0.374026	14	152	0.359798	13	117	0.366232	14	147	0.447064	14	80	0.396373	11	88	116.8	66	73
74	KBTBD7	0.431991	14	82	0.33888	13	160	0.374221	14	124	0.438081	14	94	0.364961	11	138	119.6	66	74
75	LOC100288092	0.450416	6	68	0.394044	6	79	0.351807	6	179	0.376704	6	214	0.401772	6	73	122.6	30	75
76	ST6GALNAC3	0.359146	14	185	0.33424	13	167	0.431709	14	61	0.422868	14	114	0.387418	11	98	125	66	76
77	ARHGAP29	0.40265	9	117	0.412638	8	58	0.402195	9	92	0.358005	9	281	0.399557	8	79	125.4	43	77
78	LDLRAD3	0.380092	9	144	0.36438	9	110	0.363596	9	153	0.398062	9	161	0.417815	8	59	125.4	44	78
79	REPS2	0.523679	15	33	0.417878	13	52	0.314667	15	339	0.532061	15	29	0.353984	12	174	125.4	70	79
80	ANKS1A	0.361668	15	179	0.315398	13	219	0.440059	15	52	0.452867	15	74	0.381807	12	106	126	70	80
81	SIRT5	0.412265	15	103	0.328322	13	180	0.441508	15	51	0.44598	15	83	0.335644	12	241	131.6	70	81
82	IFNGR1	0.370859	15	158	0.342809	13	149	0.417671	15	70	0.388163	15	192	0.388984	12	96	133	70	82
83	DUSP1	0.422587	15	92	0.337914	13	162	0.38557	15	106	0.397391	15	165	0.363744	12	142	133.4	70	83
84	AGFG1	0.360021	13	183	0.373465	11	95	0.411249	13	74	0.356839	13	286	0.435954	12	41	135.8	62	84
85	CSGALNACT2	0.400035	15	120	0.324312	13	191	0.409628	15	77	0.413235	15	128	0.350646	12	185	140.2	70	85
86	TCN2	0.323219	15	290	0.406412	13	65	0.498405	15	26	0.359025	15	273	0.426994	12	47	140.2	70	86
87	RNF135	0.360751	14	182	0.328564	13	179	0.366014	14	148	0.453231	14	73	0.374403	11	122	140.8	66	87
88	E2F3	0.432049	15	81	0.387324	13	84	0.370814	15	137	0.405785	15	143	0.330194	12	264	141.8	70	88
89	TRIQK	0.426562	10	87	0.432753	9	45	0.339795	10	224	0.391589	10	186	0.356125	10	167	141.8	49	89
90	PPARG	0.322554	15	293	0.318403	13	213	0.429588	15	63	0.414373	15	125	0.4708	12	21	143	70	90
91	ADAM17	0.45406	15	64	0.367348	13	107	0.334531	15	246	0.457426	15	70	0.337818	12	230	143.4	70	91
92	SLC22A15	0.45557	14	63	0.321171	13	202	0.376716	14	122	0.460643	14	67	0.330279	11	263	143.4	66	92
93	RNASE1	0.397755	15	122	0.440918	13	41	0.508181	15	24	0.396959	15	167	0.31234	12	368	144.4	70	93
94	MGST2	0.327535	15	274	0.367818	13	102	0.403129	15	91	0.373462	15	225	0.436802	12	38	146	70	94
95	IL18RAP	0.36924	15	165	0.330407	13	174	0.4095	15	78	0.383209	15	203	0.379918	12	111	146.2	70	95
96	MTMR3	0.407464	15	112	0.329391	13	177	0.345801	15	202	0.450915	15	76	0.355354	12	173	148	70	96
97	ATP6V0E1	0.390546	15	131	0.325103	13	188	0.37971	15	117	0.482574	15	55	0.333057	12	255	149.2	70	97
98	LOC100288781	0.450465	6	67	0.416328	6	56	0.354716	6	172	0.424094	6	110	0.315497	6	350	151	30	98
99	SCRG1	0.537994	14	26	0.448064	13	38	0.351459	14	180	0.494723	14	47	0.297027	11	466	151.4	66	99
100	SNTB2	0.383195	15	140	0.341716	13	152	0.350962	15	183	0.400548	15	156	0.364266	12	140	154.2	70	100
101	FGD4	0.347315	14	214	0.320878	13	203	0.407683	14	81	0.394683	14	173	0.378796	11	112	156.6	66	101
102	FRAT1	0.413154	15	101	0.348003	13	138	0.31812	15	317	0.457711	15	69	0.357603	12	163	157.6	70	102
103	MEF2A	0.353919	15	198	0.322639	13	198	0.372947	15	129	0.402569	15	149	0.375988	12	117	158.2	70	103
104	CSF2RA	0.323406	15	288	0.319036	13	211	0.374106	15	125	0.401103	15	153	0.420962	12	55	166.4	70	104
105	RNF144B	0.377311	14	150	0.296921	13	300	0.347723	14	194	0.446791	14	81	0.38045	11	109	166.8	66	105
106	AGPAT2	0.303687	15	392	0.350698	13	130	0.359317	15	160	0.419301	15	122	0.432146	12	44	169.6	70	106
107	RAB7A	0.401741	15	118	0.34219	13	150	0.341818	15	216	0.447106	15	79	0.323916	12	298	172.2	70	107
108	FBXO38	0.378794	15	147	0.303721	13	273	0.346665	15	200	0.405486	15	144	0.377469	12	113	175.4	70	108
109	LTB4R	0.314226	15	341	0.325074	13	190	0.390841	15	100	0.400357	15	157	0.385443	12	101	177.8	70	109
110	CEACAM4	0.325639	15	281	0.30012	13	286	0.40926	15	79	0.422737	15	115	0.369256	12	132	178.6	70	110
111	TRIM27	0.350608	15	205	0.341675	13	153	0.337561	15	234	0.42102	15	118	0.351449	12	184	178.8	70	111
112	IRF2BPL	0.426509	14	88	0.354151	13	121	0.353187	14	177	0.470077	14	60	0.295953	11	484	186	66	112
113	TBC1D2	0.338949	15	230	0.323736	13	194	0.350733	15	186	0.422931	15	113	0.341486	12	208	186.2	70	113
114	LOC153546	0.317175	6	321	0.365721	6	109	0.374724	6	123	0.397706	6	164	0.339655	6	220	187.4	30	114
115	ABHD5	0.434686	15	80	0.319328	13	209	0.331383	15	260	0.512842	15	36	0.315229	12	353	187.6	70	115
116	FBN2	0.42205	15	95	0.400651	13	72	0.305259	15	403	0.431322	15	99	0.32852	12	270	187.8	70	116
117	TMX4	0.425924	15	90	0.372236	13	97	0.338344	15	229	0.447794	15	78	0.299524	12	446	188	70	117
118	DICER1	0.371007	15	157	0.290674	13	337	0.333892	15	247	0.4247	15	108	0.386611	12	100	189.8	70	118
119	PFKFB4	0.342814	15	221	0.307144	13	255	0.321968	15	299	0.420582	15	119	0.405713	12	70	192.8	70	119
120	TIMP2	0.356143	15	190	0.312268	13	233	0.34999	15	189	0.404349	15	146	0.339993	12	214	194.4	70	120
121	EDNRB	0.274039	14	586	0.361608	13	115	0.476715	14	32	0.375447	14	218	0.441028	11	35	197.2	66	121
122	TLR8	0.347801	15	212	0.30212	13	279	0.368379	15	142	0.391419	15	187	0.355605	12	171	198.2	70	122
123	GPR34	0.331197	14	250	0.376882	13	90	0.381364	14	112	0.358885	14	274	0.328349	11	274	200	66	123
124	C1orf162	0.283898	14	511	0.339783	13	156	0.465679	14	37	0.363923	14	259	0.435922	11	42	201	66	124
125	MYO7A	0.297281	14	430	0.427027	13	48	0.414871	14	71	0.32454	14	440	0.477207	11	19	201.6	66	125
126	ARMC12	0.411141	13	105	0.368037	13	101	0.355125	13	171	0.430772	13	100	0.289024	10	542	203.8	62	126
127	CD1D	0.385005	15	136	0.359449	13	118	0.314104	15	345	0.343393	15	340	0.39867	12	82	204.2	70	127
128	MKNK1	0.319157	15	305	0.302637	13	276	0.38322	15	110	0.358501	15	278	0.42022	12	56	205	70	128
129	SSH2	0.369442	14	164	0.29251	13	324	0.317275	14	323	0.426844	14	107	0.37356	11	123	208.2	66	129
130	KIAA0485	0.378475	7	148	0.498311	6	24	0.307579	7	383	0.35955	7	270	0.338498	7	227	210.4	34	130
131	NSUN7	0.331493	15	249	0.29606	13	305	0.346893	15	198	0.393486	15	179	0.374554	12	121	210.4	70	131
132	RIPOR2	0.440221	15	77	0.350764	13	129	0.327728	15	273	0.406907	15	142	0.300547	12	442	212.6	70	132
133	TSC22D3	0.495807	15	43	0.378726	13	89	0.357288	15	165	0.422719	15	116	0.276311	12	659	214.4	70	133
134	LPL	0.372164	14	153	0.376871	13	91	0.366684	14	144	0.331947	14	395	0.325253	11	293	215.2	66	134
135	MSL3	0.306767	13	374	0.323303	11	195	0.369496	13	139	0.369289	13	235	0.366593	12	137	216	62	135
136	KIF27	0.473559	14	53	0.336367	13	163	0.365519	14	149	0.393783	14	176	0.289242	11	541	216.4	66	136
137	MANSC1	0.38857	15	133	0.333127	13	169	0.309669	15	369	0.421834	15	117	0.324352	12	297	217	70	137
138	CNTNAP3	0.376232	14	151	0.367517	13	105	0.316716	14	326	0.409302	14	138	0.312107	11	370	218	66	138
139	PLBD1	0.297478	15	427	0.332656	13	172	0.353808	15	174	0.358357	15	279	0.429647	12	45	219.4	70	139
140	SH3PXD2B	0.310608	13	353	0.255645	13	589	0.407187	13	83	0.485285	13	54	0.482275	10	18	219.4	62	140
141	SLC5A9	0.410246	13	108	0.392427	13	81	0.324353	13	289	0.354381	13	299	0.319324	10	324	220.2	62	141
142	IL1RL1	0.36782	14	167	0.352808	13	125	0.378239	14	119	0.381622	14	206	0.295581	11	487	220.8	66	142
143	ACVR1B	0.335827	15	238	0.274272	13	436	0.391996	15	97	0.392702	15	181	0.360555	12	153	221	70	143
144	TMEM170B	0.419865	10	99	0.396754	9	75	0.296085	10	454	0.344069	10	338	0.363677	10	143	221.8	49	144
145	RPS6KA3	0.34875	15	210	0.295277	13	312	0.363031	15	154	0.415605	15	124	0.322103	12	310	222	70	145
146	TYW5	0.378857	8	146	0.340108	8	155	0.326468	8	281	0.396738	8	168	0.312993	7	364	222.8	39	146
147	HIPK3	0.372087	15	154	0.300872	13	281	0.313035	15	347	0.402163	15	150	0.350018	12	187	223.8	70	147
148	CALM2	0.403934	15	116	0.314661	13	223	0.331289	15	261	0.410364	15	133	0.307289	12	401	226.8	70	148
149	CTBS	0.367083	15	170	0.346197	13	144	0.314191	15	343	0.401802	15	152	0.319081	12	327	227.2	70	149
150	SULT1B1	0.316104	13	327	0.34324	11	148	0.359545	13	159	0.354811	13	296	0.339285	12	221	230.2	62	150
151	TPK1	0.322949	15	291	0.278695	13	413	0.404344	15	89	0.396547	15	169	0.349083	12	191	230.6	70	151
152	IDH1	0.31561	15	333	0.325154	13	187	0.383657	15	109	0.345691	15	329	0.344898	12	199	231.4	70	152
153	CD93	0.337112	13	233	0.292496	11	325	0.326528	13	280	0.408315	13	141	0.352862	12	180	231.8	62	153
154	CDKN2B	0.410599	15	107	0.428734	13	47	0.320215	15	311	0.374913	15	221	0.296674	12	473	231.8	70	154
155	KCNMA1	0.305325	15	383	0.30682	13	257	0.431942	15	60	0.473769	15	57	0.306217	12	408	233	70	155
156	ENTPD1	0.353554	15	200	0.296941	13	299	0.358602	15	161	0.36789	15	241	0.329552	12	266	233.4	70	156
157	MEGF9	0.429022	15	85	0.329936	13	175	0.306041	15	396	0.404258	15	147	0.312342	12	367	234	70	157
158	NSFL1C	0.355237	15	194	0.310428	13	242	0.329283	15	267	0.358786	15	275	0.344889	12	200	235.6	70	158
159	PDK4	0.310068	15	360	0.347832	13	139	0.403602	15	90	0.310038	15	546	0.413303	12	63	239.6	70	159
160	ETS2	0.341675	15	224	0.27853	13	415	0.371948	15	132	0.410141	15	134	0.324504	12	296	240.2	70	160
161	QKI	0.400626	15	119	0.296644	13	301	0.296131	15	453	0.420107	15	120	0.341057	12	210	240.6	70	161
162	CD99P1	0.353271	6	201	0.328034	6	182	0.34505	6	207	0.31351	6	519	0.381464	6	108	243.4	30	162
163	DPYD	0.318863	15	309	0.319221	13	210	0.351046	15	182	0.354344	15	300	0.338818	12	225	245.2	70	163
164	SIGLEC11	0.336693	9	235	0.363054	9	113	0.37786	9	120	0.336489	9	376	0.309571	8	388	246.4	44	164
165	KAT8	0.348344	15	211	0.291289	13	335	0.310795	15	361	0.424043	15	111	0.339732	12	219	247.4	70	165
166	MGST1	0.298445	14	418	0.353407	13	123	0.353087	14	178	0.333966	14	387	0.366637	11	136	248.4	66	166
167	LOC100507507	0.329647	6	260	0.361894	6	114	0.360253	6	158	0.342994	6	342	0.311829	6	373	249.4	30	167
168	SMIM3	0.384246	12	139	0.349458	11	135	0.32819	12	272	0.35451	12	297	0.305781	11	412	251	58	168
169	TEX2	0.450226	15	71	0.352057	13	127	0.37169	15	134	0.385949	15	197	0.268792	12	733	252.4	70	169
170	CYBRD1	0.426021	15	89	0.350527	13	132	0.335618	15	239	0.458264	15	68	0.26861	12	736	252.8	70	170
171	VWA8	0.453178	15	65	0.371152	13	98	0.332141	15	255	0.353683	15	302	0.288801	12	544	252.8	70	171
172	ST14	0.306901	15	373	0.356602	13	120	0.323743	15	291	0.321936	15	455	0.456436	12	28	253.4	70	172
173	RASSF2	0.343406	15	220	0.32235	13	199	0.333316	15	250	0.390703	15	188	0.303499	12	421	255.6	70	173
174	SLC7A7	0.330763	14	253	0.367805	12	103	0.287577	14	516	0.34601	14	327	0.398926	11	80	255.8	65	174
175	MAFB	0.276864	15	569	0.308734	13	248	0.463776	15	39	0.33837	15	365	0.414091	12	62	256.6	70	175
176	HPGD	0.284322	15	509	0.279557	13	405	0.413162	15	72	0.39202	15	184	0.37612	12	116	257.2	70	176
177	MAPK1	0.307241	15	372	0.276282	13	427	0.342746	15	211	0.400308	15	158	0.369284	12	131	259.8	70	177
178	RTN3	0.321545	15	295	0.313976	13	228	0.307532	15	384	0.36917	15	236	0.355632	12	170	262.6	70	178
179	HMGB2	0.395404	15	126	0.32542	13	186	0.382292	15	111	0.409687	15	136	0.2656	12	772	266.2	70	179
180	VAPA	0.357184	15	188	0.272825	13	442	0.318105	15	318	0.393944	15	175	0.340555	12	212	267	70	180
181	VIM	0.272993	15	594	0.3325	13	173	0.386775	15	104	0.347744	15	322	0.360284	12	155	269.6	70	181
182	FAM200B	0.332977	8	246	0.339582	8	157	0.391525	8	99	0.375232	8	220	0.279384	7	632	270.8	39	182
183	MLX	0.325389	15	282	0.311692	13	236	0.321342	15	302	0.364247	15	257	0.328034	12	278	271	70	183
184	MPP7	0.355151	14	195	0.322068	13	200	0.297394	14	444	0.37601	14	217	0.32364	11	299	271	66	184
185	SIPA1L2	0.355835	14	192	0.279646	13	404	0.310551	14	363	0.374804	14	222	0.353726	11	176	271.4	66	185
186	RNF146	0.318502	15	310	0.260359	13	549	0.373692	15	127	0.395011	15	172	0.342567	12	206	272.8	70	186
187	HAL	0.472344	15	56	0.402107	13	69	0.269469	15	693	0.450712	15	77	0.296346	12	480	275	70	187
188	WDFY2	0.300286	14	410	0.284804	13	378	0.355216	14	170	0.366926	14	244	0.353183	11	179	276.2	66	188
189	ERGIC1	0.442044	14	75	0.36745	13	106	0.281342	14	564	0.453371	14	71	0.285729	11	566	276.4	66	189
190	AGO4	0.32037	15	301	0.287351	13	357	0.315878	15	336	0.35874	15	276	0.375412	12	118	277.6	70	190
191	PLXDC2	0.363107	14	174	0.339316	13	158	0.270544	14	682	0.377629	14	211	0.35698	11	164	277.8	66	191
192	TKT	0.286027	15	502	0.323834	13	193	0.338165	15	230	0.376336	15	215	0.334218	12	250	278	70	192
193	LONP2	0.406379	15	114	0.328083	13	181	0.317219	15	324	0.409279	15	139	0.278802	12	636	278.8	70	193
194	GNS	0.283682	15	513	0.272368	13	446	0.368316	15	143	0.404518	15	145	0.35962	12	157	280.8	70	194
195	RELL1	0.421897	11	96	0.380785	10	87	0.271317	11	676	0.411684	11	130	0.303557	10	420	281.8	53	195
196	PFKFB2	0.30495	15	387	0.277562	13	421	0.404889	15	87	0.331137	15	402	0.374773	12	120	283.4	70	196
197	SORT1	0.281002	15	530	0.289129	13	347	0.424109	15	66	0.346353	15	326	0.360563	12	152	284.2	70	197
198	ARSG	0.358817	14	186	0.350582	13	131	0.326365	14	282	0.379949	14	208	0.280013	11	626	286.6	66	198
199	ERLIN1	0.367235	15	168	0.273673	13	441	0.368986	15	140	0.339164	15	361	0.31865	12	329	287.8	70	199
200	TMEM188	0.359635	9	184	0.27753	8	422	0.335612	9	240	0.392566	9	182	0.304799	8	417	289	43	200
201	SNX27	0.386535	15	135	0.310171	13	244	0.327052	15	278	0.409625	15	137	0.277299	12	652	289.2	70	201
202	KIAA0319L	0.393032	15	129	0.32654	13	184	0.331844	15	257	0.419386	15	121	0.266526	12	761	290.4	70	202
203	TLR4	0.361815	15	178	0.263972	13	514	0.348001	15	193	0.344247	15	337	0.336845	12	234	291.2	70	203
204	TBXAS1	0.251969	15	800	0.317707	13	215	0.406081	15	84	0.351519	15	310	0.421947	12	53	292.4	70	204
205	MGAM	0.335836	15	237	0.302595	13	277	0.316753	15	325	0.345495	15	331	0.322352	12	308	295.6	70	205
206	TMEM39A	0.421766	15	98	0.314325	13	226	0.309464	15	370	0.334445	15	385	0.302333	12	430	301.8	70	206
207	RIN3	0.298333	15	420	0.286254	13	368	0.312356	15	351	0.390176	15	190	0.352797	12	181	302	70	207
208	PCNX1	0.398596	15	121	0.30407	13	268	0.304885	15	409	0.438314	15	92	0.279671	12	629	303.8	70	208
209	CD163L1	0.308449	11	369	0.28387	11	386	0.364048	11	151	0.42445	11	109	0.291754	10	516	306.2	54	209
210	APLP2	0.277799	13	563	0.3065	11	259	0.373346	13	128	0.345268	13	333	0.333803	12	251	306.8	62	210
211	KCNE1	0.317521	15	318	0.293848	13	319	0.381057	15	113	0.363516	15	261	0.28992	12	533	308.8	70	211
212	CPNE8	0.357024	14	189	0.329122	13	178	0.31646	14	329	0.284102	14	771	0.398264	11	84	310.2	66	212
213	ATL3	0.265854	12	660	0.27431	11	434	0.411598	12	73	0.370034	12	232	0.356714	11	165	312.8	58	213
214	KLHL2	0.310379	15	355	0.267804	13	482	0.347712	15	195	0.350758	15	313	0.337458	12	231	315.2	70	214
215	DSC2	0.310107	15	359	0.272683	13	445	0.309872	15	367	0.39793	15	162	0.335263	12	245	315.6	70	215
216	INSR	0.350205	11	206	0.381829	9	86	0.308484	11	377	0.345659	11	330	0.284573	10	579	315.6	52	216
217	MPZL1	0.384481	15	137	0.314655	13	224	0.262723	15	753	0.434194	15	97	0.31201	12	372	316.6	70	217
218	CELF2	0.410903	15	106	0.290651	13	338	0.283045	15	549	0.411717	15	129	0.297388	12	462	316.8	70	218
219	LOC285847	0.350094	6	207	0.33554	6	165	0.276225	6	621	0.316775	6	489	0.381653	6	107	317.8	30	219
220	SLC40A1	0.330412	14	257	0.312281	13	232	0.311665	14	354	0.339564	14	358	0.309077	11	391	318.4	66	220
221	KRTAP19-6	0.319919	8	303	0.270012	7	469	0.378772	8	118	0.334245	8	386	#N/A	#N/A	#N/A	319	31	221
222	NACC2	0.362943	15	175	0.308137	13	251	0.249362	15	925	0.435923	15	96	0.360574	12	151	319.6	70	222
223	LOC100129550	0.367196	10	169	0.340512	9	154	0.255527	10	850	0.374482	10	223	0.342472	10	207	320.6	49	223
224	MAPKAPK2	0.324902	15	284	0.289201	13	346	0.342341	15	214	0.367969	15	240	0.289626	12	537	324.2	70	224
225	STXBP5	0.38143	14	143	0.292213	13	327	0.310071	14	365	0.38509	14	198	0.283735	11	592	325	66	225
226	VTI1A	0.292718	8	463	0.311799	8	235	0.335028	8	243	0.348494	8	319	0.31218	7	369	325.8	39	226
227	SORL1	0.330901	15	251	0.285652	13	372	0.293246	15	474	0.386236	15	195	0.314373	12	358	330	70	227
228	LAMC1	0.320558	15	299	0.283302	13	390	0.346807	15	199	0.400557	15	155	0.281894	12	610	330.6	70	228
229	MAP3K3	0.325804	15	279	0.295532	13	309	0.279648	15	585	0.365343	15	254	0.338665	12	226	330.6	70	229
230	LOC100505956	0.38226	6	141	0.391549	6	82	0.315973	6	335	0.383541	6	202	0.253825	6	902	332.4	30	230
231	CDC123	0.340779	13	225	0.270202	11	465	0.357983	13	163	0.428732	13	102	0.271751	12	708	332.6	62	231
232	HCLS1	0.279047	15	548	0.27231	13	448	0.368954	15	141	0.370682	15	231	0.324859	12	295	332.6	70	232
233	FNIP1	0.396945	14	123	0.306415	13	260	0.285187	14	539	0.395399	14	170	0.285255	11	573	333	66	233
234	FAM198B	0.30495	9	386	0.335336	8	166	0.320824	9	305	0.296337	9	648	0.357669	8	162	333.4	43	234
235	ZNF746	0.405022	12	115	0.346328	11	143	0.269515	12	691	0.397309	12	166	0.287195	11	557	334.4	58	235
236	SLA	0.290816	15	476	0.284362	13	382	0.383706	15	108	0.308167	15	560	0.36125	12	149	335	70	236
237	DNTTIP1	0.273697	14	590	0.268951	13	476	0.347184	14	197	0.359347	14	271	0.363486	11	144	335.6	66	237
238	RBPJ	0.293799	15	453	0.270239	13	464	0.340542	15	220	0.3828	15	204	0.315406	12	351	338.4	70	238
239	FKBP9	0.328178	13	268	0.341975	12	151	0.34044	13	222	0.322552	13	452	0.28291	10	602	339	61	239
240	BEST1	0.317988	13	315	0.347305	11	140	0.304683	13	411	0.28782	13	727	0.38343	12	103	339.2	62	240
241	IGFBP7	0.25677	15	754	0.31772	13	214	0.405553	15	86	0.334577	15	383	0.330691	12	262	339.8	70	241
242	MAK	0.33084	15	252	0.283025	13	391	0.271916	15	671	0.360963	15	266	0.370292	12	128	341.6	70	242
243	GAA	0.313492	15	344	0.300832	13	282	0.274801	15	635	0.390295	15	189	0.331708	12	260	342	70	243
244	SLC36A1	0.278705	15	553	0.285214	13	375	0.386818	15	103	0.313492	15	520	0.359078	12	160	342.2	70	244
245	ATP6V0B	0.319168	15	304	0.272315	13	447	0.294966	15	462	0.393584	15	178	0.317226	12	338	345.8	70	245
246	ZNF608	0.481374	14	50	0.351758	13	128	0.284692	14	541	0.446593	14	82	0.25219	11	934	347	66	246
247	MFSD1	0.29064	15	478	0.291961	13	331	0.372458	15	130	0.292762	15	679	0.369694	12	130	349.6	70	247
248	ZFP106	0.3033	12	394	0.295482	10	310	0.314123	12	344	0.373548	12	224	0.296355	9	479	350.2	55	248
249	FBXW2	0.296383	15	435	0.257769	13	567	0.370308	15	138	0.391947	15	185	0.302349	12	429	350.8	70	249
250	PRL	0.297412	14	428	0.276373	13	426	0.332856	14	252	0.445705	14	85	0.284492	11	580	354.2	66	250
251	OSBPL1A	0.301625	15	404	0.376834	13	92	0.35529	15	169	0.264747	15	985	0.371449	12	125	355	70	251
252	CD55	0.290736	13	477	0.284248	11	384	0.345159	13	205	0.32777	13	419	0.3256	12	291	355.2	62	252
253	CCDC17	0.396819	13	124	0.314919	12	221	0.273803	13	651	0.368514	13	237	0.288665	10	545	355.6	61	253
254	CSTA	0.36862	15	166	0.32599	13	185	0.265011	15	734	0.408976	15	140	0.287511	12	554	355.8	70	254
255	LAMP2	0.384366	15	138	0.295096	13	313	0.29943	15	435	0.399662	15	159	0.268545	12	738	356.6	70	255
256	TLR5	0.275453	15	579	0.284959	13	376	0.330476	15	264	0.355325	15	291	0.328051	12	277	357.4	70	256
257	CPM	0.30403	13	391	0.347229	11	141	0.353685	13	176	0.305989	13	571	0.29269	12	509	357.6	62	257
258	UBXN2B	0.343732	12	219	0.31732	10	217	0.318559	12	316	0.355943	12	289	0.266739	11	757	359.6	57	258
259	PAPSS2	0.313605	15	342	0.308446	13	249	0.32749	15	275	0.310268	15	544	0.308654	12	394	360.8	70	259
260	USP3	0.395827	15	125	0.316728	13	218	0.269102	15	697	0.413845	15	126	0.277642	12	647	362.6	70	260
261	HDAC4	0.327315	15	275	0.320251	13	205	0.277031	15	613	0.362387	15	264	0.297019	12	467	364.8	70	261
262	NETO2	0.508074	15	40	0.335829	13	164	0.273783	15	652	0.440699	15	90	0.255066	12	883	365.8	70	262
263	FAR2	0.309896	13	361	0.303753	11	272	0.341954	13	215	0.332716	13	390	0.283264	12	597	367	62	263
264	PREX1	0.430147	14	83	0.352974	13	124	0.265535	14	730	0.428338	14	104	0.263066	11	800	368.2	66	264
265	CPD	0.366834	15	171	0.270183	13	466	0.312581	15	349	0.337469	15	371	0.289912	12	535	378.4	70	265
266	SAT1	0.292479	13	465	0.286351	11	367	0.338974	13	225	0.344035	13	339	0.294501	12	498	378.8	62	266
267	NUMB	0.321515	15	296	0.252595	13	617	0.297323	15	445	0.379217	15	209	0.317768	12	333	380	70	267
268	STAB1	0.265986	15	656	0.372963	13	96	0.337722	15	233	0.271063	15	902	0.486366	12	17	380.8	70	268
269	KCTD12	0.29093	15	475	0.309216	13	247	0.328365	15	271	0.276597	15	845	0.398915	12	81	383.8	70	269
270	HECW2	0.412431	14	102	0.35393	13	122	0.281705	14	561	0.299903	14	620	0.291282	11	521	385.2	66	270
271	HEBP2	0.257771	15	743	0.283674	13	387	0.321514	15	301	0.33825	15	367	0.367494	12	135	386.6	70	271
272	KLF14	0.24439	8	870	0.30587	8	262	0.309187	8	374	0.353213	8	303	0.371372	7	126	387	39	272
273	LOC100509635	0.427838	6	86	0.387354	6	83	0.28366	6	546	0.389961	6	191	0.245455	6	1030	387.2	30	273
274	OTULINL	0.267697	15	635	0.255276	13	594	0.390403	15	101	0.338605	15	364	0.332852	12	256	390	70	274
275	ASGR2	0.276269	15	575	0.366977	13	108	0.287005	15	524	0.287071	15	736	0.508511	12	13	391.2	70	275
276	NRDC	0.297684	15	426	0.294704	13	315	0.296064	15	455	0.355022	15	292	0.296986	12	469	391.4	70	276
277	ANKRD50	0.280954	14	531	0.286832	13	362	0.301367	14	427	0.310307	14	543	0.389117	11	95	391.6	66	277
278	IQGAP1	0.318374	15	312	0.272197	13	452	0.286237	15	532	0.367528	15	242	0.301499	12	433	394.2	70	278
279	IL17RA	0.287649	13	494	0.296059	11	306	0.288477	13	514	0.339759	13	357	0.321788	12	311	396.4	62	279
280	SLC36A4	0.289534	14	483	0.287423	13	355	0.337323	14	235	0.312826	14	525	0.310185	11	384	396.4	66	280
281	PTEN	0.285256	15	504	0.276138	13	428	0.331137	15	263	0.292821	15	678	0.380196	12	110	396.6	70	281
282	SLC22A25	0.313579	8	343	0.280105	8	401	0.278324	8	601	0.365376	8	253	0.30853	7	395	398.6	39	282
283	PHTF1	0.335065	15	242	0.266284	13	497	0.309321	15	373	0.32409	15	443	0.300586	12	439	398.8	70	283
284	PTBP2	0.425016	15	91	0.314791	13	222	0.338857	15	228	0.393992	15	174	0.230214	12	1288	400.6	70	284
285	CFLAR	0.314624	15	337	0.288497	13	351	0.277331	15	610	0.33765	15	370	0.317133	12	342	402	70	285
286	CCNJL	0.289811	13	482	0.30694	11	256	0.267136	13	716	0.321753	13	459	0.382313	12	105	403.6	62	286
287	SAMSN1	0.290627	15	479	0.261539	13	540	0.357725	15	164	0.311579	15	532	0.322398	12	306	404.2	70	287
288	LOC100129406	0.317062	6	322	0.338258	6	161	0.377141	6	121	0.28913	6	720	0.27228	6	698	404.4	30	288
289	TMCO3	0.26983	15	620	0.242932	13	733	0.34301	15	209	0.364195	15	258	0.344767	12	202	404.4	70	289
290	TIMP4	0.280647	10	535	0.278866	9	411	0.340515	10	221	0.293415	10	673	0.349862	9	188	405.6	48	290
291	TBC1D30	0.293535	8	459	0.30575	7	263	0.257707	8	822	0.368178	8	239	0.334401	7	249	406.4	38	291
292	CTNNA1	0.310305	15	356	0.262371	13	532	0.291193	15	487	0.303418	15	592	0.408666	12	67	406.8	70	292
293	TRIM7	0.327782	13	273	0.402641	13	68	0.26621	13	725	0.270692	13	909	0.401101	10	74	409.8	62	293
294	DHRS7B	0.276096	15	576	0.274179	13	438	0.348899	15	191	0.313675	15	517	0.31736	12	336	411.6	70	294
295	IMPA2	0.222746	15	1124	0.28911	13	348	0.372261	15	131	0.331673	15	397	0.415096	12	61	412.2	70	295
296	UACA	0.310232	8	357	0.30451	8	266	0.290441	8	494	0.2987	8	632	0.321413	7	313	412.4	39	296
297	SLC35E3	0.447027	15	72	0.25474	13	600	0.290142	15	496	0.439778	15	91	0.261773	12	812	414.2	70	297
298	RILPL2	0.338791	14	231	0.28643	13	366	0.314627	14	340	0.338662	14	363	0.262036	11	810	422	66	298
299	FAM160A2	0.293881	12	451	0.281127	11	397	0.273958	12	646	0.371467	12	228	0.309284	11	389	422.2	58	299
300	ACSL4	0.289276	15	485	0.247229	13	672	0.345866	15	201	0.344974	15	335	0.300356	12	443	427.2	70	300
301	CYP1B1	0.265417	15	665	0.231244	13	908	0.355933	15	167	0.388028	15	193	0.340301	12	213	429.2	70	301
302	NLRP12	0.242648	12	889	0.303875	11	270	0.31182	12	352	0.316256	12	496	0.36086	11	150	431.4	58	302
303	ZNF281	0.352818	13	202	0.306284	11	261	0.271185	13	677	0.354949	13	294	0.268084	12	743	435.4	62	303
304	C1RL	0.297286	15	429	0.248346	13	663	0.321186	15	303	0.355639	15	290	0.291904	12	515	440	70	304
305	BTBD19	0.338069	6	232	0.303898	6	269	0.330042	6	266	0.343241	6	341	0.240514	6	1095	440.6	30	305
306	CAMKK2	0.293583	15	457	0.319629	13	207	0.256724	15	834	0.331913	15	396	0.321212	12	314	441.6	70	306
307	PLPP3	0.315753	13	331	0.345073	11	146	0.332811	13	253	0.299254	13	625	0.257594	12	856	442.2	62	307
308	SIRPA	0.280851	13	533	0.257191	11	570	0.311754	13	353	0.347923	13	321	0.300977	12	435	442.4	62	308
309	NLRC4	0.248043	12	839	0.252249	11	620	0.342987	12	210	0.363554	12	260	0.323002	11	303	446.4	58	309
310	BCL6	0.290366	15	480	0.272157	13	453	0.305197	15	404	0.323193	15	448	0.298698	12	450	447	70	310
311	SLC22A4	0.288399	15	492	0.28123	13	396	0.282597	15	555	0.357363	15	283	0.290432	12	527	450.6	70	311
312	CMTM6	0.303075	13	397	0.268472	11	478	0.308099	13	380	0.329224	13	411	0.283826	12	590	451.2	62	312
313	CD33	0.29814	15	422	0.348499	13	136	0.273866	15	649	0.271814	15	899	0.356222	12	166	454.4	70	313
314	ALOX5AP	0.266228	15	652	0.264237	13	511	0.331845	15	256	0.306569	15	566	0.325264	12	292	455.4	70	314
315	TGFA	0.29275	13	462	0.288256	11	352	0.27416	13	642	0.329655	13	410	0.304941	12	414	456	62	315
316	RAB31	0.252692	15	792	0.243647	13	716	0.330214	15	265	0.366571	15	247	0.330976	12	261	456.2	70	316
317	CUX1	0.288388	15	493	0.289625	13	343	0.254606	15	861	0.356194	15	287	0.323371	12	302	457.2	70	317
318	GGNBP2	0.333102	13	245	0.262397	11	531	0.350622	13	187	0.301817	13	608	0.26871	12	735	461.2	62	318
319	MDM2	0.329112	15	263	0.323892	13	192	0.294104	15	467	0.314145	15	516	0.255787	12	874	462.4	70	319
320	TMEM45A	0.37061	14	159	0.326667	13	183	0.32872	14	269	0.315998	14	499	0.234881	11	1202	462.4	66	320
321	FES	0.241238	15	909	0.277365	13	423	0.32863	15	270	0.336183	15	377	0.317116	12	343	464.4	70	321
322	SERPINB8	0.247142	15	846	0.244354	13	708	0.345354	15	204	0.362503	15	263	0.322316	12	309	466	70	322
323	ZFAS1	0.362405	11	176	0.348468	10	137	0.333866	11	248	0.352569	11	306	0.221607	10	1468	467	53	323
324	CYYR1	0.267099	14	644	0.242378	13	741	0.341007	14	219	0.341055	14	350	0.310282	11	382	467.2	66	324
325	CRISPLD2	0.411482	15	104	0.352183	13	126	0.255186	15	853	0.413672	15	127	0.23835	12	1132	468.4	70	325
326	NFKBIA	0.33568	13	240	0.295767	11	307	0.307155	13	386	0.337231	13	373	0.244156	12	1042	469.6	62	326
327	LOC100133660	0.311127	6	351	0.278296	6	416	0.322565	6	296	0.292004	6	690	0.2819	6	609	472.4	30	327
328	SVIL	0.308807	15	367	0.265976	13	499	0.268821	15	703	0.340625	15	353	0.300581	12	440	472.4	70	328
329	DNASE1L1	0.231378	15	1022	0.258645	13	561	0.338917	15	227	0.337977	15	368	0.345068	12	197	475	70	329
330	PAG1	0.315662	14	332	0.235014	13	850	0.324343	14	290	0.345827	14	328	0.284741	11	578	475.6	66	330
331	DOCK5	0.340425	15	226	0.24717	13	673	0.247712	15	953	0.401887	15	151	0.310489	12	379	476.4	70	331
332	LOC645513	0.304273	9	390	0.30306	9	275	0.314536	9	341	0.325691	9	433	0.251321	9	949	477.6	45	332
333	PLOD1	0.300211	15	411	0.246179	13	681	0.272016	15	669	0.426917	15	106	0.291127	12	522	477.8	70	333
334	RHOT1	0.313124	15	347	0.254627	13	603	0.303614	15	415	0.353135	15	304	0.270301	12	723	478.4	70	334
335	HEXB	0.348988	15	208	0.290049	13	341	0.288776	15	511	0.367377	15	243	0.240899	12	1091	478.8	70	335
336	KDM4B	0.302807	15	400	0.309659	13	246	0.241769	15	1034	0.336177	15	378	0.316085	12	348	481.2	70	336
337	LOC439911	0.442622	6	74	0.369375	6	99	0.322661	6	295	0.332673	6	391	0.218138	6	1548	481.4	30	337
338	ZNF396	0.258593	9	734	0.319597	9	208	0.320604	9	309	0.330543	9	409	0.266915	8	754	482.8	44	338
339	RNF130	0.32798	15	269	0.292114	13	328	0.24572	15	976	0.393647	15	177	0.274876	12	673	484.6	70	339
340	C1QB	0.237843	15	947	0.298814	13	289	0.579565	15	8	0.26222	15	1013	0.349317	12	190	489.4	70	340
341	GLIPR1	0.329549	15	261	0.282884	13	392	0.260276	15	779	0.386186	15	196	0.26049	12	821	489.8	70	341
342	PGS1	0.242484	15	892	0.251707	13	627	0.34128	15	218	0.356123	15	288	0.301265	12	434	491.8	70	342
343	GCNT1	0.301141	13	407	0.317348	11	216	0.302893	13	419	0.267818	13	944	0.296	12	483	493.8	62	343
344	TMEM144	0.271706	13	608	0.297475	11	297	0.259995	13	784	0.29078	13	704	0.399715	12	78	494.2	62	344
345	ALPK1	0.264469	15	675	0.264533	13	508	0.309147	15	375	0.289821	15	713	0.34485	12	201	494.4	70	345
346	CLEC3B	0.2512	15	808	0.394685	13	77	0.332991	15	251	0.245023	15	1253	0.393123	12	90	495.8	70	346
347	DICER1-AS1	0.332657	11	247	0.291545	10	334	0.254204	11	868	0.371386	11	229	0.262789	10	801	495.8	53	347
348	DNAJB12	0.297275	15	431	0.262604	13	527	0.246792	15	965	0.376804	15	213	0.31531	12	352	497.6	70	348
349	ATF6	0.251653	15	803	0.24341	13	723	0.317588	15	321	0.326156	15	429	0.338953	12	223	499.8	70	349
350	RSPH14	0.361154	14	180	0.333328	13	168	0.280898	14	570	0.330877	14	405	0.235743	11	1181	500.8	66	350
351	DUSP22	0.294796	15	443	0.28524	13	374	0.279022	15	590	0.349533	15	316	0.264235	12	786	501.8	70	351
352	ADAP2	0.227326	13	1059	0.279251	11	408	0.347187	13	196	0.27996	13	806	0.424505	12	49	503.6	62	352
353	NPEPL1	0.274711	15	581	0.242689	13	738	0.257337	15	826	0.377617	15	212	0.356004	12	169	505.2	70	353
354	CAST	0.24942	14	826	0.285753	12	371	0.317717	14	319	0.302303	14	603	0.305876	11	410	505.8	65	354
355	FAM45A	0.276823	14	570	0.246162	13	682	0.293159	14	475	0.314652	14	509	0.323632	11	300	507.2	66	355
356	VNN1	0.294732	15	444	0.254781	13	598	0.311267	15	359	0.35702	15	285	0.257568	12	857	508.6	70	356
357	VCAN	0.291123	13	474	0.291076	11	336	0.249208	13	928	0.284661	13	763	0.423557	12	50	510.2	62	357
358	CENPBD1	0.264186	11	677	0.239766	10	779	0.351096	11	181	0.305249	11	579	0.316862	10	344	512	53	358
359	RAB2A	0.25941	15	727	0.232	13	894	0.326716	15	279	0.349356	15	317	0.315752	12	349	513.2	70	359
360	ME1	0.279914	15	542	0.323235	13	197	0.298235	15	442	0.272819	15	890	0.292236	12	512	516.6	70	360
361	SULT1A4	0.345051	9	218	0.310869	8	239	0.2559	9	843	0.272914	9	888	0.307893	7	400	517.6	42	361
362	AKAP13	0.33915	15	229	0.238427	13	801	0.263154	15	752	0.354908	15	295	0.292149	12	513	518	70	362
363	YIPF1	0.227554	15	1055	0.251974	13	624	0.322409	15	297	0.327231	15	420	0.347455	12	194	518	70	363
364	UPF1	0.370214	15	160	0.30154	13	280	0.249049	15	930	0.372799	15	226	0.24785	12	996	518.4	70	364
365	SLC16A6	0.28648	15	498	0.24009	13	775	0.333622	15	249	0.309886	15	547	0.290375	12	529	519.6	70	365
366	FAM20C	0.219882	14	1170	0.261357	13	542	0.336908	14	237	0.298112	14	636	0.492489	11	14	519.8	66	366
367	PPFIA1	0.39358	15	128	0.287264	13	358	0.251683	15	898	0.360175	15	269	0.251292	12	950	520.6	70	367
368	SPRY3	0.327874	8	271	0.289517	8	344	0.24296	8	1019	0.319392	8	470	0.291424	7	519	524.6	39	368
369	PARP4	0.31425	15	339	0.237014	13	816	0.354021	15	173	0.372176	15	227	0.241931	12	1070	525	70	369
370	RALGAPA2	0.285689	14	503	0.298396	13	293	0.320672	14	308	0.33986	14	356	0.236368	11	1166	525.2	66	370
371	NFIL3	0.324312	15	285	0.256363	13	579	0.28936	15	505	0.324454	15	442	0.260736	12	819	526	70	371
372	EFEMP2	0.294511	15	446	0.255372	13	592	0.270126	15	686	0.366731	15	246	0.275601	12	666	527.2	70	372
373	ULK1	0.325205	15	283	0.298315	13	294	0.257614	15	824	0.358151	15	280	0.250012	12	968	529.8	70	373
374	GPCPD1	0.279268	8	546	0.239237	8	789	0.305391	8	401	0.302907	8	598	0.32038	7	319	530.6	39	374
375	EPCAM	0.366398	12	172	0.345499	11	145	0.292409	12	480	0.341261	12	349	0.219817	11	1508	530.8	58	375
376	TK2	0.206574	15	1414	0.288017	13	353	0.336791	15	238	0.321822	15	457	0.347182	12	195	531.4	70	376
377	TBC1D14	0.270124	14	618	0.235023	13	849	0.288582	14	512	0.325244	14	435	0.335431	11	244	531.6	66	377
378	CA4	0.239571	15	926	0.27508	13	430	0.337847	15	232	0.312313	15	528	0.288278	12	548	532.8	70	378
379	CHIC2	0.362348	15	177	0.252665	13	616	0.276247	15	620	0.383688	15	201	0.243669	12	1052	533.2	70	379
380	ST20	0.306132	9	377	0.267507	8	486	0.290693	9	493	0.297251	9	645	0.275393	8	668	533.8	43	380
381	INHBB	0.468393	15	59	0.344031	13	147	0.206988	15	1600	0.438101	15	93	0.265134	12	775	534.8	70	381
382	CPE	0.218309	9	1199	0.325075	8	189	0.327276	9	277	0.283546	9	778	0.336848	8	233	535.2	43	382
383	SLC6A6	0.284827	15	506	0.23936	13	788	0.266289	15	724	0.366132	15	249	0.304914	12	415	536.4	70	383
384	METTL7A	0.316467	15	326	0.321862	13	201	0.263571	15	744	0.277963	15	829	0.284348	12	583	536.6	70	384
385	RTN4	0.277491	15	567	0.241321	13	753	0.320676	15	307	0.318617	15	476	0.284444	12	582	537	70	385
386	ABTB1	0.316487	14	325	0.298299	13	295	0.226924	14	1261	0.403719	14	148	0.274769	11	674	540.6	66	386
387	RNASE6	0.366322	15	173	0.323249	13	196	0.262149	15	759	0.329105	15	413	0.236361	12	1167	541.6	70	387
388	PGD	0.230162	15	1032	0.245915	13	687	0.371899	15	133	0.317422	15	482	0.310631	12	378	542.4	70	388
389	ACSL1	0.264078	15	679	0.245813	13	690	0.315493	15	337	0.289927	15	712	0.323409	12	301	543.8	70	389
390	MSL1	0.35575	12	193	0.320866	10	204	0.246892	12	964	0.340066	12	354	0.245912	11	1017	546.4	57	390
391	TXNDC3	0.244405	12	869	0.295594	10	308	0.316377	12	330	0.292551	12	682	0.28768	9	552	548.2	55	391
392	SH3GLB1	0.257311	15	749	0.248213	13	665	0.302376	15	423	0.351252	15	312	0.283405	12	595	548.8	70	392
393	CAMKK1	0.282076	13	522	0.288518	13	350	0.27385	13	650	0.311015	13	537	0.273503	10	690	549.8	62	393
394	CD63	0.236206	12	967	0.261555	10	539	0.350523	12	188	0.324042	12	444	0.280446	11	621	551.8	57	394
395	SERPINA1	0.24213	15	897	0.241634	13	747	0.282887	15	550	0.336018	15	379	0.349351	12	189	552.4	70	395
396	DIRC2	0.250837	14	813	0.229242	13	946	0.275742	14	626	0.370922	14	230	0.359755	11	156	554.2	66	396
397	UGGT2	0.261724	9	703	0.38364	8	85	0.322329	9	298	0.243071	9	1284	0.306902	8	403	554.6	43	397
398	RALB	0.269632	15	623	0.241479	13	751	0.294445	15	465	0.317439	15	481	0.298357	12	455	555	70	398
399	RBM47	0.299513	13	414	0.274376	11	433	0.287156	13	523	0.283808	13	777	0.279585	12	630	555.4	62	399
400	KCNH7	0.272654	8	600	0.248383	8	662	0.278817	8	595	0.327198	8	421	0.292311	7	511	557.8	39	400
401	ACOX1	0.298463	15	417	0.256597	13	576	0.264489	15	736	0.352549	15	307	0.266896	12	755	558.2	70	401
402	MAP1LC3B	0.306043	15	378	0.251298	13	628	0.301867	15	426	0.345453	15	332	0.244199	12	1040	560.8	70	402
403	ATP11A	0.294124	9	449	0.319833	8	206	0.261431	9	768	0.290558	9	708	0.274531	8	677	561.6	43	403
404	ELMO2	0.286475	15	499	0.239781	13	778	0.34269	15	212	0.294721	15	661	0.274091	12	679	565.8	70	404
405	CD302	0.294115	15	450	0.28482	13	377	0.24083	15	1046	0.29751	15	642	0.321178	12	315	566	70	405
406	CCR2	0.330613	15	255	0.347208	13	142	0.240828	15	1047	0.249241	15	1204	0.350335	12	186	566.8	70	406
407	RAB27A	0.252267	15	795	0.238998	13	793	0.306454	15	391	0.334535	15	384	0.295129	12	491	570.8	70	407
408	C19orf59	0.214713	9	1249	0.252527	8	618	0.371657	9	135	0.302651	9	599	0.333151	8	254	571	43	408
409	TMEM165	0.283528	13	515	0.226476	11	982	0.331478	13	258	0.321728	13	460	0.278349	12	643	571.6	62	409
410	PPM1H	0.421851	12	97	0.311379	11	238	0.245153	12	989	0.442532	12	89	0.222494	11	1446	571.8	58	410
411	AHR	0.272933	15	596	0.333006	13	170	0.327556	15	274	0.238167	15	1369	0.29748	12	460	573.8	70	411
412	MFN2	0.295759	15	437	0.277916	13	419	0.259292	15	795	0.360879	15	267	0.250224	12	963	576.2	70	412
413	FN1	0.293699	11	454	0.329894	10	176	0.296294	11	451	0.244832	11	1258	0.288482	8	546	577	51	413
414	TMEM180	0.281838	13	524	0.287044	11	361	0.306076	13	393	0.328292	13	417	0.235414	12	1190	577	62	414
415	PHKA2	0.251329	15	805	0.26115	13	543	0.271009	15	679	0.321369	15	461	0.30824	12	398	577.2	70	415
416	GLT1D1	0.260749	14	713	0.243558	13	721	0.260717	14	773	0.326954	14	423	0.329998	11	265	579	66	416
417	UPP1	0.232514	15	1007	0.236017	13	834	0.313824	15	346	0.317061	15	485	0.337878	12	229	580.2	70	417
418	CTDP1	0.247035	15	847	0.224298	13	1025	0.295625	15	459	0.347134	15	324	0.334771	12	247	580.4	70	418
419	FOXC1	0.316096	13	328	0.308167	11	250	0.253248	13	877	0.312115	13	530	0.252502	12	927	582.4	62	419
420	CCDC147	0.296395	9	434	0.298837	8	288	0.276483	9	618	0.261405	9	1022	0.287999	8	551	582.6	43	420
421	DENND3	0.305883	15	379	0.261465	13	541	0.249867	15	921	0.294486	15	663	0.30602	12	409	582.6	70	421
422	RAB32	0.197486	15	1594	0.263028	13	524	0.35548	15	168	0.317636	15	479	0.362044	12	148	582.6	70	422
423	CPEB3	0.342454	13	223	0.30426	11	267	0.236206	13	1115	0.324493	13	441	0.25515	12	882	585.6	62	423
424	LAT2	0.263593	15	682	0.234598	13	860	0.302729	15	420	0.30953	15	548	0.302472	12	428	587.6	70	424
425	ASAH1	0.25293	15	787	0.271301	13	456	0.306469	15	390	0.305955	15	573	0.267293	12	751	591.4	70	425
426	DNAJC3	0.294204	15	447	0.249547	13	651	0.266472	15	721	0.365414	15	252	0.254259	12	894	593	70	426
427	MICAL1	0.240715	13	914	0.286519	11	364	0.270545	13	681	0.315292	13	504	0.291564	12	517	596	62	427
428	SNX21	0.229112	9	1043	0.284268	9	383	0.284152	9	542	0.269044	9	929	0.392764	8	91	597.6	44	428
429	SLC9A8	0.342468	15	222	0.264479	13	509	0.230008	15	1201	0.351388	15	311	0.267075	12	753	599.2	70	429
430	FADD	0.351854	15	204	0.271611	13	455	0.257184	15	829	0.369609	15	234	0.230883	12	1276	599.6	70	430
431	EBLN2	0.328804	9	264	0.293255	8	322	0.242193	9	1028	0.382424	9	205	0.235603	8	1186	601	43	431
432	PDZD8	0.270481	15	615	0.248596	13	657	0.291049	15	490	0.311588	15	531	0.271407	12	712	601	70	432
433	TOLLIP	0.24262	15	890	0.237374	13	814	0.311354	15	357	0.290848	15	703	0.335467	12	243	601.4	70	433
434	CAB39	0.279144	15	547	0.235594	13	839	0.31993	15	312	0.344516	15	336	0.249271	12	978	602.4	70	434
435	PUS10	0.346034	9	216	0.307844	9	253	0.275963	9	624	0.321821	9	458	0.221134	8	1481	606.4	44	435
436	NMNAT2	0.222482	11	1129	0.318668	9	212	0.260263	11	780	0.314979	11	506	0.305866	10	411	607.6	52	436
437	MBD6	0.268527	14	630	0.254536	13	604	0.239164	14	1066	0.316229	14	497	0.335486	11	242	607.8	66	437
438	NUDT5	0.408099	14	110	0.296471	13	304	0.323581	14	292	0.487265	14	53	0.192242	11	2294	610.6	66	438
439	TMEM91	0.283583	14	514	0.287143	13	360	0.234019	14	1149	0.351819	14	308	0.270245	11	724	611	66	439
440	TMEM167A	0.257033	12	751	0.240906	11	760	0.353793	12	175	0.274816	12	866	0.292718	11	508	612	58	440
441	EXOC6	0.249365	14	828	0.218869	13	1126	0.30575	14	398	0.321884	14	456	0.328386	11	272	616	66	441
442	SLC16A5	0.259743	15	719	0.263967	13	515	0.232313	15	1174	0.365743	15	250	0.303383	12	423	616.2	70	442
443	CWF19L1	0.211581	15	1304	0.250011	13	643	0.350799	15	185	0.292978	15	675	0.327846	12	279	617.2	70	443
444	KIF1B	0.249702	15	823	0.249126	13	654	0.298948	15	437	0.284231	15	769	0.306568	12	405	617.6	70	444
445	S100A11	0.236289	15	965	0.243339	13	727	0.26442	15	737	0.328612	15	415	0.332506	12	257	620.2	70	445
446	HAUS4	0.233256	15	1001	0.249786	13	646	0.316571	15	327	0.267927	15	943	0.344948	12	198	623	70	446
447	TTLL3	0.256481	15	758	0.267692	13	483	0.240279	15	1054	0.32618	15	428	0.306326	12	406	625.8	70	447
448	DEF8	0.243026	13	885	0.252741	11	615	0.283874	13	545	0.297519	13	641	0.297552	12	459	629	62	448
449	GLDN	0.347737	13	213	0.296627	13	303	0.311655	13	355	0.248482	13	1216	0.243148	10	1059	629.2	62	449
450	ARHGAP26	0.283214	14	519	0.261925	13	535	0.229078	14	1216	0.325739	14	432	0.29764	11	458	632	66	450
451	LYVE1	0.249455	12	825	0.311417	11	237	0.373865	12	126	0.239254	12	1341	0.279281	11	633	632.4	58	451
452	SLMAP	0.291139	14	473	0.260157	13	551	0.269862	14	689	0.289235	14	717	0.268835	11	732	632.4	66	452
453	CTSB	0.220735	15	1156	0.272074	13	454	0.340082	15	223	0.261985	15	1015	0.320963	12	316	632.8	70	453
454	ITIH4	0.276631	15	573	0.215348	13	1203	0.287523	15	517	0.361076	15	265	0.281787	12	611	633.8	70	454
455	B4GALT5	0.295215	15	441	0.22064	13	1097	0.296574	15	448	0.342944	15	343	0.258378	12	847	635.2	70	455
456	ACAA1	0.253306	15	782	0.253518	13	610	0.267073	15	717	0.359206	15	272	0.263095	12	799	636	70	456
457	CREB5	0.322793	15	292	0.264907	13	505	0.232236	15	1175	0.365591	15	251	0.249604	12	971	638.8	70	457
458	UHRF1BP1L	0.305671	13	380	0.230062	11	928	0.287317	13	520	0.323127	13	449	0.25274	12	924	640.2	62	458
459	CHKA	0.235462	15	973	0.249833	13	645	0.338924	15	226	0.272666	15	893	0.296852	12	471	641.6	70	459
460	PHF21A	0.25362	15	780	0.249581	13	650	0.259556	15	792	0.325941	15	430	0.287315	12	556	641.6	70	460
461	ATP6V1C1	0.222306	15	1131	0.239005	13	792	0.35082	15	184	0.276822	15	842	0.328217	12	276	645	70	461
462	ATP6V1A	0.294973	15	442	0.238595	13	799	0.280697	15	574	0.310242	15	545	0.255383	12	879	647.8	70	462
463	MAML3	0.292251	13	467	0.272231	11	451	0.255836	13	844	0.305638	13	575	0.253752	12	904	648.2	62	463
464	SPG11	0.305251	13	384	0.218441	11	1134	0.290924	13	491	0.308385	13	557	0.274747	12	675	648.2	62	464
465	SRPK1	0.269519	15	624	0.250327	13	639	0.281684	15	562	0.291881	15	691	0.269615	12	727	648.6	70	465
466	ITPRIPL2	0.261944	12	701	0.276475	11	425	0.325148	12	285	0.278231	12	826	0.246179	11	1014	650.2	58	466
467	PYGL	0.232851	15	1004	0.240945	13	759	0.280322	15	580	0.324636	15	439	0.296687	12	472	650.8	70	467
468	FAM53C	0.240547	15	916	0.231199	13	912	0.300313	15	431	0.3544	15	298	0.271843	12	706	652.6	70	468
469	C16orf70	0.257703	13	745	0.260453	11	547	0.25365	13	874	0.296907	13	646	0.297858	12	457	653.8	62	469
470	PAM16	0.325662	15	280	0.292944	13	323	0.22188	15	1343	0.347373	15	323	0.247607	12	1000	653.8	70	470
471	EXT1	0.221888	15	1134	0.228465	13	950	0.305695	15	399	0.333524	15	388	0.305723	12	413	656.8	70	471
472	GTDC1	0.262422	15	694	0.227905	13	959	0.291171	15	488	0.308976	15	552	0.283531	12	594	657.4	70	472
473	CD53	0.31722	15	320	0.234254	13	864	0.273447	15	656	0.340023	15	355	0.24017	12	1102	659.4	70	473
474	CD99L2	0.218868	14	1188	0.213849	13	1232	0.318872	14	315	0.354981	14	293	0.327315	11	281	661.8	66	474
475	MTHFS	0.238872	15	937	0.229652	13	942	0.310028	15	366	0.286473	15	747	0.320287	12	320	662.4	70	475
476	ARSD	0.248353	15	835	0.25619	13	582	0.263192	15	750	0.292006	15	689	0.297422	12	461	663.4	70	476
477	TALDO1	0.238479	15	939	0.274502	13	432	0.255641	15	848	0.31041	15	540	0.286302	12	563	664.4	70	477
478	SYK	0.212211	15	1290	0.251123	13	629	0.309329	15	372	0.29428	15	666	0.311079	12	376	666.6	70	478
479	ZMPSTE24	0.300209	15	412	0.240966	13	758	0.285674	15	535	0.348152	15	320	0.228734	12	1315	668	70	479
480	TPD52L2	0.276792	15	571	0.241669	13	746	0.251048	15	905	0.393453	15	180	0.251672	12	943	669	70	480
481	STX6	0.332397	15	248	0.250207	13	641	0.235859	15	1120	0.341852	15	345	0.247828	12	998	670.4	70	481
482	FPR1	0.234248	15	989	0.241705	13	745	0.274122	15	644	0.31473	15	508	0.296383	12	478	672.8	70	482
483	FAM126B	0.324194	14	286	0.263089	13	523	0.229251	14	1212	0.332762	14	389	0.250178	11	965	675	66	483
484	ARF1	0.269897	15	619	0.218527	13	1131	0.295873	15	457	0.316845	15	487	0.273863	12	685	675.8	70	484
485	PYCARD	0.2164	15	1218	0.250483	13	638	0.278982	15	591	0.323115	15	450	0.294996	12	492	677.8	70	485
486	THBD	0.318905	15	308	0.239453	13	787	0.228877	15	1220	0.399313	15	160	0.253163	12	916	678.2	70	486
487	GADD45A	0.21219	15	1291	0.239732	13	781	0.366348	15	146	0.266506	15	959	0.339823	12	217	678.8	70	487
488	C7orf53	0.407724	9	111	0.364033	8	111	0.219873	9	1391	0.444743	9	87	0.211783	8	1702	680.4	43	488
489	ITGAM	0.238193	15	945	0.239466	13	786	0.286828	15	526	0.291306	15	697	0.29875	12	448	680.4	70	489
490	SERINC3	0.317686	15	316	0.283441	13	389	0.238263	15	1086	0.339275	15	359	0.232233	12	1252	680.4	70	490
491	SLC31A1	0.200025	13	1541	0.286508	11	365	0.321135	13	304	0.264956	13	982	0.340869	12	211	680.6	62	491
492	PPP1R3D	0.255626	15	763	0.235025	13	848	0.293479	15	471	0.288457	15	724	0.2832	12	599	681	70	492
493	NPL	0.272778	15	599	0.227621	13	965	0.267453	15	713	0.366454	15	248	0.254303	12	893	683.6	70	493
494	RAD23B	0.259479	15	724	0.218688	13	1128	0.29438	15	466	0.312329	15	527	0.283865	12	588	686.6	70	494
495	PTBP3	0.281478	15	526	0.269809	13	471	0.241753	15	1035	0.269891	15	921	0.295572	12	488	688.2	70	495
496	SYN2	0.217658	15	1209	0.268111	13	481	0.319563	15	313	0.24222	15	1297	0.362187	12	146	689.2	70	496
497	MMP25	0.280766	15	534	0.256276	13	581	0.229779	15	1204	0.316502	15	493	0.278337	12	644	691.2	70	497
498	MCL1	0.293554	15	458	0.263323	13	518	0.250217	15	918	0.280662	15	800	0.265873	12	769	692.6	70	498
499	ZSWIM6	0.267274	12	641	0.278703	11	412	0.243381	12	1015	0.274997	12	862	0.288386	11	547	695.4	58	499
500	AZI2	0.292465	15	466	0.201088	13	1522	0.331395	15	259	0.331228	15	400	0.258349	12	848	699	70	500
501	PPP3CA	0.313283	15	345	0.264297	13	510	0.228935	15	1219	0.352749	15	305	0.239295	12	1117	699.2	70	501
502	LILRA2	0.310511	15	354	0.263676	13	516	0.206485	15	1606	0.395154	15	171	0.256	12	870	703.4	70	502
503	GNG5	0.239208	15	930	0.223999	13	1030	0.304996	15	407	0.312582	15	526	0.278877	12	635	705.6	70	503
504	ALOX5	0.221152	14	1150	0.222886	12	1057	0.309803	14	368	0.290513	14	709	0.334654	11	248	706.4	65	504
505	GNAQ	0.263471	15	683	0.216462	13	1179	0.286971	15	525	0.295346	15	654	0.294972	12	493	706.8	70	505
506	HIPK2	0.24262	15	891	0.236175	13	833	0.27554	15	628	0.284635	15	764	0.304265	12	419	707	70	506
507	MMP24	0.231679	9	1018	0.284707	8	380	0.231347	9	1188	0.297324	9	643	0.321688	8	312	708.2	43	507
508	CBL	0.264155	15	678	0.253677	13	608	0.225815	15	1280	0.316484	15	494	0.296102	12	482	708.4	70	508
509	LOC339874	0.323346	6	289	0.289874	6	342	0.229477	6	1209	0.266136	6	963	0.268146	6	742	709	30	509
510	AK4	0.297856	9	424	0.304919	8	265	0.259677	9	789	0.29871	9	631	0.222903	8	1437	709.2	43	510
511	PRKCE	0.354852	14	196	0.287353	13	356	0.257072	14	830	0.300422	14	616	0.218085	11	1549	709.4	66	511
512	PECR	0.270253	15	617	0.224343	13	1023	0.295868	15	458	0.363454	15	262	0.23534	12	1193	710.6	70	512
513	FCGRT	0.247942	15	840	0.284802	13	379	0.225583	15	1282	0.304073	15	587	0.296644	12	474	712.4	70	513
514	PSEN1	0.268327	15	631	0.25801	13	564	0.268356	15	707	0.316694	15	490	0.236121	12	1171	712.6	70	514
515	NEDD9	0.393794	15	127	0.31529	13	220	0.216033	15	1452	0.302927	15	597	0.235873	12	1178	714.8	70	515
516	NF1	0.289039	15	489	0.265846	13	501	0.245405	15	984	0.285228	15	756	0.258156	12	850	716	70	516
517	FNDC3B	0.284572	12	507	0.258581	10	562	0.2592	12	798	0.291768	12	692	0.244366	11	1038	719.4	57	517
518	CORO1C	0.276047	15	577	0.266998	13	493	0.259059	15	802	0.260628	15	1031	0.272717	12	695	719.6	70	518
519	FMN1	0.29161	8	469	0.252292	8	619	0.233104	8	1160	0.27835	8	824	0.290372	7	530	720.4	39	519
520	C1QC	0.201084	13	1519	0.272754	13	443	0.560394	13	11	0.239055	13	1350	0.327019	10	283	721.2	62	520
521	C15orf28	0.284546	10	508	0.245266	8	694	0.223531	10	1311	0.379005	10	210	0.253253	9	913	727.2	47	521
522	MSR1	0.199613	14	1550	0.29947	13	287	0.36665	14	145	0.232063	14	1462	0.348066	11	192	727.2	66	522
523	SCPEP1	0.2144	15	1255	0.224374	13	1022	0.341507	15	217	0.276481	15	850	0.322788	12	304	729.6	70	523
524	CYB5R4	0.259024	15	731	0.223173	13	1050	0.294458	15	464	0.319185	15	471	0.251688	12	942	731.6	70	524
525	SLC12A6	0.291216	15	472	0.268474	13	477	0.269056	15	699	0.308359	15	558	0.222144	12	1454	732	70	525
526	CD59	0.238455	15	940	0.235622	13	838	0.295957	15	456	0.288058	15	726	0.270332	12	722	736.4	70	526
527	NCLN	0.257985	12	740	0.281002	10	398	0.22623	12	1276	0.280965	12	799	0.295445	11	489	740.4	57	527
528	SKAP2	0.248095	15	838	0.227555	13	967	0.302931	15	418	0.270418	15	917	0.285582	12	569	741.8	70	528
529	RAC1	0.259518	15	722	0.261731	13	536	0.249132	15	929	0.291716	15	693	0.259044	12	839	743.8	70	529
530	RFX2	0.218629	15	1192	0.271032	13	457	0.258173	15	811	0.265588	15	975	0.325772	12	290	745	70	530
531	MAP3K8	0.245427	15	859	0.223837	13	1036	0.361706	15	156	0.268355	15	937	0.267785	12	747	747	70	531
532	PLIN3	0.195417	9	1637	0.263219	8	521	0.323326	9	293	0.275659	9	857	0.301783	8	432	748	43	532
533	FGR	0.210912	15	1319	0.23055	13	924	0.316331	15	332	0.269061	15	928	0.335841	12	238	748.2	70	533
534	HK2	0.26328	15	684	0.226732	13	981	0.248323	15	943	0.303265	15	594	0.289401	12	539	748.2	70	534
535	ROCK1	0.27466	15	582	0.22691	13	976	0.277663	15	607	0.279676	15	812	0.265673	12	771	749.6	70	535
536	LCOR	0.336794	15	234	0.287823	13	354	0.222286	15	1338	0.306567	15	567	0.232007	12	1256	749.8	70	536
537	SULT1A2	0.316921	15	324	0.309971	13	245	0.200606	15	1729	0.291169	15	698	0.266148	12	766	752.4	70	537
538	C17orf104	0.270294	7	616	0.298213	7	296	0.242158	7	1029	0.287118	7	735	0.240658	6	1093	753.8	34	538
539	LRG1	0.227064	14	1065	0.206126	13	1396	0.307777	14	381	0.340945	14	351	0.28446	11	581	754.8	66	539
540	SLC26A6	0.330418	15	256	0.244251	13	710	0.225888	15	1278	0.400837	15	154	0.225457	12	1379	755.4	70	540
541	TMLHE	0.239532	15	927	0.230013	13	931	0.289585	15	500	0.305334	15	578	0.257643	12	855	758.2	70	541
542	CPQ	0.276987	15	568	0.220371	13	1104	0.213452	15	1493	0.387086	15	194	0.300661	12	438	759.4	70	542
543	ARNT	0.244626	15	866	0.233165	13	881	0.277449	15	609	0.285139	15	758	0.273759	12	687	760.2	70	543
544	KIAA1598	0.276358	15	574	0.280492	13	400	0.287189	15	522	0.195757	15	2181	0.37187	12	124	760.2	70	544
545	SMARCD3	0.328736	15	265	0.256681	13	574	0.223362	15	1317	0.411542	15	131	0.219381	12	1518	761	70	545
546	HTRA1	0.335741	15	239	0.414261	13	57	0.158525	15	2807	0.323708	15	446	0.328823	12	269	763.6	70	546
547	ARL8A	0.237265	8	957	0.283526	8	388	0.254184	8	870	0.253425	8	1135	0.296858	7	470	764	39	547
548	GMFG	0.215355	15	1230	0.24216	13	742	0.282843	15	551	0.300775	15	613	0.273536	12	689	765	70	548
549	CC2D2B	0.25492	12	768	0.278282	11	417	0.251303	12	904	0.261495	12	1021	0.270645	11	718	765.6	58	549
550	CALCRL	0.280934	9	532	0.312801	8	231	0.254734	9	858	0.238923	9	1354	0.257662	8	854	765.8	43	550
551	MAP3K5	0.263101	13	688	0.242846	11	734	0.279649	13	584	0.303873	13	591	0.232917	12	1237	766.8	62	551
552	PLXNC1	0.264522	15	674	0.254739	13	601	0.262628	15	754	0.284019	15	773	0.243859	12	1048	770	70	552
553	WDFY3	0.241542	15	903	0.226972	13	974	0.271825	15	673	0.294473	15	664	0.278687	12	639	770.6	70	553
554	ORM1	0.25115	13	809	0.248023	11	667	0.252323	13	888	0.303401	13	593	0.25382	12	903	772	62	554
555	SBF2	0.271527	14	609	0.195324	13	1657	0.268766	14	704	0.306607	14	564	0.31716	11	341	775	66	555
556	AQP9	0.243555	15	878	0.234594	13	861	0.245427	15	983	0.309394	15	550	0.281195	12	616	777.6	70	556
557	PRR13	0.212055	15	1295	0.239681	13	782	0.30607	15	394	0.294871	15	659	0.266559	12	760	778	70	557
558	MAPK14	0.228118	15	1047	0.211298	13	1287	0.306447	15	392	0.300383	15	617	0.28807	12	550	778.6	70	558
559	SRGN	0.268657	15	629	0.236995	13	817	0.270074	15	688	0.284627	15	765	0.247876	12	995	778.8	70	559
560	LOC440149	0.296124	6	436	0.253036	6	613	0.260409	6	778	0.212325	6	1819	0.333352	6	252	779.6	30	560
561	RBMS1	0.236401	15	964	0.204967	13	1417	0.298875	15	438	0.305198	15	580	0.29371	12	501	780	70	561
562	XPO6	0.280606	15	536	0.243378	13	724	0.212297	15	1510	0.310787	15	539	0.280571	12	620	785.8	70	562
563	FAM49A	0.27767	15	564	0.220893	13	1091	0.218347	15	1417	0.364912	15	255	0.282511	12	604	786.2	70	563
564	IQGAP2	0.288444	15	491	0.293322	13	321	0.281232	15	566	0.286883	15	741	0.206855	12	1828	789.4	70	564
565	FCAR	0.241858	15	901	0.212605	13	1262	0.27155	15	675	0.285927	15	750	0.313796	12	361	789.8	70	565
566	DGAT2	0.225043	14	1094	0.223865	13	1034	0.238319	14	1084	0.335703	14	381	0.31383	11	360	790.6	66	566
567	PRKAA1	0.25358	15	781	0.214448	13	1219	0.31127	15	358	0.300855	15	612	0.248328	12	988	791.6	70	567
568	KDM5B	0.318321	13	313	0.248278	11	664	0.237249	13	1101	0.326374	13	426	0.221689	12	1464	793.6	62	568
569	TBC1D8	0.230419	12	1030	0.211519	10	1282	0.316112	12	334	0.286901	12	740	0.284093	11	584	794	57	569
570	HOMER3	0.266945	15	645	0.273831	13	439	0.1868	15	2014	0.337701	15	369	0.292921	12	506	794.6	70	570
571	KRT8P12	0.198662	7	1571	0.292063	6	329	0.259903	7	786	0.286375	7	748	0.286869	7	560	798.8	34	571
572	RFX3	0.262064	15	698	0.289484	13	345	0.265495	15	731	0.253882	15	1124	0.240485	12	1096	798.8	70	572
573	SLC38A10	0.251312	13	806	0.257958	11	565	0.245057	13	991	0.264796	13	983	0.277431	12	650	799	62	573
574	LOC285147	0.361022	7	181	0.300139	7	285	0.262286	7	756	0.319018	7	473	0.192052	7	2301	799.2	35	574
575	IDS	0.315949	15	330	0.262464	13	529	0.193954	15	1871	0.315334	15	503	0.264982	12	776	801.8	70	575
576	PTPRE	0.281183	15	528	0.248571	13	658	0.214378	15	1480	0.281862	15	791	0.285968	12	565	804.4	70	576
577	ZNF333	0.278048	14	560	0.286192	13	369	0.243887	14	1007	0.232027	14	1463	0.280369	11	623	804.4	66	577
578	EMR2	0.267684	14	636	0.229829	12	936	0.238468	14	1080	0.354154	14	301	0.241768	11	1071	804.8	65	578
579	IMPDH1	0.199869	15	1543	0.240208	13	772	0.2547	15	859	0.298857	15	627	0.338115	12	228	805.8	70	579
580	GYG1	0.197742	15	1590	0.217179	13	1163	0.334726	15	245	0.306448	15	568	0.297242	12	464	806	70	580
581	MLXIP	0.265231	9	666	0.239542	8	785	0.261728	9	765	0.349664	9	315	0.219529	8	1513	808.8	43	581
582	CRK	0.264268	15	676	0.266966	13	495	0.227193	15	1256	0.314193	15	515	0.240079	12	1103	809	70	582
583	FCHO2	0.328618	14	266	0.233704	13	870	0.220831	14	1368	0.313412	14	521	0.245775	11	1020	809	66	583
584	SHROOM2	0.293661	10	456	0.231286	9	907	0.20038	10	1736	0.338341	10	366	0.283296	9	596	812.2	48	584
585	TMBIM6	0.233531	13	997	0.260554	11	546	0.242225	13	1026	0.284259	13	768	0.269295	12	729	813.2	62	585
586	KIAA0232	0.311804	15	350	0.253523	13	609	0.212203	15	1512	0.27045	15	915	0.273939	12	682	813.6	70	586
587	CR1	0.221408	15	1145	0.221105	13	1086	0.278832	15	594	0.300994	15	611	0.278795	12	637	814.6	70	587
588	DCP2	0.265	15	669	0.233853	13	867	0.244052	15	1003	0.287505	15	731	0.260488	12	822	818.4	70	588
589	PPP4R1	0.301409	15	406	0.244937	13	698	0.204932	15	1643	0.272603	15	894	0.297906	12	456	819.4	70	589
590	AGTPBP1	0.215016	15	1242	0.220885	13	1092	0.295119	15	461	0.256337	15	1083	0.33898	12	222	820	70	590
591	ZNF467	0.203996	15	1455	0.240185	13	773	0.274897	15	634	0.289165	15	718	0.290817	12	523	820.6	70	591
592	CLIC1	0.19664	15	1605	0.238078	13	805	0.291112	15	489	0.29492	15	658	0.288111	12	549	821.2	70	592
593	TSPAN2	0.272283	15	603	0.242943	13	732	0.23859	15	1079	0.308744	15	554	0.236929	12	1158	825.2	70	593
594	HSDL2	0.219334	15	1181	0.214967	13	1208	0.278623	15	598	0.275187	15	859	0.327002	12	284	826	70	594
595	LOC375190	0.209875	7	1349	0.314501	7	225	0.278383	7	599	0.273708	7	878	0.241304	7	1081	826.4	35	595
596	LOC100505729	0.283461	6	517	0.255938	6	585	0.274458	6	638	0.265093	6	980	0.223752	6	1413	826.6	30	596
597	CIDEB	0.224206	15	1105	0.215906	13	1192	0.261906	15	761	0.298835	15	629	0.29933	12	447	826.8	70	597
598	TP53I3	0.202097	15	1492	0.227536	13	968	0.282212	15	558	0.286906	15	738	0.310437	12	381	827.4	70	598
599	TSEN34	0.226577	15	1074	0.236562	13	825	0.248669	15	939	0.268518	15	934	0.310474	12	380	830.4	70	599
600	ZNF516	0.352789	13	203	0.308015	11	252	0.232651	13	1165	0.341272	13	348	0.195808	12	2185	830.6	62	600
601	CDK5R1	0.370212	15	161	0.279477	13	407	0.176327	15	2295	0.315839	15	501	0.262517	12	805	833.8	70	601
602	KCNE1L	0.302833	15	399	0.246839	13	677	0.197892	15	1789	0.341658	15	346	0.250715	12	959	834	70	602
603	TSHZ3	0.210086	12	1340	0.212678	11	1260	0.255707	12	846	0.324677	12	438	0.326204	11	288	834.4	58	603
604	FKBP9L	0.240018	7	923	0.19917	6	1562	0.299658	7	433	0.326307	7	427	#N/A	#N/A	#N/A	836.25	27	604
605	ALDH3B1	0.171455	15	2196	0.250707	13	635	0.345142	15	206	0.255565	15	1098	0.422432	12	52	837.4	70	605
606	OSBPL9	0.283466	15	516	0.209095	13	1334	0.280138	15	581	0.310906	15	538	0.233881	12	1219	837.6	70	606
607	TOR1AIP2	0.306313	14	376	0.212555	13	1264	0.282701	14	554	0.350251	14	314	0.212412	11	1682	838	66	607
608	RAB3D	0.239029	15	936	0.244451	13	707	0.252403	15	887	0.274217	15	872	0.263377	12	798	840	70	608
609	LOC100507670	0.293845	6	452	0.267682	6	484	0.217142	6	1435	0.249636	6	1199	0.278273	6	645	843	30	609
610	GMPR2	0.244864	15	864	0.222806	13	1060	0.268206	15	708	0.298802	15	630	0.2495	12	975	847.4	70	610
611	SPATA1	0.222951	7	1121	0.312875	6	230	0.296408	7	450	0.239406	7	1338	0.240282	6	1100	847.8	33	611
612	DPY19L3	0.232868	14	1003	0.199382	13	1558	0.305363	14	402	0.279729	14	811	0.296427	11	477	850.2	66	612
613	HNMT	0.214878	15	1248	0.303831	13	271	0.2891	15	508	0.202119	15	2041	0.351993	12	183	850.2	70	613
614	PRO2852	0.264586	6	673	0.255538	6	590	0.261854	6	763	0.317173	6	483	0.208955	6	1765	854.8	30	614
615	FAM71F2	0.227095	8	1062	0.270349	8	462	0.227691	8	1247	0.342875	8	344	0.236526	7	1165	856	39	615
616	PXK	0.26136	14	709	0.224835	13	1014	0.265345	14	732	0.306436	14	569	0.231861	11	1260	856.8	66	616
617	CHST15	0.281352	13	527	0.242447	11	740	0.203918	13	1655	0.303007	13	596	0.265978	12	768	857.2	62	617
618	CTSK	0.305581	15	382	0.248403	13	661	0.219919	15	1389	0.38378	15	200	0.213511	12	1655	857.4	70	618
619	ADAM19	0.278469	15	555	0.205778	13	1403	0.256786	15	833	0.311171	15	535	0.249594	12	972	859.6	70	619
620	C20orf24	0.219856	15	1171	0.222464	13	1065	0.298556	15	440	0.277866	15	833	0.263973	12	789	859.6	70	620
621	SOS2	0.237415	15	955	0.2221	13	1072	0.288533	15	513	0.304358	15	583	0.23594	12	1176	859.8	70	621
622	LOC646214	0.233254	11	1002	0.245732	10	692	0.245375	11	985	0.250608	11	1177	0.300261	10	444	860	53	622
623	USP32	0.300385	15	409	0.213735	13	1234	0.210871	15	1539	0.316846	15	486	0.278598	12	642	862	70	623
624	PAM	0.286305	15	501	0.22786	13	961	0.292397	15	481	0.320946	15	464	0.203989	12	1909	863.2	70	624
625	AGTRAP	0.222531	14	1128	0.230675	13	923	0.248903	14	934	0.358507	14	277	0.243057	11	1060	864.4	66	625
626	PAQR6	0.329763	15	259	0.267247	13	489	0.199128	15	1763	0.346458	15	325	0.220909	12	1487	864.6	70	626
627	LILRB2	0.185067	15	1866	0.24284	13	735	0.284792	15	540	0.268004	15	940	0.335155	12	246	865.4	70	627
628	USP15	0.329344	15	262	0.269382	13	472	0.238975	15	1072	0.273266	15	884	0.214331	12	1639	865.8	70	628
629	ATXN1	0.221656	15	1138	0.251746	13	625	0.259172	15	799	0.2551	15	1107	0.276095	12	661	866	70	629
630	B3GNTL1	0.217671	15	1208	0.24871	13	656	0.264081	15	741	0.239748	15	1336	0.308801	12	393	866.8	70	630
631	FLJ30064	0.174338	7	2129	0.267144	7	490	0.308281	7	378	0.273892	7	876	0.297357	6	463	867.2	34	631
632	LOC401233	0.252722	10	790	0.232986	9	883	0.219926	10	1388	0.269815	10	922	0.314594	8	356	867.8	47	632
633	PGM2	0.231179	14	1025	0.19416	13	1686	0.296274	14	452	0.30615	14	570	0.280683	11	619	870.4	66	633
634	LOC100128737	0.348827	10	209	0.306557	9	258	0.27198	10	670	0.33657	10	375	0.177137	10	2842	870.8	49	634
635	KCNE3	0.26496	14	670	0.250625	13	636	0.229146	14	1214	0.295611	14	652	0.235377	11	1192	872.8	66	635
636	SIRPD	0.213106	14	1281	0.223253	13	1045	0.234296	14	1143	0.321157	14	463	0.300564	11	441	874.6	66	636
637	AVL9	0.254216	13	773	0.216929	11	1167	0.274513	13	637	0.299147	13	626	0.235586	12	1187	878	62	637
638	TMEM119	0.281586	14	525	0.279548	13	406	0.205024	14	1641	0.328217	14	418	0.224009	11	1406	879.2	66	638
639	MARCH5	0.294592	9	445	0.256346	8	580	0.322774	9	294	0.273663	9	879	0.194954	8	2212	882	43	639
640	ATP6AP1	0.209735	15	1354	0.203944	13	1447	0.300768	15	428	0.316566	15	492	0.27303	12	692	882.6	70	640
641	HADHB	0.227101	15	1061	0.217918	13	1149	0.325882	15	284	0.253438	15	1134	0.26434	12	785	882.6	70	641
642	IKBIP	0.326851	12	277	0.282752	11	393	0.227995	12	1240	0.300481	12	615	0.2048	11	1890	883	58	642
643	NIN	0.273169	15	593	0.237433	13	813	0.21453	15	1473	0.276553	15	847	0.27299	12	693	883.8	70	643
644	FKBP15	0.188321	13	1790	0.222697	11	1062	0.33727	13	236	0.263269	13	1002	0.317401	12	335	885	62	644
645	ZEB2	0.233803	13	992	0.208717	11	1346	0.266792	13	719	0.268488	13	936	0.300876	12	436	885.8	62	645
646	SPTLC1	0.277524	15	566	0.207511	13	1368	0.303456	15	416	0.308054	15	561	0.219084	12	1524	887	70	646
647	ZNF354A	0.306471	15	375	0.227719	13	964	0.226934	15	1260	0.285867	15	752	0.241188	12	1086	887.4	70	647
648	USP4	0.249972	15	821	0.243355	13	725	0.203853	15	1659	0.272003	15	897	0.316745	12	345	889.4	70	648
649	COQ8B	0.219743	15	1173	0.234998	13	852	0.243417	15	1014	0.284054	15	772	0.277744	12	646	891.4	70	649
650	CSNK1D	0.244124	15	873	0.204987	13	1416	0.254524	15	863	0.320272	15	467	0.258499	12	844	892.6	70	650
651	TMEM169	0.257741	12	744	0.218445	11	1133	0.264694	12	735	0.366863	12	245	0.215563	11	1609	893.2	58	651
652	C1orf115	0.328448	15	267	0.284704	13	381	0.182859	15	2123	0.26855	15	933	0.266272	12	764	893.6	70	652
653	CTTNBP2NL	0.232355	8	1012	0.256117	8	583	0.325068	8	287	0.237285	8	1379	0.234039	7	1212	894.6	39	653
654	SEC61A2	0.370204	14	162	0.21475	13	1210	0.199373	14	1758	0.338823	14	362	0.248789	11	983	895	66	654
655	SULT1A1	0.293698	15	455	0.290174	13	339	0.203245	15	1671	0.253302	15	1137	0.255408	12	878	896	70	655
656	STK16	0.277996	15	561	0.245981	13	685	0.272971	15	659	0.326433	15	425	0.196253	12	2166	899.2	70	656
657	NUPL1	0.315957	14	329	0.259841	13	554	0.279522	14	587	0.317568	14	480	0.184724	11	2548	899.6	66	657
658	DRAM1	0.235259	13	978	0.218957	11	1122	0.302049	13	424	0.278255	13	825	0.236553	12	1163	902.4	62	658
659	ALPL	0.183163	13	1914	0.219782	11	1112	0.281252	13	565	0.31503	13	505	0.302603	12	427	904.6	62	659
660	CES1	0.241449	15	904	0.270902	13	459	0.228129	15	1235	0.228431	15	1524	0.306282	12	407	905.8	70	660
661	KLF6	0.28917	15	486	0.22606	13	993	0.222445	15	1335	0.292626	15	680	0.244761	12	1035	905.8	70	661
662	TMEM49	0.315064	11	334	0.220929	10	1089	0.185338	11	2063	0.332385	11	392	0.277399	8	651	905.8	51	662
663	HDHD1	0.346481	9	215	0.247081	8	674	0.30064	9	430	0.313673	9	518	0.180611	8	2694	906.2	43	663
664	QSOX1	0.192431	13	1693	0.233694	11	871	0.286725	13	529	0.259041	13	1056	0.310185	12	385	906.8	62	664
665	ADGRG3	0.201481	15	1503	0.225771	13	998	0.278014	15	603	0.275649	15	858	0.285167	12	575	907.4	70	665
666	PHF20L1	0.277958	15	562	0.23525	13	845	0.224116	15	1302	0.308894	15	553	0.230693	12	1281	908.6	70	666
667	GALK1	0.214266	15	1258	0.208139	13	1355	0.215658	15	1460	0.364493	15	256	0.339992	12	215	908.8	70	667
668	RABAC1	0.179867	15	1982	0.226256	13	988	0.305079	15	406	0.298034	15	638	0.289696	12	536	910	70	668
669	DHRS7	0.213641	15	1271	0.227057	13	972	0.249216	15	927	0.291438	15	696	0.273536	12	688	910.8	70	669
670	C14orf138	0.31894	12	307	0.239989	10	776	0.195891	12	1827	0.279469	12	814	0.259486	9	837	912.2	55	670
671	RNASE2	0.210347	15	1334	0.249251	13	653	0.257768	15	821	0.268216	15	938	0.261385	12	816	912.4	70	671
672	C9orf72	0.25676	14	755	0.197966	13	1591	0.239599	14	1060	0.264758	14	984	0.353378	11	178	913.6	66	672
673	DGKD	0.299336	15	416	0.248548	13	659	0.218418	15	1414	0.267378	15	947	0.237963	12	1141	915.4	70	673
674	COL8A2	0.214975	15	1245	0.339159	13	159	0.272751	15	662	0.18394	15	2464	0.425625	12	48	915.6	70	674
675	LARP4B	0.211771	13	1302	0.218373	11	1139	0.31046	13	364	0.24784	13	1225	0.287139	12	558	917.6	62	675
676	CEBPB	0.209761	15	1352	0.208626	13	1348	0.312396	15	350	0.244526	15	1260	0.326036	12	289	919.8	70	676
677	RP2	0.278816	15	550	0.202297	13	1491	0.273869	15	648	0.282675	15	786	0.238542	12	1130	921	70	677
678	CNTLN	0.220169	10	1168	0.266635	9	496	0.293407	10	472	0.231423	10	1470	0.245925	9	1016	924.4	48	678
679	DEDD	0.236842	15	959	0.203175	13	1468	0.28985	15	498	0.275721	15	856	0.25845	12	845	925.2	70	679
680	TPCN2	0.254153	14	774	0.232357	13	890	0.230363	14	1199	0.229875	14	1497	0.326841	11	285	929	66	680
681	LOC100131170	0.207885	7	1382	0.26928	7	474	0.221914	7	1342	0.301863	7	607	0.258587	6	843	929.6	34	681
682	NUP214	0.316971	15	323	0.2707	13	460	0.159536	15	2769	0.368247	15	238	0.257037	12	861	930.2	70	682
683	STX3	0.273886	13	589	0.264098	11	512	0.248955	13	932	0.264002	13	998	0.214778	12	1627	931.6	62	683
684	PLXNA2	0.279978	11	541	0.287211	10	359	0.181132	11	2166	0.288399	11	725	0.256412	10	868	931.8	53	684
685	TMEM120A	0.195453	12	1636	0.212012	11	1274	0.270372	12	684	0.287546	12	730	0.317286	11	337	932.2	58	685
686	SIRPB2	0.2431	13	884	0.264025	13	513	0.226561	13	1267	0.253603	13	1130	0.256053	10	869	932.6	62	686
687	LLCFC1	0.369649	14	163	0.350345	13	133	0.197462	14	1799	0.28934	14	716	0.205777	11	1860	934.2	66	687
688	PDPK1	0.259785	15	718	0.222036	13	1073	0.221618	15	1350	0.265517	15	976	0.286491	12	562	935.8	70	688
689	OSTF1	0.203714	15	1460	0.212593	13	1263	0.31533	15	338	0.292128	15	686	0.25224	12	933	936	70	689
690	LOC100510697	0.195829	6	1624	0.2353	6	844	0.257313	6	827	0.271596	6	901	0.295262	6	490	937.2	30	690
691	IFNGR2	0.223807	15	1109	0.214191	13	1224	0.253136	15	879	0.281216	15	795	0.273992	12	681	937.6	70	691
692	SERAC1	0.258817	12	733	0.272267	11	449	0.276809	12	614	0.23906	12	1349	0.217896	11	1556	940.2	58	692
693	ARID3A	0.238429	15	941	0.229106	13	947	0.231911	15	1181	0.318998	15	474	0.236588	12	1161	940.8	70	693
694	SLCO3A1	0.270711	15	612	0.226924	13	975	0.199642	15	1750	0.351581	15	309	0.242737	12	1064	942	70	694
695	LOC100287529	0.211166	6	1314	0.224866	6	1013	0.278747	6	596	0.267972	6	941	0.25771	6	853	943.4	30	695
696	FTL	0.193176	15	1677	0.243644	13	717	0.300675	15	429	0.230357	15	1484	0.303185	12	424	946.2	70	696
697	CCPG1	0.207293	15	1396	0.217062	13	1165	0.268882	15	702	0.292089	15	688	0.264508	12	781	946.4	70	697
698	PLIN5	0.219017	11	1186	0.237256	10	815	0.210468	11	1547	0.278789	11	821	0.313265	11	363	946.4	54	698
699	PACSIN2	0.242064	15	898	0.205927	13	1400	0.238606	15	1078	0.304153	15	586	0.264651	12	779	948.2	70	699
700	TRABD	0.184494	13	1884	0.229953	11	934	0.282468	13	557	0.262244	13	1012	0.314772	12	354	948.2	62	700
701	TUBA4A	0.283686	13	512	0.26485	11	506	0.21187	13	1521	0.294374	13	665	0.218277	12	1545	949.8	62	701
702	ARRDC4	0.243402	14	880	0.191617	13	1742	0.25806	14	814	0.339235	14	360	0.250014	11	967	952.6	66	702
703	PDS5B	0.279441	13	544	0.196439	11	1628	0.24501	13	994	0.277879	13	832	0.265792	12	770	953.6	62	703
704	BAZ1A	0.24423	15	871	0.19547	13	1653	0.277261	15	612	0.271976	15	898	0.268274	12	740	954.8	70	704
705	ARHGDIB	0.192939	15	1682	0.234849	13	854	0.296556	15	449	0.234847	15	1416	0.311111	12	375	955.2	70	705
706	NTSR1	0.211012	15	1317	0.201913	13	1496	0.24924	15	926	0.331465	15	398	0.277434	12	649	957.2	70	706
707	LOC388820	0.225521	7	1088	0.232372	7	889	0.228842	7	1221	0.251275	7	1165	0.300782	7	437	960	35	707
708	DST	0.20112	9	1518	0.288898	8	349	0.254454	9	865	0.246664	9	1236	0.259542	8	835	960.6	43	708
709	IL10RB	0.207011	15	1404	0.208084	13	1357	0.296828	15	446	0.281887	15	790	0.261727	12	814	962.2	70	709
710	LAPTM5	0.221773	15	1137	0.231212	13	910	0.285364	15	538	0.279085	15	818	0.223681	12	1414	963.4	70	710
711	LATS2	0.273432	14	591	0.21115	13	1292	0.230452	14	1197	0.330823	14	406	0.227574	11	1335	964.2	66	711
712	ACTR3BP2	0.241944	7	900	0.313533	7	229	0.216511	7	1447	0.315946	7	500	0.209655	6	1749	965	34	712
713	CFP	0.196845	13	1603	0.258181	11	563	0.228408	13	1229	0.277936	13	830	0.283165	12	600	965	62	713
714	LOC440028	0.252838	6	789	0.250768	6	632	0.197665	6	1796	0.255167	6	1105	0.293139	6	504	965.2	30	714
715	RGS18	0.309895	14	362	0.233174	13	880	0.255603	14	849	0.259728	14	1045	0.212086	11	1690	965.2	66	715
716	C18orf25	0.335195	15	241	0.245809	13	691	0.213207	15	1500	0.248008	15	1222	0.235683	12	1183	967.4	70	716
717	CHD7	0.318381	15	311	0.214693	13	1212	0.227938	15	1241	0.261596	15	1019	0.242747	12	1063	969.2	70	717
718	CAP1	0.209531	15	1358	0.207682	13	1364	0.304909	15	408	0.251189	15	1168	0.286726	12	561	971.8	70	718
719	FAM160B1	0.295596	12	439	0.240307	11	768	0.218992	12	1405	0.264183	12	994	0.232147	11	1254	972	58	719
720	MTX1	0.201929	10	1499	0.229647	9	943	0.232357	10	1171	0.269023	10	930	0.320244	7	321	972.8	46	720
721	ATP11B	0.199673	15	1547	0.225657	13	1000	0.281073	15	569	0.238445	15	1363	0.309615	12	387	973.2	70	721
722	FLJ45340	0.210275	8	1336	0.241028	8	755	0.249857	8	922	0.292203	8	685	0.236113	7	1173	974.2	39	722
723	FAM129A	0.215002	13	1243	0.227925	11	958	0.254203	13	869	0.278963	13	819	0.247637	12	999	977.6	62	723
724	TLR6	0.250556	15	818	0.240107	13	774	0.228494	15	1226	0.259473	15	1048	0.244927	12	1034	980	70	724
725	MAFG	0.211438	15	1308	0.239115	13	791	0.279596	15	586	0.233752	15	1441	0.26447	12	783	981.8	70	725
726	SIRPB1	0.243295	15	882	0.204241	13	1441	0.216611	15	1446	0.28576	15	753	0.307917	12	399	984.2	70	726
727	SPAG9	0.292809	15	461	0.244822	13	699	0.194878	15	1852	0.264618	15	988	0.253028	12	921	984.2	70	727
728	RGS14	0.250847	13	812	0.244742	11	701	0.222132	13	1340	0.286902	13	739	0.227841	12	1330	984.4	62	728
729	KIDINS220	0.250422	15	819	0.201561	13	1510	0.259508	15	793	0.255306	15	1103	0.271999	12	703	985.6	70	729
730	PICK1	0.264046	15	680	0.258737	13	560	0.217055	15	1436	0.208136	15	1913	0.317217	12	339	985.6	70	730
731	MFF	0.219155	13	1184	0.211542	11	1280	0.328892	13	268	0.242483	13	1294	0.253374	12	910	987.2	62	731
732	FLOT2	0.174589	15	2120	0.213057	13	1253	0.298863	15	439	0.2747	15	867	0.33203	12	258	987.4	70	732
733	LOC401320	0.280365	6	539	0.297474	6	298	0.275705	6	627	0.340647	6	352	0.170387	6	3137	990.6	30	733
734	CLASP1	0.309233	15	366	0.190918	13	1764	0.238888	15	1074	0.324818	15	436	0.228722	12	1316	991.2	70	734
735	CUL4B	0.291487	15	470	0.21657	13	1177	0.235302	15	1129	0.293345	15	674	0.219893	12	1506	991.2	70	735
736	MED8	0.25381	15	779	0.200898	13	1526	0.257614	15	825	0.270377	15	918	0.25346	12	908	991.2	70	736
737	RIT1	0.248142	15	837	0.216659	13	1174	0.252899	15	881	0.280015	15	805	0.231344	12	1267	992.8	70	737
738	ZDHHC20	0.221607	14	1139	0.194914	13	1668	0.295213	14	460	0.304317	14	585	0.239613	11	1113	993	66	738
739	C15orf37	0.26234	8	695	0.225534	8	1001	0.229633	8	1206	0.252407	8	1147	0.253013	7	922	994.2	39	739
740	BTBD10	0.260963	14	710	0.199392	13	1557	0.26947	14	692	0.292094	14	687	0.228243	11	1326	994.4	66	740
741	FERMT2	0.291655	12	468	0.202305	11	1489	0.265152	12	733	0.357964	12	282	0.201333	11	2000	994.4	58	741
742	C16orf72	0.267262	12	643	0.244543	11	706	0.223594	12	1310	0.335941	12	380	0.203194	11	1934	994.6	58	742
743	CHUK	0.270914	15	610	0.225924	13	996	0.279258	15	589	0.248698	15	1212	0.216809	12	1571	995.6	70	743
744	PCIF1	0.231607	13	1020	0.231591	11	901	0.238775	13	1076	0.278397	13	823	0.236685	12	1160	996	62	744
745	KLHL12	0.244528	15	867	0.209125	13	1333	0.28967	15	499	0.279763	15	809	0.221426	12	1473	996.2	70	745
746	LOC727924	0.270488	7	614	0.259503	7	558	0.17767	7	2254	0.28336	7	780	0.264818	7	778	996.8	35	746
747	CLK4	0.329909	15	258	0.240902	13	761	0.204411	15	1652	0.291498	15	695	0.215106	12	1622	997.6	70	747
748	LRPAP1	0.241161	15	910	0.190388	13	1789	0.292886	15	478	0.322818	15	451	0.226305	12	1362	998	70	748
749	RANBP9	0.243933	13	874	0.207688	11	1363	0.300217	13	432	0.266088	13	965	0.22651	10	1358	998.4	60	749
750	ELL	0.275733	15	578	0.220593	13	1098	0.20755	15	1588	0.285302	15	755	0.24952	12	974	998.6	70	750
751	CNIH4	0.206593	15	1412	0.197331	13	1606	0.317553	15	322	0.260126	15	1039	0.280688	12	618	999.4	70	751
752	ITSN1	0.186765	13	1821	0.245932	11	686	0.289553	13	502	0.226494	13	1559	0.302115	12	431	999.8	62	752
753	B4GALT4	0.289088	15	487	0.201769	13	1502	0.312917	15	348	0.27949	15	813	0.206185	12	1850	1000	70	753
754	CEBPA	0.175821	15	2081	0.274877	13	431	0.254212	15	867	0.238951	15	1353	0.329088	12	268	1000	70	754
755	LOC285696	0.208267	7	1379	0.239643	7	783	0.241308	7	1039	0.310359	7	541	0.230742	6	1279	1004.2	34	755
756	CSF3R	0.221171	15	1149	0.222995	13	1052	0.239451	15	1061	0.282957	15	785	0.249047	12	980	1005.4	70	756
757	RGL1	0.192843	15	1688	0.253344	13	611	0.410548	15	75	0.183094	15	2496	0.359453	12	158	1005.6	70	757
758	TREML3	0.176909	9	2054	0.235236	8	846	0.278368	9	600	0.249819	9	1196	0.318208	8	332	1005.6	43	758
759	GALNT4	0.22156	14	1140	0.200874	13	1527	0.276612	14	617	0.281626	14	793	0.251286	11	952	1005.8	66	759
760	GOLGA1	0.193907	15	1661	0.197994	13	1590	0.293729	15	469	0.267194	15	952	0.312614	12	366	1007.6	70	760
761	TMEM33	0.266276	13	651	0.225851	11	997	0.254112	13	872	0.322256	13	453	0.199241	12	2074	1009.4	62	761
762	TPTE2P2	0.239309	6	929	0.257387	6	568	0.248538	6	942	0.337365	6	372	0.194467	6	2238	1009.8	30	762
763	TLE1	0.298275	15	421	0.199055	13	1567	0.27413	15	643	0.250456	15	1181	0.23277	12	1242	1010.8	70	763
764	NOP10	0.234766	13	983	0.224736	11	1016	0.255442	13	852	0.295142	13	656	0.218083	12	1550	1011.4	62	764
765	LRRFIP2	0.192314	15	1696	0.199338	13	1559	0.321676	15	300	0.2502	15	1189	0.319134	12	326	1014	70	765
766	ANKRD18A	0.278796	9	551	0.278138	9	418	0.250459	9	913	0.30309	9	595	0.183038	8	2597	1014.8	44	766
767	SNX13	0.241369	15	906	0.185615	13	1932	0.265769	15	728	0.2608	15	1027	0.295731	12	486	1015.8	70	767
768	ZBTB47	0.176374	12	2066	0.224175	11	1028	0.237667	12	1096	0.314931	12	507	0.310202	11	383	1016	58	768
769	PDE6H	0.265883	15	658	0.272257	13	450	0.244658	15	996	0.286497	15	746	0.194516	12	2233	1016.6	70	769
770	NT5DC4	0.252685	10	793	0.272731	10	444	0.216201	10	1451	0.238087	10	1371	0.245364	9	1031	1018	49	770
771	APBB1IP	0.189045	15	1772	0.217328	13	1158	0.266837	15	718	0.270594	15	912	0.289918	12	534	1018.8	70	771
772	LOC100506828	0.269666	6	622	0.265379	6	503	0.248811	6	935	0.226137	6	1565	0.221527	6	1471	1019.2	30	772
773	PTTG1IP	0.213536	15	1275	0.200661	13	1535	0.258073	15	813	0.27775	15	834	0.278687	12	640	1019.4	70	773
774	ANK2	0.242451	9	893	0.332862	8	171	0.214652	9	1472	0.251037	9	1172	0.224073	8	1405	1022.6	43	774
775	ARL6IP6	0.285095	12	505	0.229724	11	941	0.258399	12	808	0.279255	12	816	0.199955	11	2045	1023	58	775
776	CDKN2C	0.219541	14	1179	0.209161	13	1330	0.345533	14	203	0.292841	14	677	0.209873	11	1741	1026	66	776
777	CNTNAP3B	0.254902	8	769	0.302205	7	278	0.191698	8	1922	0.25549	8	1099	0.24169	8	1073	1028.2	39	777
778	SEMA4A	0.191538	15	1714	0.213217	13	1251	0.257687	15	823	0.278026	15	828	0.289524	12	538	1030.8	70	778
779	STX12	0.192212	15	1699	0.232583	13	886	0.276659	15	616	0.227693	15	1538	0.304307	12	418	1031.4	70	779
780	MAN1A1	0.246752	15	852	0.21577	13	1195	0.278045	15	602	0.30253	15	600	0.203864	12	1911	1032	70	780
781	C5orf32	0.17747	9	2038	0.218424	8	1136	0.316308	9	333	0.251529	9	1161	0.294885	8	494	1032.4	43	781
782	ITFG1	0.259443	13	725	0.221272	11	1082	0.306835	13	388	0.279878	13	808	0.196246	12	2167	1034	62	782
783	OLFML2B	0.163562	10	2411	0.243339	9	726	0.395888	10	96	0.222535	10	1634	0.322687	9	305	1034.4	48	783
784	PAK2	0.255475	15	765	0.255795	13	587	0.220569	15	1369	0.265974	15	968	0.220798	12	1490	1035.8	70	784
785	FAM201A	0.280495	6	538	0.305222	6	264	0.184507	6	2084	0.317161	6	484	0.207405	6	1810	1036	30	785
786	C20orf3	0.233729	14	995	0.216825	12	1171	0.255501	14	851	0.296311	14	649	0.218759	11	1532	1039.6	65	786
787	C9orf66	0.199438	12	1555	0.218102	11	1144	0.282027	12	559	0.22223	12	1642	0.320844	11	317	1043.4	58	787
788	CLEC4D	0.201263	12	1513	0.197112	11	1611	0.281549	12	563	0.256419	12	1082	0.298727	11	449	1043.6	58	788
789	MYL12A	0.221835	13	1135	0.224263	11	1026	0.302463	13	421	0.243645	13	1277	0.225904	12	1368	1045.4	62	789
790	NPEPPS	0.279044	15	549	0.223001	13	1051	0.240914	15	1044	0.324792	15	437	0.196813	12	2149	1046	70	790
791	NCF4	0.222776	15	1123	0.216199	13	1186	0.225138	15	1292	0.267321	15	948	0.27391	12	683	1046.4	70	791
792	MCTP2	0.214518	15	1253	0.204951	13	1418	0.261875	15	762	0.267596	15	946	0.257044	12	860	1047.8	70	792
793	THBS3	0.227908	15	1049	0.217272	13	1160	0.201143	15	1719	0.294731	15	660	0.277003	12	654	1048.4	70	793
794	CYFIP1	0.229744	15	1036	0.251998	13	623	0.22755	15	1251	0.203824	15	2011	0.319821	12	322	1048.6	70	794
795	SERPINB1	0.172721	15	2163	0.205261	13	1412	0.349302	15	190	0.250261	15	1187	0.322395	12	307	1051.8	70	795
796	PTK2B	0.265727	15	662	0.22986	13	935	0.198257	15	1785	0.331164	15	401	0.221291	12	1477	1052	70	796
797	GLIPR2	0.193049	12	1680	0.225449	11	1003	0.260549	12	776	0.242111	12	1300	0.293527	11	502	1052.2	58	797
798	GLB1	0.211549	15	1307	0.220392	13	1103	0.252604	15	884	0.239616	15	1337	0.279484	12	631	1052.4	70	798
799	MAP4K4	0.315042	15	335	0.219933	13	1111	0.176005	15	2305	0.344987	15	334	0.235285	12	1194	1055.8	70	799
800	FRMD8	0.246443	12	855	0.247271	10	670	0.177107	12	2272	0.288904	12	722	0.265978	11	767	1057.2	57	800
801	RPS6KA1	0.194549	15	1652	0.197714	13	1599	0.251529	15	900	0.318882	15	475	0.274689	12	676	1060.4	70	801
802	TMCC3	0.345615	14	217	0.278619	13	414	0.155447	14	2901	0.297997	14	639	0.237972	11	1140	1062.2	66	802
803	LOC731789	0.22071	8	1158	0.255812	7	586	0.218228	8	1421	0.251386	8	1163	0.248673	8	984	1062.4	39	803
804	NMNAT1	0.200697	14	1525	0.249689	13	648	0.25777	14	820	0.291093	14	700	0.21517	11	1619	1062.4	66	804
805	MS4A4A	0.173977	15	2137	0.182184	13	2038	0.332257	15	254	0.306925	15	562	0.319783	12	323	1062.8	70	805
806	TUBGCP3	0.259651	9	721	0.209537	8	1323	0.280511	9	576	0.28501	9	760	0.202759	8	1948	1065.6	43	806
807	C3orf62	0.339329	14	228	0.295295	13	311	0.166836	14	2560	0.323491	14	447	0.207824	11	1792	1067.6	66	807
808	NPTN	0.258297	15	736	0.193532	13	1700	0.307311	15	385	0.25351	15	1132	0.224932	12	1393	1069.2	70	808
809	RNASET2	0.236527	15	962	0.210194	13	1313	0.200255	15	1738	0.290218	15	710	0.278971	12	634	1071.4	70	809
810	LTBR	0.206877	15	1406	0.240793	13	763	0.198533	15	1779	0.258592	15	1058	0.314443	12	357	1072.6	70	810
811	WWP2	0.226353	15	1077	0.2157	13	1197	0.235494	15	1124	0.305553	15	577	0.22494	12	1391	1073.2	70	811
812	MTMR6	0.260945	15	711	0.20452	13	1431	0.251946	15	893	0.273884	15	877	0.221624	12	1467	1075.8	70	812
813	WDR72	0.261956	8	699	0.303616	8	274	0.202835	8	1682	0.301213	8	610	0.197775	7	2122	1077.4	39	813
814	C19orf39	0.300904	9	408	0.262667	8	525	0.236936	9	1107	0.266198	9	961	0.188941	8	2395	1079.2	43	814
815	SEMA3C	0.256052	14	760	0.261955	13	534	0.197825	14	1791	0.276864	14	840	0.221314	11	1476	1080.2	66	815
816	ARPC2	0.181058	15	1953	0.215636	13	1199	0.290889	15	492	0.247259	15	1230	0.290395	12	528	1080.4	70	816
817	SLC44A1	0.269457	15	625	0.231004	13	917	0.215346	15	1464	0.22546	15	1582	0.259514	12	836	1084.8	70	817
818	MMP9	0.189568	15	1760	0.203939	13	1448	0.282795	15	552	0.265615	15	973	0.272877	12	694	1085.4	70	818
819	TYROBP	0.199124	15	1563	0.227862	13	960	0.237732	15	1095	0.290644	15	705	0.240022	12	1105	1085.6	70	819
820	SSH3	0.228795	15	1044	0.234954	13	853	0.193556	15	1879	0.240884	15	1321	0.317473	12	334	1086.2	70	820
821	JAK2	0.239622	15	925	0.199972	13	1550	0.287336	15	519	0.23358	15	1444	0.247598	12	1002	1088	70	821
822	GSK3B	0.217515	15	1211	0.216538	13	1178	0.248697	15	938	0.295295	15	655	0.221779	12	1462	1088.8	70	822
823	MSRB2	0.257564	15	747	0.20063	13	1536	0.263256	15	747	0.308572	15	555	0.205786	12	1859	1088.8	70	823
824	H6PD	0.261896	13	702	0.218917	11	1123	0.247562	13	957	0.259672	13	1046	0.213983	12	1645	1094.6	62	824
825	ATP6V1B2	0.295744	15	438	0.212998	13	1256	0.235715	15	1122	0.321203	15	462	0.195421	12	2197	1095	70	825
826	NFYC	0.258037	15	739	0.226779	13	979	0.208723	15	1566	0.299383	15	624	0.216697	12	1577	1097	70	826
827	KIAA1715	0.184619	14	1877	0.205548	13	1408	0.331226	14	262	0.274188	14	873	0.242385	11	1066	1097.2	66	827
828	APAF1	0.22768	15	1052	0.209938	13	1316	0.23738	15	1100	0.244459	15	1263	0.266784	12	756	1097.4	70	828
829	GCA	0.198859	15	1568	0.199553	13	1555	0.28955	15	503	0.233258	15	1448	0.303005	12	425	1099.8	70	829
830	VNN2	0.223905	15	1108	0.194911	13	1669	0.225047	15	1294	0.291633	15	694	0.268593	12	737	1100.4	70	830
831	SYNE1	0.278601	14	554	0.230518	13	925	0.242047	14	1032	0.299827	14	622	0.189511	11	2375	1101.6	66	831
832	DCTN4	0.251904	15	801	0.259315	13	559	0.223771	15	1307	0.273607	15	881	0.202347	12	1961	1101.8	70	832
833	FUCA2	0.208571	12	1372	0.255172	11	595	0.316532	12	328	0.199772	12	2096	0.238281	11	1134	1105	58	833
834	ZXDC	0.310222	15	358	0.222816	13	1058	0.201792	15	1708	0.305165	15	582	0.206948	12	1822	1105.6	70	834
835	RAE1	0.235378	15	976	0.193769	13	1694	0.278898	15	593	0.31951	15	469	0.207706	12	1798	1106	70	835
836	NBEAL2	0.210728	13	1325	0.257032	11	571	0.208084	13	1576	0.252199	13	1149	0.253273	12	911	1106.4	62	836
837	FBXO30	0.20996	14	1347	0.19107	13	1758	0.280368	14	578	0.261655	14	1018	0.258633	11	841	1108.4	66	837
838	TDRD9	0.18456	14	1881	0.191808	13	1738	0.298493	14	441	0.299951	14	619	0.25677	11	864	1108.6	66	838
839	FAM171B	0.230382	9	1031	0.270088	9	468	0.219791	9	1395	0.25929	9	1053	0.215724	8	1602	1109.8	44	839
840	GSR	0.193875	15	1662	0.218899	13	1124	0.308752	15	376	0.233237	15	1449	0.251086	12	954	1113	70	840
841	ZMIZ1	0.28345	13	518	0.217817	11	1152	0.233301	13	1155	0.248907	13	1208	0.218737	12	1534	1113.4	62	841
842	PRTG	0.195983	8	1620	0.257865	8	566	0.207173	8	1597	0.295663	8	651	0.237943	7	1142	1115.2	39	842
843	GREB1L	0.205386	8	1429	0.294659	7	316	0.219785	8	1396	0.241657	8	1312	0.238872	7	1124	1115.4	38	843
844	GIT2	0.260598	15	715	0.204283	13	1440	0.227487	15	1252	0.287125	15	734	0.222707	12	1442	1116.6	70	844
845	NT5C2	0.255689	15	761	0.204006	13	1446	0.211833	15	1522	0.289149	15	719	0.237297	12	1150	1119.6	70	845
846	LOC100288447	0.231232	6	1023	0.257196	6	569	0.228061	6	1237	0.283322	6	782	0.201355	6	1998	1121.8	30	846
847	UBE2J1	0.176189	15	2069	0.213258	13	1248	0.316358	15	331	0.222348	15	1639	0.319201	12	325	1122.4	70	847
848	ST3GAL6	0.307692	15	371	0.231985	13	896	0.191214	15	1931	0.301985	15	606	0.207252	12	1814	1123.6	70	848
849	NRBF2	0.299582	12	413	0.246921	10	675	0.25032	12	917	0.314407	12	513	0.17104	11	3104	1124.4	57	849
850	OSBPL11	0.249497	15	824	0.201813	13	1500	0.231395	15	1186	0.274133	15	874	0.232251	12	1251	1127	70	850
851	SDHB	0.229296	15	1041	0.207107	13	1375	0.275824	15	625	0.270952	15	905	0.211951	12	1692	1127.6	70	851
852	FOXN2	0.228292	13	1045	0.226794	11	978	0.268197	13	709	0.199391	13	2107	0.26257	12	804	1128.6	62	852
853	RNF149	0.266842	14	647	0.188155	13	1858	0.206754	14	1602	0.276928	14	838	0.272158	11	701	1129.2	66	853
854	MYL12B	0.195625	9	1632	0.238669	8	798	0.3043	9	413	0.225715	9	1575	0.233024	8	1229	1129.4	43	854
855	B4GALT1	0.259687	15	720	0.21424	13	1223	0.211984	15	1518	0.26249	15	1009	0.23493	12	1200	1134	70	855
856	TET2	0.279436	12	545	0.216294	11	1183	0.182825	12	2124	0.330567	12	408	0.223827	11	1412	1134.4	58	856
857	LIN7A	0.215212	15	1236	0.18118	13	2077	0.283993	15	543	0.308248	15	559	0.231934	12	1258	1134.6	70	857
858	MAP3K2	0.265145	14	667	0.265954	12	500	0.176974	14	2274	0.264188	14	993	0.232508	11	1247	1136.2	65	858
859	UBTD1	0.160737	15	2508	0.217291	13	1159	0.273719	15	653	0.265717	15	971	0.309206	12	390	1136.2	70	859
860	FZD2	0.237627	15	952	0.310195	13	243	0.205498	15	1630	0.185432	15	2425	0.298482	12	452	1140.4	70	860
861	SLC15A4	0.298	14	423	0.196046	13	1642	0.192974	14	1897	0.318608	14	477	0.231634	11	1265	1140.8	66	861
862	DAPK2	0.340114	15	227	0.293334	13	320	0.149925	15	3089	0.360454	15	268	0.207582	12	1801	1141	70	862
863	ALCAM	0.245774	15	857	0.189117	13	1834	0.252292	15	889	0.265816	15	970	0.235874	12	1177	1145.4	70	863
864	ADAM9	0.203267	15	1469	0.18794	13	1865	0.325112	15	286	0.243912	15	1271	0.259194	12	838	1145.8	70	864
865	LILRB3	0.161011	15	2496	0.217745	13	1153	0.26325	15	748	0.277165	15	837	0.291927	12	514	1149.6	70	865
866	C3AR1	0.215099	15	1239	0.189457	13	1818	0.274922	15	633	0.272765	15	892	0.236272	12	1168	1150	70	866
867	UBE2D1	0.236557	10	961	0.226387	9	985	0.258397	10	809	0.24696	10	1234	0.208842	9	1769	1151.6	48	867
868	COL4A3BP	0.192876	15	1685	0.204798	13	1421	0.271867	15	672	0.27665	15	844	0.23792	12	1144	1153.2	70	868
869	GRAMD1A	0.2063	14	1420	0.191941	13	1730	0.244052	14	1002	0.2823	14	788	0.25983	11	829	1153.8	66	869
870	COQ7	0.201798	11	1501	0.267601	10	485	0.271033	11	678	0.199406	11	2106	0.247373	8	1003	1154.6	51	870
871	FAM49B	0.212856	15	1282	0.216782	13	1172	0.243946	15	1005	0.226635	15	1556	0.266601	12	758	1154.6	70	871
872	CSGALNACT1	0.295294	13	440	0.196354	11	1632	0.286794	13	527	0.323968	13	445	0.179544	12	2737	1156.2	62	872
873	TOB1	0.293522	15	460	0.236934	13	819	0.273521	15	655	0.267173	15	953	0.175942	12	2898	1157	70	873
874	ZMYM2	0.223256	13	1119	0.202762	11	1478	0.238664	13	1077	0.243208	13	1283	0.259552	12	834	1158.2	62	874
875	SLFN12	0.282753	13	520	0.245867	11	689	0.247718	13	952	0.259855	13	1041	0.183075	12	2593	1159	62	875
876	FOSL2	0.193338	15	1673	0.201341	13	1518	0.227815	15	1245	0.304342	15	584	0.264229	12	787	1161.4	70	876
877	SLC2A9	0.240319	15	919	0.298701	13	291	0.199703	15	1746	0.175452	15	2720	0.36416	12	141	1163.4	70	877
878	GOLGA7	0.272975	15	595	0.245061	13	697	0.243029	15	1016	0.309487	15	549	0.174599	12	2963	1164	70	878
879	XRCC4	0.194805	9	1650	0.243633	8	720	0.304241	9	414	0.193149	9	2245	0.263863	8	792	1164.2	43	879
880	NLRP6	0.23839	11	943	0.242072	11	743	0.197924	11	1788	0.272935	11	887	0.221683	10	1465	1165.2	54	880
881	PDK3	0.254249	15	772	0.19484	13	1672	0.222405	15	1337	0.331248	15	399	0.213797	12	1651	1166.2	70	881
882	NFAM1	0.207855	12	1384	0.233425	11	874	0.182772	12	2126	0.305676	12	574	0.255751	11	875	1166.6	58	882
883	STK17B	0.233685	15	996	0.182474	13	2028	0.259133	15	800	0.252951	15	1142	0.256465	12	867	1166.6	70	883
884	ADAMDEC1	0.222473	10	1130	0.294375	9	317	0.287297	10	521	0.201173	10	2060	0.206725	9	1833	1172.2	48	884
885	IFITM2	0.216363	15	1219	0.223794	13	1038	0.227876	15	1244	0.242512	15	1292	0.242032	12	1069	1172.4	70	885
886	HOOK3	0.194402	14	1655	0.192877	13	1712	0.254468	14	864	0.24324	14	1280	0.314599	11	355	1173.2	66	886
887	CDC42EP3	0.237786	15	950	0.177473	13	2195	0.234225	15	1145	0.274244	15	871	0.271523	12	711	1174.4	70	887
888	RIMS2	0.218878	9	1187	0.298793	8	290	0.21629	9	1450	0.2443	9	1265	0.212578	8	1680	1174.4	43	888
889	PGK1	0.158642	15	2581	0.196294	13	1634	0.337876	15	231	0.250178	15	1190	0.3332	12	253	1177.8	70	889
890	PLIN2	0.19918	13	1560	0.187257	11	1879	0.363628	13	152	0.225701	13	1576	0.26977	12	725	1178.4	62	890
891	LOC100507572	0.181484	6	1942	0.250903	6	631	0.217551	6	1427	0.285023	6	759	0.238083	6	1138	1179.4	30	891
892	LPGAT1	0.234569	15	985	0.210648	13	1303	0.217371	15	1432	0.257304	15	1075	0.239839	12	1109	1180.8	70	892
893	BIN2	0.240022	15	922	0.211127	13	1293	0.240367	15	1053	0.290074	15	711	0.203341	12	1927	1181.2	70	893
894	NDEL1	0.245169	15	862	0.21326	13	1246	0.215704	15	1458	0.242004	15	1304	0.244168	12	1041	1182.2	70	894
895	ASL	0.203076	15	1473	0.214434	13	1220	0.256565	15	836	0.209133	15	1885	0.293089	12	505	1183.8	70	895
896	STAT3	0.224221	15	1104	0.202612	13	1480	0.221443	15	1354	0.254026	15	1123	0.256714	12	865	1185.2	70	896
897	DDX59	0.251372	14	804	0.188843	13	1841	0.267934	14	711	0.258993	14	1057	0.219478	11	1514	1185.4	66	897
898	C22orf9	0.161156	12	2487	0.19618	10	1636	0.335101	12	241	0.262311	12	1010	0.287128	9	559	1186.6	55	898
899	RYBP	0.265665	15	663	0.212294	13	1270	0.199468	15	1754	0.274011	15	875	0.225603	12	1374	1187.2	70	899
900	SLC25A44	0.259484	13	723	0.236184	11	831	0.165493	13	2591	0.272411	13	895	0.254131	12	897	1187.4	62	900
901	TM6SF1	0.26797	15	634	0.193716	13	1697	0.211425	15	1531	0.284285	15	767	0.228946	12	1311	1188	70	901
902	TNPO3	0.212644	15	1286	0.206545	13	1385	0.235974	15	1119	0.250215	15	1188	0.250213	12	964	1188.4	70	902
903	FLJ44342	0.32181	8	294	0.312011	7	234	0.175693	8	2312	0.325598	8	434	0.181284	8	2670	1188.8	39	903
904	USP10	0.296781	15	433	0.211334	13	1286	0.208674	15	1568	0.328509	15	416	0.19432	12	2242	1189	70	904
905	ASCC1	0.287155	14	496	0.220816	12	1094	0.401608	14	94	0.243584	14	1278	0.17401	11	2985	1189.4	65	905
906	AGPAT4	0.20112	15	1517	0.18929	13	1828	0.224674	15	1298	0.283948	15	774	0.289292	12	540	1191.4	70	906
907	LOC643792	0.257162	7	750	0.29169	7	332	0.194291	7	1863	0.26537	7	978	0.200132	7	2036	1191.8	35	907
908	ANXA11	0.231202	15	1024	0.21601	13	1190	0.228495	15	1225	0.226288	15	1562	0.249568	12	973	1194.8	70	908
909	SREK1	0.241048	9	912	0.227802	8	962	0.285777	9	534	0.228966	9	1513	0.199853	8	2053	1194.8	43	909
910	RHOA	0.188639	15	1783	0.177174	13	2205	0.292135	15	482	0.280463	15	802	0.271959	12	704	1195.2	70	910
911	MANBA	0.32707	15	276	0.267489	13	487	0.200078	15	1741	0.316387	15	495	0.174122	12	2981	1196	70	911
912	GPR160	0.217231	14	1212	0.186018	13	1918	0.280567	14	575	0.235548	14	1402	0.255341	11	880	1197.4	66	912
913	SDC4	0.202098	14	1491	0.261597	13	537	0.279911	14	582	0.187707	14	2373	0.247361	11	1004	1197.4	66	913
914	STAT5B	0.220647	15	1159	0.206794	13	1380	0.205615	15	1628	0.275758	15	855	0.249311	12	977	1199.8	70	914
915	YWHAG	0.216479	14	1217	0.21606	13	1188	0.261438	14	767	0.204095	14	2008	0.260648	11	820	1200	66	915
916	KBTBD11	0.24749	15	843	0.264776	13	507	0.196398	15	1818	0.214705	15	1755	0.241409	12	1080	1200.6	70	916
917	HBXIP	0.163741	12	2402	0.190425	10	1785	0.326109	12	283	0.264712	12	986	0.287388	9	555	1202.2	55	917
918	BASP1	0.175383	15	2094	0.193002	13	1709	0.247702	15	954	0.276692	15	843	0.304818	12	416	1203.2	70	918
919	MED13L	0.276764	13	572	0.243049	11	731	0.157506	13	2832	0.297251	13	644	0.232897	12	1238	1203.4	62	919
920	HIPK1	0.231838	14	1016	0.240655	13	764	0.228478	14	1227	0.259272	14	1054	0.20243	11	1959	1204	66	920
921	CMTM7	0.16912	14	2247	0.199602	13	1554	0.283958	14	544	0.276512	14	848	0.259865	11	828	1204.2	66	921
922	TMUB2	0.222531	15	1127	0.20451	13	1434	0.22717	15	1257	0.303986	15	588	0.21501	12	1624	1206	70	922
923	ARL4A	0.242299	15	895	0.217914	13	1150	0.274102	15	645	0.231567	15	1467	0.205117	12	1883	1208	70	923
924	PRR16	0.249399	10	827	0.25986	9	553	0.185604	10	2052	0.216747	10	1729	0.254584	9	888	1209.8	48	924
925	MARCH1	0.226534	9	1076	0.241908	8	744	0.214735	9	1470	0.210747	9	1856	0.253127	8	918	1212.8	43	925
926	RNF145	0.262254	12	697	0.236739	11	823	0.237235	12	1102	0.290958	12	702	0.179309	11	2746	1214	58	926
927	LRRFIP1	0.219631	15	1177	0.223179	13	1048	0.223065	15	1322	0.235936	15	1395	0.237238	12	1152	1218.8	70	927
928	RAPGEF2	0.261685	12	704	0.213183	10	1252	0.184239	12	2087	0.257992	12	1064	0.248189	11	989	1219.2	57	928
929	POR	0.148937	15	2883	0.226758	13	980	0.298209	15	443	0.247892	15	1223	0.284798	12	576	1221	70	929
930	KLF10	0.320925	14	297	0.243685	13	715	0.299415	14	436	0.336943	14	374	0.147319	11	4284	1221.2	66	930
931	SULT1A3	0.216947	7	1214	0.221846	6	1075	0.206406	7	1611	0.264456	7	990	#N/A	#N/A	#N/A	1222.5	27	931
932	MRVI1	0.17686	14	2058	0.221713	13	1076	0.269649	14	690	0.200046	14	2088	0.343466	11	205	1223.4	66	932
933	ACTR2	0.193819	15	1663	0.179619	13	2125	0.280807	15	572	0.273431	15	883	0.255264	12	881	1224.8	70	933
934	LOC100131607	0.29778	6	425	0.307248	6	254	0.293036	6	477	0.263054	6	1003	0.153094	6	3965	1224.8	30	934
935	IGF1R	0.237821	14	949	0.213327	13	1242	0.193832	14	1875	0.2655	14	977	0.241212	11	1085	1225.6	66	935
936	ECE1	0.179768	15	1986	0.214131	13	1226	0.224478	15	1299	0.247012	15	1232	0.306916	12	402	1229	70	936
937	CALML4	0.178289	15	2016	0.192418	13	1720	0.281149	15	568	0.246411	15	1238	0.281335	12	612	1230.8	70	937
938	CDC42SE1	0.273929	15	588	0.191177	13	1754	0.206271	15	1614	0.30686	15	563	0.214372	12	1637	1231.2	70	938
939	CCDC88A	0.21819	13	1201	0.243638	11	719	0.267169	13	715	0.153916	13	3330	0.34759	12	193	1231.6	62	939
940	BAG4	0.186382	15	1832	0.200123	13	1545	0.279439	15	588	0.251689	15	1158	0.243854	12	1049	1234.4	70	940
941	LEPROT	0.229187	14	1042	0.189295	12	1827	0.240069	14	1058	0.286273	14	749	0.220397	12	1499	1235	66	941
942	ANO10	0.178947	13	2003	0.216043	11	1189	0.268968	13	701	0.251213	13	1167	0.239358	12	1116	1235.2	62	942
943	STX11	0.260602	15	714	0.171354	13	2403	0.245261	15	986	0.257272	15	1076	0.246085	12	1015	1238.8	70	943
944	COPA	0.188913	15	1776	0.170768	13	2424	0.30691	15	387	0.270664	15	910	0.272201	12	700	1239.4	70	944
945	CECR9	0.196953	6	1601	0.21633	6	1182	0.21397	6	1488	0.253557	6	1131	0.263513	6	796	1239.6	30	945
946	THBS1	0.204486	15	1446	0.187998	13	1862	0.294765	15	463	0.208768	15	1901	0.290455	12	526	1239.6	70	946
947	IRAK4	0.201951	15	1498	0.167597	13	2536	0.27212	15	666	0.270979	15	904	0.280286	12	624	1245.6	70	947
948	PCTP	0.21489	15	1247	0.197468	13	1605	0.213306	15	1498	0.254262	15	1121	0.2666	12	759	1246	70	948
949	RCOR1	0.305623	9	381	0.269315	8	473	0.248542	9	941	0.283344	9	781	0.15859	8	3661	1247.4	43	949
950	WDR13	0.168288	15	2268	0.209845	13	1318	0.221126	15	1359	0.293576	15	670	0.280437	12	622	1247.4	70	950
951	HSPBAP1	0.333826	15	244	0.229628	13	944	0.160802	15	2738	0.341369	15	347	0.202184	12	1966	1247.8	70	951
952	MOSPD2	0.212666	15	1284	0.194515	13	1678	0.237487	15	1098	0.234831	15	1417	0.266435	12	762	1247.8	70	952
953	ZNF33A	0.379377	14	145	0.243058	13	730	0.188721	14	1975	0.314267	14	514	0.176123	11	2891	1251	66	953
954	IGF2R	0.312334	15	349	0.232879	13	884	0.189784	15	1957	0.305584	15	576	0.18597	12	2495	1252.2	70	954
955	MOSC2	0.214534	7	1252	0.242529	6	739	0.185791	7	2044	0.222836	7	1629	0.283207	6	598	1252.4	33	955
956	TAZ	0.193739	15	1667	0.207124	13	1374	0.228176	15	1233	0.251934	15	1152	0.255038	12	884	1262	70	956
957	CEP350	0.307888	13	370	0.202543	11	1484	0.269457	13	694	0.319146	13	472	0.166348	12	3296	1263.2	62	957
958	LOC100288985	0.239129	6	931	0.290112	6	340	0.252287	6	890	0.28773	6	728	0.163438	6	3428	1263.4	30	958
959	CRLS1	0.218701	12	1191	0.1855	11	1935	0.31056	12	362	0.21548	12	1743	0.240918	11	1090	1264.2	58	959
960	PPP2R3C	0.222695	15	1125	0.221416	13	1080	0.23632	15	1113	0.250549	15	1179	0.206873	12	1827	1264.8	70	960
961	KIAA1217	0.20784	8	1385	0.24389	8	714	0.192477	8	1906	0.237433	8	1377	0.251634	7	944	1265.2	39	961
962	LOC647070	0.177082	8	2051	0.244021	7	713	0.231886	8	1182	0.250427	8	1182	0.234974	8	1199	1265.4	39	962
963	ALDOA	0.162353	15	2447	0.220564	13	1099	0.304758	15	410	0.2434	15	1279	0.240348	12	1098	1266.6	70	963
964	NCF2	0.210721	15	1326	0.211095	13	1295	0.221128	15	1358	0.243694	15	1276	0.240577	12	1094	1269.8	70	964
965	DACH1	0.189874	15	1751	0.1876	13	1869	0.257921	15	817	0.264004	15	997	0.253068	12	919	1270.6	70	965
966	JAG1	0.269016	12	627	0.22383	11	1037	0.242077	12	1031	0.27765	12	835	0.177427	11	2831	1272.2	58	966
967	ARHGEF11	0.246615	15	854	0.216745	13	1173	0.158004	15	2819	0.277892	15	831	0.272661	12	696	1274.6	70	967
968	FIGN	0.191964	8	1703	0.227208	8	971	0.196985	8	1806	0.276891	8	839	0.243267	7	1055	1274.8	39	968
969	SLC37A3	0.227813	14	1051	0.190613	13	1775	0.20646	14	1608	0.250074	14	1192	0.267596	11	748	1274.8	66	969
970	ABCC2	0.320567	14	298	0.215344	13	1204	0.163961	14	2635	0.370017	14	233	0.201115	11	2010	1276	66	970
971	SLC16A3	0.199677	15	1545	0.183779	13	1974	0.221066	15	1361	0.277263	15	836	0.275807	12	665	1276.2	70	971
972	NLRX1	0.250379	15	820	0.231068	13	914	0.135843	15	3647	0.327017	15	422	0.283844	12	589	1278.4	70	972
973	OMG	0.292697	15	464	0.224655	13	1017	0.164295	15	2627	0.330969	15	403	0.205146	12	1882	1278.6	70	973
974	PRKCZ	0.291292	15	471	0.241131	13	754	0.153055	15	2989	0.241159	15	1318	0.255988	12	871	1280.6	70	974
975	HEATR3	0.2138	12	1268	0.207911	11	1361	0.247403	12	960	0.225385	12	1585	0.232971	11	1233	1281.4	58	975
976	PIAS1	0.278746	15	552	0.205879	13	1401	0.19115	15	1932	0.301298	15	609	0.203452	12	1921	1283	70	976
977	C1QA	0.138967	15	3225	0.256035	13	584	0.490556	15	29	0.204152	15	2007	0.285303	12	572	1283.4	70	977
978	KIF5B	0.256557	15	756	0.165475	13	2618	0.264376	15	738	0.290594	15	706	0.215746	12	1601	1283.8	70	978
979	FAM114A1	0.196999	9	1600	0.259529	8	557	0.21977	9	1397	0.206295	9	1942	0.252643	8	925	1284.2	43	979
980	KLHL18	0.189328	15	1766	0.186653	13	1898	0.222631	15	1330	0.270645	15	911	0.291461	12	518	1284.6	70	980
981	CAPN13	0.26589	13	657	0.196062	13	1641	0.174525	13	2340	0.383886	13	199	0.21611	10	1593	1286	62	981
982	HMCN2	0.204922	7	1439	0.211101	7	1294	0.189778	7	1958	0.261098	7	1024	0.270429	6	720	1287	34	982
983	LOC100506675	0.188743	6	1779	0.234524	6	862	0.232012	6	1179	0.265993	6	967	0.212859	6	1669	1291.2	30	983
984	MAB21L2	0.221323	9	1146	0.310676	8	241	0.169697	9	2475	0.262867	9	1006	0.216179	8	1592	1292	43	984
985	MXD1	0.268088	15	633	0.210326	13	1308	0.203278	15	1670	0.25599	15	1091	0.20891	12	1766	1293.6	70	985
986	LOC728175	0.2128	10	1283	0.189273	10	1829	0.260821	10	771	0.295111	10	657	0.203285	9	1929	1293.8	49	986
987	SCN2A	0.205915	10	1425	0.291577	9	333	0.263655	10	743	0.255627	10	1096	0.176399	9	2875	1294.4	48	987
988	DAPK1	0.236789	15	960	0.202303	13	1490	0.182997	15	2121	0.270371	15	919	0.247916	12	994	1296.8	70	988
989	PIK3CB	0.226778	15	1072	0.168409	13	2504	0.254642	15	860	0.265098	15	979	0.241624	12	1075	1298	70	989
990	LRRC42	0.287281	15	495	0.193855	13	1691	0.263541	15	745	0.260614	15	1033	0.18506	12	2528	1298.4	70	990
991	KCNJ2	0.269683	15	621	0.218985	13	1121	0.179047	15	2223	0.254272	15	1119	0.223226	12	1427	1302.2	70	991
992	FHAD1	0.194958	8	1649	0.259571	8	556	0.215868	8	1455	0.253504	8	1133	0.211027	7	1719	1302.4	39	992
993	DSE	0.199467	13	1554	0.179151	11	2142	0.259123	13	801	0.230332	13	1486	0.288963	12	543	1305.2	62	993
994	VPS8	0.216025	15	1223	0.175485	13	2261	0.218172	15	1423	0.309114	15	551	0.241234	12	1083	1308.2	70	994
995	CPEB4	0.239466	14	928	0.177532	13	2193	0.228538	14	1224	0.276142	14	852	0.22701	11	1346	1308.6	66	995
996	NFIA	0.274389	14	583	0.2673	13	488	0.168079	14	2524	0.20902	14	1890	0.24169	11	1074	1311.8	66	996
997	PPT1	0.254417	15	771	0.201016	13	1523	0.193017	15	1895	0.303941	15	590	0.20834	12	1784	1312.6	70	997
998	TWF2	0.15636	13	2658	0.207992	11	1359	0.270285	13	685	0.257706	13	1070	0.263659	12	793	1313	62	998
999	FOS	0.312685	15	348	0.210344	13	1307	0.259231	15	796	0.248742	15	1210	0.175755	12	2906	1313.4	70	999
1000	SMAD1	0.146875	13	2943	0.228311	12	951	0.27629	13	619	0.240594	13	1324	0.269225	10	730	1313.4	61	1000
1001	PRKACA	0.190799	14	1735	0.19638	13	1629	0.232124	14	1177	0.27095	14	906	0.238799	11	1125	1314.4	66	1001
1002	AHNAK	0.221467	15	1143	0.268216	13	480	0.182112	15	2138	0.179525	15	2581	0.337196	12	232	1314.8	70	1002
1003	GLT25D1	0.115745	12	4192	0.213025	10	1254	0.356406	12	166	0.276596	12	846	0.374845	9	119	1315.4	55	1003
1004	UBR5	0.336568	13	236	0.231761	11	899	0.223404	13	1316	0.302411	13	601	0.161053	12	3527	1315.8	62	1004
1005	CCNG2	0.266171	15	654	0.182927	13	2007	0.232395	15	1169	0.281065	15	798	0.202684	12	1952	1316	70	1005
1006	CHST13	0.177888	14	2029	0.225296	13	1005	0.180074	14	2198	0.293864	14	668	0.27387	11	684	1316.8	66	1006
1007	GABRG1	0.272302	8	602	0.263235	8	520	0.203872	8	1657	0.291155	8	699	0.171033	7	3106	1316.8	39	1007
1008	HFM1	0.232407	8	1010	0.284154	8	385	0.203783	8	1664	0.306604	8	565	0.174341	7	2970	1318.8	39	1008
1009	GNG10	0.211231	15	1313	0.187464	13	1874	0.250833	15	908	0.228016	15	1532	0.249935	12	969	1319.2	70	1009
1010	FBXO11	0.221503	15	1142	0.179402	13	2135	0.24641	15	969	0.254635	15	1115	0.232856	12	1239	1320	70	1010
1011	HTATIP2	0.251786	15	802	0.186884	13	1889	0.272669	15	663	0.269126	15	927	0.191325	12	2323	1320.8	70	1011
1012	TMEM70	0.178139	15	2018	0.208354	13	1351	0.258292	15	810	0.229108	15	1510	0.253229	12	915	1320.8	70	1012
1013	SOAT1	0.290186	15	481	0.201735	13	1505	0.193122	15	1891	0.293478	15	672	0.19981	12	2057	1321.2	70	1013
1014	CBS	0.247822	15	841	0.188562	13	1848	0.165335	15	2599	0.298063	15	637	0.273052	12	691	1323.2	70	1014
1015	PICALM	0.239105	15	932	0.175208	13	2275	0.207717	15	1586	0.286535	15	745	0.241536	12	1078	1323.2	70	1015
1016	EVI2B	0.274226	15	584	0.21721	13	1161	0.203821	15	1661	0.26356	15	1000	0.194714	12	2224	1326	70	1016
1017	CLP1	0.232687	13	1005	0.201539	11	1511	0.244242	13	1000	0.25981	13	1044	0.199336	12	2072	1326.4	62	1017
1018	PPM1L	0.203231	8	1471	0.20379	8	1457	0.212146	8	1514	0.228799	8	1517	0.274369	7	678	1327.4	39	1018
1019	WIPI1	0.18005	15	1977	0.188371	13	1854	0.305571	15	400	0.244996	15	1254	0.237184	12	1153	1327.6	70	1019
1020	SSH1	0.168739	15	2257	0.230036	13	930	0.242087	15	1030	0.223713	15	1608	0.260947	12	817	1328.4	70	1020
1021	TNS3	0.26312	15	687	0.260986	13	544	0.167477	15	2544	0.18456	15	2448	0.303424	12	422	1329	70	1021
1022	IL6R	0.254027	15	776	0.238418	13	802	0.19555	15	1835	0.286736	15	743	0.186064	12	2493	1329.8	70	1022
1023	TMBIM4	0.225352	15	1091	0.189457	13	1819	0.236163	15	1117	0.242139	15	1299	0.2284	12	1324	1330	70	1023
1024	SEPX1	0.184753	12	1875	0.193762	10	1695	0.234143	12	1147	0.245376	12	1248	0.271626	9	709	1334.8	55	1024
1025	KAL1	0.209402	10	1360	0.233217	9	877	0.196527	10	1815	0.281779	10	792	0.206745	9	1831	1335	48	1025
1026	SNORA74A	0.227845	8	1050	0.246092	8	683	0.222518	8	1332	0.294004	8	667	0.174905	7	2946	1335.6	39	1026
1027	MCTP1	0.212626	15	1287	0.191545	13	1743	0.231198	15	1190	0.259383	15	1051	0.223918	12	1408	1335.8	70	1027
1028	SUMF1	0.169703	14	2231	0.165835	13	2596	0.258437	14	807	0.294612	14	662	0.30981	11	386	1336.4	66	1028
1029	GRB2	0.187816	15	1800	0.203926	13	1452	0.247475	15	959	0.264677	15	987	0.220947	12	1485	1336.6	70	1029
1030	LPCAT3	0.158279	13	2596	0.186516	11	1902	0.270665	13	680	0.242536	13	1291	0.338828	12	224	1338.6	62	1030
1031	CDH26	0.185152	14	1861	0.218227	13	1142	0.22984	14	1203	0.213485	14	1793	0.271761	11	707	1341.2	66	1031
1032	PLA2G16	0.210138	10	1339	0.310812	9	240	0.234779	10	1137	0.189136	10	2338	0.213021	9	1664	1343.6	48	1032
1033	ARPC5	0.170841	15	2207	0.177829	13	2182	0.293741	15	468	0.256243	15	1085	0.264533	12	780	1344.4	70	1033
1034	MXD3	0.16009	15	2527	0.205551	13	1407	0.237059	15	1106	0.255703	15	1093	0.283746	12	591	1344.8	70	1034
1035	CDK14	0.214685	9	1250	0.20657	8	1383	0.259595	9	791	0.23094	9	1478	0.206469	8	1843	1349	43	1035
1036	TSPAN14	0.194958	15	1648	0.17672	13	2215	0.289143	15	507	0.26764	15	945	0.223106	12	1431	1349.2	70	1036
1037	TUT7	0.29419	15	448	0.233792	13	868	0.1847	15	2079	0.254653	15	1112	0.194093	12	2246	1350.6	70	1037
1038	ZBTB34	0.289049	12	488	0.19472	11	1674	0.201209	12	1717	0.289763	12	714	0.196435	11	2160	1350.6	58	1038
1039	LOC389831	0.256535	6	757	0.275273	6	429	0.225344	6	1289	0.299852	6	621	0.158523	6	3665	1352.2	30	1039
1040	F5	0.220307	15	1166	0.172024	13	2386	0.191665	15	1923	0.325747	15	431	0.256504	12	866	1354.4	70	1040
1041	TFEB	0.210015	15	1345	0.220001	13	1109	0.170028	15	2467	0.274911	15	863	0.248037	12	991	1355	70	1041
1042	EFNA1	0.229752	15	1035	0.16302	13	2717	0.223307	15	1318	0.314436	15	512	0.23374	12	1221	1360.6	70	1042
1043	TMEM43	0.275249	15	580	0.205717	13	1404	0.173963	15	2358	0.278936	15	820	0.212917	12	1667	1365.8	70	1043
1044	LTA4H	0.205018	15	1435	0.207483	13	1369	0.18929	15	1967	0.292852	15	676	0.224905	12	1394	1368.2	70	1044
1045	PELI1	0.314227	15	340	0.208813	13	1344	0.199672	15	1747	0.252456	15	1146	0.193477	12	2264	1368.2	70	1045
1046	FLJ36644	0.211559	7	1306	0.237606	7	808	0.226832	7	1264	0.200765	7	2070	0.224263	7	1402	1370	35	1046
1047	CNTN4	0.234456	8	986	0.233451	8	873	0.179839	8	2209	0.239091	8	1347	0.222382	7	1448	1372.6	39	1047
1048	MAU2	0.231847	9	1015	0.208809	8	1345	0.172204	9	2406	0.284828	9	761	0.227324	8	1341	1373.6	43	1048
1049	OR5H1	0.247323	8	845	0.286187	8	370	0.193705	8	1877	0.326604	8	424	0.165142	7	3361	1375.4	39	1049
1050	ANXA1	0.167803	15	2278	0.214626	13	1215	0.308235	15	379	0.198896	15	2116	0.254449	12	890	1375.6	70	1050
1051	SH3TC1	0.211891	15	1300	0.251707	13	626	0.194811	15	1853	0.16458	15	3018	0.397692	12	86	1376.6	70	1051
1052	TUBA4B	0.207517	8	1391	0.27978	7	403	0.175786	8	2307	0.217233	8	1720	0.242778	7	1062	1376.6	38	1052
1053	RLIM	0.2162	8	1220	0.187995	8	1863	0.292688	8	479	0.250788	8	1175	0.196562	7	2155	1378.4	39	1053
1054	C3orf23	0.175246	10	2100	0.176647	10	2217	0.309445	10	371	0.250508	10	1180	0.245587	7	1025	1378.6	47	1054
1055	PDLIM7	0.179803	15	1985	0.191154	13	1756	0.214444	15	1476	0.264519	15	989	0.272272	12	699	1381	70	1055
1056	SP3	0.256831	15	753	0.227793	13	963	0.170942	15	2444	0.225763	15	1574	0.236117	12	1172	1381.2	70	1056
1057	CLIP1	0.211602	15	1303	0.182316	13	2034	0.197803	15	1793	0.260793	15	1028	0.267582	12	749	1381.4	70	1057
1058	VAV3	0.227948	15	1048	0.192477	13	1719	0.237192	15	1104	0.225453	15	1583	0.22171	12	1463	1383.4	70	1058
1059	LILRB4	0.149666	14	2855	0.262414	12	530	0.248254	14	944	0.180381	14	2558	0.454435	11	31	1383.6	65	1059
1060	TXNRD1	0.206811	15	1407	0.189262	13	1830	0.235355	15	1127	0.228198	15	1526	0.244659	12	1036	1385.2	70	1060
1061	EPAS1	0.298436	15	419	0.189768	13	1808	0.189366	15	1966	0.26869	15	932	0.207438	12	1807	1386.4	70	1061
1062	MAST3	0.266203	13	653	0.254414	11	605	0.146446	13	3227	0.293831	13	669	0.208419	12	1780	1386.8	62	1062
1063	LOC286149	0.266534	6	648	0.254741	6	599	0.177222	6	2266	0.235469	6	1405	0.200802	6	2018	1387.2	30	1063
1064	CD58	0.196117	15	1618	0.185393	13	1941	0.25146	15	902	0.222316	15	1640	0.258916	12	840	1388.2	70	1064
1065	LHFPL2	0.303646	15	393	0.29845	13	292	0.253343	15	876	0.171544	15	2832	0.184377	12	2556	1389.8	70	1065
1066	SLITRK4	0.262539	14	692	0.241496	13	750	0.140859	14	3451	0.213242	14	1798	0.331946	11	259	1390	66	1066
1067	CNTNAP4	0.202758	8	1480	0.244715	8	704	0.17641	8	2292	0.245289	8	1249	0.233051	7	1228	1390.6	39	1067
1068	PISD	0.330659	15	254	0.26524	13	504	0.136492	15	3614	0.329155	15	412	0.195975	12	2179	1392.6	70	1068
1069	SERP1	0.201471	15	1504	0.188806	13	1843	0.243	15	1018	0.239982	15	1334	0.231447	12	1266	1393	70	1069
1070	CHPF2	0.219194	13	1183	0.218542	11	1130	0.179686	13	2212	0.253305	13	1136	0.228586	12	1318	1395.8	62	1070
1071	RNF7	0.167643	13	2283	0.20663	11	1382	0.293347	13	473	0.211004	13	1849	0.247967	12	992	1395.8	62	1071
1072	RBM33	0.284288	14	510	0.232188	13	892	0.160277	14	2753	0.225913	14	1569	0.23075	11	1278	1400.4	66	1072
1073	DYSF	0.156403	15	2654	0.210254	13	1310	0.231367	15	1187	0.242801	15	1288	0.285712	12	567	1401.2	70	1073
1074	TENM1	0.243695	10	876	0.235891	9	835	0.165537	10	2589	0.259851	10	1042	0.212953	9	1665	1401.4	48	1074
1075	UBR3	0.226177	12	1081	0.186783	11	1890	0.242256	12	1025	0.2612	12	1023	0.201502	11	1995	1402.8	58	1075
1076	PSPC1	0.184596	15	1878	0.172772	13	2351	0.250372	15	915	0.251615	15	1159	0.270753	12	716	1403.8	70	1076
1077	CCDC151	0.208353	12	1377	0.219263	11	1119	0.188481	12	1980	0.195446	12	2184	0.313292	11	362	1404.4	58	1077
1078	LOC100289210	0.250751	6	816	0.210568	6	1304	0.181462	6	2159	0.223292	6	1613	0.238486	6	1131	1404.6	30	1078
1079	FAR1	0.209374	12	1361	0.2151	11	1207	0.202718	12	1685	0.205599	12	1967	0.261407	11	815	1407	58	1079
1080	LOH12CR2	0.234415	7	987	0.241596	7	748	0.172103	7	2414	0.211287	7	1843	0.244156	7	1043	1407	35	1080
1081	DPH3	0.260582	14	716	0.180862	13	2087	0.256558	14	837	0.292576	14	681	0.180073	11	2718	1407.8	66	1081
1082	PNLIPRP3	0.193267	8	1674	0.234741	8	856	0.194566	8	1858	0.27215	8	896	0.208977	7	1764	1409.6	39	1082
1083	SYCP2	0.215275	15	1234	0.213015	13	1255	0.232941	15	1164	0.249042	15	1207	0.19534	12	2200	1412	70	1083
1084	JMJD6	0.174953	13	2107	0.184564	11	1953	0.287416	13	518	0.229702	13	1500	0.248139	12	990	1413.6	62	1084
1085	C20orf43	0.167569	12	2285	0.203096	10	1470	0.277896	12	604	0.214973	12	1749	0.250311	9	962	1414	55	1085
1086	TSPO	0.13584	15	3340	0.190801	13	1767	0.282558	15	556	0.257043	15	1081	0.318487	12	330	1414.8	70	1086
1087	HMOX1	0.148115	15	2905	0.200374	13	1539	0.383862	15	107	0.209387	15	1880	0.275359	12	669	1420	70	1087
1088	MED23	0.280097	13	540	0.20181	11	1501	0.188772	13	1974	0.285345	13	754	0.190973	12	2332	1420.2	62	1088
1089	ARHGAP27	0.265116	14	668	0.221401	13	1081	0.13954	14	3497	0.298255	14	634	0.233326	11	1224	1420.8	66	1089
1090	UBE2B	0.217679	15	1207	0.219987	13	1110	0.200769	15	1724	0.218238	15	1702	0.226337	12	1361	1420.8	70	1090
1091	CLTC	0.197894	15	1588	0.182791	13	2013	0.250423	15	914	0.245086	15	1252	0.227409	12	1338	1421	70	1091
1092	C4orf3	0.19838	11	1577	0.210734	11	1300	0.261991	11	760	0.230651	11	1481	0.201574	10	1989	1421.4	54	1092
1093	DKFZp761E198	0.195018	11	1647	0.214533	10	1217	0.19556	11	1834	0.254494	11	1117	0.230105	8	1292	1421.4	51	1093
1094	SLC1A3	0.165681	15	2334	0.195482	13	1652	0.283307	15	547	0.201631	15	2051	0.29008	12	531	1423	70	1094
1095	CHMP2A	0.185854	15	1843	0.197097	13	1612	0.246556	15	966	0.262726	15	1008	0.21188	12	1697	1425.2	70	1095
1096	FXYD6	0.213419	15	1277	0.256653	13	575	0.180767	15	2175	0.166702	15	2956	0.362089	12	147	1426	70	1096
1097	INKA2	0.251052	12	811	0.274202	10	437	0.162411	12	2684	0.250391	12	1184	0.200967	9	2015	1426.2	55	1097
1098	CCDC30	0.188979	8	1774	0.250749	7	633	0.194884	8	1851	0.224938	8	1592	0.230385	7	1286	1427.2	38	1098
1099	PLEKHM1	0.203013	14	1475	0.195409	12	1655	0.220087	14	1385	0.253637	14	1129	0.220408	11	1498	1428.4	65	1099
1100	CLEC18A	0.258122	7	738	0.279056	7	410	0.15562	7	2892	0.300641	7	614	0.185909	6	2498	1430.4	34	1100
1101	GGCX	0.207044	12	1403	0.220101	11	1108	0.213346	12	1495	0.197743	12	2137	0.246537	9	1010	1430.6	56	1101
1102	LILRA6	0.154324	12	2716	0.185361	10	1942	0.266304	12	723	0.257097	12	1080	0.270995	12	714	1435	58	1102
1103	UGGT1	0.218179	9	1202	0.250727	8	634	0.177115	9	2271	0.244232	9	1267	0.207523	8	1803	1435.4	43	1103
1104	WBP4	0.253008	15	786	0.196539	13	1624	0.251883	15	895	0.217105	15	1723	0.196789	12	2150	1435.6	70	1104
1105	S100P	0.203507	15	1466	0.181789	13	2047	0.228167	15	1234	0.245217	15	1251	0.235262	12	1195	1438.6	70	1105
1106	TMEM37	0.156508	8	2650	0.22325	8	1046	0.360328	8	157	0.199621	8	2098	0.232477	7	1249	1440	39	1106
1107	ZNF438	0.169099	14	2249	0.167511	13	2540	0.299464	14	434	0.270428	14	916	0.243031	11	1061	1440	66	1107
1108	RAB1A	0.211265	15	1312	0.180815	13	2088	0.302421	15	422	0.222081	15	1644	0.210103	12	1737	1440.6	70	1108
1109	C10orf119	0.23328	12	999	0.183401	10	1987	0.19433	12	1861	0.259146	12	1055	0.229095	9	1309	1442.2	55	1109
1110	NAIP	0.190588	15	1739	0.166119	13	2590	0.253009	15	880	0.238901	15	1355	0.276128	12	660	1444.8	70	1110
1111	AGPAT9	0.186058	12	1838	0.205438	11	1411	0.218734	12	1408	0.235105	12	1411	0.236026	11	1174	1448.4	58	1111
1112	KBTBD6	0.279823	14	543	0.184293	13	1962	0.220201	14	1380	0.235352	14	1409	0.202739	11	1949	1448.6	66	1112
1113	N4BP2L2	0.259337	13	728	0.203237	11	1466	0.220452	13	1373	0.267954	13	942	0.179402	12	2741	1450	62	1113
1114	RAB40C	0.156817	15	2641	0.255006	13	597	0.190537	15	1941	0.213876	15	1784	0.326509	12	287	1450	70	1114
1115	EXTL3	0.246112	15	856	0.18296	13	2006	0.150359	15	3073	0.33058	15	407	0.253454	12	909	1450.2	70	1115
1116	THOC5	0.159733	15	2536	0.202571	13	1483	0.199571	15	1751	0.270856	15	907	0.284089	12	585	1452.4	70	1116
1117	ARL11	0.169714	14	2230	0.203502	13	1462	0.239391	14	1063	0.22625	14	1563	0.251062	11	955	1454.6	66	1117
1118	MBOAT1	0.203925	14	1457	0.213534	13	1238	0.227365	14	1253	0.211093	14	1847	0.221166	11	1479	1454.8	66	1118
1119	SLC2A3	0.161355	15	2479	0.180019	13	2110	0.285974	15	533	0.256099	15	1089	0.241748	12	1072	1456.6	70	1119
1120	INPP5D	0.25318	15	784	0.195187	13	1663	0.165125	15	2607	0.31147	15	533	0.211791	12	1700	1457.4	70	1120
1121	MBD2	0.184557	15	1882	0.205965	13	1399	0.283062	15	548	0.222385	15	1638	0.206435	12	1844	1462.2	70	1121
1122	PPP1R12A	0.224361	15	1102	0.181682	13	2053	0.237135	15	1105	0.249904	15	1193	0.20536	12	1876	1465.8	70	1122
1123	PPM1F	0.2429	15	887	0.244164	13	711	0.129106	15	3947	0.311039	15	536	0.232222	12	1253	1466.8	70	1123
1124	GAS2L3	0.224775	9	1098	0.22031	9	1105	0.348174	9	192	0.157383	9	3222	0.210705	8	1723	1468	44	1124
1125	LOC100507468	0.206032	6	1424	0.219352	6	1118	0.188773	6	1973	0.209877	6	1876	0.250417	6	961	1470.4	30	1125
1126	SEL1L	0.255673	14	762	0.188523	13	1850	0.170862	14	2448	0.238626	14	1361	0.251503	11	946	1473.4	66	1126
1127	HLX	0.226918	15	1069	0.232408	13	888	0.201926	15	1705	0.198826	15	2120	0.215954	12	1595	1475.4	70	1127
1128	MTMR10	0.241967	13	899	0.219544	11	1116	0.173418	13	2368	0.235081	13	1412	0.215797	12	1599	1478.8	62	1128
1129	TMEM88	0.221967	14	1133	0.215475	13	1200	0.153426	14	2969	0.221928	14	1645	0.296988	11	468	1483	66	1129
1130	C5orf36	0.201425	10	1507	0.247258	10	671	0.208192	10	1574	0.234777	10	1418	0.19391	7	2250	1484	47	1130
1131	LOC100129380	0.187642	6	1806	0.230963	6	919	0.201086	6	1721	0.230529	6	1482	0.220383	6	1500	1485.6	30	1131
1132	MYO5A	0.176419	15	2065	0.17676	13	2214	0.216816	15	1443	0.238158	15	1370	0.317183	12	340	1486.4	70	1132
1133	FAM13A	0.201395	13	1509	0.234101	11	865	0.167083	13	2554	0.220014	13	1679	0.259754	12	831	1487.6	62	1133
1134	SFT2D1	0.217984	14	1204	0.185238	13	1943	0.261712	14	766	0.232371	14	1461	0.199432	11	2069	1488.6	66	1134
1135	S1PR4	0.188457	13	1787	0.204387	11	1438	0.180027	13	2202	0.311336	13	534	0.220965	12	1484	1489	62	1135
1136	PSAP	0.179844	15	1984	0.222962	13	1054	0.190421	15	1944	0.223054	15	1620	0.257335	12	858	1492	70	1136
1137	FLII	0.163285	15	2421	0.191097	13	1757	0.22631	15	1274	0.249274	15	1203	0.262048	12	809	1492.8	70	1137
1138	UNC80	0.211388	7	1309	0.22443	7	1020	0.200807	7	1723	0.220674	7	1664	0.209635	6	1750	1493.2	34	1138
1139	PLA2G4A	0.18281	13	1918	0.228199	11	954	0.237605	13	1097	0.179829	13	2577	0.252641	10	926	1494.4	60	1139
1140	REL	0.249256	15	829	0.155098	13	3053	0.207427	15	1590	0.283193	15	784	0.233889	12	1218	1494.8	70	1140
1141	LOC729839	0.299457	10	415	0.244594	9	705	0.235673	10	1123	0.27578	10	854	0.145721	10	4378	1495	49	1141
1142	TOM1	0.172982	15	2159	0.188058	13	1860	0.241149	15	1041	0.28393	15	775	0.214009	12	1644	1495.8	70	1142
1143	MAP2K1	0.289454	15	484	0.177646	13	2189	0.286384	15	531	0.244011	15	1270	0.17348	12	3013	1497.4	70	1143
1144	LOC221442	0.353917	9	199	0.294982	8	314	0.180284	9	2188	0.332295	9	393	0.145479	8	4398	1498.4	43	1144
1145	RCAN1	0.237327	13	956	0.183118	11	1999	0.21679	13	1444	0.2289	13	1515	0.216606	12	1581	1499	62	1145
1146	HERC2P7	0.213396	6	1278	0.230967	6	918	0.176932	6	2275	0.257496	6	1072	0.202588	6	1954	1499.4	30	1146
1147	THRB	0.207481	9	1393	0.236472	8	827	0.177282	9	2265	0.195211	9	2188	0.26031	8	826	1499.8	43	1147
1148	PCGEM1	0.208327	7	1378	0.21743	7	1156	0.176513	7	2288	0.241769	7	1309	0.22534	7	1385	1503.2	35	1148
1149	CDK19	0.269353	15	626	0.222792	13	1061	0.143665	15	3334	0.280111	15	803	0.211912	12	1695	1503.8	70	1149
1150	LY96	0.203453	15	1467	0.217928	13	1148	0.222831	15	1327	0.222844	15	1628	0.202549	12	1956	1505.2	70	1150
1151	ETV5	0.212188	10	1292	0.199183	9	1561	0.262233	10	757	0.176587	10	2674	0.232306	9	1250	1506.8	48	1151
1152	SFXN5	0.145763	14	2982	0.190693	13	1772	0.238263	14	1087	0.228482	14	1522	0.353912	11	175	1507.6	66	1152
1153	MNS1	0.201983	9	1496	0.294071	8	318	0.246041	9	971	0.212047	9	1822	0.17527	8	2934	1508.2	43	1153
1154	RASGRP4	0.174264	14	2130	0.199989	13	1548	0.206346	14	1612	0.224113	14	1604	0.276832	11	656	1510	66	1154
1155	SDCBP	0.223465	15	1114	0.183294	13	1994	0.218336	15	1418	0.247802	15	1226	0.207276	12	1813	1513	70	1155
1156	MYD88	0.203671	15	1462	0.168094	13	2515	0.197379	15	1801	0.28383	15	776	0.24584	12	1019	1514.6	70	1156
1157	LOC400099	0.189027	7	1773	0.213637	7	1236	0.247125	7	962	0.214308	7	1768	0.206381	7	1845	1516.8	35	1157
1158	GRN	0.20764	15	1387	0.206213	13	1394	0.203801	15	1662	0.29348	15	671	0.186745	12	2471	1517	70	1158
1159	MAP2K6	0.182073	12	1931	0.277643	10	420	0.291304	12	486	0.236821	12	1385	0.165119	11	3364	1517.2	57	1159
1160	ACRV1	0.178236	9	2017	0.280777	8	399	0.195467	9	1839	0.192694	9	2253	0.240932	8	1089	1519.4	43	1160
1161	RABGEF1	0.183229	10	1913	0.17567	9	2254	0.24099	10	1043	0.289039	10	721	0.212838	7	1671	1520.4	46	1161
1162	CNPY3	0.224979	13	1096	0.231997	11	895	0.173019	13	2385	0.271047	13	903	0.191195	12	2325	1520.8	62	1162
1163	WDR8	0.288594	12	490	0.21696	10	1166	0.167901	12	2530	0.31303	12	523	0.175974	9	2897	1521.2	55	1163
1164	DYNC1LI2	0.175509	15	2089	0.181	13	2083	0.243477	15	1013	0.25139	15	1162	0.231794	12	1261	1521.6	70	1164
1165	GMIP	0.178018	15	2023	0.186015	13	1919	0.19629	15	1820	0.26048	15	1034	0.259627	12	833	1525.8	70	1165
1166	NQO2	0.172901	15	2162	0.195796	13	1648	0.22791	15	1243	0.253658	15	1128	0.222299	12	1450	1526.2	70	1166
1167	GAB1	0.264591	14	672	0.196453	13	1627	0.162457	14	2679	0.240936	14	1320	0.22756	11	1336	1526.8	66	1167
1168	TMEM11	0.223364	15	1117	0.161659	13	2783	0.235296	15	1130	0.330903	15	404	0.195276	12	2202	1527.2	70	1168
1169	PRKAA2	0.170566	9	2214	0.267006	8	492	0.204856	9	1645	0.217855	9	1709	0.215916	8	1597	1531.4	43	1169
1170	TROVE2	0.248639	15	833	0.146267	13	3432	0.247973	15	948	0.249306	15	1202	0.232516	12	1246	1532.2	70	1170
1171	RGNEF	0.191964	7	1704	0.300462	6	284	0.168822	7	2503	0.225026	7	1588	0.216261	6	1588	1533.4	33	1171
1172	JKAMP	0.21783	8	1205	0.200859	8	1529	0.273579	8	654	0.194986	8	2191	0.19825	7	2108	1537.4	39	1172
1173	VPS24	0.197928	12	1584	0.200906	10	1525	0.26026	12	781	0.249321	12	1201	0.182956	9	2603	1538.8	55	1173
1174	FGD2	0.177992	13	2026	0.249464	11	652	0.221813	13	1345	0.147868	13	3540	0.368511	12	133	1539.2	62	1174
1175	CCDC126	0.230614	12	1028	0.176302	11	2229	0.220918	12	1367	0.230097	12	1491	0.21637	11	1586	1540.2	58	1175
1176	LOC286009	0.20142	6	1508	0.224407	6	1021	0.184981	6	2071	0.232889	6	1455	0.213932	6	1649	1540.8	30	1176
1177	SLC22A18	0.181324	15	1947	0.176546	13	2220	0.220984	15	1364	0.272884	15	889	0.230541	12	1284	1540.8	70	1177
1178	NSF	0.198154	15	1581	0.209201	13	1329	0.246421	15	968	0.192677	15	2255	0.216534	12	1582	1543	70	1178
1179	PRMT5	0.282043	15	523	0.225212	13	1007	0.141539	15	3415	0.260177	15	1036	0.209847	12	1744	1545	70	1179
1180	GUSB	0.151945	15	2788	0.178679	13	2162	0.327383	15	276	0.256304	15	1084	0.223039	12	1434	1548.8	70	1180
1181	SSFA2	0.220498	15	1162	0.206979	13	1377	0.234816	15	1136	0.194752	15	2199	0.205412	12	1874	1549.6	70	1181
1182	GPR141	0.208858	8	1368	0.152595	7	3149	0.213978	8	1487	0.381152	8	207	#N/A	#N/A	#N/A	1552.75	31	1182
1183	ASGR1	0.184166	15	1892	0.270342	13	463	0.173338	15	2373	0.169833	15	2872	0.35538	12	172	1554.4	70	1183
1184	LOC100508426	0.234804	6	982	0.218429	6	1135	0.161693	6	2707	0.22375	6	1607	0.226646	6	1355	1557.2	30	1184
1185	CANX	0.225998	15	1083	0.188561	13	1849	0.239283	15	1064	0.200648	15	2073	0.211141	12	1718	1557.4	70	1185
1186	SYTL3	0.189633	14	1758	0.221046	13	1087	0.202637	14	1687	0.17502	14	2731	0.290541	11	524	1557.4	66	1186
1187	CHST9	0.184813	8	1874	0.211541	8	1281	0.183944	8	2098	0.200045	8	2089	0.298472	7	453	1559	39	1187
1188	SRGAP2	0.26231	15	696	0.245111	13	696	0.169126	15	2490	0.214587	15	1761	0.196166	12	2170	1562.6	70	1188
1189	DYNC1LI1	0.213732	13	1270	0.211793	11	1276	0.209295	13	1562	0.258304	13	1061	0.181565	10	2660	1565.8	60	1189
1190	MCAM	0.207231	9	1399	0.209159	8	1331	0.176555	9	2287	0.221586	9	1656	0.23696	8	1157	1566	43	1190
1191	PLD1	0.158948	15	2563	0.186594	13	1899	0.249517	15	924	0.233767	15	1440	0.246721	12	1009	1567	70	1191
1192	PDXK	0.235558	15	970	0.236793	13	821	0.150835	15	3054	0.239184	15	1343	0.213443	12	1656	1568.8	70	1192
1193	IL1RAP	0.207441	15	1394	0.16243	13	2745	0.269171	15	696	0.187745	15	2369	0.278603	12	641	1569	70	1193
1194	MAPK3	0.142914	15	3081	0.183819	13	1972	0.234101	15	1148	0.260161	15	1037	0.282014	12	607	1569	70	1194
1195	PAQR4	0.182732	15	1923	0.201444	13	1513	0.219957	15	1387	0.224094	15	1605	0.22331	12	1426	1570.8	70	1195
1196	LOC100507560	0.208478	6	1374	0.23004	6	929	0.136095	6	3634	0.255396	6	1101	0.260364	6	825	1572.6	30	1196
1197	CPPED1	0.23564	13	969	0.222587	11	1064	0.164842	13	2616	0.280503	13	801	0.188394	12	2415	1573	62	1197
1198	SLC12A9	0.147903	15	2912	0.202924	13	1476	0.188852	15	1971	0.238215	15	1368	0.364664	12	139	1573.2	70	1198
1199	FAM149B1	0.237835	12	948	0.182871	10	2009	0.222891	12	1326	0.23417	12	1429	0.196514	11	2157	1573.8	57	1199
1200	PSMD9	0.186555	13	1827	0.25696	11	572	0.254524	13	862	0.179524	13	2582	0.200357	12	2026	1573.8	62	1200
1201	C11orf54	0.221806	14	1136	0.195304	13	1658	0.210956	14	1538	0.229607	14	1502	0.199901	11	2048	1576.4	66	1201
1202	SPAST	0.226083	15	1082	0.208853	13	1342	0.205041	15	1640	0.219135	15	1690	0.197353	12	2137	1578.2	70	1202
1203	CAPZA2	0.174811	15	2115	0.185666	13	1931	0.237903	15	1091	0.217555	15	1711	0.243208	12	1056	1580.8	70	1203
1204	TOP3A	0.204937	15	1438	0.218078	13	1145	0.153992	15	2944	0.260143	15	1038	0.227278	12	1344	1581.8	70	1204
1205	NIPBL	0.301758	15	403	0.177498	13	2194	0.199807	15	1745	0.264086	15	995	0.183546	12	2575	1582.4	70	1205
1206	PSMC3IP	0.225619	12	1085	0.221028	10	1088	0.185785	12	2045	0.265594	12	974	0.179966	11	2721	1582.6	57	1206
1207	C19orf54	0.258446	15	735	0.222361	13	1068	0.220185	15	1381	0.238797	15	1358	0.164648	12	3377	1583.8	70	1207
1208	VSIG10L	0.188545	8	1786	0.21628	8	1184	0.307662	8	382	0.154297	8	3311	0.231932	7	1259	1584.4	39	1208
1209	ARRB2	0.175604	15	2086	0.190511	13	1779	0.202721	15	1684	0.238712	15	1360	0.245548	12	1026	1587	70	1209
1210	CMTM4	0.140308	14	3170	0.196147	13	1638	0.260648	14	774	0.215305	14	1746	0.281935	11	608	1587.2	66	1210
1211	GLE1	0.214124	15	1262	0.160596	13	2827	0.242528	15	1020	0.214875	15	1751	0.241234	12	1084	1588.8	70	1211
1212	RNF13	0.278398	15	558	0.177966	13	2180	0.207836	15	1583	0.302117	15	605	0.173045	12	3025	1590.2	70	1212
1213	PHLPP1	0.297254	15	432	0.231403	13	903	0.145864	15	3248	0.295539	15	653	0.17983	12	2723	1591.8	70	1213
1214	DIP2B	0.270544	14	613	0.193242	13	1704	0.163786	14	2641	0.252032	14	1151	0.206176	11	1851	1592	66	1214
1215	FLOT1	0.153862	15	2731	0.175259	13	2274	0.277748	15	606	0.233087	15	1453	0.254145	12	896	1592	70	1215
1216	CREBBP	0.324166	15	287	0.230908	13	920	0.136239	15	3630	0.287481	15	732	0.188839	12	2399	1593.6	70	1216
1217	LOC400655	0.19623	6	1615	0.204712	6	1425	0.211757	6	1524	0.235366	6	1408	0.201398	6	1996	1593.6	30	1217
1218	CARD8	0.195201	15	1640	0.179428	13	2133	0.208466	15	1570	0.231194	15	1475	0.236211	12	1170	1597.6	70	1218
1219	COX7B2	0.221543	8	1141	0.279096	8	409	0.165141	8	2606	0.218091	8	1707	0.19745	7	2135	1599.6	39	1219
1220	DISC1	0.186455	15	1829	0.219733	13	1114	0.174101	15	2354	0.205317	15	1975	0.269619	12	726	1599.6	70	1220
1221	ZNF429	0.265498	7	664	0.150238	7	3240	0.202686	7	1686	0.278735	7	822	#N/A	#N/A	#N/A	1603	28	1221
1222	ATP6V1E1	0.20108	15	1520	0.196363	13	1631	0.302026	15	425	0.244312	15	1264	0.169364	12	3177	1603.4	70	1222
1223	ROBO2	0.214219	8	1259	0.22802	8	955	0.162421	8	2683	0.220433	8	1673	0.222475	7	1447	1603.4	39	1223
1224	IL18	0.227071	15	1064	0.260336	13	550	0.224178	15	1301	0.16239	15	3083	0.200251	12	2031	1605.8	70	1224
1225	OSBPL8	0.242942	15	886	0.198734	13	1571	0.168754	15	2506	0.298835	15	628	0.187761	12	2438	1605.8	70	1225
1226	LOC729296	0.27402	7	587	0.225716	7	999	0.16905	7	2494	0.22712	7	1546	0.188273	7	2418	1608.8	35	1226
1227	SAP30L	0.229573	13	1037	0.157424	11	2956	0.198751	13	1775	0.300151	13	618	0.213216	12	1660	1609.2	62	1227
1228	SEC23B	0.195148	15	1642	0.184813	13	1948	0.305133	15	405	0.2204	15	1674	0.189408	12	2377	1609.2	70	1228
1229	C20orf107	0.313238	11	346	0.247397	10	669	0.146729	11	3217	0.357189	11	284	0.16082	8	3535	1610.2	51	1229
1230	PMCHL2	0.193625	8	1668	0.211856	8	1275	0.172104	8	2413	0.274868	8	864	0.206636	7	1834	1610.8	39	1230
1231	ACAP2	0.234582	13	984	0.184617	11	1952	0.218899	13	1406	0.248564	13	1215	0.185882	12	2500	1611.4	62	1231
1232	TECPR2	0.260764	13	712	0.20968	11	1320	0.136712	13	3604	0.274507	13	868	0.217748	12	1558	1612.4	62	1232
1233	TRIM25	0.180735	15	1964	0.201413	13	1514	0.200689	15	1726	0.213879	15	1782	0.240827	12	1092	1615.6	70	1233
1234	GPR27	0.266292	13	650	0.239949	11	777	0.205833	13	1622	0.25289	13	1144	0.154456	12	3891	1616.8	62	1234
1235	LOC286299	0.184594	6	1879	0.183555	6	1983	0.183376	6	2112	0.250681	6	1176	0.252134	6	935	1617	30	1235
1236	NR4A2	0.192848	15	1687	0.244332	13	709	0.188084	15	1986	0.187715	15	2371	0.227705	12	1332	1617	70	1236
1237	YPEL2	0.231621	14	1019	0.169771	13	2457	0.200563	14	1731	0.239122	14	1346	0.218755	11	1533	1617.2	66	1237
1238	MNT	0.173965	15	2139	0.177756	13	2186	0.200495	15	1733	0.24303	15	1285	0.267953	12	744	1617.4	70	1238
1239	SOBP	0.176721	9	2059	0.274273	8	435	0.180259	9	2191	0.212711	9	1812	0.215286	8	1614	1622.2	43	1239
1240	CARD6	0.158793	14	2569	0.17648	13	2222	0.27247	14	665	0.241964	14	1307	0.226677	11	1353	1623.2	66	1240
1241	LYPLA1	0.203672	15	1461	0.163301	13	2709	0.252226	15	891	0.234977	15	1413	0.213969	12	1646	1624	70	1241
1242	TP53INP1	0.327892	14	270	0.226861	13	977	0.12167	14	4257	0.279142	14	817	0.207466	11	1805	1625.2	66	1242
1243	FGGY	0.161236	13	2481	0.17072	11	2428	0.26836	13	706	0.257261	13	1077	0.222828	12	1441	1626.6	62	1243
1244	BICD2	0.210902	15	1320	0.190445	13	1784	0.177724	15	2253	0.28591	15	751	0.200295	12	2028	1627.2	70	1244
1245	UBR4	0.180028	13	1978	0.253158	11	612	0.154624	13	2929	0.218214	13	1703	0.253128	12	917	1627.8	62	1245
1246	ANKFN1	0.211578	8	1305	0.282191	8	395	0.198075	8	1786	0.257968	8	1065	0.159809	7	3590	1628.2	39	1246
1247	VWA5A	0.180897	13	1956	0.162709	11	2734	0.272482	13	664	0.305174	13	581	0.195146	12	2206	1628.2	62	1247
1248	MBP	0.245242	15	861	0.19097	13	1761	0.142017	15	3395	0.257496	15	1071	0.24234	12	1067	1631	70	1248
1249	TP53BP2	0.304912	15	388	0.184345	13	1959	0.282706	15	553	0.286857	15	742	0.143268	12	4525	1633.4	70	1249
1250	MECOM	0.16348	9	2413	0.26158	8	538	0.185841	9	2042	0.242537	9	1290	0.204775	8	1891	1634.8	43	1250
1251	GM2A	0.168757	15	2256	0.18672	13	1895	0.274247	15	641	0.200079	15	2087	0.229807	12	1296	1635	70	1251
1252	RGS2	0.246864	15	850	0.210246	13	1311	0.152839	15	2996	0.24556	15	1246	0.208529	12	1777	1636	70	1252
1253	CCDC125	0.261385	12	708	0.23129	11	906	0.176187	12	2297	0.219739	12	1684	0.183065	11	2594	1637.8	58	1253
1254	VNN3	0.314259	15	338	0.22336	13	1043	0.147663	15	3182	0.30398	15	589	0.172733	12	3041	1638.6	70	1254
1255	PLK3	0.184837	15	1873	0.180658	13	2093	0.238998	15	1071	0.218091	15	1706	0.222216	12	1451	1638.8	70	1255
1256	RAB8B	0.191788	15	1707	0.172154	13	2381	0.230782	15	1193	0.219799	15	1683	0.232987	12	1232	1639.2	70	1256
1257	LOC100288238	0.215224	6	1235	0.229783	6	938	0.181126	6	2167	0.236229	6	1393	0.187018	6	2464	1639.4	30	1257
1258	LOC283887	0.163302	7	2420	0.211739	7	1277	0.209774	7	1553	0.254777	7	1110	0.206354	7	1846	1641.2	35	1258
1259	LOC100507619	0.271965	7	606	0.246005	6	684	0.2366	7	1111	0.258017	7	1063	0.139782	7	4743	1641.4	34	1259
1260	DKFZp667F0711	0.181416	7	1946	0.186035	7	1917	0.205382	7	1632	0.211611	7	1833	0.254686	7	887	1643	35	1260
1261	CHPT1	0.252037	15	798	0.229981	13	933	0.195543	15	1836	0.316788	15	488	0.149854	12	4164	1643.8	70	1261
1262	CCND3	0.169287	15	2239	0.162393	13	2749	0.269201	15	695	0.211696	15	1830	0.271286	12	713	1645.2	70	1262
1263	C6orf89	0.197922	14	1585	0.152227	13	3170	0.250143	14	919	0.254059	14	1122	0.223094	11	1432	1645.6	66	1263
1264	COMT	0.144584	15	3020	0.282509	13	394	0.228068	15	1236	0.172953	15	2788	0.262627	12	803	1648.2	70	1264
1265	LACTB	0.204253	14	1450	0.148211	13	3345	0.258154	14	812	0.23651	14	1390	0.232541	11	1245	1648.4	66	1265
1266	TTC7A	0.181686	13	1940	0.25543	13	591	0.207611	13	1587	0.16994	13	2869	0.231161	10	1269	1651.2	62	1266
1267	SLC25A24	0.170893	15	2206	0.171199	13	2408	0.259596	15	790	0.198	15	2131	0.269321	12	728	1652.6	70	1267
1268	MBOAT2	0.198283	15	1578	0.196591	13	1623	0.181246	15	2163	0.209924	15	1873	0.245471	12	1028	1653	70	1268
1269	CDA	0.199654	15	1549	0.195254	13	1661	0.203193	15	1673	0.28119	15	797	0.183215	12	2587	1653.4	70	1269
1270	B3GNT5	0.176303	14	2067	0.159487	13	2871	0.230535	14	1196	0.222529	14	1635	0.294199	11	499	1653.6	66	1270
1271	RPN1	0.198268	15	1579	0.178478	13	2166	0.209917	15	1552	0.29961	15	623	0.189338	12	2381	1660.2	70	1271
1272	EMILIN2	0.120526	15	3976	0.17566	13	2255	0.273336	15	657	0.256067	15	1090	0.318286	12	331	1661.8	70	1272
1273	GDE1	0.229903	13	1034	0.224752	11	1015	0.188034	13	1987	0.25521	13	1104	0.169219	12	3186	1665.2	62	1273
1274	LOC100506853	0.191338	6	1722	0.217502	6	1155	0.172257	6	2404	0.214051	6	1778	0.231062	6	1271	1666	30	1274
1275	EP300	0.265875	15	659	0.190576	13	1777	0.196863	15	1809	0.244079	15	1269	0.177759	12	2818	1666.4	70	1275
1276	MARCH7	0.219658	9	1176	0.170306	8	2437	0.262189	9	758	0.254475	9	1118	0.176725	8	2860	1669.8	43	1276
1277	USP9X	0.226312	15	1078	0.171262	13	2406	0.203921	15	1654	0.22318	15	1615	0.215895	12	1598	1670.2	70	1277
1278	EPS15	0.236889	15	958	0.175899	13	2241	0.269031	15	700	0.191781	15	2276	0.195987	12	2178	1670.6	70	1278
1279	DHRS9	0.261633	15	705	0.179366	13	2136	0.247107	15	963	0.214273	15	1769	0.178386	12	2788	1672.2	70	1279
1280	NCSTN	0.193525	15	1672	0.156031	13	3012	0.226364	15	1273	0.269655	15	924	0.22042	12	1497	1675.6	70	1280
1281	ROBLD3	0.155933	10	2667	0.172516	8	2360	0.319549	10	314	0.252941	10	1143	0.204141	9	1906	1678	47	1281
1282	GAPDH	0.126259	15	3732	0.203887	13	1454	0.317685	15	320	0.206194	15	1945	0.251794	12	940	1678.2	70	1282
1283	LCP1	0.161116	15	2490	0.166164	13	2588	0.274333	15	639	0.23795	15	1374	0.229407	12	1303	1678.8	70	1283
1284	RILPL1	0.225374	12	1090	0.215458	11	1201	0.179495	12	2214	0.255444	12	1100	0.178385	11	2789	1678.8	58	1284
1285	TNFSF14	0.262594	15	690	0.235463	13	842	0.124911	15	4135	0.28886	15	723	0.201181	12	2006	1679.2	70	1285
1286	METRNL	0.136304	14	3321	0.167209	13	2549	0.248222	14	945	0.245794	14	1245	0.316118	11	347	1681.4	66	1286
1287	DPP8	0.257803	15	742	0.148025	13	3357	0.196081	15	1824	0.282381	15	787	0.21182	12	1699	1681.8	70	1287
1288	PTPRD	0.174405	9	2126	0.300774	8	283	0.152964	9	2993	0.229826	9	1498	0.219644	8	1512	1682.4	43	1288
1289	CTNNB1	0.188449	15	1788	0.166122	13	2589	0.247297	15	961	0.27806	15	827	0.193826	12	2251	1683.2	70	1289
1290	FAM172A	0.188729	13	1780	0.185934	11	1924	0.263522	13	746	0.255068	13	1108	0.176691	12	2862	1684	62	1290
1291	SEC16B	0.193243	9	1676	0.236177	9	832	0.161354	9	2720	0.226961	9	1552	0.213953	8	1648	1685.6	44	1291
1292	UBE2A	0.194257	15	1658	0.155163	13	3048	0.235148	15	1132	0.21812	15	1705	0.254418	12	891	1686.8	70	1292
1293	HSD17B11	0.249766	13	822	0.208029	11	1358	0.225478	13	1286	0.276503	13	849	0.150444	12	4120	1687	62	1293
1294	KDM3B	0.252693	15	791	0.169478	13	2471	0.202442	15	1690	0.28663	15	744	0.179447	12	2739	1687	70	1294
1295	ETF1	0.169075	15	2251	0.181064	13	2081	0.291998	15	483	0.220068	15	1677	0.202853	12	1946	1687.6	70	1295
1296	PRKAR2A	0.149859	15	2847	0.180617	13	2094	0.230556	15	1195	0.242338	15	1296	0.246911	12	1008	1688	70	1296
1297	GALNT14	0.17347	15	2150	0.1547	13	3075	0.217981	15	1424	0.313381	15	522	0.230979	12	1275	1689.2	70	1297
1298	FCGR2A	0.16772	15	2281	0.186212	13	1909	0.199397	15	1757	0.226932	15	1553	0.250838	12	957	1691.4	70	1298
1299	PGM1	0.199143	15	1562	0.166168	13	2587	0.219363	15	1402	0.284121	15	770	0.197229	12	2141	1692.4	70	1299
1300	KDM7A	0.229561	12	1038	0.194102	10	1687	0.174417	12	2344	0.202867	12	2026	0.225851	11	1369	1692.8	57	1300
1301	SLITRK6	0.186954	8	1820	0.231211	8	911	0.171247	8	2438	0.214592	8	1760	0.218698	7	1535	1692.8	39	1301
1302	TLN1	0.168107	15	2271	0.192191	13	1726	0.189667	15	1962	0.211399	15	1840	0.275048	12	670	1693.8	70	1302
1303	STXBP3	0.224985	15	1095	0.161889	13	2776	0.232039	15	1178	0.222573	15	1633	0.208124	12	1788	1694	70	1303
1304	NADK	0.223396	13	1116	0.213225	11	1250	0.159722	13	2764	0.225701	13	1577	0.20889	12	1767	1694.8	62	1304
1305	TM9SF2	0.232368	15	1011	0.167043	13	2554	0.239272	15	1065	0.255655	15	1095	0.17864	12	2773	1699.6	70	1305
1306	PPP1R3B	0.211359	14	1311	0.191812	13	1737	0.203665	14	1666	0.249112	14	1206	0.183206	11	2588	1701.6	66	1306
1307	CKAP4	0.13175	15	3497	0.20882	13	1343	0.264274	15	740	0.203442	15	2015	0.253064	12	920	1703	70	1307
1308	PAFAH1B1	0.189806	15	1753	0.166886	13	2558	0.253158	15	878	0.22418	15	1601	0.210584	12	1726	1703.2	70	1308
1309	ESYT3	0.195305	7	1639	0.209625	7	1321	0.155525	7	2895	0.224948	7	1591	0.241453	6	1079	1705	34	1309
1310	LOC151760	0.172424	8	2173	0.226381	8	986	0.154751	8	2924	0.222392	8	1636	0.260744	7	818	1707.4	39	1310
1311	HN1	0.152875	15	2760	0.183142	13	1998	0.220425	15	1375	0.230823	15	1479	0.252275	12	932	1708.8	70	1311
1312	ABCC6	0.255015	14	767	0.233211	13	878	0.149234	14	3120	0.251876	14	1155	0.182214	11	2628	1709.6	66	1312
1313	B9D2	0.194789	13	1651	0.209475	11	1327	0.15768	13	2827	0.253804	13	1125	0.215088	12	1623	1710.6	62	1313
1314	C14orf101	0.160577	12	2512	0.237496	10	811	0.276796	12	615	0.1881	12	2360	0.193459	9	2266	1712.8	55	1314
1315	PADI4	0.178401	15	2012	0.196507	13	1625	0.224887	15	1296	0.211635	15	1832	0.207417	12	1809	1714.8	70	1315
1316	ZFAND5	0.232217	13	1013	0.155026	11	3057	0.209764	13	1554	0.246856	13	1235	0.211181	12	1717	1715.2	62	1316
1317	ARL3	0.174543	15	2122	0.175502	13	2260	0.220544	15	1370	0.197703	15	2139	0.272526	12	697	1717.6	70	1317
1318	DOK3	0.112375	15	4377	0.20011	13	1546	0.257817	15	818	0.228093	15	1530	0.320554	12	318	1717.8	70	1318
1319	STOM	0.161503	15	2472	0.170979	13	2414	0.26089	15	770	0.241372	15	1314	0.215161	12	1620	1718	70	1319
1320	CASC4	0.218766	14	1190	0.151725	13	3186	0.214421	14	1479	0.238245	14	1367	0.225222	11	1386	1721.6	66	1320
1321	TTLL4	0.245103	15	863	0.201744	13	1503	0.13245	15	3802	0.228171	15	1527	0.253252	12	914	1721.8	70	1321
1322	TCIRG1	0.182921	15	1916	0.179903	13	2112	0.18199	15	2142	0.259385	15	1050	0.22489	12	1396	1723.2	70	1322
1323	ZNF93	0.202678	13	1482	0.218415	11	1138	0.255002	13	856	0.194871	13	2196	0.174904	12	2947	1723.8	62	1323
1324	ZDHHC3	0.133107	15	3449	0.176252	13	2231	0.264348	15	739	0.218779	15	1696	0.292767	12	507	1724.4	70	1324
1325	IQSEC1	0.227007	15	1067	0.181121	13	2080	0.149424	15	3110	0.273196	15	886	0.22115	12	1480	1724.6	70	1325
1326	LOC100131941	0.185798	7	1846	0.23896	7	794	0.19906	7	1767	0.269755	7	923	0.166325	7	3298	1725.6	35	1326
1327	LRCH4	0.190925	15	1732	0.214737	13	1211	0.157823	15	2824	0.249745	15	1197	0.212785	12	1673	1727.4	70	1327
1328	B3GNT8	0.197269	12	1597	0.176192	11	2234	0.181982	12	2143	0.273613	12	880	0.208299	11	1785	1727.8	58	1328
1329	RAP1A	0.224675	15	1100	0.14464	13	3497	0.256446	15	839	0.228533	15	1521	0.212143	12	1688	1729	70	1329
1330	GNB2	0.156382	15	2656	0.186965	13	1888	0.218656	15	1409	0.23022	15	1488	0.234701	12	1207	1729.6	70	1330
1331	FLVCR2	0.144969	13	3011	0.163608	11	2697	0.278922	13	592	0.205762	13	1959	0.308996	12	392	1730.2	62	1331
1332	PRKCD	0.186318	15	1836	0.180781	13	2090	0.221677	15	1349	0.241981	15	1306	0.199351	12	2071	1730.4	70	1332
1333	ATP2B4	0.161223	15	2482	0.184892	13	1947	0.21515	15	1466	0.211638	15	1831	0.252345	12	931	1731.4	70	1333
1334	DHRS12	0.199973	13	1542	0.198407	11	1577	0.159287	13	2780	0.223094	13	1618	0.237733	12	1145	1732.4	62	1334
1335	TFE3	0.207233	15	1398	0.216613	13	1175	0.144544	15	3293	0.296811	15	647	0.196608	12	2154	1733.4	70	1335
1336	SNX1	0.189795	15	1754	0.195151	13	1665	0.210547	15	1546	0.178357	15	2618	0.239173	12	1118	1740.2	70	1336
1337	PBLD	0.234081	12	990	0.216859	11	1170	0.207545	12	1589	0.220996	12	1661	0.166416	11	3292	1740.4	58	1337
1338	KL	0.188865	14	1778	0.183348	12	1989	0.240521	14	1050	0.251065	14	1171	0.179753	11	2728	1743.2	65	1338
1339	TNFSF13	0.172318	14	2179	0.205823	12	1402	0.174801	14	2329	0.22493	14	1593	0.23402	12	1214	1743.4	66	1339
1340	ZFYVE16	0.205579	15	1427	0.191887	13	1733	0.205354	15	1634	0.178096	15	2625	0.229525	12	1302	1744.2	70	1340
1341	PCGF3	0.197902	13	1586	0.200708	12	1533	0.228732	13	1222	0.193864	13	2221	0.196202	10	2169	1746.2	61	1341
1342	C9orf47	0.225698	7	1084	0.248523	7	660	0.162904	7	2667	0.21746	7	1715	0.182761	7	2610	1747.2	35	1342
1343	ARID5A	0.181769	15	1938	0.194903	13	1670	0.218505	15	1412	0.211429	15	1838	0.204333	12	1901	1751.8	70	1343
1344	ZFHX3	0.172412	13	2174	0.243285	11	728	0.159149	13	2789	0.183006	13	2501	0.285373	12	570	1752.4	62	1344
1345	TMEM59	0.215642	15	1225	0.185224	13	1944	0.223454	15	1314	0.207602	15	1919	0.189996	12	2361	1752.6	70	1345
1346	FREM1	0.205295	8	1431	0.227	8	973	0.172441	8	2400	0.221879	8	1648	0.191655	7	2312	1752.8	39	1346
1347	CCDC108	0.181086	9	1952	0.223397	9	1041	0.173043	9	2384	0.241396	9	1313	0.198912	8	2084	1754.8	44	1347
1348	NANS	0.129121	15	3607	0.176023	13	2237	0.273264	15	658	0.231182	15	1476	0.263469	12	797	1755	70	1348
1349	LOC100049716	0.168331	11	2265	0.182268	10	2036	0.238947	11	1073	0.211571	11	1835	0.21713	10	1568	1755.4	53	1349
1350	TUSC3	0.146569	9	2955	0.270101	8	467	0.205366	9	1633	0.181474	9	2539	0.235618	8	1185	1755.8	43	1350
1351	FGFR2	0.178479	9	2011	0.243641	8	718	0.194101	9	1867	0.177937	9	2631	0.21782	8	1557	1756.8	43	1351
1352	ABHD6	0.203817	15	1458	0.206199	13	1395	0.172048	15	2419	0.181485	15	2536	0.248917	12	981	1757.8	70	1352
1353	CASC2	0.253999	8	777	0.296639	8	302	0.171749	8	2428	0.228909	8	1514	0.156386	7	3770	1758.2	39	1353
1354	SAMD15	0.215017	7	1241	0.214595	7	1216	0.202407	7	1691	0.229095	7	1512	0.170496	6	3131	1758.2	34	1354
1355	MED12L	0.235441	8	974	0.277355	8	424	0.156668	8	2859	0.2604	8	1035	0.161616	7	3504	1759.2	39	1355
1356	SLC24A4	0.195484	14	1635	0.197062	13	1613	0.13255	14	3796	0.257355	14	1074	0.273781	11	686	1760.8	66	1356
1357	FAM48A	0.272209	12	604	0.168029	10	2521	0.160825	12	2736	0.289544	12	715	0.194322	9	2240	1763.2	55	1357
1358	BMPR1B	0.175674	9	2084	0.253725	8	607	0.1756	9	2314	0.222811	9	1630	0.195448	8	2195	1766	43	1358
1359	CCDC158	0.215049	8	1240	0.246714	8	678	0.168747	8	2507	0.224068	8	1606	0.178111	7	2801	1766.4	39	1359
1360	CUTC	0.201376	15	1510	0.169842	13	2453	0.260613	15	775	0.227005	15	1550	0.184767	12	2546	1766.8	70	1360
1361	MS4A6E	0.215816	8	1224	0.215905	8	1193	0.180075	8	2197	0.201228	8	2058	0.196315	7	2163	1767	39	1361
1362	DLEU2	0.224025	13	1106	0.228223	11	953	0.214426	13	1477	0.206411	13	1937	0.16497	12	3370	1768.6	62	1362
1363	CDO1	0.197482	12	1595	0.24308	11	729	0.167296	12	2550	0.210707	12	1857	0.197798	11	2120	1770.2	58	1363
1364	SNAP29	0.177528	15	2036	0.191449	13	1748	0.245169	15	988	0.205724	15	1962	0.197885	12	2119	1770.6	70	1364
1365	PKNOX1	0.180196	15	1976	0.186246	13	1907	0.210226	15	1550	0.194911	15	2193	0.231687	12	1264	1778	70	1365
1366	LRRC57	0.208939	14	1367	0.14184	13	3626	0.245174	14	987	0.231692	14	1466	0.222368	11	1449	1779	66	1366
1367	HPCAL1	0.236496	15	963	0.2204	13	1102	0.23747	15	1099	0.318181	15	478	0.131787	12	5264	1781.2	70	1367
1368	RRP12	0.177996	13	2025	0.179022	11	2150	0.150583	13	3063	0.248663	13	1214	0.298377	12	454	1781.2	62	1368
1369	C18orf32	0.21198	12	1297	0.189631	11	1812	0.23776	12	1094	0.227526	12	1541	0.169538	11	3171	1783	58	1369
1370	ZNF697	0.278414	10	557	0.267144	10	491	0.112737	10	4662	0.214085	10	1776	0.223046	9	1433	1783.8	49	1370
1371	MCFD2	0.227363	13	1058	0.16756	11	2537	0.290116	13	497	0.180257	13	2561	0.192952	12	2277	1786	62	1371
1372	PCSK9	0.196028	13	1619	0.174288	13	2299	0.220443	13	1374	0.27685	13	841	0.178116	10	2800	1786.6	62	1372
1373	STX10	0.230528	15	1029	0.226041	13	994	0.153137	15	2984	0.296163	15	650	0.166548	12	3289	1789.2	70	1373
1374	TRIP4	0.204261	15	1449	0.175827	13	2246	0.246141	15	970	0.239149	15	1344	0.175225	12	2937	1789.2	70	1374
1375	CACNA2D4	0.181172	14	1951	0.195255	13	1660	0.178089	14	2245	0.191201	14	2287	0.262285	11	807	1790	66	1375
1376	ZNF787	0.16928	13	2240	0.181135	11	2079	0.193507	13	1881	0.239325	13	1340	0.223572	12	1421	1792.2	62	1376
1377	TRIM8	0.158323	15	2593	0.156726	13	2985	0.181695	15	2148	0.292479	15	683	0.287642	12	553	1792.4	70	1377
1378	HAVCR2	0.116987	14	4136	0.174508	13	2293	0.306067	14	395	0.228009	14	1533	0.280806	11	617	1794.8	66	1378
1379	MEFV	0.187898	15	1799	0.222656	13	1063	0.147035	15	3206	0.225862	15	1572	0.22735	12	1340	1796	70	1379
1380	LDHA	0.143091	15	3072	0.169455	13	2472	0.32053	15	310	0.190434	15	2304	0.260422	12	823	1796.2	70	1380
1381	CATSPER1	0.1443	14	3030	0.156693	13	2989	0.215915	14	1454	0.264053	14	996	0.291312	11	520	1797.8	66	1381
1382	BMX	0.15844	15	2589	0.174617	13	2288	0.280851	15	571	0.204559	15	1995	0.218215	12	1547	1798	70	1382
1383	QPCT	0.268217	13	632	0.231311	11	905	0.161032	13	2727	0.273256	13	885	0.155125	12	3851	1800	62	1383
1384	SH3BGRL	0.140003	13	3176	0.194916	11	1667	0.266501	13	720	0.211062	13	1848	0.215684	12	1604	1803	62	1384
1385	ELMOD2	0.191523	14	1716	0.162791	13	2729	0.233775	14	1153	0.244506	14	1262	0.196508	11	2158	1803.6	66	1385
1386	NOTCH2	0.222065	15	1132	0.201868	13	1498	0.136722	15	3603	0.203034	15	2023	0.266372	12	763	1803.8	70	1386
1387	LRP10	0.209739	15	1353	0.203063	13	1471	0.159426	15	2777	0.257774	15	1068	0.190312	12	2351	1804	70	1387
1388	PKD1L2	0.180578	8	1970	0.225187	8	1008	0.159984	8	2756	0.187134	8	2381	0.25364	7	906	1804.2	39	1388
1389	CTBP2	0.257026	15	752	0.209133	13	1332	0.150132	15	3084	0.254715	15	1111	0.179261	12	2749	1805.6	70	1389
1390	RAB13	0.201235	15	1514	0.245173	13	695	0.274688	15	636	0.195925	15	2177	0.152222	12	4013	1807	70	1390
1391	CTAGE5	0.231759	15	1017	0.160152	13	2843	0.183965	15	2095	0.281214	15	796	0.192436	12	2291	1808.4	70	1391
1392	NAMPT	0.18658	13	1826	0.169554	11	2464	0.219911	13	1390	0.23708	13	1383	0.201878	12	1980	1808.6	62	1392
1393	FLI1	0.241668	15	902	0.164208	13	2672	0.170963	15	2442	0.237163	15	1381	0.21337	12	1658	1811	70	1393
1394	C22orf42	0.186627	8	1824	0.198229	8	1582	0.188008	8	1989	0.193133	8	2246	0.223178	7	1430	1814.2	39	1394
1395	TRIM9	0.178997	15	2002	0.194346	13	1684	0.148157	15	3164	0.251175	15	1169	0.242287	12	1068	1817.4	70	1395
1396	GNAI3	0.168369	15	2263	0.165136	13	2632	0.248798	15	936	0.205517	15	1970	0.230062	12	1293	1818.8	70	1396
1397	CNTN1	0.159459	9	2548	0.263097	8	522	0.156481	9	2864	0.192043	9	2268	0.253709	8	905	1821.4	43	1397
1398	SLC30A1	0.232438	15	1009	0.163341	13	2705	0.204681	15	1647	0.266567	15	958	0.17831	12	2790	1821.8	70	1398
1399	FBXL5	0.201438	15	1506	0.177301	13	2200	0.193346	15	1885	0.231565	15	1468	0.199461	12	2067	1825.2	70	1399
1400	ADRBK1	0.172274	12	2181	0.155645	10	3022	0.214218	12	1484	0.244893	12	1257	0.235129	11	1197	1828.2	57	1400
1401	SYF2	0.248655	15	832	0.175294	13	2272	0.219792	15	1394	0.266118	15	964	0.158006	12	3688	1830	70	1401
1402	RXFP1	0.223609	8	1112	0.223392	8	1042	0.153213	8	2981	0.214759	8	1753	0.193349	7	2267	1831	39	1402
1403	PDLIM5	0.176891	14	2055	0.179558	13	2129	0.196111	14	1822	0.235973	14	1394	0.208784	11	1771	1834.2	66	1403
1404	KIAA1432	0.228188	10	1046	0.190264	10	1796	0.259394	10	794	0.250822	10	1174	0.145893	7	4364	1834.8	47	1404
1405	TMEM185B	0.209133	15	1364	0.132957	13	4108	0.193442	15	1884	0.322141	15	454	0.226162	12	1364	1834.8	70	1405
1406	DGKH	0.326486	13	278	0.234727	13	857	0.172328	13	2403	0.25946	13	1049	0.142365	10	4588	1835	62	1406
1407	PRUNE2	0.187797	12	1801	0.236224	11	830	0.162983	12	2662	0.179056	12	2595	0.230174	11	1291	1835.8	58	1407
1408	WFDC1	0.169043	14	2252	0.183394	13	1988	0.259729	14	788	0.17047	14	2859	0.229915	11	1295	1836.4	66	1408
1409	SP1	0.196371	15	1613	0.204725	13	1423	0.159161	15	2788	0.227659	15	1539	0.206947	12	1823	1837.2	70	1409
1410	RNF141	0.134713	15	3388	0.165822	13	2597	0.281838	15	560	0.193112	15	2247	0.30847	12	396	1837.6	70	1410
1411	ATP13A4	0.164946	8	2364	0.209085	8	1335	0.184362	8	2085	0.21127	8	1844	0.217636	7	1561	1837.8	39	1411
1412	EGLN1	0.266503	15	649	0.169916	13	2449	0.153391	15	2972	0.308562	15	556	0.183981	12	2567	1838.6	70	1412
1413	ZNF443	0.219544	15	1178	0.183998	13	1968	0.227688	15	1248	0.196334	15	2173	0.182308	12	2626	1838.6	70	1413
1414	SLC24A6	0.156545	12	2649	0.163173	10	2712	0.188018	12	1988	0.220574	12	1668	0.353515	9	177	1838.8	55	1414
1415	SQOR	0.157167	15	2631	0.170623	13	2431	0.277501	15	608	0.209042	15	1887	0.214043	12	1643	1840	70	1415
1416	ADGRE5	0.225595	15	1086	0.205222	13	1413	0.176359	15	2294	0.247098	15	1231	0.169316	12	3181	1841	70	1416
1417	CEP57L1	0.235134	7	980	0.183298	7	1993	0.235324	7	1128	0.174681	7	2737	0.189701	6	2370	1841.6	34	1417
1418	SLC25A40	0.155027	15	2694	0.153388	13	3117	0.286775	15	528	0.236462	15	1391	0.220995	12	1483	1842.6	70	1418
1419	LOC100506379	0.195803	6	1627	0.223879	6	1033	0.17563	6	2313	0.197619	6	2142	0.198395	6	2101	1843.2	30	1419
1420	PRO2012	0.160007	8	2530	0.233907	7	866	0.182582	8	2131	0.225507	8	1580	0.198113	7	2113	1844	38	1420
1421	OXSR1	0.219722	15	1174	0.16182	13	2778	0.243793	15	1008	0.234974	15	1414	0.176885	12	2852	1845.2	70	1421
1422	RABIF	0.243244	15	883	0.165749	13	2602	0.179378	15	2216	0.213831	15	1786	0.209976	12	1739	1845.2	70	1422
1423	B3GNT2	0.210019	15	1344	0.148832	13	3318	0.250752	15	909	0.228579	15	1520	0.196942	12	2146	1847.4	70	1423
1424	CARS	0.177668	14	2033	0.177288	12	2201	0.192509	14	1905	0.215839	14	1740	0.225706	11	1372	1850.2	65	1424
1425	CDK5RAP2	0.164856	15	2368	0.170721	13	2427	0.198816	15	1773	0.214883	15	1750	0.251745	12	941	1851.8	70	1425
1426	BROX	0.230859	11	1027	0.165068	11	2637	0.209753	11	1555	0.226218	11	1564	0.185902	8	2499	1856.4	52	1426
1427	MIR21	0.215286	11	1232	0.229738	10	940	0.162964	11	2663	0.205702	11	1963	0.185877	10	2501	1859.8	53	1427
1428	ZBED1	0.209068	15	1365	0.227934	13	957	0.18048	15	2183	0.232759	15	1457	0.165262	12	3355	1863.4	70	1428
1429	REEP4	0.141257	13	3143	0.245884	11	688	0.235031	13	1134	0.183468	13	2484	0.205435	12	1872	1864.2	62	1429
1430	ANXA2	0.152026	15	2785	0.222948	13	1055	0.245549	15	981	0.132005	15	4157	0.316496	12	346	1864.8	70	1430
1431	COPB2	0.200241	15	1536	0.171705	13	2395	0.296657	15	447	0.235857	15	1397	0.160598	12	3551	1865.2	70	1431
1432	FADS1	0.164139	15	2392	0.201375	13	1516	0.192167	15	1911	0.173625	15	2762	0.267493	12	750	1866.2	70	1432
1433	P2RX1	0.161482	15	2475	0.172508	13	2361	0.212835	15	1507	0.233199	15	1451	0.218552	12	1538	1866.4	70	1433
1434	MLLT1	0.142717	12	3091	0.206245	11	1392	0.211995	12	1517	0.183748	12	2470	0.256916	11	863	1866.6	58	1434
1435	DNAH12	0.235358	8	977	0.220911	8	1090	0.191733	8	1920	0.237008	8	1384	0.153129	7	3963	1866.8	39	1435
1436	CAPZA1	0.157418	13	2619	0.204571	11	1429	0.220524	13	1371	0.210151	13	1871	0.199883	12	2051	1868.2	62	1436
1437	KLC1	0.165317	13	2353	0.189071	11	1835	0.24592	13	973	0.195052	13	2190	0.201324	12	2002	1870.6	62	1437
1438	ITPRIP	0.219408	12	1180	0.203359	11	1465	0.160592	12	2745	0.230036	12	1493	0.186382	11	2483	1873.2	58	1438
1439	SLC26A8	0.235182	14	979	0.14837	13	3338	0.169259	14	2486	0.279745	14	810	0.209316	11	1754	1873.4	66	1439
1440	ST8SIA4	0.225292	15	1092	0.178905	13	2155	0.213002	15	1504	0.216457	15	1733	0.176199	12	2885	1873.8	70	1440
1441	LMAN2	0.185755	15	1847	0.174986	13	2279	0.211106	15	1536	0.224568	15	1597	0.198197	12	2111	1874	70	1441
1442	ARMC8	0.199819	15	1544	0.170735	13	2426	0.239044	15	1069	0.208824	15	1899	0.187453	12	2449	1877.4	70	1442
1443	UNC13C	0.190961	10	1731	0.21842	10	1137	0.191547	10	1926	0.196901	10	2162	0.187396	7	2450	1881.2	47	1443
1444	CLMN	0.165297	15	2354	0.203936	13	1450	0.160958	15	2731	0.203371	15	2020	0.257976	12	852	1881.4	70	1444
1445	CDKN2D	0.132494	15	3468	0.190815	13	1766	0.280367	15	579	0.164997	15	3006	0.283625	12	593	1882.4	70	1445
1446	PRKCB	0.244144	13	872	0.182429	11	2031	0.175736	13	2309	0.259936	13	1040	0.169434	12	3175	1885.4	62	1446
1447	UBR2	0.286472	15	500	0.198084	13	1588	0.153837	15	2950	0.266698	15	956	0.163333	12	3434	1885.6	70	1447
1448	LOC284751	0.15785	10	2610	0.206452	10	1387	0.193164	10	1890	0.241284	10	1316	0.194647	7	2226	1885.8	47	1448
1449	ZBTB8OS	0.188048	14	1797	0.179162	13	2140	0.270111	14	687	0.214054	14	1777	0.172994	11	3030	1886.2	66	1449
1450	EVI5	0.195673	13	1631	0.210313	11	1309	0.187561	13	2003	0.194346	13	2208	0.192629	12	2286	1887.4	62	1450
1451	LOC400043	0.216086	6	1221	0.191727	6	1740	0.166762	6	2562	0.237174	6	1380	0.184821	6	2542	1889	30	1451
1452	CLEC12A	0.201977	14	1497	0.176033	13	2235	0.194954	14	1848	0.23832	14	1366	0.185846	11	2504	1890	66	1452
1453	PYGM	0.250836	15	814	0.215406	13	1202	0.143503	15	3339	0.287067	15	737	0.165182	12	3358	1890	70	1453
1454	SNX6	0.209561	15	1357	0.179701	13	2119	0.209393	15	1560	0.245914	15	1243	0.169524	12	3172	1890.2	70	1454
1455	SGCD	0.178711	9	2007	0.268282	8	479	0.174722	9	2332	0.181946	9	2523	0.198097	8	2115	1891.2	43	1455
1456	KIAA2013	0.255366	14	766	0.233333	13	875	0.170556	14	2456	0.348736	14	318	0.134739	11	5054	1893.8	66	1456
1457	DCLRE1B	0.19222	10	1698	0.232589	9	885	0.272858	10	660	0.165138	10	3001	0.168175	9	3229	1894.6	48	1457
1458	NKIRAS2	0.147764	15	2914	0.185462	13	1936	0.221057	15	1362	0.18309	15	2497	0.266259	12	765	1894.8	70	1458
1459	LOC283045	0.164995	6	2360	0.164219	6	2670	0.199191	6	1761	0.22953	6	1504	0.235627	6	1184	1895.8	30	1459
1460	SPPL2A	0.165908	14	2322	0.132278	13	4131	0.263238	14	749	0.244935	14	1256	0.245475	11	1027	1897	66	1460
1461	LOC100506530	0.184336	6	1890	0.234826	6	855	0.150924	6	3049	0.239382	6	1339	0.190052	6	2356	1897.8	30	1461
1462	MTF1	0.172399	15	2175	0.16099	13	2811	0.203975	15	1653	0.265034	15	981	0.205465	12	1871	1898.2	70	1462
1463	ACSL3	0.19922	15	1558	0.156935	13	2975	0.259894	15	787	0.17737	15	2647	0.218974	12	1527	1898.8	70	1463
1464	SEPT10	0.164595	9	2377	0.18821	8	1857	0.245858	9	974	0.166552	9	2960	0.226092	8	1365	1906.6	43	1464
1465	PLEKHO2	0.135291	13	3365	0.189166	11	1832	0.218223	13	1422	0.211601	13	1834	0.24095	12	1088	1908.2	62	1465
1466	LYN	0.162501	15	2440	0.172779	13	2350	0.213577	15	1492	0.207591	15	1920	0.226821	12	1348	1910	70	1466
1467	ASAP1	0.176021	13	2075	0.175689	11	2253	0.181026	13	2168	0.21333	13	1797	0.231733	12	1262	1911	62	1467
1468	MGAT1	0.16687	15	2301	0.204511	13	1433	0.230158	15	1200	0.225215	15	1587	0.17292	12	3035	1911.2	70	1468
1469	LOC100509683	0.263781	6	681	0.241027	6	756	0.247637	6	956	0.238066	6	1372	0.124555	6	5796	1912.2	30	1469
1470	DENND1B	0.210581	10	1330	0.178169	9	2176	0.213696	10	1490	0.22955	10	1503	0.172041	9	3063	1912.4	48	1470
1471	ESRRA	0.194175	15	1660	0.17902	13	2152	0.150897	15	3050	0.214219	15	1772	0.252425	12	930	1912.8	70	1471
1472	STX7	0.174139	15	2134	0.150186	13	3243	0.203169	15	1674	0.241843	15	1308	0.234739	12	1205	1912.8	70	1472
1473	MYADM	0.20407	14	1452	0.185873	13	1925	0.1951	14	1844	0.233221	14	1450	0.175982	11	2895	1913.2	66	1473
1474	C8orf60	0.21006	7	1342	0.172583	6	2355	0.148963	7	3129	0.261736	7	1016	0.210681	7	1725	1913.4	34	1474
1475	POLD3	0.164545	13	2380	0.145912	11	3444	0.262389	13	755	0.233258	13	1447	0.218401	12	1543	1913.8	62	1475
1476	KIAA1841	0.166579	8	2308	0.208871	8	1340	0.275516	8	629	0.160118	8	3146	0.196377	7	2161	1916.8	39	1476
1477	ARID4A	0.221108	15	1153	0.185704	13	1930	0.214805	15	1468	0.205997	15	1950	0.17123	12	3094	1919	70	1477
1478	PPM1D	0.272912	15	597	0.182844	13	2010	0.18644	15	2026	0.255103	15	1106	0.155003	12	3857	1919.2	70	1478
1479	DNAJB6	0.185522	15	1854	0.160827	13	2817	0.217387	15	1431	0.235538	15	1404	0.198498	12	2098	1920.8	70	1479
1480	NTRK3	0.166306	9	2315	0.236873	8	820	0.150324	9	3076	0.201024	9	2062	0.227581	8	1334	1921.4	43	1480
1481	IDI1	0.131876	15	3493	0.174589	13	2289	0.288924	15	509	0.178508	15	2607	0.271524	12	710	1921.6	70	1481
1482	PPP1CB	0.173517	15	2148	0.16114	13	2804	0.212569	15	1509	0.223137	15	1617	0.218656	12	1536	1922.8	70	1482
1483	KLHL4	0.162544	9	2439	0.246911	8	676	0.178514	9	2235	0.192672	9	2256	0.201113	8	2012	1923.6	43	1483
1484	C7orf25	0.241087	10	911	0.155569	9	3025	0.238205	10	1088	0.269558	10	925	0.15842	7	3673	1924.4	46	1484
1485	H2BFS	0.252014	9	799	0.189936	8	1804	0.21148	9	1529	0.292387	9	684	0.138741	7	4812	1925.6	42	1485
1486	CASP2	0.176508	15	2063	0.178181	13	2174	0.167777	15	2538	0.200372	15	2080	0.265328	12	774	1925.8	70	1486
1487	HFE	0.152768	12	2767	0.186358	11	1905	0.223056	12	1323	0.178428	12	2614	0.245768	11	1021	1926	58	1487
1488	ANKRD30A	0.183502	8	1906	0.197542	8	1604	0.143989	8	3317	0.203418	8	2017	0.263554	7	794	1927.6	39	1488
1489	PTENP1	0.210197	9	1338	0.201851	8	1499	0.231581	9	1185	0.193889	9	2218	0.164217	8	3402	1928.4	43	1489
1490	C5AR1	0.174061	15	2135	0.197805	13	1594	0.189004	15	1970	0.240146	15	1331	0.182686	12	2613	1928.6	70	1490
1491	HROB	0.219679	15	1175	0.154728	13	3072	0.222592	15	1331	0.229103	15	1511	0.184494	12	2554	1928.6	70	1491
1492	MAB21L3	0.304514	12	389	0.240306	11	769	0.229518	12	1208	0.314448	12	511	0.111297	11	6770	1929.4	58	1492
1493	BRI3	0.185988	14	1839	0.188969	13	1836	0.203204	14	1672	0.234269	14	1428	0.176152	11	2888	1932.6	66	1493
1494	HS1BP3	0.185715	15	1850	0.179115	13	2148	0.144777	15	3286	0.249863	15	1194	0.235489	12	1189	1933.4	70	1494
1495	TIRAP	0.164332	14	2389	0.189633	13	1811	0.193221	14	1888	0.204251	14	2004	0.21648	11	1584	1935.2	66	1495
1496	CGNL1	0.188194	8	1792	0.225048	8	1010	0.175058	8	2324	0.22946	8	1508	0.172655	7	3043	1935.4	39	1496
1497	ZNF503	0.187131	13	1816	0.221168	13	1085	0.220932	13	1366	0.126061	13	4416	0.247832	10	997	1936	62	1497
1498	THEMIS2	0.137841	15	3264	0.168988	13	2484	0.241207	15	1040	0.227122	15	1545	0.226446	12	1359	1938.4	70	1498
1499	CLEC12B	0.17971	13	1991	0.157656	13	2942	0.200987	13	1722	0.221314	13	1658	0.225397	10	1382	1939	62	1499
1500	MAEA	0.245477	15	858	0.186125	13	1912	0.186883	15	2013	0.290572	15	707	0.148917	12	4207	1939.4	70	1500
1501	C17orf87	0.137076	9	3290	0.210214	8	1312	0.208231	9	1573	0.155064	9	3289	0.336507	8	236	1940	43	1501
1502	SHOC2	0.215483	15	1229	0.181019	13	2082	0.223835	15	1305	0.243787	15	1273	0.155497	12	3824	1942.6	70	1502
1503	FAM84A	0.170189	8	2223	0.252212	8	622	0.14626	8	3233	0.2099	8	1875	0.209028	7	1763	1943.2	39	1503
1504	HOXA9	0.251073	8	810	0.231313	7	904	0.132429	8	3804	0.192412	8	2263	#N/A	#N/A	#N/A	1945.25	31	1504
1505	HEATR5A	0.248563	11	834	0.181218	10	2074	0.233286	11	1156	0.228896	11	1516	0.150042	10	4155	1947	53	1505
1506	NEAT1	0.226874	7	1070	0.215222	6	1205	0.195029	7	1845	0.238809	7	1356	0.147846	7	4260	1947.2	34	1506
1507	PPP4R2	0.186359	13	1833	0.173109	11	2341	0.201414	13	1714	0.206691	13	1932	0.203398	10	1924	1948.8	60	1507
1508	IGF1	0.17512	9	2104	0.262484	8	528	0.166705	9	2564	0.193242	9	2236	0.191396	8	2316	1949.6	43	1508
1509	S100A6	0.154478	15	2712	0.168089	13	2516	0.215797	15	1456	0.256233	15	1086	0.201935	12	1978	1949.6	70	1509
1510	RGS19	0.20115	15	1516	0.171942	13	2388	0.21057	15	1545	0.246482	15	1237	0.172007	12	3066	1950.4	70	1510
1511	FEZ2	0.208481	15	1373	0.184469	13	1957	0.153381	15	2973	0.198652	15	2126	0.227992	12	1328	1951.4	70	1511
1512	LOC729083	0.280531	6	537	0.240604	6	765	0.144375	6	3297	0.266991	6	954	0.148946	6	4204	1951.4	30	1512
1513	VAMP3	0.140714	15	3160	0.176491	13	2221	0.265555	15	729	0.175542	15	2714	0.251932	12	937	1952.2	70	1513
1514	OR10A3	0.187378	8	1811	0.205482	8	1410	0.178885	8	2228	0.215534	8	1742	0.183574	7	2573	1952.8	39	1514
1515	ZNF552	0.151777	12	2795	0.157077	11	2970	0.199647	12	1749	0.214123	12	1774	0.296339	9	481	1953.8	56	1515
1516	EHF	0.158015	9	2604	0.220522	8	1100	0.146262	9	3232	0.213424	9	1795	0.244204	8	1039	1954	43	1516
1517	CC2D2A	0.161568	8	2470	0.213259	8	1247	0.178888	8	2227	0.197112	8	2151	0.212591	7	1679	1954.8	39	1517
1518	YIPF4	0.213218	15	1279	0.16623	13	2583	0.155191	15	2908	0.256137	15	1088	0.203089	12	1938	1959.2	70	1518
1519	UBE2R2	0.222604	14	1126	0.171744	13	2393	0.141122	14	3434	0.266171	14	962	0.2051	11	1884	1959.8	66	1519
1520	DDX3X	0.263226	15	685	0.154861	13	3065	0.148021	15	3169	0.23249	15	1460	0.223214	12	1428	1961.4	70	1520
1521	EMB	0.185446	11	1856	0.189548	10	1815	0.220327	11	1378	0.217471	11	1714	0.172524	10	3048	1962.2	53	1521
1522	GBE1	0.22128	15	1147	0.168657	13	2495	0.241509	15	1036	0.24965	15	1198	0.153337	12	3948	1964.8	70	1522
1523	STRN	0.191727	15	1709	0.149582	13	3279	0.206058	15	1619	0.215895	15	1738	0.220698	12	1493	1967.6	70	1523
1524	UBXN11	0.145758	12	2983	0.229038	11	948	0.154285	12	2938	0.214227	12	1771	0.234927	11	1201	1968.2	58	1524
1525	TRIM33	0.308478	15	368	0.180241	13	2103	0.147414	15	3187	0.298242	15	635	0.16046	12	3563	1971.2	70	1525
1526	PPP4C	0.180929	12	1955	0.187174	10	1882	0.22029	12	1379	0.262973	12	1005	0.15901	11	3636	1971.4	57	1526
1527	HSPC159	0.195114	12	1643	0.193078	10	1708	0.159832	12	2759	0.202433	12	2035	0.210475	9	1730	1975	55	1527
1528	SIAE	0.202281	12	1489	0.156739	12	2984	0.200158	12	1740	0.214005	12	1779	0.204892	9	1888	1976	57	1528
1529	FAM115A	0.212123	13	1293	0.235512	11	841	0.162135	13	2692	0.245488	13	1247	0.155713	12	3808	1976.2	62	1529
1530	DNAH5	0.159184	9	2556	0.18299	9	2005	0.177657	9	2256	0.208447	9	1906	0.236526	8	1164	1977.4	44	1530
1531	UBE4B	0.221037	15	1154	0.18259	13	2024	0.148326	15	3157	0.258035	15	1062	0.185917	12	2497	1978.8	70	1531
1532	ACOT13	0.191528	9	1715	0.244123	8	712	0.380314	9	115	0.199406	9	2105	0.131704	8	5268	1983	43	1532
1533	TMED5	0.166378	15	2313	0.153787	13	3108	0.268582	15	705	0.177326	15	2649	0.237938	12	1143	1983.6	70	1533
1534	ABAT	0.196151	15	1617	0.155103	13	3052	0.152184	15	3012	0.225871	15	1571	0.274999	12	671	1984.6	70	1534
1535	ADAM10	0.200073	15	1540	0.133482	13	4076	0.226998	15	1258	0.262273	15	1011	0.199937	12	2046	1986.2	70	1535
1536	GLUL	0.201056	15	1521	0.202392	13	1486	0.226983	15	1259	0.2446	15	1259	0.145268	12	4407	1986.4	70	1536
1537	PCDHB4	0.207613	8	1389	0.243551	8	722	0.164987	8	2611	0.246977	8	1233	0.152753	7	3988	1988.6	39	1537
1538	C19orf35	0.172715	8	2165	0.16905	7	2483	0.191242	8	1930	0.237144	8	1382	#N/A	#N/A	#N/A	1990	31	1538
1539	TMEM55A	0.251297	14	807	0.190344	13	1792	0.185596	14	2054	0.217368	14	1717	0.159805	11	3592	1992.4	66	1539
1540	CADM2	0.189401	8	1765	0.229742	8	939	0.179857	8	2208	0.203534	8	2013	0.172441	7	3052	1995.4	39	1540
1541	FAM89A	0.173086	14	2158	0.138466	13	3811	0.229001	14	1217	0.265831	14	969	0.206943	11	1824	1995.8	66	1541
1542	PJA2	0.174245	15	2131	0.174681	13	2285	0.23908	15	1067	0.161888	15	3098	0.224738	12	1398	1995.8	70	1542
1543	BCKDK	0.121134	15	3951	0.144015	13	3532	0.26605	15	727	0.229936	15	1496	0.327414	12	280	1997.2	70	1543
1544	COX15	0.193615	15	1669	0.169651	13	2461	0.260459	15	777	0.270739	15	908	0.149748	12	4173	1997.6	70	1544
1545	HSPA1A	0.180743	15	1963	0.163803	13	2686	0.187766	15	1997	0.224132	15	1603	0.209872	12	1742	1998.2	70	1545
1546	MYO1B	0.302854	14	398	0.176911	13	2212	0.18164	14	2152	0.254637	14	1114	0.150468	11	4118	1998.8	66	1546
1547	CYP19A1	0.139119	15	3220	0.168466	13	2501	0.306801	15	389	0.233587	15	1443	0.18727	12	2453	2001.2	70	1547
1548	FBXO33	0.213557	14	1273	0.168764	13	2491	0.207397	14	1592	0.236806	14	1386	0.167004	11	3271	2002.6	66	1548
1549	C2orf69	0.226672	12	1073	0.206908	11	1379	0.191854	12	1916	0.222914	12	1624	0.152036	11	4022	2002.8	58	1549
1550	KLF7	0.175153	15	2102	0.173204	13	2338	0.19419	15	1865	0.209231	15	1883	0.206591	12	1837	2005	70	1550
1551	LOC221122	0.139036	6	3222	0.191481	6	1746	0.178024	6	2247	0.22964	6	1501	0.227315	6	1343	2011.8	30	1551
1552	UBE2U	0.189433	8	1763	0.249105	8	655	0.161692	8	2708	0.23775	8	1376	0.160418	7	3565	2013.4	39	1552
1553	VPS25	0.147281	14	2930	0.146286	13	3431	0.288216	14	515	0.213796	14	1787	0.224165	11	1404	2013.4	66	1553
1554	PSMD4	0.159701	15	2537	0.202535	13	1485	0.24402	15	1004	0.228442	15	1523	0.160808	12	3536	2017	70	1554
1555	NLN	0.171884	12	2187	0.231744	12	900	0.219835	12	1392	0.154985	12	3290	0.191115	9	2328	2019.4	57	1555
1556	SETD8	0.122437	15	3894	0.195289	13	1659	0.274308	15	640	0.19987	15	2094	0.207352	12	1812	2019.8	70	1556
1557	PRKAR1A	0.170897	15	2205	0.159431	13	2877	0.227581	15	1249	0.194047	15	2216	0.217945	12	1555	2020.4	70	1557
1558	C9orf64	0.206649	14	1411	0.147677	13	3373	0.261407	14	769	0.197969	14	2132	0.187937	11	2430	2023	66	1558
1559	LINC00482	0.161111	12	2491	0.198292	12	1579	0.158816	12	2797	0.193054	12	2249	0.247313	9	1006	2024.4	57	1559
1560	MITF	0.183233	14	1912	0.237517	13	809	0.173742	14	2362	0.128497	14	4306	0.268362	11	739	2025.6	66	1560
1561	LOC646168	0.234292	7	988	0.250979	7	630	0.176773	7	2279	0.253293	7	1139	0.13416	7	5097	2026.6	35	1561
1562	AP3S2	0.133463	15	3436	0.134039	13	4046	0.234737	15	1138	0.282109	15	789	0.268977	12	731	2028	70	1562
1563	S100A9	0.152114	15	2780	0.18972	13	1809	0.22555	15	1284	0.181876	15	2526	0.209252	12	1755	2030.8	70	1563
1564	GALNT7	0.303186	9	395	0.255069	8	596	0.236925	9	1109	0.290982	9	701	0.10383	8	7357	2031.6	43	1564
1565	PLB1	0.117389	14	4122	0.145258	13	3471	0.232546	14	1167	0.251321	14	1164	0.335837	11	239	2032.6	66	1565
1566	ORAI2	0.160961	13	2499	0.186436	11	1903	0.203691	13	1665	0.213091	13	1802	0.191919	12	2306	2035	62	1566
1567	KIF9	0.154001	8	2728	0.238324	8	803	0.21116	8	1535	0.168906	8	2892	0.19461	7	2229	2037.4	39	1567
1568	CKLF	0.172134	14	2185	0.158093	12	2921	0.188588	14	1978	0.221601	14	1655	0.222041	12	1456	2039	66	1568
1569	MYOCD	0.183732	8	1901	0.259769	8	555	0.158622	8	2804	0.220614	8	1666	0.167109	7	3270	2039.2	39	1569
1570	OR2H1	0.14623	9	2969	0.246394	8	679	0.150994	9	3046	0.184311	9	2454	0.243485	8	1054	2040.4	43	1570
1571	ACTR1A	0.111127	15	4438	0.167783	13	2530	0.256802	15	832	0.219726	15	1685	0.268753	12	734	2043.8	70	1571
1572	HSD17B4	0.243513	15	879	0.1644	13	2660	0.240552	15	1049	0.219066	15	1693	0.153376	12	3940	2044.2	70	1572
1573	PCMT1	0.146387	15	2963	0.165116	13	2634	0.270383	15	683	0.198786	15	2122	0.20699	12	1821	2044.6	70	1573
1574	ITGB2	0.131525	15	3509	0.158031	13	2928	0.24045	15	1052	0.239135	15	1345	0.224973	12	1390	2044.8	70	1574
1575	ATP2C1	0.213543	15	1274	0.142753	13	3579	0.22598	15	1277	0.189419	15	2332	0.208662	12	1775	2047.4	70	1575
1576	BRD8	0.20629	14	1421	0.165314	12	2625	0.15469	14	2926	0.204733	14	1990	0.230837	11	1277	2047.8	65	1576
1577	MINDY1	0.199194	15	1559	0.182339	13	2033	0.157079	15	2845	0.247287	15	1228	0.183495	12	2577	2048.4	70	1577
1578	KIF13A	0.161813	14	2461	0.190022	13	1802	0.174662	14	2334	0.200198	14	2084	0.217172	11	1567	2049.6	66	1578
1579	RSBN1L	0.317627	14	317	0.209784	13	1319	0.165391	14	2595	0.267303	14	949	0.134573	11	5068	2049.6	66	1579
1580	MCF2L	0.159426	9	2551	0.255747	8	588	0.172094	9	2415	0.178278	9	2621	0.199016	8	2081	2051.2	43	1580
1581	CRTAP	0.210655	15	1328	0.247943	13	668	0.14109	15	3437	0.197074	15	2154	0.181222	12	2672	2051.8	70	1581
1582	TTPAL	0.310769	13	352	0.244737	11	702	0.178521	13	2234	0.274386	13	870	0.119718	12	6106	2052.8	62	1582
1583	SCLT1	0.216948	12	1213	0.161184	11	2801	0.175594	12	2315	0.229426	12	1509	0.187715	11	2440	2055.6	58	1583
1584	TRPC4AP	0.193093	15	1679	0.190389	13	1788	0.137372	15	3581	0.228089	15	1531	0.211599	12	1707	2057.2	70	1584
1585	ROPN1L	0.162662	14	2436	0.159098	13	2887	0.174431	14	2343	0.212835	14	1808	0.261746	11	813	2057.4	66	1585
1586	LBR	0.226956	15	1068	0.181771	13	2048	0.232504	15	1168	0.223051	15	1621	0.145606	12	4387	2058.4	70	1586
1587	OSMR	0.172566	9	2169	0.231793	8	898	0.165499	9	2590	0.1968	9	2163	0.186339	8	2486	2061.2	43	1587
1588	PLCG2	0.20424	15	1451	0.168038	13	2520	0.149853	15	3091	0.27581	15	853	0.18859	12	2406	2064.2	70	1588
1589	PPM1M	0.0964594	14	5238	0.17342	13	2325	0.276097	14	622	0.219076	14	1692	0.299773	11	445	2064.4	66	1589
1590	DAGLB	0.144221	12	3034	0.168145	11	2514	0.213967	12	1489	0.268489	12	935	0.190048	11	2357	2065.8	58	1590
1591	ABCA1	0.22628	15	1079	0.186112	13	1913	0.179987	15	2203	0.206361	15	1940	0.168877	12	3198	2066.6	70	1591
1592	FKBP1A	0.128983	15	3615	0.162736	13	2732	0.240216	15	1056	0.192111	15	2267	0.275818	12	664	2066.8	70	1592
1593	C10orf11	0.115025	14	4242	0.204655	13	1426	0.196607	14	1813	0.193784	14	2226	0.279736	11	628	2067	66	1593
1594	KIAA0913	0.227498	12	1056	0.173455	10	2324	0.155532	12	2894	0.2257	12	1578	0.186377	9	2484	2067.2	55	1594
1595	TIPARP	0.134897	15	3383	0.151412	13	3202	0.285448	15	537	0.21866	15	1698	0.21925	12	1521	2068.2	70	1595
1596	CMTM1	0.116442	14	4158	0.177735	13	2188	0.229531	14	1207	0.196654	14	2165	0.279973	11	627	2069	66	1596
1597	ACSS3	0.157461	10	2617	0.240582	8	766	0.184652	10	2081	0.178481	10	2609	0.192791	9	2282	2071	47	1597
1598	PFKFB3	0.131421	15	3515	0.155756	13	3018	0.271651	15	674	0.200132	15	2086	0.24155	12	1077	2074	70	1598
1599	FLJ37453	0.196496	11	1609	0.23153	10	902	0.190826	11	1937	0.228166	11	1528	0.145496	10	4396	2074.4	53	1599
1600	GNMT	0.259914	14	717	0.179882	13	2113	0.118079	14	4408	0.314465	14	510	0.182181	11	2630	2075.6	66	1600
1601	HIATL1	0.172638	14	2166	0.147842	13	3363	0.211761	14	1523	0.196098	14	2175	0.237287	11	1151	2075.6	66	1601
1602	HCG27	0.327828	14	272	0.265817	13	502	0.143038	14	3355	0.219708	14	1686	0.142684	11	4564	2075.8	66	1602
1603	TOR1A	0.164195	15	2391	0.147308	13	3386	0.245024	15	993	0.248245	15	1218	0.188726	12	2402	2078	70	1603
1604	KLHL7	0.181439	15	1945	0.146801	13	3402	0.277823	15	605	0.172712	15	2795	0.21305	12	1663	2082	70	1604
1605	FNIP2	0.197574	12	1593	0.150691	11	3230	0.218414	12	1415	0.189114	12	2339	0.206545	11	1841	2083.6	58	1605
1606	LOC441124	0.143565	10	3054	0.166294	9	2579	0.180559	10	2179	0.240506	10	1326	0.230709	10	1280	2083.6	49	1606
1607	NCOA1	0.215278	15	1233	0.167946	13	2524	0.140318	15	3475	0.209917	15	1874	0.228796	12	1313	2083.8	70	1607
1608	FGFR1	0.175034	9	2105	0.235771	8	837	0.1464	9	3229	0.218514	9	1700	0.184187	8	2559	2086	43	1608
1609	LOC100507596	0.214433	6	1254	0.226182	6	990	0.170813	6	2450	0.185003	6	2439	0.166344	6	3297	2086	30	1609
1610	PRDM2	0.220542	15	1161	0.199969	13	1551	0.158066	15	2817	0.214408	15	1767	0.170365	12	3140	2087.2	70	1610
1611	LOC152274	0.150625	6	2828	0.197014	6	1616	0.191644	6	1925	0.212369	6	1818	0.193571	6	2261	2089.6	30	1611
1612	KRAS	0.182558	15	1926	0.133173	13	4093	0.22515	15	1291	0.251912	15	1153	0.201325	12	2001	2092.8	70	1612
1613	RXRA	0.149307	15	2866	0.204179	13	1443	0.131955	15	3828	0.219543	15	1688	0.276618	12	658	2096.6	70	1613
1614	SETD7	0.238402	8	942	0.222426	8	1066	0.20314	8	1675	0.216002	8	1737	0.134641	7	5064	2096.8	39	1614
1615	LRRN1	0.198807	12	1570	0.164676	11	2653	0.210962	12	1537	0.169289	12	2884	0.206292	11	1848	2098.4	58	1615
1616	SLC17A5	0.191826	10	1706	0.184363	9	1958	0.260819	10	772	0.184008	10	2460	0.15972	9	3599	2099	48	1616
1617	GDAP2	0.165366	15	2350	0.16294	13	2725	0.202914	15	1680	0.185415	15	2426	0.228417	12	1321	2100.4	70	1617
1618	CDC42	0.153387	15	2747	0.14538	13	3469	0.206597	15	1604	0.227891	15	1536	0.237551	12	1147	2100.6	70	1618
1619	CHP	0.129241	12	3598	0.143959	10	3535	0.267645	12	712	0.22949	12	1506	0.236582	9	1162	2102.6	55	1619
1620	OBSL1	0.155539	9	2678	0.201356	8	1517	0.165268	9	2603	0.183033	9	2500	0.232998	8	1231	2105.8	43	1620
1621	SCARB2	0.185837	15	1844	0.206034	13	1397	0.269066	15	698	0.104246	15	5468	0.23868	12	1128	2107	70	1621
1622	UGCG	0.183729	15	1902	0.15211	13	3173	0.249041	15	931	0.20285	15	2027	0.185828	12	2506	2107.8	70	1622
1623	FMO5	0.210571	15	1331	0.216879	13	1168	0.11647	15	4474	0.193202	15	2242	0.227863	12	1329	2108.8	70	1623
1624	TOX4	0.191454	13	1717	0.146441	11	3424	0.204456	13	1650	0.193899	13	2217	0.218545	12	1539	2109.4	62	1624
1625	DNAJC5	0.151329	14	2806	0.149036	13	3303	0.21324	14	1499	0.259367	14	1052	0.204774	11	1892	2110.4	66	1625
1626	CYB5R1	0.106512	15	4671	0.172	13	2387	0.247873	15	950	0.214099	15	1775	0.264946	12	777	2112	70	1626
1627	ARPC3	0.160144	15	2526	0.173058	13	2343	0.239058	15	1068	0.199462	15	2103	0.185198	12	2523	2112.6	70	1627
1628	NUFIP2	0.206934	14	1405	0.184521	13	1954	0.186471	14	2024	0.220438	14	1672	0.161485	11	3509	2112.8	66	1628
1629	DHRSX	0.170764	13	2209	0.179648	12	2123	0.162712	13	2671	0.173132	13	2779	0.264136	11	788	2114	62	1629
1630	ARPP21	0.172971	9	2160	0.256487	8	578	0.128156	9	3983	0.221363	9	1657	0.195425	8	2196	2114.8	43	1630
1631	OS9	0.15664	15	2647	0.170411	13	2435	0.204917	15	1644	0.224748	15	1595	0.193793	12	2253	2114.8	70	1631
1632	AKIRIN2	0.229998	12	1033	0.156676	11	2992	0.177377	12	2261	0.249559	12	1200	0.171248	11	3092	2115.6	58	1632
1633	ARPC1A	0.14909	15	2873	0.157715	13	2941	0.275507	15	630	0.18242	15	2517	0.214831	12	1626	2117.4	70	1633
1634	LOC100132735	0.17986	6	1983	0.206496	6	1386	0.134988	6	3690	0.210897	6	1853	0.212599	6	1677	2117.8	30	1634
1635	DOCK11	0.218277	14	1200	0.14559	13	3455	0.207761	14	1584	0.220492	14	1670	0.18096	11	2685	2118.8	66	1635
1636	SPG21	0.149402	15	2862	0.169573	13	2463	0.185754	15	2046	0.22971	15	1499	0.210693	12	1724	2118.8	70	1636
1637	HADHA	0.119017	15	4037	0.186678	13	1896	0.285648	15	536	0.186617	15	2392	0.21026	12	1734	2119	70	1637
1638	NRXN1	0.161213	11	2483	0.210741	10	1299	0.172134	11	2410	0.177242	11	2653	0.20932	10	1753	2119.6	53	1638
1639	HIST1H2AJ	0.206579	9	1413	0.239237	8	790	0.232597	9	1166	0.161354	9	3110	0.150415	8	4123	2120.4	43	1639
1640	RNF24	0.211386	15	1310	0.195824	13	1647	0.134943	15	3691	0.243028	15	1286	0.181158	12	2676	2122	70	1640
1641	RHOJ	0.187262	8	1814	0.19063	8	1773	0.126142	8	4084	0.208844	8	1897	0.24399	7	1044	2122.4	39	1641
1642	ANXA3	0.139247	15	3213	0.151681	13	3190	0.245561	15	979	0.20715	15	1927	0.229172	12	1307	2123.2	70	1642
1643	IKBKG	0.158726	15	2573	0.148151	13	3348	0.178441	15	2237	0.221285	15	1659	0.262725	12	802	2123.8	70	1643
1644	WDR26	0.248719	15	831	0.191896	13	1732	0.186945	15	2009	0.257906	15	1067	0.135813	12	4982	2124.2	70	1644
1645	TPST2	0.129201	15	3603	0.162265	13	2758	0.233909	15	1152	0.240763	15	1322	0.207803	12	1795	2126	70	1645
1646	PLEKHB2	0.147023	15	2938	0.159474	13	2874	0.255831	15	845	0.190268	15	2310	0.212886	12	1668	2127	70	1646
1647	SNORD89	0.19049	10	1741	0.175737	9	2250	0.154102	10	2940	0.19415	10	2215	0.220723	10	1492	2127.6	49	1647
1648	SOX4	0.202101	15	1490	0.246231	13	680	0.147843	15	3173	0.189797	15	2322	0.17416	12	2979	2128.8	70	1648
1649	KIAA1033	0.200149	15	1539	0.144908	13	3491	0.183185	15	2118	0.188373	15	2354	0.236234	12	1169	2134.2	70	1649
1650	PSMA7	0.192624	11	1692	0.235004	10	851	0.304325	11	412	0.201622	11	2052	0.126393	10	5665	2134.4	53	1650
1651	CCDC19	0.182956	9	1915	0.224301	8	1024	0.148789	9	3136	0.164452	9	3022	0.216724	8	1576	2134.6	43	1651
1652	SHMT1	0.227093	15	1063	0.179091	13	2149	0.201092	15	1720	0.176643	15	2670	0.171883	12	3072	2134.8	70	1652
1653	TNRC18	0.155988	10	2665	0.223331	10	1044	0.142208	10	3384	0.202667	10	2031	0.217263	9	1565	2137.8	49	1653
1654	SLC39A9	0.144163	14	3038	0.189396	13	1821	0.198353	14	1782	0.194198	14	2213	0.206602	11	1836	2138	66	1654
1655	UBC	0.150993	15	2818	0.164079	13	2675	0.243749	15	1009	0.182584	15	2515	0.21269	12	1674	2138.2	70	1655
1656	TTC6	0.162671	8	2434	0.23124	8	909	0.164868	8	2614	0.177112	8	2658	0.198928	7	2083	2139.6	39	1656
1657	MMD2	0.175428	8	2092	0.210969	8	1297	0.145579	8	3262	0.175548	8	2712	0.227392	7	1339	2140.4	39	1657
1658	WDSUB1	0.207142	14	1401	0.163113	13	2713	0.238409	14	1083	0.146826	14	3583	0.203439	11	1922	2140.4	66	1658
1659	OR10D3	0.165101	7	2359	0.205588	7	1406	0.133212	7	3765	0.21018	7	1869	0.229386	6	1304	2140.6	34	1659
1660	FCGR2C	0.164966	12	2363	0.131429	10	4177	0.20135	12	1716	0.232664	12	1458	0.24794	9	993	2141.4	55	1660
1661	RHOU	0.115158	11	4237	0.143179	10	3563	0.311589	11	356	0.186567	11	2393	0.359099	10	159	2141.6	53	1661
1662	PSTPIP1	0.12885	15	3626	0.170054	13	2443	0.177352	15	2262	0.250579	15	1178	0.234799	12	1203	2142.4	70	1662
1663	CST7	0.116248	15	4173	0.168979	13	2485	0.247991	15	947	0.222385	15	1637	0.221268	12	1478	2144	70	1663
1664	TIAM2	0.241326	15	908	0.230096	13	927	0.11438	15	4585	0.224168	15	1602	0.180246	12	2713	2147	70	1664
1665	STRADA	0.139886	13	3183	0.165476	11	2617	0.223413	13	1315	0.183055	13	2499	0.238241	12	1136	2150	62	1665
1666	FAM199X	0.211902	8	1299	0.180163	8	2106	0.240858	8	1045	0.189823	8	2321	0.152802	7	3984	2151	39	1666
1667	CDH23	0.148979	14	2879	0.144183	13	3520	0.172498	14	2398	0.279293	14	815	0.237182	11	1154	2153.2	66	1667
1668	ATG7	0.121801	15	3918	0.151556	13	3194	0.220399	15	1376	0.243721	15	1274	0.246508	12	1011	2154.6	70	1668
1669	CLGN	0.18183	9	1935	0.286663	8	363	0.171456	9	2434	0.210508	9	1861	0.149343	8	4191	2156.8	43	1669
1670	G6PD	0.15402	15	2726	0.164208	13	2671	0.221278	15	1355	0.228399	15	1525	0.185824	12	2507	2156.8	70	1670
1671	FAM120A	0.242441	15	894	0.2217	13	1077	0.104176	15	5071	0.189318	15	2334	0.223894	12	1410	2157.2	70	1671
1672	ITPK1	0.252855	15	788	0.204836	13	1420	0.099573	15	5294	0.250101	15	1191	0.198562	12	2095	2157.6	70	1672
1673	RASSF4	0.155907	15	2669	0.222814	13	1059	0.16361	15	2645	0.13077	15	4215	0.343644	12	204	2158.4	70	1673
1674	LOC100129603	0.173145	6	2157	0.187809	6	1868	0.15384	6	2949	0.171138	6	2841	0.24917	6	979	2158.8	30	1674
1675	HOXA10	0.208628	12	1371	0.260768	11	545	0.130166	12	3901	0.180557	12	2554	0.187986	11	2427	2159.6	58	1675
1676	ATRNL1	0.137304	9	3283	0.226191	8	989	0.16635	9	2573	0.196425	9	2171	0.208022	8	1789	2161	43	1676
1677	SUPT4H1	0.218408	15	1196	0.200039	13	1547	0.156944	15	2850	0.231243	15	1474	0.157139	12	3738	2161	70	1677
1678	KIAA1109	0.194545	11	1653	0.212241	10	1271	0.175715	11	2310	0.188913	11	2344	0.168124	10	3230	2161.6	53	1678
1679	CENPW	0.188639	8	1784	0.245344	8	693	0.324429	8	288	0.119777	8	4711	0.165531	7	3336	2162.4	39	1679
1680	ATP8B3	0.168823	9	2255	0.249664	8	649	0.195025	9	1846	0.133225	9	4098	0.201952	8	1977	2165	43	1680
1681	KIAA0317	0.246689	9	853	0.212777	8	1258	0.232956	9	1163	0.273491	9	882	0.11254	8	6669	2165	43	1681
1682	HS6ST2	0.170227	8	2222	0.185761	8	1928	0.144923	8	3281	0.204928	8	1986	0.223492	7	1423	2168	39	1682
1683	AOAH	0.197812	15	1589	0.164253	13	2668	0.109998	15	4777	0.297937	15	640	0.235844	12	1180	2170.8	70	1683
1684	MYLIP	0.320498	15	300	0.229804	13	937	0.159171	15	2786	0.255673	15	1094	0.125426	12	5739	2171.2	70	1684
1685	F2RL2	0.180935	9	1954	0.169272	8	2477	0.163133	9	2657	0.207297	9	1923	0.205964	8	1855	2173.2	43	1685
1686	EDEM3	0.237577	15	954	0.222149	13	1071	0.196545	15	1814	0.231162	15	1477	0.127717	12	5552	2173.6	70	1686
1687	LAPTM4A	0.138246	15	3252	0.147299	13	3387	0.227996	15	1239	0.240018	15	1333	0.212649	12	1675	2177.2	70	1687
1688	PGM5P1	0.190505	6	1740	0.207343	6	1371	0.198338	6	1783	0.280072	6	804	0.132773	6	5189	2177.4	30	1688
1689	PTGER2	0.198647	15	1572	0.130283	13	4233	0.291509	15	485	0.267298	15	950	0.158741	12	3651	2178.2	70	1689
1690	BNIP2	0.147845	15	2913	0.148109	13	3352	0.252603	15	885	0.202221	15	2039	0.211735	12	1704	2178.6	70	1690
1691	TLE3	0.168589	15	2260	0.156868	13	2980	0.166003	15	2578	0.240285	15	1329	0.209749	12	1746	2178.6	70	1691
1692	CCDC67	0.152	8	2786	0.235403	8	843	0.158021	8	2818	0.183165	8	2493	0.202573	7	1955	2179	39	1692
1693	PPP6C	0.155603	15	2676	0.141064	13	3664	0.226622	15	1266	0.225236	15	1586	0.211519	12	1710	2180.4	70	1693
1694	ZAK	0.165593	15	2340	0.160112	13	2847	0.18484	15	2075	0.211761	15	1826	0.207045	12	1817	2181	70	1694
1695	PPM1B	0.221143	15	1151	0.161268	13	2797	0.220337	15	1377	0.202951	15	2025	0.160484	12	3558	2181.6	70	1695
1696	AP3B1	0.163859	15	2400	0.129203	13	4299	0.281193	15	567	0.223407	15	1611	0.199831	12	2055	2186.4	70	1696
1697	TANC2	0.220991	12	1155	0.20603	10	1398	0.157714	12	2826	0.266625	12	957	0.142097	11	4608	2188.8	57	1697
1698	LOC286068	0.175849	6	2079	0.219573	6	1115	0.165019	6	2610	0.254565	6	1116	0.152011	6	4025	2189	30	1698
1699	PKP4	0.259076	15	730	0.204628	13	1427	0.188638	15	1977	0.261524	15	1020	0.124221	12	5814	2193.6	70	1699
1700	GMFB	0.155057	15	2693	0.138686	13	3796	0.241335	15	1038	0.183406	15	2486	0.250996	12	956	2193.8	70	1700
1701	RFC2	0.200316	15	1535	0.225116	13	1009	0.275294	15	632	0.204967	15	1982	0.124215	12	5815	2194.6	70	1701
1702	FCER1G	0.111513	15	4419	0.153921	13	3102	0.267406	15	714	0.199887	15	2092	0.277622	12	648	2195	70	1702
1703	VSIG8	0.236215	8	966	0.260382	7	548	0.140501	8	3464	0.1412	8	3805	#N/A	#N/A	#N/A	2195.75	31	1703
1704	C4orf41	0.203036	10	1474	0.139962	8	3730	0.245575	10	978	0.171619	10	2830	0.201785	9	1982	2198.8	47	1704
1705	RNPEP	0.190857	15	1733	0.179413	13	2134	0.202292	15	1695	0.207678	15	1918	0.161089	12	3522	2200.4	70	1705
1706	TLE4	0.232568	15	1006	0.202183	13	1493	0.141148	15	3433	0.17574	15	2708	0.18968	12	2371	2202.2	70	1706
1707	KDM6B	0.170897	13	2204	0.209485	11	1325	0.138377	13	3544	0.196788	13	2164	0.208426	12	1779	2203.2	62	1707
1708	GSN	0.164683	15	2375	0.1307	13	4214	0.235786	15	1121	0.236541	15	1389	0.203399	12	1923	2204.4	70	1708
1709	ABHD11	0.148218	14	2902	0.179627	13	2124	0.192816	14	1901	0.158757	14	3185	0.253269	11	912	2204.8	66	1709
1710	HDLBP	0.179467	10	1997	0.208857	9	1341	0.225311	10	1290	0.16401	10	3036	0.165008	9	3367	2206.2	48	1710
1711	VCX	0.211012	7	1316	0.137422	7	3852	0.175738	7	2308	0.239044	7	1351	#N/A	#N/A	#N/A	2206.75	28	1711
1712	GANC	0.205076	7	1434	0.169658	7	2460	0.255915	7	842	0.163268	7	3058	0.167877	7	3240	2206.8	35	1712
1713	NCKAP5L	0.106076	8	4693	0.178248	8	2171	0.193532	8	1880	0.202678	8	2030	0.329448	7	267	2208.2	39	1713
1714	ANTXR2	0.208419	14	1376	0.143037	13	3568	0.151945	14	3020	0.250348	14	1186	0.204702	11	1895	2209	66	1714
1715	FZD5	0.155358	15	2685	0.223173	13	1049	0.243015	15	1017	0.145442	15	3635	0.181353	12	2666	2210.4	70	1715
1716	EPDR1	0.214071	14	1264	0.162549	13	2741	0.223117	14	1321	0.147408	14	3551	0.196058	11	2176	2210.6	66	1716
1717	LOC100288294	0.15861	6	2583	0.211554	6	1279	0.150874	6	3052	0.220636	6	1665	0.18658	6	2476	2211	30	1717
1718	C15orf24	0.196582	12	1607	0.14054	10	3693	0.289215	12	506	0.239919	12	1335	0.153618	9	3925	2213.2	55	1718
1719	NCOA2	0.256166	11	759	0.172832	10	2348	0.145031	11	3277	0.233024	11	1454	0.167311	8	3262	2220	51	1719
1720	GNRHR	0.16555	9	2342	0.209066	8	1336	0.145217	9	3272	0.205829	9	1955	0.195078	8	2207	2222.4	43	1720
1721	MBOAT7	0.155353	13	2687	0.157913	11	2933	0.150894	13	3051	0.223091	13	1619	0.260128	12	827	2223.4	62	1721
1722	IAH1	0.182748	14	1921	0.154595	13	3077	0.234644	14	1139	0.176032	14	2696	0.19254	11	2290	2224.6	66	1722
1723	METTL9	0.138361	15	3242	0.173218	13	2336	0.193911	15	1873	0.188926	15	2343	0.227774	12	1331	2225	70	1723
1724	STK35	0.213586	14	1272	0.169601	13	2462	0.140145	14	3478	0.233782	14	1439	0.186539	11	2477	2225.6	66	1724
1725	MPPE1	0.272821	15	598	0.21249	13	1266	0.158707	15	2799	0.283306	15	783	0.126123	12	5686	2226.4	70	1725
1726	BRWD3	0.206672	14	1410	0.158077	13	2923	0.132001	14	3825	0.213383	14	1796	0.234521	11	1210	2232.8	66	1726
1727	DCTN2	0.117293	15	4127	0.130585	13	4218	0.272797	15	661	0.244522	15	1261	0.253636	12	907	2234.8	70	1727
1728	TNPO1	0.229331	15	1040	0.165111	13	2635	0.197083	15	1805	0.249211	15	1205	0.143861	12	4491	2235.2	70	1728
1729	GLRB	0.178929	9	2004	0.239549	8	784	0.142969	9	3360	0.18013	9	2566	0.186935	8	2466	2236	43	1729
1730	FAM129B	0.130503	14	3549	0.228663	13	949	0.179059	14	2221	0.128642	14	4297	0.35601	11	168	2236.8	66	1730
1731	SNX11	0.177515	15	2037	0.155468	13	3032	0.162438	15	2682	0.235563	15	1401	0.200008	12	2039	2238.2	70	1731
1732	ACTB	0.141599	15	3130	0.165777	13	2598	0.24428	15	998	0.189498	15	2328	0.196823	12	2148	2240.4	70	1732
1733	ACER3	0.130989	12	3541	0.136277	11	3919	0.245694	12	977	0.199269	12	2110	0.276765	11	657	2240.8	58	1733
1734	C10orf46	0.233764	10	994	0.132591	10	4121	0.176085	10	2299	0.258584	10	1059	0.179177	7	2752	2245	47	1734
1735	HECTD2	0.200178	14	1537	0.145705	13	3449	0.212109	14	1515	0.154046	14	3327	0.224268	11	1401	2245.8	66	1735
1736	SATB2	0.193765	12	1666	0.252941	11	614	0.168345	12	2517	0.200493	12	2077	0.146087	9	4356	2246	56	1736
1737	BTG4	0.157352	9	2622	0.227607	8	966	0.173345	9	2371	0.155203	9	3285	0.20115	8	2007	2250.2	43	1737
1738	ZNF280A	0.136684	9	3304	0.216597	8	1176	0.202336	9	1693	0.160417	9	3136	0.2029	8	1945	2250.8	43	1738
1739	PPP2R3A	0.164846	15	2369	0.153772	13	3110	0.169159	15	2488	0.187445	15	2379	0.251626	12	945	2258.2	70	1739
1740	AZIN1	0.207878	15	1383	0.159248	13	2883	0.248596	15	940	0.163124	15	3060	0.172922	12	3034	2260	70	1740
1741	RASAL2	0.169779	10	2227	0.220189	9	1107	0.149064	10	3122	0.189392	10	2333	0.185422	9	2517	2261.2	48	1741
1742	EFCAB2	0.170483	10	2218	0.212021	9	1273	0.201199	10	1718	0.183528	10	2482	0.159136	9	3626	2263.4	48	1742
1743	ERO1A	0.139653	15	3192	0.155024	13	3058	0.257777	15	819	0.208531	15	1903	0.190502	12	2346	2263.6	70	1743
1744	KCTD21	0.195028	12	1646	0.223921	11	1032	0.165316	12	2600	0.226972	12	1551	0.143831	11	4492	2264.2	58	1744
1745	SPATA2	0.286509	15	497	0.194353	13	1682	0.18379	15	2102	0.251066	15	1170	0.123233	12	5877	2265.6	70	1745
1746	LOC344887	0.207538	10	1390	0.248185	10	666	0.256614	10	835	0.205337	10	1973	0.115011	9	6476	2268	49	1746
1747	HSPA5	0.18977	15	1756	0.156905	13	2978	0.234973	15	1135	0.180888	15	2550	0.175482	12	2922	2268.2	70	1747
1748	LOC284294	0.17991	6	1980	0.201246	6	1519	0.148128	6	3165	0.212671	6	1813	0.176515	6	2870	2269.4	30	1748
1749	OSBPL2	0.246904	15	848	0.159078	13	2888	0.117821	15	4421	0.240394	15	1328	0.205608	12	1865	2270	70	1749
1750	OPLAH	0.126061	15	3743	0.128399	13	4338	0.223742	15	1309	0.248706	15	1211	0.26722	12	752	2270.6	70	1750
1751	TSHB	0.166635	9	2307	0.241476	8	752	0.145971	9	3245	0.186243	9	2403	0.18186	8	2648	2271	43	1751
1752	PELI2	0.277665	15	565	0.186109	13	1914	0.130666	15	3881	0.251549	15	1160	0.155355	12	3836	2271.2	70	1752
1753	TGOLN2	0.173965	15	2138	0.122614	13	4669	0.205764	15	1626	0.242877	15	1287	0.213641	12	1654	2274.8	70	1753
1754	CREBRF	0.392394	12	130	0.269897	11	470	0.170157	12	2462	0.375281	12	219	0.0944284	11	8094	2275	58	1754
1755	ZPLD1	0.175011	8	2106	0.266056	8	498	0.157609	8	2830	0.234666	8	1421	0.143365	7	4520	2275	39	1755
1756	FAT3	0.191004	10	1729	0.218874	10	1125	0.172365	10	2402	0.227014	10	1549	0.142559	9	4572	2275.4	49	1756
1757	SPAG4	0.161167	9	2485	0.259947	8	552	0.280778	9	573	0.151214	9	3431	0.146368	8	4346	2277.4	43	1757
1758	C20orf27	0.167059	15	2294	0.210879	13	1298	0.173243	15	2379	0.132241	15	4147	0.231075	12	1270	2277.6	70	1758
1759	ORM2	0.176006	10	2076	0.137297	9	3864	0.196893	10	1808	0.260852	10	1026	0.182682	7	2614	2277.6	46	1759
1760	PRKAG3	0.174924	8	2108	0.201873	8	1497	0.164283	8	2628	0.182718	8	2507	0.18147	7	2664	2280.8	39	1760
1761	TSNAX	0.166868	15	2302	0.145991	13	3442	0.213124	15	1502	0.183125	15	2495	0.212807	12	1672	2282.6	70	1761
1762	DERA	0.167159	15	2290	0.153453	13	3114	0.263886	15	742	0.168105	15	2913	0.190118	12	2355	2282.8	70	1762
1763	P2RY13	0.153249	15	2752	0.14138	13	3651	0.206574	15	1605	0.187947	15	2363	0.243859	12	1047	2283.6	70	1763
1764	SLC35F5	0.195109	15	1644	0.143441	13	3552	0.192087	15	1912	0.184385	15	2451	0.20573	12	1861	2284	70	1764
1765	MCHR1	0.128426	9	3650	0.211241	8	1290	0.142128	9	3388	0.208939	9	1891	0.233914	8	1216	2287	43	1765
1766	DSG4	0.170596	8	2212	0.199142	8	1564	0.164226	8	2630	0.209032	8	1888	0.170257	7	3143	2287.4	39	1766
1767	ZFC3H1	0.238194	13	944	0.155126	11	3049	0.163329	13	2653	0.210166	13	1870	0.175398	12	2927	2288.6	62	1767
1768	BRAP	0.180777	10	1962	0.135902	9	3947	0.228008	10	1238	0.244099	10	1268	0.173013	9	3029	2288.8	48	1768
1769	RNF180	0.2108	10	1324	0.19188	10	1734	0.131965	10	3826	0.235545	10	1403	0.169762	7	3158	2289	47	1769
1770	SLC46A1	0.125786	10	3751	0.204101	10	1445	0.245554	10	980	0.154432	10	3306	0.202043	9	1972	2290.8	49	1770
1771	PER4	0.142254	7	3107	0.207177	7	1373	0.16138	7	2718	0.203415	7	2018	0.194016	7	2247	2292.6	35	1771
1772	SLC25A37	0.148617	15	2890	0.198441	13	1575	0.158507	15	2808	0.179861	15	2573	0.21469	12	1630	2295.2	70	1772
1773	PRDM5	0.136315	11	3320	0.157975	10	2930	0.24024	11	1055	0.162631	11	3076	0.239948	8	1106	2297.4	51	1773
1774	APOB48R	0.173504	12	2149	0.144653	10	3496	0.161309	12	2723	0.260627	12	1032	0.198722	9	2088	2297.6	55	1774
1775	RGL4	0.121151	12	3950	0.161975	11	2772	0.242419	12	1021	0.178066	12	2626	0.239007	11	1119	2297.6	58	1775
1776	CYBA	0.125436	15	3771	0.175831	13	2244	0.199431	15	1755	0.223377	15	1612	0.198217	12	2110	2298.4	70	1776
1777	S100A12	0.109858	15	4493	0.151574	13	3193	0.230895	15	1192	0.204402	15	2000	0.281284	12	615	2298.6	70	1777
1778	ITGBL1	0.141364	11	3137	0.221251	9	1083	0.159235	11	2784	0.168484	11	2907	0.216256	10	1589	2300	52	1778
1779	CSRNP3	0.137331	9	3282	0.220239	8	1106	0.133995	9	3727	0.196174	9	2174	0.234035	8	1213	2300.4	43	1779
1780	HSBP1	0.121815	15	3917	0.159661	13	2867	0.234386	15	1142	0.172477	15	2803	0.265427	12	773	2300.4	70	1780
1781	DACT2	0.151687	8	2801	0.225259	8	1006	0.177662	8	2255	0.248193	8	1219	0.148588	7	4223	2300.8	39	1781
1782	PTPRJ	0.158301	13	2594	0.182636	11	2017	0.174693	13	2333	0.206224	13	1944	0.182563	12	2619	2301.4	62	1782
1783	STK3	0.141287	15	3141	0.151493	13	3200	0.223485	15	1312	0.16262	15	3077	0.264488	12	782	2302.4	70	1783
1784	RER1	0.166103	15	2320	0.14501	13	3485	0.197816	15	1792	0.205822	15	1956	0.202349	12	1960	2302.6	70	1784
1785	HK3	0.094596	15	5343	0.172377	13	2368	0.258748	15	804	0.194287	15	2210	0.263906	12	790	2303	70	1785
1786	STAG1	0.252183	15	796	0.141072	13	3663	0.184948	15	2073	0.246337	15	1239	0.156811	12	3750	2304.2	70	1786
1787	GLRX	0.164355	15	2387	0.171161	13	2410	0.251692	15	897	0.208017	15	1914	0.153745	12	3918	2305.2	70	1787
1788	STAM2	0.186676	15	1823	0.153095	13	3128	0.218634	15	1410	0.205634	15	1965	0.16862	12	3210	2307.2	70	1788
1789	PLAUR	0.156618	15	2648	0.17257	13	2356	0.153216	15	2980	0.190845	15	2294	0.231729	12	1263	2308.2	70	1789
1790	RMI1	0.202938	15	1476	0.151812	13	3181	0.244274	15	999	0.188352	15	2355	0.160843	12	3533	2308.8	70	1790
1791	KAT6A	0.190746	15	1736	0.150781	13	3227	0.141407	15	3422	0.217516	15	1712	0.222194	12	1452	2309.8	70	1791
1792	SERPINC1	0.156084	10	2662	0.204202	9	1442	0.160066	10	2755	0.17347	10	2764	0.203258	9	1932	2311	48	1792
1793	NID2	0.146263	9	2968	0.196097	8	1640	0.180387	9	2185	0.185943	9	2411	0.190278	8	2353	2311.4	43	1793
1794	PSMD12	0.170622	15	2211	0.157551	13	2948	0.272022	15	668	0.167998	15	2919	0.17787	12	2811	2311.4	70	1794
1795	LRP1	0.147336	14	2928	0.199145	13	1563	0.120362	14	4311	0.183734	14	2474	0.327036	11	282	2311.6	66	1795
1796	LOC283745	0.174007	6	2136	0.159726	6	2864	0.13972	6	3493	0.217078	6	1724	0.227159	6	1345	2312.4	30	1796
1797	SERINC2	0.151975	14	2787	0.172795	13	2349	0.178405	14	2238	0.19886	14	2118	0.19938	11	2070	2312.4	66	1797
1798	VPS54	0.189943	15	1749	0.135813	13	3953	0.268026	15	710	0.161845	15	3099	0.199862	12	2052	2312.6	70	1798
1799	RASEF	0.189637	9	1757	0.208096	9	1356	0.152121	9	3015	0.231339	9	1473	0.152961	8	3972	2314.6	44	1799
1800	S100A8	0.119627	15	4017	0.1895	13	1817	0.226432	15	1269	0.148873	15	3512	0.250047	12	966	2316.2	70	1800
1801	LOC284454	0.226537	6	1075	0.237505	6	810	0.14315	6	3351	0.181769	6	2529	0.155559	6	3819	2316.8	30	1801
1802	PLSCR2	0.13776	9	3267	0.23778	8	807	0.170035	9	2466	0.151835	9	3401	0.213918	8	1650	2318.2	43	1802
1803	LOXL4	0.154572	8	2709	0.192736	8	1715	0.131144	8	3862	0.199579	8	2101	0.234712	7	1206	2318.6	39	1803
1804	SYCP3	0.20774	11	1386	0.221434	11	1079	0.179591	11	2213	0.202131	11	2040	0.13739	10	4887	2321	54	1804
1805	MMADHC	0.164798	13	2371	0.16119	11	2800	0.252664	13	883	0.210439	13	1864	0.157991	12	3690	2321.6	62	1805
1806	ANKRD11	0.184041	15	1894	0.181239	13	2070	0.154938	15	2917	0.165963	15	2980	0.209662	12	1748	2321.8	70	1806
1807	ZFAND3	0.202533	15	1485	0.180035	13	2108	0.141301	15	3424	0.220572	15	1669	0.175435	12	2924	2322	70	1807
1808	GPR107	0.153993	14	2730	0.198495	13	1574	0.208074	14	1577	0.20757	14	1921	0.155647	11	3813	2323	66	1808
1809	YTHDF3	0.240435	15	917	0.178939	13	2154	0.198994	15	1768	0.261657	15	1017	0.125075	12	5759	2323	70	1809
1810	TMTC2	0.185068	11	1865	0.198511	11	1573	0.119907	11	4329	0.242412	11	1295	0.184483	8	2555	2323.4	52	1810
1811	TNFRSF1A	0.188968	15	1775	0.191533	13	1744	0.144306	15	3304	0.225817	15	1573	0.168202	12	3228	2324.8	70	1811
1812	ZYX	0.112844	15	4353	0.164612	13	2655	0.210372	15	1548	0.213114	15	1800	0.231291	12	1268	2324.8	70	1812
1813	BCL2A1	0.14265	15	3094	0.145026	13	3483	0.243485	15	1012	0.182628	15	2511	0.218978	12	1526	2325.2	70	1813
1814	MERTK	0.112439	15	4375	0.154705	13	3073	0.344603	15	208	0.144013	15	3699	0.32829	12	275	2326	70	1814
1815	DHCR24	0.223679	15	1111	0.202589	13	1482	0.18813	15	1984	0.212667	15	1814	0.132039	12	5242	2326.6	70	1815
1816	GNB1	0.136934	15	3300	0.134358	13	4031	0.234251	15	1144	0.212822	15	1809	0.226791	12	1349	2326.6	70	1816
1817	CCDC109A	0.23377	9	993	0.230818	8	921	0.21726	9	1433	0.302136	9	604	0.0996568	8	7684	2327	43	1817
1818	AHCYL1	0.15807	15	2602	0.146181	13	3434	0.174404	15	2345	0.205741	15	1960	0.229228	12	1305	2329.2	70	1818
1819	LILRA5	0.0972359	15	5204	0.148902	13	3313	0.253914	15	873	0.212853	15	1807	0.298487	12	451	2329.6	70	1819
1820	ST18	0.143224	9	3069	0.203211	8	1467	0.152393	9	3003	0.202733	9	2029	0.199091	8	2080	2329.6	43	1820
1821	PLCL1	0.259437	15	726	0.196155	13	1637	0.25103	15	906	0.320587	15	465	0.0964318	12	7927	2332.2	70	1821
1822	GAB2	0.257573	15	746	0.201624	13	1506	0.105708	15	4991	0.23576	15	1398	0.173154	12	3021	2332.4	70	1822
1823	MYO1F	0.185324	15	1858	0.182152	13	2039	0.142067	15	3394	0.251887	15	1154	0.168343	12	3222	2333.4	70	1823
1824	RIN2	0.164945	15	2365	0.206359	13	1390	0.188483	15	1979	0.100635	15	5647	0.326831	12	286	2333.4	70	1824
1825	EIF4E3	0.15734	14	2624	0.139364	13	3763	0.214506	14	1474	0.200855	14	2064	0.209808	11	1745	2334	66	1825
1826	TAOK1	0.148195	15	2904	0.17916	13	2141	0.172051	15	2418	0.200801	15	2067	0.197232	12	2140	2334	70	1826
1827	FAM27E3	0.208943	7	1366	0.225426	7	1004	0.130291	7	3893	0.203593	7	2012	0.164116	6	3403	2335.6	34	1827
1828	H2AFZ	0.201869	15	1500	0.179746	13	2117	0.289556	15	501	0.235137	15	1410	0.119246	12	6153	2336.2	70	1828
1829	YKT6	0.155325	10	2688	0.203939	8	1449	0.199527	10	1753	0.211423	10	1839	0.153286	9	3953	2336.4	47	1829
1830	TREML4	0.15592	13	2668	0.182034	13	2042	0.140994	13	3444	0.200151	13	2085	0.221825	10	1460	2339.8	62	1830
1831	PLCB1	0.239048	15	934	0.224998	13	1012	0.111399	15	4717	0.179533	15	2580	0.187129	12	2460	2340.6	70	1831
1832	TLK2	0.220059	15	1169	0.130234	13	4235	0.180133	15	2194	0.24028	15	1330	0.178288	12	2792	2344	70	1832
1833	ADAMTSL1	0.146278	10	2967	0.224569	10	1018	0.150556	10	3065	0.162855	10	3069	0.215674	9	1605	2344.8	49	1833
1834	REM2	0.356066	14	191	0.292031	13	330	0.109974	14	4780	0.264431	14	991	0.129359	11	5436	2345.6	66	1834
1835	AVIL	0.319085	15	306	0.207605	13	1366	0.0855137	15	6121	0.319812	15	468	0.162557	12	3469	2346	70	1835
1836	IFFO1	0.185719	13	1849	0.189198	11	1831	0.122368	13	4229	0.221723	13	1653	0.19615	12	2171	2346.6	62	1836
1837	KIAA1632	0.214989	11	1244	0.129967	10	4248	0.159911	11	2757	0.20082	11	2066	0.223468	8	1424	2347.8	51	1837
1838	LOC646870	0.181969	8	1933	0.213487	8	1240	0.16491	8	2613	0.238749	8	1359	0.14233	7	4594	2347.8	39	1838
1839	LOC286189	0.18148	6	1943	0.2364	6	828	0.168385	6	2516	0.262757	6	1007	0.12913	6	5448	2348.4	30	1839
1840	LOC100506113	0.188874	6	1777	0.172894	6	2347	0.165296	6	2601	0.164915	6	3012	0.201125	6	2009	2349.2	30	1840
1841	LOC728153	0.187076	8	1818	0.193412	7	1702	0.15623	8	2869	0.181099	8	2546	0.17754	8	2828	2352.6	39	1841
1842	GAB3	0.180662	12	1968	0.141831	11	3627	0.15155	12	3031	0.238434	12	1364	0.208473	11	1778	2353.6	58	1842
1843	JMJD1C	0.230908	15	1026	0.173599	13	2319	0.13348	15	3751	0.156709	15	3246	0.22264	12	1444	2357.2	70	1843
1844	ATF7	0.154087	14	2722	0.238566	13	800	0.185693	14	2049	0.128829	14	4290	0.203318	11	1928	2357.8	66	1844
1845	PTPN12	0.195375	15	1638	0.134913	13	4005	0.198272	15	1784	0.167547	15	2928	0.222991	12	1435	2358	70	1845
1846	TACC3	0.185327	15	1857	0.174189	13	2302	0.151612	15	3029	0.252173	15	1150	0.162901	12	3452	2358	70	1846
1847	GPR126	0.163453	9	2415	0.218072	8	1146	0.160854	9	2733	0.177321	9	2650	0.176952	8	2850	2358.8	43	1847
1848	LOC100127983	0.258125	8	737	0.263268	7	519	0.194108	8	1866	0.312236	8	529	0.0936769	8	8145	2359.2	39	1848
1849	GUSBP1	0.174395	7	2127	0.192298	7	1723	0.191456	7	1928	0.233275	7	1446	0.142388	6	4585	2361.8	34	1849
1850	LOC286254	0.142053	7	3114	0.196114	7	1639	0.162083	7	2694	0.23457	7	1423	0.175158	7	2941	2362.2	35	1850
1851	SPOPL	0.221453	12	1144	0.183083	11	2001	0.152253	12	3007	0.223034	12	1622	0.151421	11	4061	2367	58	1851
1852	ZDHHC7	0.194401	15	1656	0.153795	13	3107	0.138338	15	3548	0.244291	15	1266	0.193149	12	2273	2370	70	1852
1853	KIF3C	0.124459	15	3799	0.149564	13	3280	0.187842	15	1996	0.201148	15	2061	0.270501	12	719	2371	70	1853
1854	FOXQ1	0.20484	13	1441	0.17592	13	2240	0.165372	13	2597	0.271808	13	900	0.140762	10	4686	2372.8	62	1854
1855	KIAA1958	0.191346	14	1721	0.203855	13	1455	0.220523	14	1372	0.181634	14	2534	0.139135	11	4782	2372.8	66	1855
1856	PPP2R5A	0.247636	15	842	0.179164	13	2139	0.161463	15	2715	0.243836	15	1272	0.13714	12	4899	2373.4	70	1856
1857	RARA	0.143288	15	3064	0.166101	13	2591	0.155972	15	2878	0.193838	15	2223	0.239721	12	1111	2373.4	70	1857
1858	HCK	0.10264	15	4870	0.152481	13	3154	0.233259	15	1158	0.204432	15	1999	0.27206	12	702	2376.6	70	1858
1859	REEP5	0.13889	15	3227	0.172745	13	2352	0.181546	15	2156	0.168964	15	2891	0.231022	12	1273	2379.8	70	1859
1860	STIMATE	0.145242	14	3007	0.125503	13	4515	0.252113	14	892	0.213951	14	1781	0.211704	11	1705	2380	66	1860
1861	FBXL18	0.149644	12	2856	0.17577	10	2248	0.173011	12	2386	0.204927	12	1987	0.187837	11	2434	2382.2	57	1861
1862	CEP170	0.186613	14	1825	0.17495	13	2281	0.247663	14	955	0.214521	14	1764	0.134323	11	5087	2382.4	66	1862
1863	KCTD2	0.161088	15	2494	0.175724	13	2252	0.15066	15	3059	0.275163	15	860	0.167746	12	3249	2382.8	70	1863
1864	LMBRD1	0.177348	15	2045	0.129569	13	4275	0.18973	15	1959	0.209807	15	1877	0.209094	12	1761	2383.4	70	1864
1865	LPPR2	0.201154	15	1515	0.188878	13	1839	0.0902008	15	5853	0.22728	15	1542	0.235852	12	1179	2385.6	70	1865
1866	KATNAL2	0.174873	9	2112	0.208694	9	1347	0.158821	9	2796	0.195478	9	2183	0.161865	8	3498	2387.2	44	1866
1867	SCAND1	0.13597	15	3335	0.169177	13	2480	0.214272	15	1483	0.206346	15	1941	0.180484	12	2697	2387.2	70	1867
1868	LAMB4	0.128731	9	3630	0.181459	8	2064	0.185338	9	2064	0.15889	9	3181	0.247604	8	1001	2388	43	1868
1869	SNX3	0.114629	15	4271	0.157211	13	2966	0.250968	15	907	0.197068	15	2155	0.214117	12	1642	2388.2	70	1869
1870	DPY19L2P3	0.203259	6	1470	0.190903	6	1765	0.135552	6	3659	0.220753	6	1662	0.16449	6	3386	2388.4	30	1870
1871	HAT1	0.174903	15	2109	0.164191	13	2673	0.236172	15	1116	0.210862	15	1854	0.149183	12	4198	2390	70	1871
1872	MTL5	0.168316	14	2266	0.156519	13	2998	0.18386	14	2099	0.211744	14	1827	0.178436	11	2783	2394.6	66	1872
1873	MOG	0.135671	9	3349	0.244743	8	700	0.155722	9	2887	0.16479	9	3014	0.200249	8	2032	2396.4	43	1873
1874	TRIP12	0.214573	15	1251	0.179861	13	2114	0.21996	15	1386	0.258395	15	1060	0.118964	12	6181	2398.4	70	1874
1875	HNRNPH2	0.179637	13	1994	0.169554	11	2465	0.223304	13	1319	0.206182	13	1946	0.147374	12	4278	2400.4	62	1875
1876	LOC100505774	0.143312	6	3062	0.163515	6	2701	0.146427	6	3228	0.18535	6	2428	0.28403	6	587	2401.2	30	1876
1877	SPRR4	0.1774	8	2041	0.199982	8	1549	0.121396	8	4272	0.239084	8	1348	0.178129	7	2798	2401.6	39	1877
1878	CXCL16	0.160604	14	2511	0.120887	13	4767	0.145698	14	3253	0.302314	14	602	0.255662	11	876	2401.8	66	1878
1879	MARCH6	0.213464	9	1276	0.136736	8	3894	0.142525	9	3373	0.245265	9	1250	0.194863	8	2216	2401.8	43	1879
1880	HSPA1L	0.2483	15	836	0.16927	13	2478	0.0771091	15	6615	0.246255	15	1240	0.258625	12	842	2402.2	70	1880
1881	OSCAR	0.0925194	14	5459	0.154009	13	3098	0.256322	14	840	0.205724	14	1961	0.276949	11	655	2402.6	66	1881
1882	MYO10	0.15522	15	2690	0.15495	13	3060	0.210325	15	1549	0.212502	15	1816	0.17594	12	2900	2403	70	1882
1883	GCG	0.157729	9	2611	0.238868	8	795	0.148546	9	3150	0.167141	9	2939	0.185122	8	2526	2404.2	43	1883
1884	SHC4	0.157226	9	2626	0.207369	9	1370	0.127921	9	3992	0.21712	9	1722	0.191565	8	2314	2404.8	44	1884
1885	BACE1	0.136682	10	3305	0.221241	9	1084	0.16261	10	2676	0.144377	10	3686	0.230654	9	1282	2406.6	48	1885
1886	MFSD11	0.162838	13	2430	0.146582	11	3417	0.199533	13	1752	0.193016	13	2250	0.195666	12	2187	2407.2	62	1886
1887	LOC100506979	0.267562	6	638	0.252219	6	621	0.203126	6	1676	0.26684	6	955	0.0936379	6	8149	2407.8	30	1887
1888	SELPLG	0.2155	15	1228	0.19048	13	1781	0.141409	15	3421	0.235391	15	1407	0.148839	12	4209	2409.2	70	1888
1889	GPR64	0.116375	14	4161	0.169267	13	2479	0.202874	14	1681	0.205571	14	1968	0.209151	11	1759	2409.6	66	1889
1890	LOC644852	0.171758	10	2190	0.189558	9	1814	0.145984	10	3243	0.182995	10	2503	0.192105	10	2298	2409.6	49	1890
1891	PRCP	0.145314	15	3001	0.145673	13	3450	0.184958	15	2072	0.250857	15	1173	0.190307	12	2352	2409.6	70	1891
1892	NARF	0.154895	15	2698	0.149779	13	3266	0.17814	15	2241	0.241725	15	1311	0.18499	12	2533	2409.8	70	1892
1893	FOLR3	0.15557	15	2677	0.183608	13	1980	0.215506	15	1462	0.225662	15	1579	0.146081	12	4358	2411.2	70	1893
1894	HIST1H1T	0.169362	10	2238	0.215666	9	1198	0.177436	10	2259	0.204352	10	2001	0.1459	9	4363	2411.8	48	1894
1895	SNRK	0.219267	15	1182	0.169479	13	2470	0.111021	15	4727	0.187708	15	2372	0.228668	12	1317	2413.6	70	1895
1896	C16orf57	0.1152	12	4231	0.137973	10	3827	0.190313	12	1946	0.22496	12	1590	0.296462	9	476	2414	55	1896
1897	RSBN1	0.221132	15	1152	0.157832	13	2936	0.166884	15	2559	0.203043	15	2022	0.164111	12	3404	2414.6	70	1897
1898	WDR47	0.223984	13	1107	0.170896	11	2421	0.258695	13	806	0.207338	13	1922	0.124071	12	5821	2415.4	62	1898
1899	TUFT1	0.309698	15	363	0.233179	13	879	0.151989	15	3018	0.246168	15	1242	0.113703	12	6580	2416.4	70	1899
1900	APBB2	0.147104	10	2936	0.185431	9	1939	0.139539	10	3498	0.156625	10	3247	0.297185	9	465	2417	48	1900
1901	HGF	0.162073	15	2454	0.127569	13	4390	0.223763	15	1308	0.185668	15	2418	0.219088	12	1523	2418.6	70	1901
1902	KMT2C	0.246889	14	849	0.150824	13	3225	0.145709	14	3252	0.230664	14	1480	0.166411	11	3293	2419.8	66	1902
1903	KLRAQ1	0.196196	9	1616	0.132084	8	4141	0.218228	9	1420	0.242654	9	1289	0.158961	8	3638	2420.8	43	1903
1904	PREX2	0.134987	9	3377	0.240901	8	762	0.133503	9	3750	0.178727	9	2602	0.215278	8	1615	2421.2	43	1904
1905	VWA3B	0.184901	8	1871	0.17167	8	2396	0.165391	8	2596	0.149747	8	3484	0.208708	7	1774	2424.2	39	1905
1906	RNF217	0.184417	9	1888	0.203552	9	1460	0.210594	9	1543	0.183206	9	2491	0.139775	8	4745	2425.4	44	1906
1907	ANKRD13A	0.198936	12	1567	0.173303	11	2333	0.135573	12	3658	0.211497	12	1836	0.17899	11	2757	2430.2	58	1907
1908	TBC1D1	0.226807	14	1071	0.175803	13	2247	0.18512	14	2067	0.201218	14	2059	0.140369	11	4711	2431	66	1908
1909	PPA2	0.150371	15	2835	0.168635	13	2496	0.237779	15	1093	0.15446	15	3304	0.187846	12	2433	2432.2	70	1909
1910	ABR	0.224449	15	1101	0.145462	13	3463	0.112173	15	4679	0.234025	15	1433	0.220946	12	1486	2432.4	70	1910
1911	IGHG1	0.132968	7	3452	0.184339	6	1960	0.186663	7	2018	0.146238	7	3601	0.238049	7	1139	2434	34	1911
1912	DIP2A	0.156751	15	2643	0.190299	13	1794	0.143978	15	3318	0.174545	15	2741	0.212361	12	1683	2435.8	70	1912
1913	DHX34	0.206426	15	1417	0.197245	13	1608	0.0943351	15	5603	0.207228	15	1925	0.214657	12	1631	2436.8	70	1913
1914	ARID4B	0.176553	15	2062	0.154891	13	3062	0.181635	15	2153	0.172649	15	2797	0.197721	12	2123	2439.4	70	1914
1915	RERG	0.189519	8	1761	0.197723	8	1598	0.174166	8	2350	0.152059	8	3394	0.171077	7	3103	2441.2	39	1915
1916	ARSB	0.178323	15	2015	0.185551	13	1933	0.186254	15	2033	0.172754	15	2792	0.16331	12	3436	2441.8	70	1916
1917	SPI1	0.124447	15	3800	0.162245	13	2760	0.194269	15	1864	0.207185	15	1926	0.20557	12	1867	2443.4	70	1917
1918	LOC149684	0.182028	6	1932	0.171505	6	2398	0.127952	6	3988	0.18884	6	2348	0.217594	6	1562	2445.6	30	1918
1919	POM121L9P	0.192101	8	1701	0.226157	7	991	0.145319	8	3270	0.175157	8	2725	0.160693	7	3545	2446.4	38	1919
1920	S1PR3	0.281145	12	529	0.24274	11	736	0.0765632	12	6656	0.220054	12	1678	0.181796	11	2650	2449.8	58	1920
1921	NEO1	0.184934	15	1869	0.206553	13	1384	0.182066	15	2140	0.183724	15	2475	0.145651	12	4384	2450.4	70	1921
1922	C17orf91	0.191034	10	1728	0.195181	8	1664	0.167451	10	2545	0.176961	10	2663	0.158717	9	3653	2450.6	47	1922
1923	H3F3B	0.167051	15	2295	0.17291	13	2346	0.182861	15	2122	0.15748	15	3216	0.192813	12	2281	2452	70	1923
1924	DLG2	0.160048	9	2529	0.20934	8	1328	0.116093	9	4490	0.193877	9	2219	0.211896	8	1696	2452.4	43	1924
1925	RB1CC1	0.218379	15	1197	0.139753	13	3743	0.185823	15	2043	0.214492	15	1765	0.161223	12	3520	2453.6	70	1925
1926	ADAMTS9	0.133903	9	3420	0.226138	8	992	0.118458	9	4389	0.187653	9	2374	0.240323	8	1099	2454.8	43	1926
1927	DHRS13	0.120737	12	3969	0.140043	11	3722	0.197578	12	1798	0.23447	12	1424	0.225484	11	1378	2458.2	58	1927
1928	LOC100129104	0.169731	10	2229	0.174123	9	2304	0.157867	10	2822	0.257725	10	1069	0.154872	10	3868	2458.4	49	1928
1929	NLRP3	0.106057	15	4695	0.168745	13	2492	0.165235	15	2604	0.19437	15	2207	0.324982	12	294	2458.4	70	1929
1930	PGLS	0.16286	15	2429	0.19732	13	1607	0.0946434	15	5585	0.210427	15	1865	0.26205	12	808	2458.8	70	1930
1931	SLC35D2	0.202092	15	1493	0.179453	13	2132	0.159652	15	2766	0.149421	15	3493	0.188024	12	2425	2461.8	70	1931
1932	LPCAT2	0.142323	12	3105	0.157845	11	2935	0.207389	12	1593	0.177336	12	2648	0.200017	11	2038	2463.8	58	1932
1933	C4orf34	0.17532	12	2096	0.0975339	10	6249	0.207207	12	1595	0.240032	12	1332	0.243159	9	1058	2466	55	1933
1934	PCDH20	0.175731	8	2083	0.202364	8	1487	0.146285	8	3231	0.183782	8	2469	0.172123	7	3060	2466	39	1934
1935	DMRT2	0.165508	8	2345	0.19388	8	1690	0.156535	8	2861	0.190105	8	2314	0.170594	7	3129	2467.8	39	1935
1936	NDST1	0.164441	15	2384	0.188966	13	1837	0.13773	15	3566	0.146098	15	3607	0.251385	12	948	2468.4	70	1936
1937	TIMP1	0.102382	15	4892	0.129438	13	4286	0.25892	15	803	0.21911	15	1691	0.274888	12	672	2468.8	70	1937
1938	NSD1	0.169232	15	2242	0.136079	13	3934	0.161367	15	2719	0.20853	15	1904	0.218006	12	1553	2470.4	70	1938
1939	SDHC	0.132439	15	3470	0.135922	13	3945	0.231025	15	1191	0.213034	15	1804	0.202842	12	1947	2471.4	70	1939
1940	MTIF3	0.171692	14	2191	0.128861	13	4317	0.229715	14	1205	0.230065	14	1492	0.169776	11	3157	2472.4	66	1940
1941	CTSD	0.11451	15	4279	0.19554	13	1651	0.252873	15	882	0.22188	15	1647	0.153845	12	3907	2473.2	70	1941
1942	FILIP1L	0.131212	14	3526	0.156717	13	2987	0.26185	14	764	0.141643	14	3789	0.229578	11	1300	2473.2	66	1942
1943	PRAM1	0.105707	14	4716	0.176939	13	2211	0.193302	14	1887	0.192017	14	2269	0.230615	11	1283	2473.2	66	1943
1944	RHOG	0.0967974	15	5224	0.158902	13	2893	0.225813	15	1281	0.200511	15	2076	0.253892	12	900	2474.8	70	1944
1945	ZNF230	0.266924	14	646	0.153193	13	3123	0.180259	14	2192	0.253295	14	1138	0.13144	11	5288	2477.4	66	1945
1946	GPR85	0.11025	9	4480	0.202666	8	1479	0.196781	9	1810	0.149313	9	3497	0.238901	8	1123	2477.8	43	1946
1947	SPTSSA	0.261488	15	706	0.15224	13	3169	0.209249	15	1564	0.261093	15	1025	0.122149	12	5937	2480.2	70	1947
1948	SELT	0.153097	15	2754	0.157586	13	2947	0.22393	15	1303	0.176404	15	2683	0.179787	12	2726	2482.6	70	1948
1949	NCOR2	0.191075	15	1727	0.201007	13	1524	0.12937	15	3938	0.131341	15	4195	0.245058	12	1033	2483.4	70	1949
1950	DPYSL2	0.162614	15	2437	0.214664	13	1214	0.153095	15	2986	0.121306	15	4649	0.238273	12	1135	2484.2	70	1950
1951	SCAMP1	0.205286	15	1432	0.179753	13	2116	0.158961	15	2792	0.213763	15	1789	0.147036	12	4304	2486.6	70	1951
1952	C14orf91	0.142211	6	3111	0.206719	6	1381	0.165866	6	2583	0.201869	6	2047	0.16568	6	3324	2489.2	30	1952
1953	MKX	0.177768	8	2031	0.237461	8	812	0.190407	8	1945	0.221622	8	1654	0.120905	7	6022	2492.8	39	1953
1954	NFAT5	0.246767	15	851	0.182838	13	2011	0.127711	15	4003	0.262134	15	1014	0.142351	12	4589	2493.6	70	1954
1955	LOC400620	0.165772	6	2330	0.171714	6	2394	0.126219	6	4080	0.190559	6	2299	0.225955	6	1367	2494	30	1955
1956	FPR2	0.169517	13	2235	0.136107	11	3929	0.227815	13	1246	0.169397	13	2882	0.195871	12	2183	2495	62	1956
1957	UBAP1	0.154592	15	2708	0.156101	13	3009	0.223832	15	1306	0.238615	15	1362	0.150598	12	4105	2498	70	1957
1958	LRRC6	0.149679	15	2853	0.190336	13	1793	0.141573	15	3412	0.18702	15	2384	0.199845	12	2054	2499.2	70	1958
1959	LAMA2	0.152313	9	2778	0.192303	8	1722	0.158117	9	2816	0.151284	9	3425	0.209237	8	1756	2499.4	43	1959
1960	SUOX	0.104763	15	4766	0.173562	13	2320	0.238453	15	1081	0.1432	15	3735	0.282931	12	601	2500.6	70	1960
1961	KIAA2022	0.159783	8	2534	0.23886	8	796	0.102949	8	5133	0.214684	8	1758	0.192779	7	2283	2500.8	39	1961
1962	CPEB2	0.224703	14	1099	0.192888	13	1711	0.119409	14	4348	0.205023	14	1980	0.164983	11	3368	2501.2	66	1962
1963	PAFAH1B2	0.136945	15	3299	0.16686	13	2559	0.163749	15	2644	0.189905	15	2319	0.212311	12	1685	2501.2	70	1963
1964	ARAP1	0.184453	13	1885	0.174128	11	2303	0.11376	13	4609	0.222959	13	1623	0.198573	12	2094	2502.8	62	1964
1965	MICU1	0.144634	15	3018	0.123781	13	4613	0.196063	15	1825	0.266075	15	966	0.198627	12	2092	2502.8	70	1965
1966	RAB3B	0.152528	9	2773	0.214686	8	1213	0.135199	9	3672	0.141139	9	3808	0.24368	8	1051	2503.4	43	1966
1967	LOC100132661	0.191426	6	1718	0.179206	6	2138	0.160519	6	2746	0.182284	6	2518	0.164249	6	3401	2504.2	30	1967
1968	LOC100134822	0.118379	10	4071	0.172744	9	2353	0.189872	10	1956	0.172569	10	2798	0.226925	10	1347	2505	49	1968
1969	XRN2	0.112496	14	4370	0.144149	13	3523	0.222218	14	1339	0.204716	14	1991	0.228755	11	1314	2507.4	66	1969
1970	FAM55C	0.196254	11	1614	0.154861	10	3064	0.258051	11	815	0.235922	11	1396	0.126489	8	5654	2508.6	51	1970
1971	RNF17	0.165338	9	2352	0.232566	8	887	0.117071	9	4447	0.150156	9	3466	0.224904	8	1395	2509.4	43	1971
1972	NDUFB3	0.191994	15	1702	0.14897	13	3308	0.214145	15	1485	0.216574	15	1731	0.146689	12	4325	2510.2	70	1972
1973	ALPK3	0.131081	9	3534	0.227347	8	970	0.175483	9	2317	0.177986	9	2628	0.171031	8	3107	2511.2	43	1973
1974	SLCO2B1	0.109469	14	4519	0.238232	13	804	0.27729	14	611	0.140943	14	3816	0.17791	11	2809	2511.8	66	1974
1975	NLRP9	0.161579	8	2468	0.213379	8	1241	0.158751	8	2798	0.204953	8	1984	0.151232	7	4074	2513	39	1975
1976	EPB41L3	0.158476	15	2588	0.171827	13	2391	0.244153	15	1001	0.0919876	15	6084	0.293426	12	503	2513.4	70	1976
1977	SLC39A1	0.124166	15	3817	0.166646	13	2565	0.198973	15	1769	0.145965	15	3614	0.262442	12	806	2514.2	70	1977
1978	KIF13B	0.216685	15	1216	0.204424	13	1437	0.142165	15	3386	0.177104	15	2659	0.154614	12	3883	2516.2	70	1978
1979	CLU	0.149032	11	2876	0.200734	10	1531	0.124795	11	4142	0.175112	11	2727	0.228887	10	1312	2517.6	53	1979
1980	RELT	0.137124	12	3287	0.15807	11	2926	0.147039	12	3205	0.21272	12	1811	0.226082	11	1366	2519	58	1980
1981	ARID1A	0.233262	15	1000	0.154165	13	3093	0.12768	15	4004	0.259599	15	1047	0.162659	12	3465	2521.8	70	1981
1982	CBR4	0.195795	15	1628	0.139516	13	3755	0.22293	15	1325	0.164965	15	3009	0.176028	12	2894	2522.2	70	1982
1983	ORAI3	0.255524	12	764	0.224257	11	1027	0.125817	12	4096	0.229525	12	1505	0.132203	11	5233	2525	58	1983
1984	SCEL	0.154719	9	2705	0.269049	8	475	0.168635	9	2512	0.175521	9	2715	0.148646	8	4221	2525.6	43	1984
1985	PIK3R5	0.25259	15	794	0.181862	13	2045	0.148168	15	3163	0.242009	15	1303	0.130682	12	5340	2529	70	1985
1986	LONRF1	0.24062	14	915	0.139445	13	3758	0.185441	14	2060	0.147134	14	3565	0.189757	11	2367	2533	66	1986
1987	FPR3	0.154079	10	2723	0.201584	9	1507	0.29371	10	470	0.137265	10	3958	0.152194	9	4016	2534.8	48	1987
1988	C2orf72	0.136971	7	3296	0.224491	6	1019	0.160829	7	2735	0.126713	7	4383	0.232589	7	1244	2535.4	34	1988
1989	INTU	0.144801	11	3013	0.185449	10	1937	0.153776	11	2952	0.173956	11	2754	0.200284	10	2030	2537.2	53	1989
1990	LOC100505500	0.139379	6	3205	0.161522	6	2786	0.205022	6	1642	0.137498	6	3951	0.239765	6	1110	2538.8	30	1990
1991	ARL8B	0.189212	15	1767	0.122254	13	4691	0.228314	15	1231	0.230147	15	1490	0.161238	12	3519	2539.6	70	1991
1992	RBM24	0.215502	11	1227	0.198544	10	1572	0.185309	11	2065	0.210993	11	1851	0.121211	10	6001	2543.2	53	1992
1993	ARF4	0.187412	15	1810	0.172479	13	2364	0.254295	15	866	0.184893	15	2443	0.132017	12	5243	2545.2	70	1993
1994	LOC730102	0.153639	7	2739	0.205603	7	1405	0.184192	7	2089	0.142469	7	3764	0.179573	7	2733	2546	35	1994
1995	GPSM2	0.166507	15	2309	0.144281	13	3514	0.257945	15	816	0.214561	15	1763	0.146512	12	4334	2547.2	70	1995
1996	LPHN3	0.16057	9	2513	0.210457	8	1306	0.124682	9	4150	0.183851	9	2466	0.19204	8	2302	2547.4	43	1996
1997	ANKRD13D	0.187433	12	1809	0.188373	11	1853	0.113227	12	4635	0.232614	12	1459	0.174007	11	2987	2548.6	58	1997
1998	DTNA	0.149517	14	2858	0.206914	13	1378	0.120314	14	4317	0.175	14	2733	0.22187	11	1458	2548.8	66	1998
1999	SLC43A2	0.172384	14	2178	0.166646	13	2566	0.10167	14	5194	0.276327	14	851	0.202285	11	1963	2550.4	66	1999
2000	SUV420H1	0.202866	15	1478	0.188705	13	1846	0.190062	15	1951	0.20165	15	2050	0.129388	12	5434	2551.8	70	2000

### Sheet: circadian cortisol 40 nonsevere
	gene	cor.PER1	nr.PER1	rank.PER1	cor.ZBTB16	nr.ZBTB16	rank.ZBTB16	cor.DDIT4	nr.DDIT4	rank.DDIT4	cor.TSC22D3	nr.TSC22D3	rank.TSC22D3	cor.KLF9	nr.KLF9	rank.KLF9	cor.IRS2	nr.IRS2	rank.IRS2	mean.rank	sumofsupportingdatasets	rank.mean
1		#N/A	#N/A	#N/A	0.465726	25	2	0.413628	26	8	0.503165	25	13	0.625823	24	3	0.602976	26	2	5.6	126	1
2	DDIT4	0.304707	25	33	0.41642	35	7	1	39	1	0.334022	37	359	0.439698	33	346	0.264189	37	1171	319.5	206	2
3	TSC22D3	0.313279	24	23	0.300611	34	55	0.404864	38	13	1	37	1	0.250093	32	2454	0.594668	36	3	424.833	201	3
4	FKBP5	0.232571	25	369	0.403952	36	8	0.309929	39	76	0.399906	37	124	0.268539	33	2168	0.439617	37	184	488.167	207	4
5	IRS2	0.239097	25	317	0.291502	35	73	0.261847	39	215	0.537132	37	8	0.236894	33	2719	1	37	1	555.5	206	5
6	CELF2	0.185136	25	1245	0.243505	35	302	0.23387	39	435	0.43787	37	63	0.277138	33	2051	0.456736	37	142	706.333	206	6
7	SON	0.183007	25	1312	0.190918	35	1117	0.189606	39	1206	0.354928	37	265	0.345722	33	1155	0.373245	37	448	917.167	206	7
8	CXCR4	0.213434	25	639	0.122079	35	3521	0.370023	39	26	0.585378	37	5	0.338196	33	1241	0.496384	37	77	918.167	206	8
9	CDK5R1	0.209489	25	717	0.2153	35	636	0.237153	37	383	0.308388	35	510	0.188971	32	3642	0.470267	35	121	1001.5	199	9
10	ZBTB16	0.264211	25	147	1	36	1	0.39776	37	16	0.249819	35	997	0.17704	32	3897	0.259208	35	1207	1044.17	200	10
11	MACROH2A1	0.184975	25	1254	0.237322	35	357	0.173671	39	1627	0.390322	37	146	0.230836	33	2838	0.416977	37	268	1081.67	206	11
12	CCND3	0.23698	25	336	0.402678	36	9	0.306433	39	80	0.2999	37	567	0.179251	33	3850	0.176709	37	2227	1178.17	207	12
13	KLF9	0.148658	24	2468	0.165711	34	1788	0.420276	37	7	0.184841	35	1824	1	33	1	0.227842	35	1533	1270.17	198	13
14	ZMYND8	0.219487	25	532	0.196411	35	987	0.19238	37	1141	0.197369	35	1637	0.276849	32	2058	0.24858	35	1305	1276.67	199	14
15	SLC25A3	0.22258	25	491	0.20341	34	860	0.296826	38	94	0.181507	36	1873	0.281314	33	1983	0.160272	37	2477	1296.33	203	15
16	ILF3	0.237766	25	328	0.235877	35	369	0.305678	39	81	0.159622	37	2262	0.368033	33	901	0.0826087	37	4236	1362.83	206	16
17	CMTM3	0.300334	21	35	0.202497	30	881	0.210023	33	780	0.289674	31	640	0.184326	28	3736	0.183109	31	2129	1366.83	174	17
18	TTPAL	#N/A	#N/A	#N/A	0.209739	24	744	0.219411	27	606	0.211168	26	1452	0.249131	21	2472	0.217887	25	1652	1385.2	123	18
19	WDR1	0.187417	25	1182	0.215229	36	640	0.20134	39	951	0.486545	37	23	0.133864	33	4896	0.33493	37	647	1389.83	207	19
20	CYTH1	#N/A	#N/A	#N/A	0.18305	23	1294	0.261421	27	217	0.274102	26	777	0.242076	21	2615	0.186714	25	2078	1396.2	122	20
21	CMTM7	0.267095	21	126	0.241164	30	322	0.174359	33	1611	0.277883	31	734	0.181763	28	3798	0.20277	31	1857	1408	174	21
22	CYFIP2	0.211861	25	664	0.224492	34	506	0.31797	38	65	0.121469	36	3085	0.367618	33	905	0.119128	37	3273	1416.33	203	22
23	UBE2I	0.228226	25	412	0.188049	34	1176	0.252951	38	264	0.21783	36	1372	0.229043	33	2871	0.162265	37	2439	1422.33	203	23
24	SH3KBP1	#N/A	#N/A	#N/A	0.236731	29	362	0.156809	32	2167	0.287959	31	652	0.209891	27	3240	0.328329	30	691	1422.4	149	24
25	DUSP1	0.185727	25	1230	0.160664	34	1938	0.239947	37	350	0.638993	35	2	0.124636	33	5140	0.570213	36	10	1445	200	25
26	ERN1	0.180264	25	1394	0.222756	36	529	0.18001	38	1450	0.205858	36	1526	0.230388	32	2842	0.293308	36	933	1445.67	203	26
27	CTBP1	0.197492	25	926	0.242822	36	311	0.296254	39	95	0.231039	37	1201	0.205629	33	3336	0.137632	37	2899	1461.33	207	27
28	SLC35E3	0.133591	25	3115	0.204143	35	840	0.167815	37	1790	0.278815	35	730	0.25037	32	2447	0.426837	35	236	1526.33	199	28
29	PER1	1	25	1	0.232392	34	410	0.270714	36	170	0.197723	34	1634	0.121326	31	5219	0.194868	34	1963	1566.17	194	29
30	FBXO32	0.176469	21	1504	0.18682	29	1211	0.386151	32	19	0.185927	30	1810	0.442908	28	326	0.0719276	31	4595	1577.5	171	30
31	PDPK1	0.230761	25	387	0.20866	35	766	0.113089	39	4171	0.336171	37	350	0.188497	33	3649	0.447719	37	163	1581	206	31
32	INPP4A	0.171856	25	1641	0.221971	35	539	0.175374	37	1583	0.222144	35	1303	0.252069	32	2423	0.178591	35	2195	1614	199	32
33	ZFP36L2	0.150504	25	2391	0.138265	36	2758	0.184508	39	1324	0.41985	37	84	0.228234	33	2885	0.423301	37	244	1614.33	207	33
34	TGIF1	0.154978	25	2233	0.15554	35	2105	0.232692	39	452	0.231016	37	1202	0.291904	33	1836	0.19805	37	1931	1626.5	206	34
35	FLT3	0.250012	24	231	0.245013	34	291	0.160486	36	2039	0.16818	35	2129	0.173523	31	3977	0.245423	34	1339	1667.67	194	35
36	PHF2	0.166784	25	1808	0.18218	35	1319	0.161435	39	2009	0.327177	37	402	0.154961	33	4394	0.489282	37	91	1670.5	206	36
37	NCK2	0.210427	24	692	0.153218	33	2175	0.175572	37	1575	0.197243	35	1641	0.270825	32	2147	0.206646	35	1804	1672.33	196	37
38	RTN4	0.136012	25	2983	0.142085	35	2593	0.173038	39	1642	0.28972	37	638	0.279171	33	2020	0.428571	37	226	1683.67	206	38
39	CCDC93	#N/A	#N/A	#N/A	0.16738	23	1725	0.185971	27	1283	0.13399	26	2794	0.386607	21	736	0.195255	25	1957	1699	122	39
40	NFATC3	0.209544	25	716	0.240897	34	325	0.236655	37	392	0.151443	35	2409	0.187039	33	3678	0.149108	36	2690	1701.67	200	40
41	WDR37	0.104409	25	4720	0.210027	35	735	0.232664	39	453	0.181134	37	1881	0.343311	33	1192	0.251953	37	1274	1709.17	206	41
42	NDRG3	0.211431	25	675	0.169745	35	1658	0.196438	39	1059	0.256286	37	932	0.141928	33	4707	0.257094	37	1234	1710.83	206	42
43	CIRBP	0.189388	25	1135	0.16545	34	1795	0.384073	38	21	0.207504	36	1503	0.246338	33	2534	0.118035	37	3288	1712.67	203	43
44	TLE1	0.26788	25	122	0.300508	35	56	0.24955	37	289	0.0927523	35	3891	0.24986	32	2461	0.109458	35	3490	1718.17	199	44
45	PER2	0.179511	25	1424	0.18309	35	1292	0.18153	39	1402	0.129203	37	2900	0.294055	33	1811	0.2305	37	1500	1721.5	206	45
46	ARRDC2	0.293644	21	44	0.180185	30	1374	0.258964	33	228	0.179582	31	1912	0.245711	28	2542	0.0779035	31	4379	1746.5	174	46
47	TRAK1	0.165242	25	1856	0.24683	34	269	0.125097	38	3585	0.171068	36	2074	0.30075	33	1702	0.27221	37	1107	1765.5	203	47
48	ARID1A	0.243354	25	285	0.195533	34	1006	0.113152	38	4169	0.266198	36	845	0.196053	33	3510	0.315271	37	779	1765.67	203	48
49	SPG7	0.183939	25	1283	0.281	35	96	0.260189	39	227	0.147538	37	2472	0.208893	33	3269	0.118176	37	3286	1772.17	206	49
50	KIT	0.160962	25	2005	0.216814	35	616	0.14653	37	2575	0.211139	35	1453	0.188997	32	3641	0.371835	35	457	1791.17	199	50
51	PTPRA	0.153603	25	2280	0.257969	35	195	0.229885	39	486	0.159754	37	2258	0.258296	33	2324	0.121214	37	3221	1794	206	51
52	SLC23A2	0.203325	25	815	0.212542	34	691	0.139227	36	2910	0.181889	34	1867	0.209116	32	3260	0.25374	35	1255	1799.67	196	52
53	FYN	0.16372	25	1905	0.278741	35	103	0.366022	39	31	0.179997	37	1903	0.280378	33	1999	0.06532	37	4860	1800.17	206	53
54	GNPTAB	0.116406	25	4008	0.23679	36	361	0.361481	39	34	0.149978	37	2433	0.36826	33	896	0.127662	37	3081	1802.17	207	54
55	DGKD	0.27401	25	94	0.246648	35	272	0.214672	39	689	0.10647	37	3504	0.169082	33	4065	0.177074	37	2216	1806.67	206	55
56	NFATC2IP	0.211642	25	672	0.224779	35	502	0.253794	39	258	0.149691	37	2436	0.242137	33	2612	0.0775389	37	4392	1812	206	56
57	BCL2	0.224081	25	465	0.167303	35	1727	0.206414	39	844	0.0817789	37	4255	0.444621	33	313	0.117251	37	3308	1818.67	206	57
58	DIDO1	0.166522	25	1815	0.170986	36	1620	0.20199	38	941	0.15474	36	2347	0.294166	33	1809	0.16249	36	2437	1828.17	204	58
59	ZNF274	0.124979	25	3535	0.137744	33	2774	0.161008	37	2019	0.281537	35	709	0.343306	32	1193	0.317121	36	760	1831.67	198	59
60	BTG1	0.148597	24	2472	0.0824425	34	6967	0.349398	38	42	0.296769	36	591	0.417877	33	478	0.372554	36	451	1833.5	201	60
61	DICER1	0.202047	25	830	0.167066	35	1738	0.0881146	39	5575	0.389272	37	148	0.238906	33	2677	0.507752	37	62	1838.33	206	61
62	EWSR1	0.270393	25	111	0.17283	35	1575	0.198947	39	997	0.182117	37	1863	0.21439	33	3145	0.114249	37	3367	1843	206	62
63	METRNL	0.200172	21	867	0.300171	29	60	0.21558	32	676	0.330127	30	381	0.0344864	27	7860	0.254944	30	1246	1848.33	169	63
64	DIP2A	0.179586	24	1420	0.232004	34	413	0.192077	35	1145	0.127573	33	2932	0.259966	31	2291	0.134869	33	2942	1857.17	190	64
65	FOXK1	0.251453	21	222	0.212832	31	686	0.245122	32	317	0.1093	30	3423	0.187451	28	3670	0.140637	30	2845	1860.5	172	65
66	ECHDC3	0.185394	24	1238	0.266887	35	145	0.157754	36	2142	0.287342	34	660	0.0660802	32	6753	0.428001	34	229	1861.17	195	66
67	PFKFB2	0.215898	25	586	0.19355	36	1054	0.119819	37	3860	0.300328	35	562	0.137117	32	4809	0.403234	35	325	1866	200	67
68	PRKCZ	0.20139	24	842	0.251952	34	226	0.179142	37	1478	0.241144	35	1088	0.0776127	32	6432	0.263975	35	1175	1873.5	197	68
69	RANBP3	0.337858	25	5	0.271177	34	125	0.206433	38	843	0.180768	36	1890	0.112282	32	5451	0.135627	36	2932	1874.33	201	69
70	ACLY	0.137347	25	2931	0.17029	35	1638	0.196361	39	1061	0.208211	37	1494	0.233112	33	2789	0.241824	37	1383	1882.67	206	70
71	NFKBIA	0.186089	24	1216	0.146857	34	2404	0.212446	38	727	0.388083	37	153	0.0871051	32	6143	0.327832	36	695	1889.67	201	71
72	CNOT1	0.181716	25	1347	0.178739	34	1407	0.167008	38	1813	0.181369	36	1877	0.232827	33	2800	0.18418	37	2114	1893	203	72
73	SNTB2	0.148662	25	2467	0.361688	35	14	0.250239	39	286	0.196245	37	1655	0.136504	33	4826	0.17233	37	2283	1921.83	206	73
74	PHF20	0.195008	25	992	0.184903	35	1248	0.149565	39	2465	0.210612	37	1457	0.147867	33	4541	0.307255	37	832	1922.5	206	74
75	ARHGEF7	0.188334	25	1162	0.231177	35	423	0.189269	39	1214	0.0999767	37	3664	0.271111	33	2144	0.130477	37	3028	1939.17	206	75
76	CIAO1	0.0978283	25	5119	0.199172	35	941	0.231992	39	459	0.194817	37	1674	0.329464	33	1332	0.181295	37	2159	1947.33	206	76
77	DPP8	0.16299	25	1938	0.188949	35	1154	0.182678	39	1368	0.204037	37	1546	0.138328	33	4778	0.285268	37	1002	1964.33	206	77
78	PHF17	#N/A	#N/A	#N/A	0.199183	26	940	0.128647	28	3399	0.261725	26	885	0.221495	24	3017	0.223389	27	1592	1966.6	131	78
79	KLHL8	0.172691	21	1617	0.253969	31	218	0.0920959	33	5354	0.324387	31	411	0.160139	28	4275	0.510227	31	58	1988.83	175	79
80	ACTG1	0.123971	24	3585	0.143929	34	2521	0.236264	38	399	0.351715	36	283	0.186593	33	3686	0.226377	36	1554	2004.67	201	80
81	PRDM1	0.210934	25	687	0.102209	35	4897	0.210025	37	779	0.254757	35	948	0.224779	32	2943	0.208302	35	1784	2006.33	199	81
82	AKT1	0.266519	25	132	0.254831	35	213	0.205279	39	871	0.322937	37	418	-0.00233342	33	9643	0.309747	37	812	2014.83	206	82
83	S100PBP	0.149527	25	2430	0.141585	35	2619	0.227333	39	508	0.134751	37	2779	0.306524	33	1624	0.179071	37	2192	2025.33	206	83
84	USP48	0.206264	25	765	0.155971	35	2086	0.130347	39	3319	0.138634	37	2689	0.274673	33	2084	0.257713	37	1223	2027.67	206	84
85	SLA	0.161655	25	1981	0.183536	35	1280	0.154528	39	2268	0.485571	37	24	0.0771198	33	6453	0.444195	37	176	2030.33	206	85
86	ATP2A2	0.106679	25	4572	0.248474	35	255	0.194918	39	1091	0.188385	37	1770	0.232981	33	2794	0.212287	37	1733	2035.83	206	86
87	SMAP2	0.234893	21	352	0.352537	30	16	0.157193	33	2156	0.567653	31	6	-0.00355457	28	9709	0.552397	31	19	2043	174	87
88	CEBPD	0.206638	25	758	0.250042	35	244	0.209604	39	790	0.478346	37	28	-0.0156633	33	10496	0.543037	37	25	2056.83	206	88
89	RASSF5	0.169075	21	1727	0.16509	29	1810	0.141253	32	2822	0.478809	30	27	0.110284	27	5498	0.369273	30	470	2059	169	89
90	PNKD	0.174457	21	1563	0.221702	30	548	0.195841	31	1070	0.157197	29	2303	0.133173	27	4910	0.194305	29	1968	2060.33	167	90
91	ID2	0.126576	25	3445	0.229254	35	449	0.470635	39	2	0.159245	37	2266	0.377739	33	815	0.0543146	37	5398	2062.5	206	91
92	CSNK1E	0.209906	25	713	0.251549	35	229	0.24619	39	308	0.098855	37	3691	0.195341	33	3517	0.0922742	37	3950	2068	206	92
93	ADD1	0.291469	25	48	0.230591	35	431	0.181344	39	1409	0.187721	37	1779	0.0641612	33	6812	0.1974	37	1938	2069.5	206	93
94	FAF2	#N/A	#N/A	#N/A	0.13728	23	2794	0.17222	27	1656	0.14001	26	2654	0.326348	21	1375	0.199375	25	1911	2078	122	94
95	MPRIP	#N/A	#N/A	#N/A	0.26462	24	157	0.318703	27	63	0.0800278	26	4318	0.261431	21	2264	0.105033	25	3589	2078.2	123	95
96	PIAS2	0.130946	25	3224	0.14915	35	2326	0.181254	37	1412	0.167898	35	2134	0.321897	32	1432	0.187217	35	2069	2099.5	199	96
97	ACVR1B	0.265424	25	140	0.229402	35	448	0.102534	37	4772	0.224206	35	1273	0.123219	32	5170	0.306733	35	836	2106.5	199	97
98	CBX4	0.198335	25	900	0.210466	34	724	0.16454	38	1904	0.226005	36	1247	0.0657421	33	6760	0.266833	37	1156	2115.17	203	98
99	PUM1	0.0613844	25	7493	0.218836	35	586	0.210841	39	760	0.163137	37	2207	0.510476	33	84	0.225621	37	1565	2115.83	206	99
100	YTHDC1	0.104579	25	4706	0.114977	35	3935	0.176198	39	1556	0.239768	37	1103	0.389249	33	711	0.321877	37	727	2123	206	100
101	STK24	0.209951	25	711	0.125806	35	3327	0.130678	39	3303	0.329858	37	385	0.18507	33	3717	0.248762	37	1303	2124.33	206	101
102	HNRNPM	#N/A	#N/A	#N/A	0.17445	23	1522	0.271372	27	165	0.139035	26	2683	0.226429	21	2912	0.11378	25	3376	2131.6	122	102
103	CERK	0.116487	25	4002	0.154979	35	2116	0.226251	39	517	0.137416	37	2724	0.351538	33	1085	0.166265	37	2380	2137.33	206	103
104	RAE1	0.121364	25	3722	0.180984	34	1356	0.18637	38	1274	0.234299	36	1169	0.186566	33	3687	0.220088	37	1629	2139.5	203	104
105	RASSF1	0.127391	25	3393	0.287799	34	80	0.341525	38	48	0.194756	36	1675	0.178111	33	3872	0.0983026	37	3785	2142.17	203	105
106	CAMK2G	0.192427	25	1052	0.220767	35	556	0.114255	39	4113	0.391018	37	144	0.0623704	33	6862	0.463892	37	134	2143.5	206	106
107	IRF2BP2	0.148588	21	2473	0.150966	30	2261	0.135005	32	3097	0.141388	30	2616	0.379238	28	804	0.216687	30	1670	2153.5	171	107
108	FEZ1	0.18571	25	1231	0.346081	35	19	0.318529	37	64	0.11057	35	3388	0.208136	32	3282	0.0637248	35	4938	2153.67	199	108
109	DCAF7	0.139517	25	2840	0.257487	35	197	0.200865	38	965	0.202527	36	1565	0.111862	32	5459	0.199613	36	1907	2155.5	202	109
110	KCTD5	0.0885469	25	5721	0.186786	35	1213	0.19838	39	1009	0.25573	37	937	0.254512	33	2389	0.213303	37	1713	2163.67	206	110
111	SMARCA2	0.136933	25	2945	0.1448	35	2487	0.166718	39	1825	0.147557	37	2471	0.292889	33	1823	0.228886	37	1523	2179	206	111
112	CCNY	0.18001	21	1402	0.174617	30	1518	0.0860535	33	5703	0.34213	31	323	0.185359	28	3713	0.374491	31	440	2183.17	174	112
113	PRKCB	#N/A	#N/A	#N/A	0.163162	23	1867	0.102587	27	4770	0.364305	26	228	0.18173	21	3799	0.415471	25	275	2187.8	122	113
114	RPA1	0.0975933	23	5132	0.182484	33	1312	0.243395	37	331	0.207213	35	1507	0.240905	32	2647	0.177351	35	2213	2190.33	195	114
115	BCR	0.22275	25	489	0.256712	35	202	0.183119	39	1355	0.159137	37	2270	0.122738	33	5192	0.10303	37	3649	2192.83	206	115
116	ZXDC	0.180821	24	1374	0.200719	35	917	0.10759	36	4501	0.214032	34	1423	0.18231	32	3776	0.262979	34	1181	2195.33	195	116
117	SF3A1	0.190987	25	1079	0.210881	35	716	0.137561	37	2998	0.274323	35	775	0.0562432	32	7084	0.359165	35	522	2195.67	199	117
118	TROVE2	0.0929182	25	5433	0.118035	34	3751	0.185714	38	1290	0.259162	36	901	0.470061	33	195	0.222136	37	1604	2195.67	203	118
119	TNFRSF21	0.142235	25	2739	0.276768	35	110	0.223329	37	555	0.107917	35	3464	0.169143	32	4063	0.173075	35	2273	2200.67	199	119
120	WDR33	0.169032	24	1730	0.118974	33	3707	0.191386	37	1163	0.119067	35	3157	0.405362	32	587	0.139362	35	2866	2201.67	196	120
121	MAPK7	0.322282	25	13	0.337698	35	23	0.206693	37	836	0.13943	35	2667	0.0667605	32	6730	0.134639	35	2946	2202.5	199	121
122	MLX	0.174449	25	1565	0.171755	34	1605	0.159445	38	2074	0.395651	36	134	0.0614049	32	6898	0.29086	36	949	2204.17	201	122
123	APP	0.196205	25	960	0.181106	35	1353	0.0966818	37	5121	0.252722	35	978	0.176873	32	3902	0.294276	35	923	2206.17	199	123
124	ASMTL	0.177872	22	1460	0.276445	32	112	0.21349	35	708	0.140014	34	2653	0.149782	30	4504	0.097578	33	3804	2206.83	186	124
125	PITPNC1	0.125196	25	3520	0.211874	35	697	0.265038	38	195	0.110593	36	3385	0.237845	32	2697	0.145997	36	2750	2207.33	202	125
126	TEX2	0.133368	25	3123	0.181191	36	1350	0.192419	37	1140	0.0687663	35	4761	0.358905	32	1003	0.201438	35	1875	2208.67	200	126
127	ZNF655	0.192336	21	1056	0.122486	29	3499	0.163379	30	1936	0.194485	28	1682	0.279861	27	2007	0.127329	29	3089	2211.5	164	127
128	ELMO2	0.147373	25	2530	0.204387	34	838	0.16953	38	1729	0.263268	36	870	0.131127	33	4967	0.167205	37	2360	2215.67	203	128
129	CRTAP	0.108679	25	4454	0.166387	36	1763	0.161082	37	2018	0.255821	35	936	0.258222	32	2327	0.205188	35	1830	2221.33	200	129
130	ADORA3	0.171784	25	1642	0.208449	34	773	0.164935	36	1886	0.160418	34	2247	0.126132	31	5097	0.213098	34	1720	2227.5	194	130
131	CTAGE5	0.172396	25	1626	0.182551	35	1308	0.144261	36	2690	0.219433	34	1345	0.120918	31	5229	0.257775	34	1222	2236.67	195	131
132	AXIN1	0.282783	25	72	0.258516	35	190	0.237154	39	382	0.128301	37	2913	0.0811276	33	6313	0.105808	37	3571	2240.17	206	132
133	SERINC3	0.185504	24	1236	0.181659	34	1340	0.115986	38	4027	0.376901	36	189	0.0796164	33	6365	0.410852	36	297	2242.33	201	133
134	RASGRP2	0.210237	25	698	0.211474	34	707	0.262989	38	208	0.120542	36	3119	0.186309	33	3692	0.0609877	37	5071	2249.17	203	134
135	AHNAK	0.172305	25	1629	0.19083	36	1119	0.220809	39	581	0.108197	37	3456	0.206585	33	3310	0.112717	37	3413	2251.33	207	135
136	BTBD7	0.189418	25	1133	0.155315	35	2109	0.107301	37	4522	0.163906	35	2194	0.259373	32	2303	0.252394	35	1270	2255.17	199	136
137	RAB37	0.215428	21	597	0.228459	30	456	0.185473	33	1300	0.339858	31	333	-0.00296681	28	9676	0.256816	31	1236	2266.33	174	137
138	USP22	0.221853	25	499	0.213443	35	674	0.124254	37	3630	0.259266	35	900	0.0700254	32	6643	0.251967	35	1273	2269.83	199	138
139	IKBKB	0.176288	25	1510	0.205648	34	821	0.18321	38	1354	0.154153	36	2361	0.143932	33	4663	0.135262	37	2937	2274.33	203	139
140	ATRN	0.20348	25	812	0.218658	35	590	0.144616	37	2666	0.0895792	35	3997	0.24246	32	2606	0.131474	35	3004	2279.17	199	140
141	U2AF2	0.271615	25	102	0.177431	34	1433	0.196514	38	1057	0.176388	36	1978	0.095991	32	5900	0.121832	36	3207	2279.5	201	141
142	TMEM259	0.163335	24	1923	0.247647	34	263	0.220452	38	587	0.199432	36	1608	0.088318	33	6102	0.122111	36	3201	2280.67	201	142
143	RFFL	0.149849	21	2420	0.15693	30	2056	0.123049	32	3689	0.372629	30	200	0.117532	28	5311	0.544404	31	24	2283.33	172	143
144	SAP30	0.198897	24	889	0.133844	34	2945	0.173031	36	1643	0.13328	35	2806	0.188165	31	3655	0.209422	34	1772	2285	194	144
145	MDM2	0.248409	25	244	0.157451	35	2040	0.10675	37	4549	0.249486	35	999	0.13569	32	4853	0.280917	35	1040	2287.5	199	145
146	ATP2A3	0.257254	25	182	0.267448	35	140	0.161466	39	2006	0.165117	37	2170	0.0756657	33	6491	0.146179	37	2745	2289	206	146
147	TRERF1	0.17356	21	1586	0.214747	30	652	0.111515	32	4273	0.285826	30	675	0.101814	28	5723	0.303338	30	857	2294.33	171	147
148	WBP11	0.117925	25	3921	0.150369	34	2290	0.233812	38	437	0.137313	36	2725	0.272206	33	2125	0.173034	37	2274	2295.33	203	148
149	KDM5B	#N/A	#N/A	#N/A	0.199367	23	937	0.112063	27	4228	0.302717	26	542	0.103432	21	5670	0.48281	25	101	2295.6	122	149
150	TCF20	0.164591	25	1877	0.213943	34	667	0.120777	38	3815	0.222263	36	1302	0.139883	33	4750	0.242074	37	1381	2298.67	203	150
151	SLC35A2	0.216245	24	578	0.215417	34	634	0.11792	38	3939	0.314383	37	472	0.051599	32	7235	0.293031	36	939	2299.5	201	151
152	PATZ1	0.294134	25	42	0.180796	35	1362	0.213453	37	709	0.105883	35	3520	0.180777	32	3818	0.077671	35	4387	2306.33	199	152
153	TIRAP	0.297982	21	36	0.191554	30	1107	0.109531	32	4380	0.207761	30	1500	0.104933	28	5625	0.26097	30	1196	2307.33	171	153
154	SEC24C	0.255006	24	196	0.281067	34	95	0.205733	38	857	0.162753	36	2215	0.0535891	32	7170	0.115816	36	3336	2311.5	200	154
155	YPEL2	0.0703	21	6894	0.145037	29	2475	0.151681	32	2391	0.275846	30	756	0.370157	28	879	0.363087	31	507	2317	171	155
156	GTF3C2	0.180855	25	1372	0.181503	35	1345	0.245288	39	314	0.100143	37	3660	0.191577	33	3593	0.103258	37	3642	2321	206	156
157	NIN	0.142981	24	2707	0.170846	34	1623	0.0631678	36	7155	0.322629	34	419	0.299801	32	1720	0.406125	34	314	2323	194	157
158	DDX17	0.151213	25	2367	0.122418	36	3506	0.143717	39	2713	0.257177	37	918	0.21069	33	3219	0.257211	37	1233	2326	207	158
159	SDF4	0.183724	25	1297	0.260924	35	177	0.232782	39	448	0.237228	37	1128	0.0318283	33	7977	0.135573	37	2934	2326.83	206	159
160	PIK3R1	0.170741	25	1673	0.10781	35	4429	0.27246	39	156	0.0972979	37	3745	0.407617	33	561	0.112746	37	3411	2329.17	206	160
161	ITGB1	0.154714	24	2244	0.0983907	35	5262	0.14893	38	2498	0.19616	36	1657	0.465396	33	220	0.184645	36	2106	2331.17	202	161
162	REPIN1	0.180351	25	1386	0.190786	35	1120	0.181848	39	1397	0.120526	37	3120	0.229473	33	2864	0.0869971	37	4104	2331.83	206	162
163	FBXW11	0.0898799	25	5645	0.155613	35	2101	0.14458	39	2668	0.228054	37	1233	0.33397	33	1286	0.273473	37	1101	2339	206	163
164	COLQ	0.211882	25	663	0.432109	34	3	0.28744	36	112	0.118182	34	3181	0.0989521	32	5815	0.080262	35	4302	2346	196	164
165	CASP2	0.174451	25	1564	0.159593	35	1980	0.110085	39	4343	0.221603	37	1312	0.194855	33	3525	0.24392	37	1355	2346.5	206	165
166	MBD1	0.113469	25	4176	0.196111	35	992	0.191368	38	1164	0.291381	36	616	0.122812	33	5190	0.18748	36	2062	2366.67	203	166
167	RNF216	0.146366	25	2572	0.210168	33	733	0.16948	37	1730	0.0940958	35	3843	0.250403	32	2446	0.136172	36	2924	2374.67	198	167
168	PIK3IP1	0.156685	25	2171	0.144867	34	2483	0.430261	38	4	0.125365	36	2980	0.459444	32	240	0.0397082	36	6376	2375.67	201	168
169	SH3BP5	0.0914056	25	5533	0.192106	35	1090	0.208158	37	816	0.188533	35	1767	0.209473	32	3252	0.206092	35	1814	2378.67	199	169
170	SNX1	0.134359	25	3069	0.104848	35	4669	0.148146	37	2519	0.282418	35	701	0.259607	32	2297	0.278614	35	1055	2385	199	170
171	MBTPS1	0.18011	25	1398	0.145477	35	2459	0.260301	39	226	0.109007	37	3437	0.312247	33	1549	0.0571859	37	5251	2386.67	206	171
172	TSPAN4	0.294107	25	43	0.243075	35	309	0.189959	37	1197	0.132744	35	2819	0.101469	32	5736	0.0825048	35	4239	2390.5	199	172
173	VCL	0.201697	25	833	0.203127	35	866	0.103094	39	4745	0.313608	37	477	0.0745037	33	6520	0.295811	37	909	2391.67	206	173
174	COMT	0.220296	25	523	0.232713	35	405	0.174943	39	1593	0.179041	37	1921	0.100073	33	5776	0.0861643	37	4134	2392	206	174
175	NPC1	0.108352	25	4468	0.31212	35	42	0.346197	37	44	0.0922874	35	3903	0.240954	32	2646	0.119756	35	3256	2393.17	199	175
176	SYTL2	0.137312	25	2933	0.215234	35	639	0.277353	38	143	0.109249	36	3425	0.304148	33	1656	0.0508846	37	5585	2396.83	204	176
177	C4orf41	#N/A	#N/A	#N/A	0.0921748	24	5881	0.130602	26	3305	0.215421	24	1403	0.41058	23	537	0.296277	25	904	2406	122	177
178	PPP2R2D	0.164086	25	1893	0.167489	35	1722	0.150526	39	2430	0.19392	37	1692	0.16006	33	4279	0.162217	37	2441	2409.5	206	178
179	LONP2	0.191124	24	1074	0.174705	34	1515	0.219675	36	601	0.0463556	34	6078	0.337972	31	1243	0.0922372	34	3951	2410.33	193	179
180	GOSR1	0.203747	25	808	0.127665	35	3238	0.153237	37	2318	0.159156	35	2269	0.212585	32	3186	0.151623	35	2652	2411.83	199	180
181	RUNX3	0.132915	25	3143	0.287643	36	81	0.410894	39	11	0.0969072	37	3756	0.252829	33	2415	0.0605998	37	5088	2415.67	207	181
182	SRPK2	0.144652	25	2640	0.107734	35	4437	0.14989	39	2453	0.313562	37	478	0.174893	33	3947	0.35102	37	565	2420	206	182
183	ZNF3	0.228396	25	411	0.163948	34	1840	0.186582	36	1269	0.115012	34	3271	0.236185	32	2732	0.0618712	35	5028	2425.17	196	183
184	HPS4	0.240298	25	310	0.175528	35	1488	0.176348	37	1549	0.090554	35	3965	0.23779	32	2699	0.0731066	35	4559	2428.33	199	184
185	WWP2	0.260853	25	167	0.187098	36	1201	0.0592339	37	7430	0.318645	35	442	0.145593	32	4610	0.320862	35	735	2430.83	200	185
186	GET4	0.211953	21	662	0.22171	30	547	0.162871	31	1959	0.173897	29	2029	0.101518	27	5734	0.102868	29	3657	2431.33	167	186
187	NONO	0.1331	24	3132	0.172237	34	1588	0.266259	38	186	0.140363	37	2642	0.299257	32	1730	0.0557735	36	5326	2434	201	187
188	CS	0.16337	24	1920	0.229942	33	439	0.189591	37	1208	0.116338	35	3226	0.134614	32	4878	0.134754	36	2944	2435.83	197	188
189	RER1	0.237409	25	332	0.159859	35	1967	0.157865	39	2136	0.204062	37	1545	0.0973389	33	5859	0.143629	37	2794	2438.83	206	189
190	ING5	#N/A	#N/A	#N/A	0.146683	29	2409	0.146589	30	2572	0.195214	28	1670	0.205183	27	3345	0.17822	28	2201	2439.4	142	190
191	PLEKHB2	0.13305	25	3135	0.175612	35	1485	0.140612	37	2848	0.413222	35	92	0.0935045	32	5953	0.267977	35	1140	2442.17	199	191
192	IDS	0.194065	24	1011	0.154278	34	2130	0.0977494	38	5059	0.499876	37	16	0.0791812	32	6382	0.509098	36	60	2443	201	192
193	PRKDC	0.172406	25	1625	0.161892	35	1902	0.105538	37	4613	0.272519	35	793	0.131502	32	4959	0.31499	35	781	2445.5	199	193
194	CLK2	0.16006	25	2040	0.215158	35	643	0.17977	38	1458	0.12981	36	2889	0.170483	33	4037	0.104013	37	3624	2448.5	204	194
195	GPER1	0.252617	24	213	0.251238	33	236	0.144412	35	2680	0.126569	33	2950	0.0862414	31	6174	0.161331	33	2458	2451.83	189	195
196	QRICH1	0.158268	25	2113	0.15116	36	2255	0.201774	39	945	0.104218	37	3558	0.274619	33	2087	0.0977169	37	3798	2459.33	207	196
197	ACADVL	0.197029	25	932	0.265089	35	154	0.191648	39	1156	0.17792	37	1943	0.0388818	33	7672	0.135768	37	2929	2464.33	206	197
198	CSNK2A1	0.149138	25	2448	0.144399	35	2508	0.154634	39	2266	0.196478	37	1653	0.21228	33	3196	0.145865	37	2751	2470.33	206	198
199	ABL1	0.204749	25	789	0.248091	35	260	0.166354	37	1838	0.0914768	35	3931	0.167249	32	4107	0.0939757	35	3900	2470.83	199	199
200	PPP2R5D	0.283246	24	69	0.240014	33	334	0.202023	35	940	0.134155	33	2793	0.0789846	31	6387	0.0800114	34	4306	2471.5	190	200
201	NUDT16	0.183901	21	1287	0.245726	30	284	0.120094	31	3849	0.333846	29	362	0.0177575	27	8586	0.369239	29	472	2473.33	167	201
202	TRADD	0.178311	25	1448	0.162013	34	1897	0.179354	38	1468	0.23319	36	1183	0.132964	33	4917	0.0924416	37	3945	2476.33	203	202
203	VPS13D	0.236754	25	339	0.239006	34	340	0.13619	36	3053	0.108166	34	3457	0.144958	32	4628	0.129189	35	3049	2477.67	196	203
204	WHSC1	0.266844	23	129	0.153864	33	2148	0.159612	34	2068	0.12403	32	3023	0.171969	30	4013	0.108025	32	3518	2483.17	184	204
205	GALNT10	0.204656	25	791	0.227085	35	471	0.178303	37	1502	0.154433	35	2351	0.0874383	32	6129	0.101762	35	3686	2488.33	199	205
206	AP3D1	0.201436	25	841	0.267712	35	138	0.15338	39	2312	0.17612	37	1985	0.0692925	33	6664	0.130588	37	3025	2494.17	206	206
207	SHC1	0.162671	24	1946	0.250595	35	240	0.196426	38	1060	0.222989	36	1296	0.0503172	33	7271	0.124519	36	3153	2494.33	202	207
208	RNF4	0.086251	24	5881	0.179813	34	1382	0.223669	38	550	0.246447	36	1033	0.164567	32	4175	0.19615	36	1949	2495	200	208
209	THRA	0.275014	25	92	0.19867	35	949	0.170007	37	1711	0.137448	35	2723	0.089258	32	6076	0.110288	35	3473	2504	199	209
210	HNRNPD	0.153907	24	2272	0.101759	33	4942	0.238095	37	376	0.145144	35	2512	0.29755	32	1754	0.123102	35	3181	2506.17	196	210
211	ATG4B	0.205444	25	775	0.202745	35	874	0.150744	37	2420	0.285505	35	678	0.0253357	32	8249	0.188322	35	2049	2507.5	199	211
212	ING1	0.246688	24	256	0.109546	34	4301	0.105791	36	4599	0.228124	34	1231	0.185369	32	3712	0.288833	34	962	2510.17	194	212
213	BRD8	0.17252	25	1623	0.118858	35	3710	0.128011	39	3423	0.291733	37	613	0.118721	33	5286	0.377312	37	423	2513	206	213
214	LARP4B	#N/A	#N/A	#N/A	0.199511	23	934	0.128422	27	3405	0.228294	26	1229	0.0888278	21	6090	0.295165	25	913	2514.2	122	214
215	DNAJB12	0.227233	25	421	0.20855	35	771	0.101714	39	4830	0.365326	37	224	0.0354427	33	7821	0.282851	37	1022	2514.83	206	215
216	FAM53B	0.316438	25	20	0.314572	35	37	0.211594	39	744	0.157492	37	2298	0.00573993	33	9182	0.14235	37	2816	2516.17	206	216
217	NRF1	0.160486	24	2025	0.153112	34	2179	0.152549	36	2347	0.130844	34	2857	0.216019	32	3113	0.15529	34	2578	2516.5	194	217
218	SMARCC2	0.21022	25	699	0.313441	35	39	0.158833	38	2098	0.112978	36	3320	0.0845021	33	6225	0.14759	36	2721	2517	203	218
219	SLC35E1	0.165193	25	1858	0.259351	35	185	0.159074	39	2089	0.169957	37	2099	0.0517599	33	7229	0.217024	37	1664	2520.67	206	219
220	MGAT4B	0.213536	25	637	0.218622	35	591	0.150298	37	2441	0.202316	35	1568	0.058411	32	7002	0.137874	35	2892	2521.83	199	220
221	SKP2	0.115185	25	4081	0.12603	35	3318	0.205657	39	861	0.109123	37	3432	0.43895	33	351	0.127448	37	3088	2521.83	206	221
222	PILRB	0.150394	24	2399	0.226144	33	484	0.230314	37	483	0.136907	36	2735	0.127729	32	5061	0.0915465	36	3973	2522.5	198	222
223	ELMO1	0.213983	25	628	0.20031	36	922	0.0798536	39	6087	0.291431	37	614	0.0851754	33	6206	0.328797	37	688	2524.17	207	223
224	UBTF	0.253887	25	203	0.195507	34	1007	0.151846	36	2381	0.118891	34	3159	0.134426	32	4883	0.106161	35	3558	2531.83	196	224
225	TNFAIP3	0.16326	25	1925	0.0862193	35	6529	0.2697	38	175	0.220339	36	1331	0.235263	32	2753	0.160115	36	2482	2532.5	202	225
226	USF2	0.326707	25	8	0.25148	35	231	0.169926	38	1713	0.18012	36	1901	0.0246188	32	8285	0.128524	36	3064	2533.67	202	226
227	ASB6	0.191948	25	1061	0.229819	35	442	0.197416	38	1030	0.137684	36	2714	0.0840219	33	6235	0.100087	36	3726	2534.67	203	227
228	HNRNPU	0.176671	25	1498	0.117718	34	3770	0.132205	38	3228	0.119556	36	3143	0.35982	32	989	0.153272	36	2617	2540.83	201	228
229	MAFF	0.196992	25	935	0.172927	35	1571	0.132585	38	3210	0.222641	36	1299	0.0688468	32	6675	0.226043	36	1560	2541.67	202	229
230	HOPX	0.145997	25	2586	0.187501	34	1189	0.360033	38	35	0.0849328	36	4138	0.344154	32	1176	0.0424953	36	6157	2546.83	201	230
231	MPPE1	0.119107	25	3851	0.162525	35	1883	0.126257	38	3518	0.374459	36	198	0.101702	33	5727	0.456016	37	145	2553.67	204	231
232	CBFA2T2	0.191755	25	1063	0.143232	35	2540	0.162895	37	1958	0.123599	35	3035	0.220405	32	3033	0.101275	35	3699	2554.67	199	232
233	ACAD8	0.117709	25	3938	0.125086	35	3361	0.210748	39	761	0.172326	37	2054	0.206266	33	3317	0.198963	37	1917	2558	206	233
234	HERPUD1	0.0710561	25	6843	0.118318	35	3737	0.197659	39	1024	0.442571	37	56	0.197241	33	3484	0.414716	37	279	2570.5	206	234
235	WDR5	0.219874	21	526	0.246227	30	278	0.272046	31	162	0.0796402	29	4334	0.147415	27	4551	0.0508924	29	5583	2572.33	167	235
236	KIAA1715	#N/A	#N/A	#N/A	0.205356	27	826	0.209969	27	783	0.116985	25	3209	0.195453	24	3516	0.0737384	26	4532	2573.2	129	236
237	PTBP1	0.152388	25	2323	0.217176	35	610	0.242828	39	334	0.0755742	37	4495	0.218845	33	3065	0.0697251	37	4688	2585.83	206	237
238	IVNS1ABP	0.0952681	25	5278	0.0874928	34	6389	0.169218	38	1738	0.369966	36	208	0.289735	33	1868	0.527532	37	41	2587	203	238
239	TNRC6A	0.168858	21	1739	0.203516	30	856	0.163618	32	1930	0.0904812	30	3968	0.212089	28	3199	0.0966814	30	3832	2587.33	171	239
240	VHL	0.135811	23	2993	0.175347	31	1489	0.142835	35	2754	0.156459	33	2319	0.195	31	3521	0.160095	34	2483	2593.17	187	240
241	USP21	0.176768	25	1496	0.212734	35	689	0.200921	37	963	0.180424	35	1896	0.0983697	32	5835	0.0699483	35	4681	2593.33	199	241
242	RUNX2	0.265477	25	138	0.15099	34	2260	0.0659468	36	6947	0.169731	34	2101	0.212938	32	3178	0.289936	35	951	2595.83	196	242
243	DUSP10	0.20603	25	768	0.16925	34	1668	0.133205	36	3191	0.132264	34	2829	0.168649	32	4071	0.128003	35	3072	2599.83	196	243
244	DYRK1A	0.222266	25	493	0.0795413	35	7348	0.0875383	39	5613	0.331617	37	374	0.345121	33	1166	0.340102	37	618	2602	206	244
245	GAK	0.213982	24	629	0.269035	34	133	0.135877	38	3072	0.170417	36	2087	0.0607747	33	6927	0.145105	36	2766	2602.33	201	245
246	PDE4D	0.0974737	25	5140	0.135117	35	2878	0.202189	37	935	0.115188	35	3264	0.392311	32	687	0.147671	35	2719	2603.83	199	246
247	DDB1	0.159239	25	2080	0.167583	34	1719	0.204053	38	895	0.138557	36	2693	0.197333	33	3483	0.0676478	37	4762	2605.33	203	247
248	CTSC	0.0932571	25	5412	0.138698	34	2740	0.188514	38	1233	0.344229	36	314	0.165049	33	4161	0.208466	37	1783	2607.17	203	248
249	TSC1	0.134916	25	3038	0.186701	34	1217	0.125642	38	3554	0.137819	36	2711	0.193531	33	3550	0.22451	37	1581	2608.5	203	249
250	OTUB1	0.276315	25	90	0.225049	34	497	0.161801	36	1996	0.140428	34	2639	0.0992822	31	5808	0.0709943	34	4637	2611.17	194	250
251	EIF5	0.154597	25	2247	0.0868115	35	6464	0.179004	39	1484	0.234555	37	1168	0.267494	33	2185	0.183406	37	2124	2612	206	251
252	PXYLP1	0.0541782	21	7949	0.151341	30	2245	0.190817	31	1176	0.147676	29	2469	0.382442	27	780	0.279217	29	1053	2612	167	252
253	POLR2C	0.207455	25	743	0.11412	34	3981	0.158107	38	2129	0.209556	36	1476	0.106989	33	5570	0.206254	37	1811	2618.33	203	253
254	TNPO1	0.0635584	25	7328	0.131472	35	3050	0.146826	39	2564	0.216541	37	1385	0.43994	33	344	0.280363	37	1043	2619	206	254
255	CELF1	0.199519	25	879	0.128718	35	3179	0.107324	37	4520	0.2859	35	674	0.115208	32	5376	0.2739	35	1098	2621	199	255
256	PCBP2	0.206092	25	767	0.137528	35	2781	0.143008	38	2741	0.221306	36	1316	0.062688	33	6849	0.24644	37	1329	2630.5	204	256
257	HIPK1	0.159589	25	2060	0.168742	35	1680	0.103341	37	4728	0.266195	35	846	0.121759	32	5209	0.252641	35	1265	2631.33	199	257
258	CHKA	0.20926	25	720	0.21182	35	698	0.126271	37	3515	0.118533	35	3168	0.116502	32	5341	0.165639	35	2389	2638.5	199	258
259	SNRNP70	#N/A	#N/A	#N/A	0.237905	23	348	0.234803	27	420	0.122222	26	3070	0.102516	21	5697	0.101923	25	3681	2643.2	122	259
260	HNRNPAB	0.0822568	25	6141	0.207701	34	783	0.302202	38	86	0.164465	36	2186	0.260325	32	2284	0.0776347	36	4389	2644.83	201	260
261	TPST2	0.0666453	25	7120	0.243464	35	303	0.266008	39	188	0.207072	37	1511	0.173914	33	3965	0.142762	37	2806	2648.83	206	261
262	DEDD	0.319362	25	16	0.216265	35	622	0.117342	39	3964	0.281108	37	714	0.00139511	33	9421	0.258136	37	1217	2659	206	262
263	TSPAN14	0.281646	25	76	0.206826	35	801	0.184445	39	1325	0.159452	37	2263	0.0167358	33	8632	0.1393	37	2867	2660.67	206	263
264	ZCCHC14	0.111895	25	4275	0.17512	35	1499	0.180487	37	1438	0.0591036	35	5273	0.366082	32	922	0.155912	35	2565	2662	199	264
265	ST6GAL1	0.175476	25	1527	0.117395	35	3791	0.210737	39	762	0.105414	37	3528	0.318709	33	1465	0.0640034	37	4920	2665.5	206	265
266	PPP2R5C	0.0835652	25	6045	0.107611	35	4448	0.217027	39	659	0.231952	37	1194	0.378977	33	806	0.140107	37	2853	2667.5	206	266
267	ANKZF1	0.159916	25	2042	0.251007	35	237	0.224494	38	541	0.100249	36	3655	0.0943546	33	5934	0.10465	36	3600	2668.17	203	267
268	POFUT2	0.174447	25	1566	0.210242	35	730	0.150773	39	2418	0.151594	37	2404	0.0824258	33	6273	0.152218	37	2637	2671.33	206	268
269	FBXW2	0.0621921	25	7434	0.191974	35	1097	0.180653	37	1432	0.19923	35	1610	0.214417	32	3143	0.246451	35	1327	2673.83	199	269
270	IL16	0.101768	24	4900	0.196091	34	993	0.173275	38	1638	0.227927	36	1237	0.0957487	33	5905	0.242406	36	1374	2674.5	201	270
271	NEDD9	0.255299	25	193	0.139688	35	2698	0.0569518	39	7610	0.375401	37	195	0.123599	33	5163	0.433687	37	209	2678	206	271
272	MACF1	0.0842019	25	5998	0.193632	34	1049	0.278425	38	139	0.103886	36	3564	0.323843	33	1407	0.0922045	37	3954	2685.17	203	272
273	SURF4	0.122942	21	3637	0.242868	30	310	0.269945	33	174	0.192566	31	1714	0.045113	28	7452	0.140818	31	2842	2688.17	174	273
274	RNF44	0.121585	25	3704	0.17616	35	1468	0.139234	39	2909	0.291282	37	621	0.0551659	33	7114	0.40566	37	316	2688.67	206	274
275	VPS16	0.209612	23	715	0.208701	31	763	0.161476	35	2005	0.14591	34	2497	0.118914	32	5280	0.0648993	35	4878	2689.67	190	275
276	RBMS1	0.0953325	25	5271	0.16671	36	1751	0.091827	39	5372	0.356886	37	254	0.213205	33	3170	0.400909	37	336	2692.33	207	276
277	ZC3H4	0.163564	23	1912	0.138755	32	2739	0.149799	35	2455	0.179584	33	1911	0.0858682	29	6183	0.28905	33	959	2693.17	185	277
278	ETS1	0.134931	25	3037	0.101786	36	4939	0.272822	39	155	0.0951736	37	3807	0.493704	33	127	0.0867102	37	4119	2697.33	207	278
279	DUSP2	0.267922	25	121	0.249733	34	245	0.350068	36	41	0.131313	34	2848	0.107359	31	5557	0.0286482	34	7381	2698.83	194	279
280	TNRC6B	0.216981	25	568	0.167109	36	1734	0.0975094	39	5068	0.184256	37	1835	0.114002	33	5412	0.224821	37	1576	2698.83	207	280
281	APH1A	0.148123	25	2490	0.180867	35	1358	0.216402	39	665	0.173844	37	2030	0.0866255	33	6161	0.106728	37	3544	2708	206	281
282	HAVCR2	0.0900914	21	5624	0.283226	29	89	0.263567	32	205	0.0903431	30	3969	0.243727	28	2584	0.0975714	31	3805	2712.67	171	282
283	NSFL1C	0.191316	25	1071	0.273608	35	117	0.1156	39	4042	0.379442	37	177	-0.0183879	33	10696	0.43949	37	186	2714.83	206	283
284	KATNAL1	0.25025	21	228	0.178072	30	1424	0.175949	31	1564	0.0487455	29	5910	0.360204	27	985	0.0419215	29	6196	2717.83	167	284
285	ERBB2	0.193871	25	1018	0.333131	35	24	0.304379	37	82	0.100221	35	3657	0.100785	32	5756	0.0476766	35	5780	2719.5	199	285
286	WDR20	0.080397	21	6255	0.120717	29	3598	0.108245	30	4457	0.286411	28	669	0.406119	27	577	0.313696	29	786	2723.67	164	286
287	SPOP	0.125215	25	3518	0.155764	35	2098	0.141755	39	2795	0.241265	37	1086	0.161961	33	4232	0.152907	37	2623	2725.33	206	287
288	SF1	0.154214	25	2261	0.188553	35	1164	0.186197	38	1279	0.182358	36	1859	0.0464374	33	7398	0.164183	36	2412	2728.83	203	288
289	KDM2A	#N/A	#N/A	#N/A	0.223527	23	518	0.116685	27	3991	0.245334	26	1044	0.0602516	21	6944	0.267011	25	1153	2730	122	289
290	PPFIA1	0.141969	25	2747	0.150547	35	2282	0.0629631	39	7171	0.328265	37	394	0.187986	33	3660	0.464778	37	133	2731.17	206	290
291	GGA1	0.232695	25	367	0.167815	35	1712	0.167512	39	1797	0.106549	37	3501	0.112895	33	5437	0.105675	37	3574	2731.33	206	291
292	POLDIP3	0.19523	25	983	0.215622	35	628	0.152485	39	2349	0.256702	37	928	0.0252631	33	8252	0.119239	37	3270	2735	206	292
293	MYH9	0.197664	25	922	0.246419	35	276	0.0937333	39	5260	0.273584	37	781	0.0106906	33	8907	0.416944	37	270	2736	206	293
294	TMEM185A	#N/A	#N/A	#N/A	0.225312	28	495	0.149383	30	2481	0.187123	29	1789	0.104835	25	5627	0.117224	28	3309	2740.2	140	294
295	HM13	0.164399	21	1884	0.21591	30	625	0.121083	31	3802	0.357422	29	252	0.0262725	27	8217	0.216795	29	1666	2741	167	295
296	PRDM2	0.113224	25	4194	0.211521	35	706	0.121359	37	3790	0.189765	35	1748	0.163769	32	4193	0.20411	35	1839	2745	199	296
297	PTPRE	0.195188	25	986	0.176559	35	1459	0.0647969	39	7032	0.353825	37	269	0.068849	33	6674	0.513315	37	52	2745.33	206	297
298	GNAS	0.201266	25	844	0.169821	35	1654	0.12529	39	3576	0.256243	37	933	0.0450442	33	7454	0.189873	37	2029	2748.33	206	298
299	ARHGAP30	0.166757	21	1809	0.201121	30	909	0.149498	33	2471	0.394168	31	138	-0.0100357	28	10097	0.272842	31	1104	2754.67	174	299
300	USP42	0.131696	21	3193	0.114757	30	3951	0.124924	33	3595	0.120365	31	3126	0.424015	28	440	0.175313	31	2247	2758.67	174	300
301	KMT2C	0.163852	21	1903	0.160743	30	1933	0.0375507	31	9006	0.318863	29	439	0.23433	27	2770	0.364317	29	502	2758.83	167	301
302	ST3GAL1	0.113565	25	4173	0.251544	35	230	0.179395	39	1465	0.254121	37	956	0.0824181	33	6274	0.110326	37	3470	2761.33	206	302
303	PRPF4	0.0730303	25	6704	0.180405	35	1369	0.205971	39	854	0.142924	37	2574	0.259868	33	2293	0.144081	37	2786	2763.33	206	303
304	KLC1	0.12018	25	3785	0.184223	33	1266	0.138176	36	2971	0.22624	34	1246	0.105519	32	5604	0.21311	35	1718	2765	195	304
305	CANX	0.0535039	25	7985	0.138321	35	2757	0.181112	39	1418	0.158788	37	2278	0.363973	33	949	0.259986	37	1204	2765.17	206	305
306	ARHGEF1	0.282999	23	71	0.263552	33	164	0.190929	37	1172	0.14435	36	2535	0.00925904	32	8980	0.10226	35	3672	2765.67	196	306
307	WTAP	0.251675	24	219	0.0471096	34	11706	0.158225	38	2126	0.272685	36	791	0.366568	33	916	0.302899	36	858	2769.33	201	307
308	RNF38	0.127091	25	3414	0.0736225	35	8087	0.129837	39	3344	0.318443	37	443	0.392893	33	679	0.334187	37	652	2769.83	206	308
309	RNF41	0.161752	25	1977	0.18433	36	1260	0.129739	37	3349	0.230235	35	1212	0.0535803	32	7171	0.217796	35	1654	2770.5	200	309
310	PPIL2	0.255087	25	194	0.205387	35	825	0.155236	37	2238	0.123945	35	3026	0.0662284	32	6745	0.104774	35	3596	2770.67	199	310
311	KLHL36	#N/A	#N/A	#N/A	0.128345	24	3196	0.18722	27	1252	0.1178	26	3191	0.259128	21	2310	0.0938267	25	3906	2771	123	311
312	HTRA2	0.166088	25	1834	0.154456	35	2124	0.199079	37	995	0.206302	35	1523	0.060374	32	6940	0.121471	35	3216	2772	199	312
313	MTCH1	0.085876	25	5901	0.111482	35	4161	0.218695	39	620	0.260977	37	887	0.166268	33	4130	0.291063	37	948	2774.5	206	313
314	GNB1	0.108927	24	4438	0.158171	33	2018	0.129187	37	3370	0.267968	35	826	0.13207	33	4941	0.277659	36	1062	2775.83	198	314
315	ATP2B4	0.120077	25	3792	0.213061	35	681	0.154747	39	2261	0.222525	37	1300	0.081118	33	6315	0.170593	37	2311	2776.67	206	315
316	ZC3H14	0.170392	25	1690	0.103627	35	4773	0.172479	37	1652	0.0971044	35	3751	0.39463	32	668	0.0861842	35	4133	2777.83	199	316
317	FOXN3	0.187147	25	1190	0.176429	34	1461	0.0697688	36	6704	0.225299	34	1257	0.138467	31	4772	0.249622	34	1293	2779.5	194	317
318	SLC35C2	0.261846	25	160	0.193584	34	1051	0.202772	38	922	0.103338	36	3582	0.10186	33	5722	0.0567953	37	5269	2784.33	203	318
319	ATM	0.0828101	25	6094	0.122207	35	3515	0.217961	39	640	0.0917263	37	3920	0.576098	33	11	0.157122	37	2534	2785.67	206	319
320	ALDOA	0.205547	24	772	0.285473	34	84	0.155227	38	2239	0.409496	36	96	-0.0393326	33	12384	0.266367	36	1160	2789.17	201	320
321	MLL5	#N/A	#N/A	#N/A	0.150848	25	2268	0.103932	26	4699	0.265931	24	847	0.126393	22	5092	0.278272	25	1058	2792.8	122	321
322	SYVN1	0.244835	21	267	0.176377	30	1465	0.13832	33	2961	0.133559	31	2802	0.0879578	28	6118	0.124389	31	3159	2795.33	174	322
323	UNC45A	0.28682	24	61	0.262321	35	169	0.168563	38	1761	0.102685	36	3594	0.0847255	33	6221	0.0627991	36	4983	2798.17	202	323
324	VCP	0.146242	25	2577	0.174204	35	1526	0.12693	37	3485	0.218736	35	1362	0.0980858	32	5843	0.192238	35	1996	2798.17	199	324
325	JAK1	0.0607889	24	7536	0.162639	34	1880	0.143541	35	2721	0.392992	33	141	0.163875	31	4192	0.398623	33	345	2802.5	190	325
326	ZFYVE27	0.26436	21	145	0.230482	30	433	0.170605	31	1697	0.157101	29	2308	-0.00627395	27	9875	0.16738	29	2358	2802.67	167	326
327	TRIM39	0.120455	21	3772	0.137443	30	2786	0.133795	33	3158	0.24449	31	1056	0.137666	28	4792	0.250854	31	1284	2808	174	327
328	ARMC8	0.122265	25	3666	0.0917626	36	5930	0.134669	37	3112	0.241798	35	1082	0.326252	32	1379	0.214815	35	1693	2810.33	200	328
329	KIF21B	0.16981	25	1705	0.205961	35	813	0.147812	38	2531	0.139517	36	2663	0.0442974	33	7483	0.216385	36	1672	2811.17	203	329
330	SLC25A20	0.129349	25	3300	0.118161	35	3743	0.19141	39	1160	0.211454	37	1449	0.147864	33	4542	0.150131	37	2678	2812	206	330
331	AHCYL1	0.172719	25	1615	0.186875	35	1208	0.171379	39	1677	0.187305	37	1788	0.0207631	33	8469	0.182444	37	2137	2815.67	206	331
332	LAMP1	0.152856	25	2302	0.193522	35	1056	0.111496	39	4274	0.289934	37	636	0.0366099	33	7760	0.301539	37	870	2816.33	206	332
333	FBXW7	0.118801	25	3870	0.140565	35	2666	0.106217	37	4579	0.13954	35	2662	0.313525	32	1535	0.220303	35	1628	2823.33	199	333
334	LIX1L	#N/A	#N/A	#N/A	0.110388	28	4243	0.176947	28	1535	0.168603	27	2124	0.267854	24	2180	0.0888829	26	4047	2825.8	133	334
335	GTDC1	0.197174	25	930	0.140531	35	2669	0.0806542	37	6039	0.185997	35	1805	0.149427	32	4514	0.278495	35	1056	2835.5	199	335
336	NCOR2	0.247318	25	251	0.308639	35	45	0.169894	39	1716	0.0990893	37	3685	0.0130078	33	8798	0.157373	37	2530	2837.5	206	336
337	EIF4G1	0.17351	25	1590	0.300755	35	54	0.153956	39	2289	0.124782	37	3003	0.0830607	33	6257	0.0963994	37	3837	2838.33	206	337
338	C17orf58	#N/A	#N/A	#N/A	0.134667	28	2898	0.141244	29	2824	0.103666	27	3573	0.276915	27	2055	0.140024	28	2855	2841	139	338
339	RNF144B	0.137171	21	2936	0.106762	30	4516	0.0979029	31	5042	0.414185	29	89	0.152433	27	4450	0.557102	29	14	2841.17	167	339
340	MCM7	0.162465	25	1952	0.192267	35	1085	0.245929	39	309	0.0936517	37	3856	0.212486	33	3190	0.036308	37	6656	2841.33	206	340
341	KLF13	0.0842936	25	5993	0.234884	35	378	0.166915	39	1817	0.188838	37	1758	0.10392	33	5656	0.234039	37	1463	2844.17	206	341
342	TTF1	0.123442	25	3617	0.151735	35	2228	0.109831	37	4361	0.145205	35	2510	0.241448	32	2632	0.213102	35	1719	2844.5	199	342
343	LRRC37B	#N/A	#N/A	#N/A	0.120948	28	3591	0.122579	31	3721	0.124632	30	3006	0.346222	26	1147	0.14526	29	2761	2845.2	144	343
344	ALAD	0.247385	25	250	0.141735	34	2612	0.129685	38	3352	0.135932	36	2756	0.156948	33	4347	0.0990449	37	3760	2846.17	203	344
345	SUV420H1	0.0909064	23	5570	0.0956093	33	5529	0.145601	35	2624	0.348642	33	294	0.23783	30	2698	0.392631	33	363	2846.33	187	345
346	ZSWIM3	0.170061	21	1697	0.149412	30	2313	0.141164	31	2828	0.16364	29	2199	0.159798	27	4285	0.099027	29	3761	2847.17	167	346
347	HGSNAT	0.294889	25	41	0.16094	35	1927	0.126218	36	3520	0.148462	34	2455	0.0543605	31	7152	0.192211	34	1997	2848.67	195	347
348	CPT1A	0.198896	25	890	0.169755	35	1657	0.123958	37	3647	0.140687	35	2629	0.125403	32	5117	0.123727	35	3170	2851.67	199	348
349	EPC1	#N/A	#N/A	#N/A	0.115395	29	3908	0.101466	30	4843	0.1648	29	2175	0.288479	26	1889	0.234955	28	1450	2853	142	349
350	CPNE1	0.173534	25	1587	0.219037	34	582	0.156586	38	2174	0.195111	36	1671	0.0285058	33	8116	0.132129	37	2995	2854.17	203	350
351	MAPK1	0.147772	25	2509	0.136772	35	2811	0.0704373	39	6659	0.499438	37	18	0.129295	33	5022	0.480369	37	109	2854.67	206	351
352	CHN2	0.124114	25	3574	0.148683	35	2345	0.11698	37	3979	0.137936	35	2707	0.316938	32	1496	0.129236	35	3048	2858.17	199	352
353	GLT8D1	0.130111	25	3267	0.100229	35	5086	0.210091	38	776	0.145129	36	2514	0.340922	33	1210	0.0797799	36	4313	2861	203	353
354	IL1R2	0.188296	25	1163	0.211643	35	704	0.0900595	39	5474	0.466941	37	33	-0.00541255	33	9819	0.554502	37	16	2868.17	206	354
355	GSR	0.147209	25	2537	0.146043	35	2433	0.139025	39	2922	0.249007	37	1005	0.0492687	33	7300	0.283319	37	1017	2869	206	355
356	EXOC7	0.210977	25	686	0.22688	36	474	0.180582	39	1436	0.150069	37	2429	0.0314567	33	7994	0.0838926	37	4204	2870.5	207	356
357	DHX30	0.195327	25	979	0.255636	35	208	0.276123	39	146	0.0772099	37	4437	0.196245	33	3502	0.0226493	37	7962	2872.33	206	357
358	RBM10	0.183773	24	1295	0.234818	34	382	0.165392	38	1873	0.142256	37	2590	0.0366446	32	7756	0.115675	36	3340	2872.67	201	358
359	GRK5	0.18611	25	1214	0.170135	35	1641	0.118093	39	3931	0.182538	37	1858	0.115216	33	5375	0.12126	37	3219	2873	206	359
360	ZBED4	0.0866063	25	5853	0.133786	34	2949	0.194377	36	1098	0.0883205	34	4030	0.367403	32	909	0.164469	35	2406	2874.17	196	360
361	AAK1	0.157206	25	2152	0.199846	35	930	0.149634	37	2461	0.101364	35	3638	0.17311	32	3984	0.0872149	35	4095	2876.67	199	361
362	NBPF10	0.139364	23	2846	0.165307	30	1802	0.121962	34	3758	0.191435	32	1725	0.158172	30	4327	0.142555	33	2809	2877.83	182	362
363	B4GALT4	0.150003	25	2417	0.131919	35	3033	0.205496	37	866	0.0730988	35	4584	0.340185	32	1219	0.0590074	35	5163	2880.33	199	363
364	TRIM33	0.0564627	25	7816	0.108644	35	4357	0.123721	39	3660	0.282185	37	706	0.438917	33	352	0.383321	37	399	2881.67	206	364
365	RCAN1	0.219337	24	533	0.0724365	34	8254	0.131903	35	3240	0.152361	33	2395	0.343892	31	1183	0.214287	33	1701	2884.33	190	365
366	SETD3	0.0656751	25	7189	0.164297	35	1830	0.163196	38	1945	0.149686	36	2437	0.385229	33	745	0.124332	37	3160	2884.33	204	366
367	ANAPC11	0.242964	21	288	0.168346	28	1696	0.191733	31	1155	0.099737	29	3667	0.131599	27	4955	0.0511324	30	5568	2888.17	166	367
368	CDV3	0.104593	24	4705	0.101354	34	4978	0.141928	38	2787	0.220188	36	1334	0.262291	33	2251	0.251865	36	1275	2888.33	201	368
369	RREB1	0.150253	25	2403	0.185154	35	1242	0.0895345	36	5503	0.185908	34	1812	0.159761	32	4288	0.184912	35	2104	2892	197	369
370	EIF4H	0.0778735	22	6420	0.155575	32	2102	0.210264	35	774	0.24298	33	1076	0.172532	30	4005	0.133071	33	2979	2892.67	185	370
371	CRKL	0.0939589	25	5361	0.129297	35	3148	0.110607	39	4316	0.290746	37	630	0.203836	33	3371	0.357094	37	537	2893.83	206	371
372	TMEM2	0.0597048	25	7591	0.122437	34	3500	0.146749	38	2568	0.30885	36	508	0.229291	32	2868	0.400475	36	337	2895.33	201	372
373	CBX7	0.140697	25	2795	0.109089	35	4337	0.204716	39	882	0.197466	37	1636	0.0814932	33	6304	0.235447	37	1442	2899.33	206	373
374	WRNIP1	0.131886	24	3183	0.0992307	33	5181	0.176657	37	1542	0.143051	35	2571	0.320356	32	1443	0.109703	35	3482	2900.33	196	374
375	CTNS	0.229063	25	402	0.214534	35	659	0.144839	39	2653	0.135318	37	2770	0.0694278	33	6658	0.0805909	37	4293	2905.83	206	375
376	SPTBN1	0.143976	25	2670	0.174522	35	1520	0.134961	39	3098	0.0955175	37	3799	0.229398	33	2867	0.107388	37	3526	2913.33	206	376
377	PARP6	0.185086	25	1249	0.163119	36	1868	0.179203	39	1473	0.106361	37	3512	0.149848	33	4502	0.0648332	37	4881	2914.17	207	377
378	KIAA2026	0.124613	21	3554	0.14062	30	2660	0.088413	31	5563	0.18999	29	1744	0.229422	27	2866	0.273696	29	1099	2914.33	167	378
379	NFATC1	0.312916	25	24	0.154689	35	2123	0.131706	37	3252	0.113724	35	3305	0.112164	32	5452	0.115756	35	3337	2915.5	199	379
380	TXNIP	0.212455	24	652	0.0689254	33	8705	0.177779	37	1516	0.347975	35	297	0.139636	32	4755	0.224468	35	1583	2918	196	380
381	ABCC5	0.137901	25	2906	0.194786	35	1022	0.0894306	39	5510	0.188794	37	1762	0.0936352	33	5947	0.39016	37	374	2920.17	206	381
382	POLG	0.144834	23	2635	0.218076	33	599	0.260676	36	222	0.144548	35	2529	0.046724	31	7389	0.0854201	34	4154	2921.33	192	382
383	NUP98	0.187955	25	1177	0.129662	35	3126	0.0761929	37	6325	0.380152	35	176	0.080532	32	6333	0.384285	35	394	2921.83	199	383
384	LARP1	0.205483	25	773	0.218868	34	585	0.154031	36	2284	0.0881803	34	4037	0.0966097	32	5880	0.090412	35	3996	2925.83	196	384
385	QKI	0.16556	25	1847	0.117937	36	3754	0.0731724	37	6506	0.346006	35	305	0.146862	32	4569	0.346261	35	589	2928.33	200	385
386	POGZ	0.195781	25	968	0.164248	35	1833	0.116	37	4025	0.122245	35	3069	0.131571	32	4956	0.147163	35	2726	2929.5	199	386
387	VPS13B	0.121945	25	3683	0.161923	36	1899	0.0936695	37	5263	0.184259	35	1834	0.193216	32	3558	0.242426	35	1373	2935	200	387
388	ZMAT3	0.0959497	25	5228	0.208932	35	758	0.201892	39	943	0.118724	37	3163	0.153652	33	4424	0.127061	37	3098	2935.67	206	388
389	ZSCAN18	0.101428	25	4919	0.135093	34	2880	0.162204	38	1981	0.174887	36	2008	0.249504	32	2467	0.114295	36	3366	2936.83	201	389
390	TRAF7	0.253802	21	205	0.249586	30	246	0.137671	31	2991	0.179559	29	1913	-0.00404386	27	9733	0.15712	29	2535	2937.17	167	390
391	ABCF2	0.200432	25	861	0.217757	35	602	0.217723	37	644	0.0921357	35	3907	0.210622	32	3221	0.0188259	35	8398	2938.83	199	391
392	USP34	0.0499342	25	8222	0.154403	35	2126	0.143796	39	2709	0.260261	37	891	0.232547	33	2807	0.297955	37	894	2941.5	206	392
393	SLC15A4	0.158287	21	2112	0.131576	31	3049	0.0660049	33	6944	0.465934	31	34	0.11297	28	5434	0.494772	31	80	2942.17	175	393
394	P4HB	0.128337	24	3345	0.292481	34	70	0.281943	38	125	0.1134	36	3313	0.0780936	32	6410	0.0768455	36	4410	2945.5	200	394
395	CDC42	0.270841	24	109	0.0673952	34	8924	0.1453	38	2636	0.262774	36	876	0.174944	33	3946	0.262601	36	1183	2945.67	201	395
396	KCTD2	0.185103	25	1248	0.219717	34	568	0.116412	36	4004	0.247525	34	1021	0.00352816	32	9304	0.226975	35	1543	2948	196	396
397	ASB3	0.10379	21	4766	0.0973145	30	5349	0.200429	33	972	0.130935	31	2854	0.333112	28	1296	0.160965	31	2468	2950.83	174	397
398	ATP2C1	0.104074	25	4746	0.0800972	34	7277	0.150652	36	2426	0.228089	34	1232	0.450585	32	283	0.210969	35	1758	2953.67	196	398
399	SMAD7	0.0849296	25	5951	0.247407	35	264	0.244102	37	325	0.105189	35	3535	0.166466	32	4121	0.107196	35	3531	2954.5	199	399
400	COMMD5	#N/A	#N/A	#N/A	0.165766	29	1786	0.160487	31	2038	0.15413	29	2363	0.126823	27	5077	0.10819	29	3513	2955.4	145	400
401	GMEB2	0.147026	24	2546	0.179539	34	1391	0.155186	38	2243	0.149296	36	2444	0.0557703	33	7095	0.189913	36	2027	2957.67	201	401
402	PSME3	0.186635	25	1203	0.207096	36	792	0.122195	39	3745	0.243972	37	1063	0.00276661	33	9346	0.220072	37	1630	2963.17	207	402
403	NCAM1	0.195757	25	970	0.318475	35	34	0.189748	37	1203	0.0835799	35	4193	0.0718011	32	6592	0.066779	35	4796	2964.67	199	403
404	ERCC1	0.169201	25	1721	0.240846	34	326	0.190659	38	1183	0.149998	36	2432	0.0984148	32	5832	0.0406246	36	6300	2965.67	201	404
405	CORO2A	0.244067	25	272	0.161057	35	1920	0.142265	39	2781	0.108227	37	3454	0.127398	33	5066	0.0800162	37	4305	2966.33	206	405
406	RBM4	0.0778679	25	6422	0.16694	34	1743	0.164629	38	1897	0.244928	36	1048	0.209948	33	3238	0.109889	37	3479	2971.17	203	406
407	KLRD1	0.0554331	25	7871	0.242169	34	317	0.42814	38	5	0.140474	36	2635	0.322166	32	1430	0.0511155	36	5571	2971.5	201	407
408	FTSJ1	0.155274	24	2219	0.144989	34	2476	0.248479	36	298	0.0908576	35	3952	0.29022	31	1861	0.0320082	34	7044	2975	194	408
409	PPP2CB	0.119031	25	3859	0.0882227	35	6302	0.122724	37	3712	0.244271	35	1059	0.318292	32	1470	0.234059	35	1462	2977.33	199	409
410	ZNF398	0.265862	21	136	0.115495	30	3903	0.133662	33	3163	0.114476	31	3285	0.147047	28	4564	0.14222	31	2821	2978.67	174	410
411	MAP2K1	0.0737138	25	6666	0.0937028	35	5733	0.16526	39	1876	0.204066	37	1544	0.334072	33	1284	0.31588	37	775	2979.67	206	411
412	STX6	0.0765251	25	6506	0.151614	35	2235	0.0901703	39	5470	0.265179	37	854	0.242375	33	2607	0.431629	37	217	2981.5	206	412
413	SULT1A1	0.185306	24	1240	0.173635	33	1548	0.0891097	37	5534	0.183096	35	1848	0.0990093	32	5814	0.199607	36	1909	2982.17	197	413
414	RBBP4	0.105954	24	4619	0.127931	34	3226	0.168385	38	1769	0.125471	36	2976	0.279542	32	2015	0.117988	36	3290	2982.5	200	414
415	ERLIN1	0.317134	25	19	0.0878412	35	6354	0.134352	37	3123	0.219125	35	1353	0.105079	32	5619	0.236721	35	1432	2983.33	199	415
416	MECP2	0.155555	24	2206	0.208836	34	760	0.160669	36	2031	0.140117	35	2650	0.0324918	31	7948	0.169927	34	2320	2985.83	194	416
417	SLC3A2	0.322793	25	11	0.223463	34	519	0.161085	38	2017	0.223882	36	1280	0.0517636	33	7228	0.0340937	37	6866	2986.83	203	417
418	VAMP1	0.164065	25	1894	0.110776	35	4202	0.173357	39	1635	0.121822	37	3076	0.180706	33	3822	0.117769	37	3295	2987.33	206	418
419	TCEA2	0.271201	25	105	0.192412	34	1084	0.200527	36	970	0.0686973	34	4765	0.132117	32	4939	0.0436069	35	6064	2987.83	196	419
420	GLB1	0.147702	25	2515	0.215245	35	637	0.0840656	39	5820	0.249115	37	1004	0.0662434	33	6743	0.257841	37	1220	2989.83	206	420
421	SLC30A5	0.108295	25	4472	0.0713298	35	8390	0.190668	37	1182	0.161677	35	2231	0.455279	32	261	0.239865	35	1409	2990.83	199	421
422	TAOK2	0.289729	25	53	0.243341	35	304	0.113462	39	4158	0.142296	37	2586	0.0296982	33	8073	0.144292	37	2781	2992.5	206	422
423	CCNL2	0.120422	25	3774	0.128021	35	3220	0.153686	37	2301	0.192719	35	1711	0.177414	32	3887	0.127168	35	3095	2998	199	423
424	PPP2R2B	0.155937	25	2196	0.187293	35	1193	0.235849	39	405	0.0611287	37	5147	0.266355	33	2198	0.0342386	37	6849	2998	206	424
425	CABLES2	0.193369	21	1033	0.153849	30	2149	0.143876	30	2705	0.0835349	28	4198	0.113125	27	5428	0.159149	29	2495	3001.33	165	425
426	UBAP2L	0.221049	25	515	0.202497	35	880	0.138626	39	2941	0.131169	37	2850	0.0250717	33	8257	0.155761	37	2570	3002.17	206	426
427	AKAP13	0.163114	24	1931	0.273414	34	118	0.0980238	38	5039	0.248686	36	1012	0.0124899	33	8819	0.274068	36	1096	3002.5	201	427
428	SYNE1	0.135195	25	3022	0.162836	35	1874	0.169152	37	1742	0.0762416	35	4475	0.175374	32	3940	0.133164	35	2974	3004.5	199	428
429	TAF4	0.0410172	25	8747	0.146162	35	2431	0.119321	39	3878	0.197121	37	1643	0.359904	33	988	0.399063	37	342	3004.83	206	429
430	NOMO1	#N/A	#N/A	#N/A	0.2295	25	446	0.122056	27	3753	0.220971	26	1320	0.0600439	24	6951	0.155094	26	2583	3010.6	128	430
431	EIF4ENIF1	0.17217	25	1631	0.136201	35	2835	0.13973	37	2886	0.140383	35	2640	0.111289	32	5470	0.153982	35	2603	3010.83	199	431
432	RPS6KA3	0.0758118	24	6548	0.106215	34	4566	0.129022	36	3379	0.280527	35	719	0.289386	31	1875	0.285311	34	1001	3014.67	194	432
433	MAPK8IP3	0.232537	24	370	0.263816	34	162	0.160064	38	2057	0.0609939	36	5156	0.0593455	33	6974	0.114052	36	3372	3015.17	201	433
434	MED22	0.252107	25	216	0.220861	34	553	0.170325	38	1703	0.101698	36	3628	0.0302833	32	8052	0.0925201	36	3943	3015.83	201	434
435	SMG7	0.236642	25	340	0.22952	35	445	0.0884511	39	5560	0.197196	37	1642	0.0270003	33	8183	0.198209	37	1927	3016.17	206	435
436	CDK5RAP3	0.168957	25	1733	0.234187	34	392	0.149899	38	2452	0.155323	36	2334	0.026692	33	8195	0.131721	37	3000	3017.67	203	436
437	ARPC4	0.116591	24	3992	0.213037	33	682	0.131107	37	3283	0.355081	35	263	0.0424042	32	7542	0.166867	36	2367	3021.5	197	437
438	NR3C1	0.171324	25	1656	0.0761357	35	7767	0.0905794	37	5441	0.262792	35	875	0.29911	32	1734	0.329742	35	681	3025.67	199	438
439	MTMR14	0.198273	25	902	0.226611	35	476	0.0963503	39	5142	0.257098	37	919	0.0129353	33	8803	0.197729	37	1936	3029.67	206	439
440	UBQLN1	0.130483	21	3250	0.0486333	31	11506	0.181071	33	1423	0.256704	31	927	0.479112	28	163	0.293945	31	927	3032.67	175	440
441	C6orf106	0.185355	25	1239	0.199419	35	936	0.135188	37	3089	0.167267	35	2141	0.0926527	32	5974	0.0661864	35	4823	3033.67	199	441
442	TIAL1	0.155395	25	2214	0.0735998	35	8092	0.179634	39	1461	0.118342	37	3178	0.343508	33	1189	0.18588	37	2095	3038.17	206	442
443	BRI3BP	#N/A	#N/A	#N/A	0.20533	29	827	0.13371	32	3162	0.125712	30	2967	0.102441	27	5698	0.157057	30	2538	3038.4	148	443
444	PKNOX1	0.163114	25	1932	0.160421	34	1946	0.095169	36	5205	0.179133	34	1918	0.132323	32	4933	0.169895	35	2321	3042.5	196	444
445	RAC1	0.164296	25	1887	0.153787	34	2150	0.0902702	38	5460	0.35762	36	251	0.0306479	33	8031	0.364745	37	500	3046.5	203	445
446	MZF1	0.266259	24	134	0.183422	33	1287	0.145773	37	2613	0.0876373	35	4051	0.161409	32	4250	0.0450876	35	5956	3048.5	196	446
447	PRKCSH	0.280218	25	79	0.257989	35	194	0.210369	39	769	0.169209	37	2110	-0.0350616	33	12018	0.125961	37	3128	3049.67	206	447
448	ZGPAT	0.195668	25	972	0.244956	35	292	0.191177	39	1167	0.110864	37	3377	0.0839508	33	6236	0.0411091	37	6258	3050.33	206	448
449	KCNQ1	0.208603	25	726	0.184146	35	1270	0.079784	37	6092	0.144237	35	2537	0.113624	32	5418	0.173106	35	2271	3052.33	199	449
450	CUL4A	0.115525	25	4058	0.0841427	35	6771	0.204881	39	876	0.114726	37	3277	0.429493	33	404	0.133827	37	2962	3058	206	450
451	ZNF174	0.230708	25	389	0.148403	35	2357	0.127435	37	3460	0.099287	35	3680	0.175906	32	3929	0.0732079	35	4554	3061.5	199	451
452	SLCO3A1	0.243927	25	274	0.237111	35	358	0.0397933	39	8816	0.394758	37	137	0.0188695	33	8554	0.425118	37	240	3063.17	206	452
453	PDE4DIP	0.149791	25	2421	0.139	36	2733	0.134617	37	3114	0.118261	35	3180	0.207655	32	3291	0.102995	35	3651	3065	200	453
454	UNKL	0.175453	23	1528	0.207784	32	780	0.101362	36	4851	0.189742	34	1750	0.0409953	32	7592	0.200484	34	1891	3065.33	191	454
455	MAP2K5	0.189338	25	1137	0.217042	36	613	0.176121	37	1558	0.0500492	35	5816	0.193662	32	3549	0.0487154	35	5723	3066	200	455
456	PBRM1	0.14758	25	2521	0.124029	34	3428	0.122459	36	3729	0.115782	34	3241	0.24756	31	2512	0.132425	34	2991	3070.33	194	456
457	ZZEF1	0.188602	24	1156	0.186481	34	1221	0.0938783	37	5254	0.172263	35	2057	0.0712103	33	6612	0.183375	35	2126	3071	198	457
458	CSTF1	0.160287	25	2031	0.0945059	35	5646	0.146597	37	2571	0.166626	35	2150	0.215765	32	3121	0.137127	35	2908	3071.17	199	458
459	SHMT1	0.190215	25	1101	0.147781	35	2378	0.142216	37	2782	0.109656	35	3413	0.184518	32	3733	0.0618024	35	5032	3073.17	199	459
460	CRAMP1L	#N/A	#N/A	#N/A	0.278867	27	101	0.218443	27	625	0.0709041	25	4674	0.0976233	24	5851	0.0866837	26	4120	3074.2	129	460
461	CAPRIN1	0.120081	25	3791	0.0644182	35	9315	0.158485	36	2116	0.305825	34	526	0.373816	31	854	0.20376	34	1846	3074.67	195	461
462	SIRT5	0.222865	24	487	0.136291	34	2829	0.165667	36	1861	0.0452278	34	6180	0.292552	32	1825	0.0564799	34	5282	3077.33	194	462
463	SMAD2	0.125141	25	3523	0.0948331	35	5603	0.134907	37	3102	0.188284	35	1771	0.234445	32	2768	0.214038	35	1709	3079.33	199	463
464	RUNX1	0.227822	24	414	0.186937	34	1207	0.106358	38	4571	0.0770963	36	4443	0.162034	33	4230	0.103921	36	3626	3081.83	201	464
465	ATP5G2	0.152747	25	2307	0.136623	34	2817	0.283696	38	120	0.11693	36	3210	0.177001	32	3898	0.0425743	36	6153	3084.17	201	465
466	CDC14A	0.100907	25	4945	0.0951337	35	5581	0.148562	37	2510	0.121216	35	3097	0.513273	32	80	0.170415	35	2313	3087.67	199	466
467	ASPH	0.198655	25	894	0.137157	36	2797	0.0728545	37	6524	0.193735	35	1696	0.126538	32	5087	0.22741	35	1536	3089	200	467
468	SLC38A1	0.0848533	25	5956	0.138996	34	2734	0.285825	38	114	0.0852468	36	4129	0.359031	32	1002	0.0712805	36	4624	3093.17	201	468
469	NCAPH2	0.24945	24	234	0.197586	34	964	0.17724	35	1528	0.112546	33	3336	0.0781262	31	6408	0.0431944	33	6099	3094.83	190	469
470	ADAMTS1	0.203618	23	811	0.256563	33	204	0.227467	35	506	0.0508848	33	5763	0.108543	30	5531	0.0480293	33	5761	3096	187	470
471	TMEM55B	#N/A	#N/A	#N/A	0.172893	28	1574	0.196962	31	1046	0.19127	29	1728	0.0550376	26	7120	0.0897079	29	4016	3096.8	143	471
472	PAK2	0.174963	25	1544	0.113333	35	4035	0.0546138	39	7764	0.36691	37	221	0.136235	33	4834	0.440077	37	183	3096.83	206	472
473	NFYA	0.125087	25	3528	0.118242	36	3742	0.0774689	37	6239	0.336104	35	352	0.180826	32	3816	0.296186	35	905	3097	200	473
474	SYTL3	#N/A	#N/A	#N/A	0.357518	29	15	0.231515	32	465	0.326628	31	405	-0.0612944	27	14160	0.373842	30	445	3098	149	474
475	RAP1GDS1	0.0696887	25	6935	0.119055	35	3700	0.217833	39	643	0.132552	37	2822	0.379974	33	798	0.101538	37	3691	3098.17	206	475
476	ARF1	0.216601	25	572	0.149621	35	2311	0.123257	39	3681	0.381189	37	173	-0.0152592	33	10467	0.241389	37	1389	3098.83	206	476
477	PRMT2	0.0617455	25	7473	0.18031	35	1373	0.261283	39	221	0.184381	37	1832	0.225847	33	2923	0.0670984	37	4783	3100.83	206	477
478	PRKAR2A	0.189885	25	1116	0.167247	35	1729	0.109164	37	4406	0.144608	35	2526	0.0729744	32	6552	0.171755	35	2295	3104	199	478
479	TSPAN32	0.128476	25	3334	0.253389	35	219	0.274298	39	150	0.129524	37	2894	0.140028	33	4744	0.0295329	37	7299	3106.67	206	479
480	INADL	0.16961	23	1711	0.117646	33	3776	0.197882	36	1022	0.0643662	34	4971	0.28477	30	1928	0.0574421	34	5235	3107.17	190	480
481	CRCP	#N/A	#N/A	#N/A	0.17138	24	1614	0.115844	27	4033	0.148132	26	2462	0.141986	21	4705	0.147423	25	2722	3107.2	123	481
482	IDH3B	0.179284	25	1432	0.228292	34	457	0.27068	38	171	0.1258	36	2966	0.0998241	33	5790	0.0238185	37	7828	3107.33	203	482
483	CDC14B	0.128133	25	3365	0.133007	35	2981	0.134296	37	3128	0.114203	35	3295	0.23189	32	2819	0.128669	35	3060	3108	199	483
484	MAML1	0.0850271	25	5946	0.178263	35	1416	0.116746	37	3990	0.31695	35	449	0.081464	32	6306	0.355172	35	544	3108.5	199	484
485	TBRG1	0.219677	21	529	0.0989207	30	5214	0.127242	30	3470	0.130765	28	2861	0.189636	27	3628	0.13424	29	2954	3109.33	165	485
486	PIGO	0.203876	25	805	0.234401	35	389	0.192878	37	1129	0.0603461	35	5192	0.11426	32	5397	0.0482674	35	5750	3110.33	199	486
487	ANXA7	0.103276	25	4805	0.0572786	34	10323	0.190074	38	1192	0.257474	36	914	0.381727	33	785	0.33253	37	662	3113.5	203	487
488	IL13RA1	0.128406	24	3339	0.156078	34	2081	0.0587377	38	7469	0.501311	37	15	0.100522	32	5762	0.538561	36	27	3115.5	201	488
489	KIAA0141	0.08622	25	5882	0.21907	33	581	0.182868	37	1363	0.131806	35	2837	0.0974345	32	5856	0.178725	36	2194	3118.83	198	489
490	DEF8	0.194573	25	1004	0.164764	34	1817	0.0784064	38	6177	0.236911	36	1134	0.0296964	32	8074	0.355879	36	542	3124.67	201	490
491	PDLIM5	0.132251	25	3167	0.144686	35	2497	0.0856578	37	5727	0.275106	35	766	0.142334	32	4699	0.199771	35	1904	3126.67	199	491
492	SEC63	0.145756	25	2599	0.0861485	35	6539	0.159431	37	2077	0.124629	35	3007	0.28461	33	1932	0.153259	36	2618	3128.67	201	492
493	CASP10	0.199275	25	883	0.173668	35	1547	0.0945157	37	5228	0.177149	35	1965	0.129405	32	5016	0.0851117	35	4158	3132.83	199	493
494	NAAA	#N/A	#N/A	#N/A	0.173886	23	1537	0.129015	27	3380	0.200794	26	1592	0.0576856	21	7029	0.182901	25	2133	3134.2	122	494
495	LCOR	0.139401	25	2844	0.124847	35	3373	0.101915	39	4815	0.181908	37	1866	0.136373	33	4830	0.275551	37	1079	3134.5	206	495
496	SESN1	0.063982	25	7290	0.100668	34	5051	0.365314	37	32	0.098726	35	3697	0.582698	33	8	0.146474	36	2741	3136.5	200	496
497	TFG	0.135518	25	3004	0.101988	35	4916	0.114634	39	4095	0.249836	37	996	0.186153	33	3698	0.184151	37	2115	3137.33	206	497
498	SEMA4D	0.135913	25	2991	0.28555	34	83	0.119725	38	3865	0.287898	36	654	-0.0163973	33	10551	0.32935	37	684	3138	203	498
499	CALM1	0.0879131	25	5774	0.150796	36	2273	0.313857	39	70	0.0800175	37	4319	0.304655	33	1650	0.0681997	37	4743	3138.17	207	499
500	SYNGR1	0.234926	25	351	0.231491	36	419	0.182242	37	1386	0.0574166	35	5366	0.0984369	32	5831	0.0527739	35	5477	3138.33	200	500
501	ALDH3A2	0.133386	25	3121	0.148565	35	2348	0.148	39	2526	0.0842192	37	4169	0.304865	33	1649	0.0615676	37	5046	3143.17	206	501
502	AQR	0.105709	25	4643	0.103917	35	4750	0.15426	39	2279	0.145164	37	2511	0.272158	33	2126	0.156495	37	2551	3143.33	206	502
503	ZFP91	#N/A	#N/A	#N/A	0.112545	29	4087	0.133235	31	3190	0.068182	30	4785	0.322232	28	1428	0.17634	30	2232	3144.4	148	503
504	TAF1C	0.270955	24	108	0.2087	34	764	0.234134	37	428	0.035027	35	6993	0.166321	32	4128	0.0388008	35	6451	3145.33	197	504
505	BRWD1	0.136792	24	2951	0.0878868	34	6351	0.122673	36	3715	0.114779	34	3276	0.472804	32	185	0.165116	34	2397	3145.83	194	505
506	PPP1CA	0.145439	24	2608	0.248955	33	251	0.234896	37	418	0.311507	35	489	-0.0397603	31	12417	0.148761	35	2696	3146.5	195	506
507	BABAM2	0.169477	24	1714	0.248874	33	253	0.137081	37	3024	0.162631	35	2218	0.0362956	33	7779	0.0942105	36	3894	3147	198	507
508	HNRNPK	#N/A	#N/A	#N/A	0.047775	24	11620	0.180742	27	1430	0.400256	26	123	0.270002	21	2153	0.37738	25	421	3149.4	123	508
509	SEC23B	0.10437	24	4729	0.106325	33	4556	0.143589	37	2718	0.258997	36	902	0.150052	32	4497	0.230624	36	1499	3150.17	198	509
510	DNAJB1	0.06796	25	7034	0.14913	35	2327	0.264025	39	202	0.209584	37	1475	0.135354	33	4861	0.130825	37	3019	3153	206	510
511	OGT	0.0711774	24	6834	0.0762016	34	7763	0.214428	38	693	0.197742	37	1632	0.447177	32	299	0.214398	36	1699	3153.33	201	511
512	NR4A2	0.158826	24	2093	0.139761	34	2696	0.109868	36	4354	0.221665	34	1311	0.0544972	32	7148	0.245271	34	1342	3157.33	194	512
513	ARPP19	#N/A	#N/A	#N/A	0.0516718	23	11094	0.228019	27	502	0.221327	26	1315	0.345516	21	1158	0.212793	25	1724	3158.6	122	513
514	ZNF609	0.176579	25	1502	0.238525	33	344	0.146122	35	2591	0.068025	33	4791	0.114282	31	5395	0.0791699	34	4333	3159.33	191	514
515	PHF8	0.196455	24	950	0.168245	34	1700	0.0958424	36	5167	0.14534	35	2505	0.0725398	31	6571	0.186892	34	2071	3160.67	194	515
516	KLF6	0.148262	25	2484	0.160383	35	1947	0.0730829	39	6509	0.501697	37	14	0.0454315	33	7435	0.348438	37	576	3160.83	206	516
517	TSC22D2	0.115395	25	4064	0.093155	34	5785	0.0994785	36	4964	0.178711	34	1925	0.344562	32	1170	0.277589	35	1063	3161.83	196	517
518	MGAT2	0.116299	25	4011	0.0691175	35	8680	0.182905	38	1360	0.199821	36	1602	0.394911	33	665	0.151266	36	2658	3162.67	203	518
519	TAF8	0.279137	21	82	0.13226	29	3015	0.126173	30	3522	0.134215	28	2792	0.0917653	26	6002	0.105653	28	3575	3164.67	162	519
520	TACC1	0.0594784	24	7605	0.171851	35	1599	0.0799067	38	6084	0.279308	36	728	0.234021	33	2774	0.43508	36	201	3165.17	202	520
521	ZC3HAV1	0.155073	25	2229	0.0854877	34	6613	0.114545	38	4100	0.237313	36	1126	0.305289	33	1645	0.117784	37	3293	3167.67	203	521
522	ERLIN2	0.1423	25	2736	0.0870376	35	6438	0.13111	37	3282	0.136042	35	2752	0.317105	32	1493	0.17081	35	2307	3168	199	522
523	ARID5A	0.169107	25	1723	0.260108	34	182	0.14382	36	2708	0.234841	34	1165	-0.0202583	32	10847	0.16539	35	2392	3169.5	196	523
524	MSH5	#N/A	#N/A	#N/A	0.209322	28	749	0.166688	29	1827	0.0736151	27	4567	0.152945	26	4439	0.0811542	27	4277	3171.8	137	524
525	MLC1	0.242084	25	296	0.288407	35	78	0.229495	37	488	0.0786963	35	4378	0.0262564	32	8218	0.0504536	35	5616	3179	199	525
526	ABR	0.177703	25	1464	0.20355	35	854	0.0590392	39	7446	0.260448	37	890	0.052535	33	7202	0.256178	37	1239	3182.5	206	526
527	FXYD5	0.200962	25	849	0.225663	35	490	0.206641	38	838	0.110554	36	3389	0.0931815	33	5961	0.0262897	37	7587	3185.67	204	527
528	AP3M1	0.053135	21	8008	0.113582	30	4017	0.166208	33	1846	0.144316	31	2536	0.364809	28	938	0.208885	31	1780	3187.5	174	528
529	CDH23	0.195848	21	965	0.219022	30	583	0.103786	31	4709	0.162811	29	2213	0.0305999	27	8036	0.153171	29	2619	3187.5	167	529
530	CAPN10	0.231722	24	378	0.156734	34	2059	0.146428	36	2581	0.104692	34	3546	0.0926488	32	5975	0.0716601	34	4605	3190.67	194	530
531	ANAPC1	0.0413113	22	8733	0.158774	31	2004	0.19565	35	1072	0.132085	33	2833	0.313879	31	1530	0.133116	33	2977	3191.5	185	531
532	EIF4A3	0.0835906	25	6040	0.125372	34	3344	0.19691	38	1048	0.201927	36	1575	0.141088	32	4723	0.163525	36	2420	3191.67	201	532
533	AGPAT4	0.116472	25	4005	0.214295	36	663	0.139153	37	2916	0.119105	35	3156	0.167452	32	4102	0.0797352	35	4315	3192.83	200	533
534	PHC2	0.19518	25	987	0.243836	35	299	0.0922534	39	5346	0.499475	37	17	-0.0401214	33	12451	0.509175	37	59	3193.17	206	534
535	SIAH1	0.0633397	25	7343	0.108973	34	4343	0.0900952	38	5472	0.267367	36	831	0.36321	33	955	0.42231	37	253	3199.5	203	535
536	HSD17B12	0.0758809	25	6538	0.100927	35	5033	0.139253	39	2906	0.149213	37	2445	0.303577	33	1664	0.340265	37	616	3200.33	206	536
537	USP7	0.141669	25	2759	0.170392	35	1634	0.161689	39	1998	0.160528	37	2245	0.0525414	33	7201	0.114325	37	3365	3200.33	206	537
538	NUMA1	0.187188	25	1188	0.265439	35	152	0.233498	39	443	0.102009	37	3619	0.0609266	33	6919	0.0335368	37	6903	3204	206	538
539	DGKZ	0.197869	25	916	0.191983	34	1095	0.142388	36	2770	0.10734	34	3483	0.0366108	32	7759	0.12206	35	3203	3204.33	196	539
540	CMTM4	0.174311	21	1570	0.134945	30	2886	0.0649742	31	7024	0.139274	29	2672	0.184617	27	3728	0.24268	29	1369	3208.17	167	540
541	ANXA11	0.240721	25	307	0.188511	36	1165	0.112214	39	4222	0.322188	37	421	-0.0416302	33	12560	0.348579	37	575	3208.33	207	541
542	SEC22C	0.0825575	21	6112	0.0840441	30	6786	0.204891	33	875	0.162019	31	2226	0.49603	28	117	0.125534	31	3138	3209	174	542
543	WDR91	0.0838535	25	6028	0.17049	34	1632	0.128387	36	3407	0.175318	34	2000	0.13271	31	4925	0.252875	34	1264	3209.33	194	543
544	PPHLN1	0.0798722	21	6298	0.106679	29	4521	0.206155	32	849	0.108648	30	3445	0.37807	27	812	0.114813	30	3355	3213.33	169	544
545	KBTBD4	0.106726	25	4569	0.102922	35	4832	0.163996	38	1918	0.251318	36	986	0.154906	33	4396	0.155053	36	2584	3214.17	203	545
546	MAZ	0.215384	24	599	0.20863	34	768	0.122554	36	3724	0.124644	34	3005	0.0503739	32	7266	0.0931688	34	3924	3214.33	194	546
547	FNBP1	0.0868867	25	5838	0.156224	34	2075	0.148328	38	2515	0.112924	36	3324	0.212589	33	3185	0.167606	37	2350	3214.5	203	547
548	FOXO3	0.185127	25	1247	0.222737	35	530	0.0580878	39	7527	0.32719	37	401	0.00861681	33	9015	0.350361	37	567	3214.5	206	548
549	DNAJB6	0.0678901	25	7037	0.142275	35	2588	0.0896254	39	5500	0.462025	37	36	0.175871	33	3931	0.427296	37	232	3220.67	206	549
550	BMF	0.278872	21	83	0.186942	30	1206	0.100882	31	4880	0.167999	29	2131	0.0226562	27	8376	0.150392	29	2673	3224.83	167	550
551	KEAP1	0.150187	25	2407	0.234254	34	390	0.232759	36	450	0.135918	34	2757	0.0322414	31	7960	0.0544785	34	5388	3225.33	194	551
552	PKN1	0.277806	25	85	0.253039	35	220	0.180701	39	1431	0.132109	37	2832	-0.00526363	33	9807	0.0629076	37	4978	3225.5	206	552
553	CLTA	0.134156	24	3082	0.158526	34	2010	0.195232	38	1087	0.162857	36	2210	0.0772004	32	6451	0.0742067	36	4514	3225.67	200	553
554	TNFSF8	0.137543	25	2921	0.0741455	35	8023	0.171015	37	1688	0.207187	35	1508	0.218216	32	3076	0.182237	35	2142	3226.33	199	554
555	BPTF	0.10439	25	4723	0.168106	35	1705	0.106625	36	4558	0.180521	34	1894	0.146052	31	4596	0.200955	34	1883	3226.5	195	555
556	POLR2J4	0.143885	22	2676	0.155942	29	2088	0.114556	32	4098	0.158968	31	2275	0.139389	29	4760	0.109673	31	3483	3230	174	556
557	ABCC1	0.120211	25	3784	0.175983	34	1475	0.120233	36	3843	0.13906	34	2681	0.148866	32	4523	0.127018	35	3100	3234.33	196	557
558	ANKRD17	0.10242	25	4860	0.154822	35	2118	0.107697	37	4493	0.113549	35	3308	0.253852	32	2400	0.176688	35	2228	3234.5	199	558
559	GGA3	0.33705	25	6	0.234735	35	386	0.123044	39	3691	0.17642	37	1977	-0.0251606	33	11230	0.182305	37	2140	3238.33	206	559
560	F2R	0.0567881	25	7783	0.166235	35	1770	0.235355	39	411	0.152665	37	2392	0.204348	33	3360	0.0996378	37	3741	3242.83	206	560
561	VARS	0.186411	24	1211	0.217514	33	605	0.152961	35	2335	0.0753259	34	4503	0.0974392	31	5855	0.0631545	34	4966	3245.83	191	561
562	STK38	0.0699165	24	6918	0.139491	34	2714	0.17491	38	1594	0.216692	36	1383	0.130803	33	4975	0.200409	36	1892	3246	201	562
563	IL7R	0.0570284	25	7764	0.132583	35	2997	0.335525	39	54	0.0707007	37	4683	0.553425	33	19	0.0921439	37	3961	3246.33	206	563
564	PPARA	0.178157	24	1452	0.189719	35	1138	0.121795	36	3767	0.0845548	34	4152	0.129572	32	5010	0.0917508	34	3969	3248	195	564
565	DGCR14	0.185837	25	1227	0.20346	34	858	0.132249	36	3225	0.19434	34	1687	-0.0010916	31	9571	0.134633	34	2947	3252.5	194	565
566	SMARCC1	0.125255	25	3513	0.125746	35	3329	0.160556	39	2037	0.071251	37	4662	0.188605	33	3646	0.169451	37	2328	3252.5	206	566
567	CPM	0.204318	25	800	0.210379	35	725	0.064052	37	7097	0.14461	35	2525	0.093697	32	5945	0.162094	35	2445	3256.17	199	567
568	SMPD1	0.289848	25	52	0.195966	35	995	0.177503	37	1521	0.124178	35	3019	0.0344315	32	7861	0.0431805	35	6102	3258.33	199	568
569	DDX42	0.0779829	25	6414	0.138358	35	2754	0.196503	39	1058	0.0939287	37	3850	0.232017	33	2817	0.150899	37	2666	3259.83	206	569
570	ADCY7	0.11013	25	4358	0.108331	36	4382	0.152968	39	2333	0.210475	37	1459	0.154011	33	4416	0.152311	37	2635	3263.83	207	570
571	BRPF1	0.158538	25	2101	0.278188	35	106	0.190781	39	1178	0.0305124	37	7395	0.159036	33	4308	0.0745018	37	4500	3264.67	206	571
572	AMPD3	0.134729	25	3052	0.105609	34	4615	0.0890043	36	5537	0.175354	34	1996	0.197485	32	3481	0.295748	35	910	3265.17	196	572
573	ANKHD1	0.0679939	23	7032	0.151137	32	2257	0.0998335	35	4945	0.220162	34	1335	0.230862	32	2837	0.261463	34	1193	3266.5	190	573
574	DVL1	0.184548	24	1267	0.17441	33	1523	0.154709	35	2263	0.085889	33	4111	0.112609	32	5443	0.0624816	34	4995	3267	191	574
575	BANP	0.122777	25	3645	0.222372	35	535	0.0753536	39	6376	0.362311	37	234	0.0252098	33	8254	0.351609	37	562	3267.67	206	575
576	TXK	0.0582992	25	7677	0.232958	35	401	0.385671	37	20	0.0563177	35	5428	0.381762	32	784	0.0561205	35	5303	3268.83	199	576
577	FBXW5	0.229482	21	399	0.225953	30	486	0.218047	33	638	0.129029	31	2905	0.023174	28	8356	0.0343253	31	6838	3270.33	174	577
578	ACTB	0.174981	24	1542	0.161472	34	1912	0.126681	38	3499	0.419919	36	83	-0.0313897	33	11699	0.297655	36	898	3272.17	201	578
579	ANKRD11	0.106672	25	4573	0.16339	35	1862	0.0986235	38	5006	0.152805	36	2387	0.178281	32	3867	0.19448	36	1966	3276.83	202	579
580	WIPI2	0.182552	25	1323	0.183121	35	1290	0.100978	39	4872	0.260566	37	888	-0.00851777	33	10000	0.249642	37	1292	3277.5	206	580
581	PPM1B	0.0900739	25	5625	0.0657945	35	9146	0.133254	38	3189	0.261432	36	886	0.470803	33	192	0.331873	37	664	3283.67	204	581
582	ZNF362	0.187044	24	1194	0.200045	32	926	0.18994	36	1199	0.0736963	34	4560	0.0675931	31	6704	0.0598132	34	5120	3283.83	191	582
583	RAP2B	0.137545	25	2920	0.0844136	35	6742	0.185575	37	1296	0.113976	35	3300	0.284778	32	1927	0.106949	35	3538	3287.17	199	583
584	MFNG	0.169974	25	1698	0.15387	35	2147	0.278241	39	140	0.100038	37	3663	0.204725	33	3355	0.0159939	37	8721	3287.33	206	584
585	FRYL	0.0583038	24	7676	0.109991	33	4275	0.138681	35	2937	0.184817	33	1826	0.374722	31	849	0.179487	34	2182	3290.83	190	585
586	OSBP	0.139533	25	2839	0.120176	35	3635	0.169009	39	1747	0.0896142	37	3994	0.279805	33	2009	0.0519826	37	5526	3291.67	206	586
587	DGKA	0.21224	25	657	0.144944	35	2478	0.196923	38	1047	0.0740943	36	4550	0.157258	33	4342	0.0360106	36	6680	3292.33	203	587
588	SLC41A3	0.216027	25	583	0.127872	35	3229	0.214555	39	690	0.0685404	37	4772	0.275015	33	2079	0.0187818	37	8403	3292.67	206	588
589	MATK	0.154407	25	2253	0.318691	35	32	0.367009	39	29	0.128562	37	2910	0.165685	33	4148	0.00264736	37	10393	3294.17	206	589
590	SGSH	0.159835	25	2044	0.267286	34	143	0.21286	38	718	0.0668431	36	4848	0.0358588	32	7799	0.0831347	36	4218	3295	201	590
591	BAD	0.211345	23	677	0.175621	33	1484	0.1357	35	3075	0.151842	33	2402	0.0660504	31	6755	0.0544983	33	5386	3296.5	188	591
592	CHERP	0.167497	25	1780	0.209755	35	743	0.104244	37	4679	0.137465	35	2722	0.0396344	32	7645	0.177	35	2220	3298.17	199	592
593	NKTR	0.0824981	25	6118	0.0773429	34	7616	0.21535	38	679	0.128222	36	2914	0.45386	33	266	0.178516	37	2197	3298.33	203	593
594	FCHSD1	0.210186	21	701	0.203841	30	846	0.156543	31	2181	0.110359	29	3395	0.0258434	27	8230	0.0759522	29	4442	3299.17	167	594
595	UBE2L3	0.109267	25	4409	0.171631	35	1610	0.140066	37	2866	0.181573	35	1871	0.128602	33	5039	0.089978	36	4008	3300.5	201	595
596	APLP2	0.174834	25	1549	0.219522	34	574	0.0603191	38	7351	0.286523	36	667	0.00763798	33	9071	0.345523	37	593	3300.83	203	596
597	LRSAM1	0.195583	21	974	0.183534	31	1282	0.0977902	33	5053	0.175633	31	1991	0.0596226	28	6965	0.106426	31	3553	3303	175	597
598	N4BP2L2	#N/A	#N/A	#N/A	0.0458691	23	11872	0.171737	27	1670	0.233798	26	1177	0.359088	21	1001	0.312134	25	798	3303.6	122	598
599	VIRMA	0.0777303	21	6432	0.113191	30	4040	0.122157	32	3748	0.174451	30	2018	0.326952	28	1366	0.176841	30	2224	3304.67	171	599
600	TSR1	0.120499	25	3770	0.165314	35	1801	0.184285	37	1330	0.0607314	35	5174	0.27562	32	2073	0.0491379	35	5691	3306.5	199	600
601	ODF2	0.208012	24	737	0.195008	34	1019	0.142623	38	2763	0.0929789	36	3881	0.124281	33	5149	0.0405177	36	6306	3309.17	201	601
602	ZC3H7A	0.123479	25	3615	0.0611163	35	9796	0.136227	39	3048	0.197746	37	1631	0.354371	33	1057	0.325826	37	709	3309.33	206	602
603	HMGA1	0.289712	25	54	0.186862	35	1209	0.209541	38	792	0.0626214	36	5066	0.0656045	33	6766	0.0448198	37	5970	3309.5	204	603
604	MAP4	0.218389	24	554	0.174169	33	1529	0.109082	35	4411	0.0949575	33	3814	0.101717	32	5724	0.096719	34	3829	3310.17	191	604
605	MAX	0.171232	24	1661	0.117219	34	3806	0.104953	37	4639	0.360996	35	239	0.0367682	32	7752	0.209205	35	1778	3312.5	197	605
606	GGNBP2	0.0603532	25	7559	0.0678854	34	8839	0.203903	37	899	0.185304	35	1817	0.451304	31	281	0.366239	35	488	3313.83	197	606
607	LRBA	0.137685	25	2913	0.170608	35	1630	0.220552	39	585	0.030619	37	7379	0.274023	33	2099	0.0563011	37	5292	3316.33	206	607
608	AUTS2	0.0726248	25	6733	0.237999	36	347	0.272409	37	157	0.0384197	35	6693	0.275105	32	2077	0.0940577	35	3896	3317.17	200	608
609	KCTD10	0.115159	21	4082	0.204412	31	837	0.202273	31	933	0.0643214	29	4976	0.123478	27	5167	0.0936137	29	3913	3318	168	609
610	OGG1	0.142595	25	2724	0.190256	35	1130	0.202803	39	920	0.150431	37	2422	0.108514	33	5532	0.0307006	37	7188	3319.33	206	610
611	SPPL2B	0.233335	24	361	0.212773	34	688	0.145243	36	2640	0.104661	34	3547	0.0268365	31	8187	0.0742065	34	4515	3323	193	611
612	TMEM189-UBE2V1	#N/A	#N/A	#N/A	0.178808	25	1406	0.127715	29	3441	0.180044	28	1902	0.108109	27	5541	0.0792704	28	4332	3324.4	137	612
613	INPP5A	0.107757	25	4506	0.198137	35	958	0.0958666	39	5163	0.241133	37	1089	0.0339465	33	7888	0.396216	37	349	3325.5	206	613
614	LFNG	0.20509	25	779	0.151538	35	2240	0.13987	39	2876	0.122989	37	3054	0.0961232	33	5898	0.0598358	37	5119	3327.67	206	614
615	TOM1L2	0.262506	24	154	0.18011	33	1377	0.0901582	35	5471	0.164384	33	2188	0.0419726	31	7554	0.120899	33	3228	3328.67	189	615
616	DNASE1L1	0.14382	23	2678	0.177548	33	1430	0.0982159	36	5029	0.246479	35	1032	0.0337356	31	7900	0.198477	34	1920	3331.5	192	616
617	GALC	0.0267093	25	9517	0.0974262	35	5340	0.162726	39	1961	0.249172	37	1003	0.35822	33	1013	0.265816	37	1164	3333	206	617
618	CDYL	0.103342	24	4802	0.125007	33	3364	0.130011	35	3333	0.109575	33	3417	0.256143	32	2369	0.146513	34	2739	3337.33	191	618
619	YY1	0.178328	24	1447	0.0764209	34	7728	0.12406	38	3643	0.159766	36	2257	0.222605	33	2991	0.195072	36	1959	3337.5	201	619
620	SDCCAG3	0.201569	25	835	0.135632	35	2859	0.209025	39	798	0.0492055	37	5872	0.265638	33	2207	0.0278405	37	7458	3338.17	206	620
621	COPA	0.149272	25	2443	0.155554	35	2104	0.0978297	39	5047	0.175086	37	2001	0.0902674	33	6050	0.164782	37	2402	3341.17	206	621
622	SH2D1B	0.0180171	21	9966	0.278908	30	100	0.366141	31	30	0.0881985	29	4036	0.274831	27	2082	0.0959052	29	3846	3343.33	167	622
623	PAIP2	0.217911	21	560	0.0359852	30	13047	0.112005	33	4237	0.250588	31	990	0.37674	28	826	0.379509	31	411	3345.17	174	623
624	PRCC	0.174326	25	1568	0.212921	36	685	0.140321	37	2859	0.149866	35	2434	0.00726829	32	9098	0.110883	35	3450	3349	200	624
625	KIF27	#N/A	#N/A	#N/A	0.158115	28	2021	0.0397439	29	8817	0.273641	27	780	0.133085	26	4913	0.432143	28	215	3349.2	138	625
626	JMJD6	0.176843	25	1494	0.142915	34	2559	0.123771	36	3655	0.187906	34	1776	0.0417975	31	7563	0.127996	34	3073	3353.33	194	626
627	UBE2J2	#N/A	#N/A	#N/A	0.157534	28	2037	0.109834	29	4359	0.192067	27	1721	0.102612	27	5694	0.133352	28	2970	3356.2	139	627
628	FBXO46	0.196838	25	938	0.175232	34	1493	0.174413	38	1607	0.107429	36	3479	0.00549834	33	9202	0.112539	37	3419	3356.33	203	628
629	MAGED1	0.179568	24	1423	0.199264	34	938	0.2462	38	307	0.0464439	37	6064	0.256753	32	2360	0.0130995	36	9058	3358.33	201	629
630	PLD3	0.289124	25	58	0.211597	36	705	0.0988733	39	4987	0.144444	37	2533	0.048729	33	7325	0.0731831	37	4555	3360.5	207	630
631	UBE2E3	0.050414	24	8186	0.105113	35	4654	0.177346	38	1526	0.177789	36	1946	0.250029	32	2458	0.238631	36	1417	3364.5	201	631
632	NF2	0.181009	25	1366	0.177449	35	1432	0.120603	37	3826	0.108594	35	3447	0.126392	32	5093	0.0618323	35	5030	3365.67	199	632
633	CHFR	0.0622146	25	7431	0.189054	35	1150	0.131651	39	3256	0.210549	37	1458	0.107824	33	5546	0.242445	37	1371	3368.67	206	633
634	TULP4	0.12532	25	3509	0.153939	35	2145	0.166627	37	1828	0.0438199	35	6292	0.282684	32	1963	0.0750241	35	4477	3369	199	634
635	MAPKAP1	0.111448	25	4298	0.125075	35	3362	0.155329	38	2235	0.180264	36	1899	0.189719	33	3627	0.0667403	36	4801	3370.33	203	635
636	ACTR3B	0.137944	24	2903	0.163052	34	1870	0.111406	36	4278	0.109376	34	3420	0.172673	32	4002	0.0990699	34	3758	3371.83	194	636
637	G3BP1	0.125062	25	3531	0.102329	35	4887	0.198739	37	1000	0.132475	35	2824	0.296868	32	1766	0.0415024	35	6231	3373.17	199	637
638	LBH	0.0730262	25	6706	0.128768	35	3176	0.294092	39	100	0.12111	37	3104	0.318383	33	1469	0.0489973	37	5696	3375.17	206	638
639	GRB10	0.203664	25	810	0.202428	35	883	0.0588136	37	7463	0.196262	35	1654	0.0291041	32	8092	0.243203	35	1361	3377.17	199	639
640	FOXJ3	0.0842168	25	5996	0.0818517	35	7062	0.179069	39	1480	0.110399	37	3394	0.352011	33	1080	0.253651	37	1257	3378.17	206	640
641	ASCC1	0.0599988	25	7574	0.230492	34	432	0.258533	37	230	0.0617638	35	5104	0.289206	33	1878	0.0611857	36	5063	3380.17	200	641
642	KLC4	#N/A	#N/A	#N/A	0.171243	29	1617	0.126414	30	3510	0.167754	28	2136	0.0647207	27	6794	0.139206	28	2868	3385	142	642
643	RABGEF1	0.116185	22	4022	0.122684	33	3485	0.100567	33	4895	0.156744	31	2316	0.143997	28	4661	0.293669	31	931	3385	178	643
644	RPS6KA2	0.134588	25	3054	0.19054	35	1123	0.103244	37	4731	0.0801941	35	4315	0.185061	32	3718	0.11324	35	3393	3389	199	644
645	GFOD1	0.160413	25	2027	0.428127	35	4	0.33058	38	57	0.0556861	36	5467	0.0608036	33	6925	0.0466552	36	5859	3389.83	203	645
646	SGPL1	0.119461	25	3832	0.172941	35	1570	0.104378	37	4672	0.221304	35	1317	0.0348572	32	7840	0.264157	35	1172	3400.5	199	646
647	DLGAP4	0.213061	24	644	0.268069	34	137	0.113685	36	4147	0.117497	34	3200	0.00589665	32	9172	0.126554	34	3115	3402.5	194	647
648	CLSTN1	0.137896	25	2907	0.235338	35	377	0.219325	39	608	0.0687776	37	4760	0.126957	33	5076	0.0359292	37	6694	3403.67	206	648
649	CTNNBIP1	0.192578	25	1049	0.246632	35	273	0.141438	37	2809	0.0695179	35	4737	0.0243518	32	8299	0.119686	35	3258	3404.17	199	649
650	FBXO9	0.164161	25	1890	0.112859	35	4065	0.0966399	37	5123	0.210368	35	1461	0.115259	32	5372	0.155883	35	2567	3413	199	650
651	SPATA2	0.148887	25	2458	0.166189	35	1773	0.0647943	37	7033	0.241916	35	1081	0.0487197	32	7326	0.310155	35	809	3413.33	199	651
652	SLC2A11	0.199266	25	884	0.154157	35	2136	0.115719	37	4037	0.0960364	35	3783	0.10062	32	5761	0.0946665	35	3883	3414	199	652
653	ADIPOR2	0.0231008	25	9717	0.214046	34	666	0.178092	38	1508	0.20143	36	1582	0.143321	33	4674	0.168291	37	2341	3414.67	203	653
654	LETMD1	0.0678102	25	7042	0.11035	35	4245	0.284339	39	118	0.127938	37	2921	0.378035	33	813	0.0539055	37	5419	3426.33	206	654
655	GOLGA1	0.12975	25	3282	0.171912	35	1598	0.150078	37	2450	0.0967247	35	3763	0.0597014	32	6963	0.158073	35	2510	3427.67	199	655
656	RGS3	0.179771	24	1413	0.188461	34	1166	0.108197	36	4460	0.143204	34	2562	0.0446852	32	7468	0.108689	34	3503	3428.67	194	656
657	PARVB	0.224993	25	450	0.220265	35	563	0.101498	39	4842	0.115615	37	3252	0.0294178	33	8083	0.11309	37	3396	3431	206	657
658	RBBP6	0.0772799	25	6466	0.122603	35	3492	0.145358	39	2633	0.147121	37	2479	0.247735	33	2507	0.130736	37	3022	3433.17	206	658
659	PHACTR4	0.204914	25	784	0.142667	35	2573	0.126262	38	3517	0.0465232	36	6056	0.242796	33	2602	0.0610854	36	5068	3433.33	203	659
660	MAPK9	0.0619874	25	7451	0.0868842	35	6451	0.205343	38	869	0.118447	36	3170	0.413808	32	515	0.182118	36	2145	3433.5	202	660
661	TUBGCP2	0.180559	24	1382	0.27777	34	107	0.180945	38	1425	0.122598	37	3060	-0.0151351	32	10453	0.0846632	36	4179	3434.33	201	661
662	PMS2CL	#N/A	#N/A	#N/A	0.152581	28	2198	0.143611	30	2716	0.0974682	28	3741	0.172386	27	4007	0.0741661	28	4517	3435.8	141	662
663	CRYL1	0.143496	25	2692	0.153638	35	2154	0.16376	37	1923	0.0701531	35	4710	0.215768	32	3119	0.0440215	35	6028	3437.67	199	663
664	SPTLC1	0.0884087	25	5730	0.0673075	35	8937	0.116242	39	4011	0.28151	37	710	0.410099	33	545	0.327952	37	693	3437.67	206	664
665	PPM1G	0.119983	25	3796	0.173243	35	1560	0.199425	39	989	0.125333	37	2981	0.157456	33	4338	0.0328392	37	6975	3439.83	206	665
666	RNF34	0.103127	25	4816	0.0700534	34	8560	0.150203	38	2446	0.221976	36	1306	0.296224	32	1775	0.212053	36	1738	3440.17	201	666
667	ABCD4	0.185839	24	1225	0.134049	34	2936	0.138405	35	2958	0.075533	33	4496	0.131165	32	4966	0.0883646	34	4063	3440.67	192	667
668	IL18R1	0.0524162	25	8062	0.134222	35	2926	0.110893	39	4307	0.236228	37	1141	0.187772	33	3662	0.354813	37	549	3441.17	206	668
669	TRAF3IP2	0.123472	25	3616	0.128404	35	3193	0.139806	39	2880	0.113802	37	3303	0.182771	33	3770	0.0943013	37	3892	3442.33	206	669
670	DCUN1D2	0.103352	25	4800	0.151171	34	2254	0.136193	36	3052	0.0779007	34	4410	0.224301	32	2953	0.121565	35	3213	3447	196	670
671	CDK2	0.108785	25	4447	0.112718	34	4072	0.178423	36	1497	0.149492	34	2442	0.209876	32	3241	0.0627463	35	4986	3447.5	196	671
672	CASP8	0.0920297	25	5491	0.105615	35	4614	0.0919088	37	5365	0.436919	35	64	0.157643	32	4336	0.309234	35	816	3447.67	199	672
673	YWHAB	0.100898	25	4946	0.135095	35	2879	0.110907	39	4306	0.243522	37	1071	0.0903622	33	6047	0.233198	37	1475	3454	206	673
674	ZHX2	0.0880238	25	5765	0.159796	34	1971	0.106443	38	4566	0.180877	36	1886	0.130712	33	4978	0.225436	37	1568	3455.67	203	674
675	PHKB	0.103122	25	4817	0.106654	35	4524	0.0801601	37	6065	0.14909	35	2447	0.362439	32	963	0.197069	35	1942	3459.67	199	675
676	DSCR3	0.0647147	25	7243	0.0855971	34	6605	0.158685	38	2104	0.233824	36	1176	0.287935	32	1895	0.211424	36	1748	3461.83	201	676
677	EP400	0.126048	25	3477	0.203977	34	843	0.204136	38	894	0.0140704	36	9111	0.243495	32	2587	0.0953303	36	3860	3462	201	677
678	GTF3C1	0.221831	25	500	0.32771	35	27	0.263835	37	204	0.0964252	35	3776	-0.013736	32	10355	0.0458017	35	5910	3462	199	678
679	ARNT	0.26646	25	133	0.134831	36	2892	0.0689528	37	6754	0.138253	35	2702	0.0871781	32	6137	0.180978	35	2164	3463.67	200	679
680	NFX1	0.141038	25	2780	0.1291	35	3160	0.201882	39	944	0.104174	37	3560	0.298797	33	1738	0.0169189	37	8617	3466.5	206	680
681	CTPS2	0.197749	24	918	0.163552	34	1853	0.162899	36	1957	0.0378168	35	6749	0.308115	31	1605	0.0244643	34	7758	3473.33	194	681
682	COL13A1	0.170907	24	1671	0.197922	33	961	0.140051	35	2868	0.0816302	33	4260	0.0661235	32	6750	0.078955	34	4340	3475	191	682
683	OGDH	0.219251	25	536	0.230303	35	435	0.100801	39	4886	0.14046	37	2637	0.00809529	33	9041	0.116784	37	3319	3475.67	206	683
684	SYNE2	0.0625775	25	7408	0.193869	35	1042	0.168506	39	1764	0.111687	37	3357	0.161608	33	4245	0.129708	37	3040	3476	206	684
685	RBM5	0.0412249	25	8738	0.109786	35	4285	0.140632	39	2845	0.309519	37	504	0.190653	33	3613	0.300514	37	880	3477.5	206	685
686	CTDSP1	0.21015	25	703	0.24072	35	330	0.17698	39	1534	0.256987	37	921	-0.0993732	33	15831	0.226465	37	1553	3478.67	206	686
687	PHF20L1	0.0791142	25	6355	0.0863237	35	6519	0.0860198	39	5707	0.27677	37	746	0.322681	33	1421	0.45676	37	141	3481.5	206	687
688	STX5	0.213545	21	635	0.242467	30	315	0.12784	32	3436	0.292097	30	612	-0.0592415	26	14027	0.200862	30	1886	3485.17	169	688
689	DAG1	0.179477	25	1425	0.227144	35	468	0.134123	37	3139	0.0809491	35	4292	0.0752291	32	6503	0.0604979	35	5094	3486.83	199	689
690	CD84	0.28741	25	59	0.129617	35	3128	0.138219	37	2970	0.11419	35	3296	0.153122	32	4434	0.0320636	35	7037	3487.33	199	690
691	PDIA5	0.175751	24	1523	0.206517	34	807	0.131687	36	3255	0.0469851	35	6031	0.118911	31	5281	0.0891866	34	4036	3488.83	194	691
692	RBM15B	0.178041	25	1454	0.141337	33	2629	0.192667	35	1133	0.0684604	33	4775	0.109064	31	5523	0.0538733	34	5421	3489.17	191	692
693	LDLRAD4	0.132107	24	3170	0.0952697	34	5561	0.150737	36	2421	0.0592194	34	5265	0.323065	32	1415	0.126345	34	3119	3491.83	194	693
694	SLC38A10	0.214019	24	627	0.324147	34	30	0.144092	35	2694	0.139169	33	2679	-0.0381802	31	12287	0.152431	33	2634	3491.83	190	694
695	CD99L2	#N/A	#N/A	#N/A	0.243562	30	300	0.203122	32	915	0.0729649	31	4587	0.137512	27	4796	0.0340634	30	6870	3493.6	150	695
696	XRN2	0.118118	21	3905	0.123515	31	3453	0.0587771	33	7465	0.362126	31	235	0.123584	28	5164	0.317936	31	755	3496.17	175	696
697	HELZ	0.106947	25	4552	0.284883	35	85	0.195011	39	1089	0.0412247	37	6481	0.0858571	33	6184	0.154235	37	2598	3498.17	206	697
698	IRF2BPL	0.18947	21	1130	0.135146	29	2876	0.118031	31	3935	0.271245	29	801	-0.0308242	28	11648	0.343375	30	599	3498.17	168	698
699	HERC1	0.0347369	24	9110	0.168334	34	1698	0.185591	37	1295	0.114462	36	3286	0.201332	32	3418	0.179432	35	2184	3498.5	198	699
700	TMBIM6	#N/A	#N/A	#N/A	0.159014	23	1993	0.125896	27	3540	0.404491	26	105	-0.0252678	21	11246	0.341159	25	609	3498.6	122	700
701	IRF8	0.0445058	25	8567	0.147808	36	2375	0.206903	39	831	0.0886494	37	4020	0.414498	33	509	0.0696753	37	4690	3498.67	207	701
702	IL18BP	0.311569	23	26	0.166179	31	1774	0.155098	34	2249	0.0678433	32	4804	0.0859143	32	6181	0.0447238	33	5977	3501.83	185	702
703	FKRP	0.156624	24	2175	0.21669	34	617	0.103648	36	4719	0.102815	34	3590	0.075304	32	6499	0.112656	34	3415	3502.5	194	703
704	GLE1	0.130725	25	3236	0.0956914	35	5521	0.0989773	39	4982	0.276811	37	745	0.154494	33	4407	0.183399	37	2125	3502.67	206	704
705	RASD1	#N/A	#N/A	#N/A	0.14138	29	2625	0.18152	30	1403	0.0915654	28	3926	0.117451	27	5314	0.0817592	28	4258	3505.2	142	705
706	ANKRD55	0.0804937	25	6248	0.108472	35	4372	0.151104	37	2403	0.115908	35	3238	0.293933	32	1813	0.133509	35	2969	3507.17	199	706
707	TNK2	0.308613	24	28	0.219175	35	577	0.0969594	38	5103	0.137649	36	2715	0.0175977	33	8597	0.0893039	36	4030	3508.33	202	707
708	SYNJ2	0.0662234	25	7167	0.188925	35	1155	0.141411	37	2813	0.116649	35	3221	0.180753	32	3820	0.138514	35	2879	3509.17	199	708
709	EXOC4	0.215862	21	588	0.115058	30	3931	0.118258	31	3923	0.101381	29	3637	0.193482	27	3553	0.0537621	29	5430	3510.33	167	709
710	MEN1	0.297696	24	38	0.245947	33	283	0.206359	35	847	0.0448049	33	6214	0.110763	32	5482	0.0204587	34	8216	3513.33	191	710
711	ZNF33A	0.134222	21	3079	0.0865394	29	6486	0.0834645	30	5851	0.223873	28	1281	0.199036	27	3456	0.293251	29	934	3514.5	164	711
712	CECR5	0.101377	24	4920	0.179903	33	1381	0.207499	37	825	0.0450804	35	6189	0.269628	31	2159	0.0503541	35	5620	3515.67	195	712
713	MAPKAPK2	0.270122	25	114	0.203393	35	861	0.115727	39	4036	0.266754	37	835	-0.055571	33	13751	0.229881	37	1506	3517.17	206	713
714	C6orf89	0.129116	21	3307	0.147677	31	2380	0.0790667	31	6144	0.327525	29	397	0.0412494	27	7581	0.247556	29	1315	3520.67	168	714
715	GNAL	0.190926	25	1081	0.183179	34	1289	0.105609	36	4608	0.104165	34	3561	0.0590464	32	6982	0.104231	35	3613	3522.33	196	715
716	PIGG	0.0678253	24	7041	0.141019	33	2643	0.165878	35	1854	0.129466	33	2897	0.152887	32	4441	0.173091	34	2272	3524.67	191	716
717	CC2D1B	#N/A	#N/A	#N/A	0.16528	28	1804	0.140619	29	2847	0.0887069	27	4019	0.162612	27	4223	0.0685562	28	4737	3526	139	717
718	CABIN1	0.180909	24	1369	0.324494	35	29	0.196665	38	1053	0.210707	36	1455	-0.081297	33	15296	0.195317	36	1956	3526.33	202	718
719	RETSAT	0.116573	25	3994	0.144621	34	2502	0.156646	36	2173	0.145971	34	2496	0.101893	31	5717	0.0811494	34	4278	3526.67	194	719
720	ZNF74	0.189997	24	1109	0.152683	34	2193	0.159001	36	2092	0.0744442	34	4536	0.207548	32	3292	0.0227606	34	7953	3529.17	194	720
721	PLEKHA2	0.113844	24	4157	0.121063	32	3582	0.10124	36	4859	0.163164	34	2206	0.190946	32	3605	0.144808	35	2772	3530.17	193	721
722	MED8	0.126171	25	3467	0.12311	34	3465	0.110124	36	4341	0.243725	34	1068	0.0969399	32	5867	0.132805	35	2985	3532.17	196	722
723	CERS2	0.201355	25	843	0.143281	34	2536	0.137031	38	3026	0.319896	36	434	-0.0545438	33	13670	0.326544	37	703	3535.33	203	723
724	NCOR1	0.0921349	25	5487	0.181445	35	1348	0.0924395	37	5335	0.255537	35	939	0.0654639	32	6772	0.245196	35	1343	3537.33	199	724
725	TAZ	0.211777	24	669	0.258748	34	189	0.168432	38	1766	0.108884	37	3441	-0.0278273	32	11428	0.0998681	36	3735	3538	201	725
726	COBRA1	#N/A	#N/A	#N/A	0.307731	25	47	0.23714	27	385	0.130482	25	2870	0.0890256	24	6083	0.0197427	26	8306	3538.2	127	726
727	CLASP1	0.143303	25	2697	0.231682	34	415	0.122379	36	3733	0.0547793	34	5519	0.0822014	32	6280	0.154983	35	2588	3538.67	196	727
728	RCSD1	#N/A	#N/A	#N/A	0.136272	29	2831	0.142453	32	2768	0.243468	30	1072	-0.0130029	28	10301	0.319376	30	747	3543.8	149	728
729	TOB1	0.0269814	25	9501	0.0814217	35	7105	0.210062	37	778	0.223943	35	1278	0.339787	32	1225	0.242186	35	1379	3544.33	199	729
730	RAB3GAP2	#N/A	#N/A	#N/A	0.048057	23	11580	0.164194	27	1911	0.146692	26	2486	0.488021	21	140	0.22169	25	1609	3545.2	122	730
731	TAF1	0.181193	24	1364	0.15175	34	2226	0.0903133	36	5453	0.109287	35	3424	0.144399	31	4649	0.0849185	34	4165	3546.83	194	731
732	CNOT4	0.099541	25	5016	0.15593	35	2089	0.107289	39	4523	0.137213	37	2729	0.165938	33	4142	0.142343	37	2817	3552.67	206	732
733	DFFB	0.0736984	25	6667	0.127064	34	3273	0.232956	36	444	0.0563867	34	5422	0.358366	32	1012	0.0744895	35	4501	3553.17	196	733
734	ICA1	0.280122	24	80	0.149392	34	2314	0.0568103	38	7622	0.115137	36	3266	0.137221	33	4806	0.120302	36	3242	3555	201	734
735	WDR82	0.115676	24	4048	0.129352	31	3143	0.225134	35	531	0.143687	33	2548	0.0639464	31	6820	0.0822784	34	4245	3555.83	188	735
736	TTYH2	0.127038	21	3417	0.17734	30	1434	0.113283	31	4165	0.112786	29	3330	0.145315	27	4619	0.0779598	29	4377	3557	167	736
737	RIC8A	0.192422	25	1053	0.21743	35	606	0.230464	39	479	0.160737	37	2242	-0.0463265	33	12963	0.0896329	37	4020	3560.5	206	737
738	ATE1	0.17615	21	1514	0.106994	30	4500	0.0877217	31	5609	0.0801949	29	4314	0.297224	27	1760	0.102369	29	3669	3561	167	738
739	TRIOBP	0.217895	25	561	0.172193	35	1591	0.05366	39	7832	0.269359	37	816	0.00183693	33	9391	0.261575	37	1192	3563.83	206	739
740	KCNAB2	0.182636	25	1321	0.231328	35	422	0.142984	37	2744	0.131588	35	2844	-0.0223191	32	11006	0.129117	35	3051	3564.67	199	740
741	ACSS2	0.297816	21	37	0.159627	30	1978	0.0581726	33	7514	0.243317	31	1074	0.00363785	28	9298	0.231905	31	1488	3564.83	174	741
742	ARID2	0.127309	21	3402	0.0870747	29	6433	0.0935051	30	5272	0.103508	28	3577	0.359496	27	995	0.213342	29	1712	3565.17	164	742
743	SVIL	0.165569	25	1846	0.129234	34	3151	0.0299085	38	9648	0.346176	36	304	0.0771074	33	6454	0.553717	37	17	3570	203	743
744	HYAL2	0.243468	24	283	0.186431	34	1224	0.104138	36	4684	0.151978	34	2400	0.00722792	32	9103	0.100082	34	3727	3570.17	194	744
745	MKNK1	0.125843	25	3489	0.18417	36	1269	0.0854862	39	5743	0.338062	37	345	-0.0106342	33	10149	0.376947	37	426	3570.17	207	745
746	SERPINF1	0.151449	24	2359	0.182903	34	1298	0.190804	36	1177	0.0403756	34	6549	0.162701	31	4219	0.0469035	34	5835	3572.83	193	746
747	SFI1	0.224327	24	461	0.167184	34	1731	0.184333	36	1328	0.0494966	34	5858	0.145515	32	4615	0.0279175	34	7448	3573.5	194	747
748	SPG21	0.111553	25	4291	0.135178	34	2874	0.0832674	37	5868	0.448434	35	49	0.0346957	32	7847	0.361676	36	514	3573.83	199	748
749	BAG5	0.0991164	25	5039	0.0833217	35	6866	0.1684	39	1768	0.102459	37	3601	0.331287	33	1317	0.139854	37	2861	3575.33	206	749
750	ABCG1	0.204647	25	793	0.152036	34	2217	0.0504801	37	8058	0.279789	35	724	0.00727146	33	9097	0.351252	36	564	3575.5	200	750
751	CCDC117	0.109249	21	4411	0.0609775	30	9822	0.159941	33	2064	0.127544	31	2934	0.437362	28	361	0.202331	31	1863	3575.83	174	751
752	MED16	0.1874	25	1183	0.224107	33	511	0.125351	37	3571	0.191233	35	1729	-0.00528244	31	9808	0.0704519	35	4659	3576.83	196	752
753	C10orf26	#N/A	#N/A	#N/A	0.176656	26	1457	0.0951457	26	5207	0.332482	24	370	-0.0124336	24	10266	0.344875	25	595	3579	125	753
754	YPEL1	0.0653167	25	7207	0.313791	35	38	0.336184	37	53	0.0913848	35	3938	0.234469	32	2766	0.027326	35	7494	3582.67	199	754
755	PON2	0.0597143	25	7589	0.123283	35	3461	0.197398	37	1031	0.0496155	35	5851	0.383654	32	763	0.142539	35	2811	3584.33	199	755
756	ADNP	0.0783447	25	6392	0.061672	35	9710	0.162075	39	1986	0.207954	37	1497	0.369698	33	883	0.280134	37	1046	3585.67	206	756
757	DDX59	0.14269	21	2719	0.0773039	29	7624	0.0729347	32	6520	0.141636	30	2609	0.377877	28	814	0.256897	31	1235	3586.83	171	757
758	ZMAT5	0.170721	25	1674	0.174135	35	1530	0.133101	39	3194	0.197018	37	1644	-0.00636877	33	9887	0.104881	37	3592	3586.83	206	758
759	DCTN3	0.0982504	25	5093	0.183733	35	1277	0.214199	39	697	0.142583	37	2581	0.0591605	33	6980	0.0645539	37	4899	3587.83	206	759
760	PDE7A	0.0133278	21	10149	0.103862	31	4754	0.201048	33	960	0.172863	31	2048	0.398791	28	637	0.132071	31	2996	3590.67	175	760
761	ELAVL1	0.097483	23	5138	0.109465	33	4305	0.190482	35	1185	0.0867785	33	4078	0.267554	30	2184	0.0700527	33	4679	3594.83	187	761
762	CD44	0.114957	25	4091	0.0538457	35	10828	0.132255	39	3224	0.23576	37	1148	0.362874	33	960	0.246445	37	1328	3596.5	206	762
763	ZNF182	#N/A	#N/A	#N/A	0.0954139	27	5541	0.113933	28	4131	0.113563	27	3307	0.220094	26	3037	0.194283	27	1969	3597	135	763
764	BRF1	0.22343	24	477	0.209645	34	746	0.154459	36	2272	0.059402	34	5252	0.0790304	32	6384	0.0387084	34	6459	3598.33	194	764
765	VPS41	0.0788899	25	6368	0.102994	35	4824	0.082911	39	5897	0.208939	37	1484	0.303623	33	1662	0.242515	37	1370	3600.83	206	765
766	MED23	0.0409419	25	8752	0.0790208	34	7416	0.148647	36	2506	0.214572	34	1416	0.39629	31	656	0.302661	34	861	3601.17	194	766
767	HNRNPR	#N/A	#N/A	#N/A	0.0675397	23	8898	0.256309	27	240	0.0893746	26	4001	0.442492	21	330	0.0733917	25	4546	3603	122	767
768	HDAC9	0.174622	25	1558	0.108382	35	4378	0.0891166	37	5532	0.0723292	35	4613	0.277117	32	2053	0.109081	35	3494	3604.67	199	768
769	POLR3H	0.169247	21	1720	0.20237	29	885	0.196852	30	1049	0.0614423	28	5125	0.20142	27	3415	0.0100112	29	9453	3607.83	164	769
770	SPEN	0.0862783	25	5879	0.186561	36	1220	0.0618585	39	7252	0.227987	37	1235	0.114123	33	5408	0.333883	37	656	3608.33	207	770
771	SS18	0.0850315	25	5944	0.0917838	34	5927	0.142777	38	2759	0.140921	36	2624	0.376437	32	828	0.105845	36	3568	3608.33	201	771
772	HNRNPL	0.160895	23	2008	0.142338	32	2586	0.18552	34	1297	0.0892953	33	4005	0.0694903	30	6657	0.0604285	32	5098	3608.5	184	772
773	MEF2D	0.166787	25	1807	0.186308	35	1225	0.103063	38	4750	0.137521	36	2719	0.0339158	33	7891	0.119488	36	3263	3609.17	203	773
774	FBXO18	0.177728	21	1463	0.151362	29	2243	0.100462	32	4907	0.131378	30	2847	0.0904568	27	6046	0.0854639	30	4152	3609.67	169	774
775	ATXN2L	0.213628	25	634	0.225446	35	492	0.123044	37	3690	0.0855571	35	4119	0.0247853	32	8274	0.075753	35	4451	3610	199	775
776	TPM3	0.243786	24	276	0.101553	35	4960	0.0549911	37	7739	0.34681	35	301	0.0903417	33	6048	0.168735	35	2337	3610.17	199	776
777	INPP5B	0.149011	24	2451	0.178387	34	1413	0.166307	36	1843	0.0481378	34	5947	0.0864171	31	6167	0.0960003	34	3844	3610.83	193	777
778	RAPGEF1	0.13841	25	2890	0.235784	35	373	0.0972339	39	5093	0.158552	37	2280	0.0531741	33	7183	0.0958156	37	3847	3611	206	778
779	FERMT3	0.192801	21	1043	0.26697	29	144	0.160583	32	2035	0.306449	30	520	-0.119355	27	16206	0.212023	30	1739	3614.5	169	779
780	PABPC1	0.120516	23	3769	0.118069	32	3750	0.164194	36	1912	0.0742625	34	4546	0.160413	31	4268	0.111303	34	3442	3614.5	190	780
781	HSPA5	0.0950138	25	5294	0.125201	35	3354	0.109507	37	4381	0.135726	35	2762	0.210505	32	3225	0.150196	35	2677	3615.5	199	781
782	NBPF3	0.109579	21	4393	0.128109	30	3214	0.151796	33	2383	0.0865115	31	4088	0.222617	28	2990	0.0706508	31	4652	3620	174	782
783	DBT	0.14474	25	2637	0.150814	34	2270	0.156926	38	2162	0.049618	36	5850	0.335704	33	1274	0.0269696	37	7531	3620.67	203	783
784	CUX1	0.282198	25	74	0.213331	35	675	0.0547047	38	7755	0.20083	36	1590	-0.0191783	33	10755	0.299892	36	881	3621.67	203	784
785	EGLN2	0.2144	25	617	0.198806	35	944	0.0968786	39	5106	0.193501	37	1701	-0.0207691	33	10882	0.158956	37	2498	3624.67	206	785
786	STT3A	0.0967243	24	5182	0.113156	34	4045	0.185692	38	1293	0.104338	37	3554	0.201098	32	3424	0.0820578	36	4251	3624.83	201	786
787	ZNF331	0.148654	25	2470	0.112031	34	4122	0.191808	36	1153	0.0444746	34	6244	0.296443	31	1774	0.0445985	34	5991	3625.67	194	787
788	CCM2	0.110807	21	4325	0.129211	30	3154	0.0879509	33	5586	0.306204	31	524	0.101862	28	5721	0.161509	31	2453	3627.17	174	788
789	ARHGAP1	0.221676	23	501	0.237643	33	353	0.125891	37	3543	0.233133	35	1184	-0.0707389	31	14790	0.240301	35	1403	3629	194	789
790	GAS7	0.189078	25	1143	0.1998	35	931	0.0298393	37	9656	0.257416	35	915	0.0330496	32	7926	0.257529	35	1227	3633	199	790
791	IL2RB	0.118774	25	3872	0.329071	34	26	0.386748	38	18	0.0791772	36	4354	0.202319	33	3396	0.00446783	37	10137	3633.83	203	791
792	SEC24B	0.082498	24	6119	0.0587338	34	10122	0.144599	38	2667	0.249582	36	998	0.337308	33	1252	0.335413	36	646	3634	201	792
793	NSL1	0.180029	25	1401	0.0582624	34	10193	0.126309	38	3514	0.147867	36	2465	0.335339	33	1276	0.133875	37	2961	3635	203	793
794	WAC	0.109665	25	4386	0.0676629	35	8877	0.109966	38	4347	0.338736	36	340	0.200708	33	3429	0.37541	37	436	3635.83	204	794
795	SART3	0.216348	23	577	0.105938	32	4591	0.160822	34	2026	0.0813856	32	4271	0.149757	30	4505	0.0467263	33	5851	3636.83	184	795
796	HDLBP	0.230911	25	385	0.170797	35	1624	0.0635876	37	7126	0.18036	35	1898	0.0300961	32	8062	0.147093	35	2729	3637.33	199	796
797	ERMN	0.190472	21	1095	0.123589	29	3448	0.124109	30	3638	0.0583507	28	5318	0.151791	26	4459	0.0944478	28	3888	3641	162	797
798	PAFAH1B1	0.114838	25	4102	0.0640226	36	9377	0.133142	39	3193	0.28636	37	670	0.206938	33	3303	0.260405	37	1201	3641	207	798
799	PWWP2B	0.175095	21	1540	0.22343	28	521	0.18511	31	1309	0.0789713	29	4365	0.0226099	27	8379	0.0483324	30	5747	3643.5	166	799
800	TCOF1	0.253842	23	204	0.203841	32	845	0.123574	34	3667	0.0459694	32	6117	0.0788825	31	6389	0.0708686	33	4640	3643.67	185	800
801	NUP50	0.109273	25	4408	0.105731	36	4606	0.0607733	38	7323	0.364709	36	227	0.133074	33	4915	0.382895	36	402	3646.83	204	801
802	BCAP29	0.0745182	25	6615	0.120394	35	3625	0.135846	37	3074	0.119789	35	3141	0.325166	32	1389	0.0890452	35	4040	3647.33	199	802
803	SAFB2	0.188977	25	1146	0.19307	34	1063	0.146064	38	2598	0.087118	36	4068	0.0106753	32	8909	0.0870914	36	4101	3647.5	201	803
804	RPL32P3	0.0993726	21	5024	0.149414	29	2312	0.128984	30	3383	0.134423	28	2789	0.130865	27	4972	0.110899	29	3448	3654.67	164	804
805	GMEB1	0.121714	25	3696	0.20595	34	814	0.0973562	36	5076	0.157545	34	2296	0.0912044	32	6021	0.0891917	35	4035	3656.33	196	805
806	PDLIM2	0.173987	23	1573	0.183534	33	1281	0.119173	35	3884	0.161438	33	2236	-0.00967117	31	10071	0.137673	33	2897	3657	188	806
807	NSUN5	0.15324	25	2294	0.224593	35	505	0.234196	39	427	0.0990589	37	3688	0.0341954	33	7874	0.0309829	37	7158	3657.67	206	807
808	CTNNB1	0.0532946	25	7998	0.106933	35	4504	0.12886	39	3387	0.244861	37	1051	0.19236	33	3572	0.236393	37	1436	3658	206	808
809	RAI1	0.142321	24	2734	0.258335	34	192	0.166688	35	1826	0.0180227	33	8688	0.185673	31	3704	0.0665821	33	4807	3658.5	190	809
810	HPCAL1	0.203904	25	804	0.166221	35	1771	0.0637548	39	7115	0.286223	37	671	-0.00783873	33	9961	0.219541	37	1636	3659.67	206	810
811	NSD1	0.196782	25	939	0.20721	36	789	0.0644486	37	7068	0.0939317	35	3849	0.0521831	32	7213	0.18527	35	2102	3660	200	811
812	ADAM19	0.237108	25	335	0.168832	35	1677	0.0312347	39	9521	0.220994	37	1319	0.0112333	33	8875	0.422992	37	247	3662.33	206	812
813	TUBGCP3	0.0780952	24	6408	0.116107	35	3870	0.100133	36	4920	0.169476	35	2106	0.221615	31	3011	0.216728	34	1669	3664	195	813
814	MBP	0.120948	25	3746	0.151461	35	2241	0.0293101	39	9697	0.396301	37	131	0.0973813	33	5858	0.4039	37	322	3665.83	206	814
815	PDXDC1	#N/A	#N/A	#N/A	0.152508	23	2202	0.204441	27	890	0.0226961	26	8184	0.328483	21	1344	0.0487779	25	5716	3667.2	122	815
816	ARHGAP25	0.119283	25	3843	0.129491	35	3136	0.0709916	39	6620	0.40816	37	100	0.0312982	33	8002	0.409634	37	303	3667.33	206	816
817	FOXK2	0.185035	25	1251	0.153607	35	2156	0.122178	37	3747	0.0655334	35	4917	0.100898	32	5749	0.0843729	35	4186	3667.67	199	817
818	MBD2	0.159327	25	2078	0.101392	35	4974	0.0900307	37	5477	0.200811	35	1591	0.119291	32	5274	0.153411	35	2613	3667.83	199	818
819	RASSF2	0.161396	25	1991	0.114518	35	3961	0.0695204	39	6719	0.388541	37	151	0.00584362	33	9175	0.568689	37	11	3668	206	819
820	KLF3	0.197707	25	919	0.0868803	35	6454	0.0652202	37	7008	0.254281	35	954	0.121629	32	5214	0.234009	35	1465	3669	199	820
821	KAT8	0.189979	25	1111	0.203746	35	848	0.125735	39	3549	0.269835	37	812	-0.065383	33	14432	0.252597	37	1266	3669.67	206	821
822	MSN	0.171628	24	1645	0.245981	34	282	0.143966	38	2701	0.27524	37	764	-0.104262	32	15941	0.326134	36	707	3673.33	201	822
823	UBE3B	0.261575	25	162	0.1222	35	3516	0.113072	37	4173	0.131691	35	2841	0.0225761	32	8382	0.132991	35	2981	3675.83	199	823
824	ARSD	0.209961	24	710	0.212128	34	696	0.0421146	36	8642	0.192302	35	1718	0.0467969	31	7385	0.137193	34	2906	3676.17	194	824
825	BRD1	-0.0147701	25	11155	0.151005	34	2259	0.165634	38	1863	0.136934	36	2734	0.237284	33	2711	0.244361	37	1351	3678.83	203	825
826	MAF	0.112872	25	4217	0.127935	35	3225	0.19697	37	1045	0.0902452	35	3971	0.280937	32	1990	0.0256962	35	7633	3680.17	199	826
827	CLDN15	0.189547	25	1128	0.210856	35	717	0.127855	39	3434	0.0974852	37	3740	0.0781053	33	6409	0.0360888	37	6670	3683	206	827
828	SLC39A4	0.223588	24	475	0.210503	33	723	0.127456	35	3456	0.0743111	33	4544	0.0310231	32	8015	0.0647634	34	4887	3683.33	191	828
829	GOLGA7	0.137378	24	2928	0.0162292	35	14667	0.16746	38	1802	0.244802	36	1054	0.356133	33	1042	0.340913	36	612	3684.17	202	829
830	PABPN1	0.124347	25	3564	0.174823	35	1507	0.199193	39	994	0.0457027	37	6142	0.107492	33	5555	0.0788869	37	4344	3684.33	206	830
831	GART	0.109727	25	4381	0.134424	35	2912	0.217091	39	658	0.119158	37	3155	0.295633	33	1784	0.0118117	37	9217	3684.5	206	831
832	TCERG1	0.0748776	25	6597	0.0949643	35	5591	0.212236	37	731	0.0733792	35	4577	0.41304	32	521	0.0872945	35	4091	3684.67	199	832
833	TMX4	0.110677	25	4336	0.106407	35	4548	0.0760538	38	6333	0.369896	36	209	0.0712989	33	6610	0.498061	37	75	3685.17	204	833
834	MGST1	0.169079	21	1726	0.119502	30	3672	0.0468451	31	8304	0.20257	29	1564	0.0989187	27	5817	0.281697	29	1033	3686	167	834
835	GRAMD4	0.0926731	25	5453	0.189279	34	1147	0.09834	36	5020	0.101441	34	3636	0.139021	31	4764	0.184408	34	2109	3688.17	194	835
836	C3orf37	#N/A	#N/A	#N/A	0.110626	26	4215	0.158896	28	2096	0.124509	26	3011	0.207514	24	3293	0.0470252	27	5827	3688.4	131	836
837	USP9X	0.10841	24	4464	0.0794021	34	7366	0.0676681	37	6837	0.230946	36	1204	0.289508	32	1871	0.383228	35	400	3690.33	198	837
838	GPR132	0.141357	25	2769	0.161052	35	1921	0.105848	36	4596	0.132028	34	2835	0.067739	32	6700	0.116553	35	3324	3690.83	197	838
839	ZNF384	0.248625	25	243	0.164763	34	1819	0.0708005	36	6630	0.155052	34	2341	0.0135256	32	8773	0.168074	35	2343	3691.5	196	839
840	CD1D	0.124659	25	3551	0.112577	35	4082	0.112614	39	4197	0.150498	37	2421	0.0788875	33	6388	0.229354	37	1516	3692.5	206	840
841	OCRL	0.191138	24	1073	0.112283	35	4100	0.081491	37	5979	0.0746357	36	4529	0.213637	32	3159	0.116342	35	3329	3694.83	199	841
842	CCNI	0.103574	25	4776	0.154134	35	2138	0.0623345	39	7223	0.256767	37	924	0.102174	33	5703	0.239967	37	1407	3695.17	206	842
843	COX15	0.10546	25	4654	0.147914	35	2370	0.122462	39	3728	0.130263	37	2880	0.120141	33	5251	0.118031	37	3289	3695.33	206	843
844	KLF11	0.0992243	24	5033	0.117283	35	3802	0.123304	36	3679	0.106214	35	3515	0.258654	31	2319	0.0969185	34	3825	3695.5	195	844
845	SULT1A4	#N/A	#N/A	#N/A	0.219863	27	565	0.103117	31	4744	0.207841	30	1499	0.00578967	28	9178	0.159173	31	2494	3696	147	845
846	EYA3	0.181261	25	1359	0.128274	34	3205	0.0860164	36	5708	0.0987635	34	3696	0.142213	32	4702	0.108247	35	3511	3696.83	196	846
847	FGR	0.166953	25	1800	0.143451	35	2531	0.0721562	39	6558	0.309148	37	507	-0.00508974	33	9799	0.284129	37	1014	3701.5	206	847
848	AMPD2	0.245897	24	260	0.14581	34	2446	0.0848716	36	5778	0.21987	34	1341	-0.021902	31	10969	0.238356	34	1419	3702.17	193	848
849	BOLA2	#N/A	#N/A	#N/A	0.156365	27	2070	0.190679	30	1180	0.154065	28	2367	0.200449	27	3437	0.00987576	29	9473	3705.4	141	849
850	CGGBP1	0.0901444	25	5619	0.0713304	35	8389	0.101327	39	4856	0.234123	37	1174	0.435003	33	370	0.204919	37	1832	3706.67	206	850
851	TP53BP2	0.103441	25	4789	0.0829831	35	6901	0.0932197	37	5287	0.192945	35	1707	0.272129	32	2128	0.236173	35	1439	3708.5	199	851
852	PTPN9	0.206388	25	763	0.178476	35	1411	0.108564	37	4433	0.0605019	35	5186	0.0838749	32	6239	0.0829377	35	4226	3709.67	199	852
853	C6orf1	#N/A	#N/A	#N/A	0.119735	29	3661	0.156037	29	2204	0.167022	27	2144	0.0420751	26	7549	0.132393	27	2993	3710.2	138	853
854	DYNC1LI2	0.0610975	25	7512	0.103098	35	4815	0.13395	39	3145	0.101474	37	3635	0.300766	33	1700	0.234356	37	1458	3710.83	206	854
855	RABL2A	#N/A	#N/A	#N/A	0.135386	29	2866	0.167631	31	1793	0.103818	29	3568	0.116203	27	5348	0.0627254	29	4987	3712.4	145	855
856	PPM1H	0.192916	25	1040	0.146383	34	2425	0.0567712	36	7626	0.114394	34	3288	0.0675056	32	6710	0.261083	35	1195	3714	196	856
857	RCE1	0.158778	25	2096	0.187288	35	1194	0.166047	39	1849	0.0851811	37	4132	0.0639645	33	6819	0.0418236	37	6207	3716.17	206	857
858	ITSN1	0.181192	24	1365	0.181813	35	1331	0.0591185	36	7440	0.125634	34	2971	0.0772509	32	6447	0.145804	34	2754	3718	195	858
859	PIP4K2B	0.185146	25	1244	0.145774	32	2449	0.110385	34	4331	0.0861905	32	4100	0.154819	30	4398	0.0476036	33	5786	3718	186	859
860	MAP2K6	0.200444	25	860	0.105215	35	4647	0.0764499	37	6302	0.141905	35	2602	0.151869	32	4457	0.111023	35	3446	3719	199	860
861	CLPTM1L	0.107432	21	4517	0.215527	29	631	0.265768	32	190	0.139004	30	2684	0.0652474	27	6777	0.0268988	30	7543	3723.67	169	861
862	ABCA2	0.222902	25	486	0.226508	35	478	0.173605	37	1631	0.0493071	35	5864	0.0129019	32	8805	0.0606743	35	5083	3724.5	199	862
863	CACNA1I	0.224192	24	464	0.166302	34	1767	0.143981	36	2700	0.0489125	34	5900	0.189079	32	3638	0.023386	34	7878	3724.5	194	863
864	SOX4	0.223468	25	476	0.14075	35	2653	0.0786518	39	6169	0.0745098	37	4535	0.0755074	33	6495	0.189901	37	2028	3726	206	864
865	KIR2DL4	0.116502	23	4001	0.297362	32	63	0.233665	34	438	0.0966445	32	3769	0.0103999	31	8918	0.0588674	32	5168	3726.17	184	865
866	SYS1	0.066552	21	7134	0.129727	29	3124	0.158488	31	2115	0.123885	29	3028	0.212035	26	3202	0.0988785	29	3764	3727.83	165	866
867	CAPZB	0.26156	25	163	0.195552	35	1005	0.167907	39	1784	0.246746	37	1031	-0.10851	33	16015	0.164689	37	2404	3733.67	206	867
868	ABLIM1	0.0821796	25	6146	0.122588	35	3494	0.226052	39	519	0.0824805	37	4234	0.333294	33	1292	0.0356515	37	6722	3734.5	206	868
869	TMUB2	0.190617	25	1090	0.184901	34	1249	0.0477759	38	8243	0.330041	36	383	-0.0107618	32	10157	0.249593	36	1294	3736	201	869
870	ADAM15	0.239903	25	312	0.236183	35	367	0.0852234	39	5755	0.146249	37	2493	-0.0011878	33	9575	0.0930658	37	3928	3738.33	206	870
871	XPC	0.0761684	25	6522	0.157331	35	2044	0.0863351	39	5688	0.242632	37	1078	0.0919531	33	5996	0.27189	37	1111	3739.83	206	871
872	TOR1AIP2	0.20059	21	857	0.0820064	31	7032	0.0383214	31	8948	0.184277	29	1833	0.221568	27	3014	0.317275	29	757	3740.17	168	872
873	SGMS2	0.102397	21	4862	0.135576	30	2861	0.0738458	31	6476	0.159218	29	2267	0.155588	27	4377	0.222311	29	1601	3740.67	167	873
874	SPATA6	0.189843	25	1118	0.150265	35	2293	0.0500123	37	8090	0.145251	35	2509	0.0847072	32	6222	0.177399	35	2212	3740.67	199	874
875	DHX38	0.189316	23	1139	0.195379	33	1010	0.132308	37	3222	0.0863088	35	4094	0.0567758	31	7060	0.0455104	35	5924	3741.5	194	875
876	GLCCI1	0.0551898	21	7887	0.0957843	30	5509	0.125893	31	3541	0.142096	29	2596	0.324006	27	1402	0.228159	29	1529	3744	167	876
877	ERGIC1	0.257177	21	183	0.174759	29	1512	0.0744242	32	6434	0.498215	30	19	-0.059694	28	14048	0.416969	31	269	3744.17	171	877
878	TYSND1	#N/A	#N/A	#N/A	0.187172	29	1198	0.265456	32	191	0.0966842	30	3766	0.313469	28	1536	-0.00974403	30	12051	3748.4	149	878
879	TRIM41	0.255064	21	195	0.141428	29	2622	0.163748	32	1924	0.0765952	30	4456	0.0377211	28	7721	0.0510543	31	5575	3748.83	171	879
880	LGR6	0.230915	21	384	0.191241	30	1109	0.202145	31	936	0.032768	29	7184	0.0887556	27	6091	0.0347288	29	6798	3750.33	167	880
881	ALDH3B1	0.228432	25	410	0.225026	35	498	0.0917564	39	5378	0.197325	37	1638	-0.0413131	33	12541	0.188714	37	2043	3751.33	206	881
882	PHF13	0.129461	21	3295	0.0979939	30	5295	0.106047	33	4585	0.172369	31	2053	0.0956353	28	5909	0.242352	31	1375	3752	174	882
883	MTSS1	0.0999826	25	4993	0.10636	35	4552	0.173765	39	1624	0.0682224	37	4783	0.397429	33	647	0.0455441	37	5922	3753.5	206	883
884	H6PD	0.228963	25	403	0.176909	35	1445	0.0844588	37	5798	0.0880937	35	4039	0.0401462	32	7621	0.121167	35	3222	3754.67	199	884
885	TAF6	0.254438	25	201	0.202578	35	879	0.159993	37	2062	0.0762791	35	4472	0.00494857	32	9236	0.0493114	35	5679	3754.83	199	885
886	PHF12	0.161941	21	1972	0.156605	30	2061	0.0668217	33	6887	0.216254	31	1393	0.000632742	28	9464	0.317125	31	759	3756	174	886
887	RBPJ	0.170501	25	1684	0.0930134	35	5805	0.0485692	37	8179	0.36021	35	243	0.0846941	32	6223	0.380206	35	409	3757.17	199	887
888	PDCD6IP	0.048758	25	8282	0.0825867	36	6949	0.146071	39	2597	0.1414	37	2615	0.382451	33	779	0.244859	37	1346	3761.33	207	888
889	HIPK2	0.248691	25	242	0.347509	35	18	0.158528	37	2113	0.07546	35	4499	-0.0365226	32	12144	0.106037	35	3564	3763.33	199	889
890	DDX19A	0.0821617	25	6150	0.205404	35	824	0.177184	38	1532	0.0873238	36	4061	0.186221	33	3697	0.0403788	36	6319	3763.83	203	890
891	GNPTG	#N/A	#N/A	#N/A	0.164447	29	1826	0.115139	31	4065	0.0956605	30	3797	0.215731	27	3123	0.044189	30	6017	3765.6	147	891
892	TFIP11	0.146186	25	2579	0.238193	35	346	0.146078	39	2596	0.217026	37	1379	-0.04295	33	12667	0.130361	37	3030	3766.17	206	892
893	ATP9A	0.193698	25	1025	0.176727	35	1454	0.0683162	37	6800	0.122646	35	3058	0.0263764	32	8205	0.187419	35	2066	3768	199	893
894	EIF4G2	0.103898	25	4759	0.0269635	35	13926	0.153781	39	2293	0.352686	37	280	0.390741	33	697	0.33392	37	654	3768.17	206	894
895	RBM33	0.0689468	21	6975	0.103174	29	4808	0.104708	32	4657	0.177311	30	1960	0.256585	28	2364	0.203693	31	1848	3768.67	171	895
896	PROSC	0.0548751	25	7901	0.102974	34	4826	0.162974	38	1952	0.140934	36	2623	0.256541	32	2365	0.134417	36	2950	3769.5	201	896
897	WWOX	0.238065	25	324	0.167845	35	1711	0.105519	37	4616	0.0686686	35	4767	0.145963	32	4599	0.0369121	35	6612	3771.5	199	897
898	VWA8	0.0971951	24	5161	0.119147	33	3693	0.152399	35	2352	0.0413578	33	6476	0.338335	32	1238	0.10086	34	3711	3771.83	191	898
899	PARP8	0.0448607	25	8536	0.120224	34	3634	0.115231	38	4060	0.377983	36	181	0.125145	33	5126	0.272572	37	1105	3773.67	203	899
900	PKP4	0.0869886	25	5833	0.151556	35	2238	0.0826381	37	5916	0.177244	35	1963	0.123024	32	5179	0.229482	35	1513	3773.67	199	900
901	SLA2	0.148156	21	2488	0.234777	30	384	0.268654	33	178	0.0909936	31	3948	0.0419991	28	7553	0.0214896	31	8091	3773.67	174	901
902	MTHFSD	0.0757268	25	6552	0.193682	33	1046	0.146889	35	2562	0.110056	33	3407	0.136359	30	4831	0.0813164	33	4271	3778.17	189	902
903	SMAP1	0.0860839	25	5891	0.0753527	35	7858	0.131557	38	3261	0.180831	36	1889	0.297195	32	1761	0.190111	36	2025	3780.83	202	903
904	ENOX2	0.114742	24	4104	0.142534	33	2576	0.134134	35	3137	0.0372324	34	6800	0.337332	30	1251	0.0662883	33	4820	3781.33	189	904
905	TDP1	0.10545	25	4655	0.128482	33	3191	0.170749	37	1693	0.0713709	35	4656	0.283343	32	1950	0.0376935	36	6543	3781.33	198	905
906	ELP5	0.14505	24	2623	0.165962	34	1780	0.194103	36	1102	0.0927558	34	3890	0.142248	32	4701	0.017099	34	8594	3781.67	194	906
907	ULK1	0.210535	25	691	0.220574	35	560	0.0669713	39	6878	0.320646	37	430	-0.0582605	33	13947	0.438579	37	190	3782.67	206	907
908	TAGAP	0.119911	21	3803	0.085991	31	6564	0.0868608	33	5658	0.611319	31	3	0.0836035	28	6245	0.375423	31	434	3784.5	175	908
909	PLCB1	0.128375	25	3343	0.137512	35	2782	0.0760722	37	6331	0.0632251	35	5034	0.265639	32	2206	0.130148	35	3034	3788.33	199	909
910	KIR2DL5A	#N/A	#N/A	#N/A	0.24432	26	298	0.210694	27	763	0.0938224	26	3854	0.0169816	24	8623	0.0541753	25	5405	3788.6	128	910
911	NIPBL	0.0656098	25	7192	0.116183	34	3864	0.0602563	38	7359	0.303641	36	535	0.205809	33	3334	0.372724	37	450	3789	203	911
912	CLK3	0.148656	25	2469	0.152632	35	2195	0.0818664	39	5961	0.360159	37	244	-0.00352193	33	9706	0.181185	37	2161	3789.33	206	912
913	ABHD2	0.252469	25	215	0.156014	36	2083	0.0388079	38	8897	0.326906	36	404	-0.0164711	32	10556	0.346803	36	585	3790	203	913
914	RFNG	0.261405	25	165	0.223113	35	524	0.153027	39	2329	0.135004	37	2776	-0.0451874	33	12865	0.0875251	37	4085	3790.67	206	914
915	ICA1L	0.113312	21	4188	0.14093	29	2650	0.145673	30	2621	0.0638472	28	5003	0.204741	26	3354	0.0636987	28	4940	3792.67	162	915
916	MAP3K3	0.233794	25	359	0.341383	35	22	0.088996	38	5538	0.340443	36	329	-0.119821	33	16215	0.410179	36	299	3793.67	203	916
917	INTS4	0.0710512	21	6845	0.175534	28	1487	0.133463	31	3174	0.166209	29	2154	0.148394	27	4530	0.0722034	30	4583	3795.5	166	917
918	DALRD3	0.127301	25	3403	0.137091	35	2800	0.138565	37	2945	0.134351	35	2791	0.0779277	32	6419	0.0765518	35	4421	3796.5	199	918
919	PDPR	0.206608	24	759	0.181765	34	1332	0.113745	38	4142	0.103677	36	3571	0.0372633	32	7735	0.0571786	36	5253	3798.67	200	919
920	CAST	0.0993077	24	5027	0.0909529	35	6019	0.122268	38	3741	0.165156	36	2169	0.227468	33	2899	0.13368	36	2966	3803.5	202	920
921	HLA-F	0.115409	24	4063	0.134522	34	2907	0.168357	38	1771	0.269956	36	810	0.0152798	33	8686	0.0719836	36	4592	3804.83	201	921
922	PGAM5	0.124171	21	3568	0.14038	30	2679	0.155014	31	2254	0.102763	29	3592	0.139011	27	4765	0.0447304	29	5976	3805.67	167	922
923	MIB2	#N/A	#N/A	#N/A	0.266409	29	147	0.253708	32	260	0.0862082	30	4098	0.0484474	28	7337	0.0306069	30	7199	3808.2	149	923
924	CECR1	0.188929	25	1147	0.192626	34	1076	0.0756141	37	6357	0.143158	35	2565	0.071597	32	6599	0.0601505	36	5109	3808.83	199	924
925	PIAS3	0.110812	24	4324	0.148546	33	2349	0.176233	35	1554	0.0648236	33	4945	0.125417	31	5116	0.0722404	34	4582	3811.67	190	925
926	TXNRD2	0.198712	24	893	0.206732	34	802	0.124085	38	3640	0.070641	36	4686	0.0282255	33	8134	0.0688275	36	4718	3812.17	201	926
927	DDX23	0.0465962	25	8409	0.213184	35	678	0.225781	39	522	0.147351	37	2476	0.0668585	33	6725	0.0883606	37	4064	3812.33	206	927
928	G3BP2	0.0925541	25	5460	0.0270238	35	13918	0.200438	39	971	0.238535	37	1113	0.489675	33	134	0.24916	37	1299	3815.83	206	928
929	BCKDHB	0.119555	25	3824	0.0970412	35	5391	0.165419	37	1872	0.0494361	35	5862	0.397504	32	645	0.056145	35	5302	3816	199	929
930	RPN1	0.0525925	25	8050	0.139716	35	2697	0.110494	39	4324	0.241238	37	1087	0.121119	33	5223	0.229086	37	1519	3816.67	206	930
931	FOXJ2	0.148551	25	2474	0.182684	34	1304	0.0682131	38	6805	0.176557	36	1975	0.0241787	32	8309	0.189483	36	2034	3816.83	201	931
932	ZNF436	0.227039	21	426	0.0779976	30	7535	0.132542	31	3212	0.101824	29	3624	0.167778	27	4091	0.0896906	29	4018	3817.67	167	932
933	GATAD2A	0.127904	25	3372	0.207722	36	782	0.0958804	39	5161	0.22965	37	1217	-0.0194016	33	10778	0.221083	37	1618	3821.33	207	933
934	GPR56	0.104361	22	4732	0.293256	32	69	0.382964	34	22	0.085252	32	4128	0.150354	29	4487	0.00961824	32	9506	3824	181	934
935	XBP1	0.0374887	25	8970	0.154237	35	2131	0.340532	39	50	0.104274	37	3557	0.383693	33	762	0.0275193	37	7482	3825.33	206	935
936	CPT2	0.164465	25	1882	0.127544	35	3246	0.0636851	36	7120	0.121385	34	3090	0.138807	32	4767	0.138812	35	2873	3829.67	197	936
937	TBC1D2B	0.133932	25	3098	0.179256	34	1398	0.165816	38	1856	0.106496	36	3503	0.0102661	33	8923	0.0837649	37	4208	3831	203	937
938	CRYZL1	0.0458523	25	8468	0.132923	35	2983	0.1644	39	1906	0.0720691	37	4624	0.387453	33	729	0.0806177	37	4291	3833.5	206	938
939	NOLC1	0.0698924	25	6920	0.104245	35	4720	0.182816	37	1366	0.125623	35	2972	0.299086	32	1735	0.0563257	35	5289	3833.67	199	939
940	MMP28	0.183397	24	1304	0.145818	33	2445	0.148374	35	2513	0.0310817	33	7329	0.234729	31	2762	0.0363856	33	6651	3834	189	940
941	DUSP22	0.0728908	25	6712	0.11713	35	3812	0.0808275	39	6026	0.256029	37	935	0.170231	33	4042	0.232591	37	1485	3835.33	206	941
942	SUOX	0.19348	25	1029	0.210278	35	729	0.0798334	37	6090	0.142007	35	2599	-0.00743103	32	9940	0.152298	35	2636	3837.17	199	942
943	ISG20L2	0.135529	25	3003	0.181946	35	1325	0.154948	39	2255	0.140251	37	2646	-0.0158564	33	10508	0.117808	37	3292	3838.17	206	943
944	ANAPC7	#N/A	#N/A	#N/A	0.0690324	30	8692	0.133553	30	3170	0.175762	28	1990	0.271955	26	2131	0.121692	28	3211	3838.8	142	944
945	CLIP1	0.162466	25	1951	0.071853	35	8316	0.0620859	39	7239	0.22463	37	1268	0.199661	33	3447	0.308712	37	820	3840.17	206	945
946	ZNF407	0.126064	25	3474	0.159155	35	1989	0.054029	39	7811	0.126692	37	2948	0.152183	33	4454	0.166594	37	2372	3841.33	206	946
947	MRPS12	0.201439	25	840	0.178207	35	1418	0.236521	39	394	0.0405139	37	6533	0.187751	33	3663	0.00400604	37	10202	3841.67	206	947
948	UBE2Z	0.116686	25	3984	0.141603	35	2617	0.147276	39	2551	0.133608	37	2801	0.10555	33	5603	0.0523927	37	5497	3842.17	206	948
949	ARMCX3	0.128334	24	3346	0.0657537	33	9151	0.124071	35	3642	0.12525	34	2988	0.357309	31	1025	0.13699	34	2910	3843.67	191	949
950	CACNA2D4	0.126478	21	3448	0.110644	30	4212	0.149824	31	2454	0.0582274	29	5327	0.196505	27	3497	0.0861881	29	4132	3845	167	950
951	FBXO11	0.0791159	25	6353	0.0605465	35	9880	0.0939255	39	5251	0.255455	37	940	0.454434	33	265	0.387256	37	387	3846	206	951
952	ATP8B2	0.199339	25	881	0.097334	35	5348	0.177298	39	1527	0.065688	37	4908	0.256062	33	2371	0.0218731	37	8051	3847.67	206	952
953	HNRNPA0	0.0903619	25	5601	0.0415801	33	12407	0.253995	37	255	0.127566	35	2933	0.444984	32	308	0.2231	36	1595	3849.83	198	953
954	OXA1L	0.121467	24	3718	0.150253	34	2295	0.211588	38	745	0.111299	37	3366	0.144231	32	4656	0.0195381	36	8324	3850.67	201	954
955	DGUOK	0.0554784	25	7866	0.128199	34	3209	0.245279	38	315	0.12322	36	3046	0.283167	33	1956	0.0356852	37	6720	3852	203	955
956	AK2	0.177979	25	1458	0.0892429	35	6196	0.19566	39	1071	0.0376031	37	6770	0.281392	33	1981	0.0499746	37	5640	3852.67	206	956
957	WIPF1	0.0947412	24	5308	0.139263	34	2724	0.0517412	38	7985	0.329944	36	384	0.0896686	33	6065	0.333893	36	655	3853.5	201	957
958	KDM4B	0.229806	24	393	0.184715	33	1252	0.0443092	37	8489	0.248734	35	1011	-0.0255887	32	11271	0.323215	35	716	3855.33	196	958
959	OPA3	0.168622	25	1745	0.168165	35	1703	0.10738	37	4517	0.0921556	35	3906	0.138254	32	4782	0.0382062	35	6500	3858.83	199	959
960	ATP6AP1	0.212273	24	655	0.255109	34	210	0.101835	38	4818	0.263235	37	871	-0.0763896	32	15100	0.229828	36	1507	3860.17	201	960
961	BTD	0.157843	24	2128	0.112547	34	4086	0.0940739	36	5242	0.161524	35	2233	0.0877263	31	6124	0.114943	34	3351	3860.67	194	961
962	DLG5	0.190713	25	1088	0.152715	35	2191	0.151229	37	2401	0.0561517	35	5436	0.055974	32	7092	0.0629692	35	4975	3863.83	199	962
963	LPIN2	0.113423	25	4182	0.118138	35	3747	0.0641167	39	7092	0.32878	37	392	0.0617854	33	6881	0.298011	37	893	3864.5	206	963
964	ACBD5	0.166914	21	1803	0.0720347	30	8297	0.118559	31	3907	0.130827	29	2858	0.235875	27	2740	0.10489	29	3591	3866	167	964
965	MLLT10	0.122984	25	3634	0.0717474	36	8328	0.107896	37	4477	0.105891	35	3519	0.435106	32	368	0.138833	35	2872	3866.33	200	965
966	SIN3A	0.0832089	21	6064	0.120134	30	3638	0.103661	33	4718	0.154593	31	2350	0.202963	28	3386	0.128773	31	3058	3869	174	966
967	FBXO21	0.153552	25	2282	0.0788128	35	7443	0.251201	39	283	0.0537752	37	5583	0.462592	33	229	0.0285156	37	7395	3869.17	206	967
968	DDX31	0.179688	24	1416	0.143034	34	2555	0.108282	36	4455	0.0605651	34	5182	0.256845	32	2357	0.0299501	34	7258	3870.5	194	968
969	CTDP1	0.277258	24	86	0.217023	34	614	0.106636	37	4557	0.243731	35	1067	-0.0812701	32	15295	0.222051	35	1606	3870.83	197	969
970	SCMH1	0.182748	25	1316	0.153204	35	2176	0.147774	39	2533	0.0459275	37	6120	0.191668	33	3592	0.0273215	37	7495	3872	206	970
971	SRF	0.135716	23	2996	0.10421	33	4723	0.102137	37	4800	0.219282	35	1348	0.0568175	31	7055	0.168518	35	2340	3877	194	971
972	GK5	#N/A	#N/A	#N/A	0.171991	27	1595	0.264592	28	200	0.0152139	27	8985	0.339196	25	1231	0.0287234	27	7375	3877.2	134	972
973	XYLT1	0.0925176	24	5465	0.187035	33	1202	0.0620981	35	7237	0.143554	33	2554	0.137594	31	4793	0.191028	33	2013	3877.33	189	973
974	ZMYM3	0.264359	24	146	0.182714	33	1303	0.138235	35	2969	0.0512321	34	5749	0.0666509	31	6733	0.0397567	34	6369	3878.17	191	974
975	COQ6	0.156992	24	2156	0.146987	33	2400	0.166188	37	1847	0.0573178	35	5368	0.214397	33	3144	0.0191315	36	8359	3879	198	975
976	RRBP1	0.202225	25	828	0.259333	36	186	0.0899567	39	5482	0.112972	37	3321	0.0044247	33	9260	0.0839036	37	4203	3880	207	976
977	BNC2	0.161876	25	1975	0.203575	35	853	0.164605	37	1899	0.0274795	35	7674	0.106219	32	5590	0.056296	35	5293	3880.67	199	977
978	CD200	0.169262	25	1719	0.0813776	34	7111	0.128021	36	3421	0.087415	34	4058	0.254254	32	2397	0.0720401	35	4588	3882.33	196	978
979	UPF1	0.182281	25	1332	0.301922	35	51	0.115947	39	4029	0.31056	37	498	-0.168582	33	16667	0.322987	37	718	3882.5	206	979
980	NDRG2	0.274402	25	93	0.117226	35	3805	0.143187	37	2734	0.0643557	35	4972	0.156997	32	4346	0.0289556	35	7351	3883.5	199	980
981	ASL	0.166115	25	1830	0.260398	35	180	0.131243	37	3275	0.0907449	35	3957	0.024211	32	8307	0.0481271	35	5757	3884.33	199	981
982	C7orf26	0.185133	25	1246	0.228631	35	454	0.238369	39	373	0.0451765	37	6182	0.0050125	33	9232	0.0471054	37	5822	3884.83	206	982
983	GBA2	0.271568	21	103	0.207128	31	791	0.112776	31	4188	0.220752	29	1325	-0.0606697	27	14125	0.143635	29	2793	3887.5	168	983
984	ICMT	0.121688	25	3698	0.168597	35	1685	0.183681	37	1349	0.0634649	35	5022	0.107391	32	5556	0.0439906	35	6033	3890.5	199	984
985	DIAPH1	0.20386	25	807	0.313246	35	40	0.143635	39	2714	0.166085	37	2157	-0.0797817	33	15237	0.165108	37	2398	3892.17	206	985
986	NEK9	0.112219	23	4251	0.108288	33	4387	0.121921	35	3759	0.142183	34	2593	0.114147	30	5405	0.133719	33	2964	3893.17	188	986
987	ANKRD13D	#N/A	#N/A	#N/A	0.227642	29	460	0.112532	32	4205	0.252775	31	975	-0.0342658	27	11949	0.200839	30	1887	3895.2	149	987
988	SLC25A25	0.178799	21	1441	0.119579	30	3666	0.166869	33	1819	0.0391454	31	6635	0.292194	28	1833	0.0224589	31	7980	3895.67	174	988
989	TPST1	0.0996986	25	5009	0.237898	35	349	0.0595147	37	7411	0.3111	35	492	-0.00755892	32	9947	0.445999	35	169	3896.17	199	989
990	SFMBT1	0.145782	25	2597	0.152912	34	2185	0.165086	36	1879	0.0423467	34	6389	0.251587	32	2427	0.0231044	35	7905	3897	196	990
991	NLRP1	0.140953	25	2783	0.203225	35	863	0.102054	39	4803	0.339228	37	335	-0.0601523	33	14080	0.358825	37	523	3897.83	206	991
992	C18orf25	0.159209	25	2082	0.0557111	35	10559	0.0644657	39	7065	0.215386	37	1404	0.392384	33	686	0.221821	37	1607	3900.5	206	992
993	BCAP31	0.165113	24	1862	0.209489	33	748	0.192471	37	1139	0.192322	36	1717	-0.0710281	32	14811	0.125104	36	3142	3903.17	198	993
994	TGFBR2	0.0833173	25	6059	0.056572	35	10429	0.109025	39	4416	0.376771	37	190	0.265299	33	2210	0.465629	37	130	3905.67	206	994
995	PSMC3IP	0.160079	24	2039	0.132836	33	2987	0.0790906	35	6143	0.134781	33	2778	0.0810445	31	6318	0.123679	33	3172	3906.17	189	995
996	VEGFA	0.182051	25	1339	0.121156	35	3575	0.0527492	37	7894	0.198396	35	1623	0.0441466	32	7485	0.226961	35	1544	3910	199	996
997	MPST	0.243763	24	277	0.174824	33	1506	0.0974761	35	5070	0.170506	33	2084	-0.0187523	32	10719	0.0974769	34	3811	3911.17	191	997
998	AP1B1	0.260087	25	173	0.250437	35	241	0.118213	38	3924	0.0595418	36	5243	0.0453807	32	7437	0.0388118	36	6450	3911.33	202	998
999	CTBP2	0.0798273	25	6300	0.176779	35	1451	0.0542071	37	7799	0.318751	35	440	0.0676887	32	6701	0.31306	35	794	3914.17	199	999
1000	MAN2A2	0.173073	25	1606	0.213676	35	668	0.0969431	38	5105	0.297211	36	589	-0.0853758	32	15450	0.49359	36	81	3916.5	202	1000
1001	RELT	0.280575	21	78	0.112064	27	4117	0.0687829	28	6769	0.170709	26	2080	0.0290509	25	8094	0.167163	27	2361	3916.5	154	1001
1002	CDAN1	#N/A	#N/A	#N/A	0.192041	28	1094	0.135292	31	3088	0.0870326	29	4073	0.12939	28	5017	0.0403626	30	6321	3918.6	146	1002
1003	YWHAZ	0.0615766	25	7483	0.062079	35	9647	0.139556	39	2892	0.35684	37	255	0.25945	33	2300	0.293201	37	935	3918.67	206	1003
1004	HGF	0.252646	25	212	0.117512	34	3784	0.0465704	36	8326	0.130641	34	2862	0.11955	32	5267	0.127582	35	3084	3922.5	196	1004
1005	DVL3	0.183097	25	1307	0.222413	35	534	0.128844	38	3390	0.206926	36	1514	-0.0933594	33	15705	0.274684	36	1087	3922.83	203	1005
1006	TSC22D1	0.0922018	25	5483	0.134274	35	2921	0.0802524	38	6058	0.266434	36	842	0.092973	33	5967	0.17319	36	2270	3923.5	203	1006
1007	CTCF	-0.0123673	25	11093	0.16971	36	1661	0.144459	39	2677	0.21479	37	1412	0.112957	33	5435	0.249238	37	1298	3929.33	207	1007
1008	LRRFIP2	0.145132	25	2617	0.115069	35	3929	0.0299682	39	9640	0.314875	37	464	0.0914602	33	6011	0.29468	37	919	3930	206	1008
1009	GUCA1B	0.150634	24	2387	0.163221	35	1866	0.089436	36	5508	0.0909387	34	3949	0.0582943	32	7006	0.138952	34	2870	3931	195	1009
1010	RTN1	0.0894772	25	5672	0.18827	35	1170	0.05471	38	7754	0.147794	36	2467	0.125146	32	5125	0.24061	36	1402	3931.67	202	1010
1011	LIG3	0.170584	25	1678	0.192899	34	1069	0.111166	36	4292	0.0983552	34	3707	0.0872259	32	6135	0.0355717	35	6731	3935.33	196	1011
1012	UBE2D2	0.129064	25	3312	0.0542372	35	10768	0.15657	37	2177	0.087829	35	4048	0.402503	32	604	0.148255	35	2708	3936.17	199	1012
1013	RTKN	#N/A	#N/A	#N/A	0.211663	29	703	0.155852	30	2213	0.0850216	28	4135	0.0947968	27	5922	0.0357625	28	6712	3937	142	1013
1014	UBE2A	0.131112	24	3216	0.0331198	34	13359	0.129977	38	3337	0.26013	37	893	0.284742	32	1929	0.298533	36	891	3937.5	201	1014
1015	CYFIP1	0.223145	25	483	0.151739	34	2227	0.0318023	36	9474	0.13757	34	2717	0.0640696	31	6816	0.198893	34	1919	3939.33	194	1015
1016	IL5RA	0.191013	25	1077	0.106315	35	4557	0.0741322	37	6452	0.125323	35	2982	0.118995	32	5278	0.117776	35	3294	3940	199	1016
1017	GRIPAP1	#N/A	#N/A	#N/A	0.208295	28	774	0.121392	31	3788	0.194648	30	1678	-0.0192201	27	10760	0.148004	30	2709	3941.8	146	1017
1018	AMACR	0.0906567	25	5582	0.122328	35	3509	0.0638782	37	7106	0.219144	35	1352	0.159286	32	4304	0.206529	35	1806	3943.17	199	1018
1019	NSF	0.040468	25	8782	0.101025	35	5019	0.102831	39	4760	0.229579	37	1218	0.289419	33	1873	0.191432	37	2007	3943.17	206	1019
1020	ATP1A1	0.13924	25	2851	0.16635	35	1764	0.243506	39	330	0.111326	37	3365	0.199501	33	3450	-0.00848248	37	11907	3944.5	206	1020
1021	HEATR5B	0.0565875	21	7806	0.0872949	29	6410	0.181107	32	1419	0.0700352	30	4713	0.402327	28	606	0.147827	31	2713	3944.5	171	1021
1022	COPE	0.186853	24	1198	0.221801	33	545	0.187234	37	1250	0.298871	36	577	-0.164861	31	16641	0.110293	35	3472	3947.17	196	1022
1023	DKK3	0.213078	24	643	0.123427	34	3458	0.112047	36	4233	0.0626283	34	5065	0.141444	32	4717	0.0511038	34	5572	3948	194	1023
1024	ZNF598	#N/A	#N/A	#N/A	0.214903	29	647	0.211759	32	741	0.0834708	30	4201	0.115611	28	5366	0.0152896	30	8790	3949	149	1024
1025	DHX16	0.0643511	24	7266	0.181933	34	1327	0.126105	38	3526	0.143864	37	2544	0.0705657	32	6633	0.164934	36	2400	3949.33	201	1025
1026	CSNK1G1	0.128536	25	3332	0.135459	35	2863	0.052042	39	7962	0.145039	37	2520	0.181795	33	3797	0.121157	37	3223	3949.5	206	1026
1027	GALNT2	0.193238	24	1035	0.145754	34	2450	0.0988229	36	4989	0.115084	34	3269	0.0173705	32	8604	0.113932	34	3373	3953.33	194	1027
1028	SDHC	0.126454	25	3450	0.0712209	35	8404	0.148232	39	2516	0.171123	37	2073	0.155251	33	4383	0.137606	37	2900	3954.33	206	1028
1029	HK1	0.158918	25	2089	0.186101	34	1229	0.0679039	38	6821	0.167317	36	2139	0.0333057	33	7920	0.10698	37	3537	3955.83	203	1029
1030	VIM	0.169816	24	1704	0.0844046	34	6743	0.102744	38	4765	0.313929	37	474	0.0120103	32	8843	0.258869	36	1208	3956.17	201	1030
1031	LPCAT1	0.0721309	25	6763	0.192488	34	1082	0.183758	36	1346	0.104028	34	3563	0.0316549	31	7985	0.131768	34	2999	3956.33	194	1031
1032	GPATCH8	0.0934901	25	5390	0.153413	34	2165	0.153641	36	2304	0.033933	34	7075	0.221583	31	3013	0.0975009	34	3809	3959.33	194	1032
1033	PRKAB1	0.133274	25	3125	0.152872	35	2186	0.115541	37	4046	0.158246	35	2289	0.0106213	32	8911	0.121288	35	3218	3962.5	199	1033
1034	RYBP	0.119513	25	3827	0.170403	35	1633	0.0661617	39	6935	0.343787	37	319	-0.0167041	33	10573	0.365821	37	492	3963.17	206	1034
1035	STARD7	0.0421026	24	8695	0.0962555	34	5460	0.233626	38	440	0.0908396	36	3953	0.368346	32	895	0.0787868	36	4351	3965.67	200	1035
1036	DNAJC14	0.0793748	21	6335	0.115892	30	3882	0.117336	31	3965	0.122802	29	3056	0.153645	27	4425	0.182459	29	2136	3966.5	167	1036
1037	BICD2	0.0888957	25	5704	0.13688	35	2807	0.0573396	39	7577	0.288954	37	642	0.0699811	33	6644	0.37641	37	429	3967.17	206	1037
1038	RNPS1	0.101359	23	4922	0.210304	33	728	0.285126	36	116	0.109485	34	3418	0.154811	32	4399	0.00389143	35	10221	3967.33	193	1038
1039	CD93	0.115725	25	4045	0.155899	34	2092	0.031932	38	9466	0.288542	36	646	0.0432718	32	7521	0.534624	36	35	3967.5	201	1039
1040	ABCC6	0.27349	25	95	0.15979	35	1972	0.0458855	37	8363	0.108775	35	3442	0.0394427	32	7649	0.172251	35	2285	3967.67	199	1040
1041	TBC1D20	0.128267	21	3351	0.242749	30	312	0.167439	33	1803	0.198591	31	1622	-0.0642388	28	14358	0.166972	31	2366	3968.67	174	1041
1042	G6PD	0.267102	24	125	0.264906	34	155	0.0857026	38	5724	0.291138	37	623	-0.136572	32	16396	0.31342	36	791	3969	201	1042
1043	CD302	0.102775	25	4840	0.0615256	35	9736	0.0950898	39	5210	0.282964	37	697	0.209078	33	3262	0.499693	37	70	3969.17	206	1043
1044	BCL2L11	0.138634	25	2882	0.122896	36	3476	0.0585464	37	7483	0.215954	35	1396	0.0619968	32	6873	0.214065	35	1708	3969.67	200	1044
1045	EHMT1	0.0990779	25	5041	0.213488	34	672	0.0972435	36	5088	0.113842	34	3302	0.103945	32	5655	0.0881741	35	4069	3971.17	196	1045
1046	TAOK3	0.158028	25	2123	0.110368	34	4244	0.078753	38	6160	0.139174	36	2678	0.079784	32	6358	0.173378	36	2267	3971.67	201	1046
1047	GGT1	0.19617	22	961	0.210021	31	736	0.0618687	33	7251	0.142229	31	2591	-0.000416148	30	9530	0.144558	32	2777	3974.33	179	1047
1048	IRAK3	0.11713	25	3962	0.14681	35	2405	0.018441	38	10715	0.268845	36	819	0.100468	33	5764	0.435302	36	200	3977.5	203	1048
1049	FUS	0.177651	25	1466	0.122944	35	3473	0.134921	37	3101	0.0914214	35	3935	0.120621	32	5238	0.0362643	35	6659	3978.67	199	1049
1050	LINC00921	#N/A	#N/A	#N/A	0.0962834	28	5457	0.0453084	31	8398	0.15308	29	2384	0.210782	27	3218	0.374302	30	442	3979.8	145	1050
1051	MYC	0.111348	25	4303	0.0512301	35	11163	0.222523	39	565	0.13126	37	2849	0.409658	33	548	0.0752681	37	4473	3983.5	206	1051
1052	SEC16A	0.15888	25	2091	0.278809	33	102	0.17634	37	1551	0.109646	35	3414	-0.0738833	32	14985	0.210628	36	1763	3984.33	198	1052
1053	GPM6B	0.128503	23	3333	0.12049	33	3613	0.106666	35	4555	0.0934804	34	3863	0.136664	31	4823	0.0998707	33	3734	3986.83	189	1053
1054	CTDSP2	0.131039	25	3222	0.148351	35	2358	0.0369805	39	9048	0.324925	37	410	0.0262197	33	8220	0.330388	37	673	3988.5	206	1054
1055	ALOX15B	0.230755	24	388	0.199129	34	942	0.0698706	36	6698	0.102483	34	3600	0.00232397	32	9367	0.13514	34	2938	3988.83	194	1055
1056	ERAP1	0.176049	25	1516	0.0720765	34	8294	0.126804	36	3493	0.127121	34	2941	0.180673	31	3823	0.0950454	34	3874	3990.17	194	1056
1057	MLXIP	0.173129	25	1605	0.18772	34	1183	0.0831917	36	5877	0.165988	34	2160	-0.014096	31	10378	0.146028	34	2749	3992	194	1057
1058	PTGDR	0.0122682	25	10200	0.25808	35	193	0.302419	37	85	0.0319884	35	7248	0.336355	32	1266	0.0629752	35	4974	3994.33	199	1058
1059	IFT122	0.241682	24	298	0.232737	34	404	0.0709555	36	6621	0.0650027	34	4937	0.044539	32	7476	0.0828862	34	4231	3994.5	194	1059
1060	AKAP1	0.120636	25	3763	0.114299	35	3975	0.193487	37	1117	0.0457761	35	6136	0.18917	32	3637	0.0552532	35	5348	3996	199	1060
1061	POFUT1	0.148147	25	2489	0.171606	35	1611	0.107656	39	4496	0.0812069	37	4279	0.126449	33	5090	0.0440713	37	6022	3997.83	206	1061
1062	ABAT	0.221985	25	498	0.0967413	35	5419	0.0371975	37	9031	0.169195	35	2111	0.0961312	32	5895	0.280963	35	1039	3998.83	199	1062
1063	PHC3	0.126216	24	3465	0.0893105	32	6185	0.0896301	34	5499	0.102656	32	3595	0.314103	31	1524	0.0994394	33	3747	4002.5	186	1063
1064	CTNND1	0.17722	25	1483	0.140599	34	2664	0.0760578	36	6332	0.100386	34	3654	0.073438	31	6543	0.115324	34	3344	4003.33	194	1064
1065	MAP7	0.125378	25	3506	0.1155	35	3902	0.0199241	37	10583	0.303817	35	533	0.12583	32	5106	0.384368	35	393	4003.83	199	1065
1066	NHS	#N/A	#N/A	#N/A	0.15822	28	2016	0.0166179	29	10912	0.187862	28	1777	0.126688	26	5083	0.426623	28	237	4005	139	1066
1067	CLEC4C	0.0998752	21	4995	0.126048	30	3317	0.101372	31	4850	0.153476	29	2377	0.0840877	27	6234	0.174511	29	2259	4005.33	167	1067
1068	MRE11A	0.0989577	23	5044	0.0747771	32	7938	0.136588	33	3036	0.119182	31	3153	0.282083	29	1969	0.137599	32	2901	4006.83	180	1068
1069	MTFMT	0.106897	21	4555	0.0812412	28	7127	0.0827001	29	5910	0.232351	27	1189	0.140547	26	4733	0.358112	28	527	4006.83	159	1069
1070	SMC1A	0.0848226	24	5957	0.234558	33	388	0.120143	34	3844	0.0796208	33	4336	0.144761	30	4637	0.06481	33	4884	4007.67	187	1070
1071	BRD3	0.171543	25	1648	0.304634	35	49	0.136455	39	3040	0.163251	37	2204	-0.0860733	33	15481	0.220472	37	1627	4008.17	206	1071
1072	CHD7	0.0822744	25	6139	0.106729	34	4519	0.0527549	38	7892	0.136817	36	2738	0.259134	33	2309	0.372437	37	453	4008.33	203	1072
1073	SEC31A	0.107348	25	4525	0.125126	34	3359	0.162687	38	1964	0.0627476	36	5055	0.191768	32	3588	0.0513323	36	5560	4008.5	201	1073
1074	CNOT2	0.0655078	24	7199	0.103387	33	4793	0.176847	36	1540	0.149614	35	2440	0.184885	31	3724	0.0783629	35	4367	4010.5	194	1074
1075	NPEPPS	0.131107	25	3217	0.098444	36	5257	0.0487068	39	8169	0.276769	37	747	0.075922	33	6484	0.433925	37	207	4013.5	207	1075
1076	YY1AP1	0.157013	25	2154	0.166911	36	1746	0.0682283	39	6804	0.147722	37	2468	0.0295369	33	8080	0.141377	37	2831	4013.83	207	1076
1077	ASB8	0.164499	25	1880	0.0749567	36	7914	0.0929868	39	5307	0.237274	37	1127	0.0609304	33	6918	0.291478	37	947	4015.5	207	1077
1078	PRF1	0.118747	25	3873	0.400157	35	10	0.445507	39	3	0.106665	37	3498	0.0777037	33	6427	0.00327186	37	10303	4019	206	1078
1079	BAIAP2	0.250682	25	225	0.194234	35	1032	0.0604182	37	7343	0.11637	35	3225	0.00203145	32	9380	0.136985	35	2911	4019.33	199	1079
1080	DNM2	0.237179	25	333	0.301279	34	53	0.131032	38	3287	0.174031	36	2028	-0.175712	33	16704	0.213054	37	1721	4021	203	1080
1081	TGOLN2	0.101917	23	4887	0.169998	33	1646	0.0360378	37	9124	0.26395	35	865	0.0816192	31	6301	0.247949	35	1310	4022.17	194	1081
1082	CREBBP	0.147655	25	2518	0.173528	35	1552	0.0203854	39	10536	0.337429	37	346	0.00668119	33	9131	0.512501	37	54	4022.83	206	1082
1083	FANCD2	0.13165	21	3195	0.104191	30	4727	0.116163	31	4017	0.0486487	29	5915	0.218373	27	3071	0.120878	29	3229	4025.67	167	1083
1084	LSR	0.270635	25	110	0.13225	35	3016	0.125523	37	3563	0.0497686	35	5837	0.119546	32	5268	0.039827	35	6361	4025.83	199	1084
1085	KAT6A	0.122189	25	3671	0.197678	36	963	0.0938183	39	5255	0.176343	37	1979	-0.0265524	33	11343	0.291485	37	946	4026.17	207	1085
1086	CDH26	0.163368	21	1921	0.155332	30	2108	0.0568509	31	7618	0.115567	29	3256	0.0396563	27	7643	0.22147	29	1613	4026.5	167	1086
1087	TFCP2	0.0552788	25	7881	0.108085	36	4403	0.108495	37	4440	0.206749	35	1516	0.178252	32	3869	0.188063	35	2053	4027	200	1087
1088	RASGEF1A	#N/A	#N/A	#N/A	0.113807	29	3999	0.138826	30	2928	0.118628	28	3166	0.0719763	26	6587	0.11065	28	3460	4028	141	1088
1089	KLF10	0.112531	25	4234	0.0635651	36	9435	0.12635	37	3513	0.213689	35	1425	0.211274	32	3209	0.167091	35	2364	4030	200	1089
1090	UVRAG	0.193797	25	1022	0.0801605	34	7266	0.095515	36	5186	0.138161	34	2705	0.137528	32	4794	0.121788	35	3209	4030.33	196	1090
1091	PDE8A	0.103909	25	4757	0.103651	34	4770	0.109231	36	4401	0.0793679	34	4347	0.278598	32	2033	0.0949015	35	3878	4031	196	1091
1092	AKT2	0.191874	25	1062	0.154208	35	2132	0.0927961	37	5318	0.153693	35	2373	-0.00841397	32	9990	0.11685	35	3317	4032	199	1092
1093	ASXL1	0.110623	25	4337	0.163682	35	1849	0.19859	39	1002	0.0327355	37	7187	0.170013	33	4046	0.0477895	37	5772	4032.17	206	1093
1094	CPEB2	0.245406	21	263	0.0633569	29	9475	0.0181494	30	10741	0.258452	28	907	0.241788	27	2623	0.438608	29	189	4033	164	1094
1095	BRD2	0.108006	25	4490	0.148264	35	2360	0.181836	39	1398	0.0989645	37	3689	0.160126	33	4276	0.0223533	37	7992	4034.17	206	1095
1096	UGP2	0.0487657	25	8281	0.0579186	36	10242	0.164586	39	1900	0.203123	37	1558	0.376297	33	833	0.240802	37	1397	4035.17	207	1096
1097	WHSC1L1	0.164855	24	1867	0.097288	33	5356	0.0568177	35	7621	0.177764	33	1948	0.0910989	30	6027	0.241032	33	1393	4035.33	188	1097
1098	TMED10	-0.00693808	25	10900	0.0674637	36	8912	0.253197	39	262	0.191356	37	1727	0.401158	33	616	0.207237	37	1797	4035.67	207	1098
1099	RBM12	0.0136237	24	10136	0.069125	33	8679	0.179849	37	1456	0.178125	36	1941	0.455912	33	259	0.211572	36	1745	4036	199	1099
1100	NCOA1	0.150052	25	2412	0.168565	35	1687	0.0172778	39	10831	0.37663	37	191	0.00927578	33	8979	0.465658	37	129	4038.17	206	1100
1101	AKNA	#N/A	#N/A	#N/A	0.305399	29	48	0.230913	32	473	0.21234	31	1439	-0.137142	27	16404	0.205364	30	1828	4038.4	149	1101
1102	KCMF1	0.14402	25	2664	0.0710675	35	8429	0.071523	37	6593	0.209918	35	1466	0.196357	32	3500	0.222961	35	1596	4041.33	199	1102
1103	DLEC1	0.257069	24	184	0.168507	33	1689	0.0775007	35	6237	0.0598952	33	5217	0.0893698	32	6072	0.0656492	34	4850	4041.5	191	1103
1104	INPP5D	0.214599	23	611	0.242482	33	314	0.13128	37	3272	0.200605	36	1595	-0.112271	31	16081	0.165747	35	2387	4043.33	195	1104
1105	ANKRD44	#N/A	#N/A	#N/A	0.124178	29	3411	0.103481	30	4721	0.13394	28	2796	0.0614296	27	6896	0.165349	28	2393	4043.4	142	1105
1106	PSMD4	0.114027	24	4144	0.122622	34	3490	0.144654	38	2662	0.212032	37	1442	0.00763944	32	9070	0.110447	36	3466	4045.67	201	1106
1107	FASTK	0.232648	24	368	0.220611	34	559	0.239844	38	352	0.0996567	36	3672	0.12124	33	5220	-0.0293931	36	14108	4046.5	201	1107
1108	UBXN4	#N/A	#N/A	#N/A	0.00483071	23	15283	0.159488	27	2072	0.195824	26	1661	0.48865	21	137	0.275332	25	1082	4047	122	1108
1109	PTP4A2	0.0278606	25	9446	0.121516	35	3550	0.177881	39	1514	0.122991	37	3053	0.300671	33	1703	0.061912	37	5026	4048.67	206	1109
1110	CCND2	0.0917971	25	5505	0.127416	36	3255	0.263067	39	207	0.015079	37	8998	0.362428	33	964	0.054947	37	5368	4049.5	207	1110
1111	MED13	0.185925	24	1221	0.084007	32	6791	0.0655302	34	6984	0.127841	32	2925	0.178524	30	3862	0.157772	32	2517	4050	184	1111
1112	ZNF473	0.106413	25	4594	0.160603	34	1940	0.101755	38	4826	0.136051	36	2750	0.0888339	32	6088	0.0868677	36	4112	4051.67	201	1112
1113	MAPK13	0.107408	25	4519	0.12625	35	3304	0.111974	37	4239	0.144953	35	2521	0.0715317	32	6601	0.124758	35	3147	4055.17	199	1113
1114	ZNF333	0.112663	21	4226	0.102687	30	4848	0.0654759	31	6991	0.177025	29	1967	0.108823	27	5526	0.3158	29	776	4055.67	167	1114
1115	PQBP1	0.224379	23	458	0.131472	33	3051	0.180427	37	1440	0.136244	36	2746	0.0605533	32	6935	0.00770121	35	9719	4058.17	196	1115
1116	SAFB	0.129958	24	3271	0.141235	33	2633	0.087244	37	5632	0.178335	36	1933	0.0703638	32	6638	0.0816644	36	4262	4061.5	198	1116
1117	RAB40C	0.143542	25	2690	0.175162	35	1495	0.0720733	39	6566	0.133224	37	2809	0.0234112	33	8343	0.160618	37	2473	4062.67	206	1117
1118	CDK10	0.153191	25	2295	0.169942	35	1650	0.164728	38	1894	0.0799806	36	4322	0.156081	33	4366	0.00655419	36	9858	4064.17	203	1118
1119	AGPAT1	0.19296	25	1038	0.232535	35	406	0.0888318	38	5545	0.186693	36	1794	-0.044879	32	12830	0.144501	36	2778	4065.17	202	1119
1120	FAM110A	0.172535	21	1622	0.227582	29	461	0.115964	32	4028	0.145098	30	2517	-0.0295798	27	11556	0.0836497	30	4211	4065.83	169	1120
1121	SMARCD1	0.249222	25	239	0.170074	36	1644	0.186548	39	1270	0.0300736	37	7434	0.0919812	33	5994	0.0239463	37	7816	4066.17	207	1121
1122	NNT	0.0866035	25	5854	0.0770648	35	7651	0.141428	37	2810	0.0924112	35	3898	0.338864	32	1235	0.134393	35	2951	4066.5	199	1122
1123	PI4KB	0.125284	25	3510	0.198758	34	945	0.118528	38	3910	0.143376	36	2559	0.00751589	32	9081	0.0768063	36	4414	4069.83	201	1123
1124	ASAH1	0.103425	25	4792	0.0778063	34	7559	0.0814755	38	5982	0.385116	36	159	0.112886	33	5438	0.365684	37	494	4070.67	203	1124
1125	PPP1R12C	0.283481	21	68	0.145461	30	2461	0.129231	31	3367	0.100864	29	3647	-0.0101961	27	10109	0.0672705	29	4775	4071.17	167	1125
1126	ACIN1	0.137577	25	2916	0.178865	36	1403	0.16836	39	1770	0.143956	37	2543	-0.0494415	33	13241	0.156306	37	2556	4071.5	207	1126
1127	DCTN1	0.218452	25	552	0.268487	34	136	0.111731	38	4254	0.0616023	36	5115	0.021864	33	8420	0.0451451	37	5952	4071.5	203	1127
1128	RSU1	0.121746	25	3695	0.0658525	35	9137	0.139272	39	2905	0.111167	37	3369	0.257644	33	2339	0.131694	37	3001	4074.33	206	1128
1129	KLRF1	0.0283835	25	9428	0.213617	35	669	0.379369	39	23	0.0252647	37	7905	0.310955	33	1569	0.0653998	37	4856	4075	206	1129
1130	SSH1	0.143229	24	2700	0.245252	33	286	0.0839533	35	5824	0.195755	33	1664	-0.0428365	31	12657	0.246178	33	1332	4077.17	189	1130
1131	DSEL	0.160015	21	2041	0.110192	30	4255	0.0997365	31	4949	0.0683087	29	4780	0.159597	27	4293	0.0847883	29	4171	4081.5	167	1131
1132	CREB1	0.104087	25	4745	0.102394	35	4880	0.052865	39	7888	0.317364	37	446	0.12173	33	5211	0.246638	37	1323	4082.17	206	1132
1133	COPS7A	0.119882	23	3804	0.148515	34	2351	0.0998788	37	4943	0.160491	35	2246	0.0492018	31	7303	0.0955906	35	3854	4083.5	195	1133
1134	SFXN4	0.157761	21	2131	0.0987985	30	5222	0.14653	31	2576	0.0417823	29	6444	0.260546	27	2279	0.0466096	29	5862	4085.67	167	1134
1135	MFAP3L	0.188146	25	1170	0.128315	35	3201	0.0427832	37	8593	0.153399	35	2378	0.0606138	32	6932	0.174236	35	2261	4089.17	199	1135
1136	GCLM	-0.0134791	25	11123	0.0946898	36	5617	0.1658	39	1857	0.168831	37	2120	0.29504	33	1797	0.189735	37	2031	4090.83	207	1136
1137	NFIC	0.276463	25	88	0.204942	34	833	0.0610175	36	7305	0.17463	34	2014	-0.0403212	31	12474	0.20465	34	1835	4091.5	194	1137
1138	RHBDD2	0.189751	21	1122	0.267442	31	141	0.159093	33	2088	0.209746	31	1468	-0.142011	28	16470	0.118375	31	3284	4095.5	175	1138
1139	C11orf17	#N/A	#N/A	#N/A	0.117004	24	3823	0.167063	26	1812	0.0812044	24	4280	0.209161	24	3258	0.029366	25	7312	4097	123	1139
1140	CDK9	0.114965	25	4088	0.18676	36	1214	0.17335	38	1636	0.120872	36	3115	0.0803632	33	6338	0.020602	36	8200	4098.5	204	1140
1141	SOCS1	0.177284	25	1481	0.169086	36	1671	0.212432	37	729	0.156921	35	2312	0.0696347	32	6654	-0.00715138	35	11752	4099.83	200	1141
1142	RNF40	0.289687	25	55	0.261991	34	172	0.103215	38	4734	0.17494	36	2006	-0.0754882	33	15064	0.155667	37	2571	4100.33	203	1142
1143	MAGEE1	#N/A	#N/A	#N/A	0.11885	29	3712	0.179161	30	1474	0.0311064	29	7326	0.393619	26	673	0.0291707	28	7328	4102.6	142	1143
1144	SSH3	0.201521	25	837	0.207507	34	786	0.0750004	37	6398	0.213099	35	1431	-0.054533	33	13669	0.230882	36	1495	4102.67	200	1144
1145	PURB	0.0403215	21	8788	0.0760106	30	7781	0.122561	33	3723	0.124811	31	3000	0.409274	28	550	0.315641	31	777	4103.17	174	1145
1146	EXT2	0.111009	25	4314	0.112266	35	4101	0.14383	39	2707	0.0456199	37	6148	0.245144	33	2556	0.0667998	37	4794	4103.33	206	1146
1147	GON4L	0.149621	24	2427	0.183522	31	1284	0.133377	35	3180	0.0488912	33	5901	0.0915265	31	6007	0.0470853	34	5825	4104	188	1147
1148	PLAA	0.137503	25	2922	0.0849302	34	6685	0.0777805	36	6217	0.13323	34	2808	0.255264	32	2382	0.104181	35	3618	4105.33	196	1148
1149	MLF2	0.202872	25	823	0.20701	34	797	0.113155	38	4168	0.284106	36	689	-0.309068	33	17184	0.287089	37	984	4107.5	203	1149
1150	FUCA1	0.112449	24	4238	0.090947	34	6021	0.135356	38	3085	0.102694	36	3593	0.131545	32	4958	0.145776	36	2755	4108.33	200	1150
1151	SMURF1	0.154562	25	2249	0.145188	34	2469	0.0394042	36	8840	0.142224	34	2592	0.105154	32	5617	0.137266	35	2904	4111.83	196	1151
1152	WDSUB1	0.111521	21	4294	0.0830775	31	6891	0.190272	31	1189	0.033097	29	7154	0.376776	27	824	0.0795423	29	4321	4112.17	168	1152
1153	ADCY9	0.146455	25	2568	0.180454	35	1367	0.126742	37	3497	0.0247446	35	7962	0.135694	32	4851	0.0761728	35	4431	4112.67	199	1153
1154	RALY	0.177104	25	1485	0.309707	36	44	0.166592	39	1831	0.257195	37	917	-0.107115	33	15991	0.0768003	37	4415	4113.83	207	1154
1155	KCNK10	0.205008	24	782	0.156886	33	2057	0.0850386	35	5764	0.0793443	33	4349	0.0354782	32	7818	0.0930912	34	3927	4116.17	191	1155
1156	PLK3	0.364112	25	2	0.0886134	35	6264	0.121828	37	3764	0.13467	35	2782	0.0152268	32	8689	0.122417	35	3196	4116.17	199	1156
1157	CMTM1	0.14366	21	2685	0.149173	30	2323	0.0547381	31	7750	0.155624	29	2330	0.03999	27	7629	0.192923	29	1986	4117.17	167	1157
1158	STK16	0.184945	25	1258	0.0892622	35	6194	0.12504	36	3588	0.124494	34	3012	0.0690549	32	6668	0.0907505	35	3990	4118.33	197	1158
1159	ALDH4A1	0.195172	25	988	0.215732	36	626	0.0891131	37	5533	0.0590751	35	5277	0.0669092	32	6724	0.0511583	35	5564	4118.67	200	1159
1160	VRK3	0.134369	25	3067	0.174277	35	1525	0.0970803	39	5100	0.378627	37	179	-0.0448314	33	12823	0.190324	37	2024	4119.67	206	1160
1161	C20orf194	0.0829862	21	6084	0.168134	29	1704	0.0802236	30	6062	0.092095	28	3910	0.17319	27	3980	0.132786	29	2986	4121	164	1161
1162	ARRDC4	0.125714	21	3492	0.0827964	31	6924	0.0766361	31	6295	0.172746	29	2049	0.124036	27	5155	0.308816	29	817	4122	168	1162
1163	SETD2	0.0317114	25	9272	0.110831	34	4199	0.0813064	38	5991	0.247113	36	1027	0.22983	32	2849	0.240811	36	1395	4122.17	201	1163
1164	NIPA2	0.123013	25	3631	0.0421694	35	12335	0.150383	39	2437	0.153565	37	2374	0.323825	33	1409	0.15663	37	2548	4122.33	206	1164
1165	KDELR2	0.0633831	24	7342	0.111713	35	4148	0.134131	38	3138	0.124288	36	3016	0.150963	33	4479	0.152456	36	2633	4126	202	1165
1166	PPARD	0.153246	25	2292	0.180176	35	1375	0.0847897	37	5783	0.0598103	35	5227	0.083895	32	6237	0.0957689	35	3850	4127.33	199	1166
1167	TNRC6C	0.0418848	21	8706	0.181615	30	1343	0.13686	31	3032	0.127035	29	2943	0.152008	27	4455	0.0809151	29	4286	4127.5	167	1167
1168	STK35	0.1216	21	3702	0.1391	30	2731	0.0991809	31	4975	0.210314	29	1462	-0.012188	27	10250	0.216306	29	1674	4132.33	167	1168
1169	CUX2	0.134367	23	3068	0.146907	32	2403	0.123339	34	3674	0.055745	32	5458	0.0819815	30	6287	0.0937527	32	3908	4133	183	1169
1170	UBE2G1	0.0207738	25	9842	0.0625885	35	9583	0.148612	38	2508	0.317882	36	445	0.318619	33	1467	0.28942	37	956	4133.5	204	1170
1171	IDH3G	0.215293	24	602	0.257145	34	198	0.180287	38	1443	0.136846	37	2737	-0.0301333	32	11594	0.020353	36	8235	4134.83	201	1171
1172	NCALD	0.0575758	25	7725	0.291814	34	72	0.344116	38	46	0.0575689	36	5361	0.271447	33	2137	0.00989918	37	9471	4135.33	203	1172
1173	C19orf12	0.147281	21	2533	0.114459	30	3964	0.246275	31	306	0.0523961	29	5665	0.381083	27	791	-0.00584493	29	11561	4136.67	167	1173
1174	CHKB	0.119211	22	3844	0.195711	31	1002	0.128434	34	3404	0.109997	34	3408	0.0404546	31	7609	0.0513398	34	5558	4137.5	186	1174
1175	NBPF1	#N/A	#N/A	#N/A	0.138825	27	2737	0.0831446	28	5884	0.138337	26	2700	0.105283	26	5614	0.0990646	27	3759	4138.8	134	1175
1176	CSNK1D	0.159756	25	2050	0.247929	35	261	0.0795794	39	6108	0.420095	37	81	-0.103095	33	15919	0.37864	37	415	4139	206	1176
1177	PSMD12	0.0490454	24	8267	0.0722358	34	8274	0.130074	38	3326	0.164393	37	2187	0.332628	32	1304	0.23293	36	1480	4139.67	201	1177
1178	AKAP8	0.0517716	25	8103	0.155926	35	2090	0.219991	38	597	0.0145148	36	9066	0.335998	33	1273	0.100273	36	3719	4141.33	203	1178
1179	KHDRBS1	0.142712	23	2718	0.0192485	33	14480	0.239415	37	358	0.0810952	35	4284	0.408061	31	557	0.161771	35	2451	4141.33	194	1179
1180	TCF7	0.144386	25	2649	0.118154	36	3744	0.198121	37	1018	0.0377209	35	6758	0.209339	32	3253	0.0281297	35	7427	4141.5	200	1180
1181	ALKBH5	0.137334	21	2932	0.128267	30	3206	0.189916	33	1201	0.107733	31	3470	0.219063	28	3056	-0.00175505	31	10990	4142.5	174	1181
1182	TMEM80	0.168381	25	1759	0.117354	35	3795	0.116107	39	4022	0.0761251	37	4481	0.115985	33	5359	0.0533358	37	5446	4143.67	206	1182
1183	TPK1	0.0993847	25	5023	0.0695317	35	8636	0.118006	38	3936	0.090921	36	3951	0.347647	33	1134	0.179217	36	2189	4144.83	203	1183
1184	FNTA	0.105831	25	4632	0.0028633	35	15379	0.210284	39	773	0.204833	37	1536	0.494582	33	124	0.162925	37	2430	4145.67	206	1184
1185	LEPR	0.157318	25	2148	0.0838074	35	6815	0.0656166	37	6972	0.113262	35	3317	0.251933	32	2424	0.122409	35	3198	4145.67	199	1185
1186	UPP1	0.233688	25	360	0.11991	36	3651	0.105556	39	4611	0.0998159	37	3665	0.0649421	33	6787	0.047305	37	5806	4146.67	207	1186
1187	RNASE6	0.0771455	25	6472	0.163982	35	1838	0.106305	39	4574	0.177599	37	1953	0.0245135	33	8291	0.211082	37	1753	4146.83	206	1187
1188	ARIH2	0.05029	25	8197	0.168649	35	1683	0.251716	38	276	0.0848666	36	4139	0.362575	33	962	0.00839882	37	9635	4148.67	204	1188
1189	RUFY1	0.10002	25	4988	0.167583	35	1720	0.0743261	39	6441	0.174961	37	2005	0.0625715	33	6856	0.137895	37	2891	4150.17	206	1189
1190	TM9SF1	0.0966909	25	5183	0.196714	35	979	0.066413	38	6919	0.31388	36	475	-0.00141697	33	9586	0.209268	36	1775	4152.83	203	1190
1191	ZNF394	0.0583148	25	7675	0.10936	35	4316	0.152382	39	2353	0.176195	37	1983	0.13102	33	4969	0.10351	37	3636	4155.33	206	1191
1192	TRPV1	0.260231	25	171	0.170163	35	1640	0.121707	37	3773	0.0357298	35	6932	0.0742516	32	6526	0.0458778	35	5904	4157.67	199	1192
1193	THBS1	0.101735	25	4903	0.162485	35	1884	0.0503722	37	8072	0.169311	35	2109	0.0707622	32	6629	0.244318	35	1352	4158.17	199	1193
1194	CLEC4E	0.114978	25	4087	0.171975	35	1596	0.0620262	37	7245	0.446264	35	52	-0.033788	32	11903	0.500443	35	69	4158.67	199	1194
1195	GTPBP3	0.214669	25	610	0.133152	35	2975	0.209556	39	791	0.026534	37	7773	0.24859	33	2484	0.00313253	37	10329	4160.33	206	1195
1196	FLII	0.181915	25	1342	0.263991	35	160	0.0988569	38	4988	0.267323	36	832	-0.177401	33	16715	0.293996	36	926	4160.5	203	1196
1197	CALML4	0.0827695	25	6100	0.130225	35	3105	0.0656761	38	6964	0.174633	36	2013	0.161626	33	4244	0.156973	36	2541	4161.17	203	1197
1198	CORO1A	0.167035	25	1796	0.184241	35	1265	0.176006	39	1561	0.239254	37	1108	-0.177046	33	16713	0.157244	37	2531	4162.33	206	1198
1199	BSDC1	0.134002	25	3092	0.174957	34	1502	0.163568	38	1933	0.103195	36	3585	-0.0240925	33	11144	0.10008	37	3728	4164	203	1199
1200	PIK3R5	0.189384	25	1136	0.135774	35	2854	0.0453032	37	8399	0.335514	35	354	-0.0234037	32	11092	0.266892	35	1154	4164.83	199	1200
1201	DEAF1	0.111346	24	4304	0.221206	34	551	0.164176	36	1913	0.0823035	34	4240	0.132859	32	4920	0.0130334	34	9066	4165.67	194	1201
1202	NFS1	0.17689	25	1493	0.135638	35	2858	0.149068	37	2494	0.0355038	35	6949	0.144437	32	4648	0.0375201	35	6558	4166.67	199	1202
1203	AKT3	0.173678	25	1580	0.130231	35	3104	0.107711	37	4492	0.0350088	35	6994	0.248251	32	2492	0.0400392	35	6346	4168	199	1203
1204	JARID2	0.104413	25	4719	0.169126	35	1670	0.0318053	39	9473	0.306343	37	523	0.02052	33	8480	0.455755	37	146	4168.5	206	1204
1205	LSM12	0.0898316	23	5649	0.106938	33	4503	0.129364	36	3365	0.16283	34	2212	0.149931	31	4500	0.0669346	34	4789	4169.67	191	1205
1206	TBC1D24	0.15002	21	2415	0.102203	28	4899	0.0902874	29	5455	0.106836	27	3492	0.136493	26	4828	0.0924156	28	3946	4172.5	159	1206
1207	NLRP7	#N/A	#N/A	#N/A	0.142238	27	2590	0.132946	28	3196	0.0921298	26	3908	0.0908651	25	6034	0.0595049	26	5140	4173.6	132	1207
1208	CNOT6L	0.0317681	21	9266	0.0979523	31	5299	0.141796	31	2794	0.0761494	29	4479	0.418928	27	472	0.146412	29	2743	4175.5	168	1208
1209	DOPEY2	0.136325	25	2970	0.181964	35	1324	0.0435934	39	8550	0.111252	37	3367	0.0655617	33	6769	0.18681	37	2074	4175.67	206	1209
1210	ADAM17	0.138513	25	2886	0.132047	35	3025	0.0130178	39	11301	0.290832	37	627	0.104297	33	5644	0.224705	37	1577	4176.67	206	1210
1211	MANBAL	0.162082	21	1967	0.138492	30	2751	0.0836485	33	5838	0.129068	31	2904	0.046213	28	7404	0.0839796	31	4201	4177.5	174	1211
1212	VPS39	0.203053	25	820	0.276411	35	113	0.121757	37	3770	0.18969	35	1751	-0.116209	32	16153	0.161241	35	2460	4177.83	199	1212
1213	RRP1B	0.0992435	25	5032	0.1109	34	4194	0.200071	36	981	0.0196033	34	8507	0.311841	31	1554	0.0667406	34	4800	4178	194	1213
1214	LRRFIP1	0.0998729	25	4997	0.157516	35	2038	0.0779601	39	6201	0.223895	37	1279	0.007564	33	9074	0.232633	37	1482	4178.5	206	1214
1215	NF1	0.125446	24	3502	0.131691	35	3041	0.0640093	36	7101	0.132908	35	2814	0.0780166	31	6414	0.177693	34	2207	4179.83	195	1215
1216	GRAP	0.188054	25	1172	0.113859	35	3997	0.171259	39	1681	0.0732427	37	4579	0.205398	33	3340	0.00320788	37	10311	4180	206	1216
1217	STX2	0.103724	25	4771	0.0745939	35	7963	0.114671	37	4093	0.078263	35	4398	0.375713	32	839	0.130749	35	3021	4180.83	199	1217
1218	TRAPPC2	0.0217648	24	9792	0.0681224	34	8809	0.20667	38	837	0.149857	37	2435	0.385887	32	741	0.160703	36	2471	4180.83	201	1218
1219	CLN8	0.104974	25	4673	0.164251	35	1832	0.14655	37	2574	0.0348722	35	7000	0.228475	32	2880	0.0428881	35	6130	4181.5	199	1219
1220	TTN	0.154102	25	2265	0.122349	35	3508	0.0792142	37	6131	0.084691	35	4145	0.123148	32	5175	0.0952206	35	3865	4181.5	199	1220
1221	DCP1A	0.16353	25	1914	0.20636	34	811	0.149049	37	2495	0.0906768	35	3959	-0.00307419	32	9685	0.0412413	35	6250	4185.67	198	1221
1222	TTC3	0.109144	25	4418	0.120033	35	3643	0.242596	39	337	0.0123209	37	9312	0.350877	33	1091	0.0402723	37	6328	4188.17	206	1222
1223	ARHGAP19	0.0554362	25	7869	0.126148	34	3312	0.079252	38	6128	0.35299	36	279	0.0468637	33	7383	0.449684	37	159	4188.33	203	1223
1224	AIFM1	0.184908	24	1260	0.126194	34	3307	0.154508	36	2270	0.0758547	35	4488	0.166356	31	4126	0.00806137	34	9682	4188.83	194	1224
1225	DNAJC21	0.11609	21	4027	0.0842016	29	6764	0.125642	30	3553	0.0530042	28	5630	0.421816	26	457	0.0687584	28	4723	4192.33	162	1225
1226	RIN3	0.213914	25	630	0.33167	34	25	0.103994	36	4692	0.209924	34	1465	-0.186349	31	16772	0.224957	34	1572	4192.67	194	1226
1227	GAR1	#N/A	#N/A	#N/A	0.0910107	23	6013	0.257057	27	237	0.06956	26	4736	0.284177	21	1937	0.0218985	25	8047	4194	122	1227
1228	IGFBP7	0.00872697	25	10342	0.283751	35	87	0.25775	38	233	0.070763	36	4680	0.144516	33	4645	0.0587428	37	5177	4194	204	1228
1229	PARP16	0.0882838	25	5744	0.125642	35	3332	0.112545	37	4204	0.0910817	35	3944	0.0694185	32	6659	0.249766	35	1290	4195.5	199	1229
1230	RERE	0.188997	25	1145	0.176421	35	1463	0.0306748	39	9568	0.335124	37	356	-0.0333719	33	11870	0.316005	37	772	4195.67	206	1230
1231	CPSF2	0.109869	21	4373	0.132344	30	3010	0.0745206	31	6427	0.101613	29	3631	0.193149	27	3560	0.0847445	29	4177	4196.33	167	1231
1232	ENO1	0.106936	25	4553	0.198584	35	951	0.153415	39	2309	0.133267	37	2807	0.0518684	33	7225	0.029101	37	7334	4196.5	206	1232
1233	ZKSCAN5	0.141058	25	2779	0.11249	34	4090	0.0930073	36	5305	0.103871	34	3565	0.16174	31	4241	0.0580489	34	5201	4196.83	194	1233
1234	PRPF6	0.223833	25	468	0.111029	34	4184	0.119736	36	3864	0.179698	34	1907	0.0029073	31	9338	0.0535744	34	5436	4199.5	194	1234
1235	DHCR7	0.211122	25	683	0.214896	33	648	0.183852	35	1344	0.0507077	33	5777	0.0993632	31	5803	-0.00149773	34	10949	4200.67	191	1235
1236	ANKH	0.193441	24	1030	0.10562	33	4613	0.118073	35	3932	0.094262	33	3839	0.128208	31	5053	0.0354418	33	6740	4201.17	189	1236
1237	TPM1	0.095629	25	5255	0.111304	35	4173	0.0594961	37	7412	0.200674	35	1593	0.152887	32	4440	0.167671	35	2348	4203.5	199	1237
1238	ACAP1	#N/A	#N/A	#N/A	0.206909	24	799	0.225288	27	528	0.0776741	26	4421	-0.0107874	21	10159	0.0600655	25	5111	4203.6	123	1238
1239	STAU1	0.102845	25	4834	0.0744802	34	7978	0.0579255	38	7538	0.287162	36	662	0.192333	33	3573	0.336481	37	638	4203.83	203	1239
1240	TES	0.0567159	25	7788	0.14369	35	2527	0.181942	37	1394	0.136728	35	2740	0.266339	32	2199	0.017258	35	8576	4204	199	1240
1241	GAPDH	0.156938	24	2161	0.21177	34	700	0.156406	38	2187	0.155609	36	2331	-0.0629829	32	14281	0.105782	36	3573	4205.5	200	1241
1242	SEMA4B	0.15634	21	2182	0.162418	29	1885	0.0224032	32	10320	0.247819	30	1018	0.00938578	27	8973	0.302177	30	865	4207.17	169	1242
1243	HDAC3	0.137984	25	2901	0.161416	35	1913	0.22295	39	559	0.0622826	37	5081	0.016071	33	8661	0.0427574	37	6137	4208.67	206	1243
1244	IER3	0.0917141	25	5510	0.14129	35	2632	0.0959552	39	5158	0.215657	37	1400	-0.00195817	33	9618	0.293182	37	937	4209.17	206	1244
1245	TMEM39A	0.0362531	25	9036	0.0930111	35	5806	0.15189	37	2376	0.0896649	35	3991	0.351455	32	1086	0.133901	35	2960	4209.17	199	1245
1246	BAZ1B	0.147721	25	2512	0.189098	34	1149	0.161813	36	1995	0.0289161	34	7529	0.10786	32	5545	0.037833	35	6533	4210.5	196	1246
1247	RBM3	0.195721	24	971	0.0427753	33	12247	0.212693	35	719	0.0793905	34	4345	0.294319	31	1803	0.0585593	34	5181	4211	191	1247
1248	RABGAP1	0.0807217	25	6236	0.215189	35	641	0.150381	39	2438	0.0632248	37	5035	0.0855592	33	6192	0.0686851	37	4727	4211.5	206	1248
1249	OTUD4	0.0322087	25	9249	0.103436	35	4787	0.123869	37	3649	0.109139	35	3430	0.37591	32	837	0.116048	35	3334	4214.33	199	1249
1250	RAPGEF6	0.0393156	22	8847	0.122016	32	3526	0.199225	35	992	0.0343093	33	7054	0.247845	29	2506	0.166685	33	2368	4215.5	184	1250
1251	QSOX1	0.241077	25	305	0.219663	34	570	0.0729083	38	6521	0.208472	36	1489	-0.0723642	32	14898	0.227734	36	1534	4219.5	201	1251
1252	KAT6B	0.0590752	25	7635	0.181874	35	1330	0.155552	37	2223	0.0359132	35	6914	0.248606	32	2483	0.0686151	35	4735	4220	199	1252
1253	TRPC4AP	0.170555	25	1681	0.225826	34	489	0.0829426	38	5893	0.282211	36	705	-0.070894	33	14803	0.211276	37	1750	4220.17	203	1253
1254	PBLD	0.133998	25	3093	0.102582	34	4858	0.0655205	35	6987	0.149152	33	2446	0.0966217	31	5879	0.186763	34	2076	4223.17	192	1254
1255	CYYR1	#N/A	#N/A	#N/A	0.137091	27	2799	0.074993	28	6399	0.128101	26	2919	0.0713931	25	6606	0.165176	26	2396	4223.8	132	1255
1256	RSPRY1	0.0546203	21	7923	0.152927	29	2184	0.0743354	32	6439	0.119439	30	3145	0.256723	28	2361	0.117965	31	3291	4223.83	171	1256
1257	ZNF335	0.231259	23	382	0.184191	33	1268	0.152966	35	2334	0.0461089	34	6107	0.0134217	31	8781	0.0383704	33	6481	4225.5	189	1257
1258	CNOT7	0.112718	25	4224	0.0198492	35	14435	0.206595	39	841	0.112706	37	3333	0.443062	33	324	0.177565	37	2208	4227.5	206	1258
1259	XPR1	0.11395	21	4148	0.067096	30	8965	0.0647118	33	7045	0.114993	31	3272	0.357561	28	1023	0.294739	31	917	4228.33	174	1259
1260	DST	0.175889	25	1519	0.140601	35	2663	0.0537511	37	7827	0.0840983	35	4175	0.110693	32	5485	0.100931	35	3708	4229.5	199	1260
1261	PFN1	0.134842	24	3043	0.191613	34	1105	0.224021	38	545	0.154306	36	2354	-0.0449426	33	12843	0.0521826	36	5512	4233.67	201	1261
1262	METTL13	#N/A	#N/A	#N/A	0.160933	23	1928	0.235959	27	404	0.090583	26	3964	0.291744	21	1841	-0.0181494	25	13037	4234.8	122	1262
1263	CYHR1	0.153277	23	2290	0.15363	32	2155	0.106716	33	4551	0.0938275	32	3853	0.0292813	30	8086	0.0749344	32	4481	4236	182	1263
1264	TRAF5	0.118644	25	3876	0.0817761	35	7069	0.201698	39	946	0.0280552	37	7606	0.41523	33	503	0.0538721	37	5422	4237	206	1264
1265	SLC7A6	0.10512	25	4664	0.106467	36	4543	0.205308	39	870	0.0463181	37	6084	0.31197	33	1550	0.0248944	37	7715	4237.67	207	1265
1266	KIR2DL3	0.101989	23	4881	0.268956	32	134	0.23584	34	406	0.0867241	32	4079	0.0454942	31	7432	0.018029	33	8498	4238.33	185	1266
1267	MTMR12	0.0382822	25	8909	0.144023	35	2519	0.0751651	37	6384	0.204158	35	1543	0.155896	32	4372	0.213946	35	1710	4239.5	199	1267
1268	RIPOR2	0.0985989	25	5068	0.140212	35	2684	0.022436	39	10311	0.445576	37	53	0.0549784	33	7125	0.434579	37	204	4240.83	206	1268
1269	VAV3	0.0652816	25	7209	0.0964355	35	5441	0.0590554	37	7445	0.216584	35	1384	0.21583	32	3116	0.304477	35	850	4240.83	199	1269
1270	SLC25A43	#N/A	#N/A	#N/A	0.0794649	29	7358	0.120029	30	3852	0.0928419	29	3886	0.369398	26	886	0.0577108	28	5223	4241	142	1270
1271	NUP93	0.101447	24	4916	0.186678	34	1218	0.178387	37	1500	0.0691992	36	4746	0.0680619	32	6692	0.03972	35	6375	4241.17	198	1271
1272	KIAA0368	0.0924529	25	5471	0.13561	34	2860	0.128996	38	3381	0.0410779	36	6494	0.260887	32	2273	0.0625692	36	4989	4244.67	201	1272
1273	RPS6KA1	0.16155	25	1986	0.214417	34	661	0.0705339	38	6655	0.31494	36	463	-0.0664022	33	14495	0.257818	37	1221	4246.83	203	1273
1274	B3GAT1	0.194635	25	1002	0.177115	35	1440	0.223079	37	558	0.0685978	35	4770	0.0727456	32	6561	-0.00280066	35	11152	4247.17	199	1274
1275	C14orf102	#N/A	#N/A	#N/A	0.170243	25	1639	0.10781	27	4480	0.059282	25	5261	0.0748601	24	6511	0.115164	26	3348	4247.8	127	1275
1276	KLRC1	#N/A	#N/A	#N/A	0.13249	26	3004	0.204825	27	879	0.0326573	25	7194	0.2475	23	2515	0.0255707	25	7648	4248	126	1276
1277	DCTD	0.145895	25	2591	0.143653	35	2528	0.2939	39	101	0.0979981	37	3721	0.325497	33	1387	-0.0463197	37	15167	4249.17	206	1277
1278	CAMSAP1	0.0610565	25	7516	0.111911	35	4129	0.136872	37	3031	0.0356615	35	6935	0.38398	32	759	0.125876	35	3131	4250.17	199	1278
1279	SIRT3	0.330927	24	7	0.118991	34	3703	0.109195	36	4404	0.0606111	34	5176	0.0564341	32	7077	0.059597	34	5134	4250.17	194	1279
1280	DHX9	0.0273529	25	9479	0.0967924	35	5414	0.139947	38	2873	0.195766	36	1663	0.241846	33	2621	0.110745	36	3455	4250.83	203	1280
1281	MAEA	0.0695279	25	6944	0.101179	36	4997	0.0782717	37	6183	0.420377	35	78	0.0566579	32	7068	0.423268	35	245	4252.5	200	1281
1282	SPON2	0.16787	25	1769	0.417103	35	6	0.411561	37	10	0.0630468	35	5042	0.0418344	32	7561	-0.0026577	35	11127	4252.5	199	1282
1283	MTMR10	0.143924	25	2674	0.0659629	34	9127	0.0816859	38	5972	0.140994	36	2622	0.179149	32	3852	0.25142	36	1280	4254.5	201	1283
1284	NBR1	0.0770507	23	6479	0.0847928	30	6695	0.0714601	32	6594	0.306058	30	525	0.165718	29	4146	0.274579	31	1089	4254.67	175	1284
1285	SF3B2	0.106724	25	4570	0.227197	35	466	0.141411	39	2812	0.190496	37	1737	-0.0488272	33	13180	0.145122	37	2765	4255	206	1285
1286	TNFRSF10B	0.147733	25	2511	0.0915806	35	5958	0.0343766	39	9254	0.303134	37	538	0.081092	33	6317	0.289688	37	952	4255	206	1286
1287	PANK4	0.0446205	24	8555	0.230874	34	428	0.148847	37	2501	0.125475	36	2975	0.0499531	32	7281	0.097968	35	3791	4255.17	198	1287
1288	ABHD12	#N/A	#N/A	#N/A	0.272533	28	122	0.16916	29	1739	0.0745889	27	4531	0.120002	27	5256	0.00843841	28	9628	4255.2	139	1288
1289	NFE2L1	0.152494	25	2318	0.192507	35	1080	0.116569	36	3999	0.183577	34	1843	-0.0548898	31	13704	0.154307	34	2596	4256.67	195	1289
1290	AP3S2	0.143523	25	2691	0.173272	36	1559	0.0575576	37	7561	0.122572	35	3061	0.0439637	32	7491	0.122658	35	3188	4258.5	200	1290
1291	SECISBP2	0.0099982	25	10292	0.101449	36	4968	0.139372	39	2900	0.151186	37	2414	0.216425	33	3108	0.201196	37	1879	4260.17	207	1291
1292	MCFD2	0.0907971	25	5574	0.0753092	35	7863	0.121351	37	3793	0.0836703	35	4190	0.326053	32	1381	0.145212	35	2763	4260.67	199	1292
1293	GSN	0.199137	25	886	0.203731	35	849	0.074747	36	6411	0.314604	34	468	-0.0995491	32	15836	0.270217	35	1122	4262	197	1293
1294	RNF135	0.191109	21	1076	0.124048	30	3426	0.0411717	33	8721	0.338565	31	341	-0.0234683	28	11098	0.294437	31	920	4263.67	174	1294
1295	CD163	0.124659	25	3550	0.221867	35	543	0.0166257	38	10910	0.202616	36	1561	0.0321821	32	7962	0.277362	36	1064	4265	202	1295
1296	SH2D3C	0.212167	24	659	0.192092	33	1091	0.0481404	37	8209	0.285692	35	676	-0.0420849	32	12598	0.167082	35	2365	4266.33	196	1296
1297	ERMP1	0.234868	25	353	0.126223	34	3305	0.150598	36	2427	0.0181675	34	8663	0.207728	31	3288	0.0266651	34	7564	4266.67	194	1297
1298	ECE2	0.257583	24	180	0.152669	34	2194	0.0934685	36	5274	0.0757174	34	4492	0.043328	32	7515	0.0451756	34	5950	4267.5	194	1298
1299	HVCN1	0.159692	21	2053	0.0827196	29	6931	0.0491917	32	8140	0.275899	30	754	0.106986	27	5571	0.181304	30	2158	4267.83	169	1299
1300	BLCAP	0.077455	24	6457	0.130637	34	3090	0.167948	38	1782	0.0674148	36	4818	0.126118	33	5099	0.0782236	36	4369	4269.17	201	1300
1301	DNAJB5	0.187226	25	1186	0.137304	35	2792	0.038923	37	8877	0.211675	35	1446	0.00872256	32	9007	0.170643	35	2310	4269.67	199	1301
1302	CMIP	#N/A	#N/A	#N/A	0.200808	29	915	0.0424725	32	8611	0.232565	30	1188	7.00845e-05	27	9497	0.267926	30	1141	4270.4	148	1302
1303	IL1RAP	0.123547	25	3611	0.0850282	36	6674	0.0323884	39	9424	0.416223	37	87	0.108075	33	5542	0.412793	37	289	4271.17	207	1303
1304	MED15	0.247437	25	248	0.26176	34	173	0.161608	36	2000	0.112824	34	3327	-0.0710653	31	14815	0.0611153	34	5066	4271.5	194	1304
1305	LSP1	0.220538	25	520	0.181135	35	1352	0.0608566	38	7320	0.342926	36	320	-0.0755392	33	15066	0.277883	36	1061	4273.17	203	1305
1306	FBXO3	0.112612	25	4229	0.0383417	36	12775	0.13559	37	3079	0.147215	35	2478	0.416783	32	487	0.154689	35	2592	4273.33	200	1306
1307	PDE4B	0.0884457	25	5725	0.0563519	35	10462	0.0920038	39	5362	0.455098	37	42	0.189495	33	3631	0.37713	37	424	4274.33	206	1307
1308	RAB27A	0.0699542	25	6916	0.104014	35	4740	0.0440662	39	8505	0.388816	37	150	0.121225	33	5221	0.475582	37	115	4274.5	206	1308
1309	PAPD5	0.145712	21	2602	0.103723	28	4760	0.127577	31	3447	0.0979347	29	3723	0.130059	27	4987	0.0427701	30	6136	4275.83	166	1309
1310	KIR3DL1	0.0904609	25	5597	0.313228	35	41	0.254708	37	250	0.0976773	35	3735	-0.00610453	32	9863	0.042317	35	6170	4276	199	1310
1311	ARL4C	0.218772	25	546	0.146255	35	2427	0.340559	37	49	0.0410971	35	6492	0.302977	32	1671	-0.0341625	35	14472	4276.17	199	1311
1312	UBE3C	0.043142	25	8640	0.103241	36	4800	0.171645	39	1673	0.0550229	37	5507	0.322299	33	1425	0.104052	37	3623	4278	207	1312
1313	SLC26A6	0.247159	25	253	0.179351	36	1397	0.0829371	37	5894	0.0839654	35	4181	0.00837141	32	9028	0.063845	35	4929	4280.33	200	1313
1314	YWHAE	0.138611	25	2884	0.142949	35	2558	0.0760172	38	6336	0.110836	36	3380	0.0881404	32	6108	0.0767282	36	4417	4280.5	202	1314
1315	EIF4A1	0.0959076	23	5233	0.173129	33	1565	0.201561	37	949	0.0397714	35	6593	0.198467	31	3465	0.0231427	35	7897	4283.67	194	1315
1316	DHX40	0.0771269	25	6474	0.0343977	35	13229	0.125649	39	3551	0.279042	37	729	0.346572	33	1144	0.348116	37	578	4284.17	206	1316
1317	LMO4	0.118511	25	3883	0.140052	36	2690	0.0595544	39	7409	0.130578	37	2864	0.0879635	33	6117	0.146456	37	2742	4284.17	207	1317
1318	DMD	0.191461	23	1068	0.132054	33	3023	0.0621765	35	7231	0.0995953	34	3675	0.0666357	31	6734	0.0911559	33	3979	4285	189	1318
1319	PSEN1	0.136918	25	2946	0.093232	35	5776	0.0335746	37	9326	0.399012	35	128	0.0648097	32	6792	0.319859	35	744	4285.33	199	1319
1320	PTP4A3	0.162219	25	1964	0.218183	35	598	0.106272	39	4576	0.188637	37	1764	-0.0656009	33	14448	0.166597	37	2371	4286.83	206	1320
1321	MCAT	0.216577	25	574	0.158852	34	1999	0.111664	36	4261	0.0808757	34	4295	0.0612829	31	6904	0.0251526	34	7693	4287.67	194	1321
1322	CHST2	0.229902	25	392	0.133282	34	2969	0.167553	36	1795	0.0664328	34	4862	-0.00440872	32	9751	0.0449204	35	5962	4288.5	196	1322
1323	SLC39A7	0.263948	21	148	0.100007	30	5110	0.0865611	31	5674	0.095884	29	3787	0.0595513	26	6968	0.0884777	29	4060	4291.17	166	1323
1324	TTC15	#N/A	#N/A	#N/A	0.235812	25	372	0.139828	27	2879	0.127821	25	2927	-0.0346686	24	11982	0.117403	26	3304	4292.8	127	1324
1325	RASSF4	0.167511	25	1778	0.196586	35	984	0.0856125	37	5730	0.0697492	35	4728	0.0610854	32	6913	0.0501981	35	5628	4293.5	199	1325
1326	APPL2	-0.0433848	25	11802	0.101611	34	4957	0.0977562	38	5057	0.240932	36	1091	0.245843	32	2540	0.403349	36	324	4295.17	201	1326
1327	AZIN1	0.0799638	25	6289	0.0185992	35	14516	0.129827	38	3345	0.271565	36	798	0.452158	33	275	0.354805	36	550	4295.5	203	1327
1328	L3MBTL2	#N/A	#N/A	#N/A	0.219076	28	580	0.209701	31	788	0.0646038	29	4955	0.129312	28	5021	0.00437264	30	10152	4299.2	146	1328
1329	RAB6A	0.171179	25	1663	0.0558042	35	10549	0.0952742	38	5200	0.113762	36	3304	0.220299	33	3035	0.188495	37	2047	4299.67	204	1329
1330	UNG	0.163248	25	1927	0.0827063	35	6933	0.278853	38	138	0.0552414	36	5496	0.262531	32	2247	0.0129909	36	9070	4301.83	202	1330
1331	DBNL	0.208971	21	723	0.185034	30	1244	0.0810537	33	6010	0.274954	31	769	-0.0691398	28	14680	0.165662	31	2388	4302.33	174	1331
1332	CYB5R1	0.194482	25	1006	0.0899536	35	6124	0.101264	39	4858	0.141637	37	2608	0.000585461	33	9468	0.211134	37	1752	4302.67	206	1332
1333	CSNK1G2	0.189645	25	1126	0.12232	35	3510	0.12065	39	3823	0.174183	37	2027	-0.027604	33	11413	0.0931683	37	3925	4304	206	1333
1334	CNNM3	0.201101	25	847	0.203413	34	859	0.123847	38	3651	0.0779663	36	4407	-0.00713769	33	9927	0.042694	37	6143	4305.67	203	1334
1335	DBN1	0.249371	24	237	0.213453	34	673	0.0838757	36	5827	0.133144	34	2811	-0.0510361	32	13369	0.135765	34	2930	4307.83	194	1335
1336	PAFAH2	0.123337	25	3620	0.258437	35	191	0.308346	37	77	0.0576379	35	5359	0.144641	32	4640	-0.00906275	35	11968	4309.17	199	1336
1337	LTB4R	0.166319	24	1823	0.252875	33	221	0.0943128	37	5234	0.264866	36	857	-0.226623	32	16984	0.320287	36	741	4310	198	1337
1338	ARCN1	0.0628971	25	7382	0.143416	34	2533	0.151492	38	2394	0.218882	36	1358	-0.0117543	33	10220	0.193237	37	1983	4311.67	203	1338
1339	ZNF266	0.0546125	25	7925	0.106503	35	4539	0.217533	39	648	0.0596016	37	5238	0.238404	33	2686	0.0656957	37	4847	4313.83	206	1339
1340	LGMN	0.154789	25	2241	0.114843	35	3945	0.131185	37	3279	0.0812735	35	4276	0.186408	32	3689	0.0183473	35	8460	4315	199	1340
1341	DSTN	0.0805608	25	6245	0.0452267	35	11963	0.268083	39	180	0.116871	37	3214	0.359716	33	991	0.116993	37	3315	4318	206	1341
1342	PALLD	0.0449658	25	8530	0.118768	35	3718	0.128699	37	3394	0.0777268	35	4418	0.248058	32	2501	0.115027	35	3349	4318.33	199	1342
1343	UACA	0.181362	21	1355	0.136241	30	2832	0.0699595	31	6690	0.0918942	29	3916	0.0842281	27	6228	0.0645629	29	4897	4319.67	167	1343
1344	SLC10A7	0.176347	21	1508	0.100431	31	5072	0.101764	31	4824	0.0355988	29	6941	0.355866	27	1046	0.0379128	29	6529	4320	168	1344
1345	HOOK3	0.103773	21	4769	0.115147	31	3922	0.0249858	31	10081	0.123657	29	3034	0.257103	27	2348	0.208669	29	1781	4322.5	168	1345
1346	SSU72	0.118067	21	3908	0.113947	30	3990	0.111737	33	4251	0.178267	31	1935	0.0669453	28	6721	0.0596576	31	5130	4322.5	174	1346
1347	ZNF589	0.107533	25	4513	0.163658	35	1850	0.188366	37	1234	0.0582948	35	5324	0.156161	32	4362	0.0166412	35	8653	4322.67	199	1347
1348	SRGAP2	0.261655	25	161	0.17606	34	1472	0.0308749	36	9546	0.160139	34	2252	0.019986	31	8501	0.0898945	34	4011	4323.83	194	1348
1349	IL11RA	0.156679	25	2172	0.153771	34	2151	0.20897	38	800	0.0341132	36	7064	0.188411	33	3650	0.00463771	37	10109	4324.33	203	1349
1350	KDM3B	0.113689	23	4162	0.0723884	33	8260	0.0738976	37	6471	0.232723	35	1186	0.114447	31	5387	0.368115	35	480	4324.33	194	1350
1351	SLC16A5	0.171495	24	1650	0.234821	33	380	0.0568035	37	7623	0.315987	36	453	-0.0830923	32	15380	0.370731	36	460	4324.33	198	1351
1352	GPR125	0.238016	22	325	0.141735	31	2611	0.0883942	32	5564	0.0463736	30	6074	0.0773117	28	6443	0.0638177	30	4931	4324.67	173	1352
1353	BRPF3	0.143755	21	2683	0.0685226	29	8757	0.0835038	32	5847	0.174217	30	2025	0.104021	28	5649	0.286546	31	988	4324.83	171	1353
1354	NKIRAS2	0.240627	25	308	0.182804	35	1300	0.0739425	37	6468	0.173539	35	2038	-0.0359146	32	12087	0.0989995	35	3762	4327.17	199	1354
1355	MTMR1	0.0787636	24	6374	0.0793475	34	7379	0.127206	36	3473	0.187588	35	1782	0.148623	31	4526	0.16276	34	2433	4327.83	194	1355
1356	ZXDA	#N/A	#N/A	#N/A	0.121536	30	3548	0.140374	31	2856	0.0368269	30	6836	0.254526	26	2388	0.0441852	29	6018	4329.2	146	1356
1357	PIGS	0.148542	21	2475	0.194459	30	1030	0.12576	33	3547	0.133696	31	2800	-0.0448429	28	12824	0.117106	31	3312	4331.33	174	1357
1358	CREB3L2	0.0358624	24	9057	0.245196	34	288	0.174371	38	1609	0.0592045	36	5266	0.15905	33	4307	0.0527453	36	5481	4334.67	201	1358
1359	ITSN2	0.18825	25	1165	0.0655461	36	9177	0.0562756	37	7657	0.164131	35	2191	0.187197	32	3674	0.181141	35	2162	4337.67	200	1359
1360	FGFR1	0.17189	24	1639	0.162693	34	1878	0.0756381	36	6355	0.0667075	34	4852	0.0651412	31	6778	0.073856	34	4528	4338.33	193	1360
1361	HNRNPA1	0.157261	25	2151	0.0630625	33	9512	0.206343	35	848	0.0862541	33	4095	0.298766	31	1739	0.0252301	34	7687	4338.67	191	1361
1362	SPINT1	0.250417	25	227	0.222889	35	526	0.0645016	37	7062	0.19867	35	1619	-0.089018	32	15569	0.281207	35	1036	4339.83	199	1362
1363	EZH1	0.11351	23	4174	0.154095	33	2139	0.0546616	35	7761	0.186007	33	1804	0.0383187	30	7695	0.160494	33	2474	4341.17	187	1363
1364	MAST3	0.181815	23	1345	0.267574	33	139	0.0689789	36	6753	0.313615	34	476	-0.245469	31	17052	0.411242	35	292	4342.83	192	1364
1365	JRK	0.156839	24	2164	0.157189	33	2049	0.138792	35	2930	0.0496207	33	5847	0.141068	31	4725	0.0193087	33	8343	4343	189	1365
1366	SIGLEC7	0.266194	25	135	0.24649	35	275	0.058005	37	7532	0.252778	35	974	-0.0966288	32	15780	0.242709	35	1367	4343.83	199	1366
1367	LMAN2	0.207395	25	746	0.109659	35	4295	0.113918	37	4132	0.196033	35	1660	-0.040027	32	12446	0.143757	35	2792	4345.17	199	1367
1368	LATS2	0.130111	21	3268	0.229995	30	438	0.0138767	31	11192	0.276498	29	750	-0.00510872	27	9800	0.338499	29	625	4345.5	167	1368
1369	SULT1A3	#N/A	#N/A	#N/A	0.224901	23	500	0.10913	26	4408	0.22338	24	1293	-0.0395586	24	12401	0.125982	25	3127	4345.8	122	1369
1370	KLHL12	0.130604	25	3245	0.0236584	34	14178	0.105792	38	4598	0.232212	36	1190	0.283363	33	1949	0.294399	37	921	4346.83	203	1370
1371	DDX28	0.2015	25	839	0.0991563	34	5187	0.210126	38	775	0.0712102	36	4663	0.116015	33	5358	0.0114431	37	9261	4347.17	203	1371
1372	SIPA1	0.182707	25	1318	0.262066	35	171	0.109351	39	4395	0.22082	37	1324	-0.150899	33	16542	0.168757	37	2336	4347.67	206	1372
1373	CEP350	0.0883483	25	5736	0.097099	36	5379	0.111883	39	4242	0.0688453	37	4758	0.194781	33	3527	0.162041	37	2446	4348	207	1373
1374	CLPTM1	0.204647	23	792	0.276472	33	111	0.122801	37	3704	0.161455	35	2235	-0.181602	31	16741	0.157885	35	2516	4349.83	194	1374
1375	TUSC2	0.131688	25	3194	0.0964516	35	5439	0.150106	38	2449	0.126117	36	2958	0.025802	33	8233	0.0969025	36	3826	4349.83	203	1375
1376	TTLL3	0.201917	24	832	0.237042	33	360	0.0781731	37	6190	0.153225	35	2382	-0.0538865	33	13609	0.146818	36	2734	4351.17	198	1376
1377	PHF1	0.185023	25	1252	0.17418	35	1527	0.141666	39	2801	0.0765595	37	4458	0.0219979	33	8412	0.0255012	37	7658	4351.33	206	1377
1378	RAB12	0.104776	21	4692	0.119928	29	3650	0.127481	31	3454	0.0472618	29	6008	0.18988	27	3626	0.0698017	29	4685	4352.5	166	1378
1379	PCSK6	0.228911	25	404	0.144536	34	2503	0.0460898	36	8352	0.108124	34	3459	0.0329396	31	7931	0.11001	34	3477	4354.33	194	1379
1380	VAC14	0.214782	25	607	0.235855	36	370	0.13929	37	2904	0.0626889	35	5062	0.0731918	32	6548	0.000873321	35	10635	4354.33	200	1380
1381	VDAC1	0.0835329	23	6047	0.102999	34	4822	0.233871	37	434	0.0705952	35	4688	0.143273	32	4676	0.0530913	35	5461	4354.67	196	1381
1382	MKRN2	0.0254286	25	9586	0.0509475	35	11196	0.188217	39	1238	0.155833	37	2327	0.423599	33	442	0.245419	37	1340	4354.83	206	1382
1383	ATP6V1H	0.11401	25	4146	0.0925875	35	5845	0.103809	37	4705	0.13382	35	2798	0.110336	32	5495	0.125122	35	3141	4355	199	1383
1384	NRP1	0.235249	25	350	0.128712	35	3180	0.0729661	37	6517	0.065439	35	4919	0.0706334	32	6632	0.0737088	35	4534	4355.33	199	1384
1385	TMPO	0.0948725	25	5302	0.0594687	35	10030	0.138024	37	2978	0.112177	35	3346	0.367183	32	911	0.105844	35	3569	4356	199	1385
1386	ANKS1A	0.0982184	25	5097	0.237751	35	351	0.0392217	39	8856	0.282987	37	696	-0.0162059	33	10534	0.341932	37	604	4356.33	206	1386
1387	RECK	0.0957918	25	5245	0.0706977	35	8474	0.180903	37	1426	0.0310122	35	7338	0.426543	32	418	0.120194	35	3249	4358.33	199	1387
1388	PSMD11	0.212662	24	649	0.112437	34	4095	0.131765	36	3247	0.0597258	35	5230	0.0323701	31	7953	0.062815	34	4981	4359.17	194	1388
1389	ENSA	0.0756448	25	6559	0.0836865	35	6829	0.146497	39	2580	0.183657	37	1842	0.20022	33	3440	0.0640578	37	4917	4361.17	206	1389
1390	SPIDR	0.0513262	24	8130	0.159885	32	1964	0.0778731	36	6210	0.102571	35	3598	0.15872	31	4315	0.19569	35	1953	4361.67	193	1390
1391	TAF15	0.120894	24	3751	0.147396	33	2389	0.120041	37	3851	0.047795	35	5969	0.169103	32	4064	0.0426323	35	6149	4362.17	196	1391
1392	CEP63	0.106975	25	4546	0.083334	35	6863	0.0374188	39	9017	0.344433	37	313	0.118841	33	5283	0.44979	37	157	4363.17	206	1392
1393	RAB5B	0.149246	25	2444	0.15162	34	2234	0.102011	38	4806	0.310636	36	496	-0.0829873	32	15376	0.307381	36	830	4364.33	201	1393
1394	AMY2A	#N/A	#N/A	#N/A	0.0997968	24	5135	0.102028	27	4804	0.109475	25	3419	0.13508	24	4868	0.104699	25	3597	4364.6	125	1394
1395	SPECC1L	#N/A	#N/A	#N/A	0.227403	24	462	0.178406	26	1498	-0.00165092	24	10962	0.1822	22	3779	0.0597125	25	5125	4365.2	121	1395
1396	AFTPH	0.13553	25	3002	0.0982659	36	5273	0.035193	39	9186	0.225305	37	1256	0.0998301	33	5789	0.2152	37	1689	4365.83	207	1396
1397	TRIM35	#N/A	#N/A	#N/A	0.128179	30	3210	0.152308	30	2357	0.050331	28	5802	0.197676	27	3479	0.0327813	28	6983	4366.2	143	1397
1398	ADD3	0.0218466	25	9786	0.0407872	35	12496	0.230777	39	474	0.198268	37	1625	0.467076	33	213	0.221472	37	1612	4367.67	206	1398
1399	CEP68	0.103418	25	4794	0.0508694	36	11207	0.173735	37	1626	0.117176	35	3207	0.343865	32	1184	0.0840362	35	4198	4369.33	200	1399
1400	BCOR	0.113899	24	4151	0.101229	34	4992	0.0912327	36	5411	0.0497992	35	5834	0.232887	31	2797	0.130016	34	3037	4370.33	194	1400
1401	KIF3B	0.151929	24	2340	0.124227	34	3405	0.06783	36	6828	0.0839179	34	4183	0.106698	32	5579	0.094022	34	3898	4372.17	194	1401
1402	FAM48A	#N/A	#N/A	#N/A	0.0716827	26	8339	0.0670639	27	6874	0.266879	25	833	0.135159	24	4865	0.290773	26	950	4372.2	128	1402
1403	ABHD11	0.193994	25	1013	0.128524	35	3188	0.0812631	37	5995	0.13636	35	2743	0.0078604	32	9051	0.0818372	35	4256	4374.33	199	1403
1404	TUBB	0.0650776	25	7218	0.194113	35	1035	0.220234	39	590	0.184549	37	1828	0.235699	33	2745	-0.0162799	37	12832	4374.67	206	1404
1405	CLCC1	0.0445125	25	8566	0.113053	35	4051	0.111769	37	4250	0.101855	35	3622	0.205824	32	3333	0.162934	35	2429	4375.17	199	1405
1406	AKAP9	0.14196	25	2748	0.0809259	34	7167	0.100896	36	4878	0.0669527	34	4842	0.225623	32	2930	0.101617	35	3689	4375.67	196	1406
1407	ZCCHC3	0.0576388	21	7718	0.0999795	31	5116	0.174717	31	1598	0.0708661	29	4676	0.229455	27	2865	0.0803402	29	4298	4378.5	168	1407
1408	POMT1	0.171382	25	1653	0.211675	34	702	0.229297	37	491	0.0204178	35	8419	0.180465	33	3825	-0.00309659	36	11187	4379.5	200	1408
1409	LUC7L2	0.0577483	25	7715	0.116938	35	3825	0.129186	37	3371	0.0823388	35	4238	0.171385	32	4019	0.126751	35	3110	4379.67	199	1409
1410	NOMO3	#N/A	#N/A	#N/A	0.122313	27	3511	0.0699212	29	6693	0.157347	28	2300	0.0851542	27	6208	0.122675	28	3187	4379.8	139	1410
1411	RFX3	0.124114	25	3573	0.111004	35	4187	0.0327828	37	9393	0.141137	35	2620	0.170811	32	4033	0.159188	35	2493	4383.17	199	1411
1412	CSPP1	0.0944245	25	5335	0.0899416	35	6126	0.123122	37	3686	0.0511966	35	5750	0.397897	32	643	0.0673989	35	4770	4385	199	1412
1413	RILPL2	#N/A	#N/A	#N/A	0.119831	28	3657	0.107781	31	4487	0.426475	29	70	-0.0518017	26	13437	0.415531	29	274	4385	143	1413
1414	SLC20A1	0.00574335	25	10454	0.146002	35	2435	0.249945	39	288	0.0977498	37	3731	0.205998	33	3325	0.0434045	37	6080	4385.5	206	1414
1415	ZSCAN2	0.180549	24	1384	0.170908	34	1622	0.127698	36	3442	0.0382512	34	6715	0.15887	32	4310	0.0147196	34	8867	4390	194	1415
1416	SRPR	0.102958	23	4828	0.265519	33	151	0.17916	35	1475	0.208068	33	1496	-0.0961989	30	15772	0.153165	34	2620	4390.33	188	1416
1417	RXRB	0.20696	24	755	0.0899608	34	6123	0.0813692	38	5986	0.143193	37	2564	0.0543009	32	7154	0.0987457	36	3767	4391.5	201	1417
1418	IL12RB1	0.162318	25	1962	0.208666	35	765	0.195551	37	1074	0.12571	35	2968	0.0762377	32	6475	-0.0189275	35	13114	4393	199	1418
1419	CCDC174	#N/A	#N/A	#N/A	0.0739958	30	8036	0.107265	32	4527	0.142641	30	2579	0.231602	28	2822	0.0899393	30	4009	4394.6	150	1419
1420	LRRC8A	0.148479	21	2477	0.162746	30	1876	0.158029	31	2133	0.096163	29	3780	0.129294	27	5023	-0.00233168	29	11079	4394.67	167	1420
1421	GMPPB	0.210396	24	695	0.181939	34	1326	0.144325	36	2686	0.0924048	34	3899	0.0545354	31	7146	0.000962048	34	10617	4394.83	193	1421
1422	JOSD1	0.119832	25	3811	0.0998002	35	5134	0.210508	37	767	0.0971004	35	3752	0.145274	32	4622	0.0198951	35	8290	4396	199	1422
1423	RTN3	0.150443	25	2395	0.10454	36	4695	0.0261055	39	9977	0.384133	37	161	0.00652148	33	9143	0.572039	37	9	4396.67	207	1423
1424	DPEP2	0.134185	24	3081	0.214885	35	649	0.0868511	38	5659	0.338118	37	344	-0.142793	32	16473	0.435475	36	199	4400.83	202	1424
1425	EEF1D	0.0987353	25	5060	0.122122	35	3518	0.223469	39	553	0.0473178	37	6006	0.225723	33	2928	0.0192598	37	8344	4401.5	206	1425
1426	JUN	0.0856332	25	5915	0.1374	34	2787	0.0606307	36	7326	0.125297	34	2984	0.114243	32	5399	0.191472	35	2006	4402.83	196	1426
1427	PMP22	0.159442	24	2072	0.115654	34	3893	0.0723219	36	6546	0.0748636	34	4523	0.0679028	32	6696	0.149327	34	2687	4402.83	194	1427
1428	SLBP	0.0703378	25	6890	0.0155191	35	14712	0.164198	39	1910	0.314684	37	466	0.28799	33	1894	0.355143	37	545	4402.83	206	1428
1429	UPB1	0.107011	24	4545	0.126323	35	3301	0.0754893	36	6366	0.0980253	34	3720	0.0633019	32	6838	0.218663	34	1648	4403	195	1429
1430	HNRNPA2B1	#N/A	#N/A	#N/A	0.0236293	23	14182	0.174018	27	1620	0.141149	26	2619	0.348591	21	1124	0.16017	25	2479	4404.8	122	1430
1431	TRIM27	0.0876809	25	5792	0.140561	34	2667	0.0570541	38	7600	0.315076	36	460	0.0286217	33	8111	0.206857	37	1802	4405.33	203	1431
1432	AKAP12	0.18905	25	1144	0.0958887	35	5497	0.0685825	37	6780	0.105016	35	3540	0.0850917	32	6210	0.118705	35	3278	4408.17	199	1432
1433	HFE	0.218239	25	556	0.115582	35	3898	0.042669	37	8602	0.107554	35	3476	0.085558	32	6193	0.100052	35	3729	4409	199	1433
1434	RBM39	0.0294921	25	9381	0.0892778	34	6190	0.132031	36	3234	0.170314	34	2092	0.218625	32	3068	0.158995	35	2497	4410.33	196	1434
1435	C16orf53	#N/A	#N/A	#N/A	0.132028	25	3027	0.16015	27	2050	0.0673833	25	4820	0.208922	24	3267	0.0145162	26	8896	4412	127	1435
1436	PTPN1	0.0815484	25	6184	0.136122	35	2842	0.108571	39	4432	0.122538	37	3063	0.141911	33	4708	0.057266	37	5245	4412.33	206	1436
1437	ATRX	0.0758173	24	6547	0.0921811	33	5880	0.0958471	35	5166	0.133285	34	2805	0.213574	31	3162	0.136719	34	2915	4412.5	191	1437
1438	NFKBIB	0.271119	25	107	0.181608	35	1344	0.109858	36	4356	0.223502	34	1290	-0.0976758	31	15797	0.105261	34	3583	4412.83	195	1438
1439	MBNL1	0.0600304	25	7571	0.055382	35	10607	0.156272	39	2194	0.114062	37	3298	0.478481	33	164	0.151771	37	2648	4413.67	206	1439
1440	PRR7	0.184169	24	1278	0.176723	34	1455	0.118904	36	3891	0.0514606	34	5735	0.038368	32	7693	0.0391144	34	6430	4413.67	194	1440
1441	ELK3	0.0820036	24	6161	0.109544	34	4302	0.0845016	36	5793	0.104189	35	3559	0.237432	31	2706	0.0917069	34	3971	4415.33	194	1441
1442	SCAMP5	0.172597	25	1619	0.191104	35	1115	0.163629	37	1929	0.0304818	35	7397	0.0385864	32	7681	0.035326	35	6751	4415.33	199	1442
1443	ZNF326	0.109318	21	4405	0.103294	30	4797	0.0908091	31	5427	0.0636458	29	5014	0.243138	27	2598	0.0819075	29	4254	4415.83	167	1443
1444	ST5	0.186967	24	1196	0.179653	32	1389	0.0635633	34	7129	0.0915624	32	3927	0.0274933	31	8168	0.0697637	33	4687	4416	186	1444
1445	ARMC2	0.176976	21	1491	0.09864	30	5234	0.0352094	31	9185	0.156113	29	2322	0.109145	27	5520	0.146121	29	2747	4416.5	167	1445
1446	PGM1	0.0604798	25	7553	0.138188	35	2763	0.101682	39	4834	0.195438	37	1667	0.0124879	33	8820	0.302571	37	862	4416.5	206	1446
1447	SPTLC2	0.141667	25	2760	0.152036	35	2216	0.0135392	37	11234	0.308093	35	514	0.0214592	32	8438	0.245441	35	1338	4416.67	199	1447
1448	DHDDS	0.164593	25	1876	0.18924	35	1148	0.137136	39	3019	0.0412402	37	6480	0.0611315	33	6910	0.0316353	37	7089	4420.33	206	1448
1449	ATXN2	0.0988002	25	5055	0.209862	35	740	0.131564	39	3260	0.0308054	37	7362	0.0946761	33	5924	0.0843639	37	4187	4421.33	206	1449
1450	THOC2	0.100604	24	4958	0.110719	34	4204	0.0999695	36	4935	0.0714871	35	4650	0.210879	31	3216	0.07271	34	4573	4422.67	194	1450
1451	MCRS1	0.110272	25	4352	0.159303	34	1985	0.182358	38	1382	0.195093	36	1672	0.0779768	32	6415	0.000136907	36	10736	4423.67	201	1451
1452	DPP7	0.153322	21	2287	0.265193	30	153	0.262395	33	211	0.114543	31	3281	0.13952	28	4756	-0.0643516	31	15859	4424.5	174	1452
1453	ENTPD4	0.0836733	25	6037	0.133265	35	2971	0.0750442	37	6394	0.164493	35	2185	0.108788	32	5527	0.111923	35	3434	4424.67	199	1453
1454	ZNF682	0.123153	25	3625	0.110766	35	4203	0.0985845	39	5010	0.0919744	37	3914	0.154387	33	4411	0.0545247	37	5385	4424.67	206	1454
1455	MAN2B2	0.197878	25	915	0.103403	35	4790	0.108355	39	4448	0.130872	37	2856	-0.0131015	33	10310	0.120574	37	3237	4426	206	1455
1456	ALDH9A1	0.0373732	23	8976	0.0697063	34	8606	0.150769	37	2419	0.148197	35	2460	0.226619	31	2909	0.262238	35	1189	4426.5	195	1456
1457	IMPDH1	0.252985	25	209	0.197277	35	970	0.0421198	38	8641	0.30063	36	560	-0.0830788	33	15379	0.311952	37	800	4426.5	204	1457
1458	VPS26B	#N/A	#N/A	#N/A	0.239176	29	338	0.160086	30	2056	0.115786	29	3240	-0.0356455	26	12062	0.0758206	28	4446	4428.4	142	1458
1459	MSRB3	0.06022	21	7563	0.138047	29	2767	0.0396263	30	8824	0.252599	28	979	0.106155	27	5592	0.305029	29	848	4428.83	164	1459
1460	KCTD20	0.063755	25	7307	0.16614	34	1775	0.0680752	38	6814	0.198632	36	1620	0.0291591	32	8090	0.288305	36	971	4429.5	201	1460
1461	GSTM4	0.209183	25	721	0.0976444	35	5319	0.129116	37	3375	0.0940309	35	3846	0.114429	32	5389	0.0229013	35	7940	4431.67	199	1461
1462	TBRG4	0.161444	25	1990	0.213589	35	671	0.251791	38	273	0.0665357	36	4857	0.171009	32	4026	-0.0385214	36	14779	4432.67	202	1462
1463	SREBF1	0.255594	25	190	0.17698	36	1443	0.0959696	37	5157	0.066038	35	4880	-0.0261861	32	11318	0.104207	35	3616	4434	200	1463
1464	HSPA4	0.119209	25	3845	0.0436038	34	12155	0.140773	38	2841	0.176776	36	1968	0.308308	33	1602	0.0840536	37	4197	4434.67	203	1464
1465	SLC12A4	0.272894	25	97	0.138509	35	2748	0.0681875	37	6809	0.0833182	35	4207	0.023635	32	8334	0.0764192	35	4425	4436.67	199	1465
1466	MINA	0.0786912	24	6377	0.082109	33	7015	0.144715	35	2659	0.110491	33	3391	0.261364	30	2266	0.0639843	33	4921	4438.17	188	1466
1467	LGALS8	0.205674	25	771	0.0526146	35	10981	0.0954975	38	5188	0.152137	36	2398	0.176243	33	3920	0.113496	36	3381	4439.83	203	1467
1468	RNF114	#N/A	#N/A	#N/A	0.0538134	23	10833	0.11819	27	3927	0.297912	26	582	0.162666	21	4220	0.15193	25	2643	4441	122	1468
1469	AREG	#N/A	#N/A	#N/A	0.119595	28	3665	0.132416	30	3216	0.0870669	28	4071	0.0521183	27	7215	0.0889574	28	4044	4442.2	141	1469
1470	PRKAG2	0.0618219	24	7464	0.0966235	35	5428	0.0582404	37	7506	0.224711	35	1266	0.210875	32	3217	0.209349	35	1773	4442.33	198	1470
1471	EIF2B4	0.111505	25	4295	0.181626	35	1342	0.214711	39	688	0.0465932	37	6052	0.173188	33	3981	0.0032816	37	10297	4442.5	206	1471
1472	SEH1L	0.0952304	25	5281	0.0611027	34	9797	0.19661	36	1054	0.0657597	34	4903	0.365729	31	930	0.0694293	34	4696	4443.5	194	1472
1473	SPRY1	0.14547	24	2607	0.134299	34	2920	0.0836622	36	5836	0.0335748	34	7103	0.253268	32	2410	0.0474882	34	5796	4445.33	194	1473
1474	HEXB	0.0113625	24	10235	0.0843837	35	6745	0.0969609	38	5102	0.204404	37	1541	0.256881	32	2355	0.3274	36	700	4446.33	202	1474
1475	NUPL1	0.104645	22	4699	0.0724919	30	8248	0.0634477	31	7142	0.255009	29	941	0.158218	28	4325	0.246497	30	1325	4446.67	170	1475
1476	DAAM1	0.0588679	25	7651	0.115981	35	3878	0.109254	39	4400	0.0401535	37	6565	0.322256	33	1427	0.145219	37	2762	4447.17	206	1476
1477	DCTN2	0.10766	25	4509	0.170074	35	1643	0.155341	39	2234	0.0757888	37	4491	0.109573	33	5514	0.0198531	37	8293	4447.33	206	1477
1478	FBXO42	0.314297	24	22	0.113893	34	3994	0.0753272	36	6378	0.0821767	34	4241	0.0208752	31	8463	0.105165	34	3586	4447.33	193	1478
1479	ADAT1	0.0587008	25	7661	0.239056	34	339	0.121448	38	3782	0.117921	36	3187	0.0434215	33	7509	0.0837713	37	4207	4447.5	203	1479
1480	ZDHHC9	#N/A	#N/A	#N/A	0.138358	29	2755	0.110767	30	4312	0.057199	29	5373	0.205781	26	3335	0.038583	28	6468	4448.6	142	1480
1481	PPP2R3A	0.179605	24	1418	0.141507	34	2620	0.0276435	38	9843	0.114394	36	3289	0.0675634	33	6707	0.141692	36	2826	4450.5	201	1481
1482	FBXL18	0.161239	22	1998	0.167172	31	1732	0.0914178	34	5400	0.044945	33	6202	0.0404006	31	7612	0.0984089	32	3777	4453.5	183	1482
1483	SPSB3	0.121671	22	3699	0.143651	31	2529	0.137526	34	3001	0.116756	32	3216	0.0374186	29	7730	0.0376766	33	6547	4453.67	181	1483
1484	PLPP3	0.212624	24	650	0.113423	34	4030	0.0466944	36	8313	0.0897128	34	3990	0.0452733	32	7444	0.170829	34	2306	4455.5	194	1484
1485	PIK3R4	0.0590336	25	7640	0.0696916	35	8610	0.130328	37	3320	0.120014	35	3134	0.302082	32	1683	0.167647	35	2349	4456	199	1485
1486	SLC25A14	0.183015	24	1311	0.0483874	33	11540	0.0873677	37	5625	0.1834	36	1844	0.172778	32	3999	0.16312	36	2424	4457.17	198	1486
1487	MDM1	0.0645927	25	7254	0.0630562	34	9514	0.114216	36	4116	0.197265	34	1639	0.305975	31	1634	0.154956	34	2589	4457.67	194	1487
1488	CCDC50	0.14532	21	2611	0.0711305	31	8417	0.127038	33	3480	0.0556254	31	5472	0.366511	28	918	0.0467719	31	5849	4457.83	175	1488
1489	ETS2	0.112325	25	4244	0.101582	36	4959	0.0437094	37	8540	0.455065	35	43	0.0109564	32	8888	0.489681	35	90	4460.67	200	1489
1490	STS	0.195771	23	969	0.142975	33	2557	0.0288111	35	9741	0.125668	34	2970	0.0466227	30	7392	0.125684	33	3137	4461	188	1490
1491	STK40	0.185847	21	1224	0.192954	30	1066	0.0478665	33	8238	0.365073	31	225	-0.0890062	28	15568	0.37217	31	455	4462.67	174	1491
1492	ABI2	0.13137	24	3207	0.123502	35	3455	0.0966648	36	5122	0.0516519	35	5722	0.163472	31	4199	0.0608368	34	5074	4463.17	195	1492
1493	COL9A2	0.171907	25	1638	0.241013	35	324	0.104547	37	4666	0.0929766	35	3882	-0.0477632	32	13082	0.122575	35	3190	4463.67	199	1493
1494	PTGER3	0.164797	24	1868	0.132831	33	2988	0.0564524	35	7648	0.112419	33	3339	0.0599179	32	6954	0.090882	34	3986	4463.83	191	1494
1495	TTC13	-0.0176539	25	11247	0.0994563	35	5162	0.248807	39	295	0.0429145	37	6353	0.477606	33	166	0.105917	37	3566	4464.83	206	1495
1496	LIMK1	0.141423	25	2765	0.169994	35	1647	0.114631	37	4096	0.0880749	35	4041	-0.00378142	32	9721	0.0740755	35	4522	4465.33	199	1496
1497	GALE	0.146117	23	2581	0.167655	33	1717	0.0982892	35	5023	0.0983406	33	3709	0.0742203	31	6527	0.0300943	33	7244	4466.83	188	1497
1498	SH3BP4	0.129884	25	3276	0.127673	35	3236	0.0869412	37	5651	0.0389177	35	6657	0.15526	32	4382	0.104254	35	3611	4468.83	199	1498
1499	NOL6	0.179957	25	1407	0.175652	35	1482	0.186946	39	1255	0.0374178	37	6784	0.131635	33	4953	-0.00147012	37	10941	4470.33	206	1499
1500	ARHGEF9	0.095405	24	5265	0.134216	34	2928	0.187241	36	1249	0.0354246	35	6957	0.210284	31	3230	0.0305843	34	7204	4472.17	194	1500
1501	THADA	0.100057	25	4984	0.203524	34	855	0.141347	36	2819	0.058208	34	5329	0.147249	32	4559	0.0199177	35	8287	4472.17	196	1501
1502	PDCD7	#N/A	#N/A	#N/A	0.0933269	29	5767	0.21251	32	722	0.080321	30	4310	0.260007	28	2290	0.0113883	30	9273	4472.4	149	1502
1503	MTL5	0.162501	22	1950	0.107939	32	4418	0.0530607	33	7873	0.128932	31	2908	0.0379962	29	7708	0.192417	31	1993	4475	178	1503
1504	MCCC2	0.102363	23	4866	0.116094	33	3873	0.14655	35	2573	0.100862	33	3648	0.140199	30	4739	0.0309285	33	7165	4477.33	187	1504
1505	TRIM7	0.132554	21	3154	0.111704	30	4149	0.0699084	31	6695	0.104367	29	3553	0.104657	27	5630	0.101663	29	3688	4478.17	167	1505
1506	CAPS	0.212457	21	651	0.158954	31	1994	0.200863	32	966	0.0527909	30	5640	0.154258	28	4413	-0.0200121	30	13214	4479.67	172	1506
1507	SLC39A6	0.0507439	25	8173	0.0334277	34	13319	0.163962	36	1920	0.245976	34	1036	0.330288	31	1324	0.272465	34	1106	4479.67	194	1507
1508	FCHSD2	0.0655088	25	7198	0.0790787	35	7406	0.0651201	37	7012	0.170909	35	2076	0.271733	32	2134	0.278837	35	1054	4480	199	1508
1509	BCL7B	0.125704	25	3494	0.151599	35	2237	0.212937	37	717	0.120145	35	3131	0.174814	32	3949	-0.021602	35	13374	4483.67	199	1509
1510	FLCN	0.148769	24	2464	0.139535	33	2709	0.0226338	35	10297	0.155199	33	2339	0.0582158	31	7008	0.186122	33	2090	4484.5	189	1510
1511	SMARCD2	0.152209	23	2329	0.228878	32	453	0.166315	36	1842	0.132851	34	2817	-0.122694	31	16257	0.121605	35	3212	4485	191	1511
1512	SLTM	0.0806665	25	6238	0.0219953	35	14287	0.199626	39	987	0.121224	37	3095	0.550827	33	21	0.172201	37	2286	4485.67	206	1512
1513	SLC9A3R1	0.108047	25	4488	0.171804	35	1601	0.17785	39	1515	0.113406	37	3312	-0.000486169	33	9537	0.0384689	37	6473	4487.67	206	1513
1514	MAPRE2	0.0478775	25	8342	0.14384	35	2523	0.233639	39	439	0.0810701	37	4286	0.212766	33	3182	0.0209581	37	8158	4488.33	206	1514
1515	TSC2	0.198348	25	899	0.262335	35	168	0.11412	37	4122	0.104291	35	3556	-0.0719206	32	14873	0.116174	35	3332	4491.67	199	1515
1516	VPS8	0.151497	25	2355	0.175058	34	1501	0.031877	38	9468	0.289676	36	639	-0.0415983	33	12559	0.375754	37	431	4492.17	203	1516
1517	ADK	0.0817611	25	6173	0.0688548	35	8715	0.124965	39	3594	0.109236	37	3426	0.360657	33	980	0.0881839	37	4068	4492.67	206	1517
1518	STK4	0.0272344	22	9488	0.108026	32	4410	0.0711806	36	6609	0.254464	34	952	0.136677	31	4822	0.329791	34	680	4493.5	189	1518
1519	HDAC5	0.251505	25	221	0.141649	34	2615	0.0480631	36	8215	0.143822	34	2545	-0.015622	32	10491	0.13868	35	2876	4493.83	196	1519
1520	LPP	0.10447	25	4715	0.19119	36	1112	0.032554	39	9411	0.161805	37	2229	0.0384364	33	7686	0.205825	37	1824	4496.17	207	1520
1521	STAG3L1	0.0987377	22	5059	0.135435	28	2865	0.132395	31	3218	0.0746624	30	4528	0.161784	30	4240	0.031728	31	7076	4497.67	172	1521
1522	DDX19B	#N/A	#N/A	#N/A	0.167016	29	1739	0.185	31	1314	0.108528	29	3449	0.226287	27	2915	-0.0185273	29	13075	4498.4	145	1522
1523	RECQL5	0.224315	24	462	0.153229	34	2174	0.0745771	36	6421	0.0598705	34	5219	0.0541935	32	7160	0.0513881	34	5555	4498.5	194	1523
1524	GNPDA1	0.113022	25	4205	0.178933	36	1402	0.188845	39	1222	0.0746242	37	4530	0.187333	33	3672	-0.00905086	37	11967	4499.67	207	1524
1525	AP1M1	0.154926	21	2234	0.129874	30	3116	0.117185	33	3969	0.141941	31	2601	0.0158603	28	8668	0.0391495	31	6425	4502.17	174	1525
1526	KCNE1	0.16412	25	1891	0.14376	35	2525	0.0342185	37	9275	0.141625	35	2610	0.00816766	32	9035	0.215912	35	1680	4502.67	199	1526
1527	SAP130	0.112958	25	4211	0.158903	35	1995	0.0718555	39	6579	0.233302	37	1180	-0.0384236	33	12308	0.318	37	754	4504.5	206	1527
1528	ANKFY1	0.158102	25	2121	0.153604	36	2157	0.0480336	39	8222	0.185663	37	1813	0.0365118	33	7766	0.063355	37	4949	4504.67	207	1528
1529	BAX	0.114189	24	4133	0.167445	34	1723	0.127965	38	3429	0.103368	36	3581	0.0130179	33	8795	0.0548034	36	5373	4505.67	201	1529
1530	AGL	0.0911162	25	5555	0.0432465	35	12202	0.170184	37	1706	0.0858986	35	4109	0.46512	32	221	0.120253	35	3245	4506.33	199	1530
1531	LIMS1	0.11297	25	4209	0.0877041	35	6367	0.0527045	39	7899	0.1632	37	2205	0.230958	33	2833	0.106753	37	3542	4509.17	206	1531
1532	FRMD6	#N/A	#N/A	#N/A	0.139429	29	2718	0.0854461	30	5745	0.10099	28	3644	0.0762216	27	6477	0.0918123	28	3967	4510.2	142	1532
1533	KIR2DL1	0.13024	23	3258	0.275084	33	115	0.219406	35	607	0.0504327	34	5798	-0.0176779	31	10651	0.0366937	33	6634	4510.5	189	1533
1534	PUS1	0.14439	25	2647	0.146534	35	2417	0.203976	39	897	0.0483224	37	5934	0.241925	33	2618	-0.0138642	37	12564	4512.83	206	1534
1535	MED26	#N/A	#N/A	#N/A	0.195372	28	1011	0.0862534	28	5691	0.114492	26	3283	0.000154805	25	9493	0.127453	26	3087	4513	133	1535
1536	NCR1	0.235335	25	349	0.254219	35	217	0.193787	37	1108	0.0232736	35	8122	0.0426888	32	7535	0.0074284	35	9749	4513.33	199	1536
1537	TUG1	0.00208524	24	10589	0.0829149	34	6907	0.149147	38	2490	0.122566	36	3062	0.299263	32	1729	0.169177	36	2331	4518	200	1537
1538	WDR8	#N/A	#N/A	#N/A	0.199973	24	928	0.123839	26	3653	0.0768651	24	4448	-0.0132936	24	10324	0.120255	25	3244	4519.4	123	1538
1539	CALU	0.0675234	25	7067	0.130596	34	3091	0.126978	36	3482	0.0364643	34	6871	0.23688	32	2720	0.0945215	35	3886	4519.5	196	1539
1540	FAM131A	0.0898479	25	5647	0.14814	34	2362	0.0470739	36	8281	0.273349	34	784	0.0065507	31	9142	0.296593	34	902	4519.67	194	1540
1541	YTHDF1	0.0959546	25	5227	0.117226	35	3804	0.215882	39	673	0.0167114	37	8819	0.12554	33	5113	0.109511	37	3485	4520.17	206	1541
1542	AGPAT3	0.282448	25	73	0.138221	35	2762	0.0603272	37	7349	0.135071	35	2775	0.0477469	32	7362	0.0344766	35	6820	4523.5	199	1542
1543	SYNJ1	0.0873552	24	5814	0.0942231	35	5678	0.0224326	36	10312	0.223971	34	1277	0.215766	31	3120	0.292078	34	944	4524.17	194	1543
1544	TNFSF11	0.19163	24	1064	0.146021	33	2434	0.0655633	35	6980	0.0683448	33	4779	0.0565794	32	7071	0.0661146	34	4831	4526.5	191	1544
1545	SENP5	0.133953	25	3095	0.0776152	35	7586	0.0844905	38	5796	0.0986367	36	3699	0.182832	32	3768	0.12125	36	3220	4527.33	202	1545
1546	STRN4	0.208447	25	730	0.260913	34	178	0.0810511	37	6011	0.158273	35	2287	-0.123899	33	16276	0.215463	36	1684	4527.67	200	1546
1547	BTBD11	0.103971	21	4752	0.166276	29	1768	0.0695227	31	6718	0.0596483	29	5234	0.163244	28	4208	0.0747029	30	4490	4528.33	168	1547
1548	MGRN1	0.168431	25	1756	0.271003	34	126	0.0880798	38	5578	0.18128	36	1878	-0.251949	33	17077	0.317304	37	756	4528.5	203	1548
1549	ADAM28	0.142196	25	2740	0.0854208	35	6627	0.0849598	37	5770	0.0615242	35	5122	0.241588	32	2627	0.0801553	35	4304	4531.67	199	1549
1550	LAPTM5	0.121659	24	3700	0.203772	34	847	0.0994646	38	4965	0.359978	36	245	-0.141348	33	16457	0.286355	36	991	4534.17	201	1550
1551	DNMT3A	0.210286	24	697	0.120145	34	3637	0.0701034	36	6683	0.041648	34	6453	0.147201	32	4560	0.0581338	34	5196	4537.67	194	1551
1552	ETV5	0.21929	24	535	0.153009	34	2180	0.0382598	36	8956	0.105534	34	3525	0.00797777	32	9047	0.132678	34	2987	4538.33	194	1552
1553	KLHL7	0.034635	25	9117	0.0720221	35	8299	0.136107	37	3057	0.107978	35	3463	0.374713	32	850	0.161898	35	2449	4539.17	199	1553
1554	NDUFA10	0.121844	24	3687	0.119272	34	3688	0.205124	38	872	0.11276	36	3331	0.0999258	33	5782	0.00637942	36	9878	4539.67	201	1554
1555	BRD9	0.165529	25	1848	0.178152	35	1422	0.198565	39	1003	0.00385336	37	10282	0.212041	33	3201	0.00980723	37	9486	4540.33	206	1555
1556	NFRKB	0.0690626	25	6966	0.151877	35	2224	0.0925749	37	5327	0.132295	35	2828	0.0601124	32	6949	0.134345	35	2952	4541	199	1556
1557	UBE2Q1	0.0141529	25	10117	0.0806738	35	7203	0.152622	37	2346	0.145095	35	2518	0.250415	32	2445	0.152597	35	2630	4543.17	199	1557
1558	ANAPC2	0.152201	24	2330	0.245493	34	285	0.149211	36	2486	0.0490732	34	5889	0.0242627	32	8305	0.0225639	34	7967	4543.67	194	1558
1559	CLTB	0.186985	25	1195	0.121767	35	3539	0.126251	39	3519	0.108066	37	3461	-0.0248817	33	11206	0.0787624	37	4354	4545.67	206	1559
1560	RPS6KA5	0.0455164	25	8492	0.0929173	35	5812	0.0529724	39	7881	0.252563	37	980	0.175758	33	3932	0.441588	37	180	4546.17	206	1560
1561	ELF2	0.00711135	25	10401	0.0594077	34	10038	0.0982795	38	5024	0.328107	36	395	0.347482	33	1135	0.411169	37	293	4547.67	203	1561
1562	ZNF236	0.0560897	25	7836	0.0827729	34	6926	0.121631	36	3777	0.0844268	34	4161	0.322172	31	1429	0.124449	34	3157	4547.67	194	1562
1563	ZNF319	0.111015	21	4312	0.109902	30	4280	0.100516	33	4902	0.188937	31	1757	-0.00669099	28	9904	0.182994	31	2131	4547.67	174	1563
1564	PEX16	0.200342	24	863	0.213225	33	677	0.20126	37	954	0.0910076	35	3947	0.0619669	33	6875	-0.0279992	36	13979	4549.17	198	1564
1565	FBXL12	0.183121	25	1306	0.0568379	36	10400	0.138697	37	2936	0.0997033	35	3669	0.171687	32	4014	0.0630009	35	4972	4549.5	200	1565
1566	ZNF626	0.0994033	21	5022	0.0789849	29	7421	0.133895	30	3150	0.0458431	28	6128	0.303323	27	1666	0.0936792	29	3910	4549.5	164	1566
1567	ANKMY1	0.127332	24	3397	0.162381	35	1888	0.112441	38	4209	0.0373847	36	6787	0.151435	33	4470	0.0375577	36	6554	4550.83	202	1567
1568	LPAL2	0.125867	25	3486	0.17801	34	1426	0.142286	36	2778	0.0474107	34	5994	0.14196	32	4706	0.0143603	35	8916	4551	196	1568
1569	GPR107	0.104965	25	4675	0.167754	35	1714	0.042853	37	8589	0.18686	35	1793	0.0105834	32	8913	0.220725	35	1624	4551.33	199	1569
1570	SGSM1	0.109035	21	4428	0.194471	28	1029	0.198206	29	1013	0.0357483	27	6928	0.167888	26	4087	0.00687705	28	9825	4551.67	159	1570
1571	PDDC1	#N/A	#N/A	#N/A	0.208586	27	769	0.20373	28	903	0.059599	26	5239	0.0962679	26	5891	0.00578238	27	9958	4552	134	1571
1572	GATA2	0.128728	25	3323	0.16516	35	1807	0.0392609	37	8851	0.192106	35	1720	-0.000737138	32	9553	0.187607	35	2060	4552.33	199	1572
1573	PRUNE	0.0364455	23	9024	0.105274	33	4642	0.0957288	36	5175	0.274972	34	768	0.070929	30	6623	0.274912	34	1085	4552.83	190	1573
1574	TWF2	0.114012	25	4145	0.231509	34	418	0.138481	38	2952	0.220501	36	1329	-0.109186	32	16023	0.161426	36	2455	4553.67	201	1574
1575	ADARB1	0.133619	25	3114	0.129495	35	3135	0.138445	39	2954	0.0403605	37	6550	0.263244	33	2238	0.0109277	37	9333	4554	206	1575
1576	ERICH1	0.113847	24	4156	0.105762	32	4603	0.0215336	36	10427	0.159122	34	2273	0.15929	32	4303	0.225881	35	1562	4554	193	1576
1577	PJA1	0.105515	23	4653	0.106517	33	4536	0.231273	35	469	0.0598283	34	5223	0.266906	31	2190	0.00353647	33	10266	4556.17	189	1577
1578	LINS1	#N/A	#N/A	#N/A	0.0342754	23	13240	0.152173	26	2361	0.124619	25	3008	0.380404	25	796	0.113517	26	3380	4557	125	1578
1579	FAM43A	0.0611305	21	7509	0.180631	30	1364	0.124204	31	3632	0.0461426	29	6100	0.239444	27	2666	0.0434783	29	6073	4557.33	167	1579
1580	GTF2I	0.103689	25	4773	0.112786	35	4068	0.0566231	36	7636	0.144086	34	2540	0.146831	31	4570	0.099141	34	3757	4557.33	195	1580
1581	AP1G1	0.0895356	25	5667	0.0958384	35	5504	0.053201	39	7870	0.310796	37	493	0.0620838	33	6870	0.292382	37	942	4557.67	206	1581
1582	PLEKHG5	0.226206	21	435	0.123093	30	3466	0.0926309	31	5323	0.0521996	29	5682	0.0608283	27	6923	0.0517703	29	5536	4560.83	167	1582
1583	PABPC4	0.0492046	24	8259	0.158782	34	2002	0.225181	38	530	0.0331071	37	7152	0.301763	32	1686	0.0246721	36	7744	4562.17	201	1583
1584	AGPAT2	0.220887	25	517	0.212275	35	693	0.0778746	39	6209	0.235909	37	1146	-0.132901	33	16364	0.162017	37	2447	4562.67	206	1584
1585	PLEKHG3	0.176446	23	1506	0.201123	33	908	0.0591952	37	7431	0.32367	35	413	-0.14015	31	16445	0.330363	35	674	4562.83	194	1585
1586	SNX21	#N/A	#N/A	#N/A	0.134092	29	2933	0.0683249	30	6798	0.130288	28	2878	0.0545583	27	7144	0.1279	28	3074	4565.4	142	1586
1587	FAM129B	0.242905	21	289	0.143149	30	2549	0.0459193	32	8361	0.109085	30	3434	0.00720036	27	9105	0.102876	30	3656	4565.67	170	1587
1588	PTPN6	0.16698	25	1798	0.209064	35	755	0.066277	39	6929	0.285139	37	683	-0.0799375	33	15241	0.192875	37	1989	4565.83	206	1588
1589	NCOA6	0.0970752	25	5167	0.0931853	34	5782	0.0323994	38	9422	0.20116	36	1584	0.132932	33	4918	0.357706	37	532	4567.5	203	1589
1590	UBE3A	0.10122	25	4929	0.0452146	35	11964	0.165716	39	1860	0.0610602	37	5151	0.58053	33	10	0.109229	37	3492	4567.67	206	1590
1591	KATNB1	0.136857	24	2948	0.219092	34	579	0.097806	38	5049	0.192677	36	1712	-0.0614252	33	14173	0.134499	36	2949	4568.33	201	1591
1592	MRPL55	#N/A	#N/A	#N/A	0.246063	28	281	0.22018	29	592	0.0635779	27	5016	0.149239	27	4519	-0.0129112	28	12435	4568.6	139	1592
1593	ASB7	0.180286	25	1392	0.0652895	35	9210	0.0379243	37	8982	0.220614	35	1327	0.130878	32	4971	0.227961	35	1531	4568.83	199	1593
1594	SLC35D2	0.0912899	25	5542	0.107873	35	4425	0.146671	37	2570	0.0433474	35	6318	0.239484	32	2665	0.0460694	35	5894	4569	199	1594
1595	ACACA	0.117067	25	3965	0.179713	34	1385	0.145882	36	2609	0.0212743	34	8335	0.178077	31	3874	0.0297778	34	7278	4574.33	194	1595
1596	AVPI1	0.146303	24	2574	0.216367	34	621	0.155066	36	2252	0.0580112	34	5340	0.0626096	32	6853	0.00693331	34	9817	4576.17	194	1596
1597	RAB5C	0.169771	25	1708	0.167873	35	1710	0.0738654	39	6473	0.396041	37	132	-0.15742	33	16587	0.304275	37	853	4577.17	206	1597
1598	CNPY3	0.145748	25	2600	0.222428	33	533	0.0760851	37	6329	0.350363	35	289	-0.165396	32	16646	0.275841	36	1076	4578.83	198	1598
1599	LTBP3	0.179083	25	1437	0.204945	35	832	0.208431	37	811	0.0187761	35	8597	0.0758455	32	6486	0.0110686	35	9310	4578.83	199	1599
1600	KRT86	#N/A	#N/A	#N/A	0.209855	28	741	0.134826	29	3107	0.0636944	27	5008	0.0429704	25	7530	0.038066	27	6515	4580.2	136	1600
1601	TCF25	0.143435	25	2694	0.192663	33	1073	0.14202	37	2785	0.0788229	35	4369	0.0509272	32	7254	0.0110342	36	9314	4581.5	198	1601
1602	UCP3	0.25481	24	198	0.134372	33	2916	0.115409	35	4053	0.03897	33	6650	0.0711235	31	6615	0.0317957	33	7069	4583.5	189	1602
1603	TERF2	0.0941592	25	5348	0.191164	35	1113	0.175963	39	1563	0.0425265	37	6378	0.0485879	33	7331	0.0477818	37	5773	4584.33	206	1603
1604	TNFSF12	0.109972	24	4366	0.162187	34	1893	0.142318	38	2775	0.0470454	36	6023	0.0617964	33	6879	0.0510861	36	5573	4584.83	201	1604
1605	FOXP1	#N/A	#N/A	#N/A	0.0969125	29	5404	0.124176	31	3635	0.0593807	29	5256	0.194433	28	3534	0.0604082	29	5100	4585.8	146	1605
1606	GATAD1	0.131338	25	3209	0.106923	34	4506	0.138644	36	2940	0.0106315	34	9496	0.238085	32	2693	0.0702122	35	4673	4586.17	196	1606
1607	SERTAD3	0.181486	25	1350	0.0885641	34	6267	0.0485438	38	8181	0.284618	36	686	0.00554177	32	9197	0.203994	36	1841	4587	201	1607
1608	BAP1	0.175982	25	1517	0.212284	35	692	0.129406	38	3364	0.141518	36	2612	-0.061385	33	14170	0.0588247	36	5172	4587.83	203	1608
1609	DET1	0.0733807	25	6682	0.131833	35	3037	0.164973	37	1884	0.057854	35	5347	0.232375	32	2811	0.0243468	35	7771	4588.67	199	1609
1610	ATF4	0.116526	22	3998	0.0407634	31	12502	0.161767	35	1997	0.170238	33	2094	0.207815	30	3287	0.102896	33	3655	4588.83	184	1610
1611	MKNK2	0.155963	25	2193	0.195554	35	1004	0.0816879	39	5971	0.290475	37	632	-0.172587	33	16682	0.278067	37	1060	4590.33	206	1611
1612	APPBP2	0.0592764	25	7620	0.0397353	35	12621	0.141378	39	2817	0.149021	37	2448	0.483188	33	155	0.200956	37	1882	4590.5	206	1612
1613	PPM1M	0.121143	21	3736	0.151606	30	2236	0.109361	33	4392	0.181136	31	1880	-0.0411955	28	12532	0.144975	31	2767	4590.5	174	1613
1614	CXCR6	0.0653013	25	7208	0.223894	35	514	0.211877	37	736	0.0544591	35	5538	0.235952	32	2738	-0.000394029	35	10811	4590.83	199	1614
1615	CRY1	0.00805992	25	10368	0.076823	36	7679	0.201267	37	952	0.06995	35	4720	0.453526	32	270	0.106149	35	3559	4591.33	200	1615
1616	BRF2	0.116884	25	3976	0.149329	35	2317	0.13079	38	3300	0.120094	36	3132	-0.00504189	32	9796	0.0617064	36	5039	4593.33	202	1616
1617	ERC1	0.268608	25	117	0.168593	36	1686	0.0694315	37	6726	0.0335164	35	7106	0.0809641	32	6320	0.0505244	35	5608	4593.83	200	1617
1618	RARA	0.182559	25	1322	0.182534	35	1309	0.0388966	39	8884	0.30935	37	506	-0.0652867	33	14426	0.2703	37	1121	4594.67	206	1618
1619	RABL2B	#N/A	#N/A	#N/A	0.141398	24	2624	0.19931	26	990	0.0691465	24	4748	0.195759	24	3513	-0.00249976	25	11103	4595.6	123	1619
1620	MGAT1	0.140341	25	2805	0.290231	35	76	0.149505	39	2469	0.175359	37	1995	-0.16457	33	16633	0.104698	37	3598	4596	206	1620
1621	AFF4	0.190873	25	1083	0.0420355	36	12349	0.0762673	38	6318	0.174448	36	2019	0.158178	32	4326	0.232598	36	1483	4596.33	203	1621
1622	ATXN1	0.1585	25	2102	0.0757758	35	7814	0.0383432	39	8946	0.217219	37	1376	0.0699437	33	6647	0.327793	37	696	4596.83	206	1622
1623	SIGIRR	0.192861	25	1042	0.221152	34	552	0.272103	38	160	0.0787575	36	4373	0.0836555	32	6244	-0.0471168	36	15211	4597	201	1623
1624	GPS1	0.147775	25	2507	0.243278	34	306	0.191388	37	1162	0.089053	35	4011	0.0399337	32	7631	-0.00910884	36	11972	4598.17	199	1624
1625	TLR2	0.125388	25	3505	0.0991419	35	5189	0.00744219	37	11985	0.429596	35	68	0.0675255	32	6708	0.463327	35	135	4598.33	199	1625
1626	CBY1	0.119931	24	3802	0.11056	34	4221	0.174362	36	1610	0.0384028	34	6696	0.184815	32	3725	0.0269166	34	7540	4599	194	1626
1627	ARHGEF18	0.0750935	24	6590	0.161012	33	1923	0.165233	37	1877	0.0143274	35	9081	0.219938	33	3041	0.0605561	36	5090	4600.33	198	1627
1628	CNNM4	0.117981	25	3918	0.127535	35	3248	0.0742044	37	6446	0.0846789	35	4146	0.0639149	32	6821	0.130542	35	3027	4601	199	1628
1629	UBC	0.059041	24	7639	0.0965994	33	5430	0.0948717	37	5220	0.332614	35	368	0.059311	33	6975	0.193903	36	1974	4601	198	1629
1630	PPP2R1B	0.181298	25	1358	0.120538	34	3608	0.106514	36	4563	0.0507285	34	5773	0.179634	32	3842	0.0182869	35	8470	4602.33	196	1630
1631	STIM1	0.184284	25	1275	0.207856	34	779	0.164395	38	1907	0.077678	36	4420	-0.103055	33	15917	0.116949	37	3316	4602.33	203	1631
1632	EPN2	0.129815	25	3278	0.140749	35	2654	0.0503639	37	8074	0.0882658	35	4031	0.0547719	32	7135	0.162095	35	2444	4602.67	199	1632
1633	N4BP2L1	0.16691	25	1804	0.0354724	34	13107	0.121964	36	3757	0.085506	34	4121	0.377277	31	819	0.0899356	34	4010	4603	194	1633
1634	IFNAR2	0.101844	25	4894	0.0916318	35	5951	0.0431933	39	8572	0.207226	37	1506	0.109863	33	5510	0.26081	37	1197	4605	206	1634
1635	PTPN22	0.0567036	25	7792	0.0563782	35	10455	0.166837	37	1820	0.112012	35	3350	0.395364	32	663	0.106462	35	3551	4605.17	199	1635
1636	VIPR1	0.0929001	25	5437	0.208562	36	770	0.119561	39	3869	0.0467541	37	6043	0.134765	33	4876	0.0366588	37	6637	4605.33	207	1636
1637	PSMD13	0.190213	25	1102	0.0808778	35	7174	0.125392	37	3568	0.182338	35	1861	0.000504889	32	9474	0.0752985	35	4471	4608.33	199	1637
1638	TTC38	#N/A	#N/A	#N/A	0.343921	23	20	0.356915	27	36	0.0979932	26	3722	0.0021803	21	9376	0.0063404	25	9889	4608.6	122	1638
1639	IL2RA	0.223831	25	469	0.0571112	35	10351	0.0838206	37	5830	0.109603	35	3415	0.210083	32	3233	0.0787278	35	4355	4608.83	199	1639
1640	PIP4K2A	#N/A	#N/A	#N/A	0.125108	23	3360	0.103785	27	4711	0.0814416	26	4266	0.0587901	21	6989	0.100104	25	3724	4610	122	1640
1641	VPS37B	0.113865	25	4154	0.294398	36	67	0.115074	39	4069	0.199187	37	1613	-0.184942	33	16762	0.285643	37	999	4610.67	207	1641
1642	USP19	0.168027	25	1764	0.204912	35	834	0.0919012	37	5368	0.139243	35	2675	-0.065102	32	14417	0.153686	35	2609	4611.17	199	1642
1643	CSAD	0.102581	25	4854	0.113625	35	4011	0.0422322	39	8630	0.264993	37	856	0.0102724	33	8922	0.384251	37	395	4611.33	206	1643
1644	WDR47	0.0277563	25	9451	0.0616489	35	9714	0.101	37	4870	0.29114	35	622	0.246085	32	2538	0.369092	35	474	4611.5	199	1644
1645	ISY1	0.0688161	21	6985	0.0679192	29	8833	0.126689	32	3498	0.296294	30	595	0.116548	27	5337	0.16332	30	2422	4611.67	169	1645
1646	PRNP	0.0317567	25	9268	0.0130622	36	14867	0.217518	39	649	0.227165	37	1241	0.529087	33	52	0.223164	37	1593	4611.67	207	1646
1647	IKZF1	0.0589178	25	7649	0.116962	34	3824	0.109784	38	4365	0.13761	36	2716	0.141512	32	4715	0.0771802	36	4403	4612	201	1647
1648	ALDH6A1	0.122313	25	3660	0.130898	36	3078	0.121132	37	3799	0.0320139	35	7244	0.160214	32	4270	0.0500746	35	5637	4614.67	200	1648
1649	PNPLA1	0.153	21	2299	0.146669	29	2411	0.0385111	30	8925	0.148318	28	2459	-0.0141393	27	10381	0.258023	29	1219	4615.67	164	1649
1650	ZMYM2	0.0631779	25	7359	0.0373623	35	12896	0.114846	37	4083	0.181542	35	1872	0.409725	32	547	0.293128	35	938	4615.83	199	1650
1651	TBC1D5	0.107201	25	4533	0.150855	35	2266	0.050632	37	8049	0.15919	35	2268	0.0317622	32	7979	0.153636	35	2610	4617.5	199	1651
1652	CHRAC1	0.138755	21	2874	0.108014	30	4411	0.109057	31	4414	0.0919835	29	3912	0.0480898	27	7348	0.0680413	29	4751	4618.33	167	1652
1653	PTPN2	0.0636742	25	7315	0.0545373	35	10733	0.149419	37	2479	0.110613	35	3384	0.410416	32	540	0.119398	35	3266	4619.5	199	1653
1654	CSGALNACT2	0.151091	25	2372	0.026306	35	13986	0.0767309	37	6289	0.273486	35	783	0.190496	32	3616	0.330066	35	677	4620.5	199	1654
1655	ENC1	0.0948383	23	5304	0.138567	33	2745	0.0898295	35	5486	0.108559	33	3448	0.0169975	30	8621	0.183759	33	2119	4620.5	187	1655
1656	SMC4	0.131992	25	3176	0.0270512	35	13914	0.120298	37	3840	0.102413	35	3603	0.448961	32	289	0.137231	35	2905	4621.17	199	1656
1657	SH3BP2	0.14006	25	2820	0.172514	35	1582	0.080299	37	6056	0.225177	35	1258	-0.0479996	32	13101	0.136754	35	2914	4621.83	199	1657
1658	ARPC2	0.0536297	24	7974	0.0875018	34	6388	0.108583	38	4431	0.22207	36	1305	0.0871372	33	6140	0.230807	36	1497	4622.5	201	1658
1659	LSS	0.130204	25	3260	0.204801	36	835	0.239452	37	357	0.0550497	35	5506	0.1359	32	4844	-0.0172504	35	12934	4622.67	200	1659
1660	GGCX	0.107028	25	4542	0.127167	35	3269	0.07005	37	6686	0.0602106	35	5200	0.15073	32	4484	0.106093	35	3561	4623.67	199	1660
1661	DNAJC4	0.134255	25	3076	0.184282	36	1264	0.144579	39	2669	0.0431044	37	6338	0.0676443	33	6702	0.0250047	37	7707	4626	207	1661
1662	EIF3L	#N/A	#N/A	#N/A	0.101164	23	5000	0.244649	27	321	-0.00330023	26	11142	0.397462	21	646	0.0440322	25	6027	4627.2	122	1662
1663	NETO1	#N/A	#N/A	#N/A	0.153587	29	2158	0.0887623	30	5548	0.0601085	28	5209	0.0987791	27	5822	0.0771542	28	4404	4628.2	142	1663
1664	LLGL2	0.175585	25	1526	0.193713	33	1045	0.221712	35	570	0.0594333	33	5248	0.100195	31	5770	-0.0240563	34	13619	4629.67	191	1664
1665	PTPN18	0.189853	25	1117	0.190968	34	1116	0.0953767	36	5193	0.0951926	34	3805	-0.0281494	32	11452	0.0604891	35	5095	4629.67	196	1665
1666	DIABLO	0.0372411	25	8982	0.112532	34	4089	0.205979	38	853	0.101021	36	3643	0.263074	33	2241	0.0224084	37	7985	4632.17	203	1666
1667	FBXO22	0.101938	24	4884	0.0727799	34	8209	0.102831	36	4761	0.0786378	34	4383	0.318092	32	1472	0.0871473	34	4097	4634.33	194	1667
1668	PRR5	0.121511	24	3711	0.29575	34	65	0.228327	38	498	0.123229	36	3045	0.068637	33	6679	-0.0261598	36	13808	4634.33	201	1668
1669	PTBP3	0.0885928	25	5718	0.0551576	35	10647	0.0433353	39	8566	0.288854	37	645	0.277217	33	2049	0.441301	37	181	4634.33	206	1669
1670	GTF2A1	0.177489	25	1475	0.0795614	35	7342	0.0517932	37	7984	0.1204	35	3123	0.133853	32	4897	0.132432	35	2990	4635.17	199	1670
1671	MGST2	0.0934675	24	5392	0.145485	34	2458	0.0864404	38	5681	0.0861909	37	4099	0.0228177	32	8370	0.205935	36	1818	4636.33	201	1671
1672	RNF166	0.136357	21	2967	0.168205	30	1701	0.15373	32	2298	0.185082	30	1819	-0.178452	28	16722	0.170515	31	2312	4636.5	172	1672
1673	EIF4B	-0.00727383	23	10915	0.105414	33	4631	0.237495	36	380	0.0336049	34	7100	0.407575	31	562	0.0824875	34	4240	4638	191	1673
1674	MARCKSL1	0.147056	24	2545	0.136128	34	2840	0.150897	38	2409	0.16933	36	2108	-0.072457	33	14907	0.130816	36	3020	4638.17	201	1674
1675	LRCH3	-0.00119824	24	10712	0.157111	34	2052	0.14258	36	2765	0.118372	34	3173	0.173018	32	3988	0.0594282	34	5145	4639.17	194	1675
1676	SUPT6H	0.220319	25	522	0.299909	34	61	0.130296	36	3322	0.0930048	34	3878	-0.11058	31	16051	0.0901123	34	4002	4639.33	194	1676
1677	HUS1	0.156955	25	2159	0.107585	35	4451	0.0995138	37	4960	0.0802663	35	4311	0.0959288	32	5903	0.0437396	35	6057	4640.17	199	1677
1678	HGD	0.204807	24	788	0.114875	33	3944	0.0670789	35	6873	0.083718	33	4188	0.0303016	31	8051	0.0902818	33	3998	4640.33	189	1678
1679	S100A13	0.190412	24	1097	0.162649	34	1879	0.102022	38	4805	0.038362	36	6701	0.0447704	33	7462	0.0457601	36	5912	4642.67	201	1679
1680	LSM14B	0.174743	23	1553	0.103689	32	4765	0.0802314	34	6060	0.0699573	33	4718	0.0512197	30	7247	0.108116	32	3515	4643	184	1680
1681	NPEPL1	0.173355	25	1596	0.19387	35	1041	0.0615869	39	7266	0.12954	37	2893	-0.0436492	33	12735	0.169473	37	2327	4643	206	1681
1682	FUBP3	-0.00141198	24	10719	0.063499	33	9447	0.185034	36	1313	0.087159	34	4065	0.53803	33	36	0.172539	35	2281	4643.5	195	1682
1683	AMBRA1	0.183535	24	1300	0.113403	33	4031	0.0777559	35	6221	0.0621808	33	5089	0.0796553	31	6363	0.0653794	33	4858	4643.67	189	1683
1684	ARFGAP3	0.0560247	25	7840	0.047801	35	11616	0.118935	38	3889	0.271701	36	796	0.225576	33	2932	0.31273	36	795	4644.67	203	1684
1685	TPR	0.00512765	25	10489	0.0946537	35	5627	0.0877998	39	5601	0.181656	37	1869	0.232725	33	2801	0.232893	37	1481	4644.67	206	1685
1686	GRK6	0.152396	25	2322	0.176709	35	1456	0.0967529	39	5116	0.259858	37	896	-0.118994	33	16199	0.200957	37	1881	4645	206	1686
1687	VSIR	0.182683	21	1319	0.215463	30	633	0.0333292	33	9352	0.382764	31	166	-0.115575	28	16139	0.417008	31	267	4646	174	1687
1688	CCNT2	0.0551478	25	7890	0.0422424	35	12327	0.106731	37	4550	0.193776	35	1694	0.465518	32	218	0.260794	35	1198	4646.17	199	1688
1689	CCDC34	#N/A	#N/A	#N/A	0.0991941	28	5183	0.127656	29	3443	0.0385331	27	6684	0.284166	27	1938	0.0446123	28	5989	4647.4	139	1689
1690	ZNF451	0.101547	25	4910	0.0436741	35	12150	0.199607	39	988	0.0452353	37	6179	0.448576	33	290	0.114166	37	3369	4647.67	206	1690
1691	ZNF93	0.11643	24	4007	0.0881671	33	6313	0.0651498	36	7011	0.143268	34	2560	0.130048	32	4989	0.131415	35	3007	4647.83	194	1691
1692	EIF1	0.0912932	24	5541	0.0487149	34	11491	0.176158	38	1557	0.172172	36	2060	0.172268	33	4010	0.120676	36	3232	4648.5	201	1692
1693	ST14	0.14896	25	2455	0.159297	35	1986	0.076688	37	6293	0.0563772	35	5424	0.0305435	32	8040	0.101166	35	3702	4650	199	1693
1694	SCD5	0.098247	25	5094	0.101916	35	4924	0.124479	37	3614	0.0621702	35	5090	0.159394	32	4300	0.064746	35	4889	4651.83	199	1694
1695	NT5DC3	0.13252	25	3156	0.139148	34	2729	0.0565936	36	7638	0.0833845	34	4204	0.0543763	32	7151	0.129465	35	3044	4653.67	196	1695
1696	RHOBTB3	0.0502707	25	8200	0.236154	35	368	0.221319	37	577	0.00697366	35	9913	0.196666	32	3496	0.0547235	35	5376	4655	199	1696
1697	MAP2K3	0.190049	25	1106	0.147083	34	2397	0.0421601	38	8637	0.253257	36	969	-0.0419236	33	12583	0.17599	37	2239	4655.17	203	1697
1698	SCYL1	0.211816	21	665	0.136721	30	2815	0.0834447	33	5852	0.254217	31	955	-0.0724554	28	14906	0.145766	31	2757	4658.33	174	1698
1699	KIAA1967	#N/A	#N/A	#N/A	0.156367	26	2069	0.17754	28	1519	0.0752485	26	4506	0.0872278	24	6134	0.013051	27	9064	4658.4	131	1699
1700	CLN6	0.225099	25	448	0.181973	35	1323	0.103182	37	4738	0.092882	35	3883	-0.0515075	32	13415	0.0855743	35	4148	4659.17	199	1700
1701	ITGA6	0.135512	25	3006	0.056019	35	10518	0.164005	37	1917	0.0521893	35	5684	0.327485	32	1359	0.0529058	35	5471	4659.17	199	1701
1702	MAP4K4	0.0858238	25	5906	0.117303	35	3799	0.0184411	39	10714	0.338488	37	342	0.0546468	33	7139	0.511232	37	57	4659.5	206	1702
1703	LTBP4	0.210309	24	696	0.190387	32	1124	0.208545	36	809	0.0242172	34	8023	0.0499439	32	7282	0.00527809	35	10030	4660.67	193	1703
1704	TSPO	0.14278	25	2715	0.153466	34	2163	0.104924	38	4640	0.24383	36	1065	-0.100174	33	15847	0.226342	37	1555	4664.17	203	1704
1705	UNC119	0.236258	25	343	0.140454	35	2673	0.0594548	39	7415	0.251893	37	983	-0.0700417	33	14743	0.204078	37	1840	4666.17	206	1705
1706	LDB2	0.091159	24	5551	0.202221	34	887	0.136209	36	3051	0.0429861	34	6345	0.0520718	32	7219	0.0635548	34	4945	4666.33	194	1706
1707	TOLLIP	0.176271	25	1511	0.232294	35	411	0.0672212	37	6863	0.230725	35	1205	-0.149812	32	16532	0.232965	35	1479	4666.83	199	1707
1708	SORBS3	0.181567	24	1349	0.173002	34	1569	0.146896	36	2561	0.00974596	34	9604	0.124148	32	5151	0.0243035	34	7776	4668.33	194	1708
1709	COG3	0.0780085	21	6413	0.0504204	30	11264	0.109843	31	4358	0.133546	29	2803	0.395634	27	660	0.157581	29	2521	4669.83	167	1709
1710	SULT1A2	0.156496	24	2176	0.147573	34	2384	0.0551588	38	7727	0.16452	36	2181	-0.0300317	33	11586	0.194153	36	1972	4671	201	1710
1711	ZFYVE21	0.0159908	25	10057	0.102364	34	4883	0.119081	38	3888	0.16666	36	2148	0.134597	33	4879	0.179994	37	2178	4672.17	203	1711
1712	CDK2AP1	#N/A	#N/A	#N/A	0.0737412	23	8067	0.0990906	27	4979	0.105588	26	3524	0.185325	21	3715	0.127872	25	3077	4672.4	122	1712
1713	DAPK3	0.229782	25	395	0.206514	34	808	0.10772	36	4490	0.145337	34	2506	-0.0927514	31	15686	0.084848	34	4168	4675.5	194	1713
1714	AMDHD2	0.143752	24	2684	0.24737	34	266	0.145144	36	2642	0.102213	34	3607	-0.0670508	32	14545	0.0794506	34	4325	4678.17	194	1714
1715	PIP4K2C	0.197521	25	924	0.105155	35	4650	0.105256	38	4629	0.150358	36	2424	-0.0289658	33	11506	0.0926177	36	3939	4678.67	203	1715
1716	PURA	0.0786144	25	6382	0.0753644	34	7857	0.232799	38	447	0.0185876	36	8618	0.372759	33	866	0.0937878	37	3907	4679.5	203	1716
1717	GIT2	0.0949806	24	5297	0.0934186	35	5755	0.0361073	37	9118	0.458057	36	41	0.0393504	32	7652	0.429297	35	222	4680.83	199	1717
1718	GAS2L1	0.209642	25	714	0.18868	35	1163	0.0757317	37	6350	0.144008	35	2542	-0.0486269	32	13156	0.0849954	35	4161	4681	199	1718
1719	SERAC1	0.0821504	21	6151	0.110038	30	4269	0.0747701	31	6409	0.0944233	29	3831	0.125614	27	5111	0.170393	29	2315	4681	167	1719
1720	CES2	0.190794	25	1087	0.187025	35	1203	0.134396	38	3120	0.0309102	36	7349	0.0841839	33	6230	0.012813	36	9098	4681.17	203	1720
1721	TRAF6	0.0446551	25	8550	0.135076	34	2881	0.0564842	36	7644	0.196918	34	1647	0.108487	32	5533	0.204136	35	1838	4682.17	196	1721
1722	OGFOD1	0.089763	25	5657	0.146646	35	2413	0.215577	39	677	0.062307	37	5078	0.29013	33	1865	-0.0125873	37	12404	4682.33	206	1722
1723	RNASE4	0.062073	24	7446	0.131602	32	3046	0.0387624	34	8901	0.154656	33	2349	0.150051	32	4498	0.202004	34	1866	4684.33	189	1723
1724	CNNM2	0.266591	24	130	0.157172	34	2050	0.0739777	36	6463	0.0297757	34	7460	0.0996387	32	5797	0.0418209	34	6208	4684.67	194	1724
1725	TBC1D25	#N/A	#N/A	#N/A	0.21969	27	569	0.115052	29	4070	0.157536	28	2297	-0.0527059	26	13513	0.133116	28	2976	4685	138	1725
1726	TCIRG1	0.142399	25	2732	0.205209	35	828	0.0687797	39	6770	0.30445	37	531	-0.101061	33	15875	0.242071	37	1382	4686.33	206	1726
1727	WDR7	0.043861	25	8610	0.106267	34	4563	0.158108	37	2128	0.0207181	35	8387	0.359805	33	990	0.111064	36	3445	4687.17	200	1727
1728	SLC35F3	#N/A	#N/A	#N/A	0.136532	28	2819	0.089431	29	5509	0.0631074	27	5038	0.0848855	27	6216	0.0952042	28	3867	4689.8	139	1728
1729	NET1	0.0849056	24	5953	0.032758	35	13385	0.175217	36	1587	0.122167	34	3071	0.387971	32	723	0.112205	34	3425	4690.67	195	1729
1730	MPZL1	0.128384	25	3342	0.132788	35	2991	0.0114097	37	11518	0.430098	35	66	-0.00830073	32	9984	0.422832	35	249	4691.67	199	1730
1731	TMOD3	0.124092	25	3576	0.0565679	34	10430	0.0584602	36	7489	0.254844	34	946	0.176263	32	3919	0.207857	35	1792	4692	196	1731
1732	TMEM184B	0.123275	25	3623	0.256888	34	200	0.0817628	38	5967	0.247113	36	1028	-0.20755	32	16893	0.372427	36	454	4694.17	201	1732
1733	ATG9A	0.243597	23	281	0.267408	32	142	0.0940179	36	5245	0.115715	34	3244	-0.115207	31	16133	0.124513	35	3154	4699.83	191	1733
1734	GPBP1L1	0.091007	25	5563	0.0448611	35	12003	0.0922197	39	5349	0.200888	37	1588	0.238659	33	2682	0.283233	37	1018	4700.5	206	1734
1735	NPLOC4	0.189745	25	1123	0.270815	35	127	0.149549	38	2468	0.096818	36	3758	-0.122048	33	16251	0.0749018	36	4483	4701.67	203	1735
1736	SEPN1	#N/A	#N/A	#N/A	0.251387	28	234	0.161494	27	2004	0.0451457	25	6186	0.0292353	24	8088	0.0326356	26	6997	4701.8	130	1736
1737	FSD1	0.195462	24	976	0.281458	33	92	0.12745	35	3458	0.0540771	33	5558	0.0304145	31	8047	0.00477462	33	10084	4702.5	189	1737
1738	FZR1	0.25348	24	207	0.133477	34	2959	0.0689193	36	6759	0.109015	34	3436	0.00156258	32	9407	0.0531517	34	5457	4704.17	194	1738
1739	MTA1	0.193395	25	1032	0.19368	35	1047	0.27949	39	136	-0.0153941	37	12593	0.129648	33	5002	0.0186618	37	8421	4705.17	206	1739
1740	BUD13	0.162969	21	1939	0.108229	29	4389	0.108325	31	4452	0.0856043	29	4116	0.0341512	27	7877	0.0530773	29	5462	4705.83	166	1740
1741	MTMR3	0.238907	25	320	0.191734	35	1102	0.0192488	39	10648	0.401335	37	118	-0.105955	33	15969	0.4949	37	79	4706	206	1741
1742	SLC10A3	0.139205	24	2852	0.24451	34	297	0.176901	37	1538	0.136269	36	2745	-0.0639068	32	14340	0.0386401	35	6465	4706.17	198	1742
1743	SNX19	0.07082	25	6858	0.13685	35	2809	0.0755401	37	6361	0.0808062	35	4296	0.136498	32	4827	0.127329	35	3090	4706.83	199	1743
1744	USP4	0.126259	25	3461	0.154809	35	2119	0.0106544	39	11602	0.414111	37	90	-0.0161313	33	10528	0.373721	37	447	4707.83	206	1744
1745	SMCR8	#N/A	#N/A	#N/A	0.106426	28	4547	0.0804097	29	6048	0.12104	27	3108	0.0599467	25	6953	0.138072	27	2888	4708.8	136	1745
1746	ANK3	0.183757	25	1296	0.079226	35	7390	0.0937272	37	5261	0.0632858	35	5031	0.22024	32	3036	0.0414302	35	6239	4708.83	199	1746
1747	TOB2	0.154235	22	2259	0.163526	31	1855	0.089118	33	5530	0.0464264	31	6066	0.0695216	30	6656	0.0461784	32	5890	4709.33	179	1747
1748	PECI	#N/A	#N/A	#N/A	0.090881	24	6031	0.202218	26	934	0.0351792	24	6981	0.258725	24	2316	0.0296621	25	7289	4710.2	123	1748
1749	CAPRIN2	0.0329854	25	9199	0.0763	35	7752	0.222547	38	563	0.0703513	36	4700	0.33779	32	1244	0.0666598	36	4806	4710.67	202	1749
1750	AGTRAP	0.225814	21	438	0.191672	30	1103	0.0696599	33	6709	0.259744	31	897	-0.289832	28	17164	0.195009	31	1961	4712	174	1750
1751	STARD13	0.171293	24	1657	0.146437	34	2423	0.049501	36	8123	0.0842305	34	4168	0.0464993	32	7397	0.0743019	34	4509	4712.83	194	1751
1752	SESN2	0.122854	21	3641	0.201724	30	898	0.126809	31	3492	0.156165	29	2321	-0.0841357	27	15414	0.157897	29	2515	4713.5	167	1752
1753	PARL	0.0788075	25	6373	0.0829566	35	6903	0.205584	39	862	0.0194207	37	8527	0.317254	33	1492	0.0858987	37	4139	4716	206	1753
1754	LRRK1	0.24942	25	235	0.144748	36	2492	0.0348455	37	9220	0.0917421	35	3918	-0.00731175	32	9933	0.158807	35	2502	4716.67	200	1754
1755	VEGFB	0.242512	25	290	0.171348	36	1616	0.213845	39	705	0.0166774	37	8823	0.202612	33	3392	-0.0226512	37	13476	4717	207	1755
1756	CIDEB	0.166879	24	1806	0.219793	34	567	0.100258	37	4916	0.136702	35	2741	-0.0932952	32	15704	0.155186	35	2579	4718.83	197	1756
1757	STAG2	0.121432	24	3720	-0.0127875	34	15984	0.0931377	38	5292	0.195772	37	1662	0.350262	32	1102	0.352576	36	560	4720	201	1757
1758	KIAA0319L	0.189821	25	1120	0.222046	35	538	0.0351071	39	9194	0.29739	37	586	-0.0931263	33	15699	0.25868	37	1210	4724.5	206	1758
1759	ZFP64	0.0715016	25	6807	0.143169	35	2547	0.0855835	37	5733	0.0895657	35	3998	0.151745	32	4461	0.0667205	35	4802	4724.67	199	1759
1760	B3GALNT1	0.160571	24	2022	0.0972929	34	5355	0.072476	36	6538	0.0616722	34	5110	0.133357	32	4905	0.0766616	34	4419	4724.83	194	1760
1761	PHKG2	0.213541	25	636	0.218616	34	592	0.155747	36	2217	0.0929979	34	3880	-0.0844256	32	15419	0.0504804	35	5610	4725.67	196	1761
1762	GAA	0.22337	25	479	0.256609	35	203	0.0599564	37	7380	0.177785	35	1947	-0.23224	32	17003	0.244721	35	1347	4726.5	199	1762
1763	STEAP3	0.167435	24	1783	0.177934	34	1427	0.0466346	36	8316	0.0845333	34	4154	0.0145757	32	8727	0.0922317	34	3952	4726.5	194	1763
1764	C10orf76	0.0865798	25	5856	0.213147	34	679	0.133576	38	3167	0.0366872	36	6850	0.110458	32	5490	0.0403338	36	6325	4727.83	201	1764
1765	CDKN2B	0.136346	25	2969	0.111737	35	4145	0.034171	37	9280	0.105419	35	3527	0.08411	32	6232	0.177268	35	2214	4727.83	199	1765
1766	FCHO1	0.173662	24	1581	0.271478	33	124	0.0925099	35	5330	0.128387	34	2912	-0.202451	31	16872	0.226795	34	1548	4727.83	191	1766
1767	GAPVD1	0.0871178	25	5826	0.0968542	35	5411	0.0642054	38	7085	0.14708	36	2480	0.0878363	33	6120	0.234833	37	1452	4729	204	1767
1768	CIAPIN1	0.145786	25	2596	0.120684	35	3600	0.301465	36	87	0.0135991	34	9167	0.272453	32	2121	-0.000375518	35	10807	4729.67	197	1768
1769	TNFAIP1	0.163946	25	1899	0.0773196	35	7618	0.107543	39	4504	0.0877253	37	4050	0.0686266	33	6680	0.103885	37	3627	4729.67	206	1769
1770	KCTD13	0.151477	25	2357	0.209617	35	747	0.137956	39	2984	0.0979248	37	3725	-0.0856777	33	15462	0.126801	37	3108	4730.5	206	1770
1771	KCNK6	#N/A	#N/A	#N/A	0.214159	29	665	0.0878657	32	5595	0.13728	30	2728	-0.031809	28	11732	0.135597	30	2933	4730.6	149	1771
1772	SCRIB	0.169738	25	1709	0.225543	35	491	0.146775	39	2566	0.0323933	37	7218	0.079637	33	6364	0.00510443	37	10048	4732.67	206	1772
1773	TYK2	0.146485	23	2565	0.212137	33	695	0.0782946	37	6180	0.233266	35	1181	-0.164715	31	16637	0.267614	35	1145	4733.83	194	1773
1774	ELOVL1	0.211344	25	678	0.139335	34	2722	0.123811	38	3654	0.194637	36	1679	-0.12137	33	16243	0.112111	37	3428	4734	203	1774
1775	MYLK	0.143995	24	2666	0.155877	35	2093	0.0204571	36	10529	0.168587	34	2125	0.0164458	32	8649	0.166645	34	2369	4738.5	195	1775
1776	EPB41	0.20838	25	731	0.0939336	35	5711	0.0316355	37	9492	0.237387	35	1125	0.0160504	32	8662	0.147934	35	2711	4738.67	199	1776
1777	ZNF469	0.231554	21	380	0.156217	29	2076	0.107576	30	4502	0.0274577	28	7676	0.0362119	27	7783	0.0442582	29	6015	4738.67	164	1777
1778	CALCOCO1	0.203864	25	806	0.214627	35	655	0.0565444	38	7640	0.219039	36	1355	-0.222755	33	16970	0.284834	36	1008	4739	203	1778
1779	TRIM62	0.309155	24	27	0.13915	33	2728	0.0986041	35	5008	0.0286697	33	7558	0.0107357	32	8904	0.0836526	34	4210	4739.17	191	1779
1780	YRDC	0.126052	25	3476	0.0220702	35	14285	0.183412	39	1352	0.0777485	37	4417	0.356806	33	1036	0.0950871	37	3871	4739.5	206	1780
1781	PPIL3	0.0899687	22	5635	0.0397063	30	12628	0.184681	34	1319	0.0856484	32	4114	0.453534	30	269	0.0750184	33	4478	4740.5	181	1781
1782	CBLL1	0.0878079	25	5783	0.0404439	35	12544	0.109763	39	4366	0.184821	37	1825	0.28102	33	1988	0.196527	37	1947	4742.17	206	1782
1783	AGTPBP1	0.103171	25	4814	0.0245455	35	14118	0.0794257	39	6117	0.25675	37	925	0.250474	33	2444	0.531992	37	37	4742.5	206	1783
1784	CXorf40A	0.0514913	21	8119	0.0965369	29	5433	0.225079	32	532	0.106444	31	3505	0.306986	30	1620	0.0113976	31	9270	4746.5	174	1784
1785	PI4K2A	0.201181	25	845	0.163303	34	1864	0.100505	36	4903	0.0595412	34	5244	0.0410328	31	7591	0.0220327	34	8035	4747	194	1785
1786	UBOX5	0.231842	24	376	0.150187	33	2299	0.0848352	35	5779	0.100139	34	3661	-0.0329782	32	11838	0.0737742	34	4530	4747.17	192	1786
1787	SETD5	0.229785	24	394	0.146244	32	2429	0.0693647	34	6730	0.0883457	33	4028	-0.0320871	30	11755	0.124685	33	3148	4747.33	186	1787
1788	BRD4	0.289943	25	51	0.195234	35	1014	0.0333986	37	9345	0.215095	35	1407	-0.0690339	32	14676	0.192243	35	1995	4748	199	1788
1789	RABIF	0.0924757	25	5467	0.0912173	35	5990	0.0811914	37	6003	0.170392	35	2090	0.0833093	32	6252	0.149362	35	2686	4748	199	1789
1790	CACNB2	0.192697	24	1046	0.130591	34	3092	0.0611579	36	7295	0.0679787	34	4795	0.0735602	32	6540	0.0486966	34	5724	4748.67	194	1790
1791	FAM134A	0.140281	25	2810	0.18211	33	1322	0.0936591	37	5264	0.180957	35	1883	-0.0770232	31	15130	0.18617	35	2088	4749.5	196	1791
1792	DDX3X	0.106784	24	4564	0.0311088	34	13533	0.0581093	38	7522	0.310139	37	502	0.274585	32	2088	0.412572	36	290	4749.83	201	1792
1793	OPRL1	0.243565	25	282	0.157109	34	2053	0.0246305	38	10111	0.140371	36	2641	-0.0230013	33	11061	0.167578	37	2351	4749.83	203	1793
1794	STK10	0.134829	24	3045	0.257832	33	196	0.102066	37	4802	0.202066	35	1573	-0.234493	33	17012	0.201751	36	1872	4750	198	1794
1795	IL1RL1	0.173954	25	1575	0.128337	35	3198	0.0369198	37	9052	0.0844478	35	4160	0.0543472	32	7153	0.114361	35	3364	4750.33	199	1795
1796	CAMK2B	0.224741	24	454	0.148815	34	2338	0.0575367	36	7566	0.0649781	34	4939	0.0148155	32	8713	0.0745942	34	4495	4750.83	194	1796
1797	MAP1LC3A	0.104293	21	4735	0.170309	30	1637	0.0686969	33	6772	0.267775	31	829	-0.0527121	28	13515	0.2827	31	1023	4751.83	174	1797
1798	SLC2A9	0.26657	25	131	0.163226	35	1865	0.00509916	37	12292	0.0764798	35	4460	0.0502166	32	7274	0.158048	35	2511	4755.5	199	1798
1799	CLK1	0.0797008	21	6307	-0.0298962	30	16465	0.145632	33	2623	0.166369	31	2152	0.460413	27	238	0.31705	31	761	4757.67	173	1799
1800	RAB11FIP1	0.173426	25	1592	0.121401	34	3558	0.00879238	38	11804	0.449676	36	47	-0.0279157	33	11432	0.472008	37	119	4758.67	203	1800
1801	RNF6	0.12455	25	3559	0.0366111	35	12970	0.102436	37	4782	0.156554	35	2318	0.315035	32	1520	0.112551	35	3417	4761	199	1801
1802	C9orf156	0.092714	22	5451	0.0467582	32	11762	0.124486	35	3613	0.132929	34	2813	0.258083	29	2330	0.153304	33	2616	4764.17	185	1802
1803	SELPLG	0.159803	25	2046	0.155358	35	2107	0.070195	39	6680	0.310423	37	499	-0.104517	33	15945	0.24649	37	1326	4767.17	206	1803
1804	RBM8A	0.144817	24	2636	0.0588781	33	10102	0.120818	35	3811	0.138917	33	2685	0.116534	30	5340	0.0892901	33	4031	4767.5	188	1804
1805	RAD17	0.0435349	25	8623	0.0972547	35	5358	0.171111	37	1686	0.0647444	35	4948	0.382867	32	774	0.0304049	35	7218	4767.83	199	1805
1806	DYRK2	0.0118777	25	10221	0.0844696	36	6732	0.218339	39	628	0.0461154	37	6106	0.462815	33	228	0.0693853	37	4698	4768.83	207	1806
1807	GOLGA3	0.157925	24	2126	0.182461	33	1314	0.256969	37	238	-0.00361309	35	11170	0.0655862	33	6767	0.0326065	36	7001	4769.33	198	1807
1808	ABCA7	0.108642	25	4456	0.209297	35	750	0.0598851	39	7391	0.158124	37	2291	-0.022282	33	10999	0.146653	37	2737	4770.67	206	1808
1809	CCDC69	0.194579	25	1003	0.168817	36	1678	0.123733	37	3659	0.0340019	35	7071	-0.00521118	32	9805	0.0540796	35	5409	4770.83	200	1809
1810	PEX10	0.255485	24	191	0.144298	34	2511	0.0931193	36	5294	0.0472605	34	6010	0.0633971	31	6836	0.0242101	34	7789	4771.83	193	1810
1811	NCDN	0.312692	24	25	0.189827	34	1137	0.104713	37	4656	0.0845079	35	4156	-0.0324371	32	11789	0.0339386	35	6879	4773.67	197	1811
1812	ATP11A	0.130171	24	3262	0.127801	34	3232	0.0131391	36	11289	0.169532	34	2105	0.0576322	31	7032	0.212462	34	1729	4774.83	193	1812
1813	ORAI3	0.146899	25	2551	0.201639	34	900	0.0860285	36	5706	0.142837	34	2576	-0.0606259	31	14119	0.142948	34	2802	4775.67	194	1813
1814	CSNK1A1	0.0543204	25	7941	0.0406475	35	12520	0.0874867	37	5616	0.319268	35	435	0.344396	32	1174	0.28805	35	973	4776.5	199	1814
1815	ATP10A	0.23984	24	313	0.122303	34	3512	0.111657	36	4263	0.0547449	34	5524	0.114318	32	5392	0.00824744	34	9657	4776.83	194	1815
1816	SPAG1	0.104279	25	4737	0.073089	35	8162	0.0721267	37	6560	0.181076	35	1882	0.120568	32	5241	0.186692	35	2080	4777	199	1816
1817	FIP1L1	0.0010452	25	10628	0.110277	35	4250	0.125635	37	3555	0.147991	35	2464	0.153553	32	4428	0.115399	35	3343	4778	199	1817
1818	DTD1	#N/A	#N/A	#N/A	0.127311	27	3262	0.130154	28	3324	0.0809999	26	4290	0.0567226	26	7065	0.0450675	27	5957	4779.6	134	1818
1819	VPS28	0.16074	25	2014	0.211787	35	699	0.154191	39	2281	0.14964	37	2438	-0.152356	33	16552	0.0694341	37	4695	4779.83	206	1819
1820	PTOV1	0.149759	25	2424	0.217956	36	600	0.119324	39	3877	0.123412	37	3039	-0.110729	33	16056	0.1491	37	2691	4781.17	207	1820
1821	PGLS	0.151864	24	2343	0.231401	33	420	0.165048	37	1881	0.110203	36	3401	-0.158914	31	16595	0.0887179	35	4054	4782.33	196	1821
1822	ALOX15	0.195143	25	989	0.0883978	34	6284	0.0785001	36	6174	0.095681	34	3796	0.0330281	32	7928	0.107415	35	3524	4782.5	196	1822
1823	COL6A2	0.190043	25	1107	0.214221	34	664	0.202529	36	927	0.0279006	34	7636	0.0487974	32	7320	-0.00208972	35	11042	4782.67	196	1823
1824	INTS11	0.187936	24	1178	0.240814	33	328	0.189643	36	1205	0.052579	34	5652	0.0236877	32	8333	-0.00936637	35	12003	4783.17	194	1824
1825	RELA	0.13622	25	2976	0.197095	35	973	0.0988885	37	4985	0.248766	35	1010	-0.145983	32	16494	0.174198	35	2262	4783.33	199	1825
1826	PPP2R3B	0.152711	22	2311	0.150852	31	2267	0.0964158	33	5140	0.0235051	32	8101	0.0865001	29	6166	0.0687645	31	4722	4784.5	178	1826
1827	PEMT	0.247415	25	249	0.218497	35	594	0.178171	37	1506	0.00326303	35	10364	0.121729	32	5212	-0.000300605	35	10797	4787	199	1827
1828	ARRDC1	0.134127	21	3084	0.251843	30	228	0.111447	31	4276	0.157433	29	2299	-0.0996853	27	15839	0.132041	29	2997	4787.17	167	1828
1829	NDFIP1	0.0819749	25	6162	0.00740694	36	15164	0.188665	37	1229	0.125373	35	2979	0.441614	32	336	0.139879	35	2859	4788.17	200	1829
1830	ORAI1	#N/A	#N/A	#N/A	0.278309	27	105	0.22973	30	487	0.154822	29	2344	-0.0399448	25	12437	0.0173381	28	8569	4788.4	139	1830
1831	IKBKAP	0.0571395	25	7757	0.0945905	34	5631	0.170376	36	1702	0.0381851	34	6720	0.275902	31	2069	0.0655173	34	4852	4788.5	194	1831
1832	DOCK2	0.0627146	25	7397	0.148449	34	2355	0.0318414	38	9470	0.170808	36	2078	0.0996487	33	5796	0.219114	37	1643	4789.83	203	1832
1833	RFXAP	0.119082	24	3853	0.0713058	34	8393	0.11796	36	3937	0.0445155	34	6239	0.283234	32	1953	0.0784195	34	4366	4790.17	194	1833
1834	PRPF38A	0.127895	21	3373	0.041628	29	12400	0.135979	32	3064	0.0916995	30	3921	0.311796	28	1555	0.0762676	31	4429	4790.33	171	1834
1835	CASP9	0.165597	25	1845	0.196839	34	977	0.0313439	36	9513	0.320954	34	427	-0.0724015	32	14904	0.275147	35	1083	4791.5	196	1835
1836	ATXN7	0.152425	24	2320	0.0945154	34	5642	0.0429172	36	8587	0.141264	34	2617	0.082	31	6286	0.117271	34	3307	4793.17	193	1836
1837	PQLC2	0.179053	23	1438	0.138352	32	2756	0.0652267	34	7007	0.0994941	32	3678	0.00146726	31	9416	0.075472	32	4464	4793.17	184	1837
1838	ZNF330	0.0983766	25	5082	0.0360776	35	13036	0.128138	37	3416	0.149631	35	2439	0.330827	32	1320	0.110397	35	3467	4793.33	199	1838
1839	MBNL2	0.0601772	25	7564	0.0731286	35	8154	0.132396	37	3217	0.0547546	35	5521	0.469528	32	198	0.0868278	35	4113	4794.5	199	1839
1840	FXR1	0.0199174	25	9877	0.0572598	35	10326	0.134766	39	3109	0.144584	37	2528	0.45504	33	262	0.150851	37	2667	4794.83	206	1840
1841	RAB11FIP4	0.167638	22	1776	0.178847	31	1404	0.0870024	33	5648	0.163828	31	2195	-0.0806975	29	15269	0.159491	31	2487	4796.5	177	1841
1842	KCNK17	#N/A	#N/A	#N/A	0.13505	29	2882	0.129864	30	3342	0.0522416	28	5678	0.0453106	27	7440	0.0708523	28	4641	4796.6	142	1842
1843	SF3B1	0.0177727	25	9979	0.0107748	36	14999	0.147455	39	2544	0.298624	37	579	0.476078	33	170	0.358447	37	526	4799.5	207	1843
1844	DAGLB	0.179866	21	1410	0.158096	29	2023	0.0819771	32	5954	0.0892107	30	4007	0.0244569	27	8297	0.0313871	30	7111	4800.33	169	1844
1845	PSMD1	0.0696906	25	6934	0.167011	35	1740	0.156698	39	2171	0.0457123	37	6138	0.0263115	33	8209	0.10423	37	3614	4801	206	1845
1846	RASA1	0.0648284	25	7237	0.0425019	35	12290	0.111054	37	4295	0.112667	35	3334	0.566182	32	13	0.218945	35	1644	4802.17	199	1846
1847	AMFR	0.100786	25	4950	0.0985556	35	5245	0.0766913	37	6292	0.155243	35	2337	0.0867396	32	6156	0.0961489	35	3841	4803.5	199	1847
1848	ACKR3	0.0291536	25	9401	0.117545	35	3782	0.216232	37	667	0.0231629	35	8133	0.40606	32	578	0.0410951	35	6262	4803.83	199	1848
1849	EIF3B	0.173859	25	1578	0.23161	34	417	0.212023	38	734	0.0363886	36	6875	0.116155	32	5351	-0.0269591	36	13870	4804.17	201	1849
1850	DPAGT1	0.119461	25	3831	0.147633	35	2381	0.122647	37	3717	0.0918929	35	3917	0.0867003	32	6160	0.0150429	35	8822	4804.67	199	1850
1851	METT11D1	#N/A	#N/A	#N/A	0.173733	24	1541	0.225515	26	526	0.0355007	24	6950	0.159877	24	4281	0.000194473	25	10729	4805.4	123	1851
1852	GFPT1	0.101289	25	4924	0.0470493	35	11717	0.126946	37	3483	0.0846024	35	4148	0.365992	32	927	0.103468	35	3638	4806.17	199	1852
1853	INKA2	#N/A	#N/A	#N/A	0.172206	26	1590	0.0344122	26	9253	0.366817	24	222	-0.0376989	24	12248	0.32285	25	719	4806.4	125	1853
1854	RIOK1	0.109765	21	4380	0.0654937	30	9184	0.177898	31	1512	0.0430784	29	6340	0.423031	27	450	0.032848	29	6973	4806.5	167	1854
1855	MID1IP1	0.150171	24	2408	0.160199	34	1951	0.0539992	38	7814	0.353074	37	278	-0.106365	32	15976	0.37918	36	414	4806.83	201	1855
1856	ADGRE5	0.173054	25	1608	0.208199	36	775	0.0334924	39	9335	0.481094	37	25	-0.123641	33	16269	0.307208	37	833	4807.5	207	1856
1857	UCK1	0.066986	21	7101	0.185837	31	1230	0.141744	31	2797	0.0940653	29	3844	0.0452978	27	7441	0.0390889	29	6432	4807.5	168	1857
1858	IMPA2	0.137093	25	2939	0.184196	35	1267	0.0529116	39	7886	0.369487	37	211	-0.139218	33	16437	0.480322	37	110	4808.33	206	1858
1859	GMIP	0.183696	25	1298	0.238903	34	341	0.0655632	38	6981	0.206362	36	1522	-0.28653	32	17157	0.226222	36	1556	4809.17	201	1859
1860	KCNAB1	0.147763	24	2510	0.113916	34	3992	0.0599295	36	7386	0.0699082	34	4724	0.112141	32	5454	0.0667842	34	4795	4810.17	194	1860
1861	WDR90	0.276422	21	89	0.121478	29	3554	0.109757	30	4367	0.0464191	28	6067	0.117538	26	5310	0.00974631	28	9490	4812.83	162	1861
1862	ABTB1	0.177632	21	1468	0.210727	30	719	0.0342837	33	9270	0.400761	31	121	-0.218864	28	16950	0.395967	31	350	4813	174	1862
1863	CBFB	0.0248559	25	9619	0.0419622	36	12362	0.202079	39	938	0.116021	37	3234	0.436543	33	364	0.167119	37	2362	4813.17	207	1863
1864	GNAI2	0.202219	25	829	0.191811	35	1101	0.0623415	39	7222	0.249463	37	1000	-0.278764	33	17142	0.223413	37	1591	4814.17	206	1864
1865	FAM118B	0.0884448	21	5726	0.0887609	28	6249	0.108739	29	4425	0.0988482	27	3692	0.150339	25	4488	0.0799306	27	4307	4814.5	157	1865
1866	ZNF75D	#N/A	#N/A	#N/A	0.043492	24	12169	0.184248	27	1332	0.0517449	26	5714	0.383386	21	768	0.0871679	25	4096	4815.8	123	1866
1867	CLMN	0.179356	24	1427	0.124142	34	3417	0.0283374	36	9778	0.0663522	35	4867	0.0617533	31	6882	0.157497	34	2525	4816	194	1867
1868	DAB2	0.0957136	25	5250	0.265942	34	149	0.0703624	38	6668	0.164068	36	2193	-0.0195233	33	10788	0.0952841	37	3862	4818.33	203	1868
1869	TPM4	0.0878986	25	5775	0.12489	35	3370	0.0491454	37	8141	0.202126	35	1571	0.0471478	32	7375	0.149501	35	2684	4819.33	199	1869
1870	EPDR1	#N/A	#N/A	#N/A	0.104142	29	4732	0.140236	30	2863	0.0326629	28	7193	0.175521	27	3936	0.0547766	28	5374	4819.6	142	1870
1871	CPNE3	0.0360271	25	9047	0.0241474	34	14146	0.17634	38	1550	0.150095	36	2428	0.366074	33	923	0.308097	37	826	4820	203	1871
1872	TMEM64	0.170423	21	1687	0.0422198	30	12329	0.113821	30	4139	0.0736053	28	4568	0.359228	27	997	0.0579485	29	5209	4821.5	165	1872
1873	KBTBD11	0.0713369	25	6815	0.0960192	34	5483	0.0813243	38	5989	0.0355263	36	6947	0.21804	33	3077	0.338955	37	624	4822.5	203	1873
1874	MAP3K2	0.0852532	24	5928	0.0913864	34	5978	0.038869	38	8888	0.263508	37	867	0.072307	32	6578	0.32772	36	698	4822.83	201	1874
1875	TAPBP	0.16009	25	2038	0.200782	35	916	0.0576465	39	7553	0.279662	37	726	-0.0727263	33	14920	0.144034	37	2787	4823.33	206	1875
1876	MAFG	0.190282	25	1100	0.20919	35	753	0.0457017	37	8369	0.145863	35	2499	-0.0601302	32	14077	0.181748	35	2151	4824.83	199	1876
1877	PRKAR1A	0.0843763	25	5988	0.0246383	35	14110	0.0740935	39	6454	0.410645	37	94	0.261228	33	2269	0.522928	37	45	4826.67	206	1877
1878	LUC7L	0.204882	25	785	0.154775	35	2120	0.154804	37	2259	0.0100267	35	9573	0.19185	32	3586	0.000840297	35	10641	4827.33	199	1878
1879	GHRL	#N/A	#N/A	#N/A	0.134068	29	2935	0.0396879	30	8820	0.243946	29	1064	6.88541e-05	26	9498	0.205894	28	1820	4827.4	142	1879
1880	PDGFD	0.0354578	25	9073	0.179355	34	1396	0.265254	36	192	0.0280949	34	7601	0.230911	32	2834	0.0234499	35	7873	4828.17	196	1880
1881	SIRT2	0.305092	25	32	0.18823	34	1174	0.124048	36	3644	0.143445	34	2557	-0.109179	32	16022	0.0515336	35	5550	4829.83	196	1881
1882	MAP3K4	0.0581802	25	7684	0.128071	34	3216	0.204664	38	883	0.0246767	36	7974	0.386946	33	731	0.0180497	37	8493	4830.17	203	1882
1883	UBAC1	0.0881861	25	5746	0.112461	34	4094	0.124667	38	3606	0.102456	36	3602	0.050328	32	7269	0.0702984	36	4665	4830.33	201	1883
1884	SS18L1	0.160616	24	2019	0.0349713	34	13174	0.122916	36	3699	0.0504473	34	5795	0.292755	32	1824	0.160388	34	2475	4831	194	1884
1885	FAF1	0.105541	24	4651	0.154704	34	2122	0.161639	36	1999	0.054071	35	5560	0.222545	31	2992	-0.00656575	34	11668	4832	194	1885
1886	CASZ1	0.142689	25	2720	0.168249	35	1699	0.0573081	37	7582	0.114658	35	3279	0.0286037	32	8112	0.0502964	35	5624	4836	199	1886
1887	BBS1	0.0864363	25	5862	0.158111	35	2022	0.125331	37	3572	0.0202361	35	8445	0.119746	32	5260	0.0955009	35	3857	4836.33	199	1887
1888	PAX8	0.184261	24	1277	0.138433	34	2752	0.0615799	36	7268	0.0736179	34	4566	0.045208	32	7447	0.0488999	34	5710	4836.67	194	1888
1889	COQ7	0.0845868	25	5974	0.082642	35	6941	0.100132	37	4921	0.118351	35	3177	0.184586	32	3729	0.0810919	35	4281	4837.17	199	1889
1890	OSBPL5	0.123961	21	3586	0.38049	30	11	0.323486	31	61	0.0791145	29	4358	0.0483841	27	7342	-0.0245653	29	13666	4837.33	167	1890
1891	BRAP	0.243152	24	286	0.0769244	34	7667	0.0622349	36	7227	0.0963414	35	3779	0.0584068	31	7003	0.128417	34	3065	4837.83	194	1891
1892	HADHA	0.0825588	25	6111	0.152161	36	2212	0.108173	37	4463	0.112233	35	3344	0.149368	32	4517	0.018877	35	8391	4839.67	200	1892
1893	MXRA7	0.174871	24	1548	0.0963347	31	5451	0.144451	33	2678	0.0705026	31	4695	0.108975	30	5525	0.0125306	32	9147	4840.67	181	1893
1894	PCYOX1	0.0484947	25	8300	0.114501	36	3962	0.158249	39	2122	0.0670229	37	4837	0.187678	33	3666	0.0424745	37	6159	4841	207	1894
1895	PGK1	0.127262	24	3404	-0.0185314	34	16162	0.100813	38	4884	0.336252	37	349	0.208219	32	3279	0.288594	36	968	4841	201	1895
1896	KIAA1147	0.064895	21	7229	0.0936929	29	5736	0.230246	32	484	0.00715021	30	9891	0.540084	28	34	0.0493255	31	5676	4841.67	171	1896
1897	OCIAD1	0.100095	21	4981	-0.000948862	30	15559	0.163702	33	1927	0.0854177	31	4123	0.430727	28	395	0.186874	31	2072	4842.83	174	1897
1898	STK17B	0.0713851	24	6812	-0.0121274	34	15961	0.121972	38	3756	0.308457	36	509	0.298947	33	1736	0.411499	36	291	4844.17	201	1898
1899	ZNF585A	0.0387685	21	8880	0.118778	28	3717	0.099678	29	4953	0.0610834	27	5149	0.303599	26	1663	0.0688971	28	4713	4845.83	159	1899
1900	KIAA0196	-0.00395225	24	10799	0.0710507	32	8433	0.162948	36	1953	0.0976291	34	3737	0.300966	31	1694	0.161214	35	2461	4846.17	192	1900
1901	CNN2	0.178391	25	1446	0.13985	35	2694	0.0578345	39	7546	0.338809	37	339	-0.0950589	33	15746	0.248467	37	1307	4846.33	206	1901
1902	BET1L	0.145573	25	2604	0.139132	35	2730	0.109916	37	4350	0.089609	35	3995	0.00304097	32	9327	0.0434642	35	6075	4846.83	199	1902
1903	DYRK1B	0.198097	25	909	0.222539	35	531	0.105559	38	4610	0.112378	36	3341	-0.126028	33	16303	0.113304	36	3391	4847.5	203	1903
1904	TSPYL2	0.214159	24	625	0.161863	35	1903	0.172045	36	1663	0.0275295	35	7665	0.0867134	31	6159	-0.00228048	34	11072	4847.83	195	1904
1905	NEK3	0.185957	25	1220	0.0939661	36	5708	0.0785506	37	6173	0.0363019	35	6883	0.156001	32	4369	0.0683318	35	4740	4848.83	200	1905
1906	MCM5	0.146216	24	2578	0.29763	35	62	0.209219	38	796	0.0622912	37	5080	-0.0412926	32	12538	0.0218519	36	8055	4851.5	202	1906
1907	RIMS3	0.174928	25	1547	0.216625	35	618	0.192886	37	1128	0.0203483	35	8426	0.198246	32	3470	-0.0275335	35	13921	4851.67	199	1907
1908	C2CD2L	0.14541	25	2609	0.191602	32	1106	0.10382	34	4704	0.0791039	32	4359	-0.0445502	30	12803	0.107112	33	3535	4852.67	186	1908
1909	PCBP1	0.123929	24	3589	0.0476571	34	11634	0.0720324	38	6568	0.355361	37	262	0.0799016	32	6355	0.326013	36	708	4852.67	201	1909
1910	SH3TC1	0.249543	24	232	0.318685	34	33	0.174323	36	1612	0.0520553	34	5699	-0.0607846	32	14131	0.0281651	34	7420	4854.5	194	1910
1911	SLC25A29	0.141144	21	2777	0.188232	30	1173	0.0932308	30	5286	0.0389008	28	6658	0.0116491	27	8855	0.0777439	29	4382	4855.17	165	1911
1912	FAM122A	0.142595	21	2725	0.0570226	30	10370	0.0767925	31	6285	0.0990878	29	3686	0.266303	27	2201	0.0950965	29	3870	4856.17	167	1912
1913	ITGB5	0.142504	25	2728	0.165781	36	1784	0.0353509	37	9172	0.157101	35	2307	0.00713591	32	9109	0.0891737	35	4037	4856.17	200	1913
1914	MAN1A2	0.0860295	25	5894	0.0776231	36	7583	0.131363	37	3268	0.0471301	35	6018	0.328976	32	1339	0.0617428	35	5035	4856.17	200	1914
1915	ARFGEF1	0.0943533	25	5336	-0.0157446	36	16090	0.109995	39	4344	0.175334	37	1999	0.382535	33	777	0.342676	37	601	4857.83	207	1915
1916	TNKS	0.0825512	25	6113	0.0953897	35	5543	0.0722241	37	6550	0.127658	35	2930	0.114544	32	5386	0.152212	35	2638	4860	199	1916
1917	MARK2	0.232264	25	373	0.238769	35	342	0.0268073	38	9917	0.251443	36	985	-0.102924	33	15912	0.219368	36	1640	4861.5	203	1917
1918	KCNC4	0.168952	24	1734	0.136122	33	2841	0.0510519	35	8032	0.0835578	33	4196	0.0505424	32	7260	0.0598034	34	5121	4864	191	1918
1919	ASXL2	0.0909733	25	5565	0.131024	35	3072	0.0737698	39	6479	0.0547472	37	5522	0.116631	33	5334	0.12156	37	3214	4864.33	206	1919
1920	SNRPB	0.139893	24	2825	0.215396	34	635	0.300005	38	90	0.0864943	36	4089	0.118892	32	5282	-0.0781531	36	16267	4864.67	200	1920
1921	ELOVL6	0.0778309	25	6424	0.148991	35	2332	0.223992	37	547	0.0344472	35	7038	0.252302	32	2420	0.00236114	35	10440	4866.83	199	1921
1922	PSMC4	0.116197	25	4020	0.121307	35	3566	0.177973	37	1510	0.238306	35	1115	0.045807	32	7423	-0.00594896	35	11572	4867.67	199	1922
1923	RGS14	0.149144	25	2447	0.200922	35	912	0.0542163	37	7797	0.272239	35	794	-0.137497	32	16409	0.302763	35	859	4869.67	199	1923
1924	GAB3	#N/A	#N/A	#N/A	0.183873	29	1276	0.156412	30	2186	0.0985416	29	3702	-0.0542041	26	13638	0.106536	28	3547	4869.8	142	1924
1925	NBPF11	#N/A	#N/A	#N/A	0.0679431	25	8831	0.11019	26	4338	0.123554	24	3037	0.156235	24	4360	0.0981442	25	3788	4870.8	124	1925
1926	HPS3	0.0305862	21	9330	0.0516369	30	11105	0.13905	31	2920	0.170764	29	2079	0.291802	27	1838	0.195413	29	1955	4871.17	167	1926
1927	ZNF207	0.0535097	25	7984	0.053169	36	10908	0.162929	39	1955	0.102062	37	3615	0.372518	33	867	0.09389	37	3902	4871.83	207	1927
1928	PSRC1	0.218946	24	541	0.125512	34	3337	0.0459204	36	8360	0.0866878	34	4082	-0.0140957	32	10377	0.157044	34	2539	4872.67	194	1928
1929	COL18A1	0.201526	24	836	0.109577	34	4299	0.0470174	36	8288	0.158282	34	2286	-0.0127129	32	10285	0.120237	34	3246	4873.33	194	1929
1930	CHMP1A	0.169862	24	1703	0.219999	33	564	0.144936	37	2650	0.147819	35	2466	-0.263643	32	17103	0.0677766	35	4758	4874	196	1930
1931	NPTN	0.044083	24	8597	0.0358603	34	13060	0.104376	38	4673	0.302442	36	545	0.273882	33	2102	0.413876	36	283	4876.67	201	1931
1932	CD82	0.162816	25	1940	0.19026	35	1128	0.0422426	39	8628	0.358932	37	248	-0.140346	33	16447	0.301128	37	874	4877.5	206	1932
1933	PPP4R1L	#N/A	#N/A	#N/A	0.119503	28	3671	0.0361885	29	9114	0.130305	27	2877	0.0811546	26	6312	0.163846	28	2418	4878.4	138	1933
1934	FAM102A	0.135206	25	3020	0.113621	35	4013	0.232762	39	449	0.0208566	37	8374	0.274297	33	2092	-0.00413125	37	11331	4879.83	206	1934
1935	CNBP	0.0566297	25	7800	-0.018289	35	16157	0.138988	39	2923	0.323935	37	412	0.357204	33	1027	0.288848	37	961	4880	206	1935
1936	SPN	0.232347	25	372	0.218444	35	595	0.169081	39	1744	0.0443026	37	6262	0.0686784	33	6678	-0.024204	37	13629	4880	206	1936
1937	CSDE1	0.0949752	25	5298	0.0337114	34	13286	0.114417	36	4106	0.159247	34	2265	0.279918	32	2004	0.169595	35	2323	4880.33	196	1937
1938	CHD6	0.138113	21	2898	0.0902454	30	6096	0.134309	32	3127	0.0143005	30	9085	0.340473	28	1215	0.0339456	30	6878	4883.17	171	1938
1939	C7orf42	#N/A	#N/A	#N/A	0.0420567	24	12347	0.137274	26	3012	0.173296	24	2042	0.126402	23	5091	0.198173	25	1929	4884.2	122	1939
1940	PIGA	0.107236	24	4530	0.0242977	34	14135	0.124415	37	3622	0.0782931	36	4397	0.468554	32	205	0.162971	35	2427	4886	198	1940
1941	CAV2	0.170995	24	1668	0.119396	34	3678	0.024692	36	10105	0.136121	34	2748	0.040143	32	7622	0.108738	34	3501	4887	194	1941
1942	MYADM	0.198121	21	907	0.108938	31	4344	0.0206125	33	10512	0.448861	31	48	-0.0493098	28	13228	0.413387	31	286	4887.5	175	1942
1943	LIPA	0.035068	25	9094	0.0758047	35	7804	0.159043	39	2090	0.0902872	37	3970	0.239559	33	2663	0.101006	37	3705	4887.67	206	1943
1944	RCHY1	0.14193	25	2750	0.0166556	35	14639	0.0973342	37	5079	0.105701	35	3523	0.357926	32	1016	0.169489	35	2325	4888.67	199	1944
1945	SLC43A3	0.231822	25	377	0.158058	35	2025	0.0289199	38	9726	0.092636	36	3893	0.0191868	32	8538	0.067306	36	4773	4888.67	202	1945
1946	ARSB	0.191505	25	1066	0.106137	35	4573	0.0119679	37	11442	0.147444	35	2475	0.0796019	32	6366	0.112734	35	3412	4889	199	1946
1947	ZFYVE1	0.12649	21	3446	0.140731	29	2656	0.0230683	31	10246	0.186089	29	1801	0.0197937	28	8511	0.150348	30	2674	4889	168	1947
1948	NFKB2	0.158874	25	2092	0.180908	35	1357	0.0647263	39	7043	0.170708	37	2081	-0.0521935	33	13468	0.117382	37	3305	4891	206	1948
1949	DPH2	0.165512	25	1850	0.13107	35	3069	0.195632	39	1073	0.0358635	37	6918	0.223811	33	2964	-0.0226368	37	13474	4891.33	206	1949
1950	PSD4	0.118561	25	3880	0.225394	36	494	0.0805383	39	6043	0.192749	37	1710	-0.0904801	33	15625	0.222157	37	1602	4892.33	207	1950
1951	NOTCH2	0.0986683	25	5064	0.107726	35	4438	0.00577427	37	12206	0.234945	35	1161	0.0953713	32	5914	0.348745	35	574	4892.83	199	1951
1952	RTN2	0.222917	25	485	0.14465	35	2499	0.0236559	37	10196	0.12128	35	3092	0.0117234	32	8852	0.0827335	35	4233	4892.83	199	1952
1953	MDM4	0.0789189	25	6365	0.0986199	35	5235	0.0729899	37	6516	0.17818	35	1939	0.0721195	32	6582	0.147329	35	2723	4893.33	199	1953
1954	POLR2A	0.2187	23	549	0.208997	33	756	0.0692858	37	6734	0.15077	35	2418	-0.149739	31	16530	0.166494	35	2375	4893.67	194	1954
1955	SP2	0.147213	23	2536	0.181931	33	1328	0.0641386	35	7089	0.231529	33	1197	-0.11668	30	16160	0.278307	33	1057	4894.5	187	1955
1956	GNG2	0.0598502	21	7585	0.0184433	30	14527	0.160677	31	2030	0.158387	29	2284	0.28222	27	1968	0.28589	29	994	4898	167	1956
1957	CAMK1D	0.105851	25	4630	0.167896	35	1709	0.0280776	39	9804	0.297653	37	584	-0.0319329	33	11740	0.293729	37	929	4899.33	206	1957
1958	ZNF688	0.212129	25	660	0.190301	35	1127	0.145383	37	2632	0.0513969	35	5738	0.100967	32	5748	-0.022773	35	13491	4899.33	199	1958
1959	MPZL2	0.119855	25	3807	0.060081	33	9939	0.0325646	36	9410	0.209598	34	1473	0.172117	31	4012	0.316684	34	763	4900.67	193	1959
1960	DHRS7	0.131295	25	3211	0.00394309	35	15324	0.108835	39	4422	0.309456	37	505	0.104936	33	5624	0.404553	37	319	4900.83	206	1960
1961	TXNRD1	0.0378287	25	8943	0.0776208	35	7584	0.0604265	39	7341	0.409076	37	98	0.117718	33	5305	0.45612	37	144	4902.5	206	1961
1962	HSF1	0.161631	24	1982	0.144762	33	2491	0.103682	35	4717	0.0827257	34	4227	0.0126441	31	8812	0.0307022	34	7187	4902.67	191	1962
1963	DYM	0.045886	24	8463	0.149686	33	2310	0.107843	36	4478	0.0306252	34	7377	0.196848	32	3492	0.117722	34	3297	4902.83	193	1963
1964	SEC61A2	0.101071	25	4940	0.0933127	34	5770	0.0307634	36	9562	0.214495	34	1418	0.0799642	32	6352	0.241483	35	1387	4904.83	196	1964
1965	RAB43	#N/A	#N/A	#N/A	0.165087	29	1811	0.0597304	31	7396	0.290868	29	626	-0.0510596	27	13371	0.246813	29	1322	4905.2	145	1965
1966	SRRM1	0.0724047	25	6749	0.0653632	35	9200	0.167677	39	1791	0.039087	37	6640	0.311273	33	1564	0.109399	37	3491	4905.83	206	1966
1967	SLC39A11	0.12157	21	3706	0.143765	29	2524	0.106648	30	4556	0.00613327	28	10010	0.1359	27	4843	0.0977817	29	3797	4906	164	1967
1968	SLC25A16	0.0834134	25	6055	0.0940204	35	5702	0.102805	37	4764	0.0463751	35	6073	0.218594	32	3069	0.0983253	35	3784	4907.83	199	1968
1969	SBF1	0.141946	25	2749	0.226148	35	483	0.22164	39	573	0.0576502	37	5357	0.0965986	33	5881	-0.0334139	37	14413	4909.33	206	1969
1970	MAP3K7	0.0359735	25	9051	-0.00811656	35	15838	0.170059	39	1710	0.242896	37	1077	0.458265	33	246	0.227304	37	1540	4910.33	206	1970
1971	IKZF2	0.127055	25	3415	0.134717	34	2896	0.0950665	36	5211	0.0280285	34	7610	0.164827	31	4165	0.0422136	34	6176	4912.17	194	1971
1972	PCGF3	0.1521	25	2334	0.0771125	36	7643	0.103125	37	4743	0.0847863	35	4142	0.0528336	32	7191	0.111937	35	3433	4914.33	200	1972
1973	DHX37	#N/A	#N/A	#N/A	0.192862	28	1070	0.161516	31	2001	0.0511337	29	5751	0.155133	27	4385	-0.00432778	29	11367	4914.8	144	1973
1974	NPHP4	0.100767	25	4952	0.19266	35	1074	0.0770344	37	6268	0.0310416	35	7334	0.0740916	32	6529	0.116122	35	3333	4915	199	1974
1975	PLIN2	#N/A	#N/A	#N/A	0.0684666	23	8766	0.214049	27	700	0.0711572	26	4664	0.22099	21	3026	0.0281584	25	7422	4915.6	122	1975
1976	GPSM1	#N/A	#N/A	#N/A	0.148064	29	2365	0.122192	30	3746	0.0443433	28	6258	0.076543	26	6466	0.0482964	28	5748	4916.6	141	1976
1977	SNRK	0.0342736	24	9133	0.0230248	34	14224	0.107841	38	4479	0.276395	36	751	0.375574	33	842	0.49913	36	71	4916.67	201	1977
1978	C11orf49	0.143087	25	2704	0.166611	35	1758	0.129127	37	3374	0.0322478	35	7224	0.119759	32	5259	0.0121791	35	9184	4917.17	199	1978
1979	ZKSCAN1	0.0579123	25	7698	0.124907	35	3368	0.0974674	37	5071	0.0613508	35	5134	0.144328	32	4652	0.105351	35	3581	4917.33	199	1979
1980	CCDC97	0.177625	21	1469	0.170051	28	1645	0.167878	31	1786	0.134475	29	2786	-0.119681	26	16213	0.0505458	29	5606	4917.5	164	1980
1981	WDR4	0.157419	25	2145	0.15059	35	2281	0.134678	39	3111	0.0147511	37	9036	0.20198	33	3403	0.00932944	37	9531	4917.83	206	1981
1982	SPTY2D1	0.0801753	21	6272	0.0516556	29	11100	0.0844796	30	5797	0.167952	28	2133	0.232886	27	2798	0.239057	29	1412	4918.67	164	1982
1983	PIGT	0.137906	25	2905	0.258796	34	188	0.214903	38	683	0.0490529	36	5891	-0.0187517	33	10718	0.0126551	37	9128	4918.83	203	1983
1984	ZMIZ2	0.255447	24	192	0.194113	35	1036	0.142872	38	2749	0.0180099	36	8690	0.0402973	33	7616	0.0117443	36	9231	4919	202	1984
1985	TRIM3	0.21623	24	579	0.146273	34	2426	0.0613531	36	7282	0.0444199	34	6252	0.0809911	32	6319	0.0362117	34	6660	4919.67	194	1985
1986	SCAP	0.162042	25	1969	0.194088	35	1037	0.0647753	39	7035	0.196779	37	1650	-0.113384	33	16100	0.212324	37	1732	4920.5	206	1986
1987	SNX11	0.122252	25	3668	0.127771	35	3235	0.0359186	39	9132	0.267968	37	827	-0.0294703	33	11545	0.270825	37	1119	4921	206	1987
1988	MOAP1	0.038712	25	8884	0.0729737	35	8179	0.263864	39	203	0.0191716	37	8549	0.395839	33	659	0.128954	37	3054	4921.33	206	1988
1989	TMF1	0.0234404	24	9695	0.0486726	33	11499	0.0933583	35	5280	0.235749	33	1149	0.350978	31	1089	0.308477	33	822	4922.33	189	1989
1990	TBC1D22A	0.123743	25	3594	0.201492	35	903	0.0601984	37	7362	0.146678	35	2487	-0.0353283	33	12039	0.124578	36	3151	4922.67	201	1990
1991	AJAP1	0.219002	24	539	0.120505	34	3612	0.0683104	36	6801	0.0507094	34	5776	0.0251354	32	8255	0.0730955	34	4560	4923.83	194	1991
1992	B4GALT1	0.218915	25	542	0.176408	35	1464	0.0608684	39	7318	0.159133	37	2271	-0.0944497	33	15730	0.175485	37	2244	4928.17	206	1992
1993	PRKACA	0.268173	25	119	0.143717	34	2526	0.0467588	36	8308	0.171852	34	2062	-0.0691637	31	14681	0.201599	34	1873	4928.17	194	1993
1994	DAAM2	0.150906	25	2381	0.192498	34	1081	0.0366471	36	9073	0.235176	34	1158	-0.0764214	32	15104	0.315883	35	774	4928.5	196	1994
1995	NAP1L5	#N/A	#N/A	#N/A	0.102596	29	4857	0.166884	30	1818	0.00926909	28	9650	0.27139	27	2139	0.0421839	28	6180	4928.8	142	1995
1996	GNLY	0.121206	24	3733	0.318242	34	35	0.395276	38	17	0.0795105	37	4341	0.0997455	32	5793	-0.0584983	36	15655	4929	201	1996
1997	CHST11	0.211449	24	674	0.0866411	34	6479	0.0326559	36	9402	0.219039	35	1354	-0.011417	31	10194	0.233321	34	1474	4929.5	194	1997
1998	GNB5	0.0697926	25	6924	0.0951422	36	5580	0.12763	37	3445	0.0605561	35	5184	0.243244	32	2596	0.0466445	35	5860	4931.5	200	1998
1999	GLIS3	#N/A	#N/A	#N/A	0.144371	29	2509	0.0655261	30	6986	0.0737426	28	4556	0.0867368	27	6157	0.0754736	28	4463	4934.2	142	1999
2000	CYBRD1	0.0686355	25	7001	0.104392	36	4709	0.0143124	38	11157	0.238432	36	1114	0.111218	32	5471	0.450734	36	155	4934.5	203	2000

### Sheet: circ cort 40 nonsev bias Lympho
	gene	cor.DDIT4	rank.DDIT4	supportingdatasets
1	DDIT4	1	1	39
2	ID2	0.470635	2	39
3	PRF1	0.445507	3	39
4	PIK3IP1	0.430261	4	38
5	KLRD1	0.42814	5	38
6	GZMB	0.427659	6	39
7	KLF9	0.420276	7	37
8		0.413628	8	26
9	NKG7	0.411739	9	39
10	SPON2	0.411561	10	37
11	RUNX3	0.410894	11	39
12	CD247	0.409342	12	39
13	TSC22D3	0.404864	13	38
14	CLIC3	0.404769	14	38
15	FGFBP2	0.399182	15	30
16	ZBTB16	0.39776	16	37
17	GNLY	0.395276	17	38
18	IL2RB	0.386748	18	38
19	FBXO32	0.386151	19	32
20	TXK	0.385671	20	37
21	CIRBP	0.384073	21	38
22	GPR56	0.382964	22	34
23	KLRF1	0.379369	23	39
24	ZAP70	0.37267	24	39
25	FLJ20699	0.371644	25	21
26	CXCR4	0.370023	26	39
27	CTSW	0.369431	27	38
28	DENND2D	0.368671	28	38
29	MATK	0.367009	29	39
30	SH2D1B	0.366141	30	31
31	FYN	0.366022	31	39
32	SESN1	0.365314	32	37
33	GZMM	0.364645	33	38
34	GNPTAB	0.361481	34	39
35	HOPX	0.360033	35	38
36	TTC38	0.356915	36	27
37	CCL4L2	0.355261	37	22
38	NCR3	0.352318	38	36
39	HCST	0.350512	39	33
40	PRKCH	0.350488	40	39
41	DUSP2	0.350068	41	36
42	BTG1	0.349398	42	38
43	S1PR5	0.348826	43	26
44	NPC1	0.346197	44	37
45	TSEN54	0.344213	45	31
46	NCALD	0.344116	46	38
47	CD2	0.341953	47	39
48	RASSF1	0.341525	48	38
49	ARL4C	0.340559	49	37
50	XBP1	0.340532	50	39
51	AKR1C3	0.338315	51	37
52	PTGDS	0.336309	52	36
53	YPEL1	0.336184	53	37
54	IL7R	0.335525	54	39
55	C9orf142	0.334468	55	30
56	LOC653438	0.331709	56	21
57	GFOD1	0.33058	57	38
58	PLEKHF1	0.32669	58	39
59	BIN1	0.325948	59	39
60	AKR1B1	0.323743	60	39
61	OSBPL5	0.323486	61	31
62	STAT4	0.319931	62	38
63	MPRIP	0.318703	63	27
64	FEZ1	0.318529	64	37
65	CYFIP2	0.31797	65	38
66	CD160	0.317585	66	37
67	ITK	0.316528	67	39
68	PDZD4	0.315573	68	30
69	IL10RA	0.313983	69	39
70	CALM1	0.313857	70	39
71	BZRAP1	0.312918	71	34
72	AES	0.31273	72	39
73	SPOCK2	0.31118	73	39
74	ARPC5L	0.311179	74	39
75	PVRIG	0.310499	75	38
76	FKBP5	0.309929	76	39
77	PAFAH2	0.308346	77	37
78	APRT	0.307583	78	39
79	PRKCQ	0.307151	79	39
80	CCND3	0.306433	80	39
81	ILF3	0.305678	81	39
82	ERBB2	0.304379	82	37
83	TGFBR3	0.303932	83	39
84	CD7	0.303001	84	38
85	PTGDR	0.302419	85	37
86	HNRNPAB	0.302202	86	38
87	CIAPIN1	0.301465	87	36
88	NDUFV1	0.301111	88	38
89	EIF3F	0.300684	89	35
90	SNRPB	0.300005	90	38
91	PRPS1	0.297788	91	38
92	FAM62B	0.2976	92	21
93	PTPN4	0.29754	93	39
94	SLC25A3	0.296826	94	38
95	CTBP1	0.296254	95	39
96	MYBL1	0.296221	96	25
97	EIF3G	0.29578	97	35
98	SAMD3	0.295617	98	33
99	PPP1R16B	0.295148	99	39
100	LBH	0.294092	100	39
101	DCTD	0.2939	101	39
102	ZBTB4	0.293414	102	33
103	CBLB	0.293413	103	39
104	TMEM109	0.293258	104	38
105	SAE1	0.291633	105	37
106	C19orf60	0.29123	106	25
107	C11orf21	0.291143	107	24
108	SLC35B2	0.290171	108	33
109	CXXC5	0.289756	109	33
110	PRSS23	0.289016	110	37
111	GZMA	0.28837	111	39
112	COLQ	0.28744	112	36
113	CD81	0.286209	113	36
114	SLC38A1	0.285825	114	38
115	CUTA	0.285523	115	39
116	RNPS1	0.285126	116	36
117	PRMT1	0.285086	117	38
118	LETMD1	0.284339	118	39
119	GIMAP6	0.283996	119	39
120	ATP5G2	0.283696	120	38
121	LCK	0.283474	121	39
122	POLR3GL	0.2834	122	33
123	MMS19	0.283308	123	26
124	SNRNP200	0.281973	124	25
125	P4HB	0.281943	125	38
126	APOA1BP	0.281787	126	30
127	CD69	0.281779	127	37
128	SYTL1	0.281601	128	32
129	MCM3	0.281474	129	39
130	CCDC115	0.281106	130	32
131	PLEKHA1	0.28061	131	39
132	EBP	0.280552	132	36
133	SKAP1	0.280382	133	38
134	TMEM203	0.280288	134	32
135	APEX1	0.279653	135	39
136	MTA1	0.27949	136	39
137	SIVA1	0.279209	137	26
138	UNG	0.278853	138	38
139	MACF1	0.278425	139	38
140	MFNG	0.278241	140	39
141	RASAL3	0.277741	141	21
142	MRPS27	0.277631	142	39
143	SYTL2	0.277353	143	38
144	ADA	0.277136	144	38
145	TECR	0.276458	145	23
146	DHX30	0.276123	146	39
147	DDOST	0.275993	147	39
148	C1orf174	0.275288	148	26
149	MLLT11	0.274455	149	35
150	TSPAN32	0.274298	150	39
151	NHP2	0.274133	151	27
152	ST6GALNAC6	0.273675	152	33
153	SIGLECP3	0.273573	153	23
154	PCSK7	0.272948	154	38
155	ETS1	0.272822	155	39
156	PIK3R1	0.27246	156	39
157	AUTS2	0.272409	157	37
158	PYHIN1	0.272348	158	36
159	SBK1	0.272287	159	31
160	SIGIRR	0.272103	160	38
161	GZMH	0.272069	161	38
162	WDR5	0.272046	162	31
163	CCT7	0.271627	163	38
164	SLAMF6	0.271551	164	33
165	HNRNPM	0.271372	165	27
166	P2RY8	0.271323	166	30
167	MMP23B	0.271229	167	25
168	B3GALT6	0.271179	168	33
169	DHRS3	0.270964	169	37
170	PER1	0.270714	170	36
171	IDH3B	0.27068	171	38
172	ITGB7	0.270379	172	38
173	IARS	0.270054	173	38
174	SURF4	0.269945	174	33
175	TNFAIP3	0.2697	175	38
176	POLR3E	0.26911	176	26
177	GLO1	0.268797	177	38
178	SLA2	0.268654	178	33
179	CCL5	0.268216	179	38
180	DSTN	0.268083	180	39
181	LOC647000	0.267884	181	21
182	DKC1	0.267389	182	38
183	C21orf33	0.266884	183	38
184	LOC644590	0.266383	184	21
185	NHP2L1	0.266295	185	36
186	NONO	0.266259	186	38
187	CCDC102A	0.26609	187	30
188	TPST2	0.266008	188	39
189	RPL19	0.265787	189	36
190	CLPTM1L	0.265768	190	32
191	TYSND1	0.265456	191	32
192	PDGFD	0.265254	192	36
193	EIF3D	0.265201	193	37
194	ESYT1	0.265079	194	26
195	PITPNC1	0.265038	195	38
196	PTPRCAP	0.265036	196	39
197	CD320	0.264855	197	36
198	CHST12	0.264834	198	37
199	ABI3	0.264728	199	32
200	GK5	0.264592	200	28
201	LAX1	0.264193	201	37
202	DNAJB1	0.264025	202	39
203	MOAP1	0.263864	203	39
204	GTF3C1	0.263835	204	37
205	HAVCR2	0.263567	205	32
206	RPS2	0.263407	206	37
207	CCND2	0.263067	207	39
208	RASGRP2	0.262989	208	38
209	TMEM134	0.262966	209	39
210	HNRNPH1	0.262574	210	25
211	DPP7	0.262395	211	33
212	TH1L	0.262157	212	27
213	ATP5D	0.262002	213	38
214	EDF1	0.261881	214	39
215	IRS2	0.261847	215	39
216	TMC6	0.261702	216	39
217	CYTH1	0.261421	217	27
218	LDLRAP1	0.2614	218	39
219	QARS	0.261391	219	38
220	CD99	0.261302	220	35
221	PRMT2	0.261283	221	39
222	POLG	0.260676	222	36
223	SSBP4	0.260615	223	31
224	CCDC88C	0.260336	224	24
225	LAGE3	0.260324	225	37
226	MBTPS1	0.260301	226	39
227	SPG7	0.260189	227	39
228	ARRDC2	0.258964	228	33
229	LOC642755	0.258582	229	21
230	ASCC1	0.258533	230	37
231	HDDC2	0.25831	231	39
232	FAM168B	0.258216	232	24
233	IGFBP7	0.25775	233	38
234	ZNF831	0.257717	234	30
235	SIGMAR1	0.257714	235	26
236	IMPDH2	0.257142	236	36
237	GAR1	0.257057	237	27
238	GOLGA3	0.256969	238	37
239	MDH2	0.256606	239	39
240	HNRNPR	0.256309	240	27
241	SLC25A6	0.256279	241	23
242	WBSCR22	0.256182	242	36
243	MAP4K1	0.256116	243	37
244	ABCB1	0.255861	244	37
245	MRPL43	0.25569	245	33
246	EIF3K	0.255594	246	37
247	SPCS1	0.255499	247	39
248	SUMF2	0.255222	248	33
249	LSM4	0.254901	249	37
250	KIR3DL1	0.254708	250	37
251	LPIN1	0.254374	251	39
252	NUP210	0.254371	252	39
253	LDOC1L	0.254136	253	30
254	POLR2G	0.254044	254	39
255	HNRNPA0	0.253995	255	37
256	RPL22	0.25396	256	38
257	NME3	0.253952	257	39
258	NFATC2IP	0.253794	258	39
259	ACTR1B	0.253774	259	39
260	MIB2	0.253708	260	32
261	RNF165	0.253601	261	32
262	TMED10	0.253197	262	39
263	GPAA1	0.253177	263	38
264	UBE2I	0.252951	264	38
265	CYB5B	0.252916	265	37
266	UXT	0.252672	266	38
267	CLPP	0.252471	267	39
268	FKBP11	0.252019	268	38
269	GFI1	0.251962	269	37
270	RPL15	0.251928	270	39
271	SH2D2A	0.251913	271	37
272	EOMES	0.251869	272	33
273	TBRG4	0.251791	273	38
274	IMP3	0.25178	274	39
275	PTGER2	0.251753	275	38
276	ARIH2	0.251716	276	38
277	TBCB	0.251691	277	37
278	C2orf28	0.251629	278	26
279	TRMT112	0.25161	279	27
280	RPL36	0.251491	280	38
281	NOP2	0.251475	281	26
282	COPZ1	0.251208	282	39
283	FBXO21	0.251201	283	39
284	METTL3	0.250839	284	38
285	SSR4	0.250666	285	37
286	SNTB2	0.250239	286	39
287	NPIP	0.250102	287	25
288	SLC20A1	0.249945	288	39
289	TLE1	0.24955	289	37
290	ANAPC5	0.249471	290	39
291	DAP3	0.249177	291	39
292	TTC19	0.249017	292	39
293	PHB2	0.248989	293	37
294	KLRB1	0.248902	294	39
295	TTC13	0.248807	295	39
296	CDC25B	0.248795	296	39
297	COMMD4	0.24871	297	39
298	FTSJ1	0.248479	298	36
299	SUMO3	0.248121	299	39
300	MYO1G	0.247844	300	33
301	AGK	0.247562	301	36
302	FBXO31	0.24754	302	31
303	RPL3	0.247325	303	36
304	ATP5A1	0.246626	304	38
305	COMMD7	0.246588	305	33
306	C19orf12	0.246275	306	31
307	MAGED1	0.2462	307	38
308	CSNK1E	0.24619	308	39
309	MCM7	0.245929	309	39
310	TOMM20	0.245538	310	39
311	TBC1D10C	0.245526	311	32
312	STUB1	0.245419	312	37
313	YARS	0.245325	313	37
314	GTF3C2	0.245288	314	39
315	DGUOK	0.245279	315	38
316	DUS1L	0.245259	316	37
317	FOXK1	0.245122	317	32
318	LANCL1	0.24495	318	39
319	RHOC	0.244915	319	38
320	ANKLE2	0.244858	320	26
321	EIF3L	0.244649	321	27
322	DARS	0.244554	322	39
323	NOP56	0.244471	323	27
324	P4HTM	0.244208	324	26
325	SMAD7	0.244102	325	37
326	LYAR	0.243924	326	33
327	PPP3CC	0.243723	327	39
328	SNRPA1	0.243716	328	32
329	SIDT1	0.243575	329	36
330	ATP1A1	0.243506	330	39
331	RPA1	0.243395	331	37
332	C21orf63	0.243381	332	23
333	PGAP3	0.24315	333	26
334	PTBP1	0.242828	334	39
335	PTPN7	0.242655	335	39
336	MIF	0.242598	336	37
337	TTC3	0.242596	337	39
338	NUDT16L1	0.24235	338	31
339	CD3D	0.242218	339	38
340	C12orf57	0.242164	340	33
341	FNBP4	0.241638	341	39
342	TUSC4	0.241435	342	22
343	ITPA	0.241181	343	38
344	CCT3	0.241098	344	39
345	GCHFR	0.240791	345	38
346	GOT2	0.240764	346	39
347	DDX18	0.240661	347	39
348	SDHAF1	0.240628	348	24
349	RNF126	0.240075	349	38
350	DUSP1	0.239947	350	37
351	APEH	0.239947	351	37
352	FASTK	0.239844	352	38
353	NMUR1	0.239792	353	37
354	CD8A	0.239692	354	39
355	NDUFB11	0.239576	355	38
356	ERCC3	0.239559	356	37
357	LSS	0.239452	357	37
358	KHDRBS1	0.239415	358	37
359	SLC25A5	0.239316	359	38
360	RSL1D1	0.239298	360	39
361	C6orf48	0.239278	361	39
362	CD244	0.239208	362	37
363	TP53RK	0.239001	363	33
364	PPIE	0.238979	364	37
365	AMZ2	0.238932	365	39
366	PBX4	0.238906	366	32
367	CDK4	0.238864	367	39
368	ECH1	0.238854	368	38
369	PEBP1	0.238771	369	37
370	EVL	0.238488	370	38
371	ZNF337	0.238456	371	38
372	PYCR2	0.238391	372	32
373	C7orf26	0.238369	373	39
374	IL32	0.238255	374	39
375	TRAF3IP3	0.238122	375	39
376	HNRNPD	0.238095	376	37
377	ACSS1	0.238056	377	33
378	CARKD	0.237829	378	22
379	UBR7	0.237751	379	25
380	EIF4B	0.237495	380	36
381	EXOSC10	0.237318	381	39
382	AXIN1	0.237154	382	39
383	CDK5R1	0.237153	383	37
384	TARP	0.237149	384	30
385	COBRA1	0.23714	385	27
386	POLD2	0.236929	386	27
387	GPN1	0.236859	387	27
388	ILVBL	0.236848	388	36
389	GLTSCR2	0.236822	389	38
390	MEX3C	0.23669	390	36
391	GPD1L	0.236681	391	38
392	NFATC3	0.236655	392	37
393	RPSA	0.236541	393	35
394	MRPS12	0.236521	394	39
395	LONP1	0.236467	395	36
396	SFRS14	0.236459	396	23
397	GIMAP5	0.236409	397	38
398	DNMT1	0.236401	398	38
399	ACTG1	0.236264	399	38
400	RPS5	0.236204	400	34
401	SUPT16H	0.236195	401	39
402	BUB3	0.236164	402	39
403	ECHDC2	0.23598	403	38
404	METTL13	0.235959	404	27
405	PPP2R2B	0.235849	405	39
406	KIR2DL3	0.23584	406	34
407	GTF3A	0.235661	407	36
408	CARD11	0.235601	408	33
409	PLCG1	0.235581	409	39
410	HINT2	0.235438	410	31
411	F2R	0.235355	411	39
412	DAZAP1	0.235225	412	38
413	BTBD6	0.235201	413	33
414	HSPA9	0.235142	414	37
415	RPL13A	0.235037	415	39
416	RPA2	0.23492	416	39
417	FLJ10081	0.234901	417	21
418	PPP1CA	0.234896	418	37
419	ERGIC3	0.23484	419	39
420	SNRNP70	0.234803	420	27
421	ATP5SL	0.234704	421	36
422	RPS15	0.234579	422	36
423	SNRNP40	0.234516	423	27
424	UBP1	0.234467	424	38
425	AP4B1	0.234444	425	31
426	HSP90AB1	0.234385	426	39
427	NSUN5	0.234196	427	39
428	TAF1C	0.234134	428	37
429	S1PR1	0.234134	429	27
430	DTX3	0.234105	430	37
431	KIAA1191	0.234063	431	32
432	UCKL1	0.23396	432	39
433	KIF22	0.233925	433	28
434	VDAC1	0.233871	434	37
435	CELF2	0.23387	435	39
436	ADHFE1	0.23386	436	32
437	WBP11	0.233812	437	38
438	KIR2DL4	0.233665	438	34
439	MAPRE2	0.233639	439	39
440	STARD7	0.233626	440	38
441	UBXN1	0.233539	441	26
442	PPIH	0.233502	442	37
443	NUMA1	0.233498	443	39
444	DFFB	0.232956	444	36
445	CYP2R1	0.232921	445	35
446	WDR67	0.232904	446	25
447	PURA	0.232799	447	38
448	SDF4	0.232782	448	39
449	FAM102A	0.232762	449	39
450	KEAP1	0.232759	450	36
451	C1orf59	0.232716	451	24
452	TGIF1	0.232692	452	39
453	WDR37	0.232664	453	39
454	THAP11	0.232561	454	38
455	NCL	0.232549	455	39
456	TRPV2	0.232432	456	39
457	LOC387841	0.232385	457	21
458	FBL	0.23203	458	38
459	CIAO1	0.231992	459	39
460	RHOT2	0.23194	460	39
461	GPR114	0.231738	461	30
462	EIF3I	0.231704	462	37
463	CPSF4	0.231565	463	38
464	TUFM	0.231558	464	39
465	SYTL3	0.231515	465	32
466	TMEM181	0.231457	466	31
467	FCRL6	0.231412	467	26
468	DDX47	0.231276	468	38
469	PJA1	0.231273	469	35
470	C1QBP	0.231265	470	39
471	MCCC1	0.231118	471	39
472	PRPF31	0.231001	472	38
473	AKNA	0.230913	473	32
474	ADD3	0.230777	474	39
475	DKFZp761P0423	0.230684	475	21
476	YWHAQ	0.230673	476	38
477	C19orf2	0.230552	477	27
478	RPS3	0.230493	478	37
479	RIC8A	0.230464	479	39
480	PHB	0.230365	480	37
481	MAD2L2	0.230334	481	32
482	CD96	0.230331	482	39
483	PILRB	0.230314	483	37
484	KIAA1147	0.230246	484	32
485	LIG1	0.230023	485	38
486	PTPRA	0.229885	486	39
487	ORAI1	0.22973	487	30
488	MLC1	0.229495	488	37
489	RPUSD4	0.229465	489	33
490	SSR2	0.229303	490	39
491	POMT1	0.229297	491	37
492	NDUFB7	0.229061	492	38
493	C19orf43	0.229055	493	29
494	MDC1	0.228997	494	39
495	SRPRB	0.228511	495	37
496	IL27RA	0.228478	496	39
497	TSR2	0.228422	497	37
498	PRR5	0.228327	498	38
499	LOC653314	0.228315	499	21
500	POLRMT	0.228293	500	36
501	LCMT1	0.228044	501	39
502	ARPP19	0.228019	502	27
503	SNRPA	0.227939	503	38
504	TMEM160	0.227667	504	37
505	BEX4	0.227546	505	34
506	ADAMTS1	0.227467	506	35
507	POLR2B	0.227437	507	37
508	S100PBP	0.227333	508	39
509	RAB7L1	0.227272	509	28
510	RPL10A	0.227269	510	35
511	MLEC	0.227191	511	27
512	PHF15	0.227087	512	28
513	NDUFB8	0.227038	513	37
514	RALGDS	0.226945	514	39
515	ERCC5	0.22694	515	38
516	ABHD14A	0.226836	516	34
517	CERK	0.226251	517	39
518	IARS2	0.226151	518	39
519	ABLIM1	0.226052	519	39
520	ENPP4	0.226046	520	36
521	SNRPF	0.226	521	37
522	DDX23	0.225781	522	39
523	ATG16L1	0.22578	523	37
524	APBA2	0.225645	524	37
525	MRPL49	0.225613	525	37
526	METT11D1	0.225515	526	26
527	TUBGCP6	0.225484	527	31
528	ACAP1	0.225288	528	27
529	DBP	0.225262	529	37
530	PABPC4	0.225181	530	38
531	WDR82	0.225134	531	35
532	CXorf40A	0.225079	532	32
533	LAT	0.225063	533	33
534	COQ9	0.224998	534	39
535	RFTN1	0.224962	535	37
536	CCDC107	0.224929	536	27
537	FAIM3	0.224917	537	34
538	PEX11B	0.224743	538	39
539	SFRS2	0.224616	539	22
540	ASB1	0.224516	540	37
541	ANKZF1	0.224494	541	38
542	YES1	0.224482	542	36
543	GIPC1	0.22442	543	37
544	DHPS	0.224324	544	37
545	PFN1	0.224021	545	38
546	CRELD2	0.224018	546	39
547	ELOVL6	0.223992	547	37
548	GLOD4	0.223845	548	38
549	SEC13	0.22382	549	26
550	RNF4	0.223669	550	38
551	SDR39U1	0.223646	551	25
552	GALNT11	0.223604	552	38
553	EEF1D	0.223469	553	39
554	POLR1E	0.223427	554	39
555	TNFRSF21	0.223329	555	37
556	ZNF428	0.223177	556	36
557	MRPL24	0.223093	557	38
558	B3GAT1	0.223079	558	37
559	HDAC3	0.22295	559	39
560	RNF220	0.222932	560	27
561	RBMX	0.222824	561	34
562	TXNDC14	0.222812	562	21
563	CAPRIN2	0.222547	563	38
564	LPXN	0.222524	564	38
565	MYC	0.222523	565	39
566	NISCH	0.222272	566	38
567	RPL12	0.221951	567	37
568	TMEM85	0.221793	568	24
569	DNAJA3	0.221723	569	39
570	LLGL2	0.221712	570	35
571	IFFO1	0.221669	571	26
572	LOC645436	0.221641	572	21
573	SBF1	0.22164	573	39
574	RNASEH1	0.221582	574	39
575	ILF2	0.221497	575	39
576	NOSIP	0.22146	576	38
577	RHOBTB3	0.221319	577	37
578	ARL6IP4	0.221283	578	37
579	LOC93622	0.221056	579	25
580	RPS6	0.220911	580	39
581	AHNAK	0.220809	581	39
582	ELP2	0.220618	582	31
583	CST7	0.220572	583	37
584	GPX7	0.220555	584	38
585	LRBA	0.220552	585	39
586	RSAD1	0.220462	586	37
587	TMEM259	0.220452	587	38
588	SNX17	0.220388	588	39
589	EEF2	0.220383	589	39
590	TUBB	0.220234	590	39
591	SLC25A4	0.220228	591	37
592	MRPL55	0.22018	592	29
593	NACA	0.220174	593	38
594	RPL27A	0.220112	594	36
595	DCTN5	0.220052	595	39
596	TSHZ1	0.220021	596	28
597	AKAP8	0.219991	597	38
598	GRAMD3	0.219959	598	36
599	PWP1	0.219824	599	39
600	HMGN1	0.219728	600	37
601	LONP2	0.219675	601	36
602	CNPY2	0.219608	602	27
603	MUS81	0.219595	603	37
604	DDX24	0.219558	604	39
605	CD6	0.219494	605	39
606	TTPAL	0.219411	606	27
607	KIR2DL1	0.219406	607	35
608	CLSTN1	0.219325	608	39
609	TNPO2	0.219288	609	38
610	EIF3M	0.219287	610	38
611	LSM7	0.219282	611	38
612	EIF2B1	0.219263	612	39
613	PEPD	0.219221	613	38
614	MAN1B1	0.219215	614	39
615	SET	0.219046	615	39
616	RARRES3	0.219031	616	39
617	RHOF	0.218874	617	37
618	PTDSS1	0.218742	618	39
619	RPL8	0.21873	619	38
620	MTCH1	0.218695	620	39
621	NSUN2	0.218682	621	33
622	DERL1	0.218676	622	39
623	NOP16	0.218503	623	24
624	UBE2G2	0.218501	624	39
625	CRAMP1L	0.218443	625	27
626	PCID2	0.218356	626	38
627	GHDC	0.218356	627	30
628	DYRK2	0.218339	628	39
629	CYC1	0.218338	629	37
630	NAP1L4	0.218295	630	39
631	TRAP1	0.218284	631	35
632	RPL18	0.218255	632	37
633	NDUFS8	0.218186	633	38
634	MGC24103	0.218175	634	24
635	EI24	0.218135	635	38
636	ZNHIT6	0.21812	636	25
637	PAICS	0.21808	637	39
638	FBXW5	0.218047	638	33
639	VPS4A	0.217999	639	37
640	ATM	0.217961	640	39
641	BCL11B	0.217903	641	39
642	TMED9	0.217843	642	39
643	RAP1GDS1	0.217833	643	39
644	ABCF2	0.217723	644	37
645	USP14	0.217666	645	36
646	RPS8	0.217648	646	24
647	POLE3	0.217547	647	39
648	ZNF266	0.217533	648	39
649	PRNP	0.217518	649	39
650	EIF3H	0.217468	650	37
651	CCNB1IP1	0.217429	651	38
652	TRAPPC10	0.217401	652	25
653	RASA3	0.217241	653	37
654	ANKRD10	0.21719	654	38
655	C9orf103	0.21718	655	24
656	RPLP1	0.217119	656	37
657	HSF2	0.217113	657	37
658	GART	0.217091	658	39
659	PPP2R5C	0.217027	659	39
660	PRPF19	0.216834	660	39
661	NCBP2	0.216725	661	39
662	PLAC8	0.216589	662	39
663	RRAS2	0.216571	663	36
664	TRIM28	0.216437	664	38
665	APH1A	0.216402	665	39
666	FASLG	0.216379	666	37
667	ACKR3	0.216232	667	37
668	RPLP0	0.216183	668	36
669	NDUFA3	0.216154	669	37
670	HSD17B8	0.216016	670	37
671	GUSBL1	0.215982	671	22
672	WDR61	0.215975	672	38
673	YTHDF1	0.215882	673	39
674	CCL4	0.215795	674	33
675	ARL2BP	0.215599	675	39
676	METRNL	0.21558	676	32
677	OGFOD1	0.215577	677	39
678	TMUB1	0.215555	678	32
679	NKTR	0.21535	679	38
680	NAALADL1	0.215327	680	36
681	STK25	0.215226	681	39
682	HNRNPUL1	0.215126	682	24
683	PIGT	0.214903	683	38
684	SEC61A1	0.214846	684	39
685	RPL13	0.214793	685	39
686	KIR2DS5	0.214768	686	28
687	RANBP1	0.214724	687	39
688	EIF2B4	0.214711	688	39
689	DGKD	0.214672	689	39
690	SLC41A3	0.214555	690	39
691	LPAR5	0.214522	691	31
692	DNAJC9	0.214495	692	33
693	OGT	0.214428	693	38
694	GSS	0.214339	694	35
695	MCM6	0.214259	695	39
696	ZFPM1	0.214224	696	33
697	DCTN3	0.214199	697	39
698	DEXI	0.214178	698	39
699	NOP14	0.214115	699	26
700	PLIN2	0.214049	700	27
701	TATDN2	0.214047	701	39
702	BLMH	0.213908	702	34
703	C8orf33	0.213896	703	39
704	DUSP12	0.213888	704	39
705	VEGFB	0.213845	705	39
706	TMEM204	0.213777	706	26
707	GOT1	0.213566	707	36
708	ASMTL	0.21349	708	35
709	PATZ1	0.213453	709	37
710	CDK5RAP1	0.213358	710	38
711	CLEC2D	0.213324	711	39
712	RPUSD3	0.213273	712	32
713	MRPS21	0.213144	713	32
714	LOC646195	0.213132	714	21
715	PPP1R7	0.213103	715	38
716	CD3E	0.213019	716	39
717	BCL7B	0.212937	717	37
718	SGSH	0.21286	718	38
719	RBM3	0.212693	719	35
720	MRPL41	0.212691	720	36
721	DDX56	0.212546	721	36
722	PDCD7	0.21251	722	32
723	TPI1	0.2125	723	39
724	CUEDC2	0.212489	724	39
725	SLFN13	0.212487	725	30
726	APOBEC3G	0.212454	726	39
727	NFKBIA	0.212446	727	38
728	RPL4	0.212436	728	39
729	SOCS1	0.212432	729	37
730	GNGT2	0.212357	730	30
731	TCERG1	0.212236	731	37
732	TMEM14A	0.212099	732	36
733	TRAPPC6A	0.212038	733	37
734	EIF3B	0.212023	734	38
735	ZMYND11	0.212023	735	39
736	CXCR6	0.211877	736	37
737	ARHGEF3	0.211824	737	39
738	SUPV3L1	0.211818	738	38
739	TNFRSF25	0.211782	739	39
740	RBBP7	0.211777	740	38
741	ZNF598	0.211759	741	32
742	MEAF6	0.211749	742	23
743	SRP68	0.211683	743	32
744	FAM53B	0.211594	744	39
745	OXA1L	0.211588	745	38
746	ENPP5	0.211539	746	31
747	COX4I1	0.21145	747	38
748	METAP1	0.211435	748	38
749	SLC25A15	0.211378	749	35
750	DUS3L	0.211369	750	30
751	ACAA2	0.211332	751	39
752	TKTL1	0.211304	752	38
753	KLHDC4	0.211219	753	39
754	PPP1R2	0.211167	754	39
755	MRPS11	0.211123	755	37
756	KLF12	0.211047	756	37
757	H1FX	0.210939	757	39
758	USP11	0.210899	758	37
759	RNF115	0.210845	759	24
760	PUM1	0.210841	760	39
761	ACAD8	0.210748	761	39
762	ST6GAL1	0.210737	762	39
763	KIR2DL5A	0.210694	763	27
764	DPP9	0.210646	764	33
765	MXD4	0.210629	765	39
766	ITPKB	0.210525	766	39
767	JOSD1	0.210508	767	37
768	TOP2B	0.210498	768	39
769	PRKCSH	0.210369	769	39
770	TRIM68	0.210307	770	35
771	RPS19	0.210304	771	37
772	MIAT	0.210294	772	27
773	FNTA	0.210284	773	39
774	EIF4H	0.210264	774	35
775	DDX28	0.210126	775	38
776	GLT8D1	0.210091	776	38
777	DDHD2	0.210086	777	36
778	TOB1	0.210062	778	37
779	PRDM1	0.210025	779	37
780	CMTM3	0.210023	780	33
781	ANXA6	0.210021	781	38
782	CAPNS1	0.210002	782	39
783	KIAA1715	0.209969	783	27
784	STK39	0.209957	784	39
785	ICAM2	0.209949	785	39
786	ATIC	0.209848	786	38
787	AGAP1	0.209755	787	24
788	L3MBTL2	0.209701	788	31
789	MORC2	0.209657	789	37
790	CEBPD	0.209604	790	39
791	GTPBP3	0.209556	791	39
792	HMGA1	0.209541	792	38
793	KLRG1	0.20953	793	39
794	FAM60A	0.209282	794	24
795	SHMT2	0.209247	795	38
796	MCM5	0.209219	796	38
797	POLR3A	0.209144	797	30
798	SDCCAG3	0.209025	798	39
799	PDCD2	0.20899	799	38
800	IL11RA	0.20897	800	38
801	ALKBH7	0.208961	801	31
802	GPI	0.208921	802	38
803	CCDC130	0.208896	803	36
804	ITM2C	0.208877	804	39
805	POLR1C	0.208799	805	38
806	TSPYL1	0.208742	806	36
807	MRPL34	0.208713	807	38
808	RPL32	0.208681	808	36
809	LTBP4	0.208545	809	36
810	C1orf86	0.208461	810	28
811	LTBP3	0.208431	811	37
812	FAM160B2	0.20834	812	27
813	AKR7A2	0.208296	813	39
814	IRAK1	0.208228	814	37
815	RALGAPA1	0.208178	815	25
816	SH3BP5	0.208158	816	37
817	VPS13A	0.208092	817	37
818	RNF26	0.208031	818	29
819	OSBPL3	0.207969	819	37
820	MRPS9	0.207908	820	31
821	POLR2I	0.207899	821	38
822	CUL9	0.207827	822	25
823	TMEM173	0.207773	823	33
824	CCR7	0.207763	824	39
825	CECR5	0.207499	825	37
826	RUVBL1	0.207384	826	38
827	C1orf35	0.207184	827	38
828	ACP1	0.207165	828	39
829	THYN1	0.207072	829	39
830	NXT1	0.206905	830	38
831	IRF8	0.206903	831	39
832	TRAPPC2L	0.206883	832	38
833	LIME1	0.206794	833	37
834	SF3B5	0.206753	834	39
835	RAN	0.20671	835	36
836	MAPK7	0.206693	836	37
837	TRAPPC2	0.20667	837	38
838	FXYD5	0.206641	838	38
839	INTS10	0.206624	839	31
840	NCOA5	0.206623	840	31
841	CNOT7	0.206595	841	39
842	SLC25A42	0.20655	842	35
843	RANBP3	0.206433	843	38
844	BCL2	0.206414	844	39
845	TNFRSF18	0.206408	845	31
846	MRPS30	0.206384	846	37
847	MEN1	0.206359	847	35
848	HNRNPA1	0.206343	848	35
849	PPHLN1	0.206155	849	32
850	SSBP1	0.206149	850	38
851	LOC645385	0.206124	851	21
852	CIB1	0.205993	852	39
853	DIABLO	0.205979	853	38
854	PRPF4	0.205971	854	39
855	ANGEL2	0.205954	855	39
856	CLNS1A	0.205774	856	38
857	SEC24C	0.205733	857	38
858	IMP4	0.20572	858	39
859	CSRNP2	0.205718	859	25
860	MRPL11	0.205671	860	39
861	SKP2	0.205657	861	39
862	PARL	0.205584	862	39
863	BBS2	0.205573	863	32
864	PIGH	0.205522	864	38
865	RPS14	0.20551	865	39
866	B4GALT4	0.205496	866	37
867	COPS8	0.205454	867	39
868	RRS1	0.205423	868	36
869	MAPK9	0.205343	869	38
870	SLC7A6	0.205308	870	39
871	AKT1	0.205279	871	39
872	NDUFA10	0.205124	872	38
873	MED14	0.205103	873	26
874	RPL7L1	0.204953	874	32
875	SEC22C	0.204891	875	33
876	CUL4A	0.204881	876	39
877	CD47	0.204867	877	39
878	CYB561D2	0.204825	878	39
879	KLRC1	0.204825	879	27
880	ATP6V0E2	0.204807	880	36
881	TMEM147	0.204782	881	37
882	CBX7	0.204716	882	39
883	MAP3K4	0.204664	883	38
884	GRPEL1	0.204651	884	37
885	ZNF22	0.204599	885	39
886	SEPHS1	0.204523	886	37
887	ZNF529	0.204502	887	36
888	ITPR3	0.204486	888	39
889	HDAC1	0.20446	889	39
890	PDXDC1	0.204441	890	27
891	INO80E	0.204438	891	21
892	MEI1	0.20436	892	31
893	RPL6	0.204164	893	35
894	EP400	0.204136	894	38
895	DDB1	0.204053	895	38
896	UFC1	0.204021	896	39
897	PUS1	0.203976	897	39
898	HSPA8	0.203975	898	39
899	GGNBP2	0.203903	899	37
900	RNF5P1	0.20388	900	26
901	NUP43	0.203771	901	39
902	PDHB	0.203736	902	38
903	PDDC1	0.20373	903	28
904	WDR81	0.203715	904	31
905	ZNF783	0.203656	905	21
906	ZNRD1	0.203578	906	33
907	NGDN	0.203575	907	39
908	LEF1	0.203459	908	39
909	PRPF3	0.203404	909	39
910	IPO9	0.203394	910	36
911	SAMM50	0.203242	911	38
912	OSTC	0.203234	912	21
913	CDC23	0.203211	913	38
914	WDR6	0.203182	914	39
915	CD99L2	0.203122	915	32
916	ALKBH2	0.203114	916	30
917	RPL18A	0.202898	917	29
918	API5	0.20288	918	39
919	AIP	0.202829	919	38
920	OGG1	0.202803	920	39
921	SNRPN	0.202782	921	36
922	SLC35C2	0.202772	922	38
923	SOD1	0.202683	923	38
924	SDHA	0.202664	924	37
925	RRM1	0.202614	925	39
926	C18orf55	0.202597	926	25
927	COL6A2	0.202529	927	36
928	VDAC3	0.202473	928	38
929	MOGS	0.202417	929	25
930	PPP1R8	0.202408	930	37
931	BAG3	0.202351	931	37
932	PHPT1	0.202339	932	33
933	KCTD10	0.202273	933	31
934	PECI	0.202218	934	26
935	PDE4D	0.202189	935	37
936	LGR6	0.202145	936	31
937	FYCO1	0.202133	937	37
938	CBFB	0.202079	938	39
939	SCAMP3	0.202057	939	39
940	PPP2R5D	0.202023	940	35
941	DIDO1	0.20199	941	38
942	UQCC	0.2019	942	27
943	ZMAT3	0.201892	943	39
944	NFX1	0.201882	944	39
945	QRICH1	0.201774	945	39
946	TRAF5	0.201698	946	39
947	PIN1	0.20167	947	39
948	NDUFA11	0.201616	948	33
949	EIF4A1	0.201561	949	37
950	POLR2H	0.201462	950	39
951	WDR1	0.20134	951	39
952	CRY1	0.201267	952	37
953	TMC8	0.20126	953	30
954	PEX16	0.20126	954	37
955	C20orf4	0.201251	955	25
956	STMN1	0.201172	956	37
957	LOC341457	0.20108	957	21
958	CSNK2A2	0.20108	958	37
959	PDS5A	0.201051	959	37
960	PDE7A	0.201048	960	33
961	MRPL9	0.200938	961	37
962	ZNF395	0.200927	962	39
963	USP21	0.200921	963	37
964	TARBP1	0.200896	964	37
965	DCAF7	0.200865	965	38
966	CAPS	0.200863	966	32
967	LPHN1	0.200824	967	32
968	PEX14	0.200776	968	36
969	FAM178A	0.200567	969	24
970	TCEA2	0.200527	970	36
971	G3BP2	0.200438	971	39
972	ASB3	0.200429	972	33
973	NUP85	0.200403	973	38
974	COX8A	0.200372	974	37
975	TMEM219	0.200342	975	21
976	COPS6	0.200262	976	39
977	ZNF862	0.200229	977	23
978	C17orf49	0.200184	978	32
979	VOPP1	0.200175	979	21
980	DOK2	0.200106	980	39
981	RRP1B	0.200071	981	36
982	ERP29	0.200021	982	38
983	POP5	0.200014	983	37
984	PCNT	0.199998	984	37
985	MRPS18B	0.199978	985	39
986	TRIM44	0.199668	986	38
987	SLTM	0.199626	987	39
988	ZNF451	0.199607	988	39
989	PPM1G	0.199425	989	39
990	RABL2B	0.19931	990	26
991	VILL	0.199292	991	36
992	RAPGEF6	0.199225	992	35
993	DHX15	0.199217	993	39
994	PABPN1	0.199193	994	39
995	HTRA2	0.199079	995	37
996	PITRM1	0.198967	996	38
997	EWSR1	0.198947	997	39
998	HNRPDL	0.198919	998	28
999	AIMP2	0.198892	999	26
1000	G3BP1	0.198739	1000	37
1001	ABHD14B	0.198735	1001	30
1002	ASXL1	0.19859	1002	39
1003	BRD9	0.198565	1003	39
1004	MED24	0.198555	1004	36
1005	GOLGA8A	0.19851	1005	34
1006	KRT10	0.198435	1006	38
1007	LOC124512	0.198419	1007	21
1008	PAAF1	0.198386	1008	35
1009	KCTD5	0.19838	1009	39
1010	BCL2L12	0.19835	1010	32
1011	ETFB	0.198319	1011	37
1012	KTELC1	0.198208	1012	22
1013	SGSM1	0.198206	1013	29
1014	PPP3CB	0.198183	1014	39
1015	XYLT2	0.198177	1015	38
1016	RUVBL2	0.198153	1016	37
1017	XRCC6	0.198151	1017	35
1018	TCF7	0.198121	1018	37
1019	PSCD1	0.19805	1019	21
1020	OSBPL7	0.197982	1020	36
1021	WDR59	0.197925	1021	38
1022	INADL	0.197882	1022	36
1023	GLS	0.197845	1023	39
1024	HERPUD1	0.197659	1024	39
1025	EXOSC5	0.197633	1025	36
1026	ELAC2	0.197587	1026	37
1027	TAF1D	0.197549	1027	25
1028	EFTUD2	0.197463	1028	33
1029	TMEM187	0.197446	1029	24
1030	ASB6	0.197416	1030	38
1031	PON2	0.197398	1031	37
1032	ULK3	0.197377	1032	30
1033	SELS	0.197367	1033	24
1034	TTC4	0.19733	1034	38
1035	CXorf40B	0.19729	1035	32
1036	GCDH	0.197247	1036	39
1037	ENOSF1	0.197213	1037	38
1038	OCIAD2	0.197135	1038	32
1039	URM1	0.197118	1039	38
1040	BCL7C	0.197088	1040	37
1041	KLRC3	0.197017	1041	37
1042	C20orf30	0.197016	1042	25
1043	SEC61G	0.196994	1043	39
1044	CACNA2D2	0.196978	1044	37
1045	MAF	0.19697	1045	37
1046	TMEM55B	0.196962	1046	31
1047	DGKA	0.196923	1047	38
1048	EIF4A3	0.19691	1048	38
1049	POLR3H	0.196852	1049	30
1050	RNMT	0.19677	1050	39
1051	RPL37A	0.196762	1051	39
1052	NDUFS3	0.196726	1052	38
1053	CABIN1	0.196665	1053	38
1054	SEH1L	0.19661	1054	36
1055	ZNF84	0.196599	1055	25
1056	ZNF275	0.196583	1056	31
1057	U2AF2	0.196514	1057	38
1058	DDX42	0.196503	1058	39
1059	NDRG3	0.196438	1059	39
1060	SHC1	0.196426	1060	38
1061	ACLY	0.196361	1061	39
1062	MRFAP1L1	0.196291	1062	39
1063	EBNA1BP2	0.196254	1063	39
1064	CHCHD7	0.19624	1064	39
1065	GIMAP7	0.196185	1065	32
1066	SMYD4	0.196182	1066	30
1067	GOLGA8B	0.196174	1067	37
1068	TRNAU1AP	0.196013	1068	25
1069	SERBP1	0.195852	1069	37
1070	PNKD	0.195841	1070	31
1071	AK2	0.19566	1071	39
1072	ANAPC1	0.19565	1072	35
1073	DPH2	0.195632	1073	39
1074	IL12RB1	0.195551	1074	37
1075	HSPA13	0.195548	1075	24
1076	MRS2	0.195548	1076	36
1077	TMEM214	0.19554	1077	24
1078	NR2C1	0.195523	1078	38
1079	LOC400464	0.195422	1079	22
1080	RPUSD2	0.195405	1080	39
1081	C1orf21	0.195367	1081	36
1082	MLLT6	0.195356	1082	32
1083	ACTR5	0.195329	1083	35
1084	TMEM97	0.195306	1084	36
1085	PIGP	0.195291	1085	38
1086	DPM3	0.195258	1086	38
1087	CLTA	0.195232	1087	38
1088	NAE1	0.195061	1088	38
1089	HELZ	0.195011	1089	39
1090	SEL1L3	0.194962	1090	25
1091	ATP2A2	0.194918	1091	39
1092	PDGFRB	0.19486	1092	37
1093	TTC31	0.194569	1093	38
1094	FAM173A	0.194547	1094	26
1095	ITGAL	0.19451	1095	39
1096	PFAS	0.194414	1096	35
1097	GPX4	0.19439	1097	38
1098	ZBED4	0.194377	1098	36
1099	MPV17	0.194316	1099	38
1100	ZNF318	0.194298	1100	39
1101	UTP14A	0.194236	1101	36
1102	ELP5	0.194103	1102	36
1103	PREP	0.19409	1103	35
1104	DCTPP1	0.19397	1104	26
1105	THOC4	0.193964	1105	24
1106	SIVA	0.193939	1106	21
1107	DGKQ	0.193909	1107	37
1108	NCR1	0.193787	1108	37
1109	FAM162A	0.19375	1109	25
1110	RPL35A	0.193743	1110	36
1111	GSDMB	0.193692	1111	27
1112	CLDND2	0.193676	1112	27
1113	AK3	0.193593	1113	32
1114	B3GAT3	0.193575	1114	37
1115	RFC1	0.193548	1115	38
1116	PPP2R1A	0.193512	1116	39
1117	AKAP1	0.193487	1117	37
1118	FAM136A	0.193474	1118	37
1119	RNF144A	0.193451	1119	25
1120	SERGEF	0.193379	1120	37
1121	CDCA4	0.193321	1121	37
1122	ITM2A	0.193304	1122	38
1123	MAN2C1	0.193292	1123	36
1124	GRWD1	0.193187	1124	36
1125	RPS19BP1	0.193143	1125	31
1126	CRTC3	0.193006	1126	24
1127	CRYGS	0.192955	1127	29
1128	RIMS3	0.192886	1128	37
1129	PIGO	0.192878	1129	37
1130	MRPS2	0.192822	1130	38
1131	MMP23A	0.192771	1131	27
1132	HADH	0.192669	1132	37
1133	RBM15B	0.192667	1133	35
1134	MRPS24	0.19265	1134	32
1135	NMT2	0.19263	1135	39
1136	ARL5A	0.19261	1136	38
1137	SLC2A4RG	0.192601	1137	37
1138	IDH2	0.192494	1138	37
1139	BCAP31	0.192471	1139	37
1140	TEX2	0.192419	1140	37
1141	ZMYND8	0.19238	1141	37
1142	FAU	0.192332	1142	38
1143	MCM3AP	0.192295	1143	38
1144	FCRL3	0.192169	1144	33
1145	DIP2A	0.192077	1145	35
1146	ATP5F1	0.191955	1146	38
1147	CD8B	0.191947	1147	36
1148	CD27	0.191946	1148	37
1149	DDX41	0.191905	1149	38
1150	RPS13	0.191902	1150	37
1151	TEX264	0.191814	1151	35
1152	MRPL20	0.191813	1152	39
1153	ZNF331	0.191808	1153	36
1154	C19orf48	0.191791	1154	31
1155	ANAPC11	0.191733	1155	31
1156	ACADVL	0.191648	1156	39
1157	HIGD2A	0.191633	1157	39
1158	NOB1	0.191607	1158	28
1159	NSA2	0.191506	1159	24
1160	SLC25A20	0.19141	1160	39
1161	LEPROTL1	0.191392	1161	39
1162	GPS1	0.191388	1162	37
1163	WDR33	0.191386	1163	37
1164	MBD1	0.191368	1164	38
1165	FLJ12949	0.191262	1165	21
1166	HNRPM	0.191216	1166	21
1167	ZGPAT	0.191177	1167	39
1168	ZMYND19	0.191166	1168	31
1169	VGLL4	0.191114	1169	38
1170	ALG8	0.191065	1170	39
1171	MRPS26	0.190931	1171	32
1172	ARHGEF1	0.190929	1172	37
1173	BZW2	0.190924	1173	39
1174	MTX3	0.190923	1174	31
1175	ARAP2	0.190867	1175	25
1176	PXYLP1	0.190817	1176	31
1177	SERPINF1	0.190804	1177	36
1178	BRPF1	0.190781	1178	39
1179	LOC388524	0.190779	1179	21
1180	BOLA2	0.190679	1180	30
1181	IPO5	0.190677	1181	25
1182	SLC30A5	0.190668	1182	37
1183	ERCC1	0.190659	1183	38
1184	LOC127295	0.190634	1184	21
1185	ELAVL1	0.190482	1185	35
1186	ZFP90	0.19039	1186	31
1187	HYOU1	0.190375	1187	37
1188	COX7A2L	0.19034	1188	27
1189	WDSUB1	0.190272	1189	31
1190	CD5	0.190246	1190	39
1191	KIFAP3	0.190093	1191	37
1192	ANXA7	0.190074	1192	38
1193	CSE1L	0.190017	1193	39
1194	SKP1	0.190004	1194	27
1195	PSMG2	0.189966	1195	37
1196	ZNF329	0.189962	1196	37
1197	TSPAN4	0.189959	1197	37
1198	CX3CR1	0.189951	1198	39
1199	ZNF362	0.18994	1199	36
1200	LOC388275	0.189926	1200	21
1201	ALKBH5	0.189916	1201	33
1202	NDUFA13	0.189885	1202	37
1203	NCAM1	0.189748	1203	37
1204	KLHL3	0.18973	1204	38
1205	INTS11	0.189643	1205	36
1206	SON	0.189606	1206	39
1207	GALNT12	0.189599	1207	35
1208	CS	0.189591	1208	37
1209	MIF4GD	0.189552	1209	30
1210	ZDHHC16	0.189409	1210	33
1211	TRAPPC4	0.189408	1211	38
1212	TBC1D10A	0.189299	1212	32
1213	PPIA	0.189292	1213	35
1214	ARHGEF7	0.189269	1214	39
1215	UROS	0.189245	1215	39
1216	ZDHHC8	0.189087	1216	30
1217	CDK2AP2	0.189046	1217	38
1218	LRRC47	0.188994	1218	39
1219	DMAP1	0.188925	1219	33
1220	MARCH6	0.188888	1220	23
1221	MUTYH	0.188878	1221	38
1222	GNPDA1	0.188845	1222	39
1223	MRPS5	0.188818	1223	32
1224	GTF3C5	0.188779	1224	37
1225	LOC643035	0.188746	1225	21
1226	PTRH1	0.188697	1226	28
1227	TCTN3	0.188697	1227	25
1228	ABCF1	0.18869	1228	39
1229	NDFIP1	0.188665	1229	37
1230	ACAT2	0.188639	1230	38
1231	CRY2	0.188618	1231	39
1232	DDX55	0.188546	1232	33
1233	CTSC	0.188514	1233	38
1234	ZNF589	0.188366	1234	37
1235	TBX21	0.188336	1235	37
1236	PCM1	0.188291	1236	39
1237	CENPT	0.188234	1237	25
1238	MKRN2	0.188217	1238	39
1239	CHD1L	0.188075	1239	36
1240	SLC25A12	0.187897	1240	36
1241	MRPL12	0.187783	1241	35
1242	CKAP5	0.187731	1242	39
1243	PACSIN1	0.187575	1243	31
1244	COX5A	0.18755	1244	38
1245	NR1D2	0.187512	1245	36
1246	SEMA4C	0.187415	1246	36
1247	ADRM1	0.187409	1247	39
1248	PTPLAD1	0.187269	1248	34
1249	ARHGEF9	0.187241	1249	36
1250	COPE	0.187234	1250	37
1251	ACBD6	0.187224	1251	31
1252	KLHL36	0.18722	1252	27
1253	TTC37	0.187096	1253	25
1254	POMGNT1	0.187025	1254	39
1255	NOL6	0.186946	1255	39
1256	CHD9	0.186916	1256	38
1257	POLR2D	0.186886	1257	36
1258	RPL38	0.186842	1258	38
1259	FAM78A	0.186838	1259	31
1260	TCF3	0.186729	1260	37
1261	ALG1	0.186726	1261	28
1262	DVL2	0.186712	1262	37
1263	NDUFAF3	0.186682	1263	26
1264	TMEM41A	0.186648	1264	31
1265	IMMT	0.186622	1265	39
1266	ALDH18A1	0.186613	1266	35
1267	GORASP2	0.186602	1267	37
1268	NUP205	0.186595	1268	37
1269	ZNF3	0.186582	1269	36
1270	SMARCD1	0.186548	1270	39
1271	RABGGTB	0.186482	1271	39
1272	C19orf10	0.186452	1272	31
1273	RPL14	0.186404	1273	38
1274	RAE1	0.18637	1274	38
1275	NAP1L1	0.186337	1275	39
1276	MDH1	0.18628	1276	38
1277	NUP107	0.186262	1277	37
1278	GTPBP8	0.186248	1278	37
1279	SF1	0.186197	1279	38
1280	P2RY11	0.186113	1280	27
1281	EIF4A2	0.186045	1281	39
1282	MPHOSPH9	0.185989	1282	36
1283	CCDC93	0.185971	1283	27
1284	MRPL46	0.18597	1284	39
1285	TMEM5	0.185945	1285	37
1286	TFB2M	0.18592	1286	38
1287	TADA3	0.185898	1287	25
1288	LOC646630	0.185794	1288	21
1289	ADSL	0.185735	1289	38
1290	TROVE2	0.185714	1290	38
1291	TRIB2	0.185713	1291	39
1292	UNC84B	0.185708	1292	22
1293	STT3A	0.185692	1293	38
1294	SDAD1	0.185627	1294	38
1295	HERC1	0.185591	1295	37
1296	RAP2B	0.185575	1296	37
1297	HNRNPL	0.18552	1297	34
1298	WDR74	0.18552	1298	38
1299	HMGN4	0.185483	1299	39
1300	RAB37	0.185473	1300	33
1301	DDX39	0.185347	1301	26
1302	MRPL10	0.185238	1302	33
1303	PCNA	0.185228	1303	39
1304	SFRS9	0.185206	1304	22
1305	MRPL18	0.185179	1305	39
1306	KIAA0494	0.185168	1306	29
1307	HDDC3	0.185161	1307	32
1308	SH2D1A	0.185155	1308	38
1309	PWWP2B	0.18511	1309	31
1310	EEF1B2	0.185105	1310	36
1311	SHQ1	0.185099	1311	37
1312	MAD1L1	0.185092	1312	38
1313	FUBP3	0.185034	1313	36
1314	DDX19B	0.185	1314	31
1315	TBP	0.184994	1315	38
1316	ZMYM6	0.184901	1316	39
1317	POLR2L	0.184811	1317	37
1318	DYNLRB1	0.184686	1318	38
1319	PPIL3	0.184681	1319	34
1320	FN3KRP	0.184639	1320	39
1321	RPL24	0.184621	1321	37
1322	C14orf169	0.184541	1322	35
1323	ACSL5	0.184523	1323	39
1324	ZFP36L2	0.184508	1324	39
1325	TSPAN14	0.184445	1325	39
1326	NME1-NME2	0.184436	1326	29
1327	BCL9L	0.184417	1327	29
1328	SFI1	0.184333	1328	36
1329	ZNF500	0.184319	1329	36
1330	TSR1	0.184285	1330	37
1331	MRPL23	0.184259	1331	38
1332	ZNF75D	0.184248	1332	27
1333	MED10	0.18418	1333	32
1334	UPF3A	0.184158	1334	38
1335	DGCR6L	0.184145	1335	24
1336	DDX21	0.184117	1336	38
1337	USP24	0.184102	1337	37
1338	TRMT2A	0.184091	1338	24
1339	EBAG9	0.184057	1339	39
1340	MRPL54	0.184054	1340	32
1341	THAP7	0.184026	1341	37
1342	PACS2	0.183958	1342	34
1343	GEMIN4	0.183924	1343	36
1344	DHCR7	0.183852	1344	35
1345	LDHA	0.183827	1345	38
1346	LPCAT1	0.183758	1346	36
1347	TRIM32	0.183756	1347	37
1348	MFF	0.183708	1348	26
1349	ICMT	0.183681	1349	37
1350	ANKIB1	0.183619	1350	21
1351	ZNF324	0.183592	1351	38
1352	YRDC	0.183412	1352	39
1353	LOC646483	0.183304	1353	21
1354	IKBKB	0.18321	1354	38
1355	BCR	0.183119	1355	39
1356	FMNL3	0.183094	1356	31
1357	SF3B3	0.183002	1357	37
1358	SMARCE1	0.182974	1358	37
1359	ATP6V0A2	0.182959	1359	37
1360	MGAT2	0.182905	1360	38
1361	TRIM4	0.182904	1361	33
1362	CTSF	0.182903	1362	36
1363	KIAA0141	0.182868	1363	37
1364	WDR54	0.182851	1364	32
1365	EEF1G	0.182835	1365	36
1366	NOLC1	0.182816	1366	37
1367	GABPB1	0.182794	1367	25
1368	DPP8	0.182678	1368	39
1369	UNC119B	0.182642	1369	24
1370	PHF19	0.18264	1370	32
1371	KIR3DL3	0.18263	1371	35
1372	LRPPRC	0.182625	1372	37
1373	CAPN12	0.182607	1373	30
1374	LRDD	0.182576	1374	24
1375	SLC35A4	0.182573	1375	33
1376	C12orf43	0.182556	1376	36
1377	RPAIN	0.182453	1377	36
1378	NUP160	0.182447	1378	37
1379	SNRPC	0.182433	1379	38
1380	CLINT1	0.182429	1380	38
1381	NDUFB9	0.182393	1381	21
1382	MCRS1	0.182358	1382	38
1383	TMED2	0.182356	1383	36
1384	ZNF544	0.182337	1384	38
1385	KLHDC3	0.182297	1385	39
1386	SYNGR1	0.182242	1386	37
1387	C4orf14	0.182195	1387	25
1388	C16orf58	0.182171	1388	38
1389	RBL2	0.182131	1389	39
1390	AFG3L2	0.182033	1390	39
1391	UBA5	0.182	1391	25
1392	C12orf44	0.182	1392	28
1393	ORMDL1	0.18195	1393	33
1394	TES	0.181942	1394	37
1395	CDRT4	0.181901	1395	27
1396	ITFG2	0.181887	1396	37
1397	REPIN1	0.181848	1397	39
1398	BRD2	0.181836	1398	39
1399	GARS	0.181679	1399	39
1400	YDJC	0.181549	1400	28
1401	DENND4C	0.181547	1401	38
1402	PER2	0.18153	1402	39
1403	RASD1	0.18152	1403	30
1404	UQCRH	0.181513	1404	37
1405	AP1G2	0.181419	1405	38
1406	UAP1	0.181392	1406	37
1407	DFFA	0.181392	1407	38
1408	RPS9	0.181388	1408	38
1409	ADD1	0.181344	1409	39
1410	FEN1	0.181339	1410	37
1411	TIMM23	0.181337	1411	35
1412	PIAS2	0.181254	1412	37
1413	PRMT6	0.18124	1413	33
1414	GGCT	0.181192	1414	24
1415	NSMCE4A	0.181187	1415	38
1416	CCDC86	0.181179	1416	35
1417	BNIP3	0.181159	1417	38
1418	CANX	0.181112	1418	39
1419	HEATR5B	0.181107	1419	32
1420	C8orf40	0.181102	1420	25
1421	EXOSC7	0.181085	1421	36
1422	HMGXB4	0.181077	1422	24
1423	UBQLN1	0.181071	1423	33
1424	EEF1A1	0.181012	1424	36
1425	TUBGCP2	0.180945	1425	38
1426	RECK	0.180903	1426	37
1427	SNX5	0.180901	1427	37
1428	LOC285900	0.180818	1428	21
1429	UBASH3A	0.180773	1429	38
1430	HNRNPK	0.180742	1430	27
1431	PKN1	0.180701	1431	39
1432	FBXW2	0.180653	1432	37
1433	RFC4	0.180645	1433	37
1434	KHNYN	0.180626	1434	23
1435	ABCE1	0.180593	1435	37
1436	EXOC7	0.180582	1436	39
1437	RORA	0.180536	1437	37
1438	ZCCHC14	0.180487	1438	37
1439	URB2	0.180464	1439	24
1440	PQBP1	0.180427	1440	37
1441	SNORA70	0.180353	1441	25
1442	DNAJC24	0.180349	1442	25
1443	IDH3G	0.180287	1443	38
1444	PRPSAP2	0.180283	1444	39
1445	RPL23A	0.180202	1445	36
1446	HSD17B10	0.180137	1446	35
1447	MRPL38	0.180078	1447	32
1448	GTPBP4	0.180073	1448	39
1449	ATPAF1	0.180046	1449	31
1450	ERN1	0.18001	1450	38
1451	PDXP	0.179982	1451	32
1452	WDR46	0.179959	1452	38
1453	COX11	0.179888	1453	37
1454	COQ4	0.179886	1454	24
1455	RDH14	0.179865	1455	38
1456	RBM12	0.179849	1456	37
1457	UQCRC1	0.179806	1457	38
1458	CLK2	0.17977	1458	38
1459	DGCR6	0.179696	1459	27
1460	LY9	0.179635	1460	38
1461	TIAL1	0.179634	1461	39
1462	ADCK2	0.17963	1462	36
1463	MIS12	0.179559	1463	39
1464	PSMD7	0.179407	1464	39
1465	ST3GAL1	0.179395	1465	39
1466	D2HGDH	0.179391	1466	32
1467	CEP250	0.179367	1467	36
1468	TRADD	0.179354	1468	38
1469	FAM3A	0.179328	1469	36
1470	CCT8	0.179299	1470	39
1471	TMIGD2	0.179285	1471	30
1472	NMRAL1	0.179283	1472	28
1473	PARP6	0.179203	1473	39
1474	MAGEE1	0.179161	1474	30
1475	SRPR	0.17916	1475	35
1476	C15orf44	0.179157	1476	25
1477	SF3A3	0.179156	1477	39
1478	PRKCZ	0.179142	1478	37
1479	C9orf16	0.179077	1479	37
1480	FOXJ3	0.179069	1480	39
1481	FBXL6	0.179064	1481	37
1482	FBXW4	0.179053	1482	37
1483	STIP1	0.179017	1483	39
1484	EIF5	0.179004	1484	39
1485	BFAR	0.178964	1485	39
1486	TSPAN3	0.178905	1486	38
1487	PSMC2	0.178798	1487	39
1488	EPRS	0.178786	1488	38
1489	FLNB	0.178741	1489	37
1490	C17orf90	0.178621	1490	26
1491	GLYCTK	0.178621	1491	29
1492	BIVM	0.178601	1492	31
1493	ATMIN	0.178557	1493	36
1494	UPF3B	0.178508	1494	36
1495	RPS16	0.178475	1495	35
1496	ELP3	0.178439	1496	39
1497	CDK2	0.178423	1497	36
1498	SPECC1L	0.178406	1498	26
1499	DRG2	0.178389	1499	38
1500	NUP93	0.178387	1500	37
1501	TIMM9	0.178379	1501	36
1502	GALNT10	0.178303	1502	37
1503	FAM175B	0.178271	1503	25
1504	SASH3	0.178243	1504	34
1505	SATB1	0.17819	1505	38
1506	PEMT	0.178171	1506	37
1507	UCHL5	0.178162	1507	34
1508	ADIPOR2	0.178092	1508	38
1509	MMGT1	0.177981	1509	21
1510	PSMC4	0.177973	1510	37
1511	CCT2	0.17791	1511	39
1512	RIOK1	0.177898	1512	31
1513	TPM2	0.177882	1513	37
1514	PTP4A2	0.177881	1514	39
1515	SLC9A3R1	0.17785	1515	39
1516	TXNIP	0.177779	1516	37
1517	PSMB2	0.177751	1517	39
1518	LOC441246	0.177603	1518	21
1519	KIAA1967	0.17754	1519	28
1520	RPL37	0.177525	1520	35
1521	SMPD1	0.177503	1521	37
1522	C1orf109	0.177482	1522	37
1523	CMPK1	0.177448	1523	38
1524	MRPL4	0.177415	1524	37
1525	GLUD1	0.177349	1525	39
1526	UBE2E3	0.177346	1526	38
1527	ATP8B2	0.177298	1527	39
1528	NCAPH2	0.17724	1528	35
1529	RPS4X	0.17723	1529	37
1530	FARS2	0.177211	1530	37
1531	PRPF8	0.177187	1531	38
1532	DDX19A	0.177184	1532	38
1533	MLL	0.177116	1533	27
1534	CTDSP1	0.17698	1534	39
1535	LIX1L	0.176947	1535	28
1536	THUMPD1	0.176938	1536	37
1537	RPL7A	0.176929	1537	36
1538	SLC10A3	0.176901	1538	37
1539	INTS5	0.176866	1539	34
1540	CNOT2	0.176847	1540	36
1541	TIMM44	0.176799	1541	36
1542	WRNIP1	0.176657	1542	37
1543	ACO2	0.17662	1543	38
1544	WDR36	0.176501	1544	31
1545	DUSP28	0.176499	1545	31
1546	TRPT1	0.17641	1546	33
1547	PARP15	0.176383	1547	31
1548	DCAF15	0.176371	1548	26
1549	HPS4	0.176348	1549	37
1550	CPNE3	0.17634	1550	38
1551	SEC16A	0.17634	1551	37
1552	ZNF789	0.176319	1552	28
1553	CTPS	0.176259	1553	25
1554	PIAS3	0.176233	1554	35
1555	NUP133	0.176224	1555	39
1556	YTHDC1	0.176198	1556	39
1557	EIF1	0.176158	1557	38
1558	MAP2K5	0.176121	1558	37
1559	RAB9A	0.176098	1559	38
1560	YTHDF2	0.176022	1560	39
1561	CORO1A	0.176006	1561	39
1562	C19orf53	0.175995	1562	38
1563	TERF2	0.175963	1563	39
1564	KATNAL1	0.175949	1564	31
1565	ACTL6A	0.175926	1565	38
1566	CREBZF	0.175909	1566	36
1567	C7orf50	0.175902	1567	32
1568	KRI1	0.175895	1568	36
1569	COG2	0.175889	1569	39
1570	RING1	0.175865	1570	38
1571	DIS3L	0.175851	1571	32
1572	CCL3	0.175828	1572	24
1573	BOLA3	0.175696	1573	33
1574	IP6K2	0.175589	1574	25
1575	NCK2	0.175572	1575	37
1576	ZFYVE28	0.175536	1576	28
1577	SRM	0.175466	1577	38
1578	SARM1	0.17546	1578	29
1579	RYK	0.175433	1579	37
1580	TIMM22	0.17543	1580	37
1581	ACD	0.175416	1581	39
1582	MRPL21	0.175388	1582	32
1583	INPP4A	0.175374	1583	37
1584	SLC35B1	0.175368	1584	38
1585	ITGB1BP1	0.175266	1585	38
1586	RCN2	0.175252	1586	36
1587	NET1	0.175217	1587	36
1588	COPS7B	0.1752	1588	39
1589	SNRPD2	0.175182	1589	39
1590	PNMA1	0.175167	1590	37
1591	PRKRIP1	0.174995	1591	38
1592	NAT5	0.174961	1592	22
1593	COMT	0.174943	1593	39
1594	STK38	0.17491	1594	38
1595	GSTP1	0.174893	1595	39
1596	PPRC1	0.174761	1596	36
1597	BANF1	0.174719	1597	39
1598	ZCCHC3	0.174717	1598	31
1599	ZNF91	0.174695	1599	39
1600	OBFC2B	0.17468	1600	25
1601	RPL5	0.174614	1601	38
1602	ZBTB25	0.174542	1602	36
1603	HNRPUL1	0.174527	1603	21
1604	RBM17	0.174483	1604	37
1605	POLR2E	0.174433	1605	24
1606	NCLN	0.174431	1606	24
1607	FBXO46	0.174413	1607	38
1608	PDCD2L	0.174382	1608	29
1609	CREB3L2	0.174371	1609	38
1610	CBY1	0.174362	1610	36
1611	CMTM7	0.174359	1611	33
1612	SH3TC1	0.174323	1612	36
1613	WDR77	0.174316	1613	37
1614	SMYD2	0.174284	1614	38
1615	GAMT	0.174258	1615	34
1616	MAL	0.174116	1616	39
1617	EXOC2	0.174064	1617	37
1618	NDUFA2	0.17406	1618	27
1619	C10orf104	0.17406	1619	23
1620	HNRNPA2B1	0.174018	1620	27
1621	MRPS10	0.173906	1621	37
1622	GANAB	0.173852	1622	39
1623	METAP2	0.173768	1623	39
1624	MTSS1	0.173765	1624	39
1625	NOL11	0.173752	1625	38
1626	CEP68	0.173735	1626	37
1627	MACROH2A1	0.173671	1627	39
1628	MTO1	0.173644	1628	39
1629	TTC17	0.173638	1629	35
1630	ZBTB5	0.173633	1630	37
1631	ABCA2	0.173605	1631	37
1632	CCDC25	0.173525	1632	37
1633	SARS2	0.173478	1633	37
1634	MTCP1	0.173417	1634	32
1635	VAMP1	0.173357	1635	39
1636	CDK9	0.17335	1636	38
1637	SYT11	0.173326	1637	39
1638	IL16	0.173275	1638	38
1639	TMEM18	0.173193	1639	31
1640	MBD3	0.173076	1640	34
1641	ARFGAP1	0.173053	1641	36
1642	RTN4	0.173038	1642	39
1643	SAP30	0.173031	1643	36
1644	CCNG1	0.172993	1644	39
1645	M6PR	0.172951	1645	39
1646	PTCH1	0.172607	1646	35
1647	MRPS15	0.172599	1647	39
1648	BCAT2	0.172584	1648	35
1649	UFM1	0.172553	1649	39
1650	PPIL1	0.172506	1650	30
1651	HMG20A	0.172486	1651	34
1652	ZC3H14	0.172479	1652	37
1653	TMED3	0.172452	1653	38
1654	ANGEL1	0.172304	1654	36
1655	ZNF32	0.172243	1655	37
1656	FAF2	0.17222	1656	27
1657	GPR68	0.172214	1657	37
1658	BMI1	0.172182	1658	37
1659	NIPSNAP1	0.172169	1659	37
1660	CCDC127	0.172147	1660	31
1661	SOCS2	0.172091	1661	38
1662	HAX1	0.17208	1662	38
1663	TSPYL2	0.172045	1663	36
1664	NUCKS1	0.172022	1664	36
1665	SIRPG	0.171869	1665	38
1666	ZBTB9	0.171852	1666	31
1667	CABC1	0.171778	1667	23
1668	TTC16	0.171766	1668	31
1669	SUMO2	0.171745	1669	35
1670	N4BP2L2	0.171737	1670	27
1671	IDH3A	0.17173	1671	37
1672	MYBBP1A	0.171674	1672	35
1673	UBE3C	0.171645	1673	39
1674	LSM2	0.171629	1674	39
1675	LCMT2	0.171553	1675	37
1676	ZZZ3	0.17141	1676	37
1677	AHCYL1	0.171379	1677	39
1678	FLT3LG	0.171356	1678	39
1679	FBXL15	0.171335	1679	36
1680	PA2G4	0.17127	1680	39
1681	GRAP	0.171259	1681	39
1682	RANGRF	0.17124	1682	33
1683	SELM	0.171196	1683	27
1684	IAH1	0.171172	1684	32
1685	DCAF16	0.171113	1685	25
1686	RAD17	0.171111	1686	37
1687	WEE1	0.171037	1687	36
1688	TNFSF8	0.171015	1688	37
1689	SURF1	0.170903	1689	38
1690	RPS11	0.170882	1690	37
1691	PREB	0.170881	1691	37
1692	SMAGP	0.170876	1692	25
1693	TDP1	0.170749	1693	37
1694	ZFYVE19	0.170666	1694	33
1695	EIF2B5	0.170662	1695	37
1696	FAM172A	0.170652	1696	25
1697	ZFYVE27	0.170605	1697	31
1698	HIRIP3	0.170584	1698	38
1699	RNMTL1	0.1705	1699	33
1700	FUK	0.170494	1700	31
1701	USP5	0.170485	1701	39
1702	IKBKAP	0.170376	1702	36
1703	MED22	0.170325	1703	38
1704	PLCXD1	0.170298	1704	32
1705	PORCN	0.170274	1705	35
1706	AGL	0.170184	1706	37
1707	EMD	0.170109	1707	38
1708	RNF113A	0.170106	1708	37
1709	MAPK1IP1L	0.17008	1709	24
1710	MAP3K7	0.170059	1710	39
1711	THRA	0.170007	1711	37
1712	ACOT2	0.170006	1712	27
1713	USF2	0.169926	1713	38
1714	SARS	0.169924	1714	39
1715	STAG3L2	0.169923	1715	27
1716	NCOR2	0.169894	1716	39
1717	DENND4B	0.169874	1717	27
1718	EIF2B2	0.169859	1718	38
1719	LOC23117	0.169857	1719	21
1720	TRRAP	0.169853	1720	36
1721	TRMT5	0.169794	1721	37
1722	KDELC2	0.169779	1722	31
1723	DDX1	0.169736	1723	38
1724	LOC644039	0.169721	1724	21
1725	SFXN1	0.169695	1725	37
1726	NIP7	0.169677	1726	37
1727	ALG9	0.169561	1727	33
1728	GMPS	0.169554	1728	23
1729	ELMO2	0.16953	1729	38
1730	RNF216	0.16948	1730	37
1731	SEPW1	0.169447	1731	36
1732	CD3G	0.169435	1732	36
1733	BTBD2	0.169401	1733	27
1734	CENPB	0.169336	1734	39
1735	PPAPDC2	0.169321	1735	27
1736	CDC37	0.169237	1736	39
1737	CTNNBL1	0.169226	1737	38
1738	IVNS1ABP	0.169218	1738	38
1739	ABHD12	0.16916	1739	29
1740	PTGES2	0.169159	1740	35
1741	NAGLU	0.169155	1741	36
1742	SYNE1	0.169152	1742	37
1743	ABCF3	0.169137	1743	36
1744	SPN	0.169081	1744	39
1745	ESD	0.169067	1745	39
1746	PSMA1	0.169014	1746	39
1747	OSBP	0.169009	1747	39
1748	SUPT5H	0.168956	1748	39
1749	EDC4	0.16895	1749	38
1750	CCT6A	0.16893	1750	39
1751	LSM14A	0.16893	1751	39
1752	ALG5	0.168927	1752	38
1753	ZNF263	0.16891	1753	38
1754	MATR3	0.16885	1754	39
1755	TRAM1	0.168744	1755	39
1756	CALHM2	0.168742	1756	25
1757	HINFP	0.168704	1757	24
1758	UBE2N	0.168641	1758	39
1759	BAT1	0.16862	1759	24
1760	DDT	0.168615	1760	39
1761	UNC45A	0.168563	1761	38
1762	CRLS1	0.168546	1762	31
1763	ACYP1	0.168539	1763	37
1764	SYNE2	0.168506	1764	39
1765	GNB2L1	0.168496	1765	35
1766	TAZ	0.168432	1766	38
1767	PCYOX1L	0.168412	1767	38
1768	BAG5	0.1684	1768	39
1769	RBBP4	0.168385	1769	38
1770	ACIN1	0.16836	1770	39
1771	HLA-F	0.168357	1771	38
1772	CIRH1A	0.16835	1772	30
1773	ENDOG	0.168333	1773	35
1774	LDHB	0.168301	1774	39
1775	TNIK	0.168299	1775	36
1776	RFX5	0.16828	1776	39
1777	ARL1	0.168219	1777	37
1778	ARHGDIA	0.168137	1778	39
1779	FAHD2B	0.168083	1779	23
1780	RAB11FIP3	0.168069	1780	37
1781	NME1	0.167989	1781	38
1782	BLCAP	0.167948	1782	38
1783	TMEM101	0.167934	1783	32
1784	CAPZB	0.167907	1784	39
1785	C7orf47	0.167884	1785	24
1786	CCDC97	0.167878	1786	31
1787	GLRX3	0.167873	1787	27
1788	PSMB4	0.167866	1788	39
1789	RNASEN	0.167842	1789	21
1790	SLC35E3	0.167815	1790	37
1791	SRRM1	0.167677	1791	39
1792	EARS2	0.167676	1792	29
1793	RABL2A	0.167631	1793	31
1794	RBM15	0.167626	1794	37
1795	CHST2	0.167553	1795	36
1796	CDR2	0.167528	1796	38
1797	GGA1	0.167512	1797	39
1798	SMCR7L	0.167509	1798	26
1799	ANP32B	0.167507	1799	39
1800	FAM169A	0.167486	1800	22
1801	PRKRIR	0.167467	1801	34
1802	GOLGA7	0.16746	1802	38
1803	TBC1D20	0.167439	1803	33
1804	RPL35	0.167419	1804	35
1805	C16orf80	0.167341	1805	27
1806	NUBP2	0.167259	1806	36
1807	RPF1	0.167241	1807	24
1808	ARS2	0.167235	1808	21
1809	AGFG2	0.167222	1809	24
1810	LINGO2	0.16721	1810	29
1811	MRGBP	0.167154	1811	38
1812	C11orf17	0.167063	1812	26
1813	CNOT1	0.167008	1813	38
1814	DDX50	0.167006	1814	37
1815	MVD	0.166977	1815	34
1816	SMARCA4	0.166923	1816	39
1817	KLF13	0.166915	1817	39
1818	NAP1L5	0.166884	1818	30
1819	SLC25A25	0.166869	1819	33
1820	PTPN22	0.166837	1820	37
1821	TERF2IP	0.166835	1821	38
1822	TBL2	0.166792	1822	36
1823	ZNF142	0.166791	1823	38
1824	MRPL37	0.16672	1824	33
1825	SMARCA2	0.166718	1825	39
1826	RAI1	0.166688	1826	35
1827	MSH5	0.166688	1827	29
1828	TULP4	0.166627	1828	37
1829	UQCRFS1	0.1666	1829	38
1830	CUTC	0.166595	1830	37
1831	RALY	0.166592	1831	39
1832	TMEM222	0.166582	1832	25
1833	C15orf17	0.166515	1833	23
1834	LMF2	0.166485	1834	37
1835	ATPIF1	0.166465	1835	38
1836	KRT73	0.166401	1836	29
1837	FANCG	0.166391	1837	35
1838	ABL1	0.166354	1838	37
1839	JAKMIP2	0.166343	1839	37
1840	FKBP2	0.166325	1840	39
1841	MCM2	0.16632	1841	36
1842	SMARCD2	0.166315	1842	36
1843	INPP5B	0.166307	1843	36
1844	LEO1	0.166266	1844	31
1845	NDUFS5	0.166245	1845	33
1846	AP3M1	0.166208	1846	33
1847	COQ6	0.166188	1847	37
1848	ENO2	0.166171	1848	37
1849	RCE1	0.166047	1849	39
1850	DHRS4	0.166034	1850	30
1851	IDUA	0.166008	1851	36
1852	HLTF	0.166005	1852	36
1853	ZNF827	0.165975	1853	30
1854	PIGG	0.165878	1854	35
1855	C2orf68	0.165869	1855	22
1856	TBC1D2B	0.165816	1856	38
1857	GCLM	0.1658	1857	39
1858	LOC338799	0.165769	1858	25
1859	CRELD1	0.165767	1859	36
1860	UBE3A	0.165716	1860	39
1861	SIRT5	0.165667	1861	36
1862	SLC25A38	0.165652	1862	36
1863	BRD1	0.165634	1863	38
1864	ZNF791	0.165615	1864	31
1865	XPNPEP1	0.165565	1865	39
1866	ZNF512	0.165547	1866	33
1867	TOMM7	0.16552	1867	33
1868	NUDT22	0.165503	1868	32
1869	GSPT2	0.165472	1869	37
1870	IL21R	0.16547	1870	37
1871	TOX	0.165462	1871	37
1872	BCKDHB	0.165419	1872	37
1873	RBM10	0.165392	1873	38
1874	ALKBH3	0.16537	1874	31
1875	EMG1	0.165334	1875	35
1876	MAP2K1	0.16526	1876	39
1877	ARHGEF18	0.165233	1877	37
1878	LRIG1	0.1652	1878	36
1879	SFMBT1	0.165086	1879	36
1880	ZNF76	0.165055	1880	37
1881	PGLS	0.165048	1881	37
1882	RPL36AL	0.165041	1882	37
1883	PDRG1	0.165008	1883	30
1884	DET1	0.164973	1884	37
1885	AHSA1	0.164971	1885	39
1886	ADORA3	0.164935	1886	36
1887	ACOT4	0.164911	1887	30
1888	C5orf39	0.164908	1888	23
1889	GGA2	0.164878	1889	37
1890	MPHOSPH10	0.164859	1890	38
1891	C19orf24	0.164838	1891	36
1892	DNAJC8	0.164812	1892	39
1893	NR2C2AP	0.164787	1893	31
1894	CDK10	0.164728	1894	38
1895	PMPCA	0.164723	1895	39
1896	SNURF	0.164674	1896	31
1897	RBM4	0.164629	1897	38
1898	RRP8	0.164621	1898	25
1899	BNC2	0.164605	1899	37
1900	UGP2	0.164586	1900	39
1901	ACY1	0.164584	1901	31
1902	TCP1	0.164553	1902	38
1903	RBMX2	0.164543	1903	38
1904	CBX4	0.16454	1904	38
1905	TMEM39B	0.164496	1905	38
1906	CRYZL1	0.1644	1906	39
1907	STIM1	0.164395	1907	38
1908	OFD1	0.164349	1908	38
1909	CNPY4	0.164235	1909	36
1910	SLBP	0.164198	1910	39
1911	RAB3GAP2	0.164194	1911	27
1912	PABPC1	0.164194	1912	36
1913	DEAF1	0.164176	1913	36
1914	LOC646200	0.164172	1914	21
1915	TSSC1	0.164131	1915	38
1916	ITGAE	0.164089	1916	35
1917	ITGA6	0.164005	1917	37
1918	KBTBD4	0.163996	1918	38
1919	PSMG1	0.163976	1919	34
1920	SLC39A6	0.163962	1920	36
1921	AMMECR1	0.163816	1921	34
1922	GIMAP1	0.163768	1922	33
1923	CRYL1	0.16376	1923	37
1924	TRIM41	0.163748	1924	32
1925	CLYBL	0.163713	1925	30
1926	ATF7IP2	0.163705	1926	37
1927	OCIAD1	0.163702	1927	33
1928	ARRDC5	0.163642	1928	23
1929	SCAMP5	0.163629	1929	37
1930	TNRC6A	0.163618	1930	32
1931	ATP5H	0.163612	1931	37
1932	MIOS	0.163596	1932	24
1933	BSDC1	0.163568	1933	38
1934	TBCD	0.163487	1934	39
1935	BTF3	0.163411	1935	38
1936	ZNF655	0.163379	1936	30
1937	ZNF689	0.163377	1937	33
1938	KIR3DL2	0.163359	1938	36
1939	TMEM9B	0.163314	1939	39
1940	RCC2	0.163296	1940	33
1941	ARID5B	0.163277	1941	38
1942	GRSF1	0.163236	1942	39
1943	C2orf29	0.163221	1943	25
1944	ENTPD6	0.163204	1944	38
1945	SETD3	0.163196	1945	38
1946	INO80B	0.163182	1946	23
1947	MED6	0.163109	1947	39
1948	ILKAP	0.163067	1948	36
1949	PUF60	0.163065	1949	36
1950	MAGED2	0.16305	1950	36
1951	LSM5	0.163037	1951	39
1952	PROSC	0.162974	1952	38
1953	KIAA0196	0.162948	1953	36
1954	RPL17	0.162934	1954	36
1955	ZNF207	0.162929	1955	39
1956	FLAD1	0.162909	1956	39
1957	CTPS2	0.162899	1957	36
1958	CBFA2T2	0.162895	1958	37
1959	GET4	0.162871	1959	31
1960	MRPL27	0.162813	1960	30
1961	GALC	0.162726	1961	39
1962	SMYD3	0.162708	1962	36
1963	CXXC1	0.1627	1963	39
1964	SEC31A	0.162687	1964	38
1965	ATP5L	0.162687	1965	38
1966	PELP1	0.16268	1966	35
1967	C6orf108	0.162624	1967	25
1968	SNUPN	0.16254	1968	39
1969	DNAH1	0.162539	1969	33
1970	PARP2	0.16253	1970	37
1971	MAT2A	0.162441	1971	39
1972	TCEAL8	0.162401	1972	30
1973	ZNF260	0.162393	1973	27
1974	ASCL2	0.162343	1974	39
1975	PAN2	0.162321	1975	38
1976	SRP9	0.162321	1976	38
1977	TMEM129	0.162281	1977	30
1978	FBXO44	0.162249	1978	30
1979	VAMP2	0.162249	1979	38
1980	BTN3A2	0.162213	1980	39
1981	ZSCAN18	0.162204	1981	38
1982	PIH1D1	0.162189	1982	36
1983	PPWD1	0.162143	1983	38
1984	PPP2R5E	0.162119	1984	37
1985	BMS1	0.162108	1985	38
1986	ADNP	0.162075	1986	39
1987	CSNK2B	0.16206	1987	38
1988	MAN1C1	0.162044	1988	36
1989	NDUFB2	0.162043	1989	39
1990	PKD1	0.161951	1990	37
1991	CYCS	0.161943	1991	37
1992	RPL30	0.161938	1992	38
1993	PRPSAP1	0.161919	1993	39
1994	DOCK10	0.161882	1994	39
1995	BAZ1B	0.161813	1995	36
1996	OTUB1	0.161801	1996	36
1997	ATF4	0.161767	1997	35
1998	USP7	0.161689	1998	39
1999	FAF1	0.161639	1999	36
2000	MED15	0.161608	2000	36

### Sheet: circ cort 40 nonsev bias Neutro
	gene	cor.TSC22D3	nr.TSC22D3	rank.TSC22D3	cor.IRS2	nr.IRS2	rank.IRS2	cor.FKBP5	nr.FKBP5	rank.FKBP5	cor.ECHDC3	nr.ECHDC3	rank.ECHDC3	cor.TPST1	nr.TPST1	rank.TPST1	mean.rank	sumofsupportingdatasets	rank.mean
1	IRS2	0.537132	37	8	1	37	1	0.440272	38	9	0.46081	32	7	0.461801	35	9	6.8	179	1
2	SMAP2	0.567653	31	6	0.552397	31	19	0.543743	33	2	0.493451	28	4	0.506	30	3	6.8	153	2
3		0.503165	25	13	0.602976	26	2	0.412999	27	12	0.480201	24	5	0.482219	22	5	7.4	124	3
4	IL1R2	0.466941	37	33	0.554502	37	16	0.464227	38	5	0.549615	32	2	0.511963	35	2	11.6	179	4
5	IL13RA1	0.501311	37	15	0.538561	36	27	0.501515	37	3	0.39769	31	28	0.435271	34	15	17.6	175	5
6	PHC2	0.499475	37	17	0.509175	37	59	0.377807	38	20	0.427587	32	13	0.426562	35	18	25.4	179	6
7	DUSP1	0.638993	35	2	0.570213	36	10	0.390013	36	17	0.408392	31	20	0.367863	34	84	26.6	172	7
8	CLEC4E	0.446264	35	52	0.500443	35	69	0.403817	36	14	0.453165	32	8	0.474665	35	6	29.8	173	8
9	CEBPD	0.478346	37	28	0.543037	37	25	0.380268	38	19	0.438826	32	12	0.378276	35	69	30.6	179	9
10	SIRPA	0.462748	36	35	0.537654	36	29	0.3479	38	34	0.380293	32	39	0.387047	34	55	38.4	176	10
11	TSC22D3	1	37	1	0.594668	36	3	0.460975	37	6	0.330573	31	144	0.367655	34	85	47.8	175	11
12	ZNF746	0.42019	30	80	0.536948	30	31	0.307395	32	79	0.383998	27	35	0.413255	29	29	50.8	148	12
13	TLR2	0.429596	35	68	0.463327	35	135	0.447707	36	7	0.426866	32	14	0.391555	35	48	54.4	173	13
14	REPS2	0.399206	37	126	0.484565	36	99	0.338803	37	42	0.419855	31	16	0.502261	34	4	57.4	175	14
15	MXD1	0.438038	37	61	0.537175	37	30	0.339003	38	40	0.351774	32	100	0.382873	35	61	58.4	179	15
16	LAMP2	0.468535	37	32	0.566416	36	12	0.289482	37	115	0.357475	31	85	0.37939	34	66	62	175	16
17	FKBP5	0.399906	37	124	0.439617	37	184	1	39	1	0.449331	33	9	0.387589	35	53	74.2	181	17
18	SSH2	0.403422	30	111	0.49821	30	74	0.377581	32	21	0.338513	27	125	0.388394	29	51	76.4	148	18
19	RNF144B	0.414185	29	89	0.557102	29	14	0.39091	31	16	0.385557	28	34	0.319281	30	240	78.6	147	19
20	NUMB	0.425769	36	71	0.573822	36	8	0.349266	37	33	0.307915	31	218	0.36345	34	96	85.2	174	20
21	MTMR3	0.401335	37	118	0.4949	37	79	0.345364	38	36	0.34408	32	115	0.369127	35	80	85.6	179	21
22	MAPK1	0.499438	37	18	0.480369	37	109	0.333734	38	49	0.332024	32	142	0.343446	35	140	91.6	179	22
23	SLA	0.485571	37	24	0.444195	37	176	0.406369	38	13	0.386415	32	33	0.322691	35	222	93.6	179	23
24	ABHD5	0.40954	37	95	0.521872	36	47	0.276899	37	162	0.328423	31	149	0.426431	34	19	94.4	175	24
25	CHST15	0.372448	26	202	0.484743	25	98	0.294238	26	100	0.374465	21	51	0.393383	24	44	99	122	25
26	PELI1	0.479225	36	26	0.586477	37	5	0.321547	37	57	0.289831	31	298	0.354841	34	109	99	175	26
27	NSFL1C	0.379442	37	177	0.43949	37	186	0.340706	38	38	0.442794	32	11	0.363718	35	94	101.2	179	27
28	PTEN	0.383239	36	163	0.535733	37	33	0.388822	37	18	0.317725	31	180	0.352844	34	114	101.6	175	28
29	STX3	0.393355	36	140	0.434145	36	206	0.338784	37	43	0.36309	31	71	0.387624	34	52	102.4	174	29
30	TIMP2	0.38457	37	160	0.47861	37	111	0.289364	38	116	0.379111	32	42	0.357812	35	102	106.2	179	30
31	ATP6V1B2	0.42712	35	69	0.492905	35	83	0.305079	36	81	0.336526	30	133	0.334982	33	171	107.4	169	31
32	VSIR	0.382764	31	166	0.417008	31	267	0.370636	33	23	0.46409	28	6	0.371809	30	77	107.8	153	32
33	KLHL8	0.324387	31	411	0.510227	31	58	0.396617	34	15	0.406711	29	23	0.3953	30	42	109.8	155	33
34	SPAG9	0.437995	36	62	0.517871	37	48	0.307607	38	78	0.284188	32	338	0.399704	34	36	112.4	177	34
35	MEGF9	0.344852	36	310	0.516424	37	51	0.295691	38	96	0.356422	32	90	0.428724	34	17	112.8	177	35
36	RTN3	0.384133	37	161	0.572039	37	9	0.261493	39	235	0.338523	33	124	0.397461	35	40	113.8	181	36
37	ERGIC1	0.498215	30	19	0.416969	31	269	0.311763	32	68	0.309989	27	208	0.414095	29	28	118.4	149	37
38	TM6SF1	0.404471	36	106	0.589229	35	4	0.265193	37	210	0.304373	32	232	0.394291	34	43	119	174	38
39	MANSC1	0.402772	34	113	0.556345	34	15	0.240039	36	393	0.374129	32	52	0.408781	34	30	120.6	170	39
40	TALDO1	0.439582	37	58	0.452917	37	150	0.259414	38	250	0.380545	32	38	0.350123	35	120	123.2	179	40
41	FPR1	0.451606	36	45	0.434918	36	202	0.29059	37	112	0.358617	31	81	0.329323	34	191	126.2	174	41
42	TBC1D14	0.36751	31	218	0.55983	31	13	0.31187	33	67	0.303111	28	236	0.362483	30	97	126.2	153	42
43	CTBS	0.404093	37	108	0.448489	37	161	0.311555	38	69	0.319966	32	172	0.348541	35	123	126.6	179	43
44	ACOX1	0.395081	37	136	0.503461	37	64	0.261659	39	233	0.315829	33	191	0.389993	35	50	134.8	181	44
45	FPR2	0.518247	36	10	0.48179	36	107	0.304486	37	83	0.298436	31	260	0.32352	34	219	135.8	174	45
46	DIRC2	0.322005	28	423	0.529448	29	40	0.293971	30	101	0.389671	27	29	0.366466	29	87	136	143	46
47	ETS2	0.455065	35	43	0.489681	35	90	0.338402	37	44	0.328123	33	151	0.298541	35	355	136.6	175	47
48	VNN3	0.403482	36	110	0.495659	37	78	0.237774	37	412	0.362771	31	73	0.456582	34	10	136.6	175	48
49	TLR8	0.444452	36	55	0.467469	36	124	0.337094	36	45	0.337805	30	128	0.300156	33	340	138.4	171	49
50	TPST1	0.3111	35	492	0.445999	35	169	0.372035	36	22	0.445472	32	10	1	35	1	138.8	173	50
51	IDS	0.499876	37	16	0.509098	36	60	0.263428	37	220	0.284499	31	337	0.379425	34	65	139.6	175	51
52	RIPOR2	0.445576	37	53	0.434579	37	204	0.360285	38	27	0.293709	32	279	0.341514	35	148	142.2	179	52
53	CEBPB	0.425408	37	73	0.428714	37	225	0.292858	38	104	0.409185	32	19	0.305625	35	311	146.4	179	53
54	GAB2	0.378358	37	180	0.444825	37	175	0.269665	38	192	0.338291	32	127	0.382116	35	63	147.4	179	54
55	AQP9	0.377688	37	183	0.441692	37	179	0.272226	38	180	0.356511	32	88	0.354735	35	110	148	179	55
56	CRISPLD2	0.31532	37	458	0.498224	37	73	0.282325	38	138	0.370002	32	58	0.443529	35	13	148	179	56
57	TLR4	0.376337	36	192	0.446012	36	168	0.347538	37	35	0.328539	32	147	0.325638	35	204	149.2	176	57
58	AGO4	0.352306	32	281	0.50109	32	68	0.28353	33	134	0.336291	30	134	0.344679	32	137	150.8	159	58
59	RBM47	0.408713	26	99	0.511262	25	56	0.302572	26	87	0.281267	21	354	0.338494	24	161	151.4	122	59
60	NPL	0.401377	37	117	0.542832	37	26	0.251286	38	307	0.320091	32	170	0.341052	35	151	154.2	179	60
61	RILPL2	0.426475	29	70	0.415531	29	274	0.313797	31	63	0.37186	26	54	0.305287	28	314	155	143	61
62	FRAT1	0.469866	37	31	0.427693	37	230	0.236685	38	422	0.369357	32	60	0.392431	35	46	157.8	179	62
63	IGF2R	0.347264	37	298	0.466994	37	126	0.276116	38	167	0.321685	32	165	0.401195	35	35	158.2	179	63
64	ZBTB34	0.425201	30	74	0.553127	31	18	0.243856	32	360	0.287957	27	312	0.399332	29	37	160.2	149	64
65	CELF2	0.43787	37	63	0.456736	37	142	0.351518	38	30	0.265557	32	440	0.34488	35	136	162.2	179	65
66	HAL	0.33534	36	355	0.511981	36	55	0.251661	37	305	0.355625	32	92	0.439656	35	14	164.2	176	66
67	NDEL1	0.459714	37	38	0.524145	37	43	0.234594	38	442	0.297518	32	267	0.398823	35	39	165.8	179	67
68	CPD	0.349666	35	290	0.545592	35	22	0.288594	37	120	0.284101	33	339	0.378986	35	67	167.6	175	68
69	QPCT	0.354139	37	268	0.522601	37	46	0.234977	38	440	0.370594	32	57	0.385398	35	57	173.6	179	69
70	SIPA1L2	0.323347	29	415	0.406707	29	312	0.349729	31	32	0.354301	28	96	0.414691	30	27	176.4	147	70
71	MPZL1	0.430098	35	66	0.422832	35	249	0.2495	36	322	0.307158	32	221	0.408324	35	31	177.8	173	71
72	MME	0.330829	37	378	0.531918	37	38	0.265233	38	209	0.299169	32	255	0.429383	35	16	179.2	179	72
73	ECHDC3	0.287342	34	660	0.428001	34	229	0.445243	36	8	1	33	1	0.456034	34	12	182	171	73
74	PACSIN2	0.423069	37	75	0.433071	37	212	0.257943	38	258	0.316492	32	187	0.329754	35	189	184.2	179	74
75	TKT	0.351043	37	287	0.438837	36	188	0.27115	37	183	0.374576	31	50	0.324546	34	213	184.2	175	75
76	CPQ	0.377243	34	188	0.420388	35	260	0.284973	35	129	0.311342	30	202	0.342483	32	143	184.4	166	76
77	RAB7A	0.382461	37	169	0.438208	37	191	0.269213	38	195	0.319635	32	175	0.329315	35	192	184.4	179	77
78	SLC22A15	0.297388	29	587	0.488586	29	92	0.306463	31	80	0.347294	28	106	0.383932	30	59	184.8	147	78
79	PPFIA1	0.328265	37	394	0.464778	37	133	0.31204	38	65	0.295122	32	274	0.382866	35	62	185.6	179	79
80	DAZAP2	0.438082	37	60	0.501816	37	66	0.292152	38	109	0.295615	32	273	0.286422	35	426	186.8	179	80
81	DENND5A	0.411942	26	93	0.423796	25	243	0.293359	26	102	0.308086	21	217	0.306941	24	301	191.2	122	81
82	SLCO3A1	0.394758	37	137	0.425118	37	240	0.266471	38	204	0.305363	32	228	0.341812	35	147	191.2	179	82
83	RASSF2	0.388541	37	151	0.568689	37	11	0.228602	38	502	0.307206	32	220	0.372592	35	76	192	179	83
84	RNF149	0.4049	31	104	0.48686	31	94	0.274404	33	172	0.287226	28	316	0.310616	30	277	192.6	153	84
85	LAT2	0.420217	37	79	0.440527	37	182	0.227932	39	509	0.355546	33	94	0.351697	35	116	196	181	85
86	PFKFB4	0.340796	37	328	0.356161	37	540	0.338875	38	41	0.425444	32	15	0.368513	35	81	201	179	86
87	DENND3	0.344525	36	312	0.436767	37	195	0.272381	37	179	0.314244	31	196	0.348505	34	124	201.2	175	87
88	SNX27	0.332146	37	371	0.41416	37	282	0.273157	38	176	0.370718	32	56	0.349722	35	121	201.2	179	88
89	NLRP12	0.351912	29	282	0.489855	30	88	0.226303	32	522	0.362196	27	75	0.396582	28	41	201.6	146	89
90	CAMK2G	0.391018	37	144	0.463892	37	134	0.259044	38	253	0.277998	32	371	0.355437	35	107	201.8	179	90
91	PLBD1	0.293	37	608	0.453402	37	148	0.314246	38	62	0.412639	32	18	0.332944	35	175	202.2	179	91
92	NAMPT	0.487555	33	21	0.481825	33	106	0.279929	34	147	0.280985	30	358	0.294215	31	380	202.4	161	92
93	ATP6V1A	0.37752	37	184	0.583937	37	6	0.30865	38	73	0.253466	32	540	0.32462	35	212	203	179	93
94	SLC6A6	0.392568	35	143	0.409187	35	306	0.308002	36	77	0.286858	32	318	0.334451	35	173	203.4	173	94
95	MAP3K3	0.340443	36	329	0.410179	36	299	0.281799	37	141	0.356858	32	86	0.336377	35	167	204.4	176	95
96	USP10	0.359123	37	247	0.413686	37	285	0.263134	38	221	0.318234	32	178	0.362402	35	98	205.8	179	96
97	SLC31A2	0.504549	37	12	0.367714	37	484	0.29283	38	105	0.351168	32	101	0.302994	35	331	206.6	179	97
98	RAB11FIP1	0.449676	36	47	0.472008	37	119	0.230667	37	481	0.28845	31	307	0.368466	34	82	207.2	175	98
99	RAB31	0.401315	36	119	0.445707	37	171	0.252468	38	301	0.324705	32	159	0.306283	34	304	210.8	177	99
100	DICER1	0.389272	37	148	0.507752	37	62	0.310051	38	72	0.256056	32	517	0.312261	35	269	213.6	179	100
101	XPO6	0.374812	35	196	0.35133	36	563	0.310375	36	71	0.320038	30	171	0.373931	33	74	215	170	101
102	STXBP5	0.289892	29	637	0.544743	29	23	0.266105	32	206	0.31113	29	204	0.421722	30	20	218	149	102
103	ENTPD1	0.320414	36	431	0.375137	37	437	0.333363	37	50	0.363352	31	69	0.356799	34	104	218.2	175	103
104	SDCBP	0.505811	37	11	0.53309	37	36	0.250251	38	313	0.263298	32	456	0.31058	35	278	218.8	179	104
105	GABARAPL1	0.413629	37	91	0.536282	37	32	0.221984	38	574	0.283173	32	345	0.380448	35	64	221.2	179	105
106	CSNK1D	0.420095	37	81	0.37864	37	415	0.294998	38	98	0.351934	32	99	0.286446	35	425	223.6	179	106
107	PILRA	0.436131	37	65	0.395747	36	351	0.224513	37	540	0.369008	31	62	0.359382	34	101	223.8	175	107
108	TMCO3	0.323292	35	416	0.47246	35	118	0.286652	37	124	0.297395	33	268	0.327783	35	197	224.6	175	108
109	SVIL	0.346176	36	304	0.553717	37	17	0.277518	37	159	0.254511	31	529	0.352727	34	115	224.8	175	109
110	MACROH2A1	0.390322	37	146	0.416977	37	268	0.359102	38	28	0.337422	32	130	0.26538	35	557	225.8	179	110
111	RAF1	0.401801	37	116	0.485959	37	97	0.222878	38	561	0.286452	32	324	0.393263	35	45	228.6	179	111
112	GIT2	0.458057	36	41	0.429297	35	222	0.270682	37	186	0.271145	32	406	0.307707	34	298	230.6	174	112
113	PTPRE	0.353825	37	269	0.513315	37	52	0.246915	38	340	0.328485	32	148	0.299114	35	348	231.4	179	113
114	UBR2	0.370963	37	206	0.395543	36	353	0.295115	37	97	0.281945	31	351	0.339017	34	157	232.8	175	114
115	MAPK14	0.390161	35	147	0.38507	35	392	0.36601	37	24	0.314821	33	194	0.287686	35	414	234.2	175	115
116	KLHL21	0.409447	35	97	0.463128	35	136	0.216485	36	651	0.302661	32	241	0.391926	35	47	234.4	173	116
117	IRAK3	0.268845	36	819	0.435302	36	200	0.469961	37	4	0.506125	32	3	0.341332	35	149	235	176	117
118	PLXNC1	0.419933	35	82	0.456167	35	143	0.333759	36	48	0.25164	32	551	0.297432	35	362	237.2	173	118
119	PFKFB2	0.300328	35	562	0.403234	35	325	0.35023	37	31	0.378975	33	43	0.320822	35	230	238.2	175	119
120	SEC14L1	0.459518	37	39	0.462954	37	137	0.233317	38	453	0.265565	32	439	0.346153	35	129	239.4	179	120
121	ALOX5AP	0.345034	37	309	0.428509	37	227	0.223949	38	550	0.356823	32	87	0.39892	35	38	242.2	179	121
122	IFNGR1	0.32321	37	417	0.476902	37	114	0.32715	38	53	0.309788	32	210	0.285977	35	430	244.8	179	122
123	TSEN34	0.389049	37	149	0.386219	37	390	0.222554	38	566	0.383641	32	36	0.368313	35	83	244.8	179	123
124	PELI2	0.356669	35	258	0.538462	35	28	0.256264	36	271	0.255466	32	522	0.338077	35	164	248.6	173	124
125	TMX4	0.369896	36	209	0.498061	37	75	0.250262	38	311	0.262282	32	470	0.331934	34	178	248.6	177	125
126	CDK5R1	0.308388	35	510	0.470267	35	121	0.272801	36	178	0.328647	32	146	0.308075	35	297	250.4	173	126
127	MTARC1	0.27266	34	792	0.478335	34	112	0.249928	35	319	0.408316	30	21	0.465626	32	8	250.4	165	127
128	BCL6	0.361627	36	237	0.406746	37	311	0.262843	37	223	0.297539	31	266	0.32086	34	229	253.2	175	128
129	NEDD9	0.375401	37	195	0.433687	37	209	0.29004	38	114	0.241461	32	641	0.354519	35	111	254	179	129
130	ABTB1	0.400761	31	121	0.395967	31	350	0.228132	33	506	0.327338	28	155	0.342705	30	142	254.8	153	130
131	CSF2RA	0.336975	34	348	0.375421	33	435	0.28455	34	131	0.344701	29	114	0.318137	31	248	255.2	161	131
132	CHIC2	0.329083	37	390	0.422893	37	248	0.256686	38	268	0.292142	32	290	0.365545	35	90	257.2	179	132
133	IMPA2	0.369487	37	211	0.480322	37	110	0.236792	38	419	0.339461	32	121	0.28595	35	431	258.4	179	133
134	CR1	0.332527	35	369	0.410347	35	298	0.29939	36	90	0.303366	32	234	0.306124	35	305	259.2	173	134
135	SYTL3	0.326628	31	405	0.373842	30	445	0.28666	32	123	0.320522	27	168	0.329967	29	186	265.4	149	135
136	CSF3R	0.414568	37	88	0.380489	37	408	0.236115	38	425	0.310521	32	207	0.326028	35	203	266.2	179	136
137	FCAR	0.344096	37	316	0.329928	37	678	0.294297	38	99	0.366963	32	63	0.331786	35	179	267	179	137
138	NCF4	0.403074	36	112	0.37498	36	438	0.225995	37	526	0.357504	31	84	0.331167	34	181	268.2	174	138
139	RBM23	0.405183	36	103	0.366163	37	490	0.277602	37	157	0.305703	31	225	0.294005	34	382	271.4	175	139
140	C12orf35	0.333905	25	361	0.484366	26	100	0.286187	28	126	0.237451	24	677	0.361433	23	100	272.8	126	140
141	IL6R	0.438695	34	59	0.426398	35	239	0.253591	35	290	0.256741	31	510	0.31014	34	282	276	169	141
142	FAM49A	0.353084	37	277	0.360056	36	519	0.314328	37	61	0.314704	31	195	0.301739	34	336	277.6	175	142
143	PGD	0.382267	37	170	0.40172	37	333	0.257902	38	259	0.336829	32	132	0.27425	35	494	277.6	179	143
144	NCOA1	0.37663	37	191	0.465658	37	129	0.264452	38	216	0.248468	32	575	0.308953	35	290	280.2	179	144
145	FCGR2A	0.461205	34	37	0.416074	34	271	0.271941	35	181	0.26288	30	462	0.281559	32	454	281	165	145
146	ARHGAP19	0.35299	36	279	0.449684	37	159	0.233618	37	447	0.263652	31	451	0.377824	34	70	281.2	175	146
147	MGAM	0.296713	35	592	0.482003	35	105	0.255696	36	279	0.288883	32	304	0.346887	35	128	281.6	173	147
148	RAB27A	0.388816	37	150	0.475582	37	115	0.268681	38	196	0.268873	32	423	0.269834	35	528	282.4	179	148
149	RFFL	0.372629	30	200	0.544404	31	24	0.244559	33	355	0.248247	28	576	0.315102	29	261	283.2	151	149
150	CD93	0.288542	36	646	0.534624	36	35	0.287873	37	121	0.297975	31	262	0.295016	34	371	287	174	150
151	KIF27	0.273641	27	780	0.432143	28	215	0.273163	29	175	0.302197	26	244	0.421189	28	21	287	138	151
152	RALB	0.399091	37	127	0.365935	37	491	0.33147	38	51	0.307626	32	219	0.266747	35	550	287.6	179	152
153	HCG27	0.326207	30	406	0.394496	31	355	0.238773	32	405	0.309949	27	209	0.37728	29	72	289.4	149	153
154	FAM53C	0.367017	37	220	0.388831	37	379	0.222119	39	573	0.338398	33	126	0.335094	35	170	293.6	181	154
155	PLAUR	0.421906	37	77	0.324524	37	713	0.249005	38	326	0.399476	32	27	0.30353	35	327	294	179	155
156	CYP4F3	0.311104	36	491	0.55029	36	20	0.212764	37	688	0.298596	31	257	0.420171	34	22	295.6	174	156
157	MAN2A2	0.297211	36	589	0.49359	36	81	0.22691	37	517	0.308262	32	216	0.37264	35	75	295.6	176	157
158	SH3GLB1	0.396027	37	133	0.393799	37	361	0.324271	38	56	0.262951	32	461	0.27831	35	471	296.4	179	158
159	USP4	0.414111	37	90	0.373721	37	447	0.249077	38	325	0.276636	32	378	0.317782	35	251	298.2	179	159
160	MPPE1	0.374459	36	198	0.456016	37	145	0.225029	38	535	0.258604	32	496	0.35054	34	119	298.6	177	160
161	ALOX5	0.302697	37	543	0.354114	37	552	0.29052	38	113	0.37776	32	47	0.318528	35	243	299.6	179	161
162	EVI2B	0.385559	36	157	0.449725	36	158	0.262456	37	224	0.247471	32	583	0.294391	34	378	300	175	162
163	SLC15A4	0.465934	31	34	0.494772	31	80	0.252161	34	303	0.222178	29	830	0.317501	30	254	300.2	155	163
164	BEST1	0.29038	35	634	0.377091	35	425	0.244343	35	356	0.36567	29	67	0.384825	32	58	308	166	164
165	NUDT16	0.333846	29	362	0.369239	29	472	0.362812	31	26	0.38214	28	37	0.252647	30	645	308.4	147	165
166	CRK	0.439637	37	57	0.37388	37	444	0.264915	38	212	0.256561	32	514	0.304575	35	317	308.8	179	166
167	KDM5B	0.302717	26	542	0.48281	25	101	0.28282	26	136	0.25108	21	555	0.324881	24	210	308.8	122	167
168	KIAA0247	0.35378	32	271	0.505175	32	63	0.25498	33	283	0.233308	28	718	0.324985	30	209	308.8	155	168
169	FOS	0.538831	36	7	0.523	36	44	0.211809	37	704	0.253598	31	539	0.314634	34	263	311.4	174	169
170	RASGRP4	0.40188	29	115	0.404118	30	320	0.221751	31	576	0.288196	26	309	0.315827	28	258	315.6	144	170
171	GNAQ	0.446351	34	51	0.44743	34	166	0.286383	35	125	0.218622	31	878	0.293978	34	383	320.6	168	171
172	SLC40A1	0.283445	31	691	0.535346	31	34	0.255815	33	278	0.272801	28	396	0.324052	30	216	323	153	172
173	IFNGR2	0.329413	37	387	0.409955	37	300	0.211364	38	716	0.373684	32	53	0.338258	35	162	323.6	179	173
174	CXCR4	0.585378	37	5	0.496384	37	77	0.304826	38	82	0.242514	32	630	0.231062	35	829	324.6	179	174
175	PTAFR	0.429828	37	67	0.389621	37	377	0.229291	38	489	0.262852	32	464	0.319586	35	237	326.8	179	175
176	PPP4R1	0.382782	37	165	0.477432	37	113	0.229854	38	486	0.234383	32	707	0.33605	35	168	327.8	179	176
177	SKAP2	0.340242	37	331	0.465366	37	131	0.263021	38	222	0.249605	32	569	0.291869	35	392	329	179	177
178	PREX1	0.302673	31	544	0.398684	31	344	0.285341	33	128	0.257804	28	503	0.342855	30	141	332	153	178
179	MAP4K4	0.338488	37	342	0.511232	37	57	0.228689	38	501	0.242673	32	627	0.345065	35	134	332.2	179	179
180	TBXAS1	0.31998	37	433	0.375519	37	432	0.24844	38	332	0.302337	32	242	0.321897	35	227	333.2	179	180
181	VNN2	0.387706	37	155	0.452081	37	151	0.219686	38	602	0.259001	32	492	0.312125	35	270	334	179	181
182	TLR6	0.39074	37	145	0.377998	37	420	0.257427	38	262	0.262769	32	465	0.294038	35	381	334.6	179	182
183	SLC11A1	0.294422	37	604	0.335742	37	644	0.25935	39	251	0.37878	33	44	0.345495	35	132	335	181	183
184	NIN	0.322629	34	419	0.406125	34	314	0.276023	36	168	0.251189	32	553	0.320537	33	231	337	169	184
185	ST8SIA4	0.354971	35	264	0.432991	36	214	0.291248	36	110	0.230014	31	747	0.297578	34	359	338.8	172	185
186	PADI4	0.237779	37	1121	0.445724	37	170	0.244706	38	354	0.416375	32	17	0.405196	35	33	339	179	186
187	MCL1	0.594679	36	4	0.426901	36	235	0.312007	38	66	0.23137	33	733	0.250683	34	662	340	177	187
188	PCNX1	0.2685	37	821	0.369107	37	473	0.328977	38	52	0.292949	32	285	0.377429	35	71	340.4	179	188
189	ABHD2	0.326906	36	404	0.346803	36	585	0.275126	38	170	0.299285	33	254	0.308419	35	294	341.4	178	189
190	SLC16A5	0.315987	36	453	0.370731	36	460	0.216627	36	649	0.388181	30	31	0.345155	33	133	345.2	171	190
191	DIP2B	0.333015	31	366	0.44503	31	174	0.283106	33	135	0.224905	28	794	0.315524	30	260	345.8	153	191
192	TMEM71	0.350783	30	288	0.503446	31	65	0.199159	32	863	0.2732	27	389	0.348256	29	125	346	149	192
193	NUP50	0.364709	36	227	0.382895	36	402	0.257057	38	264	0.256549	33	515	0.303331	35	329	347.4	178	193
194	CXCR2	0.522748	37	9	0.458083	37	140	0.240722	38	386	0.220899	32	846	0.298249	35	357	347.6	179	194
195	HLX	0.351384	37	285	0.386608	37	389	0.218606	39	616	0.292681	33	286	0.33817	35	163	347.8	181	195
196	ELF2	0.328107	36	395	0.411169	37	293	0.261082	37	237	0.251957	31	547	0.310435	34	280	350.4	175	196
197	PAK2	0.36691	37	221	0.440077	37	183	0.278333	38	154	0.232151	32	727	0.279126	35	468	350.6	179	197
198	AMICA1	0.326913	28	403	0.437421	28	194	0.208317	31	744	0.332397	26	138	0.309709	27	283	352.4	140	198
199	CREBBP	0.337429	37	346	0.512501	37	54	0.262094	38	230	0.218475	32	882	0.317415	35	256	353.6	179	199
200	CDK19	0.300731	37	559	0.496396	37	76	0.211916	38	702	0.272397	32	400	0.405573	35	32	353.8	179	200
201	IL1RAP	0.416223	37	87	0.412793	37	289	0.259082	39	252	0.21301	33	939	0.325409	35	205	354.4	181	201
202	ULK1	0.320646	37	430	0.438579	37	190	0.199054	38	864	0.333318	32	137	0.337521	35	165	357.2	179	202
203	CKAP4	0.303578	36	536	0.378025	36	419	0.267211	37	202	0.36329	31	70	0.264356	34	565	358.4	174	203
204	LYN	0.401252	37	120	0.383864	37	396	0.266679	38	203	0.257916	32	500	0.260257	35	587	361.2	179	204
205	SOS2	0.354661	34	266	0.415338	35	276	0.303496	35	86	0.241546	31	640	0.268073	34	542	362	169	205
206	MKNK1	0.338062	37	345	0.376947	37	426	0.28135	39	143	0.259323	33	489	0.287112	35	420	364.6	181	206
207	HBP1	0.377711	37	182	0.466519	37	127	0.224764	38	538	0.248924	32	571	0.289137	35	407	365	179	207
208	PAK1	0.342054	37	325	0.373144	37	449	0.233069	38	459	0.332205	32	139	0.280838	35	456	365.6	179	208
209	CD46	0.403774	37	109	0.46949	37	123	0.269455	39	193	0.209189	33	981	0.286753	35	423	365.8	181	209
210	ANKS1A	0.282987	37	696	0.341932	37	604	0.358598	38	29	0.318724	32	177	0.303912	35	324	366	179	210
211	KIAA0232	0.287932	35	653	0.491413	35	85	0.221623	36	577	0.272946	32	393	0.349423	35	122	366	173	211
212	ROPN1L	0.297546	31	585	0.365526	31	495	0.21795	33	628	0.380112	28	40	0.366108	30	88	367.2	153	212
213	TRIB1	0.367812	35	217	0.451977	35	152	0.194853	36	927	0.302924	30	238	0.30693	33	302	367.2	169	213
214	ATP6V0B	0.346881	37	300	0.358019	37	529	0.196679	38	892	0.405228	32	25	0.364505	35	92	367.6	179	214
215	PISD	0.38641	37	156	0.428842	37	224	0.190724	38	988	0.275061	32	384	0.363872	35	93	369	179	215
216	TBL1X	0.299026	37	573	0.387267	36	386	0.266394	37	205	0.27408	31	387	0.308253	34	295	369.2	175	216
217	MBP	0.396301	37	131	0.4039	37	322	0.24855	38	330	0.23005	32	746	0.301862	35	335	372.8	179	217
218	RFWD2	0.271982	30	795	0.419564	30	262	0.274396	32	173	0.271124	27	408	0.320385	29	232	374	148	218
219	C1RL	0.266605	36	839	0.388278	36	381	0.267411	37	199	0.305421	31	226	0.318995	34	242	377.4	174	219
220	PPP1R3D	0.283275	35	694	0.439498	35	185	0.241979	36	380	0.313603	32	198	0.285722	34	433	378	172	220
221	PECAM1	0.458724	36	40	0.493084	36	82	0.239406	37	399	0.221667	31	836	0.268782	34	535	378.4	174	221
222	TNFRSF1A	0.381345	36	172	0.370694	36	462	0.21968	37	603	0.271816	31	403	0.317492	34	255	379	174	222
223	CCNJL	0.286425	26	668	0.401989	25	331	0.22681	26	518	0.290316	21	295	0.36681	24	86	379.6	122	223
224	DOCK5	0.285168	35	682	0.36093	35	517	0.229038	36	492	0.324429	32	160	0.38722	35	54	381	173	224
225	LRRK2	0.354645	31	267	0.433535	31	210	0.267636	33	198	0.220542	28	849	0.291834	30	393	383.4	153	225
226	STX6	0.265179	37	854	0.431629	37	217	0.314346	38	60	0.255504	32	521	0.309491	35	285	387.4	179	226
227	OSBPL2	0.315593	37	455	0.377338	37	422	0.236637	38	424	0.263392	32	454	0.329967	35	185	388	179	227
228	PDK3	0.288861	33	644	0.35593	32	541	0.26103	33	239	0.341647	29	119	0.289943	32	400	388.6	159	228
229	FNIP1	0.346761	33	302	0.464965	33	132	0.243069	34	366	0.219694	29	864	0.308689	32	292	391.2	161	229
230	TMEM43	0.475023	37	29	0.466384	37	128	0.276886	38	163	0.184764	32	1273	0.297074	35	364	391.4	179	230
231	NSUN7	0.244466	33	1057	0.419953	33	261	0.242761	34	370	0.311228	31	203	0.37404	33	73	392.8	164	231
232	MNDA	0.381143	37	174	0.381613	36	405	0.240307	37	390	0.254818	31	524	0.278066	34	476	393.8	175	232
233	LILRA2	0.314534	37	470	0.283051	37	1020	0.259975	38	245	0.377041	32	49	0.328198	35	195	395.8	179	233
234	NFKBIA	0.388083	37	153	0.327832	36	695	0.284612	37	130	0.346045	31	109	0.221288	34	902	397.8	175	234
235	MCTP2	0.342372	29	322	0.394357	29	357	0.243951	30	359	0.256037	27	518	0.283048	29	445	400.2	144	235
236	CCPG1	0.252941	35	972	0.48667	35	95	0.247709	36	335	0.277364	32	372	0.319791	35	236	402	173	236
237	P2RY13	0.355846	36	260	0.339089	37	622	0.227078	37	516	0.305787	31	224	0.289371	34	405	405.4	175	237
238	SORL1	0.39283	37	142	0.48982	37	89	0.230694	38	480	0.208052	32	997	0.30376	35	325	406.6	179	238
239	ELL	0.34039	37	330	0.364744	37	501	0.197776	38	881	0.303103	32	237	0.363682	35	95	408.8	179	239
240	TPD52L2	0.310688	37	494	0.322435	37	722	0.233382	38	450	0.346854	32	108	0.311781	35	271	409	179	240
241	MAEA	0.420377	35	78	0.423268	35	245	0.212228	37	699	0.236974	33	682	0.300112	35	342	409.2	175	241
242	NRBF2	0.394128	26	139	0.424695	25	241	0.228013	26	507	0.225687	21	787	0.294908	24	372	409.2	122	242
243	QKI	0.346006	35	305	0.346261	35	589	0.280629	37	146	0.260339	33	485	0.2692	35	534	411.8	175	243
244	CCNY	0.34213	31	323	0.374491	31	440	0.256173	33	273	0.261449	28	474	0.266085	30	552	412.4	153	244
245	SULF2	0.268463	31	822	0.48107	31	108	0.206555	33	775	0.300015	28	251	0.350595	30	118	414.8	153	245
246	FCGRT	0.346974	36	299	0.402341	36	328	0.184209	36	1128	0.328225	30	150	0.329794	33	188	418.6	171	246
247	CXCL16	0.371237	30	205	0.334415	31	651	0.208947	32	734	0.31653	27	186	0.304532	29	318	418.8	149	247
248	HECW2	0.224801	29	1264	0.409676	29	302	0.241922	31	381	0.337507	28	129	0.41652	30	24	420	147	248
249	DHRS7	0.309456	37	505	0.404553	37	319	0.282096	38	140	0.250413	32	561	0.261525	35	582	421.4	179	249
250	TXNRD1	0.409076	37	98	0.45612	37	144	0.220982	38	585	0.249571	32	570	0.244568	35	713	422	179	250
251	MMP25	0.319159	35	437	0.366186	36	489	0.203774	36	803	0.332058	30	141	0.318248	33	245	423	170	251
252	ACTN1	0.360641	37	242	0.401741	37	332	0.207652	38	756	0.273099	32	391	0.29119	35	397	423.6	179	252
253	PDLIM7	0.33896	37	338	0.315533	37	778	0.219733	38	601	0.324032	32	162	0.319264	35	241	424	179	253
254	UBN1	0.293972	36	606	0.364904	37	498	0.219218	37	610	0.295623	31	272	0.342195	34	145	426.2	175	254
255	CA4	0.258423	37	908	0.370538	37	464	0.214638	39	668	0.389066	33	30	0.378594	35	68	427.6	181	255
256	STAT3	0.40208	37	114	0.362823	37	508	0.262149	38	227	0.230525	32	738	0.264628	35	563	430	179	256
257	MMP9	0.215366	37	1405	0.454781	37	147	0.226172	38	524	0.377611	32	48	0.401561	35	34	431.6	179	257
258	TP53INP1	0.293626	31	607	0.524155	31	42	0.224694	33	539	0.22868	28	764	0.323002	30	221	434.6	153	258
259	B4GALT5	0.322614	37	420	0.30841	37	823	0.264906	39	213	0.280694	33	359	0.297504	35	360	435	181	259
260	IL17RA	0.283416	36	693	0.348028	36	579	0.284141	38	133	0.301589	32	245	0.270137	34	525	435	176	260
261	TLE4	0.304428	37	532	0.450336	37	156	0.270279	38	189	0.216588	32	903	0.290592	35	399	435.8	179	261
262	RBMS1	0.356886	37	254	0.400909	37	336	0.289106	39	118	0.222809	33	823	0.251757	35	653	436.8	181	262
263	FAM126B	0.385274	31	158	0.459798	31	139	0.241464	34	383	0.204818	29	1026	0.276605	30	484	438	155	263
264	NUP98	0.380152	35	176	0.384285	35	394	0.244854	36	352	0.21929	32	870	0.289396	35	404	439.2	173	264
265	SPG21	0.448434	35	49	0.361676	36	514	0.212301	36	695	0.26547	31	441	0.273554	34	498	439.4	172	265
266	ARHGAP25	0.40816	37	100	0.409634	37	303	0.256192	38	272	0.188917	32	1208	0.30322	35	330	442.6	179	266
267	HCLS1	0.353141	37	276	0.343584	37	597	0.238819	38	404	0.308744	32	215	0.243364	35	721	442.6	179	267
268	LTB4R	0.264866	36	857	0.320287	36	741	0.264331	36	218	0.369713	30	59	0.300387	33	339	442.8	171	268
269	SLC45A4	0.36079	29	241	0.452946	30	149	0.156701	31	1648	0.327789	26	154	0.416326	28	25	443.4	144	269
270	IL18R1	0.236228	37	1141	0.354813	37	549	0.365709	38	25	0.305396	32	227	0.309074	35	289	446.2	179	270
271	RNF13	0.337343	36	347	0.402162	37	330	0.274578	37	171	0.218979	31	873	0.271948	34	512	446.6	175	271
272	FBXL20	0.274817	29	771	0.374062	29	443	0.222703	31	563	0.30228	28	243	0.322339	30	224	448.8	147	272
273	REM2	0.310342	31	500	0.320312	31	740	0.215107	33	665	0.317645	28	181	0.338617	30	160	449.2	153	273
274	OSTF1	0.342054	37	326	0.368349	37	479	0.233724	38	446	0.264502	32	445	0.26561	35	556	450.4	179	274
275	AGFG1	0.284666	24	685	0.3566	23	539	0.336965	24	46	0.26339	21	455	0.269578	24	531	451.2	116	275
276	RYBP	0.343787	37	319	0.365821	37	492	0.249204	38	324	0.246551	32	592	0.269726	35	529	451.2	179	276
277	BANP	0.362311	37	234	0.351609	37	562	0.221034	38	583	0.260338	32	486	0.291736	35	394	451.8	179	277
278	FAM129A	0.363473	36	232	0.389854	36	375	0.279467	37	149	0.240342	31	646	0.224598	34	876	455.6	174	278
279	TGFA	0.307724	35	516	0.407245	35	310	0.189287	36	1015	0.298274	32	261	0.332682	35	176	455.6	173	279
280	RNASEL	0.308072	37	515	0.346627	37	586	0.248941	38	327	0.276913	32	375	0.276929	35	480	456.6	179	280
281	CD55	0.320949	36	428	0.403965	36	321	0.27656	37	165	0.233385	32	716	0.251699	35	654	456.8	176	281
282	IFRD1	0.315533	36	456	0.446512	36	167	0.215998	37	653	0.238908	32	663	0.298588	35	354	458.6	176	282
283	KLF6	0.501697	37	14	0.348438	37	576	0.267665	38	197	0.229023	32	756	0.239354	35	751	458.8	179	283
284	STK40	0.365073	31	225	0.37217	31	455	0.202412	33	823	0.264047	28	448	0.299601	30	345	459.2	153	284
285	GCA	0.298748	37	578	0.423074	37	246	0.249957	38	318	0.246109	32	597	0.264802	35	562	460.2	179	285
286	CMTM6	0.355361	37	261	0.489893	37	87	0.191208	38	982	0.248066	32	580	0.291293	35	396	461.2	179	286
287	PRKCD	0.329105	37	389	0.33388	37	657	0.242842	38	369	0.3167	32	185	0.245022	35	706	461.2	179	287
288	OAZ2	0.400283	25	122	0.361123	24	516	0.257752	26	260	0.237998	21	671	0.240585	23	743	462.4	119	288
289	SRGN	0.345905	36	306	0.387365	37	385	0.242426	37	376	0.239325	31	658	0.259755	34	591	463.2	175	289
290	STEAP4	0.334523	35	358	0.439243	35	187	0.227098	36	515	0.224148	32	806	0.28227	35	450	463.2	173	290
291	LPGAT1	0.287809	35	656	0.436095	35	198	0.247469	36	336	0.239253	32	659	0.278192	35	473	464.4	173	291
292	PSEN1	0.399012	35	128	0.319859	35	744	0.289233	36	117	0.244275	32	614	0.242733	35	725	465.6	173	292
293	AGPAT9	0.231929	27	1195	0.491897	27	84	0.20816	29	745	0.314985	24	193	0.353088	26	113	466	133	293
294	TMEM127	0.301561	35	549	0.330544	35	671	0.224276	37	544	0.338734	33	123	0.282174	35	451	467.6	175	294
295	HMGCR	0.305654	37	527	0.46961	37	122	0.22901	38	493	0.218027	32	886	0.304956	35	315	468.6	179	295
296	AHCTF1	0.314595	35	469	0.472617	35	117	0.224953	36	536	0.202075	32	1061	0.334886	35	172	471	173	296
297	RNF130	0.311548	37	488	0.390403	37	373	0.196373	38	898	0.286479	32	323	0.311183	35	274	471.2	179	297
298	ARHGAP9	0.36369	31	231	0.382713	31	403	0.179401	33	1204	0.287585	28	315	0.324692	30	211	472.8	153	298
299	RRAGD	0.276668	37	748	0.398987	37	343	0.199645	38	857	0.3281	32	152	0.311671	35	272	474.4	179	299
300	C20orf43	0.273028	25	790	0.308783	26	819	0.227321	28	512	0.366423	24	65	0.329617	23	190	475.2	126	300
301	CREB5	0.27457	37	774	0.415784	37	273	0.231093	39	475	0.263636	33	452	0.289694	35	402	475.2	181	301
302	PLXDC2	0.24486	31	1052	0.364745	31	499	0.279399	33	150	0.27127	28	405	0.310342	30	281	477.4	153	302
303	AMD1	0.487121	37	22	0.438193	37	192	0.209413	38	731	0.195352	32	1136	0.306057	35	307	477.6	179	303
304	DNAJB12	0.365326	37	224	0.282851	37	1022	0.256079	38	276	0.308902	32	212	0.251627	35	655	477.8	179	304
305	IQSEC1	0.360792	37	240	0.406159	37	313	0.222333	38	568	0.23362	32	715	0.265691	35	554	478	179	305
306	SIRPB1	0.277202	33	743	0.354064	33	554	0.218574	34	617	0.323076	30	163	0.305356	33	313	478	163	306
307	MLX	0.395651	36	134	0.29086	36	949	0.278454	37	153	0.284791	31	335	0.23039	34	834	481	174	307
308	UPF1	0.31056	37	498	0.322987	37	718	0.299651	38	89	0.248095	32	578	0.270319	35	523	481.2	179	308
309	NFIL3	0.300018	37	565	0.322227	37	726	0.239457	38	398	0.297885	32	263	0.280787	35	458	482	179	309
310	TMEM2	0.30885	36	508	0.400475	36	337	0.326503	37	54	0.230391	31	741	0.236673	34	771	482.2	174	310
311	USP3	0.230144	36	1214	0.43666	36	196	0.256997	37	265	0.304134	31	233	0.271494	34	517	485	174	311
312	SLC35E3	0.278815	35	730	0.426837	35	236	0.258388	36	257	0.228431	32	769	0.285604	35	434	485.2	173	312
313	IVNS1ABP	0.369966	36	208	0.527532	37	41	0.259423	37	249	0.184038	31	1285	0.252673	34	644	485.4	175	313
314	C3orf62	0.359243	29	246	0.434841	30	203	0.171483	31	1351	0.252409	27	544	0.366068	29	89	486.6	146	314
315	GRB2	0.387864	37	154	0.320987	37	734	0.297785	38	92	0.251842	32	548	0.220471	35	916	488.8	179	315
316	CHMP1B	0.399326	37	125	0.482448	37	102	0.184755	39	1117	0.219256	33	871	0.319899	35	235	490	181	316
317	CEP63	0.344433	37	313	0.44979	37	157	0.218042	38	626	0.19868	32	1098	0.314776	35	262	491.2	179	317
318	ASAP1	0.323647	26	414	0.445048	25	173	0.308162	26	76	0.231903	21	730	0.207348	24	1066	491.8	122	318
319	KIAA0319L	0.29739	37	586	0.25868	37	1210	0.253572	38	291	0.326051	32	157	0.323964	35	218	492.4	179	319
320	IMPDH1	0.30063	36	560	0.311952	37	800	0.21166	38	707	0.377932	32	45	0.298528	34	356	493.6	177	320
321	ST6GALNAC2	0.301202	37	553	0.341088	37	611	0.19497	39	924	0.304624	33	229	0.339714	35	153	494	181	321
322	PDPK1	0.336171	37	350	0.447719	37	163	0.228998	38	494	0.220059	32	856	0.25764	35	608	494.2	179	322
323	SRPK1	0.220683	36	1326	0.419068	37	264	0.282213	38	139	0.283974	32	341	0.289544	34	403	494.6	177	323
324	NLRC4	0.254719	28	949	0.340471	28	614	0.310901	30	70	0.358228	27	82	0.238384	29	759	494.8	142	324
325	CAP1	0.338482	37	343	0.43353	37	211	0.235714	38	434	0.23865	32	668	0.231643	35	821	495.4	179	325
326	PRKAR1A	0.410645	37	94	0.522928	37	45	0.257524	38	261	0.196551	32	1126	0.216747	35	952	495.6	179	326
327	TP53INP2	0.353468	28	273	0.4375	29	193	0.163799	30	1506	0.271125	27	407	0.355128	29	108	497.4	143	327
328	DAAM2	0.235176	34	1158	0.315883	35	774	0.233244	35	454	0.353972	31	97	0.469401	34	7	498	169	328
329	C20orf24	0.301278	36	552	0.327317	36	701	0.191983	37	966	0.377808	31	46	0.322039	34	226	498.2	174	329
330	GPR141	0.243215	26	1075	0.340101	26	619	0.261409	28	236	0.333482	25	136	0.284061	27	442	501.6	132	330
331	ITGAM	0.264614	36	860	0.445394	36	172	0.258737	37	255	0.263228	31	457	0.237368	34	767	502.2	174	331
332	SEPX1	0.275764	25	758	0.367582	26	485	0.18356	27	1137	0.407999	23	22	0.347669	23	126	505.6	124	332
333	SLC12A6	0.33013	36	380	0.423882	36	242	0.235156	38	438	0.202666	33	1052	0.287131	35	419	506.2	178	333
334	WWP2	0.318645	35	442	0.320862	35	735	0.225205	37	533	0.291316	33	291	0.268352	35	539	508	175	334
335	PXK	0.263548	29	866	0.405551	29	317	0.22588	31	528	0.262503	28	468	0.296915	30	366	509	147	335
336	CHMP2A	0.398871	37	129	0.279809	37	1050	0.221105	38	582	0.315964	32	189	0.257459	35	610	512	179	336
337	NHSL2	0.341691	26	327	0.329807	26	679	0.191928	27	968	0.276878	24	376	0.320287	26	233	516.6	129	337
338	TMCC3	0.252769	29	976	0.372514	29	452	0.227217	31	514	0.263162	28	459	0.3301	30	184	517	147	338
339	MAK	0.348622	35	295	0.34822	35	577	0.227302	36	513	0.238769	32	666	0.268476	35	538	517.8	173	339
340	PPP1R3B	0.38272	29	167	0.4192	29	263	0.205035	31	790	0.23083	28	736	0.25401	30	634	518	147	340
341	KIF1B	0.244022	37	1061	0.383788	37	397	0.260187	38	244	0.282216	32	348	0.268182	35	541	518.2	179	341
342	HERPUD1	0.442571	37	56	0.414716	37	279	0.236693	38	421	0.201054	32	1071	0.237422	35	766	518.6	179	342
343	HSD17B11	0.345249	36	307	0.420996	36	256	0.209252	37	732	0.210649	31	967	0.300447	34	338	520	174	343
344	ANKRD13A	0.314148	29	473	0.341421	30	608	0.233126	31	457	0.265989	26	435	0.25508	28	628	520.2	144	344
345	CPPED1	0.384002	26	162	0.386213	25	391	0.208768	26	738	0.201435	21	1065	0.318209	24	246	520.4	122	345
346	ANXA11	0.322188	37	421	0.348579	37	575	0.231741	39	467	0.27185	33	402	0.24069	35	741	521.2	181	346
347	ZFP106	0.236556	26	1139	0.488156	27	93	0.234318	28	444	0.261994	23	471	0.280607	24	459	521.2	128	347
348	MAP2K4	0.31318	37	480	0.486054	37	96	0.218136	38	622	0.18722	32	1238	0.334037	35	174	522	179	348
349	LATS2	0.276498	29	750	0.338499	29	625	0.256095	31	275	0.269156	28	420	0.267432	30	546	523.2	147	349
350	LBR	0.377314	35	186	0.490828	35	86	0.196556	36	894	0.203222	32	1042	0.288896	35	408	523.2	173	350
351	SERINC3	0.376901	36	189	0.410852	36	297	0.239326	37	400	0.204444	32	1032	0.245194	34	702	524	175	351
352	SLC43A2	0.339148	31	336	0.289577	31	954	0.19021	34	1000	0.347223	29	107	0.322331	30	225	524.4	155	352
353	TSHZ3	0.20575	28	1527	0.411153	28	294	0.242145	30	379	0.337033	27	131	0.308175	29	296	525.4	142	353
354	DNTTIP1	0.301315	29	550	0.308027	29	827	0.221904	31	575	0.319514	26	176	0.273063	28	504	526.4	143	354
355	PICALM	0.38252	36	168	0.447446	36	165	0.281173	37	144	0.184079	32	1281	0.223881	34	882	528	175	355
356	ADAM19	0.220994	37	1319	0.422992	37	247	0.210075	38	724	0.294811	32	276	0.369914	35	79	529	179	356
357	TREML2	0.353421	36	275	0.326823	36	702	0.18224	37	1154	0.28614	32	327	0.328967	35	193	530.2	176	357
358	CD302	0.282964	37	697	0.499693	37	70	0.236103	38	426	0.239989	32	651	0.232313	35	811	531	179	358
359	LILRB3	0.300787	37	558	0.280026	37	1047	0.228921	38	497	0.371437	32	55	0.273371	35	502	531.8	179	359
360	RERE	0.335124	37	356	0.316005	37	772	0.250097	38	315	0.223757	32	812	0.288191	35	410	533	179	360
361	WDFY3	0.290474	35	633	0.317166	35	758	0.269748	36	191	0.245401	32	602	0.276769	35	482	533.2	173	361
362	TLE3	0.348405	35	296	0.363811	34	504	0.185625	35	1099	0.262697	31	466	0.306321	34	303	533.6	169	362
363	PLAGL1	0.307124	35	517	0.344274	35	596	0.201732	37	833	0.282835	33	347	0.294469	35	377	534	175	363
364	NIPBL	0.303641	36	535	0.372724	37	450	0.292719	37	106	0.19447	31	1143	0.284463	34	440	534.8	175	364
365	ZMIZ1	0.331251	34	376	0.429402	34	221	0.217428	36	634	0.219563	30	866	0.260754	32	584	536.2	166	365
366	IL10RB	0.351587	37	284	0.30593	37	841	0.20667	38	770	0.29757	32	265	0.270452	35	522	536.4	179	366
367	SOD2	0.454664	37	44	0.370724	37	461	0.192565	38	958	0.240046	32	649	0.263134	35	573	537	179	367
368	TUT7	0.330476	35	379	0.338191	35	627	0.284192	36	132	0.208589	32	990	0.263985	35	568	539.2	173	368
369	SNAP23	0.474093	37	30	0.422573	37	252	0.260293	39	242	0.187547	33	1229	0.217332	35	946	539.8	181	369
370	ACVR1B	0.224206	35	1273	0.306733	35	836	0.312967	36	64	0.405342	32	24	0.273046	35	505	540.4	173	370
371	TMBIM6	0.404491	26	105	0.341159	25	609	0.250568	26	309	0.234338	21	708	0.214199	24	985	543.2	122	371
372	EXTL3	0.285301	37	680	0.349966	37	569	0.191693	38	973	0.296911	32	270	0.321121	35	228	544	179	372
373	EGLN1	0.371658	35	204	0.3925	35	365	0.192092	36	962	0.214028	32	931	0.315636	35	259	544.2	173	373
374	SGK1	0.395391	26	135	0.582322	25	7	0.173905	26	1312	0.196398	21	1128	0.341965	24	146	545.6	122	374
375	PANX2	0.307101	31	518	0.374489	31	441	0.164785	33	1490	0.315884	28	190	0.364867	30	91	546	153	375
376	WIPI1	0.257299	35	916	0.341108	34	610	0.213937	35	679	0.345666	31	112	0.286147	34	429	549.2	169	376
377	MAST3	0.313615	34	476	0.411242	35	292	0.177681	36	1235	0.244017	30	618	0.345028	32	135	551.2	167	377
378	TMEM55A	0.244939	28	1047	0.507972	28	61	0.183991	30	1131	0.268291	27	426	0.36231	29	99	552.8	142	378
379	ARSG	0.253304	29	967	0.331013	29	668	0.237634	31	413	0.27587	28	379	0.298777	30	351	555.6	147	379
380	H3F3A	0.295656	27	597	0.346617	27	587	0.206343	29	777	0.274808	25	385	0.285317	26	436	556.4	134	380
381	EIF4E3	0.295905	31	596	0.350116	31	568	0.275692	33	169	0.227151	28	777	0.248661	30	679	557.8	153	381
382	ITGAX	0.308363	37	511	0.357479	37	535	0.204013	38	802	0.244373	32	611	0.294857	35	373	566.4	179	382
383	OGFRL1	0.287824	35	655	0.436129	35	197	0.174357	36	1301	0.254659	32	527	0.339493	35	154	566.8	173	383
384	E2F3	0.224876	35	1261	0.482139	35	104	0.260932	36	241	0.212609	30	940	0.307255	33	299	569	169	384
385	ASAH1	0.385116	36	159	0.365684	37	494	0.228347	37	503	0.232479	31	726	0.214988	34	974	571.2	175	385
386	ARG1	0.181833	35	1868	0.321181	35	732	0.304345	36	84	0.362942	32	72	0.357505	35	103	571.8	173	386
387	STK17B	0.308457	36	509	0.411499	36	291	0.245405	37	347	0.224166	32	805	0.220504	34	914	573.2	175	387
388	NADK	0.375504	37	194	0.319878	37	743	0.18479	38	1115	0.285536	32	331	0.273517	35	499	576.4	179	388
389	PGM2	0.208414	27	1491	0.462377	27	138	0.222581	29	565	0.285814	26	330	0.297136	28	363	577.4	137	389
390	SERPINA1	0.374511	37	197	0.276658	37	1069	0.246991	38	339	0.257264	32	507	0.233887	35	796	581.6	179	390
391	APAF1	0.253658	37	963	0.409066	37	307	0.219785	38	599	0.237336	32	679	0.29463	35	375	584.6	179	391
392	SUV420H1	0.348642	33	294	0.392631	33	363	0.236965	34	416	0.187066	29	1242	0.25645	32	616	586.2	161	392
393	ZFAND3	0.317081	37	447	0.322763	37	720	0.22215	38	571	0.234317	32	710	0.274092	35	495	588.6	179	393
394	CORO1C	0.298979	37	574	0.407316	37	309	0.239147	38	402	0.20226	32	1057	0.256949	35	613	591	179	394
395	MANBA	0.253284	36	968	0.380886	37	406	0.261497	37	234	0.239728	31	653	0.246006	34	694	591	175	395
396	SIRPB2	0.29099	28	625	0.319271	28	748	0.204484	29	797	0.269399	26	418	0.296413	28	369	591.4	139	396
397	HIPK3	0.344174	35	315	0.35528	35	543	0.27826	36	155	0.185767	32	1263	0.24808	35	685	592.2	173	397
398	ARAP1	0.343822	26	318	0.393865	25	360	0.193996	27	938	0.243053	22	624	0.242513	24	728	593.6	124	398
399	SLC37A3	0.215995	29	1395	0.429275	29	223	0.218288	31	620	0.279253	28	364	0.296823	30	367	593.8	147	399
400	TRERF1	0.285826	30	675	0.303338	30	857	0.250073	32	317	0.238784	28	665	0.280922	30	455	593.8	150	400
401	CASS4	0.339014	34	337	0.361912	34	513	0.212352	35	692	0.191325	31	1182	0.317501	34	253	595.4	168	401
402	ASPRV1	0.300605	28	561	0.248882	28	1301	0.20103	30	841	0.354837	27	95	0.331334	29	180	595.6	142	402
403	NOV	0.277499	34	739	0.47291	35	116	0.15433	36	1707	0.272323	32	401	0.418571	34	23	597.2	171	403
404	PTTG1IP	0.382957	37	164	0.353772	37	555	0.21975	38	600	0.220426	32	850	0.231769	35	819	597.6	179	404
405	GLIPR1	0.262691	37	877	0.354843	36	547	0.233609	37	448	0.255898	31	519	0.258035	34	602	598.6	175	405
406	CPEB4	0.28223	29	704	0.38088	29	407	0.254732	31	285	0.210956	28	963	0.253424	30	638	599.4	147	406
407	FNDC3B	0.263435	26	869	0.363865	25	503	0.324362	26	55	0.20965	21	975	0.256219	24	617	603.8	122	407
408	SLC2A3	0.267881	36	828	0.345576	37	592	0.220086	37	594	0.256967	31	508	0.273701	34	497	603.8	175	408
409	ZNF516	0.212921	33	1432	0.398443	33	346	0.206325	34	778	0.285397	30	332	0.3437	33	139	605.4	163	409
410	ANPEP	0.266586	37	840	0.413095	37	287	0.192057	39	964	0.246212	33	596	0.300138	35	341	605.6	181	410
411	MAP1LC3B	0.369707	36	210	0.398228	37	347	0.255948	37	277	0.177266	31	1360	0.229969	34	835	605.8	175	411
412	ANTXR2	0.333097	30	365	0.467181	31	125	0.204344	32	799	0.177434	27	1358	0.293752	29	385	606.4	149	412
413	MOSPD2	0.254557	37	951	0.428423	36	228	0.184649	37	1120	0.273551	31	388	0.29824	34	358	609	175	413
414	CTDSP2	0.324925	37	410	0.330388	37	673	0.219855	38	597	0.239664	32	655	0.244369	35	715	610	179	414
415	KLHL2	0.246198	33	1034	0.39424	33	358	0.272901	34	177	0.202983	30	1046	0.284788	33	438	610.6	163	415
416	FGR	0.309148	37	507	0.284129	37	1014	0.219128	38	611	0.343816	32	116	0.232839	35	807	611	179	416
417	CAMKK2	0.287186	35	661	0.265385	35	1165	0.277251	37	160	0.27834	33	369	0.244778	35	711	613.2	175	417
418	CBL	0.28343	37	692	0.391778	37	368	0.233176	38	455	0.199598	32	1080	0.277349	35	478	614.6	179	418
419	RNF135	0.338565	31	341	0.294437	31	920	0.197589	33	882	0.310609	28	206	0.241808	30	733	616.4	153	419
420	CASP8	0.436919	35	64	0.309234	35	816	0.256414	36	270	0.191079	32	1185	0.239091	35	753	617.6	173	420
421	KCNJ15	0.262492	36	879	0.288622	36	967	0.228947	37	496	0.281437	32	353	0.289715	35	401	619.2	176	421
422	RIT1	0.284814	35	684	0.352758	35	559	0.231246	36	472	0.232963	32	722	0.250665	35	663	620	173	422
423	PHF20L1	0.27677	37	746	0.45676	37	141	0.217005	38	644	0.197558	32	1112	0.280571	35	460	620.6	179	423
424	PIAS1	0.310657	35	495	0.320548	36	739	0.256621	36	269	0.20061	31	1074	0.269456	33	532	621.8	171	424
425	TREM1	0.316591	35	452	0.276611	35	1070	0.191335	36	979	0.289795	32	300	0.306039	35	308	621.8	173	425
426	ARFIP1	0.31158	37	487	0.394449	37	356	0.245406	38	346	0.187857	32	1225	0.245353	35	700	622.8	179	426
427	AGTPBP1	0.25675	37	925	0.531992	37	37	0.235405	38	436	0.196186	32	1130	0.260248	35	588	623.2	179	427
428	TMEM154	0.319172	31	436	0.422577	31	251	0.197992	33	879	0.199227	28	1087	0.278208	30	472	625	153	428
429	EXOC6	0.208451	29	1490	0.336761	29	635	0.296951	31	94	0.247259	28	586	0.303932	30	322	625.4	147	429
430	GSN	0.314604	34	468	0.270217	35	1122	0.243235	36	363	0.269422	32	417	0.23542	34	781	630.2	171	430
431	ZBTB16	0.249819	35	997	0.259208	35	1207	0.419249	37	11	0.265752	33	437	0.273474	35	500	630.4	175	431
432	USP32	0.3008	36	557	0.33243	36	663	0.238049	37	411	0.225396	32	788	0.241342	35	736	631	176	432
433	ZNF467	0.257983	37	909	0.28876	37	966	0.187732	38	1041	0.405202	32	26	0.32402	35	217	631.8	179	433
434	HSDL2	0.235016	35	1160	0.41527	35	277	0.217028	36	643	0.229621	32	748	0.302258	35	334	632.4	173	434
435	SYK	0.306349	37	522	0.333278	37	659	0.209977	38	725	0.262401	32	469	0.233044	35	805	636	179	435
436	TRIM33	0.282185	37	706	0.383321	37	399	0.223655	38	553	0.205177	32	1019	0.272721	35	508	637	179	436
437	APLP2	0.286523	36	667	0.345523	37	593	0.223706	37	552	0.254407	31	530	0.228631	34	846	637.6	175	437
438	SNX11	0.267968	37	827	0.270825	37	1119	0.198117	38	876	0.366603	32	64	0.306089	35	306	638.4	179	438
439	CASC3	0.368716	37	213	0.395686	37	352	0.229244	38	490	0.173789	32	1415	0.242687	35	726	639.2	179	439
440	PTPN12	0.284568	37	687	0.418032	37	265	0.277532	39	158	0.164503	33	1570	0.271503	35	516	639.2	181	440
441	NUAK2	0.377479	34	185	0.387504	35	384	0.162645	35	1535	0.227588	29	773	0.304403	33	320	639.4	166	441
442	ADGRE5	0.481094	37	25	0.307208	37	833	0.231377	39	471	0.199515	33	1081	0.233816	35	797	641.4	181	442
443	RAB3D	0.247612	35	1020	0.281194	35	1037	0.224233	36	545	0.286627	32	319	0.309216	35	288	641.8	173	443
444	FAM131A	0.273349	34	784	0.296593	34	902	0.197417	35	884	0.333918	31	135	0.272752	34	507	642.4	168	444
445	GSK3B	0.247422	36	1023	0.306764	36	835	0.246089	37	345	0.24887	31	573	0.284854	33	437	642.6	173	445
446	DAPK2	0.243634	36	1070	0.451242	36	154	0.149797	37	1827	0.327919	32	153	0.415573	35	26	646	176	446
447	PPP2R5A	0.237532	37	1123	0.402779	37	327	0.198376	39	872	0.239775	33	652	0.317316	35	257	646.2	181	447
448	DNAJB6	0.462025	37	36	0.427296	37	232	0.228136	38	505	0.143497	32	1957	0.273279	35	503	646.6	179	448
449	PDE4B	0.455098	37	42	0.37713	37	424	0.244304	38	357	0.15595	32	1713	0.245538	35	698	646.8	179	449
450	RAB1A	0.269846	35	811	0.329362	35	683	0.270408	36	188	0.240962	32	644	0.220704	35	910	647.2	173	450
451	LITAF	0.40623	36	102	0.408436	36	308	0.179832	37	1196	0.199346	32	1085	0.267263	34	547	647.6	175	451
452	PHF2	0.327177	37	402	0.489282	37	91	0.212733	38	689	0.183714	32	1289	0.236859	35	770	648.2	179	452
453	TMUB2	0.330041	36	383	0.249593	36	1294	0.207084	37	766	0.304381	31	231	0.263631	34	571	649	174	453
454	NDST1	0.204663	35	1538	0.326516	35	704	0.217291	36	638	0.314067	32	197	0.332193	35	177	650.8	173	454
455	CCNG2	0.331815	35	373	0.427683	35	231	0.207858	37	751	0.174993	33	1391	0.27265	35	509	651	175	455
456	JDP2	0.238742	29	1112	0.269472	29	1129	0.238581	32	407	0.329272	29	145	0.279756	30	462	651	149	456
457	RP2	0.321447	35	424	0.412974	34	288	0.188497	35	1026	0.237592	31	676	0.228751	34	845	651.8	169	457
458	TGFBR2	0.376771	37	190	0.465629	37	130	0.287714	38	122	0.130128	32	2226	0.259689	35	593	652.2	179	458
459	PLCG2	0.275447	34	761	0.349627	34	570	0.195584	35	911	0.252089	29	546	0.27818	32	474	652.4	164	459
460	WWC3	0.335783	37	353	0.391589	36	369	0.1855	37	1101	0.21112	31	960	0.276859	34	481	652.8	175	460
461	EEPD1	0.288324	28	650	0.39967	28	338	0.144577	30	1981	0.32086	27	166	0.345675	29	131	653.2	142	461
462	PRKDC	0.272519	35	793	0.31499	35	781	0.26095	36	240	0.205886	32	1013	0.282693	35	447	654.8	173	462
463	VPS8	0.289676	36	639	0.375754	37	431	0.186212	37	1085	0.235776	31	695	0.286556	34	424	654.8	175	463
464	SLC19A1	0.279509	35	727	0.340584	36	613	0.185486	36	1102	0.257674	31	504	0.302348	34	333	655.8	172	464
465	LIN7A	0.218581	35	1364	0.336232	35	641	0.19623	36	901	0.320709	32	167	0.325039	35	207	656	173	465
466	APH1B	0.254893	37	944	0.248079	37	1309	0.228982	38	495	0.379616	32	41	0.274351	35	492	656.2	179	466
467	CECR6	0.269483	28	813	0.310068	28	810	0.204997	31	791	0.263121	28	460	0.288351	29	409	656.6	144	467
468	RASSF5	0.478809	30	27	0.369273	30	470	0.246739	32	341	0.166797	27	1525	0.219762	29	925	657.6	148	468
469	LRG1	0.281049	31	716	0.259343	31	1206	0.213255	33	687	0.312913	28	200	0.27512	30	490	659.8	153	469
470	MBOAT7	0.35379	36	270	0.334078	36	653	0.164603	37	1493	0.258945	31	493	0.292566	34	390	659.8	174	470
471	DGAT2	0.273516	29	782	0.309405	29	815	0.192947	31	950	0.289881	28	297	0.280088	30	461	661	147	471
472	NACC2	0.290604	33	631	0.318119	33	753	0.16723	34	1438	0.338749	31	122	0.297495	33	361	661	164	472
473	MBD6	0.282906	31	698	0.320703	31	736	0.168023	33	1424	0.303316	28	235	0.324162	30	215	661.6	153	473
474	EMR3	0.27738	32	741	0.431219	32	220	0.149474	33	1840	0.275295	28	382	0.347066	30	127	662	155	474
475	MLKL	0.363816	30	230	0.245502	30	1336	0.2534	33	293	0.280013	28	361	0.205147	29	1095	663	150	475
476	PPP3CA	0.299914	35	566	0.433887	35	208	0.235814	36	430	0.167403	32	1513	0.258484	35	598	663	173	476
477	C5AR1	0.358429	37	249	0.482403	37	103	0.143496	38	2013	0.233934	32	713	0.319393	35	238	663.2	179	477
478	IGF1R	0.274612	33	773	0.347451	33	582	0.214728	34	667	0.222157	31	831	0.279	33	469	664.4	164	478
479	BMX	0.204979	35	1534	0.336697	34	636	0.202558	35	821	0.345809	31	110	0.320199	34	234	667	169	479
480	PYGL	0.23321	37	1182	0.409578	37	304	0.219535	38	606	0.246105	32	598	0.252555	35	646	667.2	179	480
481	CYB5R4	0.2814	37	711	0.370332	37	465	0.220502	38	589	0.199825	32	1078	0.273846	35	496	667.8	179	481
482	RPS6KA1	0.31494	36	463	0.257818	37	1221	0.217737	37	630	0.273153	31	390	0.253613	34	636	668	175	482
483	WIPF1	0.329944	36	384	0.333893	36	655	0.220617	37	588	0.19859	32	1099	0.254341	34	632	671.6	175	483
484	RRM2B	0.368609	29	215	0.431377	29	218	0.174669	31	1295	0.18623	28	1257	0.294315	30	379	672.8	147	484
485	TMEM120A	0.236758	30	1137	0.30247	29	863	0.190607	31	991	0.359896	26	78	0.307205	28	300	673.8	144	485
486	PTBP3	0.288854	37	645	0.441301	37	181	0.292422	38	107	0.158081	32	1675	0.238015	35	762	674	179	486
487	ADAM8	0.334626	37	357	0.40335	37	323	0.173002	38	1330	0.230687	32	737	0.25515	35	627	674.8	179	487
488	CANT1	0.349198	37	292	0.392192	37	367	0.164324	38	1498	0.226577	32	781	0.28407	35	441	675.8	179	488
489	F2RL1	0.302727	35	541	0.387723	35	383	0.190229	36	999	0.208447	32	991	0.278632	35	470	676.8	173	489
490	INKA2	0.366817	24	222	0.32285	25	719	0.15968	26	1592	0.239718	24	654	0.327092	24	201	677.6	123	490
491	FBXO38	0.271637	36	797	0.349031	37	572	0.308293	37	74	0.187299	31	1234	0.244619	34	712	677.8	175	491
492	SLC25A44	0.264567	35	861	0.275966	36	1075	0.220462	36	591	0.269641	30	415	0.282113	33	453	679	170	492
493	CDA	0.250049	37	993	0.368427	37	478	0.160676	38	1574	0.348427	32	105	0.318183	35	247	679.4	179	493
494	BID	0.356774	36	256	0.33575	37	643	0.163362	37	1515	0.265173	31	443	0.263104	34	575	686.4	175	494
495	LAPTM5	0.359978	36	245	0.286355	36	991	0.233064	37	460	0.224949	32	793	0.217538	34	944	686.6	175	495
496	MYADM	0.448861	31	48	0.413387	31	286	0.16677	34	1448	0.189957	29	1199	0.279623	30	464	689	155	496
497	VNN1	0.254654	35	950	0.337126	35	633	0.244935	36	350	0.213283	32	938	0.262788	35	577	689.6	173	497
498	BST1	0.234138	35	1173	0.292465	34	941	0.228708	35	500	0.319706	31	173	0.250531	34	664	690.2	169	498
499	RHOT1	0.248574	37	1014	0.354093	37	553	0.270624	38	187	0.228154	32	770	0.219239	35	929	690.6	179	499
500	DPEP2	0.338118	37	344	0.435475	36	199	0.137891	38	2160	0.243147	32	623	0.346105	34	130	691.2	177	500
501	CPEB2	0.258452	28	907	0.438608	29	189	0.193986	30	939	0.203462	27	1038	0.291508	29	395	693.6	143	501
502	PRKCB	0.364305	26	228	0.415471	25	275	0.220497	26	590	0.15744	21	1690	0.248032	24	686	693.8	122	502
503	SMCHD1	0.312294	34	485	0.368643	35	477	0.243194	36	364	0.160554	32	1634	0.271851	34	513	694.6	171	503
504	RAB5C	0.396041	37	132	0.304275	37	853	0.225716	38	530	0.199499	32	1082	0.224431	35	877	694.8	179	504
505	TNFSF14	0.330106	37	382	0.299067	37	887	0.166657	39	1450	0.257459	33	505	0.317685	35	252	695.2	181	505
506	KIT	0.211139	35	1453	0.371835	35	457	0.222324	36	569	0.22349	32	816	0.330844	35	182	695.4	173	506
507	FRAT2	0.316971	37	448	0.389494	37	378	0.13263	38	2312	0.300678	32	248	0.35548	35	105	698.2	179	507
508	ABR	0.260448	37	890	0.256178	37	1239	0.278752	38	152	0.262869	32	463	0.238759	35	756	700	179	508
509	TACC1	0.279308	36	728	0.43508	36	201	0.218349	38	618	0.187965	33	1224	0.241439	34	735	701.2	177	509
510	ALPK1	0.251288	35	987	0.298085	35	892	0.237388	36	414	0.253978	31	536	0.248726	33	678	701.4	170	510
511	RAC1	0.35762	36	251	0.364745	37	500	0.202438	37	822	0.199082	31	1089	0.228571	34	847	701.8	175	511
512	ICAM3	0.376049	37	193	0.420535	37	258	0.134361	38	2260	0.254218	32	532	0.311444	35	273	703.2	179	512
513	BASP1	0.297786	37	583	0.414907	37	278	0.155731	38	1675	0.266684	32	432	0.266654	35	551	703.8	179	513
514	SBF2	0.228978	28	1223	0.326413	29	705	0.281669	30	142	0.22374	27	813	0.253504	29	637	704	143	514
515	ATP6V0D1	0.318741	36	441	0.269953	36	1124	0.198546	37	869	0.317594	31	182	0.220902	34	908	704.8	174	515
516	INPP5A	0.241133	37	1089	0.396216	37	349	0.202316	38	827	0.217184	32	893	0.294528	35	376	706.8	179	516
517	TNFRSF10C	0.3562	35	259	0.347475	35	581	0.17341	36	1325	0.21389	32	934	0.284781	35	439	707.6	173	517
518	UHRF1BP1L	0.245872	33	1037	0.346358	34	588	0.225139	34	534	0.224229	30	802	0.261756	33	581	708.4	164	518
519	FBXO33	0.252526	30	981	0.447718	31	164	0.196083	32	903	0.211749	27	956	0.267894	29	543	709.4	149	519
520	NOTCH2	0.234945	35	1161	0.348745	35	574	0.236745	36	420	0.286559	32	322	0.206725	35	1070	709.4	173	520
521	ACSL1	0.263481	37	868	0.309585	37	814	0.250256	38	312	0.234134	32	711	0.228114	35	850	711	179	521
522	F5	0.195517	35	1666	0.346203	35	590	0.244924	36	351	0.294037	32	278	0.249627	35	670	711	173	522
523	CYBRD1	0.238432	36	1114	0.450734	36	155	0.202613	38	820	0.209702	33	974	0.270944	35	519	716.4	178	523
524	CCNDBP1	0.369358	30	212	0.3801	31	410	0.195395	32	915	0.202202	27	1059	0.214168	29	987	716.6	149	524
525	DEF8	0.236911	36	1134	0.355879	36	542	0.162107	37	1547	0.316936	31	184	0.330829	34	183	718	174	525
526	MTFMT	0.232351	27	1189	0.358112	28	527	0.197115	29	886	0.232708	26	724	0.310886	28	275	720.2	138	526
527	H3F3B	0.339864	35	332	0.401275	35	335	0.250162	37	314	0.168859	31	1483	0.200675	33	1138	720.4	171	527
528	METRNL	0.330127	30	381	0.254944	30	1246	0.211622	32	709	0.308812	27	213	0.208276	29	1054	720.6	148	528
529	DNAJC5	0.310609	28	497	0.305377	28	843	0.204767	31	794	0.269564	29	416	0.207859	29	1056	721.2	145	529
530	G6PD	0.291138	37	623	0.31342	36	791	0.186165	37	1087	0.286004	31	328	0.235991	34	778	721.4	175	530
531	VPS37C	0.301613	37	548	0.38374	37	398	0.13889	38	2133	0.299641	32	252	0.310704	35	276	721.4	179	531
532	FBXL5	0.266625	36	836	0.362528	36	512	0.213928	37	680	0.238671	32	667	0.219972	34	920	723	175	532
533	RNF24	0.295113	37	599	0.308124	37	825	0.177577	38	1238	0.246839	32	587	0.293574	35	386	727	179	533
534	HIAT1	0.364069	26	229	0.379504	26	412	0.23337	28	451	0.150396	25	1839	0.244989	27	708	727.8	132	534
535	UBE2D3	0.367148	36	219	0.370571	36	463	0.227404	38	511	0.193152	33	1160	0.186603	34	1297	730	177	535
536	ARHGEF40	0.382054	34	171	0.34941	34	571	0.171809	35	1346	0.212533	31	942	0.255616	34	625	731	168	536
537	PITPNA	0.310322	35	501	0.25812	35	1218	0.202326	36	826	0.267754	32	428	0.247297	35	690	732.6	173	537
538	RSBN1L	0.247967	28	1015	0.368659	29	475	0.224462	30	541	0.201416	26	1066	0.263753	28	570	733.4	141	538
539	CCND3	0.2999	37	567	0.176709	37	2227	0.427275	39	10	0.306454	33	223	0.252929	35	642	733.8	181	539
540	MAPK3	0.280136	37	723	0.279251	37	1052	0.191032	38	985	0.288955	32	303	0.256153	35	618	736.2	179	540
541	SIGLEC5	0.265836	35	849	0.284849	35	1007	0.181313	36	1168	0.304504	32	230	0.28627	35	428	736.4	173	541
542	GK	0.318274	37	444	0.260424	36	1200	0.248885	37	328	0.215527	31	914	0.233695	34	799	737	175	542
543	LPIN2	0.32878	37	392	0.298011	37	893	0.303617	38	85	0.186576	32	1253	0.206831	35	1069	738.4	179	543
544	MYO1F	0.298931	37	575	0.336031	37	642	0.163167	38	1524	0.265316	32	442	0.272459	35	510	738.6	179	544
545	PIK3R5	0.335514	35	354	0.266892	35	1154	0.254866	36	284	0.195695	32	1135	0.236134	35	774	740.2	173	545
546	LILRB2	0.260027	37	894	0.323176	37	717	0.195189	38	922	0.288303	32	308	0.225508	35	872	742.6	179	546
547	LCP1	0.302385	36	546	0.310905	36	806	0.282657	37	137	0.235346	32	701	0.171561	34	1524	742.8	175	547
548	OSBPL1A	0.193667	35	1698	0.285802	35	996	0.252873	36	298	0.327289	32	156	0.263564	35	572	744	173	548
549	ITM2B	0.349458	36	291	0.391483	36	370	0.173661	37	1320	0.215485	32	916	0.231494	34	824	744.2	175	549
550	OSGIN2	0.289383	34	641	0.370249	34	466	0.180264	35	1189	0.208336	31	993	0.283651	34	443	746.4	168	550
551	NCF1	0.404173	28	107	0.295319	27	912	0.157763	29	1626	0.244125	24	617	0.278026	26	477	747.8	134	551
552	FKBP1A	0.292976	37	609	0.289145	37	958	0.214526	39	670	0.261169	33	476	0.210965	35	1028	748.2	181	552
553	RPS6KA5	0.252563	37	980	0.441588	37	180	0.179132	38	1206	0.191932	32	1175	0.325027	35	208	749.8	179	553
554	PDZD8	0.220004	33	1338	0.411093	33	295	0.221399	34	579	0.206815	31	1005	0.26876	33	536	750.6	164	554
555	LPPR2	0.257682	30	911	0.379184	30	413	0.150841	31	1799	0.264698	27	444	0.329887	29	187	750.8	147	555
556	LRRFIP2	0.314875	37	464	0.29468	37	919	0.251671	38	304	0.21076	32	965	0.204197	35	1104	751.2	179	556
557	KCNE3	0.248967	27	1007	0.333726	28	658	0.191856	29	971	0.26263	26	467	0.249955	28	667	754	138	557
558	PFKFB3	0.235766	37	1147	0.340329	37	615	0.238595	38	406	0.247311	32	585	0.211517	35	1021	754.8	179	558
559	MAP3K2	0.263508	37	867	0.32772	36	698	0.288662	37	119	0.186599	31	1252	0.229627	34	840	755.2	175	559
560	YIPF1	0.286196	37	672	0.2582	37	1214	0.235131	38	439	0.284855	32	334	0.201917	35	1123	756.4	179	560
561	PTPRJ	0.312694	35	482	0.314929	35	782	0.246604	36	342	0.190731	32	1191	0.214195	35	986	756.6	173	561
562	RAB43	0.290868	29	626	0.246813	29	1322	0.202944	31	817	0.269721	27	414	0.25783	29	605	756.8	145	562
563	CEACAM4	0.225986	35	1248	0.301134	34	873	0.167917	35	1427	0.355579	31	93	0.341191	34	150	758.2	169	563
564	WDR1	0.486545	37	23	0.33493	37	647	0.25565	39	280	0.175972	33	1376	0.174665	35	1475	760.2	181	564
565	ATG16L2	0.270261	31	806	0.327538	31	699	0.165253	33	1484	0.261052	28	478	0.300521	30	337	760.8	153	565
566	PRR13	0.269988	36	809	0.274197	36	1094	0.208542	37	742	0.282942	31	346	0.231876	34	816	761.4	174	566
567	C16orf72	0.224513	30	1270	0.370889	31	459	0.261061	31	238	0.204733	27	1029	0.231605	29	822	763.6	148	567
568	TMEM185B	0.256213	36	934	0.294249	36	924	0.215779	37	657	0.265866	32	436	0.225632	34	868	763.8	175	568
569	FLOT2	0.300985	37	555	0.234897	37	1451	0.233171	38	456	0.290266	32	296	0.207432	35	1063	764.2	179	569
570	PPP1R12B	0.233308	34	1179	0.362795	35	509	0.185044	35	1113	0.219577	31	865	0.339115	34	155	764.2	169	570
571	CASP9	0.320954	34	427	0.275147	35	1083	0.166167	35	1462	0.278887	31	365	0.275354	34	488	765	169	571
572	CTNNA1	0.265414	37	853	0.270933	37	1118	0.262281	39	226	0.281198	33	355	0.188318	35	1280	766.4	181	572
573	SLC35A2	0.314383	37	472	0.293031	36	939	0.188079	37	1037	0.246508	31	593	0.234257	34	793	766.8	175	573
574	ZDHHC18	0.351233	37	286	0.363518	37	506	0.143791	38	2006	0.223497	32	815	0.322684	35	223	767.2	179	574
575	MIDEAS	0.311337	23	490	0.376907	24	427	0.194074	25	937	0.191885	21	1176	0.23181	22	818	769.6	115	575
576	SIRPD	0.236684	28	1138	0.334548	28	650	0.195389	31	916	0.283991	28	340	0.232785	29	808	770.4	144	576
577	SEMA4D	0.287898	36	654	0.32935	37	684	0.248518	37	331	0.164301	31	1572	0.256907	34	615	771.2	175	577
578	MIDN	0.3051	31	529	0.286514	31	990	0.190176	33	1001	0.243654	28	621	0.243611	30	719	772	153	578
579	PLEKHG3	0.32367	35	413	0.330363	35	674	0.141423	36	2060	0.249649	30	568	0.339061	33	156	774.2	169	579
580	SH3KBP1	0.287959	31	652	0.328329	30	691	0.264693	32	214	0.193351	27	1157	0.197369	29	1162	775.2	149	580
581	SRPK2	0.313562	37	478	0.35102	37	565	0.209592	38	728	0.158801	32	1658	0.282275	35	449	775.6	179	581
582	LIMK2	0.368637	35	214	0.251846	35	1276	0.205505	36	783	0.252968	32	542	0.207395	35	1064	775.8	173	582
583	SNN	0.315029	32	462	0.249845	33	1288	0.185729	34	1096	0.265746	29	438	0.257974	31	603	777.4	159	583
584	LRRC25	0.372479	31	201	0.277154	31	1067	0.173728	33	1319	0.272445	28	399	0.221044	30	906	778.4	153	584
585	NCF2	0.329764	37	386	0.314113	37	785	0.187517	38	1045	0.242029	32	636	0.210048	35	1041	778.6	179	585
586	MAP7	0.303817	35	533	0.384368	35	393	0.149303	36	1844	0.215783	32	910	0.324389	35	214	778.8	173	586
587	ARRB2	0.313234	37	479	0.27542	37	1081	0.204829	38	793	0.229224	32	753	0.234452	35	789	779	179	587
588	HSPBAP1	0.196864	35	1648	0.37662	35	428	0.183011	36	1145	0.278503	32	368	0.303917	35	323	782.4	173	588
589	PPP1R15A	0.416513	37	86	0.269943	36	1125	0.144756	38	1971	0.26845	32	425	0.305533	34	312	783.8	177	589
590	GRB10	0.196262	35	1654	0.243203	35	1361	0.24217	36	378	0.302777	32	239	0.308725	35	291	784.6	173	590
591	GLUL	0.407998	34	101	0.312037	35	799	0.199859	35	853	0.202276	31	1056	0.202923	34	1116	785	169	591
592	CFLAR	0.270145	37	807	0.215652	37	1681	0.264404	38	217	0.234598	32	706	0.267861	35	544	791	179	592
593	RBPJ	0.36021	35	243	0.380206	35	409	0.19486	36	926	0.176598	32	1365	0.211992	35	1014	791.4	173	593
594	SLC26A8	0.182352	29	1860	0.264508	29	1169	0.247033	31	338	0.293427	28	281	0.305966	30	309	791.4	147	594
595	CTSS	0.239518	37	1106	0.320579	37	738	0.219041	39	612	0.26067	33	484	0.211688	35	1018	791.6	181	595
596	SLC22A4	0.273315	37	786	0.276842	37	1068	0.189259	38	1016	0.25506	32	523	0.26398	35	569	792.4	179	596
597	THOC5	0.26662	37	838	0.224631	37	1578	0.224824	38	537	0.293176	32	283	0.242581	35	727	792.6	179	597
598	CTBP2	0.318751	35	440	0.31306	35	794	0.175772	36	1277	0.22585	32	784	0.24926	35	673	793.6	173	598
599	JARID2	0.306343	37	523	0.455755	37	146	0.16303	38	1527	0.175642	32	1382	0.292391	35	391	793.8	179	599
600	DYSF	0.232125	37	1192	0.286813	37	985	0.21167	38	706	0.283909	32	342	0.239875	35	745	794	179	600
601	ARF1	0.381189	37	173	0.241389	37	1389	0.270695	38	185	0.233382	32	717	0.172892	35	1507	794.2	179	601
602	PPM1F	0.274195	37	776	0.31624	37	768	0.145136	39	1964	0.325139	33	158	0.304058	35	321	797.4	181	602
603	HIATL1	0.290993	26	624	0.354623	26	551	0.21452	28	671	0.201904	25	1062	0.20523	27	1093	800.2	132	603
604	RXRA	0.275284	37	762	0.413843	37	284	0.143753	38	2008	0.28945	32	301	0.252489	35	648	800.6	179	604
605	CDS2	0.315655	36	454	0.281889	37	1032	0.194098	37	936	0.201121	31	1070	0.271796	34	514	801.2	175	605
606	TOR1AIP1	0.314685	36	465	0.378332	37	416	0.253082	37	296	0.166856	31	1523	0.18582	34	1306	801.2	175	606
607	GAS7	0.257416	35	915	0.257529	35	1227	0.250521	37	310	0.249954	32	565	0.213472	34	994	802.2	173	607
608	MPZL2	0.209598	34	1473	0.316684	34	763	0.203434	35	809	0.266205	30	434	0.269297	33	533	802.4	166	608
609	BICD2	0.288954	37	642	0.37641	37	429	0.233502	38	449	0.163326	32	1588	0.221055	35	905	802.6	179	609
610	CAB39	0.24169	37	1083	0.451563	37	153	0.270908	38	184	0.140853	32	2008	0.258911	35	595	804.6	179	610
611	CSGALNACT2	0.273486	35	783	0.330066	35	677	0.259742	36	246	0.20507	32	1021	0.18655	35	1298	805	173	611
612	XKR8	0.379435	35	178	0.358787	36	524	0.119065	36	2707	0.277169	30	373	0.318508	33	244	805.2	170	612
613	KIAA1949	0.333106	23	364	0.223154	24	1594	0.215212	25	663	0.242352	21	633	0.234675	22	787	808.2	115	613
614	IER3	0.215657	37	1400	0.293182	37	937	0.196917	38	887	0.296481	32	271	0.264153	35	567	812.4	179	614
615	C14orf159	0.277698	36	737	0.252966	35	1263	0.199981	36	851	0.23038	30	743	0.278069	33	475	813.8	170	615
616	NRDC	0.244905	37	1049	0.378201	36	417	0.20081	37	842	0.190906	31	1187	0.261972	34	579	814.8	175	616
617	HK2	0.200869	37	1589	0.389631	37	376	0.215203	38	664	0.289062	32	302	0.199479	35	1146	815.4	179	617
618	C10orf46	0.321193	21	425	0.33123	22	667	0.160103	23	1582	0.227545	21	774	0.254373	22	631	815.8	109	618
619	LRMP	0.27705	37	744	0.443432	36	177	0.148629	37	1865	0.198749	31	1095	0.325101	34	206	817.4	175	619
620	ME2	0.287051	37	664	0.368644	37	476	0.231131	38	473	0.186758	32	1246	0.19191	35	1231	818	179	620
621	GBE1	0.24879	35	1009	0.442005	34	178	0.189747	35	1009	0.194131	31	1148	0.239583	34	747	818.2	169	621
622	GHRL	0.243946	29	1064	0.205894	28	1820	0.212315	30	693	0.361161	27	76	0.282954	29	446	819.8	143	622
623	SEMA4A	0.240576	37	1094	0.26298	37	1180	0.226399	38	521	0.276669	32	377	0.219606	35	927	819.8	179	623
624	BAZ2B	0.199607	37	1604	0.426541	37	238	0.19649	38	895	0.197692	32	1108	0.312363	35	268	822.6	179	624
625	LRP10	0.291343	37	618	0.260349	37	1203	0.20885	38	735	0.230333	32	744	0.23192	35	815	823	179	625
626	SLC16A3	0.260511	37	889	0.238376	37	1418	0.193356	38	945	0.33184	32	143	0.243162	35	723	823.6	179	626
627	NPEPPS	0.276769	37	747	0.433925	37	207	0.222895	39	560	0.139149	33	2034	0.260684	35	585	826.6	181	627
628	KMT2C	0.318863	29	439	0.364317	29	502	0.23982	31	395	0.14115	28	2004	0.234051	30	795	827	147	628
629	SPTLC1	0.28151	37	710	0.327952	37	693	0.28064	38	145	0.162664	32	1596	0.213588	35	993	827.4	179	629
630	TYROBP	0.277745	36	735	0.280262	36	1045	0.152227	37	1759	0.344912	32	113	0.274783	34	491	828.6	175	630
631	LASP1	0.342099	35	324	0.316216	35	769	0.175487	36	1282	0.223309	30	819	0.216052	33	956	830	169	631
632	RGS2	0.273346	37	785	0.471361	37	120	0.134377	38	2259	0.235398	32	699	0.308606	35	293	831.2	179	632
633	TMCC1	0.277382	35	740	0.348931	35	573	0.155941	36	1673	0.214862	32	922	0.318096	35	250	831.6	173	633
634	SUPT4H1	0.296306	37	594	0.267537	37	1148	0.168509	38	1414	0.270807	32	409	0.259144	35	594	831.8	179	634
635	AVL9	0.230369	24	1209	0.242688	23	1368	0.251411	24	306	0.238105	21	670	0.255641	24	624	835.4	116	635
636	ZNF200	0.334022	35	360	0.25364	35	1258	0.181242	36	1170	0.228117	32	771	0.256019	35	620	835.8	173	636
637	IFITM2	0.309943	35	503	0.240017	36	1406	0.171475	36	1352	0.28468	30	336	0.260044	33	589	837.2	170	637
638	IRF2BPL	0.271245	29	801	0.343375	30	599	0.231674	31	468	0.181172	27	1321	0.212161	29	1011	840	146	638
639	PYCARD	0.298088	37	580	0.227684	37	1535	0.170145	38	1387	0.358783	32	80	0.255671	35	623	841	179	639
640	C20orf111	0.265121	24	855	0.387742	25	382	0.170622	26	1374	0.184573	21	1278	0.304516	22	319	841.6	118	640
641	RPGRIP1	0.212396	35	1437	0.401505	35	334	0.136275	36	2196	0.316374	32	188	0.383204	35	60	843	173	641
642	FOXO3	0.32719	37	401	0.350361	37	567	0.208386	38	743	0.172418	32	1428	0.205629	35	1084	844.6	179	642
643	PRKCZ	0.241144	35	1088	0.263975	35	1175	0.17451	36	1298	0.272966	31	392	0.30968	34	284	847.4	171	643
644	PGK1	0.336252	37	349	0.288594	36	968	0.264934	37	211	0.218624	31	877	0.151195	34	1842	849.4	175	644
645	SH3BP5L	0.22167	31	1309	0.337643	31	630	0.160384	33	1579	0.272615	28	398	0.302946	30	332	849.6	153	645
646	ALDOA	0.409496	36	96	0.266367	36	1160	0.195764	37	906	0.237627	32	675	0.178082	34	1416	850.6	175	646
647	NFYA	0.336104	35	352	0.296186	35	905	0.236638	37	423	0.166444	33	1531	0.209215	35	1051	852.4	175	647
648	HCK	0.311854	37	486	0.298551	37	890	0.185241	38	1109	0.254065	32	535	0.190514	35	1248	853.6	179	648
649	SELPLG	0.310423	37	499	0.24649	37	1326	0.221583	38	578	0.190818	32	1189	0.248754	35	677	853.8	179	649
650	TOPORS	0.299397	36	570	0.427237	36	233	0.16721	37	1441	0.160532	32	1636	0.290911	35	398	855.6	176	650
651	RARA	0.30935	37	506	0.2703	37	1121	0.187912	38	1039	0.219879	32	860	0.238979	35	755	856.2	179	651
652	CREBRF	0.265534	29	852	0.397171	29	348	0.191869	31	970	0.174068	27	1408	0.244995	28	707	857	144	652
653	ATP6AP1	0.263235	37	871	0.229828	36	1507	0.226211	37	523	0.293128	31	284	0.2042	34	1103	857.6	175	653
654	SPTLC2	0.308093	35	514	0.245441	35	1338	0.264677	36	215	0.258376	32	498	0.158606	35	1725	858	173	654
655	WDR20	0.286411	28	669	0.313696	29	786	0.230848	30	478	0.164257	27	1573	0.234761	29	786	858.4	143	655
656	AKAP13	0.248686	36	1012	0.274068	36	1096	0.279467	37	148	0.235873	32	694	0.182975	34	1347	859.4	175	656
657	ATF6	0.276577	37	749	0.238983	37	1416	0.290698	38	111	0.228768	32	761	0.189225	35	1267	860.8	179	657
658	CNPY3	0.350363	35	289	0.275841	36	1076	0.142501	36	2037	0.287693	30	314	0.258597	33	596	862.4	170	658
659	HIST1H2AC	0.423032	33	76	0.367789	33	483	0.151262	34	1793	0.182416	30	1305	0.25112	32	659	863.2	162	659
660	GDE1	0.264682	35	859	0.3084	35	824	0.220828	36	586	0.215209	31	920	0.201671	34	1128	863.4	171	660
661	RALBP1	0.27519	37	765	0.328662	37	690	0.175887	38	1274	0.213376	32	937	0.251971	35	652	863.6	179	661
662	MBOAT1	0.224794	30	1265	0.369849	31	468	0.200666	32	844	0.221535	27	839	0.221259	29	903	863.8	149	662
663	SIGLEC9	0.235988	35	1144	0.257475	35	1228	0.219483	36	607	0.261322	32	475	0.223127	35	887	868.2	173	663
664	KAT8	0.269835	37	812	0.252597	37	1266	0.188123	38	1033	0.246763	32	590	0.252802	35	643	868.8	179	664
665	OSCAR	0.224614	31	1269	0.279926	31	1048	0.199496	33	859	0.297764	28	264	0.22115	30	904	868.8	153	665
666	NINJ1	0.304646	37	530	0.273485	37	1100	0.127417	38	2468	0.356501	32	89	0.337008	35	166	870.6	179	666
667	BAZ1A	0.280428	37	721	0.312226	37	796	0.242629	38	372	0.163812	32	1580	0.221992	35	897	873.2	179	667
668	FAM101B	0.218381	25	1368	0.383159	26	401	0.146502	27	1921	0.270417	24	411	0.314017	26	266	873.4	128	668
669	MYLIP	0.303662	37	534	0.299492	37	884	0.208096	38	746	0.196725	32	1124	0.20589	35	1082	874	179	669
670	ARRDC3	0.419734	28	85	0.375509	29	433	0.152027	30	1766	0.171248	27	1448	0.249866	29	668	880	143	670
671	SLC44A2	0.288462	31	648	0.236761	31	1431	0.183993	33	1130	0.237443	28	678	0.271392	30	518	881	153	671
672	ITGA5	0.288938	37	643	0.237654	37	1424	0.178476	38	1219	0.226235	32	782	0.299593	35	346	882.8	179	672
673	B9D2	0.237468	34	1124	0.241517	35	1386	0.171468	35	1353	0.309357	30	211	0.299645	33	344	883.6	167	673
674	BTNL8	0.269445	35	814	0.318479	35	750	0.145901	36	1940	0.251507	32	552	0.296751	35	368	884.8	173	674
675	HERC3	0.315184	34	459	0.313458	34	789	0.222243	35	570	0.155706	32	1720	0.222857	34	890	885.6	169	675
676	ARHGAP26	0.251218	35	988	0.226177	35	1557	0.222905	36	559	0.231694	32	731	0.258161	35	601	887.2	173	676
677	KIAA0513	0.257526	37	912	0.347877	37	580	0.149767	38	1830	0.292266	32	289	0.230614	35	832	888.6	179	677
678	KDM3B	0.232723	35	1186	0.368115	35	480	0.29222	36	108	0.147733	30	1886	0.234251	33	794	890.8	169	678
679	ABCC5	0.188794	37	1762	0.39016	37	374	0.155451	38	1682	0.258562	32	497	0.342364	35	144	891.8	179	679
680	RAB35	0.285976	37	673	0.205872	37	1821	0.232323	38	463	0.257822	32	502	0.213202	35	1000	891.8	179	680
681	ADGRG3	0.305537	35	528	0.322252	35	725	0.12356	36	2588	0.284946	31	333	0.30942	34	286	892	171	681
682	EPS15L1	0.239748	35	1104	0.254036	35	1253	0.196362	36	899	0.234641	32	705	0.272808	35	506	893.4	173	682
683	ZNF33A	0.223873	28	1281	0.293251	29	934	0.224026	30	548	0.193345	27	1158	0.265625	29	555	895.2	143	683
684	FBXL13	0.168562	29	2127	0.357098	29	536	0.205291	31	787	0.221839	28	835	0.327763	30	198	896.6	147	684
685	ELMO1	0.291431	37	614	0.328797	37	688	0.205429	39	785	0.163669	33	1583	0.231578	35	823	898.6	181	685
686	CD163	0.202616	36	1561	0.277362	36	1064	0.300304	37	88	0.277089	32	374	0.178261	35	1412	899.8	176	686
687	RTN4	0.28972	37	638	0.428571	37	226	0.228805	38	499	0.162272	32	1607	0.170972	35	1532	900.4	179	687
688	TRIM25	0.252519	35	982	0.217194	36	1660	0.242574	36	374	0.230479	30	740	0.239778	33	746	900.4	170	688
689	HTATIP2	0.246151	37	1035	0.24682	37	1321	0.180678	38	1180	0.281014	32	357	0.257041	35	612	901	179	689
690	THBD	0.268141	35	825	0.365745	35	493	0.170421	36	1379	0.193659	32	1154	0.251616	35	656	901.4	173	690
691	ABCG1	0.279789	35	724	0.351252	36	564	0.126999	36	2484	0.252481	31	543	0.328371	34	194	901.8	172	691
692	PHF21A	0.244814	37	1053	0.292313	37	943	0.215253	38	661	0.210493	32	969	0.222217	35	894	904	179	692
693	SSH3	0.213099	35	1431	0.230882	36	1495	0.180762	36	1177	0.363811	31	68	0.299001	34	349	904	172	693
694	TRIM8	0.287779	35	657	0.318135	35	752	0.18984	36	1008	0.215962	30	908	0.19432	33	1197	904.4	169	694
695	CD82	0.358932	37	248	0.301128	37	874	0.171939	38	1345	0.187404	32	1232	0.231417	35	826	905	179	695
696	ZFP36	0.364839	35	226	0.253018	36	1262	0.203772	36	804	0.211858	30	953	0.18763	33	1285	906	170	696
697	MTHFS	0.208224	37	1493	0.370967	37	458	0.147877	38	1880	0.254088	32	534	0.336005	35	169	906.8	179	697
698	CDC42EP3	0.264838	35	858	0.343422	35	598	0.207283	36	762	0.188848	32	1209	0.20328	35	1114	908.2	173	698
699	CLEC7A	0.290775	34	629	0.296711	35	901	0.170935	35	1369	0.211063	31	961	0.248148	34	683	908.6	169	699
700	TNFRSF10B	0.303134	37	538	0.289688	37	952	0.169508	38	1395	0.224329	32	797	0.225952	35	863	909	179	700
701	TRIOBP	0.269359	37	816	0.261575	37	1192	0.14892	38	1857	0.313138	32	199	0.276172	35	486	910	179	701
702	ACSS2	0.243317	31	1074	0.231905	31	1488	0.193146	33	946	0.315498	28	192	0.227874	30	851	910.2	153	702
703	MSRB3	0.252599	28	979	0.305029	29	848	0.175862	30	1276	0.221993	27	833	0.254748	29	630	913.2	143	703
704	EPHB1	0.238042	35	1119	0.301642	35	868	0.174048	36	1310	0.216853	32	897	0.293886	35	384	915.6	173	704
705	RGL4	0.19605	30	1659	0.264333	30	1170	0.205224	32	789	0.349277	27	103	0.227419	29	857	915.6	148	705
706	SLCO4C1	0.180883	34	1885	0.393363	35	362	0.195278	35	920	0.20123	31	1069	0.299866	34	343	915.8	169	706
707	ZXDC	0.214032	34	1423	0.262979	34	1181	0.208826	36	736	0.244823	33	606	0.25395	34	635	916.2	171	707
708	ARNTL	0.273214	35	788	0.366793	35	487	0.220354	36	592	0.134069	32	2147	0.261427	35	583	919.4	173	708
709	PIK3CD	0.297224	37	588	0.327785	37	697	0.185904	38	1094	0.175891	32	1378	0.228986	35	843	920	179	709
710	USP15	0.192362	37	1715	0.336316	37	640	0.234939	38	441	0.188113	32	1221	0.25998	35	590	921.4	179	710
711	USP9X	0.230946	36	1204	0.383228	35	400	0.261705	36	232	0.152845	31	1778	0.212751	34	1005	923.8	172	711
712	CD53	0.325984	37	407	0.21952	37	1637	0.252729	38	299	0.201457	32	1064	0.192891	35	1216	924.6	179	712
713	RCBTB2	0.227208	36	1240	0.369263	36	471	0.214329	37	673	0.188821	32	1210	0.210018	35	1043	927.4	176	713
714	RAB2A	0.260258	37	892	0.274609	36	1088	0.217834	37	629	0.203992	31	1034	0.213353	34	998	928.2	175	714
715	ERLIN1	0.219125	35	1353	0.236721	35	1432	0.339218	36	39	0.258918	32	494	0.183991	35	1326	928.8	173	715
716	ERN1	0.205858	36	1526	0.293308	36	933	0.218685	38	615	0.228881	33	759	0.232264	35	813	929.2	178	716
717	MYD88	0.279776	37	725	0.265943	37	1162	0.215216	38	662	0.248066	32	581	0.170028	35	1542	934.4	179	717
718	GPSM2	0.206972	34	1513	0.304342	35	852	0.168568	35	1412	0.236953	31	684	0.323187	34	220	936.2	169	718
719	TMLHE	0.249209	32	1002	0.224469	31	1582	0.248252	33	333	0.208924	30	985	0.234986	31	784	937.2	157	719
720	KRT23	0.327867	36	396	0.316319	36	767	0.133017	37	2298	0.221612	32	837	0.292807	35	389	937.4	176	720
721	DSC2	0.235229	35	1154	0.282192	35	1030	0.202752	36	819	0.246614	32	591	0.205153	35	1094	937.6	173	721
722	DEDD	0.281108	37	714	0.258136	37	1217	0.234523	38	443	0.201802	32	1063	0.189796	35	1258	939	179	722
723	RRAGC	0.274913	37	770	0.242868	36	1366	0.184717	38	1118	0.256499	32	516	0.219663	34	926	939.2	177	723
724	AGTRAP	0.259744	31	897	0.195009	31	1961	0.216244	33	652	0.294818	28	275	0.220593	30	912	939.4	153	724
725	PROK2	0.262882	31	873	0.399522	31	340	0.151272	33	1792	0.207032	28	1003	0.247415	30	689	939.4	153	725
726	KDM4B	0.248734	35	1011	0.323215	35	716	0.187769	36	1040	0.18493	30	1271	0.250814	33	660	939.6	169	726
727	HNRNPK	0.400256	26	123	0.37738	25	421	0.232147	27	464	0.132962	22	2163	0.170968	24	1533	940.8	124	727
728	NFYC	0.314662	36	467	0.25597	36	1244	0.211854	37	703	0.18136	32	1319	0.214959	34	975	941.6	175	728
729	TRPM6	0.154254	34	2356	0.378172	35	418	0.182133	35	1158	0.267176	31	430	0.299326	34	347	941.8	169	729
730	MCTP1	0.211324	32	1451	0.287675	32	977	0.218271	33	621	0.22349	30	817	0.228886	32	844	942	159	730
731	SLC15A3	0.270278	37	805	0.207664	37	1793	0.186031	38	1091	0.387525	32	32	0.213405	35	997	943.6	179	731
732	EFHD2	0.308147	37	513	0.243267	37	1360	0.167841	39	1429	0.260861	33	482	0.217923	35	941	945	181	732
733	NCSTN	0.256735	37	926	0.26285	37	1182	0.235797	39	431	0.251054	33	556	0.16444	35	1631	945.2	181	733
734	MDM2	0.249486	35	999	0.280917	35	1040	0.247097	36	337	0.170779	32	1459	0.221445	35	900	947	173	734
735	HIF1A	0.27588	35	755	0.341567	35	607	0.202185	36	831	0.167353	32	1516	0.210404	35	1036	949	173	735
736	RNF146	0.288329	35	649	0.331236	35	666	0.248739	36	329	0.15511	32	1733	0.180275	35	1377	950.8	173	736
737	GTF2IP1	0.447896	24	50	0.433007	25	213	0.144205	25	1993	0.151063	22	1820	0.245774	22	697	954.6	118	737
738	VAPA	0.250076	34	992	0.328848	35	687	0.176882	35	1253	0.217062	31	894	0.216908	34	950	955.2	169	738
739	ARID3A	0.217168	36	1377	0.374826	36	439	0.130389	37	2375	0.286217	31	326	0.314258	34	265	956.4	174	739
740	TPCN2	0.19829	28	1624	0.223623	28	1588	0.197841	29	880	0.362505	26	74	0.25611	28	619	957	139	740
741	GSR	0.249007	37	1005	0.283319	37	1017	0.256805	38	267	0.204779	32	1027	0.174908	35	1471	957.4	179	741
742	C11orf54	0.216961	31	1380	0.414498	31	281	0.182432	33	1152	0.187202	28	1239	0.24133	30	737	957.8	153	742
743	VAV3	0.216584	35	1384	0.304477	35	850	0.242584	36	373	0.181972	32	1310	0.22548	35	873	958	173	743
744	BTN2A1	0.292656	37	610	0.258467	37	1213	0.206022	39	780	0.167083	33	1520	0.249167	35	675	959.6	181	744
745	SLC12A9	0.248934	37	1008	0.231585	37	1490	0.173352	39	1326	0.292323	33	288	0.247915	35	687	959.8	181	745
746	ZDHHC7	0.234906	37	1163	0.278148	37	1059	0.192964	38	949	0.27164	32	404	0.192343	35	1224	959.8	179	746
747	FLT3	0.16818	35	2129	0.245423	34	1339	0.308259	35	75	0.22423	31	801	0.280825	34	457	960.2	169	747
748	GMCL1	0.287514	32	659	0.399614	32	339	0.1888	33	1019	0.138189	30	2055	0.241822	32	732	960.8	159	748
749	NPTN	0.302442	36	545	0.413876	36	283	0.185405	37	1105	0.14483	32	1939	0.218557	34	936	961.6	175	749
750	HIP1	0.254942	35	943	0.309783	35	811	0.167219	37	1440	0.220312	33	852	0.237972	35	763	961.8	175	750
751	AKIRIN1	0.35377	24	272	0.30077	23	879	0.192027	25	965	0.171867	22	1436	0.1896	24	1263	963	118	751
752	SEMA4B	0.247819	30	1018	0.302177	30	865	0.151489	32	1785	0.23618	27	691	0.279642	29	463	964.4	148	752
753	NOTCH1	0.275054	37	767	0.331441	37	665	0.145694	38	1945	0.219442	32	868	0.258365	35	599	968.8	179	753
754	PHTF1	0.202494	34	1567	0.292671	35	940	0.257274	35	263	0.194401	31	1144	0.218121	34	939	970.6	169	754
755	TMEM140	0.368141	36	216	0.176591	36	2231	0.192177	37	961	0.243983	31	619	0.231412	34	827	970.8	174	755
756	MAML1	0.31695	35	449	0.355172	35	544	0.207115	36	765	0.134447	32	2140	0.215898	35	958	971.2	173	756
757	SAMSN1	0.182738	36	1854	0.315182	36	780	0.263899	37	219	0.250407	32	562	0.174404	35	1477	978.4	176	757
758	RAB5A	0.322021	36	422	0.388573	36	380	0.253006	37	297	0.122578	32	2384	0.178175	35	1414	979.4	176	758
759	PARP8	0.377983	36	181	0.272572	37	1105	0.248095	37	334	0.116244	31	2524	0.237439	34	765	981.8	175	759
760	ARIH1	0.262484	35	880	0.30442	35	851	0.235197	36	437	0.169048	32	1479	0.189502	35	1264	982.2	173	760
761	TTLL4	0.218819	35	1360	0.282203	35	1029	0.163225	36	1521	0.246783	32	589	0.287466	35	416	983	173	761
762	PTGS2	0.287514	36	658	0.421988	36	254	0.139873	37	2101	0.174437	32	1403	0.273452	35	501	983.4	176	762
763	C6orf89	0.327525	29	397	0.247556	29	1315	0.192966	32	948	0.195221	29	1138	0.201978	30	1122	984	149	763
764	TOM1	0.227607	37	1238	0.199823	37	1903	0.206467	38	776	0.293478	32	280	0.242803	35	724	984.2	179	764
765	CASP4	0.264526	37	862	0.233654	37	1471	0.220058	38	595	0.219225	32	872	0.201896	35	1124	984.8	179	765
766	BRI3	0.262624	31	878	0.335561	31	645	0.1258	33	2522	0.310993	28	205	0.248991	30	676	985.2	153	766
767	THEMIS2	0.32724	34	399	0.219812	34	1633	0.174033	35	1311	0.260785	32	483	0.203308	34	1112	987.6	169	767
768	FCGR3B	0.302816	35	540	0.284782	36	1009	0.157053	35	1642	0.219504	31	867	0.22396	32	881	987.8	169	768
769	C9orf72	0.252762	30	977	0.341902	30	605	0.194677	32	931	0.203769	28	1035	0.177955	30	1418	993.2	150	769
770	SIAH1	0.267367	36	831	0.42231	37	253	0.161258	37	1560	0.157572	31	1685	0.253282	34	640	993.8	175	770
771	BCKDK	0.22387	37	1282	0.203952	37	1842	0.203092	39	812	0.3492	33	104	0.219191	35	930	994	181	771
772	ACSL3	0.234786	34	1166	0.256414	35	1238	0.260217	35	243	0.202776	31	1050	0.1886	34	1277	994.8	169	772
773	CMTM2	0.21988	30	1340	0.363669	31	505	0.120708	32	2662	0.286994	27	317	0.338956	29	158	996.4	149	773
774	ITGB2	0.253197	37	970	0.307269	37	831	0.226552	38	519	0.24257	32	629	0.141606	35	2035	996.8	179	774
775	LPCAT2	0.270297	28	804	0.256005	28	1242	0.201362	30	838	0.204829	27	1025	0.206077	29	1076	997	142	775
776	C10orf26	0.332482	24	370	0.344875	25	595	0.157184	27	1638	0.152105	24	1793	0.257277	23	611	1001.4	123	776
777	HSPA6	0.353429	36	274	0.246595	37	1324	0.144076	37	1997	0.241864	31	637	0.23609	34	775	1001.4	175	777
778	WSB1	0.218557	36	1365	0.285071	37	1005	0.239265	37	401	0.221013	31	845	0.179275	34	1394	1002	175	778
779	PRCP	0.231145	36	1200	0.305306	36	844	0.187316	37	1053	0.254764	31	526	0.179354	34	1392	1003	174	779
780	GLB1	0.249115	37	1004	0.257841	37	1220	0.219452	38	609	0.270182	32	412	0.155564	35	1773	1003.6	179	780
781	PCBP1	0.355361	37	262	0.326013	36	708	0.217419	37	635	0.141898	31	1990	0.177367	34	1426	1004.2	175	781
782	OSBPL9	0.245855	37	1038	0.325265	37	711	0.219632	39	605	0.1588	33	1659	0.211969	35	1015	1005.6	181	782
783	DHX40	0.279042	37	729	0.348116	37	578	0.203275	38	810	0.155893	32	1716	0.194187	35	1200	1006.6	179	783
784	FAM91A1	0.26573	29	850	0.353406	29	557	0.186686	31	1073	0.16791	28	1495	0.20775	30	1058	1006.6	147	784
785	NR3C1	0.262792	35	875	0.329742	35	681	0.180522	36	1181	0.175886	32	1379	0.220141	35	918	1006.8	173	785
786	LST1	0.286959	37	665	0.236354	37	1437	0.150536	38	1810	0.285956	32	329	0.233692	35	800	1008.2	179	786
787	MPZL3	0.271354	27	800	0.312224	27	797	0.165434	29	1482	0.181651	26	1314	0.252234	28	649	1008.4	137	787
788	TAGAP	0.611319	31	3	0.375423	31	434	0.167945	34	1425	0.124431	29	2352	0.230867	30	830	1008.8	155	788
789	MRVI1	0.257039	29	920	0.247087	29	1320	0.169004	31	1405	0.219749	28	863	0.268267	30	540	1009.6	147	789
790	VAMP3	0.26414	37	863	0.24109	37	1392	0.279371	38	151	0.244293	32	613	0.141764	35	2031	1010	179	790
791	PLEKHB2	0.413222	35	92	0.267977	35	1140	0.240264	36	391	0.204768	32	1028	0.124043	35	2409	1012	173	791
792	ZNF185	0.234919	37	1162	0.282284	36	1027	0.210773	37	719	0.205489	31	1016	0.200229	34	1140	1012.8	175	792
793	TM9SF2	0.270052	37	808	0.395515	36	354	0.185424	37	1104	0.155779	31	1719	0.205911	34	1081	1013.2	175	793
794	TSPO	0.24383	36	1065	0.226342	37	1555	0.182365	37	1153	0.353352	31	98	0.19408	34	1201	1014.4	175	794
795	WAC	0.338736	36	340	0.37541	37	436	0.258641	38	256	0.11544	32	2538	0.172751	34	1509	1015.8	177	795
796	SPATA2	0.241916	35	1081	0.310155	35	809	0.153559	36	1727	0.221327	32	841	0.255714	35	622	1016	173	796
797	MOB3A	0.282326	31	702	0.202593	31	1859	0.179939	33	1193	0.224197	28	803	0.26987	30	527	1016.8	153	797
798	ADAM17	0.290832	37	627	0.224705	37	1577	0.209542	38	729	0.200712	32	1073	0.205626	35	1085	1018.2	179	798
799	SNRK	0.276395	36	751	0.49913	36	71	0.207449	37	757	0.102655	32	2941	0.262685	34	578	1019.6	175	799
800	MTX1	0.33294	31	367	0.188289	31	2051	0.15647	32	1652	0.300439	28	249	0.235484	30	780	1019.8	152	800
801	CSAD	0.264993	37	856	0.384251	37	395	0.147161	38	1900	0.179321	32	1337	0.256917	35	614	1020.4	179	801
802	NLRP1	0.339228	37	335	0.358825	37	523	0.183968	38	1132	0.123793	32	2367	0.239259	35	752	1021.8	179	802
803	NUPL1	0.255009	29	941	0.246497	30	1325	0.199712	30	856	0.19028	27	1196	0.234285	29	792	1022	145	803
804	TGOLN2	0.26395	35	865	0.247949	35	1310	0.253551	36	292	0.210321	30	971	0.16201	33	1674	1022.4	169	804
805	C14orf138	0.252878	23	973	0.431342	24	219	0.126948	25	2488	0.197512	22	1113	0.303719	22	326	1023.8	116	805
806	NEU1	0.273705	34	779	0.229143	34	1518	0.174668	35	1296	0.257394	30	506	0.211511	33	1022	1024.2	166	806
807	CREB1	0.317364	37	446	0.246638	37	1323	0.227956	38	508	0.149211	32	1857	0.214164	35	988	1024.4	179	807
808	ITPK1	0.273073	37	789	0.215933	37	1679	0.161111	38	1566	0.244879	32	605	0.276664	35	483	1024.4	179	808
809	OTX1	0.182985	29	1851	0.269806	29	1127	0.169511	31	1394	0.282105	28	350	0.287779	30	413	1027	147	809
810	ST3GAL2	0.256845	35	923	0.171361	35	2302	0.223089	36	557	0.266905	32	431	0.219875	35	923	1027.2	173	810
811	MYH9	0.273584	37	781	0.416944	37	270	0.204295	38	800	0.142735	32	1975	0.185275	35	1312	1027.6	179	811
812	CAMK1D	0.297653	37	584	0.293729	37	929	0.176959	38	1248	0.173845	32	1414	0.215262	35	968	1028.6	179	812
813	PPM1D	0.214747	35	1414	0.295546	35	911	0.191283	37	981	0.197567	33	1111	0.241776	35	734	1030.2	175	813
814	N4BP1	0.267714	35	830	0.229374	35	1515	0.196877	37	888	0.21081	32	964	0.216313	34	955	1030.4	173	814
815	UBALD2	0.276028	29	753	0.247844	30	1313	0.158706	31	1607	0.245586	27	600	0.224201	28	879	1030.4	145	815
816	CMTM7	0.277883	31	734	0.20277	31	1857	0.232638	33	462	0.238975	28	661	0.176776	30	1439	1030.6	153	816
817	KCNJ2	0.220969	36	1321	0.256803	36	1237	0.214091	37	675	0.211494	31	958	0.215286	34	966	1031.4	174	817
818	ZNF586	0.262047	35	883	0.277301	36	1065	0.191979	37	967	0.178302	31	1346	0.221395	33	901	1032.4	172	818
819	SYNJ1	0.223971	34	1277	0.292078	34	944	0.246337	36	344	0.162487	32	1599	0.213299	34	999	1032.6	170	819
820	TRIM39	0.24449	31	1056	0.250854	31	1284	0.191601	33	974	0.228728	28	763	0.205531	30	1086	1032.6	153	820
821	RUNDC1	0.225473	30	1252	0.404637	30	318	0.152521	32	1752	0.208887	27	986	0.226763	29	859	1033.4	148	821
822	CSF2RB	0.425434	32	72	0.368048	32	481	0.16867	33	1410	0.143549	30	1955	0.190216	32	1252	1034	159	822
823	IFNAR1	0.227983	37	1236	0.257643	37	1224	0.204538	38	796	0.206313	32	1010	0.220925	35	907	1034.6	179	823
824	JUNB	0.342667	35	321	0.296961	34	900	0.142423	35	2039	0.211819	30	954	0.215293	33	965	1035.8	167	824
825	TMEM91	0.183236	28	1847	0.203735	28	1847	0.178146	29	1228	0.340725	24	120	0.344104	26	138	1036	135	825
826	ZYX	0.269403	36	815	0.249265	36	1297	0.176938	37	1249	0.248072	31	579	0.190632	34	1245	1037	174	826
827	CASC4	0.299378	28	571	0.392579	29	364	0.187574	31	1044	0.149057	28	1862	0.182941	29	1348	1037.8	145	827
828	PGLYRP1	0.142851	37	2575	0.314489	37	784	0.167825	38	1430	0.355669	32	91	0.305786	35	310	1038	179	828
829	FOSL2	0.240847	35	1092	0.236579	35	1435	0.189052	36	1017	0.237739	32	674	0.214407	35	981	1039.8	173	829
830	MARCKS	0.278295	35	732	0.305532	36	842	0.194111	36	935	0.2353	30	702	0.143383	33	1989	1040	170	830
831	RALGAPA2	0.220564	27	1328	0.275998	28	1073	0.255034	29	281	0.167707	26	1503	0.21172	28	1017	1040.4	138	831
832	IL18RAP	0.174432	37	2020	0.230908	37	1494	0.238483	38	408	0.26896	32	421	0.226103	35	862	1041	179	832
833	TRPC4AP	0.282211	36	705	0.211276	37	1750	0.20857	37	740	0.192183	31	1171	0.229402	34	841	1041.4	175	833
834	NUP214	0.229384	37	1221	0.33945	36	621	0.125897	37	2519	0.26107	31	477	0.294807	34	374	1042.4	175	834
835	BTBD10	0.20959	29	1474	0.359623	29	520	0.213357	31	685	0.151498	26	1807	0.241967	28	729	1043	143	835
836	C20orf3	0.170622	27	2082	0.376125	28	430	0.163656	29	1510	0.248681	25	574	0.255241	25	626	1044.4	134	836
837	RGS14	0.272239	35	794	0.302763	35	859	0.138183	36	2153	0.216816	32	899	0.270209	35	524	1045.8	173	837
838	LILRA1	0.257521	35	913	0.219441	34	1638	0.202196	35	829	0.245273	31	604	0.190578	34	1247	1046.2	169	838
839	NCOA2	0.290803	35	628	0.288041	35	974	0.261929	36	231	0.133685	32	2152	0.190583	35	1246	1046.2	173	839
840	SELL	0.29136	37	617	0.245408	37	1341	0.188186	38	1032	0.220037	32	857	0.179948	35	1385	1046.4	179	840
841	UNC119	0.251893	37	983	0.204078	37	1840	0.172774	38	1334	0.281121	32	356	0.24343	35	720	1046.6	179	841
842	PGM1	0.195438	37	1667	0.302571	37	862	0.207876	38	749	0.224895	32	795	0.19678	35	1168	1048.2	179	842
843	SPEN	0.227987	37	1235	0.333883	37	656	0.196137	39	902	0.165864	33	1541	0.220631	35	911	1049	181	843
844	QSOX1	0.208472	36	1489	0.227734	36	1534	0.220794	37	587	0.243902	31	620	0.211728	34	1016	1049.2	174	844
845	RNF19B	0.308226	35	512	0.308595	36	821	0.135417	36	2220	0.198916	30	1091	0.257947	33	604	1049.6	170	845
846	CD300A	0.373154	36	199	0.200352	37	1893	0.186607	37	1076	0.221017	31	844	0.191497	34	1237	1049.8	175	846
847	MARK2	0.251443	36	985	0.219368	36	1640	0.235935	37	427	0.178294	32	1347	0.227678	35	852	1050.2	176	847
848	MGST1	0.20257	29	1564	0.281697	29	1033	0.186153	31	1088	0.286611	28	320	0.190286	30	1251	1051.2	147	848
849	CUL4B	0.286554	35	666	0.328728	34	689	0.245126	35	349	0.134227	31	2145	0.178362	34	1411	1052	169	849
850	STX11	0.316916	37	450	0.229702	37	1511	0.175383	38	1283	0.203604	32	1037	0.214434	35	980	1052.2	179	850
851	DNAJC3	0.191423	33	1726	0.284685	33	1011	0.223985	34	549	0.198409	30	1103	0.223835	33	884	1054.6	163	851
852	CMIP	0.232565	30	1188	0.267926	30	1141	0.187505	32	1046	0.197115	27	1119	0.235069	29	783	1055.4	148	852
853	TRIM27	0.315076	36	460	0.206857	37	1802	0.197259	37	885	0.184595	31	1277	0.227556	34	854	1055.6	175	853
854	DHX34	0.240984	37	1090	0.20929	37	1774	0.180477	38	1183	0.223533	32	814	0.287243	35	418	1055.8	179	854
855	ARHGDIB	0.264091	35	864	0.267544	35	1146	0.171377	36	1356	0.22387	31	811	0.204077	33	1105	1056.4	170	855
856	SENP2	0.247702	37	1019	0.282608	37	1024	0.233081	38	458	0.152627	32	1782	0.212766	35	1004	1057.4	179	856
857	VASP	0.329289	37	388	0.267626	37	1144	0.160071	38	1584	0.222463	32	826	0.18272	35	1352	1058.8	179	857
858	LSP1	0.342926	36	320	0.277883	36	1061	0.169983	37	1388	0.178856	32	1342	0.193574	35	1205	1063.2	176	858
859	NHS	0.187862	28	1777	0.426623	28	237	0.132864	29	2306	0.218619	26	879	0.350868	28	117	1063.2	139	859
860	XRN2	0.362126	31	235	0.317936	31	755	0.259535	34	248	0.130889	29	2205	0.149406	30	1878	1064.2	155	860
861	CUX1	0.20083	36	1590	0.299892	36	881	0.184151	37	1129	0.217802	32	888	0.22965	35	839	1065.4	176	861
862	ZSWIM6	0.166116	30	2156	0.434222	31	205	0.206798	32	769	0.171349	27	1446	0.238475	29	758	1066.8	149	862
863	TM9SF1	0.31388	36	475	0.209268	36	1775	0.211019	37	717	0.199709	32	1079	0.187078	35	1291	1067.4	176	863
864	CLK3	0.360159	37	244	0.181185	37	2161	0.199378	38	861	0.211141	32	959	0.203294	35	1113	1067.6	179	864
865	KLHL12	0.232212	36	1190	0.294399	37	921	0.259651	37	247	0.174697	31	1401	0.167031	34	1587	1069.2	175	865
866	EMR2	0.234729	32	1167	0.307701	32	829	0.188375	33	1028	0.197191	28	1118	0.193529	30	1207	1069.8	155	866
867	MAX	0.360996	35	239	0.209205	35	1778	0.223252	36	555	0.188211	32	1216	0.168605	34	1567	1071	172	867
868	TPRG1L	0.320006	29	432	0.250087	30	1287	0.157569	32	1630	0.198888	27	1093	0.219971	28	921	1072.6	146	868
869	LYST	0.221542	37	1314	0.359421	37	521	0.212204	38	700	0.155247	32	1729	0.203702	35	1108	1074.4	179	869
870	RIN3	0.209924	34	1465	0.224957	34	1572	0.206825	35	768	0.223913	31	809	0.238324	34	760	1074.8	168	870
871	NECAB2	0.200901	34	1587	0.316607	34	764	0.124526	35	2562	0.288107	31	310	0.340396	34	152	1075	168	871
872	NBR1	0.306058	30	525	0.274579	31	1089	0.207265	31	763	0.163793	28	1581	0.177266	30	1430	1077.6	150	872
873	KBTBD2	0.240342	36	1096	0.311171	37	805	0.225976	37	527	0.136749	31	2091	0.224405	34	878	1079.4	175	873
874	ARL11	0.213898	29	1424	0.267917	29	1142	0.170896	31	1370	0.226863	28	779	0.247453	30	688	1080.6	147	874
875	FGD3	0.218001	31	1371	0.166292	31	2379	0.210638	33	722	0.287906	28	313	0.255931	30	621	1081.2	153	875
876	STK4	0.254464	34	952	0.329791	34	680	0.225437	35	531	0.154082	30	1756	0.173783	32	1492	1082.2	165	876
877	CD58	0.180743	37	1891	0.353192	36	558	0.199507	37	858	0.173672	31	1419	0.245779	34	696	1084.4	175	877
878	AKT1	0.322937	37	418	0.309747	37	812	0.140202	38	2093	0.192238	32	1169	0.218586	35	935	1085.4	179	878
879	MFN2	0.254321	36	953	0.263904	36	1176	0.210196	37	723	0.18247	32	1303	0.188603	35	1276	1086.2	176	879
880	RGS18	0.217629	31	1373	0.417794	31	266	0.195726	33	907	0.139681	28	2025	0.226215	30	860	1086.2	153	880
881	UBAP1	0.281089	37	715	0.297861	37	895	0.175294	38	1286	0.171654	32	1441	0.204653	35	1098	1087	179	881
882	ARID3B	0.206108	34	1525	0.232976	34	1478	0.190547	35	994	0.214266	30	928	0.272415	32	511	1087.2	165	882
883	GTDC1	0.185997	35	1805	0.278495	35	1056	0.22308	36	558	0.174965	32	1392	0.254857	35	629	1088	173	883
884	WAS	0.25104	37	989	0.242429	36	1372	0.150238	37	1819	0.249709	31	566	0.245068	34	705	1090.2	175	884
885	AZIN1	0.271565	36	798	0.354805	36	550	0.212238	37	698	0.152993	32	1776	0.164417	35	1633	1091	176	885
886	ZNF143	0.218108	32	1369	0.402236	33	329	0.176556	33	1260	0.166348	28	1535	0.215353	30	963	1091.2	156	886
887	FLII	0.267323	36	832	0.293996	36	926	0.190469	37	995	0.202333	32	1054	0.163476	35	1651	1091.6	176	887
888	CHPF2	0.225522	23	1250	0.293503	23	932	0.185513	24	1100	0.19437	21	1145	0.209609	23	1046	1094.6	114	888
889	FAM48A	0.266879	25	833	0.290773	26	950	0.20355	28	807	0.145583	24	1925	0.215243	23	969	1096.8	126	889
890	GRN	0.24407	37	1060	0.210909	37	1759	0.216496	38	650	0.298514	32	259	0.156591	35	1757	1097	179	890
891	TCIRG1	0.30445	37	531	0.242071	37	1382	0.144601	38	1979	0.223949	32	808	0.234386	35	790	1098	179	891
892	TSG101	0.321125	37	426	0.352423	36	561	0.13395	37	2277	0.19182	31	1177	0.207137	34	1068	1101.8	175	892
893	GNB2	0.299071	37	572	0.26731	37	1151	0.154619	38	1704	0.205153	32	1020	0.20649	35	1071	1103.6	179	893
894	DPF2	0.325172	36	408	0.241368	37	1390	0.167071	37	1444	0.186635	31	1251	0.210619	34	1033	1105.2	175	894
895	ARF4	0.366092	36	223	0.294203	37	925	0.244004	37	358	0.138048	31	2060	0.1444	34	1969	1107	175	895
896	CDKN2D	0.331268	37	375	0.218466	37	1649	0.173244	38	1327	0.223887	32	810	0.180512	35	1374	1107	179	896
897	MAP1LC3A	0.267775	31	829	0.2827	31	1023	0.111971	33	2953	0.260862	28	481	0.318115	30	249	1107	153	897
898	PBX2	0.215133	37	1406	0.227404	37	1537	0.179383	38	1205	0.224174	32	804	0.260575	35	586	1107.6	179	898
899	LMBRD1	0.294896	37	602	0.448625	36	160	0.17636	37	1263	0.118904	31	2470	0.208791	34	1053	1109.6	175	899
900	TST	0.253952	37	960	0.307084	37	834	0.101431	38	3348	0.308775	32	214	0.327417	35	199	1111	179	900
901	ST3GAL6	0.141471	35	2614	0.332834	35	660	0.170397	36	1380	0.25685	32	509	0.287579	35	415	1115.6	173	901
902	CEACAM3	0.211945	35	1443	0.189239	35	2039	0.172326	36	1340	0.306499	32	222	0.268519	35	537	1116.2	173	902
903	MAP3K5	0.234188	37	1171	0.257244	37	1232	0.184534	39	1123	0.207782	33	998	0.207686	35	1059	1116.6	181	903
904	AATK	0.216354	34	1391	0.294845	35	915	0.137818	35	2165	0.270145	31	413	0.245073	34	704	1117.6	169	904
905	FBXW2	0.19923	35	1610	0.246451	35	1327	0.191554	36	975	0.236586	32	686	0.213145	35	1001	1119.8	173	905
906	ADCY4	0.172619	29	2050	0.205977	29	1817	0.178224	31	1225	0.321884	28	164	0.298933	30	350	1121.2	147	906
907	PPM1B	0.261432	36	886	0.331873	37	664	0.192878	38	952	0.143241	32	1963	0.199318	34	1149	1122.8	177	907
908	SULT1B1	0.158259	35	2288	0.302156	35	866	0.199811	36	855	0.212019	32	948	0.251556	35	657	1122.8	173	908
909	GPR27	0.268851	35	818	0.319777	35	745	0.134115	36	2270	0.214845	32	923	0.225647	35	867	1124.6	173	909
910	ANO10	0.15415	24	2362	0.25368	23	1256	0.196442	24	896	0.242455	21	632	0.274272	24	493	1127.8	116	910
911	CLIP1	0.22463	37	1268	0.308712	37	820	0.240976	38	384	0.143844	32	1950	0.192767	35	1217	1127.8	179	911
912	AP1G1	0.310796	37	493	0.292382	37	942	0.209466	38	730	0.139351	32	2031	0.17614	35	1446	1128.4	179	912
913	SERTAD3	0.284618	36	686	0.203994	36	1841	0.17609	37	1267	0.25118	31	554	0.185479	34	1309	1131.4	174	913
914	FLOT1	0.274782	37	772	0.211791	37	1743	0.173126	39	1328	0.228666	33	765	0.207679	35	1060	1133.6	181	914
915	BCL10	0.312684	35	483	0.293705	35	930	0.15271	37	1746	0.20495	33	1023	0.174093	35	1487	1133.8	175	915
916	UIMC1	0.22417	35	1274	0.249483	35	1295	0.186261	36	1084	0.18471	32	1275	0.240623	35	742	1134	173	916
917	DDX3X	0.310139	37	502	0.412572	36	290	0.226034	37	525	0.110938	31	2676	0.161031	34	1691	1136.8	175	917
918	MSRA	0.162024	35	2225	0.235095	35	1448	0.173096	36	1329	0.357929	32	83	0.258214	35	600	1137	173	918
919	WIPI2	0.260566	37	888	0.249642	37	1292	0.177787	38	1233	0.215537	32	913	0.181526	35	1364	1138	179	919
920	LINC00921	0.15308	29	2384	0.374302	30	442	0.141282	31	2065	0.272903	25	395	0.289278	28	406	1138.4	143	920
921	FGD4	0.148145	28	2461	0.281389	28	1035	0.231439	30	470	0.218962	27	874	0.227503	29	856	1139.2	142	921
922	CLP1	0.280471	36	720	0.253341	36	1260	0.153992	37	1710	0.218571	31	880	0.200879	34	1133	1140.6	174	922
923	NSMAF	0.197533	36	1635	0.323641	37	715	0.214477	37	672	0.174592	31	1402	0.187517	34	1287	1142.2	175	923
924	NLRX1	0.167824	34	2135	0.287224	35	981	0.133493	36	2288	0.369302	32	61	0.313921	34	267	1146.4	171	924
925	GBA	0.263011	27	872	0.221404	27	1615	0.19188	28	969	0.198151	23	1105	0.196049	25	1175	1147.2	130	925
926	KCNE1	0.141625	35	2610	0.215912	35	1680	0.256815	36	266	0.255879	32	520	0.250737	35	661	1147.4	173	926
927	KPNA4	0.215014	35	1409	0.321587	35	728	0.297856	36	91	0.140781	31	2010	0.173207	33	1504	1148.4	170	927
928	S100A11	0.258712	36	904	0.204747	36	1833	0.146512	37	1920	0.286354	32	325	0.238085	34	761	1148.6	175	928
929	CRLF3	0.358329	36	250	0.422738	37	250	0.166671	37	1449	0.117141	31	2511	0.187927	34	1284	1148.8	175	929
930	DGCR2	0.224091	37	1276	0.271975	37	1110	0.166882	38	1447	0.192631	32	1166	0.23905	35	754	1150.6	179	930
931	CNN2	0.338809	37	339	0.248467	37	1307	0.165958	38	1468	0.164156	32	1576	0.207366	35	1065	1151	179	931
932	WDFY2	0.266275	31	844	0.234022	30	1464	0.192258	32	960	0.208223	27	994	0.173761	29	1493	1151	149	932
933	ACTB	0.419919	36	83	0.297655	36	898	0.230873	37	477	0.149919	32	1845	0.121319	34	2467	1154	175	933
934	TMEM184B	0.247113	36	1028	0.372427	36	454	0.113062	37	2918	0.206082	31	1011	0.296378	34	370	1156.2	174	934
935	GPR160	0.124059	29	3022	0.343282	29	600	0.188088	31	1036	0.250503	28	559	0.264286	30	566	1156.6	147	935
936	MLL5	0.265931	24	847	0.278272	25	1058	0.186577	27	1077	0.150598	22	1829	0.214999	23	973	1156.8	121	936
937	GNS	0.211559	37	1447	0.243449	37	1359	0.26568	38	207	0.258026	32	499	0.129888	35	2273	1157	179	937
938	PNPLA1	0.148318	28	2459	0.258023	29	1219	0.16888	30	1407	0.297389	27	269	0.285601	29	435	1157.8	143	938
939	STAT6	0.256954	36	922	0.264677	36	1168	0.150579	37	1809	0.206611	31	1008	0.22298	34	888	1159	174	939
940	ZNF281	0.185908	37	1811	0.362663	37	511	0.157409	38	1633	0.190475	32	1194	0.252493	35	647	1159.2	179	940
941	PSME3	0.243972	37	1063	0.220072	37	1630	0.233319	39	452	0.184619	33	1276	0.180144	35	1378	1159.8	181	941
942	DPEP3	0.185996	35	1806	0.313457	35	790	0.116199	36	2801	0.291098	32	292	0.353312	35	112	1160.2	173	942
943	UBC	0.332614	35	368	0.193903	36	1974	0.177665	36	1236	0.216086	31	907	0.184619	33	1316	1160.2	171	943
944	RHOG	0.278243	37	733	0.210249	37	1767	0.14737	38	1896	0.27265	32	397	0.212143	35	1013	1161.2	179	944
945	ZNF274	0.281537	35	709	0.317121	36	760	0.161249	36	1561	0.15523	30	1730	0.209561	33	1047	1161.4	170	945
946	LAMP1	0.289934	37	636	0.301539	37	870	0.217123	38	641	0.182405	32	1306	0.126426	35	2355	1161.6	179	946
947	CDC42	0.262774	36	876	0.262601	36	1183	0.179818	37	1198	0.198416	32	1102	0.175646	34	1454	1162.6	175	947
948	NT5C2	0.193494	37	1702	0.28039	37	1042	0.167225	38	1439	0.216848	32	898	0.241037	35	739	1164	179	948
949	GLT1D1	0.199958	29	1600	0.242257	29	1377	0.186989	31	1067	0.216686	28	902	0.224816	30	875	1164.2	147	949
950	MAPKAPK2	0.266754	37	835	0.229881	37	1506	0.228164	38	504	0.172149	32	1431	0.1695	35	1553	1165.8	179	950
951	RAB24	0.265903	31	848	0.201246	31	1878	0.151123	33	1794	0.292349	28	287	0.210878	30	1029	1167.2	153	951
952	FRY	0.224367	35	1271	0.316424	35	766	0.151974	36	1767	0.186172	32	1259	0.235934	35	779	1168.4	173	952
953	DOK3	0.204654	35	1539	0.217701	35	1655	0.182034	36	1159	0.278174	32	370	0.202195	35	1121	1168.8	173	953
954	PGS1	0.216819	36	1382	0.237533	36	1428	0.212242	37	697	0.209542	31	977	0.181477	34	1365	1169.8	174	954
955	DHRS12	0.256556	34	930	0.158613	34	2503	0.218061	35	623	0.236551	31	687	0.203621	34	1110	1170.6	168	955
956	GRAMD1A	0.224844	31	1263	0.181658	31	2155	0.203739	33	805	0.242739	28	626	0.212278	30	1009	1171.6	153	956
957	ARHGAP30	0.394168	31	138	0.272842	31	1104	0.17024	33	1383	0.216278	28	905	0.126567	30	2352	1176.4	153	957
958	ADORA3	0.160418	34	2247	0.213098	34	1720	0.24051	35	388	0.302734	31	240	0.187438	34	1290	1177	168	958
959	FBXO11	0.255455	37	940	0.387256	37	387	0.202251	38	828	0.116979	32	2513	0.190662	35	1244	1182.4	179	959
960	WDR47	0.29114	35	622	0.369092	35	474	0.155247	36	1689	0.136449	32	2097	0.210671	35	1032	1182.8	173	960
961	TOLLIP	0.230725	35	1205	0.232965	35	1479	0.173765	36	1318	0.223293	32	820	0.204817	35	1096	1183.6	173	961
962	SLC9A8	0.200201	36	1599	0.24076	36	1398	0.174122	37	1308	0.214637	32	925	0.247107	35	692	1184.4	176	962
963	ERO1A	0.188528	35	1768	0.301945	35	867	0.194726	36	929	0.207116	32	1002	0.182334	35	1357	1184.6	173	963
964	NCOA4	0.301296	36	551	0.42706	36	234	0.141072	37	2071	0.136274	31	2100	0.214014	34	990	1189.2	174	964
965	RBM5	0.309519	37	504	0.300514	37	880	0.170951	38	1367	0.145908	32	1919	0.188393	35	1278	1189.6	179	965
966	ACSL4	0.199281	36	1609	0.286538	35	989	0.230282	36	482	0.177304	30	1359	0.172409	33	1516	1191	170	966
967	PHF12	0.216254	31	1393	0.317125	31	759	0.166024	33	1466	0.169586	28	1472	0.222594	30	891	1196.2	153	967
968	CSNK1A1	0.319268	35	435	0.28805	35	973	0.237185	36	415	0.126949	32	2306	0.150382	35	1856	1197	173	968
969	GNB1	0.267968	35	826	0.277659	36	1062	0.23903	36	403	0.1594	31	1653	0.141173	33	2042	1197.2	171	969
970	SERPINB1	0.235309	37	1152	0.210284	37	1766	0.253361	38	294	0.25169	32	549	0.131479	35	2243	1200.8	179	970
971	HPCAL1	0.286223	37	671	0.219541	37	1636	0.193065	38	947	0.178883	32	1341	0.178481	35	1410	1201	179	971
972	SON	0.354928	37	265	0.373245	37	448	0.211525	38	710	0.107871	32	2769	0.152475	35	1818	1202	179	972
973	MON1B	0.213583	35	1426	0.222141	35	1603	0.186639	36	1074	0.200912	32	1072	0.229893	35	836	1202.2	173	973
974	YIPF4	0.22953	37	1219	0.284163	37	1013	0.200055	38	850	0.165848	32	1542	0.179611	35	1388	1202.4	179	974
975	PXYLP1	0.147676	29	2469	0.279217	29	1053	0.273838	31	174	0.181738	28	1312	0.212658	30	1006	1202.8	147	975
976	PPM1A	0.316855	35	451	0.300783	35	878	0.194753	36	928	0.12799	32	2280	0.174169	35	1485	1204.4	173	976
977	ADAM10	0.291342	35	619	0.350416	35	566	0.246542	36	343	0.0965946	32	3156	0.183482	35	1339	1204.6	173	977
978	GABARAPL2	0.330975	37	377	0.33972	37	620	0.161133	38	1564	0.131338	32	2197	0.188824	35	1271	1205.8	179	978
979	PPTC7	0.388109	30	152	0.332658	30	661	0.1929	32	951	0.101964	27	2967	0.18423	29	1319	1210	148	979
980	ZFYVE16	0.184129	36	1836	0.358783	36	525	0.156023	38	1668	0.18405	33	1284	0.241073	35	738	1210.2	178	980
981	ARHGEF11	0.214774	35	1413	0.214249	35	1702	0.18447	36	1124	0.225239	32	790	0.210791	35	1031	1212	173	981
982	FAM45A	0.243798	31	1066	0.330128	32	675	0.17656	33	1259	0.174706	28	1400	0.162098	30	1673	1214.6	154	982
983	CMTM3	0.289674	31	640	0.183109	31	2129	0.213327	33	686	0.230152	28	745	0.14951	30	1876	1215.2	153	983
984	RAD21	0.345185	37	308	0.321173	37	733	0.220141	38	593	0.108174	32	2756	0.16047	35	1699	1217.8	179	984
985	N4BP2L2	0.233798	26	1177	0.312134	25	798	0.207199	26	764	0.142911	21	1970	0.17998	24	1382	1218.2	122	985
986	CD14	0.207268	37	1505	0.246427	37	1330	0.188542	38	1025	0.279392	32	363	0.149578	35	1873	1219.2	179	986
987	CHFR	0.210549	37	1458	0.242445	37	1371	0.189709	38	1010	0.207624	32	1000	0.189619	35	1262	1220.2	179	987
988	VPS24	0.284087	23	690	0.234813	24	1453	0.137951	25	2157	0.221317	23	842	0.215773	23	960	1220.4	118	988
989	SIGLEC7	0.252778	35	974	0.242709	35	1367	0.141526	36	2058	0.235423	32	698	0.212402	35	1008	1221	173	989
990	FES	0.182027	36	1864	0.205745	37	1826	0.187429	37	1047	0.350971	31	102	0.188836	34	1270	1221.8	175	990
991	HM13	0.357422	29	252	0.216795	29	1666	0.178197	31	1227	0.17285	28	1426	0.169846	30	1547	1223.6	147	991
992	DMXL2	0.297125	33	590	0.295146	33	914	0.152255	34	1757	0.169727	31	1469	0.17888	33	1402	1226.4	164	992
993	ACTR2	0.258706	37	905	0.414622	37	280	0.277198	38	161	0.107368	32	2784	0.14234	35	2016	1229.2	179	993
994	SAP30	0.13328	35	2806	0.209422	34	1772	0.262452	35	225	0.332183	31	140	0.193087	34	1211	1230.8	169	994
995	VCL	0.313608	37	477	0.295811	37	909	0.201084	38	840	0.140954	32	2007	0.146747	35	1934	1233.4	179	995
996	CERS2	0.319896	36	434	0.326544	37	703	0.166311	37	1457	0.124338	31	2353	0.192368	34	1223	1234	175	996
997	MBOAT2	0.17834	33	1931	0.239869	33	1408	0.191495	34	977	0.208176	31	996	0.226819	33	858	1234	164	997
998	WTAP	0.272685	36	791	0.302899	36	858	0.190342	37	997	0.145125	32	1932	0.166474	34	1595	1234.6	175	998
999	TMF1	0.235749	33	1149	0.308477	33	822	0.201206	34	839	0.148187	31	1874	0.173748	33	1494	1235.6	164	999
1000	MIER1	0.188631	31	1765	0.282509	31	1026	0.216722	33	647	0.174765	28	1399	0.182819	30	1349	1237.2	153	1000
1001	UBTD1	0.203347	33	1557	0.270009	33	1123	0.117004	34	2770	0.281758	30	352	0.292891	33	388	1238	163	1001
1002	TMEM33	0.218548	35	1367	0.296029	35	908	0.148706	37	1861	0.188456	33	1213	0.229073	35	842	1238.2	175	1002
1003	RCSD1	0.243468	30	1072	0.319376	30	747	0.176832	32	1256	0.162523	28	1598	0.171962	29	1522	1239	149	1003
1004	DSE	0.155373	34	2333	0.30085	34	877	0.207852	35	752	0.20465	31	1030	0.193166	34	1210	1240.4	168	1004
1005	IL1RN	0.2951	37	600	0.163135	37	2423	0.177321	38	1242	0.233232	32	720	0.192552	35	1219	1240.8	179	1005
1006	MTMR14	0.257098	37	919	0.197729	37	1936	0.181455	38	1165	0.256578	32	513	0.161749	35	1678	1242.2	179	1006
1007	NLRP3	0.20066	36	1594	0.200273	37	1896	0.242552	37	375	0.235939	31	693	0.163408	34	1653	1242.2	175	1007
1008	TATDN3	0.315494	30	457	0.247335	30	1317	0.147267	31	1898	0.187542	28	1230	0.185209	28	1313	1243	147	1008
1009	RFX2	0.294957	35	601	0.247463	35	1316	0.136381	37	2193	0.167302	33	1517	0.258541	35	597	1244.8	175	1009
1010	DYRK1A	0.331617	37	374	0.340102	37	618	0.223129	38	556	0.0894301	32	3455	0.191358	35	1239	1248.4	179	1010
1011	STK24	0.329858	37	385	0.248762	37	1303	0.211496	38	712	0.153855	32	1760	0.139219	35	2088	1249.6	179	1011
1012	BACH1	0.275841	35	757	0.219594	35	1635	0.238193	36	410	0.154526	32	1743	0.160278	35	1704	1249.8	173	1012
1013	OXSR1	0.218951	37	1357	0.354829	37	548	0.235461	38	435	0.115067	32	2548	0.1807	35	1373	1252.2	179	1013
1014	BRPF3	0.174217	30	2025	0.286546	31	988	0.189039	32	1018	0.183602	27	1291	0.217749	29	943	1253	149	1014
1015	SIK3	0.232729	25	1185	0.251019	24	1282	0.212633	26	690	0.165814	21	1544	0.168629	23	1565	1253.2	119	1015
1016	ZMPSTE24	0.180885	37	1884	0.316478	37	765	0.241804	38	382	0.138347	32	2049	0.195106	35	1187	1253.4	179	1016
1017	TANK	0.231449	37	1198	0.237932	37	1422	0.254205	38	289	0.137083	32	2084	0.188672	35	1275	1253.6	179	1017
1018	ALPL	0.268445	35	823	0.223638	35	1587	0.158409	36	1615	0.20541	30	1017	0.192127	33	1228	1254	169	1018
1019	TAGLN2	0.490548	37	20	0.321339	37	731	0.134298	39	2264	0.119562	33	2457	0.232892	35	806	1255.6	181	1019
1020	KIF5B	0.28122	34	712	0.28795	35	976	0.205947	35	781	0.128446	31	2267	0.169726	34	1549	1257	169	1020
1021	STAT5B	0.285423	37	679	0.35803	37	528	0.202978	38	816	0.0969019	32	3138	0.200865	35	1135	1259.2	179	1021
1022	ADPGK	0.240268	37	1098	0.263533	37	1177	0.183011	38	1146	0.191095	32	1184	0.160913	35	1693	1259.6	179	1022
1023	KIAA0319	0.155468	35	2332	0.262476	35	1186	0.16006	36	1585	0.220787	32	847	0.298618	35	353	1260.6	173	1023
1024	F11R	0.244866	36	1050	0.247124	37	1319	0.152041	37	1764	0.19616	31	1131	0.209854	34	1044	1261.6	175	1024
1025	ZNF438	0.163776	31	2197	0.202624	31	1858	0.224065	33	547	0.253797	28	537	0.19653	30	1171	1262	153	1025
1026	TP53I11	0.181407	34	1876	0.264806	34	1166	0.141058	35	2072	0.250526	31	558	0.252164	34	651	1264.6	168	1026
1027	SP1	0.240135	37	1100	0.171524	37	2299	0.242994	38	367	0.175723	32	1380	0.195449	35	1183	1265.8	179	1027
1028	B3GNT8	0.185398	28	1816	0.237521	27	1429	0.132136	29	2327	0.29332	26	282	0.277207	28	479	1266.6	138	1028
1029	TAF12	0.291429	37	615	0.264135	37	1173	0.17426	38	1304	0.141266	32	2003	0.191344	35	1240	1267	179	1029
1030	SNX13	0.177178	35	1964	0.263182	35	1179	0.192696	37	954	0.184162	33	1280	0.215226	35	970	1269.4	175	1030
1031	RNASET2	0.245036	37	1046	0.18386	36	2117	0.177255	37	1245	0.221349	31	840	0.204238	34	1102	1270	175	1031
1032	VRK3	0.378627	37	179	0.190324	37	2024	0.18339	38	1140	0.160196	32	1638	0.181159	35	1369	1270	179	1032
1033	DEGS1	0.248601	37	1013	0.274377	37	1091	0.195319	38	918	0.168353	32	1490	0.151306	35	1839	1270.2	179	1033
1034	SLC36A1	0.169701	35	2102	0.275992	35	1074	0.18573	36	1095	0.208845	32	988	0.205368	35	1092	1270.2	173	1034
1035	BTG1	0.296769	36	591	0.372554	36	451	0.211385	37	714	0.120653	32	2431	0.134313	34	2175	1272.4	175	1035
1036	MYO5A	0.117653	35	3195	0.272188	35	1108	0.199834	37	854	0.245395	33	603	0.257735	35	606	1273.2	175	1036
1037	OSBPL8	0.198012	36	1629	0.334881	36	648	0.202373	37	825	0.136264	31	2102	0.196705	34	1169	1274.6	174	1037
1038	ACPP	0.139847	34	2656	0.316044	35	770	0.178322	35	1222	0.235353	31	700	0.210106	34	1040	1277.6	169	1038
1039	STXBP3	0.220469	35	1330	0.365194	34	497	0.17161	35	1349	0.12964	31	2237	0.214471	34	978	1278.2	169	1039
1040	ASPH	0.193735	35	1696	0.22741	35	1536	0.229675	37	487	0.157883	33	1678	0.213434	35	996	1278.6	175	1040
1041	B3GNTL1	0.221948	34	1307	0.232175	35	1487	0.129826	35	2398	0.228728	31	762	0.283095	34	444	1279.6	169	1041
1042	PDLIM5	0.275106	35	766	0.199771	35	1904	0.215631	36	658	0.185202	32	1267	0.152585	35	1816	1282.2	173	1042
1043	SFXN5	0.126088	29	2959	0.289594	29	953	0.147699	31	1887	0.300882	28	247	0.297072	30	365	1282.2	147	1043
1044	GMPR2	0.259739	36	898	0.205857	37	1822	0.190557	37	993	0.182793	31	1300	0.179077	34	1401	1282.8	175	1044
1045	CHUK	0.176312	37	1980	0.357688	37	534	0.198001	38	878	0.151313	32	1814	0.193083	35	1212	1283.6	179	1045
1046	SETX	0.228504	35	1226	0.221751	35	1608	0.230694	36	479	0.137711	32	2072	0.210436	35	1035	1284	173	1046
1047	CUEDC1	0.172521	36	2051	0.164697	37	2403	0.178219	37	1226	0.366133	31	66	0.24831	34	681	1285.4	175	1047
1048	TOR1AIP2	0.184277	29	1833	0.317275	29	757	0.186761	32	1070	0.159437	29	1652	0.202291	30	1119	1286.2	149	1048
1049	KBTBD7	0.276322	29	752	0.340211	29	617	0.127506	31	2463	0.154192	28	1753	0.228477	30	848	1286.6	147	1049
1050	ZFP36L2	0.41985	37	84	0.423301	37	244	0.18328	39	1141	0.089403	33	3457	0.172475	35	1513	1287.8	181	1050
1051	RUNX2	0.169731	34	2101	0.289936	35	951	0.20017	35	848	0.150532	31	1834	0.243846	34	717	1290.2	169	1051
1052	ASF1B	0.223571	35	1287	0.320001	35	742	0.0924	36	3722	0.251681	32	550	0.33863	35	159	1292	173	1052
1053	YPEL2	0.275846	30	756	0.363087	31	507	0.243443	32	362	0.127158	27	2297	0.119181	29	2543	1293	149	1053
1054	ANKRD13D	0.252775	31	975	0.200839	30	1887	0.15063	32	1807	0.209397	27	979	0.231456	29	825	1294.6	149	1054
1055	UBE2B	0.26281	35	874	0.294766	35	916	0.140294	37	2086	0.180898	33	1322	0.188357	35	1279	1295.4	175	1055
1056	SEL1L	0.187483	35	1784	0.321539	35	729	0.200116	36	849	0.148179	32	1875	0.190994	35	1241	1295.6	173	1056
1057	KIAA2013	0.209287	29	1481	0.208632	30	1782	0.162267	32	1544	0.220155	27	855	0.231692	28	820	1296.4	146	1057
1058	FADD	0.164076	36	2192	0.192068	37	1998	0.156422	37	1659	0.319641	31	174	0.279249	34	467	1298	175	1058
1059	PLEKHM1	0.206466	34	1519	0.221606	33	1611	0.139443	34	2115	0.252289	30	545	0.245328	33	701	1298.2	164	1059
1060	EIF4EBP2	0.28551	37	677	0.305177	37	846	0.194961	38	925	0.12033	32	2437	0.165788	35	1607	1298.4	179	1060
1061	TYK2	0.233266	35	1181	0.267614	35	1145	0.111548	36	2975	0.258916	30	495	0.245176	33	703	1299.8	169	1061
1062	VDR	0.225505	35	1251	0.240713	35	1399	0.163194	36	1522	0.200343	32	1077	0.189657	35	1261	1302	173	1062
1063	IL1R1	0.176527	35	1976	0.248432	35	1308	0.185315	36	1107	0.160814	32	1631	0.275348	35	489	1302.2	173	1063
1064	BRD8	0.291733	37	613	0.377312	37	423	0.149717	38	1832	0.114315	32	2578	0.207343	35	1067	1302.6	179	1064
1065	DTX2	0.209004	37	1483	0.18072	37	2170	0.183625	38	1136	0.221936	32	834	0.220384	35	917	1308	179	1065
1066	AGPAT2	0.235909	37	1146	0.162017	37	2447	0.173427	38	1323	0.283426	32	344	0.187588	35	1286	1309.2	179	1066
1067	VEGFA	0.198396	35	1623	0.226961	35	1544	0.152915	36	1742	0.230388	32	742	0.221737	35	899	1310	173	1067
1068	COL4A3BP	0.174979	35	2004	0.228663	35	1524	0.239461	36	397	0.210744	32	966	0.1629	35	1663	1310.8	173	1068
1069	ASB8	0.237274	37	1127	0.291478	37	947	0.183432	39	1139	0.165377	33	1551	0.154216	35	1791	1311	181	1069
1070	ATP6V0E1	0.253744	37	962	0.22261	37	1600	0.137563	38	2171	0.244488	32	609	0.192662	35	1218	1312	179	1070
1071	NCOA6	0.20116	36	1584	0.357706	37	532	0.207296	37	761	0.117766	31	2501	0.195353	34	1184	1312.4	175	1071
1072	TIRAP	0.207761	30	1500	0.26097	30	1196	0.1651	32	1487	0.187801	28	1226	0.19735	30	1163	1314.4	150	1072
1073	ARID4A	0.257809	36	910	0.330421	36	672	0.195846	38	905	0.103156	33	2930	0.198061	35	1157	1314.8	178	1073
1074	ARID1A	0.266198	36	845	0.315271	37	779	0.217413	37	636	0.107622	31	2774	0.168858	34	1559	1318.6	175	1074
1075	CXorf38	0.281611	29	707	0.192641	29	1990	0.207867	31	750	0.163149	27	1589	0.16903	28	1558	1318.8	144	1075
1076	GPER1	0.126569	33	2950	0.161331	33	2458	0.297712	34	93	0.360741	31	77	0.211427	33	1023	1320.2	164	1076
1077	LOC441124	0.193944	22	1691	0.219436	23	1639	0.155562	23	1678	0.24295	21	625	0.214275	21	983	1323.2	110	1077
1078	GALC	0.249172	37	1003	0.265816	37	1164	0.244717	38	353	0.137032	32	2085	0.142217	35	2020	1325	179	1078
1079	EPHB4	0.176772	35	1969	0.313099	35	793	0.111301	36	2987	0.254129	32	533	0.298684	35	352	1326.8	173	1079
1080	RMI1	0.194433	37	1683	0.330935	37	669	0.159397	38	1595	0.163334	32	1587	0.204304	35	1100	1326.8	179	1080
1081	IQGAP1	0.278398	37	731	0.367903	37	482	0.217246	38	639	0.0893019	32	3462	0.18375	35	1334	1329.6	179	1081
1082	TANC2	0.119958	24	3135	0.285391	23	1000	0.199017	24	865	0.195049	21	1141	0.270649	24	521	1332.4	116	1082
1083	APBB1IP	0.22499	37	1260	0.310708	37	807	0.195509	38	912	0.134325	32	2142	0.169903	35	1545	1333.2	179	1083
1084	KDM2A	0.245334	26	1044	0.267011	25	1153	0.249352	26	323	0.127071	21	2301	0.150913	24	1847	1333.6	122	1084
1085	PXN	0.238088	37	1117	0.235848	37	1441	0.177142	38	1246	0.158648	32	1664	0.193459	35	1208	1335.2	179	1085
1086	SRXN1	0.235994	31	1143	0.288788	31	964	0.149326	33	1843	0.157559	28	1686	0.210028	30	1042	1335.6	153	1086
1087	DEDD2	0.306397	29	521	0.157149	29	2532	0.1494	31	1841	0.241269	26	642	0.198475	28	1155	1338.2	143	1087
1088	PRAM1	0.148499	30	2454	0.249744	29	1291	0.151859	31	1773	0.301375	26	246	0.218804	28	933	1339.4	144	1088
1089	BCL3	0.24516	37	1045	0.230682	37	1498	0.129113	38	2416	0.220659	32	848	0.221985	35	898	1341	179	1089
1090	NARF	0.230147	37	1213	0.23396	37	1467	0.157535	38	1631	0.176305	32	1373	0.210179	35	1038	1344.4	179	1090
1091	BECN1	0.30316	37	537	0.274734	37	1086	0.219986	38	596	0.115928	32	2527	0.143998	35	1978	1344.8	179	1091
1092	GNG10	0.236845	31	1136	0.286556	32	987	0.161974	32	1549	0.164908	28	1564	0.173891	30	1490	1345.2	153	1092
1093	SLC9A1	0.20961	35	1472	0.214138	35	1706	0.152176	36	1760	0.196604	30	1125	0.249766	33	669	1346.4	169	1093
1094	SNTB2	0.196245	37	1655	0.17233	37	2283	0.267298	38	200	0.165673	32	1548	0.207986	35	1055	1348.2	179	1094
1095	JMJD1C	0.339756	36	334	0.420514	37	259	0.176853	37	1255	0.0806761	31	3891	0.212805	34	1003	1348.4	175	1095
1096	RNF38	0.318443	37	443	0.334187	37	652	0.211523	38	711	0.0969422	32	3136	0.153539	35	1802	1348.8	179	1096
1097	PLOD1	0.170408	37	2088	0.195146	37	1958	0.140284	38	2087	0.320498	32	169	0.282124	35	452	1350.8	179	1097
1098	LACTB	0.244433	31	1058	0.233483	31	1473	0.234283	33	445	0.187072	28	1241	0.119266	30	2540	1351.4	153	1098
1099	RNF114	0.297912	26	582	0.15193	25	2643	0.190676	26	990	0.225004	21	792	0.156704	24	1755	1352.4	122	1099
1100	TNFAIP2	0.300182	35	564	0.283441	35	1016	0.0910833	36	3789	0.24336	31	622	0.236635	34	772	1352.6	171	1100
1101	DPH3	0.213512	30	1427	0.274209	30	1093	0.147062	32	1902	0.215374	28	918	0.177284	30	1429	1353.8	150	1101
1102	SSH1	0.195755	33	1664	0.246178	33	1332	0.191318	34	980	0.16395	31	1578	0.192946	33	1215	1353.8	164	1102
1103	SLC24A4	0.174359	29	2022	0.230102	29	1502	0.187025	31	1064	0.241682	28	639	0.169523	30	1551	1355.6	147	1103
1104	RASSF3	0.223201	28	1295	0.288359	28	970	0.169913	30	1389	0.144053	27	1946	0.195838	29	1179	1355.8	142	1104
1105	PARP4	0.171268	34	2069	0.1822	34	2143	0.336753	35	47	0.216171	30	906	0.165297	32	1615	1356	165	1105
1106	TFE3	0.209353	37	1479	0.210103	36	1768	0.139427	38	2116	0.241849	32	638	0.234883	34	785	1357.2	177	1106
1107	CDC42EP2	0.282725	34	700	0.157383	35	2529	0.128269	35	2441	0.268665	31	424	0.245907	34	695	1357.8	169	1107
1108	RBP7	0.0729424	31	4588	0.337906	30	629	0.188118	32	1034	0.342716	27	117	0.287108	29	421	1357.8	149	1108
1109	STX10	0.253534	36	964	0.240805	36	1396	0.135871	37	2208	0.200584	31	1075	0.19739	34	1161	1360.8	174	1109
1110	MED13L	0.205018	34	1533	0.284756	34	1010	0.179583	35	1200	0.128757	31	2255	0.232284	34	812	1362	168	1110
1111	ATG7	0.137303	37	2727	0.158946	37	2500	0.267286	38	201	0.342472	32	118	0.18905	35	1268	1362.8	179	1111
1112	KIAA1324	0.180247	31	1900	0.251631	31	1277	0.153269	32	1736	0.177012	29	1361	0.267702	31	545	1363.8	154	1112
1113	CELF1	0.2859	35	674	0.2739	35	1098	0.187334	36	1052	0.124991	32	2344	0.162752	35	1665	1366.6	173	1113
1114	MYO9B	0.179156	36	1917	0.243199	37	1362	0.167114	37	1443	0.192555	31	1167	0.216315	34	954	1368.6	175	1114
1115	LTBR	0.214643	35	1415	0.233635	36	1472	0.154674	36	1702	0.21195	30	951	0.185869	33	1304	1368.8	170	1115
1116	STAU1	0.287162	36	662	0.336481	37	638	0.2253	37	532	0.0915268	31	3352	0.162861	34	1664	1369.6	175	1116
1117	MARCH7	0.23526	23	1153	0.360693	22	518	0.217654	24	631	0.0922224	21	3306	0.190736	22	1242	1370	112	1117
1118	GLE1	0.276811	37	745	0.183399	37	2125	0.231568	38	469	0.15774	32	1683	0.151723	35	1829	1370.2	179	1118
1119	PTPRC	0.328313	35	393	0.276193	35	1072	0.249743	36	320	0.105194	32	2861	0.13272	35	2205	1370.2	173	1119
1120	PATL1	0.256318	30	931	0.172491	30	2282	0.221025	32	584	0.169999	27	1467	0.166849	29	1589	1370.6	148	1120
1121	OPLAH	0.129784	35	2890	0.181681	34	2152	0.187397	35	1049	0.324111	31	161	0.257518	34	609	1372.2	169	1121
1122	RNF41	0.230235	35	1212	0.217796	35	1654	0.159849	37	1590	0.197504	33	1114	0.186904	35	1295	1373	175	1122
1123	ZFAND5	0.25487	36	945	0.372106	36	456	0.19368	38	940	0.124452	32	2351	0.134507	34	2173	1373	176	1123
1124	MID1IP1	0.353074	37	278	0.37918	36	414	0.0734176	37	4582	0.191761	31	1178	0.286789	34	422	1374.8	175	1124
1125	STX5	0.292097	30	612	0.200862	30	1886	0.163162	33	1525	0.193695	27	1152	0.16036	29	1702	1375.4	149	1125
1126	HAUS4	0.224091	35	1275	0.187463	35	2063	0.219841	36	598	0.216461	30	904	0.141334	33	2039	1375.8	169	1126
1127	SSFA2	0.254998	35	942	0.234516	35	1457	0.180912	36	1175	0.165367	32	1552	0.156072	35	1767	1378.6	173	1127
1128	C18orf25	0.215386	37	1404	0.221821	37	1607	0.223881	38	551	0.154054	32	1758	0.167034	35	1586	1381.2	179	1128
1129	GATAD2A	0.22965	37	1217	0.221083	37	1618	0.185972	39	1093	0.17016	33	1465	0.172302	35	1517	1382	181	1129
1130	RAB36	0.207559	35	1502	0.21918	35	1642	0.157505	36	1632	0.176728	32	1364	0.235999	35	777	1383.4	173	1130
1131	NCF1C	0.247143	28	1026	0.181621	29	2156	0.122188	28	2621	0.283837	25	343	0.235178	25	782	1385.6	135	1131
1132	DAPK1	0.19056	35	1736	0.280681	35	1041	0.193456	36	943	0.165153	32	1558	0.163111	35	1656	1386.8	173	1132
1133	ABHD4	0.273235	34	787	0.252434	35	1269	0.0889617	35	3881	0.244303	31	612	0.293247	34	387	1387.2	169	1133
1134	CHST7	0.299539	37	568	0.19822	36	1926	0.148945	37	1856	0.211995	31	949	0.163938	34	1638	1387.4	175	1134
1135	SGPL1	0.221304	35	1317	0.264157	35	1172	0.150176	36	1821	0.191235	32	1183	0.176003	35	1447	1388	173	1135
1136	OS9	0.253941	35	961	0.215617	35	1682	0.163352	36	1516	0.190098	32	1197	0.16706	35	1585	1388.2	173	1136
1137	MSL3	0.242549	26	1079	0.207202	25	1799	0.286183	26	127	0.168459	21	1489	0.122209	24	2453	1389.4	122	1137
1138	CGGBP1	0.234123	37	1174	0.204919	37	1832	0.192655	38	955	0.182186	32	1307	0.161578	35	1682	1390	179	1138
1139	ING1	0.228124	34	1231	0.288833	34	962	0.139132	35	2125	0.168883	32	1482	0.19885	34	1151	1390.2	169	1139
1140	ABHD3	0.280815	35	718	0.342548	35	602	0.131109	36	2355	0.113886	32	2602	0.248152	35	682	1391.8	173	1140
1141	ARPC4	0.355081	35	263	0.166867	36	2367	0.218736	36	614	0.160004	30	1641	0.1396	33	2076	1392.2	170	1141
1142	SPPL2A	0.224864	30	1262	0.245561	30	1335	0.258828	32	254	0.145992	27	1918	0.133389	29	2196	1393	148	1142
1143	NUP153	0.261781	36	884	0.4481	36	162	0.186291	37	1083	0.0801631	32	3920	0.219763	35	924	1394.6	176	1143
1144	SDF2	0.190972	37	1730	0.242187	37	1378	0.134001	38	2274	0.214464	32	926	0.249298	35	672	1396	179	1144
1145	RAB21	0.247183	34	1025	0.35681	35	538	0.187295	36	1055	0.106459	30	2815	0.169797	32	1548	1396.2	167	1145
1146	PAN3	0.223845	28	1283	0.49843	29	72	0.228881	30	498	0.0753461	25	4240	0.222195	27	895	1397.6	139	1146
1147	SF3B1	0.298624	37	579	0.358447	37	526	0.195468	39	914	0.0942172	33	3228	0.157673	35	1741	1397.6	181	1147
1148	PRR14	0.239643	36	1105	0.169117	36	2332	0.152867	37	1743	0.217262	31	891	0.220111	34	919	1398	174	1148
1149	HEXB	0.204404	37	1541	0.3274	36	700	0.187075	38	1063	0.170911	32	1457	0.131781	34	2235	1399.2	177	1149
1150	MAPKAPK3	0.227131	37	1242	0.156041	37	2562	0.164476	38	1495	0.298594	32	258	0.176584	35	1442	1399.8	179	1150
1151	SCPEP1	0.20301	37	1559	0.254258	37	1250	0.19919	38	862	0.238948	32	662	0.115209	35	2668	1400.2	179	1151
1152	LILRA6	0.229509	32	1220	0.208299	33	1785	0.152993	32	1740	0.235732	28	696	0.168737	29	1561	1400.4	154	1152
1153	GPR77	0.216521	23	1386	0.17261	24	2279	0.132545	25	2315	0.264151	23	447	0.262921	23	576	1400.6	118	1153
1154	CRKL	0.290746	37	630	0.357094	37	537	0.214006	38	678	0.0864123	32	3588	0.167888	35	1574	1401.4	179	1154
1155	RMND5A	0.270374	34	803	0.337352	34	632	0.134515	36	2253	0.128628	32	2258	0.207664	34	1061	1401.4	170	1155
1156	PHF17	0.261725	26	885	0.223389	27	1592	0.167668	28	1433	0.152422	23	1789	0.184189	24	1321	1404	128	1156
1157	PANK2	0.24796	37	1016	0.21126	37	1751	0.152043	38	1763	0.202329	32	1055	0.176636	35	1441	1405.2	179	1157
1158	RNF44	0.291282	37	621	0.40566	37	316	0.14859	38	1867	0.100862	32	2996	0.192244	35	1226	1405.2	179	1158
1159	CCDC28A	0.213249	37	1430	0.302692	37	860	0.133845	38	2279	0.184916	32	1272	0.194855	35	1192	1406.6	179	1159
1160	MKNK2	0.290475	37	632	0.278067	37	1060	0.115408	38	2829	0.17373	32	1416	0.204704	35	1097	1406.8	179	1160
1161	SP110	0.315035	37	461	0.147723	37	2716	0.231046	38	476	0.188127	32	1220	0.135004	35	2163	1407.2	179	1161
1162	WDR26	0.253494	37	965	0.402781	37	326	0.20735	38	759	0.0887578	32	3482	0.17247	35	1515	1409.4	179	1162
1163	FCHSD2	0.170909	35	2076	0.278837	35	1054	0.224092	36	546	0.143512	32	1956	0.177054	35	1435	1413.4	173	1163
1164	NFAT5	0.201652	35	1579	0.218028	35	1651	0.217433	36	633	0.147883	32	1879	0.18385	35	1328	1414	173	1164
1165	PLD1	0.126787	35	2946	0.220803	35	1623	0.215852	36	655	0.22856	32	767	0.205916	35	1080	1414.2	173	1165
1166	PRDM10	0.177361	34	1959	0.342485	34	603	0.15859	36	1610	0.141811	33	1992	0.220484	34	915	1415.8	171	1166
1167	UBE2A	0.26013	37	893	0.298533	36	891	0.173775	37	1317	0.150567	31	1832	0.136109	34	2146	1415.8	175	1167
1168	ORAI2	0.215652	34	1401	0.214154	34	1704	0.127142	35	2478	0.241143	31	643	0.226195	34	861	1417.4	168	1168
1169	NUFIP2	0.1826	29	1856	0.289384	30	957	0.206618	31	771	0.148288	26	1872	0.163934	28	1639	1419	144	1169
1170	ERP44	0.235911	24	1145	0.183696	23	2122	0.236821	24	418	0.162388	21	1603	0.153148	24	1809	1419.4	116	1170
1171	UBE4B	0.157195	36	2304	0.286101	37	993	0.21806	37	624	0.123612	31	2368	0.232487	34	809	1419.6	175	1171
1172	LRRN1	0.157826	28	2295	0.247854	29	1312	0.184379	30	1126	0.178848	27	1343	0.211298	29	1024	1420	143	1172
1173	RAB37	0.339858	31	333	0.256816	31	1236	0.0985249	33	3479	0.192978	28	1163	0.222483	30	892	1420.6	153	1173
1174	TOP3A	0.155047	35	2342	0.19405	36	1973	0.187588	36	1043	0.22315	31	821	0.219582	34	928	1421.4	172	1174
1175	RHOQ	0.172243	37	2058	0.259419	37	1205	0.214539	39	669	0.190495	33	1193	0.143677	35	1984	1421.8	181	1175
1176	SLC25A40	0.198117	35	1626	0.305138	34	847	0.185711	35	1097	0.13936	31	2030	0.172723	34	1510	1422	169	1176
1177	SCYL1	0.254217	31	955	0.145766	31	2757	0.193649	33	941	0.209139	28	982	0.174313	30	1480	1423	153	1177
1178	CTAGE5	0.219433	34	1345	0.257775	34	1222	0.156959	36	1644	0.154112	32	1754	0.198838	34	1152	1423.4	170	1178
1179	FTL	0.26634	37	843	0.177477	36	2211	0.15909	37	1599	0.21196	31	950	0.171841	34	1523	1425.2	175	1179
1180	INHBB	0.17535	33	1998	0.214831	34	1691	0.135138	34	2235	0.24091	31	645	0.264855	33	560	1425.8	165	1180
1181	GATS	0.178588	30	1926	0.251158	30	1281	0.111907	32	2961	0.24002	27	650	0.304775	29	316	1426.8	148	1181
1182	ATG2A	0.212587	35	1435	0.293188	36	936	0.0866104	36	3994	0.248124	30	577	0.328141	33	196	1427.6	170	1182
1183	SFT2D1	0.193642	31	1699	0.306113	30	839	0.154254	32	1708	0.172094	27	1432	0.175346	29	1461	1427.8	149	1183
1184	ST3GAL4	0.173505	35	2039	0.217145	35	1662	0.15618	36	1665	0.225302	32	789	0.214066	35	989	1428.8	173	1184
1185	HMGB2	0.140829	37	2626	0.27509	37	1084	0.178392	39	1221	0.212553	33	941	0.188735	35	1274	1429.2	181	1185
1186	ASB7	0.220614	35	1327	0.227961	35	1531	0.187178	36	1058	0.154408	32	1747	0.173735	35	1495	1431.6	173	1186
1187	DHX8	0.214438	34	1419	0.181883	34	2149	0.194251	35	933	0.190658	31	1192	0.174946	34	1468	1432.2	168	1187
1188	ARPC5	0.24038	36	1095	0.267374	36	1150	0.184872	37	1114	0.159444	32	1651	0.135829	34	2152	1432.4	175	1188
1189	FSCN1	0.19875	35	1618	0.211717	35	1744	0.171125	36	1362	0.218724	30	876	0.168425	33	1569	1433.8	169	1189
1190	NMNAT1	0.187952	29	1775	0.220594	29	1625	0.137928	31	2158	0.242073	28	635	0.214894	30	976	1433.8	147	1190
1191	RPN1	0.241238	37	1087	0.229086	37	1519	0.15689	38	1645	0.166451	32	1530	0.179294	35	1393	1434.8	179	1191
1192	DHTKD1	0.208098	35	1495	0.279743	35	1051	0.137301	36	2175	0.169562	32	1473	0.21428	35	982	1435.2	173	1192
1193	SLC23A2	0.181889	34	1867	0.25374	35	1255	0.175753	35	1278	0.157078	31	1696	0.205414	34	1088	1436.8	169	1193
1194	APP	0.252722	35	978	0.294276	35	923	0.171961	36	1344	0.149197	32	1859	0.139452	35	2081	1437	173	1194
1195	RNF141	0.208588	35	1488	0.293942	35	928	0.133654	37	2281	0.180726	33	1326	0.196544	35	1170	1438.6	175	1195
1196	CLEC4D	0.0960471	28	3782	0.236608	28	1434	0.253254	30	295	0.238832	27	664	0.211594	29	1020	1439	142	1196
1197	ATXN1	0.217219	37	1376	0.327793	37	696	0.207331	38	760	0.100665	32	3000	0.181457	35	1366	1439.6	179	1197
1198	STARD10	0.245351	30	1041	0.226145	29	1558	0.111812	31	2965	0.210533	26	968	0.249188	28	674	1441.2	144	1198
1199	TESK2	0.205291	34	1530	0.214199	35	1703	0.143579	35	2010	0.205007	31	1022	0.217165	34	948	1442.6	169	1199
1200	HSH2D	0.344837	29	311	0.215937	29	1678	0.104154	31	3246	0.184508	26	1279	0.244386	28	714	1445.6	143	1200
1201	HN1	0.314434	35	471	0.196713	35	1945	0.167757	37	1431	0.171722	32	1439	0.145761	34	1947	1446.6	173	1201
1202	SF3A1	0.274323	35	775	0.359165	35	522	0.154408	36	1706	0.115816	32	2530	0.160235	35	1705	1447.6	173	1202
1203	NECAP1	0.203934	37	1549	0.266133	37	1161	0.17532	39	1285	0.157776	33	1681	0.167307	35	1580	1451.2	181	1203
1204	RAB11A	0.228609	37	1224	0.296129	37	907	0.150749	38	1803	0.148645	32	1869	0.175377	35	1460	1452.6	179	1204
1205	SPOPL	0.188801	29	1761	0.314843	29	783	0.151602	31	1780	0.134592	27	2138	0.233293	29	803	1453	145	1205
1206	ZNF319	0.188937	31	1757	0.182994	31	2131	0.222533	33	567	0.220165	28	854	0.144568	30	1967	1455.2	153	1206
1207	LCP2	0.331946	36	372	0.258582	36	1212	0.181121	37	1173	0.0973335	32	3123	0.178618	35	1406	1457.2	176	1207
1208	C7orf25	0.178859	33	1924	0.271036	33	1116	0.142633	34	2030	0.20216	30	1060	0.197692	34	1159	1457.8	164	1208
1209	DRAM1	0.179291	24	1915	0.17106	23	2304	0.162338	24	1541	0.247315	21	584	0.215327	24	964	1461.6	116	1209
1210	GADD45A	0.194273	34	1688	0.219362	35	1641	0.175891	35	1273	0.228922	31	757	0.145557	34	1949	1461.6	169	1210
1211	CDC123	0.346187	36	303	0.285131	35	1004	0.116205	36	2800	0.127332	30	2291	0.220529	33	913	1462.2	170	1211
1212	GPR108	0.265673	31	851	0.165321	30	2394	0.180888	32	1176	0.179653	27	1334	0.16877	29	1560	1463	149	1212
1213	C16orf57	0.179271	25	1916	0.1363	26	2923	0.225876	28	529	0.272945	24	394	0.169047	23	1557	1463.8	126	1213
1214	NAIP	0.170995	31	2075	0.203835	32	1844	0.208007	32	748	0.203433	29	1039	0.165614	31	1613	1463.8	155	1214
1215	CTDP1	0.243731	35	1067	0.222051	35	1606	0.142846	36	2026	0.182591	32	1301	0.184214	34	1320	1464	172	1215
1216	DBNL	0.274954	31	769	0.165662	31	2388	0.167926	33	1426	0.236781	28	685	0.140318	30	2058	1465.2	153	1216
1217	ALDH2	0.182597	37	1857	0.233914	37	1469	0.174333	38	1302	0.27439	32	386	0.128073	35	2317	1466.2	179	1217
1218	NDE1	0.247084	36	1029	0.219704	37	1634	0.13174	37	2336	0.163093	31	1590	0.239543	34	749	1467.6	175	1218
1219	RPS6KA3	0.280527	35	719	0.285311	34	1001	0.271415	35	182	0.0984974	31	3081	0.12634	34	2356	1467.8	169	1219
1220	IDH1	0.213509	37	1428	0.226872	37	1546	0.214053	38	677	0.186649	32	1250	0.122716	35	2439	1468	179	1220
1221	SLMAP	0.0991037	31	3684	0.387024	31	388	0.222124	33	572	0.156088	28	1711	0.213954	30	991	1469.2	153	1221
1222	RAB32	0.201168	37	1583	0.234214	36	1459	0.116082	38	2806	0.31144	32	201	0.186499	34	1300	1469.8	177	1222
1223	KPNA1	0.17124	37	2072	0.341804	37	606	0.198664	38	867	0.111174	32	2668	0.199977	35	1142	1471	179	1223
1224	PIK3CB	0.226838	35	1244	0.288292	35	972	0.178729	36	1210	0.129287	32	2244	0.161347	35	1685	1471	173	1224
1225	KLHDC8B	0.232023	29	1193	0.176088	29	2236	0.103825	31	3260	0.317079	28	183	0.276302	30	485	1471.4	147	1225
1226	OPRL1	0.140371	36	2641	0.167578	37	2351	0.174275	37	1303	0.282169	31	349	0.243222	34	722	1473.2	175	1226
1227	SORT1	0.188576	36	1766	0.134105	36	2956	0.26992	37	190	0.275227	32	383	0.139898	35	2071	1473.2	176	1227
1228	PRKAG2	0.224711	35	1266	0.209349	35	1773	0.191523	37	976	0.146084	33	1916	0.177008	34	1437	1473.6	174	1228
1229	RAE1	0.234299	36	1169	0.220088	37	1629	0.159565	37	1593	0.183556	31	1292	0.161068	34	1687	1474	175	1229
1230	KREMEN1	0.20058	29	1596	0.166196	29	2381	0.187226	31	1057	0.198995	28	1090	0.189791	30	1259	1476.6	147	1230
1231	PSD4	0.192749	37	1710	0.222157	37	1602	0.134501	39	2254	0.209345	33	980	0.229867	35	837	1476.6	181	1231
1232	SNX10	0.209619	36	1471	0.2693	36	1132	0.174854	37	1289	0.130384	32	2220	0.188784	35	1272	1476.8	176	1232
1233	CHST11	0.219039	35	1354	0.233321	34	1474	0.18162	35	1163	0.127939	31	2281	0.20162	34	1129	1480.2	169	1233
1234	CCM2	0.306204	31	524	0.161509	31	2453	0.14977	33	1829	0.187347	28	1233	0.180349	30	1375	1482.8	153	1234
1235	TAF4	0.197121	37	1643	0.399063	37	342	0.174697	38	1293	0.0993324	32	3049	0.205392	35	1090	1483.4	179	1235
1236	OSBPL11	0.182697	35	1855	0.288868	35	960	0.152511	36	1753	0.149704	32	1849	0.212574	35	1007	1484.8	173	1236
1237	UBE2G1	0.317882	36	445	0.28942	37	956	0.202384	38	824	0.0889919	32	3476	0.158838	34	1723	1484.8	177	1237
1238	SQOR	0.230536	35	1206	0.10462	34	3602	0.221208	35	580	0.270673	31	410	0.164549	34	1628	1485.2	169	1238
1239	ALDH3B1	0.197325	37	1638	0.188714	37	2043	0.175869	38	1275	0.288496	32	306	0.134727	35	2166	1485.6	179	1239
1240	ABAT	0.169195	35	2111	0.280963	35	1039	0.145974	36	1938	0.167758	32	1502	0.228239	35	849	1487.8	173	1240
1241	CFP	0.219272	36	1349	0.237592	35	1426	0.102698	36	3305	0.267999	30	427	0.21827	33	938	1489	170	1241
1242	TMEM88	0.140843	28	2625	0.251529	28	1278	0.123184	30	2597	0.253053	27	541	0.287906	29	412	1490.6	142	1242
1243	RAP1A	0.23718	35	1129	0.301356	35	872	0.16064	36	1576	0.127652	32	2283	0.165673	35	1610	1494	173	1243
1244	RNF145	0.236901	30	1135	0.3577	30	533	0.16631	33	1458	0.11808	28	2488	0.14971	29	1869	1496.6	150	1244
1245	MLF2	0.284106	36	689	0.287089	37	984	0.0956005	37	3597	0.173173	31	1423	0.234294	34	791	1496.8	175	1245
1246	SCLT1	0.171501	28	2065	0.211453	27	1747	0.184653	29	1119	0.177859	26	1353	0.193564	28	1206	1498	138	1246
1247	PAIP2	0.250588	31	990	0.379509	31	411	0.145665	33	1948	0.110524	28	2693	0.175728	30	1451	1498.6	153	1247
1248	C9orf89	0.211688	27	1445	0.220813	27	1622	0.116953	28	2773	0.222334	23	829	0.231193	25	828	1499.4	130	1248
1249	SETD2	0.247113	36	1027	0.240811	36	1395	0.240206	37	392	0.0955226	31	3189	0.172229	34	1518	1504.2	174	1249
1250	GAB1	0.180874	35	1887	0.230383	35	1501	0.182918	36	1148	0.140623	32	2015	0.215169	35	972	1504.6	173	1250
1251	KDM6A	0.224285	37	1272	0.22859	36	1525	0.212617	38	691	0.104383	32	2890	0.199299	34	1150	1505.6	177	1251
1252	TXNIP	0.347975	35	297	0.224468	35	1583	0.316608	36	59	0.141332	31	2002	0.0944821	33	3587	1505.6	170	1252
1253	RGL2	0.230389	37	1207	0.311274	37	804	0.0805049	39	4259	0.212257	33	946	0.303452	35	328	1508.8	181	1253
1254	TNPO1	0.216541	37	1385	0.280363	37	1043	0.222786	38	562	0.11938	32	2459	0.13857	35	2100	1509.8	179	1254
1255	GNAI2	0.249463	37	1000	0.223413	37	1591	0.140848	38	2075	0.186159	32	1260	0.163992	35	1636	1512.4	179	1255
1256	KCTD20	0.198632	36	1620	0.288305	36	971	0.205231	37	788	0.118935	31	2468	0.159234	34	1716	1512.6	174	1256
1257	ARHGAP27	0.222861	29	1297	0.174801	29	2254	0.175901	31	1272	0.189897	28	1201	0.170136	30	1541	1513	147	1257
1258	ECE1	0.235492	35	1150	0.178294	34	2200	0.167174	35	1442	0.168647	31	1487	0.18744	34	1289	1513.6	169	1258
1259	MPEG1	0.299487	27	569	0.301638	27	869	0.141542	28	2057	0.150661	25	1827	0.131022	27	2249	1514.2	134	1259
1260	ADAR	0.282287	37	703	0.15766	37	2519	0.187302	38	1054	0.18657	32	1254	0.141108	35	2045	1515	179	1260
1261	EPOR	0.212791	35	1433	0.254031	35	1254	0.104554	36	3225	0.213682	32	935	0.241962	35	730	1515.4	173	1261
1262	GMIP	0.206362	36	1522	0.226222	36	1556	0.157196	37	1637	0.169002	31	1480	0.179576	34	1390	1517	174	1262
1263	SBNO2	0.198992	35	1615	0.2129	35	1723	0.161962	36	1550	0.176511	30	1368	0.183466	33	1340	1519.2	169	1263
1264	SPI1	0.23519	37	1156	0.221139	37	1617	0.127386	38	2469	0.204886	32	1024	0.183767	35	1332	1519.6	179	1264
1265	ERICH1	0.159122	34	2273	0.225881	35	1562	0.190172	35	1002	0.193409	30	1156	0.165665	32	1611	1520.8	166	1265
1266	PCIF1	0.208818	24	1486	0.1681	23	2342	0.18868	25	1022	0.177713	22	1356	0.178822	24	1404	1522	118	1266
1267	CIR1	0.268141	26	824	0.200337	25	1894	0.181501	26	1164	0.117873	21	2497	0.191581	24	1234	1522.6	122	1267
1268	SAP130	0.233302	37	1180	0.318	37	754	0.14248	38	2038	0.127765	32	2282	0.181601	35	1362	1523.2	179	1268
1269	CBX4	0.226005	36	1247	0.266833	37	1156	0.163619	37	1512	0.140514	31	2018	0.161203	34	1686	1523.8	175	1269
1270	MINDY1	0.237931	37	1120	0.207926	37	1790	0.115822	38	2815	0.187547	32	1228	0.25005	35	666	1523.8	179	1270
1271	CKLF	0.153927	36	2369	0.248473	36	1306	0.141233	36	2068	0.227869	32	772	0.203454	33	1111	1525.2	173	1271
1272	MKLN1	0.177935	37	1942	0.275793	37	1077	0.17111	38	1363	0.143074	32	1966	0.188113	35	1281	1525.8	179	1272
1273	DUSP18	0.204886	30	1535	0.192528	30	1991	0.14262	32	2033	0.218157	28	884	0.194587	30	1194	1527.4	150	1273
1274	CXCL1	0.167687	35	2138	0.28801	35	975	0.108306	36	3092	0.22919	32	754	0.24853	35	680	1527.8	173	1274
1275	SMPDL3A	0.146759	35	2485	0.250342	35	1285	0.153673	36	1720	0.254776	32	525	0.164787	35	1625	1528	173	1275
1276	FMNL1	0.220853	35	1323	0.247882	35	1311	0.129018	36	2419	0.171076	32	1450	0.198727	35	1153	1531.2	173	1276
1277	VPS37B	0.199187	37	1613	0.285643	37	999	0.134794	39	2247	0.143836	33	1951	0.225889	35	864	1534.8	181	1277
1278	VPS41	0.208939	37	1484	0.242515	37	1370	0.178127	38	1229	0.158481	32	1668	0.146845	35	1933	1536.8	179	1278
1279	DNASE1L1	0.246479	35	1032	0.198477	34	1920	0.179458	35	1202	0.201386	30	1067	0.121421	33	2464	1537	167	1279
1280	ARHGAP1	0.233133	35	1184	0.240301	35	1403	0.164724	36	1492	0.169512	30	1474	0.136875	33	2135	1537.6	169	1280
1281	PGAM1	0.356729	34	257	0.224179	33	1585	0.168362	34	1418	0.155893	29	1715	0.113413	31	2718	1538.6	161	1281
1282	SULT1A1	0.183096	35	1848	0.199607	36	1909	0.160091	36	1583	0.192112	30	1173	0.194933	33	1191	1540.8	170	1282
1283	MGRN1	0.18128	36	1878	0.317304	37	756	0.117381	37	2757	0.175591	31	1383	0.218763	34	934	1541.6	175	1283
1284	BTBD7	0.163906	35	2194	0.252394	35	1270	0.172883	36	1332	0.165837	32	1543	0.180834	35	1372	1542.2	173	1284
1285	SAT1	0.233437	36	1178	0.145371	35	2760	0.201699	37	835	0.23713	31	680	0.130361	33	2260	1542.6	172	1285
1286	ACAA1	0.240847	37	1093	0.216028	36	1676	0.155447	37	1683	0.212379	31	944	0.127885	34	2322	1543.6	175	1286
1287	ELMO2	0.263268	36	870	0.167205	37	2360	0.235766	37	432	0.15406	31	1757	0.128489	34	2305	1544.8	175	1287
1288	TTPAL	0.211168	26	1452	0.217887	25	1652	0.218916	27	613	0.138548	22	2041	0.144692	24	1966	1544.8	124	1288
1289	HERC4	0.195273	36	1669	0.327912	37	694	0.21723	37	640	0.0902742	31	3414	0.185497	34	1308	1545	175	1289
1290	GHITM	0.22541	37	1254	0.300869	37	876	0.171532	38	1350	0.134245	32	2144	0.138177	35	2106	1546	179	1290
1291	TMBIM4	0.151055	36	2416	0.261814	37	1191	0.166056	37	1464	0.179737	31	1333	0.183829	34	1329	1546.6	175	1291
1292	ATP6V1C1	0.183871	35	1838	0.233111	35	1476	0.242704	36	371	0.133869	32	2148	0.148349	35	1901	1546.8	173	1292
1293	ANKRD11	0.152805	36	2387	0.19448	36	1966	0.209771	38	726	0.166333	32	1537	0.201003	34	1132	1549.6	176	1293
1294	PPM1M	0.181136	31	1880	0.144975	31	2767	0.17954	33	1201	0.286603	28	321	0.167193	30	1582	1550.2	153	1294
1295	AVIL	0.220313	35	1332	0.262235	34	1190	0.0942171	36	3646	0.195335	32	1137	0.282565	34	448	1550.6	171	1295
1296	PSMB3	0.216415	35	1388	0.154984	36	2587	0.169173	36	1399	0.263602	30	453	0.147036	33	1926	1550.6	170	1296
1297	SULT1A2	0.16452	36	2181	0.194153	36	1972	0.153455	37	1730	0.219354	32	869	0.212859	34	1002	1550.8	175	1297
1298	TCF20	0.222263	36	1302	0.242074	37	1381	0.156462	37	1654	0.12513	31	2340	0.206019	34	1077	1550.8	175	1298
1299	RNASE6	0.177599	37	1953	0.211082	37	1753	0.14798	38	1877	0.208876	32	987	0.195027	35	1190	1552	179	1299
1300	KIDINS220	0.193823	35	1693	0.399117	36	341	0.206559	36	774	0.0866827	31	3576	0.180133	34	1381	1553	172	1300
1301	TRIM23	0.236045	35	1142	0.287371	35	979	0.188399	36	1027	0.104182	32	2899	0.159211	35	1719	1553.2	173	1301
1302	KLC1	0.22624	34	1246	0.21311	35	1718	0.201717	35	834	0.141666	30	1995	0.144136	33	1975	1553.6	167	1302
1303	UPB1	0.0980253	34	3720	0.218663	34	1648	0.186329	36	1081	0.275483	33	381	0.217409	34	945	1555	171	1303
1304	HIST1H2BC	0.266623	32	837	0.216732	31	1668	0.10851	32	3084	0.170743	29	1461	0.241908	31	731	1556.2	155	1304
1305	FTH1	0.23821	36	1116	0.191725	36	2003	0.138	37	2154	0.229228	32	752	0.156229	34	1765	1558	175	1305
1306	EP300	0.242089	35	1080	0.338974	35	623	0.155965	37	1671	0.0910797	33	3380	0.210148	35	1039	1558.6	175	1306
1307	KPNB1	0.222791	37	1298	0.202784	37	1856	0.188287	38	1030	0.170697	32	1463	0.135831	35	2151	1559.6	179	1307
1308	APPL2	0.240932	36	1091	0.403349	36	324	0.176007	37	1269	0.072603	31	4426	0.247116	34	691	1560.2	174	1308
1309	FYB	0.241552	36	1084	0.256015	36	1241	0.229891	37	485	0.117348	31	2507	0.120775	34	2484	1560.2	174	1309
1310	NCF1B	0.28095	25	717	0.158566	26	2504	0.10083	26	3369	0.232063	23	728	0.276042	23	487	1561	123	1310
1311	PNRC1	0.273788	35	778	0.311611	35	802	0.135513	36	2217	0.118151	32	2486	0.171245	35	1527	1562	173	1311
1312	CHMP2B	0.215826	35	1398	0.270976	35	1117	0.17595	36	1270	0.158239	32	1673	0.125931	35	2369	1565.4	173	1312
1313	VPS13B	0.184259	35	1834	0.242426	35	1373	0.19839	37	871	0.120326	33	2438	0.184385	35	1318	1566.8	175	1313
1314	KCNQ1	0.144237	35	2537	0.173106	35	2271	0.176719	36	1257	0.247903	32	582	0.195063	35	1188	1567	173	1314
1315	ARPC2	0.22207	36	1305	0.230807	36	1497	0.153799	37	1714	0.162046	32	1609	0.159472	34	1711	1567.2	175	1315
1316	YIPF3	0.245851	37	1039	0.158886	37	2501	0.114508	38	2860	0.244173	32	615	0.230784	35	831	1569.2	179	1316
1317	AMPD3	0.175354	34	1996	0.295748	35	910	0.143703	35	2009	0.184996	31	1270	0.162975	34	1662	1569.4	169	1317
1318	SUMO1P1	0.134701	24	2781	0.338498	25	626	0.0978731	26	3505	0.230878	23	735	0.326069	25	202	1569.8	123	1318
1319	KCTD2	0.247525	34	1021	0.226975	35	1543	0.129293	35	2412	0.15675	31	1700	0.196233	34	1174	1570	169	1319
1320	SERPINB8	0.168898	36	2118	0.188579	36	2045	0.160734	37	1573	0.256702	32	511	0.165986	35	1603	1570	176	1320
1321	OBFC2A	0.117877	25	3190	0.274049	26	1097	0.190932	27	987	0.171003	23	1452	0.201252	23	1130	1571.2	124	1321
1322	NBN	0.205052	37	1532	0.21636	37	1673	0.198582	38	868	0.16788	32	1497	0.129054	35	2294	1572.8	179	1322
1323	ARRDC4	0.172746	29	2049	0.308816	29	817	0.152976	32	1741	0.168533	29	1488	0.155851	30	1770	1573	149	1323
1324	DHRSX	0.109182	27	3428	0.244312	26	1353	0.151393	27	1789	0.250571	26	557	0.240834	26	740	1573.4	132	1324
1325	ANP32A	0.215901	35	1397	0.233953	36	1468	0.164327	37	1497	0.153821	32	1761	0.156836	34	1753	1575.2	174	1325
1326	SRA1	0.173703	31	2034	0.165994	31	2385	0.169249	33	1397	0.287974	28	311	0.157025	30	1750	1575.4	153	1326
1327	STAM2	0.215049	35	1408	0.214461	35	1698	0.16331	36	1519	0.135422	32	2118	0.200715	35	1137	1576	173	1327
1328	SPAST	0.208332	35	1492	0.353488	35	556	0.152526	36	1751	0.106077	32	2830	0.189852	35	1257	1577.2	173	1328
1329	DNM2	0.174031	36	2028	0.213054	37	1721	0.170149	37	1386	0.164585	31	1569	0.194676	34	1193	1579.4	175	1329
1330	KCMF1	0.209918	35	1466	0.222961	35	1596	0.158589	36	1611	0.155706	32	1721	0.172966	35	1506	1580	173	1330
1331	HCAR3	0.30111	31	554	0.241175	31	1391	0.125908	32	2518	0.156569	29	1703	0.157897	31	1735	1580.2	154	1331
1332	CMTM1	0.155624	29	2330	0.192923	29	1986	0.144714	31	1973	0.245533	28	601	0.211037	30	1027	1583.4	147	1332
1333	THBS1	0.169311	35	2109	0.244318	35	1352	0.15804	36	1621	0.174203	32	1407	0.177	35	1438	1585.4	173	1333
1334	MICU1	0.20251	35	1566	0.178504	35	2198	0.178665	36	1212	0.233092	32	721	0.131611	35	2238	1587	173	1334
1335	ZZEF1	0.172263	35	2057	0.183375	35	2126	0.215956	36	654	0.159829	32	1646	0.175574	34	1455	1587.6	172	1335
1336	FAM49B	0.197976	37	1630	0.274466	37	1090	0.153296	38	1735	0.127078	32	2300	0.193748	35	1203	1591.6	179	1336
1337	EPAS1	0.170818	35	2077	0.194374	35	1967	0.11982	37	2682	0.264248	33	446	0.234484	35	788	1592	175	1337
1338	SPINT1	0.19867	35	1619	0.281207	35	1036	0.111511	36	2979	0.175903	32	1377	0.216834	35	951	1592.4	173	1338
1339	STX16	0.230376	35	1208	0.180199	36	2174	0.218306	36	619	0.13463	31	2136	0.151526	33	1835	1594.4	171	1339
1340	SMG7	0.197196	37	1642	0.198209	37	1927	0.207759	38	753	0.126635	32	2310	0.183456	35	1341	1594.6	179	1340
1341	ATP6V0A1	0.144687	37	2523	0.200936	37	1885	0.121459	38	2639	0.278744	32	367	0.264837	35	561	1595	179	1341
1342	TMBIM1	0.268636	37	820	0.187076	37	2070	0.157366	38	1634	0.161118	32	1628	0.151829	35	1826	1595.6	179	1342
1343	BMP2K	0.224697	35	1267	0.254196	35	1252	0.151921	36	1770	0.145356	32	1930	0.156382	35	1761	1596	173	1343
1344	ZFAND6	0.2913	34	620	0.330852	34	670	0.118493	35	2725	0.117772	31	2500	0.175018	34	1466	1596.2	168	1344
1345	ATP6AP2	0.219958	37	1339	0.322254	36	724	0.229343	37	488	0.103654	31	2918	0.119942	34	2515	1596.8	175	1345
1346	IKBKG	0.19368	33	1697	0.122511	32	3193	0.174105	33	1309	0.254546	28	528	0.188865	30	1269	1599.2	156	1346
1347	GPR107	0.18686	35	1793	0.220725	35	1624	0.155269	36	1688	0.164622	32	1568	0.183803	35	1330	1600.6	173	1347
1348	C4orf41	0.215421	24	1403	0.296277	25	904	0.166039	26	1465	0.128165	22	2273	0.14519	22	1961	1601.2	119	1348
1349	LPP	0.161805	37	2229	0.205825	37	1824	0.195347	39	917	0.149805	33	1847	0.194215	35	1199	1603.2	181	1349
1350	INPP5D	0.200605	36	1595	0.165747	35	2387	0.227601	36	510	0.152764	30	1781	0.157428	33	1745	1603.6	170	1350
1351	USP22	0.259266	35	900	0.251967	35	1273	0.148303	36	1869	0.131448	32	2193	0.154528	35	1785	1604	173	1351
1352	CARD8	0.178185	37	1938	0.252301	37	1271	0.162708	38	1534	0.151075	32	1819	0.175423	35	1459	1604.2	179	1352
1353	LRWD1	0.225319	30	1255	0.154682	30	2593	0.124583	32	2561	0.249964	27	564	0.209265	29	1050	1604.6	148	1353
1354	MEFV	0.229771	37	1216	0.189246	37	2038	0.155229	38	1690	0.169446	32	1476	0.165878	35	1606	1605.2	179	1354
1355	ARHGAP24	0.110438	35	3392	0.241707	35	1385	0.182801	36	1149	0.188038	32	1222	0.223707	35	885	1606.6	173	1355
1356	NPEPL1	0.12954	37	2893	0.169473	37	2327	0.169149	38	1401	0.289805	32	299	0.203097	35	1115	1607	179	1356
1357	ARID4B	0.250006	35	994	0.257465	36	1229	0.186714	36	1072	0.101419	31	2981	0.156362	34	1762	1607.6	172	1357
1358	DCP2	0.130251	37	2881	0.345686	37	591	0.186614	38	1075	0.131636	32	2190	0.185094	35	1314	1610.2	179	1358
1359	SEC22B	0.173747	35	2032	0.270374	35	1120	0.179819	36	1197	0.156703	30	1701	0.142768	33	2004	1610.8	169	1359
1360	KCTD5	0.25573	37	937	0.213303	37	1713	0.172855	38	1333	0.175523	32	1384	0.114486	35	2691	1611.6	179	1360
1361	PLEK	0.237741	37	1122	0.143392	37	2797	0.19663	38	893	0.186104	32	1261	0.14346	35	1986	1611.8	179	1361
1362	GPSM3	0.218778	35	1361	0.150693	35	2669	0.167623	36	1434	0.196899	30	1122	0.174324	33	1478	1612.8	169	1362
1363	SYF2	0.259626	37	899	0.233758	37	1470	0.14804	38	1874	0.155812	32	1717	0.137939	35	2113	1614.6	179	1363
1364	ARPC1A	0.203542	37	1555	0.186235	36	2086	0.154921	37	1695	0.190778	31	1190	0.169108	34	1556	1616.4	175	1364
1365	TFEB	0.200256	34	1598	0.184182	35	2113	0.101942	35	3330	0.269381	31	419	0.25427	34	633	1618.6	169	1365
1366	HIPK1	0.266195	35	846	0.252641	35	1265	0.190244	36	998	0.10354	32	2920	0.139904	35	2070	1619.8	173	1366
1367	POR	0.227008	37	1243	0.222707	37	1599	0.146066	38	1934	0.168851	32	1484	0.150866	35	1848	1621.6	179	1367
1368	GNAI3	0.230271	34	1211	0.271474	35	1113	0.169364	35	1396	0.130951	31	2203	0.133533	34	2190	1622.6	169	1368
1369	RBM22	0.223652	37	1286	0.267888	37	1143	0.160986	38	1569	0.125358	32	2331	0.153524	35	1803	1626.4	179	1369
1370	PELO	0.176564	37	1973	0.180789	37	2169	0.14924	39	1847	0.198727	33	1097	0.209407	35	1048	1626.8	181	1370
1371	BCL2L11	0.215954	35	1396	0.214065	35	1708	0.207434	37	758	0.125169	33	2338	0.146299	35	1939	1627.8	175	1371
1372	DSTYK	0.178163	23	1940	0.306714	23	837	0.202986	24	815	0.102316	21	2950	0.16627	23	1600	1628.4	114	1372
1373	NFE2	0.214062	36	1421	0.169482	36	2326	0.127849	37	2452	0.220264	31	853	0.20426	34	1101	1630.6	174	1373
1374	LMNB1	0.196596	35	1652	0.215395	35	1686	0.157099	35	1640	0.21812	30	885	0.128895	33	2296	1631.8	168	1374
1375	FNTB	0.176112	35	1986	0.142318	35	2818	0.190679	36	989	0.215457	32	917	0.175509	35	1456	1633.2	173	1375
1376	GAA	0.177785	35	1947	0.244721	35	1347	0.104926	36	3218	0.248883	32	572	0.205488	35	1087	1634.2	173	1376
1377	TMEM164	0.216417	32	1387	0.244136	31	1354	0.134481	33	2255	0.150719	30	1826	0.182786	31	1350	1634.4	157	1377
1378	ADAM9	0.154165	35	2360	0.212975	35	1722	0.1862	36	1086	0.186954	32	1244	0.156321	35	1763	1635	173	1378
1379	AKAP10	0.223664	35	1285	0.203312	35	1853	0.189943	36	1006	0.1285	32	2264	0.155603	35	1772	1636	173	1379
1380	DGAT1	0.143659	34	2551	0.183007	35	2130	0.122438	35	2615	0.300395	31	250	0.252233	34	650	1639.2	169	1380
1381	TXNDC3	0.0879799	23	4044	0.275778	24	1078	0.169171	25	1400	0.240291	23	647	0.210378	23	1037	1641.2	118	1381
1382	CNTNAP3	0.207024	27	1512	0.216952	26	1665	0.150596	28	1808	0.123153	25	2376	0.227527	27	855	1643.2	133	1382
1383	ARFGAP3	0.271701	36	796	0.31273	36	795	0.199952	37	852	0.0915119	32	3353	0.123431	35	2424	1644	176	1383
1384	RGS19	0.189764	37	1749	0.202507	37	1861	0.106516	38	3155	0.246298	32	595	0.225624	35	870	1646	179	1384
1385	CD300LB	0.202604	29	1562	0.207547	29	1794	0.113378	31	2907	0.22514	28	791	0.195242	30	1185	1647.8	147	1385
1386	LPCAT3	0.239517	26	1107	0.190493	25	2023	0.210642	26	721	0.145534	21	1928	0.121471	24	2463	1648.4	122	1386
1387	TK2	0.168679	35	2122	0.193244	35	1982	0.176924	36	1251	0.242579	32	628	0.130298	35	2262	1649	173	1387
1388	IRF2	0.281187	37	713	0.239016	37	1415	0.141626	38	2055	0.120375	32	2435	0.164539	35	1629	1649.4	179	1388
1389	SMS	0.237176	34	1130	0.318275	33	751	0.13781	34	2166	0.131844	29	2189	0.142377	31	2015	1650.2	161	1389
1390	CHD7	0.136817	36	2738	0.372437	37	453	0.147134	37	1901	0.137342	31	2082	0.205948	34	1079	1650.6	175	1390
1391	LONRF1	0.202137	29	1570	0.347219	29	583	0.091659	32	3761	0.188193	29	1217	0.201717	30	1127	1651.6	149	1391
1392	DOCK2	0.170808	36	2078	0.219114	37	1643	0.218051	37	625	0.154287	31	1751	0.134836	34	2164	1652.2	175	1392
1393	EXOC1	0.218075	36	1370	0.285243	36	1003	0.169127	37	1403	0.11899	32	2467	0.141954	35	2027	1654	176	1393
1394	CDC42SE1	0.277611	37	738	0.227023	37	1542	0.144322	38	1987	0.132256	32	2181	0.151335	35	1838	1657.2	179	1394
1395	SEC24B	0.249582	36	998	0.335413	36	646	0.215305	37	660	0.07881	32	3997	0.143424	34	1987	1657.6	175	1395
1396	PCTP	0.225081	35	1259	0.225381	35	1569	0.114108	36	2879	0.192104	32	1174	0.178489	35	1409	1658	173	1396
1397	APOB48R	0.188451	21	1769	0.210848	22	1760	0.104892	23	3219	0.244125	21	616	0.219135	21	932	1659.2	108	1397
1398	IGSF6	0.161706	35	2230	0.144643	35	2774	0.167752	36	1432	0.236492	32	688	0.195792	34	1180	1660.8	172	1398
1399	TIPARP	0.298901	37	576	0.269367	37	1131	0.186829	38	1068	0.100627	32	3002	0.119388	35	2533	1662	179	1399
1400	KLHL18	0.140496	34	2634	0.187429	35	2064	0.16264	35	1536	0.228578	31	766	0.18531	34	1311	1662.2	169	1400
1401	RAB5B	0.310636	36	496	0.307381	36	830	0.149771	37	1828	0.0826866	31	3789	0.180291	34	1376	1663.8	174	1401
1402	SUMF1	0.128009	29	2920	0.172905	29	2276	0.235891	31	429	0.224242	28	800	0.148484	30	1898	1664.6	147	1402
1403	USP48	0.138634	37	2689	0.257713	37	1223	0.165656	38	1477	0.161466	32	1621	0.184844	35	1315	1665	179	1403
1404	NFE2L2	0.249006	37	1006	0.284551	37	1012	0.22117	38	581	0.0847214	32	3679	0.140479	35	2054	1666.4	179	1404
1405	NDUFB6	0.187847	37	1778	0.168709	37	2338	0.140072	38	2099	0.214065	32	930	0.194376	35	1195	1668	179	1405
1406	TMOD3	0.254844	34	946	0.207857	35	1792	0.25455	35	287	0.103852	31	2909	0.123684	34	2416	1670	169	1406
1407	SLC8A1	0.166635	32	2149	0.161793	32	2450	0.203121	33	811	0.156261	29	1707	0.19155	32	1236	1670.6	158	1407
1408	KIAA0174	0.214496	25	1417	0.200739	26	1888	0.153372	27	1731	0.146771	23	1903	0.178156	23	1415	1670.8	124	1408
1409	PLB1	0.15525	29	2336	0.200184	29	1897	0.174696	31	1294	0.198187	28	1104	0.158759	30	1724	1671	147	1409
1410	ATP11B	0.190872	36	1732	0.285674	36	998	0.195616	38	910	0.100789	33	2997	0.158439	35	1728	1673	178	1410
1411	RPGR	0.238894	35	1109	0.328868	34	686	0.148006	35	1876	0.0789968	31	3986	0.244834	34	710	1673.4	169	1411
1412	WDR45L	0.262277	23	881	0.236677	24	1433	0.110375	25	3020	0.171695	23	1440	0.166405	23	1596	1674	118	1412
1413	IFNAR2	0.207226	37	1506	0.26081	37	1197	0.162333	38	1542	0.130961	32	2202	0.146962	35	1929	1675.2	179	1413
1414	SH2D3C	0.285692	35	676	0.167082	35	2365	0.127871	36	2451	0.171637	31	1442	0.17653	33	1443	1675.4	170	1414
1415	FAM120A	0.176694	35	1970	0.26754	35	1147	0.185644	36	1098	0.119958	30	2450	0.158569	33	1726	1678.2	169	1415
1416	SEC61A2	0.214495	34	1418	0.241483	35	1387	0.106372	35	3158	0.165006	31	1563	0.223878	34	883	1681.8	169	1416
1417	BNIP2	0.140239	37	2647	0.345441	37	594	0.196423	38	897	0.113436	32	2617	0.163082	35	1657	1682.4	179	1417
1418	EHD1	0.196166	36	1656	0.15714	37	2533	0.155689	37	1676	0.211939	31	952	0.166123	34	1602	1683.8	175	1418
1419	SLC44A1	0.152607	35	2393	0.275427	35	1080	0.162721	36	1533	0.165764	31	1546	0.149662	33	1870	1684.4	170	1419
1420	VPS4B	0.266494	37	841	0.432025	37	216	0.154712	38	1700	0.0724157	32	4440	0.191649	35	1233	1686	179	1420
1421	HPSE	0.200317	37	1597	0.199608	37	1908	0.155363	38	1684	0.178008	32	1352	0.148433	35	1900	1688.2	179	1421
1422	ATP7A	0.168496	35	2128	0.313686	34	787	0.134614	35	2251	0.127528	31	2289	0.213436	34	995	1690	169	1422
1423	FEZ2	0.145888	37	2498	0.319537	37	746	0.152415	38	1754	0.14917	32	1860	0.165906	35	1604	1692.4	179	1423
1424	SNX1	0.282418	35	701	0.278614	35	1055	0.170566	36	1375	0.10258	32	2944	0.12477	35	2391	1693.2	173	1424
1425	NUDT3	0.151539	37	2406	0.21665	37	1671	0.145152	38	1963	0.222666	32	824	0.165744	35	1609	1694.6	179	1425
1426	C1orf63	0.239873	26	1102	0.36989	27	467	0.145785	28	1942	0.0774541	23	4090	0.225004	24	874	1695	128	1426
1427	CCDC126	0.145764	27	2500	0.254201	28	1251	0.157739	29	1627	0.156433	26	1706	0.179156	28	1398	1696.4	138	1427
1428	TXN	0.112909	36	3325	0.23414	36	1461	0.159966	36	1588	0.212408	30	943	0.196799	33	1166	1696.6	171	1428
1429	TAPBP	0.279662	37	726	0.144034	37	2787	0.186305	38	1082	0.138824	32	2039	0.150502	35	1851	1697	179	1429
1430	RSPH3	0.25	28	995	0.226123	28	1559	0.0956037	30	3595	0.180044	27	1330	0.212207	29	1010	1697.8	142	1430
1431	ZYG11B	0.140683	30	2630	0.330103	31	676	0.120786	33	2655	0.164438	28	1571	0.215934	29	957	1697.8	151	1431
1432	ARL6IP6	0.237088	31	1131	0.322377	31	723	0.149553	33	1837	0.106234	28	2822	0.143813	30	1981	1698.8	153	1432
1433	MSN	0.27524	37	764	0.326134	36	707	0.180928	37	1174	0.0902885	31	3413	0.12243	34	2447	1701	175	1433
1434	SPATA6	0.145251	35	2509	0.177399	35	2212	0.187404	36	1048	0.178975	32	1338	0.178539	35	1407	1702.8	173	1434
1435	CNTNAP3B	0.220897	25	1322	0.23514	26	1446	0.0996459	26	3423	0.166521	25	1529	0.233721	24	798	1703.6	126	1435
1436	RNF103	0.23101	37	1203	0.393886	36	359	0.11491	37	2846	0.0916339	31	3346	0.236948	34	769	1704.6	175	1436
1437	ZDHHC17	0.129674	36	2892	0.357735	36	530	0.180345	38	1186	0.109267	33	2731	0.1952	35	1186	1705	178	1437
1438	MTCH1	0.260977	37	887	0.291063	37	948	0.0975091	38	3519	0.151965	32	1799	0.179594	35	1389	1708.4	179	1438
1439	LCOR	0.181908	37	1866	0.275551	37	1079	0.167492	38	1435	0.107337	32	2786	0.180137	35	1380	1709.2	179	1439
1440	HCAR2	0.328898	25	391	0.240295	24	1404	0.114041	26	2884	0.13031	23	2223	0.163081	25	1658	1712	123	1440
1441	ZNF333	0.177025	29	1967	0.3158	29	776	0.123612	31	2586	0.149336	28	1855	0.179174	30	1397	1716.2	147	1441
1442	FUT7	0.164852	35	2174	0.143049	35	2800	0.162345	36	1540	0.226206	32	783	0.187008	35	1293	1718	173	1442
1443	KATNB1	0.192677	36	1712	0.134499	36	2949	0.139228	37	2124	0.246303	32	594	0.192279	34	1225	1720.8	175	1443
1444	ATP11A	0.169532	34	2105	0.212462	34	1729	0.215539	35	659	0.117814	31	2498	0.16527	34	1616	1721.4	168	1444
1445	CAMKK1	0.177827	29	1945	0.185723	29	2099	0.131482	31	2343	0.184059	28	1283	0.217792	30	942	1722.4	147	1445
1446	FERMT3	0.306449	30	520	0.212023	30	1739	0.191018	32	986	0.152067	27	1794	0.0945894	29	3580	1723.8	148	1446
1447	KLF3	0.254281	35	954	0.234009	35	1465	0.158051	36	1620	0.11109	32	2672	0.147913	35	1910	1724.2	173	1447
1448	DPP8	0.204037	37	1546	0.285268	37	1002	0.167885	38	1428	0.114111	32	2590	0.140241	35	2060	1725.2	179	1448
1449	NR2C2	0.198815	35	1616	0.207228	35	1798	0.189866	36	1007	0.114018	32	2595	0.165257	35	1618	1726.8	173	1449
1450	KIAA0556	0.1735	36	2040	0.180794	37	2168	0.128646	37	2429	0.197933	31	1106	0.22237	34	893	1727.2	175	1450
1451	POLR2C	0.209556	36	1476	0.206254	37	1811	0.168263	37	1420	0.140829	31	2009	0.147279	34	1922	1727.6	175	1451
1452	PHF20	0.210612	37	1457	0.307255	37	832	0.203624	38	806	0.0865697	32	3583	0.145183	35	1962	1728	179	1452
1453	TPM3	0.34681	35	301	0.168735	35	2337	0.186341	37	1080	0.126406	33	2315	0.117103	34	2609	1728.4	174	1453
1454	DDX17	0.257177	37	918	0.257211	37	1233	0.182966	39	1147	0.0921976	33	3307	0.141185	35	2041	1729.2	181	1454
1455	PGAM4	0.302097	24	547	0.202463	24	1862	0.158499	25	1613	0.152315	21	1791	0.109813	22	2843	1731.2	116	1455
1456	TUBA4A	0.194411	36	1684	0.184335	35	2111	0.125265	36	2539	0.172391	30	1430	0.222172	33	896	1732	170	1456
1457	PAPOLG	0.189391	35	1755	0.215185	35	1690	0.168376	36	1417	0.125215	32	2335	0.174316	35	1479	1735.2	173	1457
1458	RIPK2	0.209628	37	1470	0.150773	37	2668	0.178268	38	1224	0.183064	32	1297	0.142153	35	2022	1736.2	179	1458
1459	ARHGEF2	0.211933	36	1444	0.162587	37	2435	0.187997	37	1038	0.141335	31	2001	0.15612	34	1766	1736.8	175	1459
1460	CYBA	0.258542	37	906	0.123793	36	3169	0.148673	37	1864	0.259132	31	490	0.130574	34	2255	1736.8	175	1460
1461	DSCR3	0.233824	36	1176	0.211424	36	1748	0.20533	37	786	0.110112	31	2710	0.130131	34	2266	1737.2	174	1461
1462	ZNF20	0.170561	29	2083	0.229759	29	1510	0.102759	31	3302	0.203049	27	1045	0.239582	30	748	1737.6	146	1462
1463	C9orf6	0.159627	24	2261	0.277193	25	1066	0.128155	26	2447	0.161963	23	1610	0.185822	23	1305	1737.8	121	1463
1464	ARSA	0.206519	37	1518	0.130312	37	3031	0.14421	38	1991	0.215284	32	919	0.191906	35	1232	1738.2	179	1464
1465	COQ10B	0.204673	37	1537	0.257539	37	1226	0.137571	38	2170	0.121663	32	2410	0.182022	35	1359	1740.4	179	1465
1466	ELOVL5	0.25476	37	947	0.357728	37	531	0.13044	38	2373	0.089715	32	3439	0.17732	35	1428	1743.6	179	1466
1467	CMTM4	0.139274	29	2672	0.24268	29	1369	0.133501	31	2287	0.214672	28	924	0.174287	30	1482	1746.8	147	1467
1468	PINK1	0.219677	37	1342	0.199176	37	1913	0.133565	38	2284	0.153321	32	1768	0.177156	35	1433	1748	179	1468
1469	CTSC	0.344229	36	314	0.208466	37	1783	0.165635	37	1478	0.135796	31	2111	0.104908	34	3064	1750	175	1469
1470	ZNF18	0.168114	28	2130	0.299104	28	886	0.105065	30	3210	0.158507	26	1667	0.225629	28	869	1752.4	140	1470
1471	ZNF552	0.139398	35	2668	0.185823	35	2097	0.152302	36	1756	0.188333	32	1214	0.210511	35	1034	1753.8	173	1471
1472	IRF1	0.302948	37	539	0.0600584	37	5112	0.196744	38	890	0.237925	32	672	0.16823	35	1570	1756.6	179	1472
1473	TMEM59	0.168874	37	2119	0.286632	37	986	0.149603	38	1834	0.124932	32	2347	0.173431	35	1502	1757.6	179	1473
1474	NFIC	0.17463	34	2014	0.20465	34	1835	0.132525	35	2317	0.187152	31	1240	0.179738	34	1387	1758.6	168	1474
1475	PPP6C	0.177715	37	1950	0.261315	37	1194	0.153311	38	1733	0.142899	32	1972	0.145885	35	1944	1758.6	179	1475
1476	LRPAP1	0.154302	35	2355	0.140252	35	2851	0.160059	37	1586	0.253669	33	538	0.175134	35	1464	1758.8	175	1476
1477	OAT	0.209386	37	1478	0.32943	37	682	0.158619	38	1609	0.114641	32	2566	0.121682	35	2460	1759	179	1477
1478	NR1H2	0.258851	36	903	0.114953	36	3350	0.154875	37	1696	0.194298	31	1147	0.159581	34	1710	1761.2	174	1478
1479	SQSTM1	0.269188	37	817	0.155152	37	2581	0.178047	38	1231	0.174227	32	1406	0.111827	35	2772	1761.4	179	1479
1480	COPB2	0.232587	37	1187	0.193749	37	1977	0.211653	38	708	0.15856	32	1666	0.100322	35	3270	1761.6	179	1480
1481	FAM19A2	0.146159	29	2495	0.254779	29	1247	0.126193	31	2508	0.148756	28	1865	0.245441	30	699	1762.8	147	1481
1482	MTM1	0.194166	34	1689	0.268208	34	1138	0.167456	34	1436	0.102105	30	2962	0.166558	33	1592	1763.4	165	1482
1483	MTMR10	0.140994	36	2622	0.25142	36	1280	0.164214	37	1500	0.138988	31	2036	0.179271	34	1395	1766.6	174	1483
1484	FOXN3	0.225299	34	1257	0.249622	34	1293	0.181893	35	1160	0.0935554	31	3260	0.149538	34	1874	1768.8	168	1484
1485	PER1	0.197723	34	1634	0.194868	34	1963	0.201634	35	836	0.157491	31	1688	0.113218	34	2723	1768.8	168	1485
1486	ITSN1	0.125634	34	2971	0.145804	34	2754	0.186023	36	1092	0.261468	33	473	0.169269	34	1555	1769	171	1486
1487	ZBED1	0.124221	33	3018	0.158947	32	2499	0.185147	33	1110	0.244794	29	607	0.16526	30	1617	1770.2	157	1487
1488	CALCOCO1	0.219039	36	1355	0.284834	36	1008	0.0865097	37	3997	0.166984	32	1522	0.214711	35	977	1771.8	176	1488
1489	SP3	0.211548	36	1448	0.337616	37	631	0.153508	37	1728	0.0856007	31	3635	0.177656	34	1421	1772.6	175	1489
1490	HLA-B	0.285186	35	681	0.155876	34	2568	0.151666	35	1779	0.152408	30	1790	0.140702	32	2050	1773.6	166	1490
1491	ADIPOR2	0.20143	36	1582	0.168291	37	2341	0.203493	37	808	0.130856	31	2206	0.146307	34	1938	1775	175	1491
1492	GDAP2	0.137113	35	2730	0.191284	35	2010	0.164268	36	1499	0.181608	32	1316	0.184132	35	1325	1776	173	1492
1493	MAFF	0.222641	36	1299	0.226043	36	1560	0.121588	37	2636	0.147677	32	1888	0.173684	35	1498	1776.2	176	1493
1494	TUFT1	0.179641	35	1909	0.165424	35	2391	0.118184	36	2733	0.227116	32	778	0.20625	35	1074	1777	173	1494
1495	MED8	0.243725	34	1068	0.132805	35	2985	0.154795	35	1699	0.183789	31	1288	0.150459	34	1854	1778.8	169	1495
1496	TIAM2	0.178328	33	1934	0.167937	33	2346	0.120323	34	2671	0.210298	31	972	0.214441	33	979	1780.4	164	1496
1497	ZAK	0.124871	29	2998	0.214616	29	1695	0.182609	30	1151	0.205861	27	1014	0.140896	29	2048	1781.2	144	1497
1498	PRDX3	0.275279	36	763	0.268513	36	1135	0.191058	36	984	0.112083	30	2643	0.0982274	33	3386	1782.2	171	1498
1499	TGM3	0.128455	36	2911	0.287112	36	983	0.0863202	37	4007	0.279755	32	362	0.249566	35	671	1786.8	176	1499
1500	HSD17B12	0.149213	37	2445	0.340265	37	616	0.142418	38	2040	0.119568	32	2456	0.179778	35	1386	1788.6	179	1500
1501	PTPN6	0.285139	37	683	0.192875	37	1989	0.118957	38	2713	0.145639	32	1923	0.16392	35	1640	1789.6	179	1501
1502	C20orf107	0.141691	21	2607	0.196159	22	1948	0.136109	23	2204	0.175221	21	1389	0.233165	22	804	1790.4	109	1502
1503	CPM	0.14461	35	2525	0.162094	35	2445	0.180059	36	1192	0.180202	32	1329	0.174977	35	1467	1791.6	173	1503
1504	CHSY1	0.168974	37	2116	0.288761	37	965	0.133622	38	2282	0.138291	32	2051	0.169551	35	1550	1792.8	179	1504
1505	PRDM1	0.254757	35	948	0.208302	35	1784	0.21067	36	720	0.0985584	32	3079	0.12199	35	2457	1797.6	173	1505
1506	LMTK2	0.128102	35	2918	0.182243	35	2141	0.16273	36	1532	0.191719	32	1179	0.192471	35	1222	1798.4	173	1506
1507	PRRG4	0.221288	37	1318	0.142905	37	2803	0.130416	38	2374	0.164892	32	1565	0.217288	35	947	1801.4	179	1507
1508	CYP1B1	0.108044	35	3462	0.313415	35	792	0.198087	36	877	0.157085	32	1695	0.133972	35	2182	1801.6	173	1508
1509	ARID5A	0.234841	34	1165	0.16539	35	2392	0.144606	35	1978	0.158664	31	1663	0.152251	34	1821	1803.8	169	1509
1510	HIST2H2BE	0.262221	37	882	0.217395	37	1658	0.120914	38	2650	0.132886	32	2166	0.162705	35	1666	1804.4	179	1510
1511	PRMT5	0.203636	36	1553	0.124024	36	3166	0.230101	37	483	0.186706	32	1248	0.118145	35	2575	1805	176	1511
1512	YWHAZ	0.35684	37	255	0.293201	37	935	0.236957	38	417	0.0687517	32	4705	0.113065	35	2726	1807.6	179	1512
1513	CYB5R1	0.141637	37	2608	0.211134	37	1752	0.162221	38	1546	0.181922	32	1311	0.15212	35	1823	1808	179	1513
1514	MXD3	0.14201	33	2598	0.167827	34	2347	0.11435	34	2867	0.261887	30	472	0.238687	33	757	1808.2	164	1514
1515	STAM	0.174189	34	2026	0.28739	35	978	0.135297	35	2227	0.135688	31	2113	0.160377	34	1701	1809	169	1515
1516	ORM1	0.100722	35	3650	0.269458	34	1130	0.114725	35	2854	0.259866	31	488	0.21799	34	940	1812.4	169	1516
1517	DUSP6	0.357028	37	253	0.240965	37	1394	0.124873	38	2553	0.128796	32	2253	0.117017	35	2610	1812.6	179	1517
1518	HDAC4	0.129717	35	2891	0.224545	35	1580	0.193388	36	944	0.146338	32	1913	0.1578	35	1739	1813.4	173	1518
1519	ZDHHC3	0.1527	35	2391	0.201425	35	1876	0.126508	36	2503	0.228463	32	768	0.171076	35	1530	1813.6	173	1519
1520	RBM18	0.170352	29	2091	0.240633	30	1400	0.129075	31	2417	0.156533	26	1705	0.175437	28	1458	1814.2	144	1520
1521	PPP2R2A	0.157204	37	2302	0.201942	37	1870	0.192074	38	963	0.121106	32	2424	0.171982	35	1521	1816	179	1521
1522	MVP	0.241319	37	1085	0.131661	37	3002	0.163284	38	1520	0.188166	32	1218	0.130524	35	2256	1816.2	179	1522
1523	GNG5	0.207185	37	1509	0.155013	37	2586	0.152745	38	1745	0.211062	32	962	0.129503	35	2282	1816.8	179	1523
1524	SCAP	0.196779	37	1650	0.212324	37	1732	0.0998515	38	3412	0.178445	32	1345	0.217029	35	949	1817.6	179	1524
1525	KRAS	0.210634	36	1456	0.272122	36	1109	0.139334	37	2119	0.106177	32	2824	0.167156	35	1583	1818.2	176	1525
1526	STK3	0.135899	35	2758	0.221072	35	1619	0.172475	36	1336	0.156919	32	1697	0.161509	35	1683	1818.6	173	1526
1527	CD300LF	0.196791	31	1649	0.159435	31	2489	0.101654	33	3341	0.299069	28	256	0.181959	30	1360	1819	153	1527
1528	PAFAH1B1	0.28636	37	670	0.260405	37	1201	0.226492	39	520	0.0905278	33	3407	0.0996583	35	3303	1820.2	181	1528
1529	MED30	0.154177	30	2359	0.223897	30	1586	0.129858	32	2396	0.186684	27	1249	0.172185	29	1519	1821.8	148	1529
1530	SGMS2	0.159218	29	2267	0.222311	29	1601	0.212248	31	696	0.142884	28	1974	0.118305	30	2572	1822	147	1530
1531	TRAF6	0.196918	34	1647	0.204136	35	1838	0.143026	35	2022	0.147135	31	1896	0.160008	34	1707	1822	169	1531
1532	MFAP3	0.200967	34	1586	0.234206	34	1460	0.184417	36	1125	0.106395	33	2816	0.137061	34	2128	1823	171	1532
1533	DYNLT1	0.148458	37	2456	0.14861	36	2701	0.189441	37	1012	0.225838	31	785	0.134694	34	2167	1824.2	175	1533
1534	NOD2	0.186346	35	1799	0.1938	35	1976	0.131178	37	2352	0.197476	32	1115	0.149205	34	1883	1825	173	1534
1535	SEC23B	0.258997	36	902	0.230624	36	1499	0.198261	36	875	0.13076	30	2209	0.0931901	33	3647	1826.4	171	1535
1536	PIGB	0.361823	36	236	0.303647	36	856	0.125881	38	2520	0.0651247	33	4975	0.266799	35	549	1827.2	178	1536
1537	ING3	0.210896	35	1454	0.235138	35	1447	0.124855	36	2554	0.137917	32	2065	0.165038	35	1621	1828.2	173	1537
1538	ZNF350	0.183702	35	1840	0.200276	35	1895	0.139527	36	2112	0.147676	32	1889	0.178622	35	1405	1828.2	173	1538
1539	ANKHD1	0.220162	34	1335	0.261463	34	1193	0.177273	34	1244	0.109716	31	2720	0.11586	32	2652	1828.8	165	1539
1540	OLAH	0.11058	34	3387	0.166079	34	2384	0.142111	35	2045	0.227367	32	776	0.265108	34	559	1830.2	169	1540
1541	AOC2	0.218988	35	1356	0.260638	35	1199	0.0810449	36	4230	0.157546	32	1687	0.246427	35	693	1833	173	1541
1542	EGLN2	0.193501	37	1701	0.158956	37	2498	0.109138	38	3062	0.208183	32	995	0.219187	35	931	1837.4	179	1542
1543	ANGPT1	0.115187	34	3265	0.268772	35	1133	0.11154	35	2977	0.166343	31	1536	0.310566	34	279	1838	169	1543
1544	UBE2W	0.162658	35	2217	0.280276	35	1044	0.139871	36	2102	0.127294	32	2292	0.170646	35	1536	1838.2	173	1544
1545	PIM3	0.255549	30	938	0.210848	30	1761	0.115476	32	2827	0.168836	28	1485	0.133891	30	2183	1838.8	150	1545
1546	ARPC1B	0.370057	34	207	0.153861	34	2605	0.147709	34	1886	0.154392	28	1748	0.112003	31	2766	1842.4	161	1546
1547	MSRB2	0.167286	37	2140	0.110377	37	3468	0.107696	38	3114	0.359734	32	79	0.287974	35	411	1842.4	179	1547
1548	PPM1H	0.114394	34	3288	0.261083	35	1195	0.145575	35	1951	0.151376	31	1811	0.215276	34	967	1842.4	169	1548
1549	NLRP6	0.218681	28	1363	0.213244	28	1715	0.173592	30	1321	0.0967304	27	3147	0.162562	29	1667	1842.6	142	1549
1550	TLK2	0.20385	36	1552	0.230066	36	1503	0.224398	38	542	0.0820841	32	3826	0.154122	34	1792	1843	176	1550
1551	PHF3	0.198787	37	1617	0.286268	37	992	0.185473	38	1103	0.0839987	32	3718	0.153819	35	1797	1845.4	179	1551
1552	HIST1H2BK	0.288499	37	647	0.159217	37	2492	0.104543	38	3226	0.196836	32	1123	0.156997	35	1751	1847.8	179	1552
1553	CDH23	0.162811	29	2213	0.153171	29	2619	0.129262	31	2413	0.217287	28	890	0.202682	30	1118	1850.6	147	1553
1554	CLEC4A	0.150977	37	2417	0.204695	37	1834	0.17564	38	1279	0.169179	32	1478	0.131401	35	2246	1850.8	179	1554
1555	GAPVD1	0.14708	36	2480	0.234833	37	1452	0.20879	38	737	0.125004	32	2342	0.131426	34	2244	1851	177	1555
1556	WHSC1L1	0.177764	33	1948	0.241032	33	1393	0.123875	34	2577	0.142557	30	1978	0.181584	33	1363	1851.8	163	1556
1557	ZNF217	0.247439	37	1022	0.411027	37	296	0.155115	38	1692	0.0658441	32	4919	0.183119	35	1345	1854.8	179	1557
1558	EXT1	0.154031	35	2368	0.126935	35	3104	0.173828	37	1315	0.206414	33	1009	0.174204	35	1484	1856	175	1558
1559	PPP2R3C	0.144235	36	2538	0.253325	37	1261	0.157969	37	1622	0.117543	31	2504	0.18249	34	1355	1856	175	1559
1560	PHKA2	0.138185	36	2704	0.177534	36	2209	0.128612	36	2430	0.210332	30	970	0.215177	33	971	1856.8	171	1560
1561	PKN2	0.165879	37	2162	0.229781	37	1509	0.151801	39	1774	0.113574	33	2613	0.19192	35	1230	1857.6	181	1561
1562	PKP4	0.177244	35	1963	0.229482	35	1513	0.157246	36	1636	0.10486	32	2875	0.185999	35	1302	1857.8	173	1562
1563	TDRD9	0.105832	28	3521	0.213254	29	1714	0.149834	30	1826	0.209603	27	976	0.189997	29	1254	1858.2	143	1563
1564	ABCA1	0.138353	37	2699	0.24467	37	1349	0.117444	38	2755	0.186441	32	1256	0.190662	35	1243	1860.4	179	1564
1565	DVL3	0.206926	36	1514	0.274684	36	1087	0.135374	37	2222	0.129786	32	2233	0.130577	35	2254	1862	176	1565
1566	SIPA1	0.22082	37	1324	0.168757	37	2336	0.10032	38	3391	0.221583	32	838	0.177472	35	1424	1862.6	179	1566
1567	STAG2	0.195772	37	1662	0.352576	36	560	0.168553	37	1413	0.0830024	31	3772	0.148155	34	1907	1862.8	175	1567
1568	ELF1	0.217365	37	1374	0.204458	37	1836	0.293326	38	103	0.110236	32	2705	0.0996804	35	3302	1864	179	1568
1569	RAD23B	0.185972	34	1807	0.299513	35	883	0.14643	36	1923	0.122573	32	2385	0.12763	34	2326	1864.8	171	1569
1570	SIRT7	0.292285	35	611	0.202118	34	1865	0.0875116	35	3955	0.185537	31	1265	0.16449	34	1630	1865.2	169	1570
1571	CYTH4	0.29011	26	635	0.154085	25	2600	0.174381	26	1300	0.152489	21	1786	0.10622	24	3007	1865.6	122	1571
1572	HNRNPH2	0.238772	34	1111	0.268259	34	1137	0.114812	34	2850	0.144967	29	1935	0.129006	32	2295	1865.6	163	1572
1573	OSM	0.175079	35	2003	0.157663	35	2518	0.14202	37	2046	0.2116	33	957	0.1524	35	1819	1868.6	175	1573
1574	YPEL5	0.190355	37	1740	0.39112	37	371	0.12931	38	2411	0.0892416	32	3465	0.182332	35	1358	1869	179	1574
1575	FAM103A1	0.19169	29	1723	0.215214	29	1687	0.116167	31	2802	0.166378	26	1534	0.165892	28	1605	1870.2	143	1575
1576	ANXA7	0.257474	36	914	0.33253	37	662	0.19668	37	891	0.0960908	31	3172	0.092162	34	3714	1870.6	175	1576
1577	CXCL6	0.154123	34	2364	0.324749	34	712	0.0870002	35	3978	0.163667	32	1584	0.243801	34	718	1871.2	169	1577
1578	KIAA0430	0.270835	35	802	0.336942	35	634	0.208631	36	739	0.0667622	30	4841	0.126624	33	2349	1873	169	1578
1579	NTNG2	0.152183	29	2397	0.156209	29	2557	0.145002	31	1966	0.212172	28	947	0.173487	30	1501	1873.6	147	1579
1580	PADI2	0.126141	33	2957	0.196619	33	1946	0.132908	35	2305	0.208986	32	984	0.195911	33	1178	1874	166	1580
1581	MED23	0.214572	34	1416	0.302661	34	861	0.14566	35	1949	0.0941948	31	3229	0.147701	34	1916	1874.2	168	1581
1582	C1orf124	0.184429	21	1831	0.284895	22	1006	0.129718	23	2400	0.111325	21	2662	0.17421	22	1483	1876.4	109	1582
1583	SDHB	0.190389	36	1739	0.187633	37	2059	0.132982	37	2303	0.176424	31	1371	0.147661	34	1917	1877.8	175	1583
1584	TLR1	0.192912	37	1708	0.206449	37	1807	0.123173	38	2598	0.165252	32	1555	0.158399	35	1730	1879.6	179	1584
1585	NSF	0.229579	37	1218	0.191432	37	2007	0.172657	38	1335	0.167423	32	1512	0.0991672	35	3333	1881	179	1585
1586	POLD3	0.212349	34	1438	0.172699	35	2278	0.150832	35	1800	0.157768	31	1682	0.132624	34	2207	1881	169	1586
1587	DDIT3	0.177245	35	1962	0.198447	35	1921	0.0889859	36	3878	0.197613	32	1109	0.267159	35	548	1883.6	173	1587
1588	TWF2	0.220501	36	1329	0.161426	36	2455	0.150366	37	1815	0.140527	31	2016	0.153407	34	1806	1884.2	174	1588
1589	UNKL	0.189742	34	1750	0.200484	34	1891	0.12407	35	2572	0.154367	31	1749	0.175204	32	1462	1884.8	166	1589
1590	SUOX	0.142007	35	2599	0.152298	35	2636	0.131427	36	2347	0.294773	32	277	0.168072	35	1572	1886.2	173	1590
1591	DHRS9	0.251476	36	984	0.105802	37	3572	0.122198	37	2620	0.175413	31	1386	0.225538	34	871	1886.6	175	1591
1592	SETD1B	0.229353	33	1222	0.305277	34	845	0.105494	34	3196	0.0989675	30	3063	0.203728	33	1107	1886.6	164	1592
1593	CYTH2	0.271447	24	799	0.178195	23	2202	0.110049	24	3032	0.127197	21	2296	0.203768	24	1106	1887	116	1593
1594	NFKBIZ	0.201702	31	1578	0.247205	31	1318	0.150336	34	1816	0.128491	29	2265	0.121808	30	2459	1887.2	155	1594
1595	VAV1	0.20355	36	1554	0.17066	36	2309	0.143185	37	2019	0.166775	32	1527	0.141925	35	2028	1887.4	176	1595
1596	BROX	0.21726	29	1375	0.220835	29	1621	0.138867	32	2135	0.125415	29	2330	0.143977	30	1979	1888	149	1596
1597	CTDSP1	0.256987	37	921	0.226465	37	1553	0.117802	38	2746	0.128549	32	2263	0.144693	35	1965	1889.6	179	1597
1598	RNASE4	0.154656	33	2349	0.202004	34	1866	0.140727	33	2080	0.18342	31	1293	0.150282	32	1860	1889.6	163	1598
1599	TP53BP2	0.192945	35	1707	0.236173	35	1439	0.176218	36	1265	0.102886	32	2935	0.137641	35	2118	1892.8	173	1599
1600	FAM13A	0.161506	24	2234	0.184571	23	2108	0.20458	24	795	0.138084	21	2059	0.129993	24	2270	1893.2	116	1600
1601	RCOR1	0.162103	31	2223	0.283864	30	1015	0.136396	31	2192	0.108517	28	2750	0.18648	30	1301	1896.2	150	1601
1602	SLC16A6	0.112455	34	3337	0.265847	35	1163	0.142642	36	2029	0.185166	32	1268	0.161062	34	1689	1897.2	171	1602
1603	ADM	0.213489	37	1429	0.161978	37	2448	0.139863	38	2103	0.195103	32	1140	0.126026	35	2367	1897.4	179	1603
1604	KIF13A	0.114827	32	3275	0.241716	32	1384	0.129237	33	2414	0.185455	30	1266	0.199406	32	1148	1897.4	159	1604
1605	TACC3	0.187529	37	1783	0.243611	36	1358	0.113642	37	2897	0.141534	31	2000	0.175726	34	1452	1898	175	1605
1606	MEF2A	0.203858	35	1551	0.165288	34	2395	0.239545	35	396	0.132717	31	2171	0.106847	34	2982	1899	169	1606
1607	SHKBP1	0.231189	30	1199	0.213217	30	1716	0.107108	33	3136	0.144127	28	1944	0.17309	29	1505	1900	150	1607
1608	FCHO2	0.117504	28	3199	0.268623	29	1134	0.131449	31	2346	0.140682	28	2012	0.232338	29	810	1900.2	145	1608
1609	LRCH4	0.162704	35	2216	0.113496	36	3382	0.133005	36	2302	0.240144	30	648	0.215832	33	959	1901.4	170	1609
1610	FGL2	0.179112	37	1919	0.201962	37	1868	0.134751	38	2249	0.170947	32	1455	0.141975	35	2026	1903.4	179	1610
1611	ZCCHC24	0.131751	23	2839	0.216082	22	1675	0.130762	23	2364	0.216916	21	895	0.15743	23	1744	1903.4	112	1611
1612	RBM33	0.177311	30	1960	0.203693	31	1848	0.151775	32	1776	0.121562	27	2414	0.171268	29	1525	1904.6	149	1612
1613	NOP10	0.222105	26	1304	0.186585	25	2081	0.113027	26	2920	0.183397	21	1294	0.146991	24	1928	1905.4	122	1613
1614	PIAS2	0.167898	35	2134	0.187217	35	2069	0.195075	36	923	0.122993	32	2378	0.141871	35	2029	1906.6	173	1614
1615	SIGLEC10	0.234901	31	1164	0.197103	31	1941	0.100807	33	3370	0.16743	28	1511	0.168636	30	1564	1910	153	1615
1616	TUBA1A	0.377248	37	187	0.21787	37	1653	0.0927058	39	3714	0.156094	33	1709	0.129223	35	2288	1910.2	181	1616
1617	PHLPP1	0.173135	34	2043	0.229609	34	1512	0.102452	35	3313	0.150942	32	1822	0.225859	34	865	1911	169	1617
1618	PPP2R2D	0.19392	37	1692	0.162217	37	2441	0.159357	38	1596	0.133562	32	2154	0.16188	35	1675	1911.6	179	1618
1619	ARSD	0.192302	35	1718	0.137193	34	2906	0.145448	35	1954	0.191331	31	1181	0.153579	34	1800	1911.8	169	1619
1620	UNC13D	0.19258	30	1713	0.20635	30	1809	0.104128	32	3247	0.16639	27	1532	0.189757	29	1260	1912.2	148	1620
1621	CDH26	0.115567	29	3256	0.22147	29	1613	0.138685	31	2142	0.177611	28	1357	0.194239	30	1198	1913.2	147	1621
1622	TSPAN2	0.320762	35	429	0.227049	35	1541	0.117583	36	2752	0.0865982	32	3581	0.189227	35	1266	1913.8	173	1622
1623	LARP4B	0.228294	26	1229	0.295165	25	913	0.256122	26	274	0.0898621	21	3431	0.0920492	24	3725	1914.4	122	1623
1624	CALML4	0.174633	36	2013	0.156973	36	2541	0.140925	37	2074	0.182424	32	1304	0.163807	35	1643	1915	176	1624
1625	DACH1	0.102509	34	3599	0.249275	34	1296	0.146298	35	1927	0.177795	31	1354	0.179135	34	1400	1915.2	168	1625
1626	MGEA5	0.209728	36	1469	0.297529	36	899	0.168196	37	1421	0.0704858	31	4580	0.193397	34	1209	1915.6	174	1626
1627	SULT1A3	0.22338	24	1293	0.125982	25	3127	0.152028	26	1765	0.174874	22	1393	0.142834	23	2003	1916.2	120	1627
1628	RANBP3	0.180768	36	1890	0.135627	36	2932	0.165505	37	1481	0.171166	31	1449	0.151184	34	1843	1919	174	1628
1629	HINT3	0.18996	30	1745	0.215551	30	1683	0.116761	33	2778	0.170968	29	1454	0.146166	30	1940	1920	152	1629
1630	STX7	0.169897	37	2100	0.228497	37	1526	0.163895	38	1503	0.106685	32	2807	0.162231	35	1672	1921.6	179	1630
1631	TRAK1	0.171068	36	2074	0.27221	37	1107	0.170248	37	1382	0.132696	31	2172	0.108988	34	2879	1922.8	175	1631
1632	CD1D	0.150498	37	2421	0.229354	37	1516	0.160817	38	1571	0.207421	32	1001	0.10385	35	3107	1923.2	179	1632
1633	UBE2J2	0.192067	27	1721	0.133352	28	2970	0.159066	29	1600	0.189901	27	1200	0.137314	28	2125	1923.2	139	1633
1634	FGFR1OP	0.228534	35	1225	0.247808	35	1314	0.10586	36	3182	0.121559	32	2415	0.174292	35	1481	1923.4	173	1634
1635	CIDEB	0.136702	35	2741	0.155186	35	2579	0.125271	36	2538	0.267511	31	429	0.18378	34	1331	1923.6	171	1635
1636	TOR1A	0.16677	37	2147	0.129698	37	3042	0.223603	38	554	0.158991	32	1655	0.131852	35	2232	1926	179	1636
1637	MAP3K8	0.201454	34	1581	0.221635	35	1610	0.144251	35	1989	0.137851	31	2068	0.124797	34	2389	1927.4	169	1637
1638	PKNOX1	0.179133	34	1918	0.169895	35	2321	0.195298	35	919	0.106484	31	2811	0.162293	34	1669	1927.6	169	1638
1639	ANKRD50	0.076409	29	4463	0.254371	29	1248	0.199432	31	860	0.204341	28	1033	0.140409	30	2055	1931.8	147	1639
1640	INPP4A	0.222144	35	1303	0.178591	35	2195	0.219457	36	608	0.0870984	32	3562	0.142632	35	2009	1935.4	173	1640
1641	RNPEP	0.190881	36	1731	0.103832	36	3629	0.175077	37	1288	0.203065	32	1044	0.143391	35	1988	1936	176	1641
1642	LOC285074	0.344063	24	317	0.239773	25	1410	0.0886056	25	3897	0.12381	22	2366	0.160873	22	1695	1937	118	1642
1643	SLC31A1	0.228398	37	1227	0.183947	37	2116	0.136146	38	2202	0.159787	32	1647	0.120457	35	2499	1938.2	179	1643
1644	RAB40C	0.133224	37	2809	0.160618	37	2473	0.130088	38	2387	0.249666	32	567	0.175455	35	1457	1938.6	179	1644
1645	KIAA0040	0.216845	35	1381	0.155984	35	2563	0.12375	36	2583	0.150191	31	1841	0.183625	34	1335	1940.6	171	1645
1646	LRRC57	0.150248	26	2426	0.182938	27	2132	0.129601	29	2402	0.206743	26	1006	0.157815	27	1738	1940.8	135	1646
1647	B4GALT1	0.159133	37	2271	0.175485	37	2244	0.173478	38	1322	0.12689	32	2307	0.168669	35	1563	1941.4	179	1647
1648	ZMYM2	0.181542	35	1872	0.293128	35	938	0.178647	36	1213	0.0828059	32	3780	0.148257	35	1904	1941.4	173	1648
1649	FAM21C	0.240252	22	1099	0.122907	23	3184	0.156065	24	1667	0.140307	21	2020	0.157185	23	1747	1943.4	113	1649
1650	ZDHHC5	0.201508	29	1580	0.146707	29	2736	0.178316	31	1223	0.150174	26	1843	0.126944	28	2341	1944.6	143	1650
1651	BRD4	0.215095	35	1407	0.192243	35	1995	0.137496	36	2172	0.12515	32	2339	0.152836	35	1812	1945	173	1651
1652	RAB20	0.167994	35	2132	0.126943	35	3103	0.141519	36	2059	0.2567	32	512	0.14738	35	1919	1945	173	1652
1653	NQO2	0.174457	36	2017	0.199273	35	1912	0.110735	36	3006	0.16985	31	1468	0.184161	34	1324	1945.4	172	1653
1654	RER1	0.204062	37	1545	0.143629	37	2794	0.147425	38	1895	0.187524	32	1231	0.130179	35	2265	1946	179	1654
1655	C13orf18	0.221708	25	1308	0.391101	26	372	0.0463738	27	6395	0.170685	23	1464	0.327105	23	200	1947.8	124	1655
1656	PDE3B	0.174366	35	2021	0.325266	35	710	0.180501	36	1182	0.0641177	32	5059	0.236456	35	773	1949	173	1656
1657	PAPSS2	0.173639	33	2035	0.157543	33	2522	0.141688	34	2053	0.165162	30	1557	0.167207	33	1581	1949.6	163	1657
1658	HOOK3	0.123657	29	3034	0.208669	29	1781	0.197526	32	883	0.144081	29	1945	0.138078	30	2110	1950.6	149	1658
1659	HS1BP3	0.198019	36	1628	0.151532	36	2654	0.109759	37	3039	0.210173	32	973	0.175131	35	1465	1951.8	176	1659
1660	RNF166	0.185082	30	1819	0.170515	31	2312	0.108547	33	3081	0.179415	28	1335	0.19304	29	1214	1952.2	151	1660
1661	CCNL1	0.25305	36	971	0.252497	37	1267	0.184548	38	1122	0.0724125	32	4441	0.143823	34	1980	1956.2	177	1661
1662	PSMD12	0.164393	37	2187	0.23293	36	1480	0.170845	37	1372	0.124246	31	2354	0.123977	34	2411	1960.8	175	1662
1663	ZNFX1	0.277733	31	736	0.136366	31	2921	0.190152	33	1004	0.117588	28	2503	0.115693	30	2656	1964	153	1663
1664	MAP2K3	0.253257	36	969	0.17599	37	2239	0.139002	37	2130	0.138518	31	2042	0.122551	34	2443	1964.6	175	1664
1665	AOAH	0.11612	37	3231	0.142545	37	2810	0.190031	38	1005	0.231978	32	729	0.140771	35	2049	1964.8	179	1665
1666	SNX6	0.205651	35	1528	0.15476	35	2590	0.148989	36	1852	0.143385	31	1959	0.14851	33	1897	1965.2	170	1666
1667	UBXN4	0.195824	26	1661	0.275332	25	1082	0.235899	26	428	0.0801368	21	3922	0.112756	24	2737	1966	122	1667
1668	P2RX1	0.131696	36	2840	0.163007	36	2426	0.109717	38	3044	0.232899	32	723	0.233509	34	801	1966.8	176	1668
1669	GGA3	0.17642	37	1977	0.182305	37	2140	0.148946	38	1855	0.151865	32	1800	0.139986	35	2066	1967.6	179	1669
1670	STRN4	0.158273	35	2287	0.215463	36	1684	0.0970076	36	3536	0.198735	31	1096	0.19156	34	1235	1967.6	172	1670
1671	XPR1	0.114993	31	3272	0.294739	31	917	0.217957	33	627	0.0915958	28	3348	0.161835	30	1676	1968	153	1671
1672	TNFAIP6	0.17748	37	1957	0.121931	37	3206	0.162064	38	1548	0.193691	32	1153	0.143672	35	1985	1969.8	179	1672
1673	ARMC8	0.241798	35	1082	0.214815	35	1693	0.160169	37	1580	0.0987585	33	3072	0.123208	35	2429	1971.2	175	1673
1674	TMEM45B	0.107147	28	3488	0.174803	28	2253	0.137826	30	2164	0.194048	27	1149	0.233508	29	802	1971.2	142	1674
1675	GNA13	0.234177	37	1172	0.33633	37	639	0.265633	38	208	0.0563414	32	5804	0.141146	35	2043	1973.2	179	1675
1676	SP100	0.20207	37	1572	0.0974901	37	3810	0.222669	39	564	0.142206	33	1985	0.14643	35	1937	1973.6	181	1676
1677	INTS6	0.163069	37	2208	0.260359	37	1202	0.185112	38	1111	0.0874994	32	3540	0.152629	35	1814	1975	179	1677
1678	GNB4	0.170157	29	2096	0.170402	29	2314	0.151546	31	1783	0.154087	28	1755	0.146682	30	1935	1976.6	147	1678
1679	KIAA0913	0.143579	25	2553	0.227339	26	1539	0.111176	27	2989	0.146693	23	1905	0.219932	23	922	1981.6	124	1679
1680	PTP4A1	0.208692	35	1487	0.215203	35	1688	0.16296	36	1529	0.129617	32	2238	0.107243	35	2967	1981.8	173	1680
1681	CPEB3	0.0975331	36	3739	0.187425	36	2065	0.176201	37	1266	0.19701	32	1121	0.158222	34	1734	1985	175	1681
1682	PPIF	0.24782	35	1017	0.210838	35	1762	0.14094	36	2073	0.118371	32	2482	0.117463	35	2596	1986	173	1682
1683	RREB1	0.185908	34	1812	0.184912	35	2104	0.157683	36	1628	0.132609	32	2175	0.132539	34	2211	1986	171	1683
1684	IL16	0.227927	36	1237	0.242406	36	1374	0.0914901	37	3771	0.126453	32	2314	0.191419	34	1238	1986.8	175	1684
1685	MAFG	0.145863	35	2499	0.181748	35	2151	0.118435	36	2727	0.197713	32	1107	0.175724	35	1453	1987.4	173	1685
1686	IL1B	0.256595	37	929	0.157633	37	2520	0.119013	38	2710	0.16169	32	1618	0.1338	35	2186	1992.6	179	1686
1687	HIST1H4H	0.199459	35	1607	0.119905	34	3254	0.114219	35	2873	0.202229	31	1058	0.195062	34	1189	1996.2	169	1687
1688	ERF	0.153225	34	2383	0.203763	35	1845	0.119591	35	2687	0.14774	31	1885	0.194365	34	1196	1999.2	169	1688
1689	YTHDC1	0.239768	37	1103	0.321877	37	727	0.168724	38	1409	0.0682295	32	4739	0.142175	35	2021	1999.8	179	1689
1690	GPX3	0.174823	35	2012	0.232594	35	1484	0.0590705	36	5409	0.236965	32	683	0.287344	35	417	2001	173	1690
1691	MAP7D1	0.297993	25	581	0.271066	24	1115	0.102696	25	3306	0.11116	21	2669	0.127117	23	2336	2001.4	118	1691
1692	PPT1	0.140087	37	2651	0.218675	37	1647	0.164193	38	1501	0.15424	32	1752	0.121174	35	2471	2004.4	179	1692
1693	AFF1	0.246998	35	1030	0.152897	35	2624	0.213797	37	681	0.0975915	33	3114	0.118091	35	2576	2005	175	1693
1694	CXCL8	0.160229	35	2251	0.338059	35	628	0.0897697	36	3848	0.119611	32	2455	0.227646	35	853	2007	173	1694
1695	S100A9	0.121924	36	3075	0.18672	37	2077	0.128149	37	2448	0.224326	31	798	0.163971	34	1637	2007	175	1695
1696	SP2	0.231529	33	1197	0.278307	33	1057	0.114952	34	2845	0.0976732	30	3111	0.15182	33	1827	2007.4	163	1696
1697	VEZF1	0.189826	36	1747	0.276413	36	1071	0.157924	38	1624	0.093227	32	3270	0.127328	34	2333	2009	176	1697
1698	TREML3	0.162756	21	2214	0.173191	22	2269	0.126076	23	2511	0.149517	21	1852	0.193984	22	1202	2009.6	109	1698
1699	OSTM1	0.144542	35	2530	0.282521	35	1025	0.111132	36	2991	0.145285	32	1931	0.166547	35	1593	2014	173	1699
1700	TNFRSF9	0.155234	35	2338	0.253544	35	1259	0.0806259	36	4252	0.167512	32	1509	0.244017	35	716	2014.8	173	1700
1701	RHOA	0.275694	37	760	0.226911	37	1545	0.168153	38	1423	0.103235	32	2928	0.0973419	35	3429	2017	179	1701
1702	KCTD12	0.158066	37	2292	0.234789	37	1454	0.211691	38	705	0.187231	32	1236	0.0818644	35	4404	2018.2	179	1702
1703	AP3S1	0.186994	33	1792	0.282274	33	1028	0.1504	33	1812	0.0987196	28	3075	0.124787	30	2390	2019.4	157	1703
1704	DPY19L3	0.142273	28	2588	0.258193	28	1215	0.125509	30	2530	0.132806	27	2168	0.166283	29	1599	2020	142	1704
1705	DUSP22	0.256029	37	935	0.232591	37	1485	0.119565	38	2689	0.121316	32	2419	0.118237	35	2573	2020.2	179	1705
1706	DDIT4	0.334022	37	359	0.264189	37	1171	0.318642	38	58	0.151534	32	1806	0.0592973	35	6714	2021.6	179	1706
1707	HLA-E	0.283183	37	695	0.108922	37	3496	0.188303	38	1029	0.124971	32	2345	0.118922	35	2550	2023	179	1707
1708	MAML3	0.103868	33	3566	0.190697	33	2020	0.170439	34	1378	0.140641	31	2014	0.199719	33	1143	2024.2	164	1708
1709	CAPZA2	0.119393	37	3148	0.279814	37	1049	0.144103	38	1994	0.132197	32	2183	0.156787	35	1754	2025.6	179	1709
1710	TCN1	0.15885	35	2277	0.174597	34	2257	0.0910169	35	3794	0.228903	31	758	0.20977	34	1045	2026.2	169	1710
1711	CASP2	0.221603	37	1312	0.24392	37	1355	0.181333	38	1167	0.0881517	32	3511	0.111415	35	2787	2026.4	179	1711
1712	PRDM2	0.189765	35	1748	0.20411	35	1839	0.173424	36	1324	0.0799689	32	3933	0.186619	35	1296	2028	173	1712
1713	PTK2B	0.205528	37	1529	0.151556	37	2653	0.174765	38	1292	0.144985	32	1934	0.112261	35	2752	2032	179	1713
1714	PPP3R1	0.23519	37	1157	0.266371	37	1159	0.157944	38	1623	0.0831651	32	3759	0.12122	35	2469	2033.4	179	1714
1715	GPBP1L1	0.200888	37	1588	0.283233	37	1018	0.170238	38	1384	0.0743998	32	4291	0.14881	35	1890	2034.2	179	1715
1716	GOLGA2	0.143821	36	2546	0.164248	37	2410	0.145255	37	1960	0.167514	31	1508	0.157164	34	1748	2034.4	175	1716
1717	UBE2R2	0.208864	27	1485	0.229453	27	1514	0.106013	29	3173	0.131547	26	2191	0.151758	28	1828	2038.2	137	1717
1718	TNRC18	0.185084	26	1818	0.211529	26	1746	0.132262	28	2324	0.114769	25	2559	0.157036	26	1749	2039.2	131	1718
1719	LRRC6	0.111109	35	3373	0.24232	35	1376	0.0995031	36	3432	0.20124	32	1068	0.216444	35	953	2040.4	173	1719
1720	CEACAM1	0.187633	36	1781	0.102557	37	3665	0.121331	38	2643	0.223003	32	822	0.187009	34	1292	2040.6	177	1720
1721	CRTAP	0.255821	35	936	0.205188	35	1830	0.133008	37	2301	0.155797	33	1718	0.0974625	35	3427	2042.4	175	1721
1722	STK19	0.190707	37	1734	0.0961046	37	3843	0.127355	38	2470	0.220375	32	851	0.18418	35	1322	2044	179	1722
1723	CCR2	0.23034	37	1210	0.21098	37	1756	0.238435	39	409	0.152022	33	1797	0.0747903	35	5049	2044.2	181	1723
1724	CCNI	0.256767	37	924	0.239967	37	1407	0.184759	38	1116	0.0849937	32	3665	0.103741	35	3112	2044.8	179	1724
1725	MARK3	0.21415	37	1420	0.225788	37	1563	0.137412	38	2173	0.104232	32	2894	0.133507	35	2191	2048.2	179	1725
1726	CDC42EP4	0.171933	35	2061	0.0976756	36	3801	0.141933	36	2048	0.236134	31	692	0.163831	33	1642	2048.8	171	1726
1727	SLC39A1	0.185057	36	1820	0.124894	37	3146	0.143306	38	2016	0.189962	32	1198	0.139972	34	2067	2049.4	177	1727
1728	TRIM24	0.157957	35	2294	0.287348	35	980	0.12363	36	2585	0.093685	32	3252	0.200726	35	1136	2049.4	173	1728
1729	OXER1	0.120484	29	3122	0.264769	29	1167	0.0878201	32	3939	0.219893	29	859	0.197324	30	1164	2050.2	149	1729
1730	ZNF641	0.13164	29	2842	0.198071	29	1930	0.143004	31	2024	0.151408	28	1810	0.163511	30	1649	2051	147	1730
1731	FLCN	0.155199	33	2339	0.186122	33	2090	0.128378	34	2439	0.155079	31	1734	0.16322	33	1654	2051.2	164	1731
1732	AP3S2	0.122572	35	3061	0.122658	35	3188	0.147847	37	1882	0.263731	33	449	0.161814	35	1677	2051.4	175	1732
1733	CYP27A1	0.179632	37	1910	0.241457	37	1388	0.0861756	38	4015	0.142125	32	1987	0.215464	35	962	2052.4	179	1733
1734	RRP12	0.204543	34	1540	0.177133	34	2215	0.10273	35	3303	0.160584	31	1633	0.167084	34	1584	2055	168	1734
1735	CRNKL1	0.186514	35	1797	0.235182	35	1445	0.132156	36	2326	0.0993052	32	3050	0.163039	35	1659	2055.4	173	1735
1736	GGT1	0.142229	31	2591	0.144558	32	2777	0.119327	32	2698	0.193553	29	1155	0.207796	31	1057	2055.6	155	1736
1737	CPNE2	0.153915	28	2370	0.195056	28	1960	0.101569	29	3342	0.17093	26	1456	0.197738	28	1158	2057.2	139	1737
1738	TMEM165	0.109215	33	3427	0.192957	33	1985	0.217635	35	632	0.162796	32	1594	0.115857	33	2653	2058.2	166	1738
1739	DHRS7B	0.121092	35	3105	0.138075	35	2887	0.147596	35	1889	0.23951	30	656	0.156655	33	1756	2058.6	168	1739
1740	C1orf56	0.233824	34	1175	0.239701	34	1411	0.100297	35	3394	0.113333	32	2620	0.159305	34	1715	2063	169	1740
1741	SPP1	0.161182	35	2239	0.262592	35	1184	0.0883458	36	3912	0.150568	32	1831	0.198066	35	1156	2064.4	173	1741
1742	PSAP	0.212533	37	1436	0.13729	37	2903	0.20308	38	813	0.242126	32	634	0.0799569	35	4547	2066.6	179	1742
1743	EIF2C3	0.145418	23	2503	0.156051	24	2561	0.131315	25	2348	0.157693	23	1684	0.190352	23	1250	2069.2	118	1743
1744	ITFG1	0.177565	37	1954	0.257305	36	1231	0.171262	37	1358	0.0967194	31	3148	0.115117	34	2673	2072.8	175	1744
1745	WIPF2	0.194859	34	1673	0.210427	34	1764	0.113995	35	2887	0.131394	31	2195	0.151016	34	1846	2073	168	1745
1746	ZSWIM4	0.16451	26	2182	0.142801	27	2804	0.117582	28	2753	0.165336	25	1553	0.206269	26	1073	2073	132	1746
1747	C20orf177	0.119436	22	3146	0.302264	23	864	0.14449	25	1982	0.122908	21	2379	0.1432	21	1995	2073.2	112	1747
1748	CRCP	0.148132	26	2462	0.147423	25	2722	0.178501	27	1218	0.152063	22	1795	0.13459	24	2169	2073.2	124	1748
1749	HSPA1L	0.113264	35	3316	0.229798	35	1508	0.10867	36	3075	0.196353	32	1129	0.183081	35	1346	2074.8	173	1749
1750	AFTPH	0.225305	37	1256	0.2152	37	1689	0.118685	39	2720	0.110727	33	2687	0.14177	35	2030	2076.4	181	1750
1751	IP6K2	0.295454	24	598	0.194671	23	1964	0.100088	24	3402	0.112731	21	2630	0.154267	24	1790	2076.8	116	1751
1752	CAPZB	0.246746	37	1031	0.164689	37	2404	0.187358	38	1051	0.104645	32	2880	0.105746	35	3027	2078.6	179	1752
1753	PRKACA	0.171852	34	2062	0.201599	34	1873	0.131468	35	2344	0.142594	31	1977	0.136581	34	2139	2079	168	1753
1754	PGGT1B	0.185965	35	1808	0.161077	34	2465	0.143921	35	2001	0.154731	31	1739	0.124986	34	2384	2079.4	169	1754
1755	LRP3	0.0653291	35	4927	0.184868	35	2105	0.119346	36	2697	0.345778	32	111	0.265379	35	558	2079.6	173	1755
1756	MGST2	0.0861909	37	4099	0.205935	36	1818	0.15628	37	1660	0.250448	31	560	0.130183	34	2264	2080.2	175	1756
1757	CLEC5A	0.0829346	35	4221	0.158158	35	2509	0.176918	36	1252	0.211776	32	955	0.17491	35	1470	2081.4	173	1757
1758	TTLL3	0.153225	35	2382	0.146818	36	2734	0.147033	36	1904	0.143634	30	1954	0.177089	33	1434	2081.6	170	1758
1759	LRSAM1	0.175633	31	1991	0.106426	31	3553	0.140076	34	2098	0.203678	29	1036	0.15829	30	1733	2082.2	155	1759
1760	RNF169	0.163702	27	2198	0.170375	28	2316	0.155	29	1694	0.12712	26	2299	0.148096	28	1909	2083.2	138	1760
1761	RABGEF1	0.156744	31	2316	0.293669	31	931	0.11804	34	2739	0.129289	30	2243	0.133556	32	2189	2083.6	158	1761
1762	BCAT1	0.0852178	35	4130	0.188321	35	2050	0.169533	36	1393	0.181503	32	1318	0.171031	35	1531	2084.4	173	1762
1763	MEGF6	0.121421	23	3087	0.273448	22	1102	0.0896308	23	3856	0.188738	21	1211	0.196796	23	1167	2084.6	112	1763
1764	ABI1	0.24727	37	1024	0.242877	37	1365	0.240609	38	387	0.0721498	32	4462	0.101732	35	3203	2088.2	179	1764
1765	WBP2	0.245346	37	1042	0.214139	37	1705	0.0885191	38	3901	0.138157	32	2057	0.157893	35	1736	2088.2	179	1765
1766	MTF1	0.118432	36	3172	0.203068	36	1854	0.152116	37	1761	0.173178	32	1422	0.131661	35	2237	2089.2	176	1766
1767	CBS	0.142454	35	2584	0.154317	35	2595	0.106262	36	3164	0.180345	32	1328	0.236034	35	776	2089.4	173	1767
1768	NFAM1	0.159697	29	2259	0.184626	29	2107	0.108308	31	3091	0.161429	28	1622	0.18127	30	1368	2089.4	147	1768
1769	LLCFC1	0.107823	28	3468	0.154027	28	2602	0.11852	30	2724	0.216886	28	896	0.237589	29	764	2090.8	143	1769
1770	STRN	0.171248	36	2071	0.19338	37	1980	0.165622	37	1479	0.0978854	31	3100	0.151889	34	1825	2091	175	1770
1771	CD59	0.206873	35	1515	0.14417	35	2783	0.146377	36	1925	0.165006	32	1562	0.11479	35	2680	2093	173	1771
1772	PTP4A3	0.188637	37	1764	0.166597	37	2371	0.0726815	38	4624	0.202806	32	1049	0.251341	35	658	2093.2	179	1772
1773	RAC2	0.245345	36	1043	0.14095	36	2839	0.17762	37	1237	0.145425	32	1929	0.0975245	34	3424	2094.4	175	1773
1774	PBLD	0.149152	33	2446	0.186763	34	2076	0.116328	35	2793	0.152016	31	1798	0.181054	33	1370	2096.6	166	1774
1775	PARVG	0.178196	31	1937	0.18008	31	2177	0.0936058	33	3675	0.19711	28	1120	0.167407	30	1579	2097.6	153	1775
1776	STX12	0.130542	35	2868	0.176056	36	2237	0.195711	36	908	0.164786	31	1566	0.108003	34	2931	2102	172	1776
1777	ATP6V1E1	0.192783	37	1709	0.151695	37	2650	0.108703	38	3073	0.17192	32	1434	0.162988	35	1661	2105.4	179	1777
1778	LIX1L	0.168603	27	2124	0.0888829	26	4047	0.204072	29	801	0.193261	26	1159	0.124633	27	2396	2105.4	135	1778
1779	BRCA1	0.151331	34	2412	0.159465	35	2488	0.1085	35	3085	0.176583	31	1366	0.19557	34	1182	2106.6	169	1779
1780	HIST1H2BD	0.266812	36	834	0.148907	36	2693	0.0855204	38	4043	0.174806	33	1396	0.167696	35	1576	2108.4	178	1780
1781	MPP7	0.159131	29	2272	0.150483	28	2672	0.16957	30	1392	0.121591	27	2411	0.153739	29	1799	2109.2	143	1781
1782	UNC93B1	0.232155	37	1191	0.0889033	37	4046	0.176014	38	1268	0.18907	32	1207	0.109589	35	2854	2113.2	179	1782
1783	ATG3	0.143686	37	2549	0.161197	37	2463	0.160621	38	1577	0.161392	32	1623	0.125852	35	2370	2116.4	179	1783
1784	C6orf72	0.161929	21	2227	0.180262	22	2173	0.122243	23	2617	0.142899	21	1973	0.165754	22	1608	2119.6	109	1784
1785	MAP2K1	0.204066	37	1544	0.31588	37	775	0.240502	38	389	0.071828	32	4478	0.097682	35	3416	2120.4	179	1785
1786	EIF5	0.234555	37	1168	0.183406	37	2124	0.161012	38	1568	0.0919352	32	3326	0.123621	35	2418	2120.8	179	1786
1787	CLTCL1	0.123861	34	3029	0.171681	34	2297	0.111344	35	2986	0.191504	32	1180	0.202252	34	1120	2122.4	169	1787
1788	DAP	0.189542	34	1753	0.164015	35	2416	0.124929	36	2548	0.140517	32	2017	0.149235	34	1882	2123.2	171	1788
1789	HSPA1A	0.170109	37	2098	0.198227	37	1925	0.117344	39	2761	0.162352	33	1606	0.131978	35	2226	2123.2	181	1789
1790	COPE	0.298871	36	577	0.110293	35	3472	0.145466	36	1953	0.147745	30	1884	0.112659	33	2740	2125.2	170	1790
1791	TOX4	0.186631	31	1795	0.186027	31	2093	0.148612	32	1866	0.115361	29	2539	0.127096	31	2337	2126	154	1791
1792	BPTF	0.180521	34	1894	0.200955	34	1883	0.180297	36	1188	0.0930139	32	3279	0.124802	34	2388	2126.4	170	1792
1793	BRWD3	0.124566	27	3009	0.20012	26	1898	0.144872	28	1969	0.122417	25	2389	0.180139	27	1379	2128.8	133	1793
1794	SH3BP2	0.225177	35	1258	0.136754	35	2914	0.133518	36	2286	0.157335	32	1693	0.120553	35	2493	2128.8	173	1794
1795	ARFGEF1	0.175334	37	1999	0.342676	37	601	0.24522	39	348	0.054347	33	5997	0.1604	35	1700	2129	181	1795
1796	CAT	0.219216	37	1350	0.262441	37	1187	0.166414	38	1455	0.149199	32	1858	0.0773048	35	4800	2130	179	1796
1797	ACTN4	0.164791	36	2176	0.189727	36	2032	0.113823	37	2894	0.130998	31	2201	0.182759	34	1351	2130.8	174	1797
1798	ATG4B	0.285505	35	678	0.188322	35	2049	0.0882011	36	3921	0.146151	32	1915	0.138131	35	2109	2134.4	173	1798
1799	RTN1	0.147794	36	2467	0.24061	36	1402	0.156257	37	1661	0.141699	32	1994	0.10288	35	3150	2134.8	176	1799
1800	FAF2	0.14001	26	2654	0.199375	25	1911	0.176925	26	1250	0.100656	21	3001	0.150072	24	1863	2135.8	122	1800
1801	TBK1	0.138308	35	2701	0.219902	36	1632	0.153689	37	1719	0.110483	32	2696	0.146889	34	1932	2136	174	1801
1802	RAB10	0.117337	31	3203	0.281186	31	1038	0.186518	33	1079	0.11206	28	2645	0.113267	30	2721	2137.2	153	1802
1803	LMAN2	0.196033	35	1660	0.143757	35	2792	0.158665	36	1608	0.133549	32	2155	0.120983	35	2476	2138.2	173	1803
1804	RCAN1	0.152361	33	2395	0.214287	33	1701	0.131828	35	2334	0.151455	32	1809	0.122084	33	2456	2139	166	1804
1805	GNAS	0.256243	37	933	0.189873	37	2029	0.135804	38	2209	0.106757	32	2804	0.11304	35	2727	2140.4	179	1805
1806	SNX20	0.318991	27	438	0.125768	28	3135	0.123978	29	2576	0.154703	26	1740	0.110382	28	2821	2142	138	1806
1807	LYPLA1	0.24	35	1101	0.222823	35	1598	0.166281	36	1459	0.131288	32	2198	0.082497	35	4356	2142.4	173	1807
1808	SNX30	0.153508	29	2375	0.307847	30	828	0.156593	31	1650	0.106478	26	2813	0.105194	28	3048	2142.8	144	1808
1809	HGS	0.177708	37	1951	0.149792	37	2682	0.0920925	38	3741	0.215875	32	909	0.177216	35	1432	2143	179	1809
1810	TBC1D1	0.154103	35	2365	0.151512	35	2655	0.150873	36	1798	0.122354	32	2394	0.17247	35	1514	2145.2	173	1810
1811	S100P	0.0743849	35	4542	0.243865	34	1356	0.103601	35	3269	0.23146	31	732	0.23061	34	833	2146.4	169	1811
1812	STS	0.125668	34	2970	0.125684	33	3137	0.176244	34	1264	0.137494	30	2079	0.188077	33	1282	2146.4	164	1812
1813	PSRC1	0.0866878	34	4082	0.157044	34	2539	0.115726	35	2818	0.318149	32	179	0.202782	34	1117	2147	169	1813
1814	ZRANB1	0.18546	29	1815	0.208941	29	1779	0.175945	32	1271	0.0769838	29	4126	0.156868	30	1752	2148.6	149	1814
1815	ZFYVE1	0.186089	29	1801	0.150348	30	2674	0.156452	31	1655	0.112664	27	2631	0.143051	29	1999	2152	146	1815
1816	MFSD1	0.144483	37	2531	0.296167	37	906	0.163673	39	1509	0.136224	33	2103	0.0921342	35	3715	2152.8	181	1816
1817	CCBL2	0.218875	32	1359	0.214376	32	1700	0.151427	33	1788	0.0796253	29	3950	0.144367	32	1970	2153.4	158	1817
1818	ABCC6	0.108775	35	3442	0.172251	35	2285	0.129997	36	2391	0.195115	32	1139	0.170958	35	1534	2158.2	173	1818
1819	MTL5	0.128932	31	2908	0.192417	31	1993	0.102895	32	3296	0.181612	29	1315	0.18749	31	1288	2160	154	1819
1820	SULT1A4	0.207841	30	1499	0.159173	31	2494	0.128891	30	2426	0.149238	26	1856	0.119562	28	2526	2160.2	145	1820
1821	STAMBP	0.253416	36	966	0.191276	37	2011	0.126982	37	2486	0.0904048	31	3410	0.146899	34	1931	2160.8	175	1821
1822	ADAMTSL4-AS1	0.206185	22	1524	0.15101	22	2662	0.0845371	22	4080	0.174436	21	1404	0.199646	21	1144	2162.8	108	1822
1823	CRADD	0.132224	36	2830	0.147693	36	2717	0.120285	38	2672	0.163636	33	1585	0.212159	34	1012	2163.2	177	1823
1824	KIAA1530	0.121159	23	3101	0.179376	24	2186	0.128448	25	2437	0.172014	21	1433	0.159984	22	1708	2173	115	1824
1825	STK35	0.210314	29	1462	0.216306	29	1674	0.160784	31	1572	0.0802275	28	3916	0.13009	30	2267	2178.2	147	1825
1826	GOLGA7	0.244802	36	1054	0.340913	36	612	0.133283	38	2291	0.0656127	33	4940	0.142576	34	2011	2181.6	177	1826
1827	ARF3	0.201773	36	1577	0.166457	36	2376	0.151337	37	1791	0.121786	32	2408	0.112147	35	2758	2182	176	1827
1828	GALNS	0.146407	36	2488	0.170755	36	2308	0.114053	37	2883	0.16737	32	1515	0.157721	34	1740	2186.8	175	1828
1829	ZNF407	0.126692	37	2948	0.166594	37	2372	0.184232	38	1127	0.125605	32	2328	0.135066	35	2161	2187.2	179	1829
1830	CDKN2B	0.105419	35	3527	0.177268	35	2214	0.164897	36	1488	0.155225	32	1731	0.143356	35	1990	2190	173	1830
1831	LILRA5	0.19396	37	1690	0.0921876	37	3957	0.129314	38	2410	0.224292	32	799	0.138157	35	2108	2192.8	179	1831
1832	C15orf39	0.189159	37	1756	0.159553	37	2486	0.0823958	38	4173	0.200392	32	1076	0.174768	35	1474	2193	179	1832
1833	ZNF148	0.120939	37	3112	0.188707	36	2044	0.182154	37	1157	0.10472	31	2877	0.155276	34	1778	2193.6	175	1833
1834	OTUD1	0.181487	29	1874	0.355124	29	546	0.0708214	30	4722	0.117923	26	2493	0.183591	28	1336	2194.2	142	1834
1835	UPF2	0.199852	37	1601	0.310627	37	808	0.159784	38	1591	0.0600019	32	5434	0.170464	35	1538	2194.4	179	1835
1836	RELT	0.170709	26	2080	0.167163	27	2361	0.0981753	28	3493	0.188495	25	1212	0.1514	27	1837	2196.6	133	1836
1837	SLBP	0.314684	37	466	0.355143	37	545	0.140215	38	2092	0.0521793	32	6217	0.16231	35	1668	2197.6	179	1837
1838	ALDH1A1	0.178263	37	1936	0.187685	37	2057	0.159197	38	1597	0.16589	32	1540	0.0897281	35	3859	2197.8	179	1838
1839	STK10	0.202066	35	1573	0.201751	36	1872	0.138826	36	2137	0.10335	31	2925	0.120747	33	2485	2198.4	171	1839
1840	ICA1	0.115137	36	3266	0.120302	36	3242	0.139789	37	2108	0.218293	32	883	0.173608	34	1500	2199.8	175	1840
1841	DGKG	0.0853199	35	4126	0.231226	35	1492	0.109342	36	3058	0.182919	32	1298	0.211094	35	1026	2200	173	1841
1842	APC	0.17483	35	2011	0.186088	35	2092	0.168846	36	1408	0.0847518	32	3678	0.152761	35	1813	2200.4	173	1842
1843	ETV6	0.145057	37	2519	0.0713107	37	4622	0.216694	38	648	0.198589	32	1100	0.137633	35	2119	2201.6	179	1843
1844	UGP2	0.203123	37	1558	0.240802	37	1397	0.180161	39	1190	0.0919279	33	3327	0.0952555	35	3539	2202.2	181	1844
1845	PSTPIP1	0.117912	37	3189	0.135366	36	2936	0.134829	37	2245	0.197404	31	1116	0.170595	34	1537	2204.6	175	1845
1846	KLF7	0.164133	32	2190	0.218303	32	1650	0.144656	34	1977	0.102535	31	2946	0.130348	32	2261	2204.8	161	1846
1847	DCAF7	0.202527	36	1565	0.199613	36	1907	0.187084	38	1062	0.128321	32	2269	0.0843316	34	4225	2205.6	176	1847
1848	YWHAB	0.243522	37	1071	0.233198	37	1475	0.132765	38	2308	0.131499	32	2192	0.0878174	35	3987	2206.6	179	1848
1849	MAP2K6	0.141905	35	2602	0.111023	35	3446	0.219633	36	604	0.125832	32	2323	0.140187	35	2062	2207.4	173	1849
1850	GRIPAP1	0.194648	30	1678	0.148004	30	2709	0.146077	31	1933	0.121689	26	2409	0.128382	28	2311	2208	145	1850
1851	HDLBP	0.18036	35	1898	0.147093	35	2729	0.125538	36	2529	0.142261	32	1984	0.148315	35	1902	2208.4	173	1851
1852	SRGAP2	0.160139	34	2252	0.0898945	34	4011	0.190562	35	992	0.161945	31	1611	0.134242	34	2177	2208.6	168	1852
1853	CHKA	0.118533	35	3168	0.165639	35	2389	0.150642	36	1806	0.15325	32	1770	0.147858	35	1911	2208.8	173	1853
1854	ISL2	0.178394	29	1930	0.18646	29	2083	0.0776656	31	4373	0.166383	28	1533	0.201106	30	1131	2210	147	1854
1855	TMTC1	0.113499	27	3310	0.165761	28	2386	0.149498	29	1838	0.172887	26	1425	0.138652	28	2097	2211.2	138	1855
1856	SMAD2	0.188284	35	1771	0.214038	35	1709	0.173816	36	1316	0.0890444	32	3474	0.111149	35	2794	2212.8	173	1856
1857	ACTR1A	0.199096	37	1614	0.0847507	37	4176	0.149477	38	1839	0.213999	32	932	0.12024	35	2509	2214	179	1857
1858	DDX59	0.141636	30	2609	0.256897	31	1235	0.174616	32	1297	0.0741866	27	4307	0.163706	29	1644	2218.4	149	1858
1859	GBA2	0.220752	29	1325	0.143635	29	2793	0.103328	32	3280	0.139365	29	2029	0.162239	30	1671	2219.6	149	1859
1860	GLA	0.152082	37	2399	0.119471	36	3264	0.140283	37	2088	0.222469	31	825	0.119489	34	2528	2220.8	175	1860
1861	ZNF646	0.140462	35	2636	0.177021	34	2218	0.105616	35	3192	0.153446	31	1767	0.186956	34	1294	2221.4	169	1861
1862	GRK5	0.182538	37	1858	0.12126	37	3219	0.178472	38	1220	0.0930298	32	3277	0.170212	35	1539	2222.6	179	1862
1863	DNAJB5	0.211675	35	1446	0.170643	35	2310	0.100339	36	3389	0.11031	32	2701	0.188769	35	1273	2223.8	173	1863
1864	CTNNB1	0.244861	37	1051	0.236393	37	1436	0.146455	38	1922	0.0840892	32	3714	0.106343	35	3002	2225	179	1864
1865	PPP4R1L	0.130305	27	2877	0.163846	28	2418	0.159196	29	1598	0.114946	26	2552	0.16168	28	1680	2225	138	1865
1866	NR6A1	0.115612	33	3254	0.152052	34	2641	0.128686	34	2428	0.165476	31	1550	0.189862	33	1256	2225.8	165	1866
1867	ALOX15B	0.102483	34	3600	0.13514	34	2938	0.157259	35	1635	0.177777	32	1355	0.165628	34	1612	2228	169	1867
1868	FAM120B	0.146284	31	2491	0.108717	31	3502	0.166884	34	1446	0.146782	29	1902	0.153458	30	1805	2229.2	155	1868
1869	KIAA2026	0.18999	29	1744	0.273696	29	1099	0.171212	31	1359	0.0657367	28	4930	0.14239	30	2014	2229.2	147	1869
1870	GAK	0.170417	36	2087	0.145105	36	2766	0.126316	37	2507	0.155296	32	1728	0.140245	34	2059	2229.4	175	1870
1871	PLCB2	0.120883	37	3114	0.201971	37	1867	0.0971888	39	3528	0.168909	33	1481	0.197419	35	1160	2230	181	1871
1872	AMPD2	0.21987	34	1341	0.238356	34	1419	0.0736542	35	4568	0.130821	31	2207	0.164646	34	1627	2232.4	168	1872
1873	ZMAT5	0.197018	37	1644	0.104881	37	3592	0.132295	38	2323	0.190836	32	1188	0.12314	35	2431	2235.6	179	1873
1874	ISY1	0.296294	30	595	0.16332	30	2422	0.147814	32	1883	0.0969232	27	3137	0.102904	29	3148	2237	148	1874
1875	TNFRSF1B	0.228175	37	1230	0.12402	37	3167	0.122502	39	2613	0.22211	33	832	0.0987633	35	3358	2240	181	1875
1876	SIPA1L1	0.143022	34	2572	0.10949	33	3487	0.140538	34	2082	0.179957	30	1331	0.158437	33	1729	2240.2	164	1876
1877	RABIF	0.170392	35	2090	0.149362	35	2686	0.116953	36	2774	0.149412	32	1854	0.153795	35	1798	2240.4	173	1877
1878	FHL3	0.148586	36	2452	0.161315	36	2459	0.105187	37	3205	0.186561	32	1255	0.151639	35	1833	2240.8	176	1878
1879	CARD6	0.166339	29	2153	0.191004	29	2015	0.142623	31	2032	0.160773	28	1632	0.0984347	30	3375	2241.4	147	1879
1880	TNFRSF12A	0.106601	35	3500	0.19181	35	2001	0.0897651	36	3849	0.222426	32	827	0.210793	35	1030	2241.4	173	1880
1881	CPNE8	0.0818745	29	4252	0.232996	29	1477	0.181295	31	1169	0.146174	28	1914	0.1246	30	2398	2242	147	1881
1882	SLC2A9	0.0764798	35	4460	0.158048	35	2511	0.136029	36	2205	0.257881	32	501	0.170016	35	1543	2244	173	1882
1883	C14orf118	0.154735	23	2348	0.138849	24	2871	0.120519	25	2665	0.153457	23	1766	0.168222	23	1571	2244.2	118	1883
1884	VPS39	0.18969	35	1751	0.161241	35	2460	0.137853	36	2163	0.125198	32	2337	0.120053	35	2511	2244.4	173	1884
1885	PRKAB1	0.158246	35	2289	0.121288	35	3218	0.178548	36	1216	0.155517	32	1723	0.111472	35	2785	2246.2	173	1885
1886	PTPRN2	0.127777	35	2928	0.199107	35	1915	0.100907	36	3364	0.150889	32	1824	0.193674	35	1204	2247	173	1886
1887	ARSB	0.147444	35	2475	0.112734	35	3412	0.154554	36	1705	0.186199	32	1258	0.124856	35	2386	2247.2	173	1887
1888	B3GNT2	0.217109	35	1378	0.207429	35	1795	0.156234	36	1664	0.0747461	32	4272	0.136879	35	2133	2248.4	173	1888
1889	GRK6	0.259858	37	896	0.200957	37	1881	0.0913377	38	3778	0.122667	32	2382	0.128304	35	2313	2250	179	1889
1890	SLC22A18	0.13044	35	2872	0.158177	35	2508	0.0861602	37	4016	0.263165	33	458	0.179214	35	1396	2250	175	1890
1891	SCYL2	0.163463	34	2202	0.255954	35	1245	0.206308	35	779	0.0739385	29	4328	0.114074	32	2699	2250.6	165	1891
1892	GPR155	0.164646	29	2180	0.172978	29	2275	0.178862	31	1209	0.104542	28	2881	0.113353	30	2719	2252.8	147	1892
1893	PPP2CB	0.244271	35	1059	0.234059	35	1462	0.125214	36	2543	0.0906066	32	3405	0.110887	35	2802	2254.2	173	1893
1894	CCNT2	0.193776	35	1694	0.260794	35	1198	0.180707	36	1179	0.065139	32	4974	0.131881	35	2231	2255.2	173	1894
1895	TRAF7	0.179559	29	1913	0.15712	29	2535	0.111805	31	2966	0.162833	28	1593	0.129891	30	2272	2255.8	147	1895
1896	EDEM2	0.18489	35	1823	0.0811056	36	4280	0.163727	36	1508	0.167184	30	1519	0.135849	33	2150	2256	170	1896
1897	MS4A6A	0.133809	37	2799	0.183825	37	2118	0.178537	39	1217	0.215515	33	915	0.0841968	35	4232	2256.2	181	1897
1898	UBR5	0.126778	34	2947	0.274243	34	1092	0.21351	35	684	0.0688107	31	4701	0.149838	34	1866	2258	168	1898
1899	CDV3	0.220188	36	1334	0.251865	36	1275	0.224363	37	543	0.0697452	32	4627	0.0957329	34	3515	2258.8	175	1899
1900	TLR5	0.0933863	37	3867	0.116566	37	3323	0.242368	38	377	0.239402	32	657	0.104551	35	3080	2260.8	179	1900
1901	ZNF655	0.194485	28	1682	0.127329	29	3089	0.174129	30	1307	0.13347	27	2156	0.104581	29	3076	2262	143	1901
1902	TET3	0.129281	33	2898	0.199078	34	1916	0.174774	34	1291	0.0959091	30	3177	0.141751	33	2032	2262.8	164	1902
1903	TPM1	0.200674	35	1593	0.167671	35	2348	0.121931	36	2628	0.10745	32	2782	0.145071	35	1963	2262.8	173	1903
1904	TROVE2	0.259162	36	901	0.222136	37	1604	0.185254	37	1108	0.0862335	31	3598	0.0858264	34	4107	2263.6	175	1904
1905	LMO4	0.130578	37	2864	0.146456	37	2742	0.147459	39	1893	0.189882	33	1202	0.116749	35	2622	2264.6	181	1905
1906	MED25	0.24367	36	1069	0.176637	35	2230	0.0877836	36	3942	0.11829	30	2484	0.166303	33	1598	2264.6	170	1906
1907	TCP11L2	0.218549	29	1366	0.201959	29	1869	0.128224	31	2443	0.0811215	28	3864	0.154524	30	1786	2265.6	147	1907
1908	CALCOCO2	0.164778	35	2177	0.0824265	35	4242	0.144027	36	2000	0.222345	31	828	0.139426	34	2083	2266	171	1908
1909	TOR1B	0.183274	36	1845	0.0865679	36	4121	0.198443	37	870	0.162464	32	1601	0.108463	35	2906	2268.6	176	1909
1910	KCTD21	0.15604	27	2324	0.119633	27	3260	0.155664	29	1677	0.142078	26	1989	0.138507	28	2102	2270.4	137	1910
1911	ATP2A3	0.165117	37	2170	0.146179	37	2745	0.153261	38	1737	0.108992	32	2733	0.143323	35	1991	2275.2	179	1911
1912	JAG1	0.134424	34	2788	0.187768	34	2056	0.111909	35	2960	0.163838	32	1579	0.143238	34	1994	2275.4	169	1912
1913	ATP9A	0.122646	35	3058	0.187419	35	2066	0.116109	36	2804	0.145646	32	1922	0.171158	35	1529	2275.8	173	1913
1914	CCDC93	0.13399	26	2794	0.195255	25	1957	0.214118	26	674	0.0827975	21	3781	0.134167	24	2178	2276.8	122	1914
1915	LRRK1	0.0917421	35	3918	0.158807	35	2502	0.146525	37	1919	0.165684	33	1547	0.173656	35	1499	2277	175	1915
1916	NDRG1	0.219548	37	1344	0.161112	37	2464	0.133221	38	2294	0.136788	32	2089	0.101831	35	3197	2277.6	179	1916
1917	ARPP19	0.221327	26	1315	0.212793	25	1724	0.143021	26	2023	0.0781428	21	4048	0.129673	24	2279	2277.8	122	1917
1918	IRAK4	0.173717	34	2033	0.163571	34	2419	0.182641	35	1150	0.141076	31	2005	0.0910785	34	3782	2277.8	168	1918
1919	VIM	0.313929	37	474	0.258869	36	1208	0.189332	37	1014	0.127551	31	2288	0.0618963	34	6406	2278	175	1919
1920	PLEKHO2	0.179667	36	1908	0.112792	36	3408	0.109182	38	3061	0.206732	32	1007	0.142504	34	2012	2279.2	176	1920
1921	ZNF341	0.134999	28	2777	0.137377	28	2902	0.0890059	30	3875	0.223321	28	818	0.21121	29	1025	2279.4	143	1921
1922	CHI3L1	0.166493	35	2151	0.268117	35	1139	0.0549851	37	5703	0.16306	33	1591	0.231956	35	814	2279.6	175	1922
1923	MBD2	0.200811	35	1591	0.153411	35	2613	0.124292	36	2568	0.127996	32	2279	0.126603	35	2350	2280.2	173	1923
1924	C9orf66	0.10086	29	3649	0.1574	29	2528	0.0957053	31	3590	0.250166	28	563	0.206095	30	1075	2281	147	1924
1925	FKBP15	0.187386	35	1786	0.125891	36	3130	0.189493	36	1011	0.157135	30	1694	0.0909891	33	3789	2282	170	1925
1926	NINJ2	0.174903	36	2007	0.172317	37	2284	0.089403	37	3864	0.16238	31	1604	0.163188	34	1655	2282.8	175	1926
1927	GRAMD1C	0.176635	35	1971	0.308808	35	818	0.0701978	36	4753	0.0902464	32	3415	0.279592	35	466	2284.6	173	1927
1928	MX2	0.228298	37	1228	0.0921962	37	3955	0.139085	38	2128	0.175338	32	1387	0.11309	35	2725	2284.6	179	1928
1929	TNFSF13B	0.240282	31	1097	0.111832	31	3436	0.15625	33	1662	0.167202	28	1518	0.0921171	30	3718	2286.2	153	1929
1930	FAM8A1	0.175083	37	2002	0.201803	37	1871	0.130274	38	2379	0.0839576	32	3720	0.17489	35	1472	2288.8	179	1930
1931	KIF3C	0.130068	35	2887	0.203471	35	1850	0.089508	36	3860	0.157781	32	1680	0.196284	35	1173	2290	173	1931
1932	BIN3	0.168792	37	2121	0.146132	37	2746	0.099796	38	3415	0.165774	32	1545	0.164814	35	1624	2290.2	179	1932
1933	NR4A2	0.221665	34	1311	0.245271	34	1342	0.0681114	35	4860	0.124991	32	2343	0.166332	34	1597	2290.6	169	1933
1934	TSPAN14	0.159452	37	2263	0.1393	37	2867	0.198681	38	866	0.114749	32	2561	0.108586	35	2898	2291	179	1934
1935	TNPO3	0.13823	37	2703	0.139834	37	2862	0.177478	38	1239	0.119326	32	2461	0.133476	35	2192	2291.4	179	1935
1936	VCP	0.218736	35	1362	0.192238	35	1996	0.17533	36	1284	0.140432	32	2019	0.0771824	35	4815	2295.2	173	1936
1937	JMJD6	0.187906	34	1776	0.127996	34	3073	0.133149	35	2297	0.134994	31	2130	0.132665	34	2206	2296.4	168	1937
1938	LYRM1	0.132962	35	2812	0.127119	36	3097	0.139523	36	2113	0.178963	30	1339	0.137527	33	2121	2296.4	170	1938
1939	ANKRD55	0.115908	35	3238	0.133509	35	2969	0.171648	36	1347	0.148084	32	1876	0.13965	35	2075	2301	173	1939
1940	CYYR1	0.128101	26	2919	0.165176	26	2396	0.115671	28	2820	0.146971	26	1898	0.174818	27	1473	2301.2	133	1940
1941	TOM1L2	0.164384	33	2188	0.120899	33	3228	0.116135	34	2803	0.160509	31	1637	0.163507	33	1650	2301.2	164	1941
1942	PPP2CA	0.170432	37	2086	0.234001	37	1466	0.139269	38	2121	0.0953856	32	3193	0.116284	35	2643	2301.8	179	1942
1943	CLDN9	0.109584	35	3416	0.188907	35	2042	0.0705066	36	4733	0.217251	32	892	0.285854	35	432	2303	173	1943
1944	TMEM50A	0.222294	35	1301	0.18817	35	2052	0.130833	36	2361	0.0776977	32	4075	0.158345	34	1732	2304.2	172	1944
1945	SCAMP1	0.193748	36	1695	0.205849	36	1823	0.192584	37	957	0.0706079	32	4572	0.120865	35	2480	2305.4	176	1945
1946	TBC1D2	0.0896033	35	3996	0.125806	35	3132	0.118874	36	2716	0.290524	32	294	0.179397	35	1391	2305.8	173	1946
1947	POLDIP3	0.256702	37	928	0.119239	37	3270	0.16263	38	1537	0.112107	32	2642	0.102545	35	3161	2307.6	179	1947
1948	ZNF238	0.176561	23	1974	0.164887	24	2401	0.136013	25	2206	0.0907255	23	3395	0.168607	23	1566	2308.4	118	1948
1949	NCOR1	0.255537	35	939	0.245196	35	1343	0.179741	36	1199	0.0585478	32	5591	0.121043	35	2473	2309	173	1949
1950	MKL1	0.139484	35	2665	0.171735	35	2296	0.110167	36	3027	0.151263	32	1816	0.157411	35	1746	2310	173	1950
1951	CNOT3	0.146306	35	2490	0.174034	35	2263	0.117737	36	2747	0.108569	32	2748	0.185313	35	1310	2311.6	173	1951
1952	DCTN4	0.121787	35	3079	0.215967	35	1677	0.190164	36	1003	0.0882555	32	3509	0.128888	35	2297	2313	173	1952
1953	RB1CC1	0.131427	35	2845	0.294725	35	918	0.1609	36	1570	0.0661081	32	4896	0.183289	35	1342	2314.2	173	1953
1954	FURIN	0.178431	35	1928	0.189922	35	2026	0.0961196	36	3568	0.125202	32	2336	0.158962	35	1722	2316	173	1954
1955	TET2	0.14226	27	2589	0.200058	28	1899	0.175599	30	1281	0.0791769	27	3978	0.151255	28	1841	2317.6	140	1955
1956	DGCR14	0.19434	34	1687	0.134633	34	2947	0.102183	35	3322	0.152305	31	1792	0.150496	34	1852	2320	168	1956
1957	PRKAR2A	0.144608	35	2526	0.171755	35	2295	0.204466	36	798	0.116189	32	2525	0.0964145	35	3476	2324	173	1957
1958	HRH2	0.10219	35	3608	0.153569	35	2611	0.147584	36	1890	0.13185	32	2188	0.183933	35	1327	2324.8	173	1958
1959	S100A6	0.178426	35	1929	0.0794238	35	4327	0.150735	36	1805	0.266642	30	433	0.10308	33	3135	2325.8	169	1959
1960	ZNF384	0.155052	34	2341	0.168074	35	2343	0.123392	35	2591	0.125238	31	2334	0.141988	34	2025	2326.8	169	1960
1961	HIST1H3D	0.140328	32	2644	0.099314	31	3753	0.0957499	32	3587	0.233239	28	719	0.218367	32	937	2328	155	1961
1962	LRRC4	0.14207	28	2597	0.191635	28	2004	0.101446	30	3346	0.129018	27	2248	0.175814	29	1450	2329	142	1962
1963	TAP2	0.203483	36	1556	0.101512	37	3692	0.161931	37	1553	0.124023	31	2363	0.1208	34	2483	2329.4	175	1963
1964	SRF	0.219282	35	1348	0.168518	35	2340	0.141278	36	2066	0.128566	30	2261	0.0933507	33	3638	2330.6	169	1964
1965	TUBGCP3	0.169476	35	2106	0.216728	34	1669	0.186793	36	1069	0.0715228	32	4503	0.1284	34	2310	2331.4	171	1965
1966	SDC2	0.16467	35	2179	0.183727	35	2121	0.119032	36	2708	0.0901711	32	3418	0.19001	35	1253	2335.8	173	1966
1967	CSRNP2	0.142684	24	2578	0.206123	23	1813	0.136243	24	2198	0.0980108	21	3094	0.143145	24	1998	2336.2	116	1967
1968	NAB1	0.141557	36	2611	0.225358	36	1570	0.142536	38	2035	0.0931976	33	3272	0.133402	35	2194	2336.4	178	1968
1969	COMMD5	0.15413	29	2363	0.10819	29	3513	0.113007	31	2922	0.23642	28	690	0.133014	29	2200	2337.6	146	1969
1970	HIVEP1	0.209983	35	1464	0.224893	35	1574	0.0784291	36	4340	0.128937	32	2250	0.140043	35	2064	2338.4	173	1970
1971	DENND1A	0.115722	35	3243	0.07577	35	4450	0.188098	36	1035	0.227535	32	775	0.133459	35	2193	2339.2	173	1971
1972	GMEB2	0.149296	36	2444	0.189913	36	2027	0.0915401	37	3767	0.148196	32	1873	0.166767	34	1590	2340.2	175	1972
1973	ELMOD2	0.107173	29	3487	0.22684	29	1547	0.106984	32	3144	0.15749	29	1689	0.151297	30	1840	2341.4	149	1973
1974	SLC5A9	0.117058	28	3208	0.156346	29	2553	0.121315	30	2644	0.167049	27	1521	0.155205	29	1781	2341.4	143	1974
1975	HIST2H4A	0.189924	24	1746	0.104481	24	3604	0.114325	26	2868	0.167799	23	1500	0.142965	25	2000	2343.6	122	1975
1976	SMURF1	0.142224	34	2592	0.137266	35	2904	0.151972	35	1768	0.115763	31	2532	0.147235	34	1923	2343.8	169	1976
1977	GCC1	0.176605	36	1972	0.147074	37	2730	0.134878	38	2243	0.114002	32	2597	0.134045	34	2180	2344.4	177	1977
1978	PGRMC1	0.238885	37	1110	0.212446	36	1730	0.170299	37	1381	0.0662709	31	4885	0.116846	34	2617	2344.6	175	1978
1979	TBC1D8	0.111886	32	3351	0.128899	32	3057	0.182186	32	1156	0.216763	28	900	0.100299	31	3273	2347.4	155	1979
1980	HLA-C	0.229834	36	1215	0.128364	36	3068	0.110447	37	3014	0.161918	32	1613	0.110071	34	2832	2348.4	175	1980
1981	ARPC3	0.156788	34	2315	0.224618	33	1579	0.111647	34	2972	0.134898	29	2133	0.112563	31	2745	2348.8	161	1981
1982	PDXK	0.0804181	37	4309	0.171985	37	2289	0.114595	38	2858	0.254266	32	531	0.156517	35	1760	2349.4	179	1982
1983	AMACR	0.219144	35	1352	0.206529	35	1806	0.0570744	36	5548	0.127129	32	2298	0.239984	35	744	2349.6	173	1983
1984	DLEU2	0.13458	31	2783	0.179369	32	2187	0.134118	32	2269	0.109797	29	2718	0.153475	31	1804	2352.2	155	1984
1985	RAB22A	0.203942	37	1547	0.334681	37	649	0.146708	38	1915	0.05479	32	5958	0.160585	35	1698	2353.4	179	1985
1986	METTL9	0.0933111	36	3870	0.254262	36	1249	0.134236	37	2266	0.137683	32	2074	0.128439	35	2309	2353.6	176	1986
1987	NBEAL2	0.102132	36	3610	0.157089	37	2537	0.10737	38	3127	0.176841	32	1363	0.200874	34	1134	2354.2	177	1987
1988	SEMA3C	0.104497	35	3551	0.183114	35	2128	0.145771	36	1944	0.108975	32	2734	0.177902	35	1420	2355.4	173	1988
1989	RBM4	0.244928	36	1048	0.109889	37	3479	0.133561	37	2285	0.117184	31	2510	0.121949	34	2458	2356	175	1989
1990	PCMTD1	0.0841987	31	4172	0.289432	31	955	0.152241	33	1758	0.0964402	28	3159	0.157432	30	1743	2357.4	153	1990
1991	RNF34	0.221976	36	1306	0.212053	36	1738	0.134416	37	2257	0.0808043	31	3882	0.117176	34	2605	2357.6	174	1991
1992	SKI	0.140286	32	2645	0.225785	32	1564	0.104002	34	3252	0.110466	31	2697	0.164381	32	1634	2358.4	161	1992
1993	SLC38A10	0.139169	33	2679	0.152431	33	2634	0.116491	35	2787	0.161859	32	1614	0.139041	33	2092	2361.2	166	1993
1994	TRIM9	0.121968	34	3074	0.177796	34	2206	0.135124	35	2236	0.125916	32	2321	0.144342	34	1971	2361.6	169	1994
1995	CASP1	0.163781	37	2196	0.106669	37	3546	0.214876	38	666	0.150573	32	1830	0.0946871	35	3572	2362	179	1995
1996	SMAP1	0.180831	36	1889	0.190111	36	2025	0.159419	37	1594	0.104185	32	2898	0.0977828	35	3404	2362	176	1996
1997	PGM5	0.192338	35	1716	0.156068	35	2559	0.0771413	36	4393	0.154623	32	1741	0.178535	35	1408	2363.4	173	1997
1998	C20orf197	0.0716294	27	4646	0.292007	28	945	0.109721	29	3043	0.136936	26	2088	0.20368	28	1109	2366.2	138	1998
1999	RB1	0.186564	34	1796	0.208189	35	1788	0.170527	36	1376	0.090625	32	3404	0.0964971	34	3473	2367.4	171	1999
2000	TTF1	0.145205	35	2510	0.213102	35	1719	0.102982	36	3291	0.101683	32	2975	0.183167	35	1344	2367.8	173	2000

### Sheet: inflam. GC 38 sev bias Lympho 
	gene	Cor. DDIT4	rank DDIT4	supporting_datasets
1	DDIT4	1	1	36
2		0.541993	2	24
3	KLF9	0.468093	3	35
4	ZBTB16	0.43935	4	36
5	ASCC1	0.435827	5	35
6	ANAPC16	0.421358	6	21
7	PER1	0.418892	7	34
8	SAP30	0.41452	8	36
9	SESN1	0.402387	9	36
10	AREG	0.392494	10	23
11	TOB1	0.388973	11	34
12	TLE1	0.376683	12	36
13	KBTBD6	0.365187	13	35
14	ADORA3	0.364125	14	36
15	JOSD1	0.354099	15	36
16	B4GALT4	0.348422	16	36
17	DNAJB1	0.345756	17	36
18	CHKA	0.338891	18	36
19	ECHDC3	0.337204	19	36
20	TNFAIP3	0.334966	20	34
21	DUSP2	0.332947	21	36
22	CXCR4	0.332459	22	36
23	PLIN2	0.331708	23	30
24	PIK3IP1	0.330916	24	33
25	C7orf47	0.330072	25	26
26	SIRT5	0.326601	26	35
27	LONP2	0.325061	27	35
28	IRS2	0.323941	28	36
29	SNHG7	0.323714	29	25
30	THBS1	0.321323	30	36
31	VWA8	0.319147	31	34
32	DUSP1	0.317933	32	35
33	FBXO32	0.314841	33	35
34	PPP6R3	0.310719	34	21
35	C7orf44	0.31056	35	29
36	ARPC5L	0.306255	36	36
37	MAT2A	0.304728	37	36
38	SYAP1	0.30457	38	35
39	DGUOK	0.301857	39	34
40	MRGBP	0.301474	40	35
41	MAP2K1	0.299488	41	36
42	TPI1	0.29945	42	35
43	GFOD1	0.298384	43	35
44	MIF	0.297659	44	35
45	C17orf95	0.296899	45	22
46	DSEL	0.295519	46	25
47	TSC22D3	0.295218	47	36
48	TTC38	0.294392	48	31
49	FKBP5	0.293323	49	35
50	CD69	0.292384	50	35
51	TUBB	0.292285	51	36
52	FKBP9L	0.2918	52	16
53	NOL7	0.289129	53	36
54	MACIR	0.288814	54	33
55	CSNK1E	0.287704	55	35
56	SAMSN1	0.287484	56	34
57	ANKRD37	0.284706	57	34
58	BNIP3	0.283818	58	36
59	HIPK2	0.283581	59	35
60	ETF1	0.282369	60	35
61	IL1R2	0.282329	61	36
62	LUC7L	0.282298	62	36
63	TECR	0.281003	63	30
64	CD163	0.281001	64	36
65	CTBP1	0.280304	65	36
66	GABPB1	0.279522	66	28
67	TGIF1	0.279214	67	35
68	ITPKC	0.279197	68	36
69	C7orf40	0.278894	69	20
70	NFKBIA	0.278384	70	34
71	PAM16	0.278278	71	34
72	CREM	0.278012	72	29
73	HNRNPF	0.277549	73	30
74	KATNAL1	0.276914	74	30
75	PDE3B	0.276339	75	36
76	RBM8A	0.276258	76	28
77	GK5	0.275863	77	32
78	KLHL15	0.274754	78	28
79	MAPKAPK2	0.274564	79	36
80	EEF1D	0.273389	80	36
81	BUB3	0.273218	81	36
82	ATP1B3	0.272645	82	36
83	HSPA4	0.272638	83	36
84	JUN	0.272545	84	36
85	TUBA4A	0.272109	85	33
86	SRSF2	0.270459	86	20
87	PPP1R2	0.269499	87	36
88	ERLIN1	0.268792	88	35
89	DAAM2	0.267806	89	36
90	PRMT1	0.267585	90	35
91	ID1	0.267365	91	28
92	WDR74	0.267088	92	35
93	WEE1	0.26704	93	35
94	RASGEF1A	0.266231	94	27
95	DHCR7	0.265996	95	36
96	MIOS	0.265837	96	31
97	AZIN1	0.264454	97	34
98	C21orf63	0.263689	98	29
99	APBA2	0.262994	99	28
100	SRSF3	0.262905	100	21
101	PRPS1	0.262767	101	35
102	SRSF9	0.262055	102	21
103	PHB	0.26141	103	36
104	CDK2	0.261349	104	33
105	LONP1	0.261266	105	33
106	TRA2B	0.26121	106	23
107	LRRC42	0.260932	107	35
108	TTPAL	0.260651	108	31
109	SYTL3	0.260571	109	34
110	C16orf13	0.260557	110	30
111	VGLL4	0.260413	111	36
112	SNORD104	0.260039	112	24
113	AGPAT6	0.259917	113	31
114	NOP2	0.25948	114	31
115	SYPL1	0.259266	115	36
116	CYB5B	0.259058	116	33
117	RBM12	0.258932	117	32
118	SNAP47	0.258835	118	30
119	STAG3	0.258581	119	32
120	TNFSF8	0.258234	120	36
121	CLPP	0.257788	121	35
122	HNRNPU	0.257698	122	32
123	HAUS6	0.257591	123	24
124	COMMD4	0.257539	124	34
125	FOXC1	0.257423	125	34
126	HSPD1	0.257321	126	36
127	EZR	0.256797	127	31
128	HSPA9	0.25652	128	32
129	EIF4A3	0.256279	129	33
130	RAN	0.256138	130	34
131	LOC92249	0.256031	131	22
132	FAM116A	0.255977	132	26
133	ERN1	0.255774	133	35
134	MFGE8	0.255586	134	36
135	GGNBP2	0.255163	135	33
136	FKBP2	0.255015	136	36
137	HNRNPD	0.254515	137	31
138	CAPRIN1	0.254445	138	33
139	MCM8	0.254012	139	35
140	NAT15	0.252895	140	25
141	TMEM39A	0.252669	141	36
142	FARSA	0.25258	142	33
143	SAE1	0.252233	143	36
144	POLR3GL	0.252205	144	35
145	ASL	0.252112	145	36
146	AKAP17A	0.251915	146	17
147	SURF4	0.251869	147	34
148	SLC36A4	0.251736	148	33
149	JMJD6	0.251579	149	33
150	DARS	0.25116	150	36
151	SDC4	0.251139	151	34
152	ZNF394	0.250961	152	36
153	ANKLE2	0.250891	153	29
154	IRAK1	0.25079	154	35
155	ZCCHC11	0.250784	155	36
156	TMEM170A	0.250733	156	31
157	MPRIP	0.250704	157	31
158	PRKCE	0.250316	158	34
159	MLX	0.250239	159	36
160	PTP4A1	0.250208	160	36
161	HNRNPM	0.250102	161	30
162	CYP2R1	0.250041	162	36
163	TCP1	0.250028	163	36
164	MAN2A2	0.249441	164	35
165	PIK3R1	0.249165	165	36
166	EMD	0.249156	166	36
167	SLC38A1	0.249147	167	36
168	SLC39A14	0.249072	168	31
169	CREBZF	0.249059	169	33
170	PRPF4	0.248994	170	36
171	SHMT2	0.248661	171	36
172	NUCKS1	0.248631	172	34
173	GLO1	0.248629	173	36
174	HEXA	0.248442	174	28
175	ZCCHC14	0.248439	175	36
176	EBP	0.248376	176	36
177	NDUFS8	0.24829	177	36
178	MED26	0.248237	178	32
179	NONO	0.248233	179	36
180	UBE2D2	0.248068	180	35
181	JDP2	0.248058	181	34
182	HNRNPAB	0.247422	182	32
183	NRF1	0.247334	183	29
184	SNRPB	0.247179	184	35
185	HDDC3	0.246914	185	35
186	IL18R1	0.246827	186	33
187	SESN2	0.246758	187	35
188	FOXRED1	0.246437	188	35
189	SLC3A2	0.24622	189	36
190	RAP1GDS1	0.246214	190	35
191	SOCS5	0.245778	191	35
192	HDDC2	0.245611	192	33
193	SNX9	0.245564	193	26
194	PABPN1	0.245293	194	33
195	DSTN	0.245267	195	36
196	STK16	0.245261	196	36
197	PFKP	0.245059	197	35
198	ATP1A1	0.245011	198	36
199	PRKDC	0.244712	199	35
200	FLJ10038	0.244613	200	17
201	GART	0.244603	201	36
202	TBRG4	0.24414	202	35
203	MRPS18B	0.244116	203	36
204	BTG3	0.243592	204	36
205	SOCS1	0.243276	205	36
206	DMAP1	0.243183	206	35
207	HNRNPC	0.243125	207	31
208	CLIC3	0.24307	208	36
209	WBP11	0.243027	209	36
210	SPG7	0.243008	210	36
211	DPH5	0.242956	211	36
212	CIRH1A	0.242843	212	33
213	SLCO4A1	0.242756	213	35
214	WDR54	0.242729	214	33
215	SHMT1	0.242646	215	36
216	ZFAND2A	0.24254	216	35
217	ARPP19	0.242216	217	30
218	NCRNA00219	0.242134	218	23
219	TM9SF3	0.242116	219	33
220	CABLES2	0.241806	220	34
221	TMEM97	0.241772	221	36
222	DIABLO	0.241512	222	36
223	NOP16	0.241036	223	31
224	PHC2	0.240948	224	35
225	RCC1	0.240658	225	26
226	ANKZF1	0.240619	226	36
227	TRAPPC10	0.240553	227	26
228	HNRNPH1	0.240442	228	31
229	ALDOC	0.240434	229	36
230	PTBP2	0.240429	230	34
231	PEBP1	0.240176	231	36
232	TPST1	0.239906	232	36
233	P4HB	0.239779	233	33
234	ASNS	0.239731	234	36
235	TEX2	0.239577	235	36
236	ATPIF1	0.239506	236	36
237	CLEC2D	0.239297	237	35
238	MDC1	0.23927	238	36
239	FOS	0.239224	239	36
240	SELS	0.239165	240	28
241	FBXO31	0.239017	241	34
242	KPNA2	0.238992	242	32
243	DCAF5	0.238972	243	21
244	OLAH	0.238863	244	36
245	EPAS1	0.238496	245	36
246	LIX1L	0.238485	246	35
247	PDHA1	0.238461	247	36
248	DCUN1D2	0.238452	248	33
249	KIAA0114	0.238203	249	20
250	ILF2	0.238162	250	36
251	GRPEL1	0.238143	251	36
252	CNOT6L	0.238103	252	32
253	MST4	0.237976	253	28
254	DIP2A	0.237967	254	36
255	PDE4D	0.237811	255	36
256	PSMA1	0.237542	256	36
257	TMEM85	0.2374	257	29
258	TRIB1	0.237043	258	35
259	SDHA	0.237034	259	36
260	PTPN11	0.23684	260	36
261	ANKRD11	0.236809	261	35
262	SNRNP200	0.236396	262	31
263	ALOX15B	0.236367	263	36
264	HNRNPR	0.236318	264	32
265	DNAJB11	0.236047	265	35
266	MYO1B	0.235884	266	33
267	GMPS	0.235741	267	31
268	HSP90AB1	0.235598	268	36
269	TPD52	0.235453	269	34
270	KLHL8	0.235417	270	33
271	HNRNPA2B1	0.235364	271	32
272	RRM1	0.235025	272	34
273	COBRA1	0.234995	273	29
274	CCT7	0.234892	274	36
275	PHAX	0.234765	275	30
276	FXR1	0.23462	276	36
277	MORF4L2	0.23445	277	34
278	CYTIP	0.234338	278	30
279	PILRB	0.23433	279	32
280	SMC4	0.234294	280	35
281	RPL13	0.234048	281	32
282	BCL2L12	0.233936	282	35
283	VSIG4	0.233904	283	35
284	ATXN1L	0.233774	284	27
285	ACBD6	0.233573	285	35
286	PRF1	0.233508	286	36
287	LARP1B	0.233492	287	28
288	BOP1	0.233481	288	33
289	PPA2	0.233263	289	36
290	CNPY2	0.233221	290	31
291	HNRNPA0	0.233212	291	33
292	RP9	0.233178	292	33
293	METTL11A	0.233139	293	24
294	ZFP91	0.233057	294	31
295	BAG3	0.233048	295	36
296	RPL3	0.233046	296	34
297	PHB2	0.233003	297	36
298	ZFAS1	0.232878	298	29
299	RABGGTB	0.232813	299	35
300	FAM108C1	0.232802	300	26
301	MRPL38	0.232687	301	35
302	CCNB1IP1	0.232567	302	36
303	FAF2	0.232196	303	31
304	SLC11A2	0.232119	304	36
305	EDF1	0.231986	305	34
306	P2RX5	0.231681	306	31
307	THAP4	0.231499	307	26
308	AGFG1	0.231253	308	31
309	FAM83D	0.231216	309	25
310	BZW1	0.230885	310	34
311	PTBP1	0.230829	311	36
312	SNHG1	0.230589	312	26
313	ATXN7L3B	0.230588	313	22
314	PRKCZ	0.23043	314	36
315	MED10	0.230344	315	32
316	CD81	0.230328	316	33
317	CBLB	0.230195	317	36
318	CYCS	0.230185	318	35
319	MRPL4	0.230139	319	35
320	TDP1	0.230111	320	36
321	SNRNP40	0.230102	321	31
322	CYC1	0.230084	322	36
323	WDR5	0.229807	323	34
324	POLD2	0.229764	324	32
325	ARHGEF7	0.229579	325	36
326	NXT1	0.229541	326	36
327	CSNK2A2	0.229534	327	35
328	INO80	0.22953	328	30
329	TIMP4	0.229526	329	26
330	MEX3C	0.229392	330	32
331	KLRD1	0.229135	331	36
332	NPC1	0.229086	332	35
333	CCT3	0.22888	333	36
334	SLC30A5	0.228847	334	34
335	PFKFB2	0.228727	335	36
336	CCND3	0.228387	336	36
337	SH2D2A	0.228325	337	36
338	GTF3C1	0.22819	338	35
339	SMAP2	0.228158	339	34
340	NET1	0.228033	340	35
341	SNHG8	0.227982	341	27
342	PCM1	0.227976	342	35
343	PTPN22	0.227759	343	36
344	CSGALNACT2	0.227609	344	35
345	CLEC4E	0.227491	345	36
346	KAT5	0.227352	346	31
347	THEM4	0.227127	347	27
348	ILF3	0.227104	348	36
349	STK17A	0.226845	349	34
350	C17orf48	0.226835	350	29
351	IL1RAP	0.226737	351	35
352	SYTL2	0.226659	352	36
353	AIMP2	0.226599	353	30
354	DCUN1D4	0.226514	354	36
355	RPL18	0.226388	355	35
356	PLK3	0.22632	356	35
357	INTS10	0.226309	357	31
358	RGS1	0.226252	358	32
359	PMS2P1	0.226208	359	18
360	SFXN1	0.226187	360	36
361	SIVA1	0.226151	361	31
362	ZDHHC4	0.225824	362	33
363	EIF3I	0.225561	363	33
364	GZMB	0.225373	364	36
365	HMGB2	0.225296	365	36
366	TFG	0.225278	366	36
367	INPP1	0.225233	367	36
368	HBEGF	0.225012	368	35
369	TBC1D7	0.224992	369	35
370	U2AF1	0.224956	370	36
371	FEN1	0.224943	371	36
372	FOXK1	0.224586	372	33
373	CRTC3	0.224452	373	31
374	MRPS12	0.224443	374	36
375	BTG1	0.224159	375	35
376	NETO2	0.224132	376	36
377	CHD7	0.224011	377	33
378	TRAPPC4	0.223979	378	35
379	EIF4A1	0.223966	379	34
380	ATL2	0.223964	380	30
381	DHX30	0.223742	381	36
382	HNRNPA1	0.223709	382	31
383	IGHD	0.223647	383	17
384	CHCHD10	0.223489	384	30
385	GEMIN4	0.223488	385	36
386	HSPA5	0.22343	386	35
387	ETS2	0.223197	387	34
388	TCEB1	0.222917	388	33
389	AHI1	0.222823	389	29
390	CCDC99	0.222745	390	25
391	PSMC3	0.222662	391	36
392	FANCD2	0.222659	392	35
393	NUDC	0.222137	393	36
394	TES	0.222105	394	36
395	RANGAP1	0.222087	395	36
396	YRDC	0.221989	396	35
397	RPL8	0.221971	397	35
398	VDAC2	0.221916	398	29
399	YPEL1	0.221894	399	36
400	RBBP4	0.221758	400	36
401	DLST	0.221687	401	33
402	TXNIP	0.221592	402	36
403	RANGRF	0.22155	403	29
404	PHACTR1	0.221519	404	34
405	SRSF10	0.221504	405	21
406	DKC1	0.221504	406	35
407	RALGAPA1	0.221479	407	28
408	DDX19A	0.221462	408	34
409	AHCY	0.221445	409	36
410	SRSF5	0.221435	410	21
411	PSMD13	0.221405	411	36
412	DDX39	0.221274	412	30
413	TSEN15	0.221152	413	30
414	SLC26A6	0.221142	414	35
415	ZNF207	0.221049	415	36
416	HARS	0.221048	416	36
417	RPA2	0.221015	417	35
418	TMEM194A	0.220955	418	28
419	DONSON	0.220896	419	36
420	CXCR6	0.220807	420	36
421	PHF15	0.220558	421	31
422	C18orf19	0.220478	422	25
423	AK2	0.220455	423	36
424	ZNF174	0.220361	424	36
425	PRPF38A	0.220336	425	35
426	RHOF	0.220255	426	35
427	MZT2B	0.220243	427	19
428	RBM15	0.220078	428	36
429	C12orf47	0.220074	429	28
430	SEC61A1	0.22006	430	36
431	RFC1	0.220017	431	36
432	TRPT1	0.220003	432	35
433	ETNK1	0.219971	433	36
434	COASY	0.219715	434	36
435	TIMM44	0.219671	435	34
436	CEP78	0.219514	436	29
437	FTSJ1	0.219505	437	34
438	THUMPD3	0.219497	438	31
439	NHP2L1	0.219416	439	34
440	GPI	0.219221	440	35
441	ASPH	0.218857	441	36
442	RGMB	0.21885	442	29
443	CSNK2B	0.218748	443	34
444	SFMBT1	0.218577	444	35
445	TNPO2	0.218556	445	36
446	AUTS2	0.218488	446	36
447	ACSL3	0.218238	447	36
448	DGKD	0.218202	448	36
449	YWHAQ	0.218109	449	36
450	MATR3	0.218062	450	36
451	C16orf42	0.217977	451	27
452	MRPS15	0.217956	452	35
453	PQBP1	0.217909	453	34
454	MCM7	0.217854	454	34
455	EXOSC7	0.217812	455	35
456	ETS1	0.217542	456	36
457	CCL20	0.21744	457	28
458	ATPAF1	0.217425	458	34
459	PPPDE1	0.217379	459	25
460	ARHGDIA	0.217342	460	35
461	ERRFI1	0.217251	461	23
462	PAICS	0.217041	462	35
463	FOXP1	0.216956	463	35
464	UBXN4	0.216881	464	31
465	PHLPP2	0.21677	465	21
466	CLPTM1L	0.216665	466	32
467	RPL14	0.216652	467	36
468	BCCIP	0.216468	468	36
469	YES1	0.216453	469	36
470	TSC22D2	0.216376	470	36
471	SNHG6	0.216306	471	25
472	NCK2	0.216283	472	36
473	PHF10	0.216186	473	34
474	AARSD1	0.215951	474	31
475	EFCAB7	0.21585	475	30
476	MRPL43	0.215795	476	33
477	ACACB	0.215791	477	35
478	IVNS1ABP	0.215731	478	36
479	CPSF6	0.215729	479	29
480	USP14	0.215619	480	36
481	ATP5D	0.215612	481	36
482	NME1-NME2	0.215317	482	17
483	RNF7	0.215216	483	34
484	STIP1	0.215106	484	36
485	CDK12	0.215071	485	22
486	FAM50A	0.215018	486	36
487	LMBR1	0.214973	487	35
488	PON2	0.214907	488	36
489	DNTTIP2	0.214878	489	31
490	ZSCAN21	0.214769	490	31
491	C12orf66	0.214763	491	24
492	NCAPD2	0.214647	492	33
493	SLA	0.21449	493	36
494	DDX27	0.214413	494	36
495	TSPAN14	0.21417	495	36
496	AVPI1	0.214168	496	35
497	RPL36	0.214048	497	35
498	KIF20B	0.214044	498	29
499	KLC1	0.214037	499	33
500	TSR1	0.213947	500	36
501	C17orf90	0.213903	501	25
502	TOMM5	0.213887	502	27
503	SAR1A	0.213848	503	33
504	ZWILCH	0.213817	504	35
505	MDM2	0.213776	505	34
506	FAM125A	0.213775	506	27
507	COX4I1	0.213729	507	36
508	RPL13A	0.213675	508	32
509	TMEM187	0.21364	509	31
510	HDGFRP3	0.213629	510	25
511	FBXW2	0.213595	511	36
512	TAF1D	0.213568	512	31
513	SIAH1	0.213563	513	35
514	SIGMAR1	0.213518	514	31
515	LDHA	0.213516	515	36
516	SON	0.213375	516	34
517	FAM168B	0.213166	517	31
518	PUS1	0.213141	518	36
519	ENO1	0.213024	519	36
520	C1orf77	0.21298	520	30
521	GCN1L1	0.212951	521	33
522	ELP5	0.212889	522	36
523	TFRC	0.212838	523	36
524	COX7A2L	0.212773	524	32
525	CIAPIN1	0.21267	525	36
526	FLT3	0.212626	526	36
527	LOC550643	0.212615	527	21
528	INTS5	0.212394	528	32
529	SLC35A2	0.21235	529	36
530	ARL6IP4	0.212321	530	35
531	ARIH2	0.2123	531	36
532	MCFD2	0.212265	532	34
533	VDAC1	0.212171	533	35
534	CNST	0.2121	534	21
535	IP6K2	0.211952	535	31
536	WBSCR22	0.211885	536	34
537	C7orf55	0.211759	537	28
538	NCAPH2	0.21174	538	33
539	USP11	0.211717	539	36
540	ALKBH6	0.211676	540	34
541	FAM162A	0.211642	541	29
542	IMPDH2	0.211493	542	36
543	DCTN6	0.211488	543	36
544	HADH	0.211378	544	33
545	NUDT16	0.21134	545	35
546	RAB33A	0.211327	546	36
547	CIB1	0.211275	547	33
548	TUBG1	0.211235	548	35
549	USP47	0.211144	549	36
550	TRMT6	0.211124	550	30
551	MMGT1	0.2111	551	30
552	DLG3	0.211046	552	27
553	CDK16	0.211012	553	21
554	WDR33	0.210942	554	36
555	C15orf57	0.21093	555	30
556	MRPL10	0.210919	556	35
557	TCEA2	0.210885	557	36
558	PRSS23	0.210882	558	36
559	VEGFB	0.210872	559	36
560	KIAA0101	0.21084	560	33
561	ALDH18A1	0.210807	561	35
562	RING1	0.2107	562	36
563	C17orf85	0.210689	563	32
564	ZDHHC9	0.210606	564	34
565	CTLA4	0.21058	565	36
566	P4HA1	0.210512	566	36
567	CBFB	0.210444	567	36
568	ID2	0.210385	568	36
569	NME1	0.210369	569	33
570	TAF8	0.210332	570	30
571	FBL	0.210292	571	36
572	SEPT2	0.210256	572	22
573	FAM60A	0.210108	573	32
574	DIMT1L	0.209991	574	27
575	COPS8	0.209948	575	36
576	TMEM259	0.209898	576	36
577	MYC	0.209872	577	36
578	MSH6	0.209759	578	36
579	CIRBP	0.209705	579	35
580	RPS15	0.209659	580	33
581	AK3	0.209579	581	35
582	IER3	0.209523	582	34
583	ATP2C1	0.209521	583	36
584	LSM4	0.209508	584	34
585	NDUFB9	0.209485	585	31
586	PCID2	0.2094	586	33
587	IPO5	0.209302	587	30
588	NCL	0.209275	588	35
589	UCKL1	0.209264	589	36
590	AGL	0.209261	590	36
591	ATP5G3	0.209248	591	28
592	UBR1	0.209226	592	34
593	UBQLN4	0.209195	593	36
594	MSH5	0.209177	594	20
595	LIN7B	0.209083	595	27
596	ABL1	0.209074	596	36
597	GANAB	0.209058	597	36
598	JMY	0.20903	598	30
599	ITPR3	0.208967	599	35
600	ADNP2	0.20886	600	33
601	AKAP1	0.208842	601	31
602	RBM10	0.208768	602	36
603	PPFIA1	0.208754	603	36
604	INTS11	0.20874	604	36
605	MED6	0.208675	605	36
606	PIGO	0.208584	606	35
607	FAM195A	0.208576	607	26
608	BLMH	0.208544	608	34
609	CCT2	0.208524	609	36
610	SEC61G	0.20839	610	36
611	ABCC1	0.208285	611	32
612	TOMM20	0.208232	612	36
613	AIMP1	0.208185	613	21
614	IL7R	0.208089	614	35
615	PTPLAD1	0.208058	615	33
616	SIK1	0.208039	616	31
617	PRMT2	0.208011	617	36
618	WDR59	0.207969	618	36
619	FAU	0.207881	619	35
620	UXT	0.207873	620	36
621	DNAJC9	0.207849	621	35
622	RPL29	0.207829	622	34
623	ILVBL	0.207797	623	33
624	BAG5	0.207748	624	36
625	BCR	0.20771	625	36
626	CCDC34	0.207684	626	35
627	MRI1	0.207651	627	30
628	PSMB7	0.207626	628	36
629	C16orf91	0.207478	629	27
630	PXYLP1	0.207441	630	35
631	MRPL12	0.207432	631	35
632	UCHL5	0.207362	632	36
633	SNRNP70	0.207358	633	31
634	GYS1	0.207288	634	36
635	NUP155	0.20727	635	36
636	SYNCRIP	0.207195	636	35
637	ZC3HC1	0.207186	637	35
638	NDUFV1	0.20714	638	36
639	GABARAPL1	0.207014	639	36
640	DHX37	0.206964	640	34
641	UBE2I	0.206945	641	36
642	PHF19	0.20693	642	34
643	ACLY	0.206916	643	36
644	RUVBL1	0.206888	644	34
645	MAPK7	0.206865	645	36
646	MAVS	0.206854	646	23
647	UQCRFS1	0.206818	647	35
648	HAX1	0.206804	648	36
649	IMP4	0.206779	649	36
650	LOC154761	0.206718	650	25
651	AFG3L2	0.206708	651	36
652	ACP6	0.206671	652	36
653	PHF1	0.20657	653	35
654	VARS	0.206543	654	35
655	TAF4B	0.206539	655	28
656	PNN	0.206525	656	36
657	SERINC3	0.206368	657	36
658	C21orf33	0.206302	658	35
659	ZNF831	0.206028	659	28
660	NOB1	0.205962	660	32
661	FAM200A	0.20596	661	19
662	MRPS26	0.205955	662	35
663	SMC2	0.205858	663	35
664	SEC16A	0.205737	664	32
665	DHPS	0.205639	665	36
666	CEP70	0.20552	666	26
667	TTF1	0.205473	667	34
668	TSN	0.205381	668	29
669	MPI	0.20524	669	31
670	WIBG	0.205208	670	33
671	ZC3H7A	0.20517	671	35
672	BAG2	0.205163	672	26
673	CDK9	0.205112	673	36
674	AKR1B1	0.205063	674	36
675	CLASP1	0.20492	675	36
676	NDUFB8	0.204909	676	35
677	SLC25A3	0.204791	677	36
678	RPAIN	0.204658	678	35
679	SNX25	0.20463	679	33
680	SREK1IP1	0.204519	680	20
681	AIFM2	0.204479	681	25
682	HIF1A	0.204469	682	36
683	NFX1	0.204385	683	33
684	ZMYND11	0.204372	684	32
685	TBCD	0.204349	685	36
686	UBE3A	0.204345	686	36
687	CEBPD	0.204301	687	36
688	CARKD	0.204227	688	29
689	RNPS1	0.204158	689	36
690	FAM136A	0.204015	690	33
691	SLC25A25	0.203943	691	35
692	SLC25A32	0.203908	692	27
693	C6orf125	0.203789	693	29
694	CCNH	0.203705	694	36
695	PARP6	0.203698	695	36
696	NAA16	0.203665	696	22
697	SRSF4	0.203621	697	21
698	ZNF706	0.203595	698	36
699	RPS19	0.203571	699	36
700	PPP2R5D	0.203541	700	36
701	HMGN1	0.20345	701	35
702	PMS1	0.203423	702	30
703	RPL18A	0.203378	703	21
704	PPIE	0.203358	704	36
705	CSNK1D	0.203346	705	36
706	TWF1	0.203342	706	33
707	CACYBP	0.203262	707	34
708	LPCAT1	0.203244	708	32
709	SSSCA1	0.203242	709	32
710	FYTTD1	0.203239	710	35
711	GTF3A	0.203213	711	34
712	RBM14	0.203199	712	34
713	C12orf44	0.203027	713	31
714	HSP90AA1	0.203007	714	36
715	RASGRP2	0.20287	715	36
716	SRR	0.202784	716	26
717	C19orf53	0.202754	717	33
718	KLHL7	0.202696	718	36
719	MOAP1	0.20268	719	36
720	C3orf23	0.202651	720	28
721	HSPA13	0.202633	721	32
722	RFC4	0.202623	722	36
723	MAIP1	0.202578	723	33
724	GTPBP4	0.202574	724	36
725	H2AFV	0.202522	725	34
726	SNRPA	0.202504	726	36
727	SDF2L1	0.202497	727	36
728	GMEB2	0.202497	728	36
729	NR4A2	0.202482	729	35
730	UNG	0.202406	730	35
731	ALKBH2	0.202369	731	34
732	PSMD5	0.202322	732	36
733	TRMT112	0.202319	733	30
734	C19orf48	0.202228	734	31
735	RSL1D1	0.202049	735	36
736	EIF4B	0.202047	736	36
737	SLC25A33	0.202046	737	25
738	RPF2	0.201997	738	29
739	XRCC6	0.201982	739	35
740	PMPCA	0.201976	740	36
741	RPLP0	0.201966	741	36
742	MRS2	0.201927	742	30
743	PEX2	0.201808	743	22
744	D2HGDH	0.201759	744	34
745	SUPV3L1	0.20171	745	36
746	SBF1	0.201693	746	36
747	ROMO1	0.201692	747	29
748	RFC2	0.201624	748	36
749	G0S2	0.201495	749	35
750	ABHD12	0.201446	750	34
751	DNAJB9	0.201444	751	36
752	ATP2A2	0.20142	752	36
753	DCTD	0.201406	753	36
754	ZNRD1	0.201384	754	33
755	C11orf58	0.201367	755	33
756	UGP2	0.201327	756	36
757	DHX36	0.201327	757	35
758	FAF1	0.201292	758	36
759	PWP1	0.201269	759	36
760	SMCR7L	0.201224	760	28
761	DDX56	0.201209	761	36
762	CSNK2A1	0.201178	762	35
763	RPS14	0.201174	763	36
764	SMARCC1	0.201147	764	35
765	DAZAP1	0.201025	765	36
766	FNDC3A	0.200928	766	36
767	IL1RL1	0.200897	767	35
768	PEX16	0.200884	768	36
769	EIF4G1	0.200878	769	36
770	ARID5A	0.200867	770	36
771	DDA1	0.200717	771	36
772	SLC39A10	0.200717	772	32
773	NT5DC2	0.200715	773	33
774	DNAJA2	0.200713	774	36
775	APOA1BP	0.200685	775	33
776	YARS	0.200637	776	36
777	PRPF31	0.200528	777	36
778	KIR2DL4	0.200522	778	32
779	DYNLT3	0.200505	779	34
780	EIF4A2	0.200339	780	35
781	TMEM203	0.200303	781	30
782	MAPRE1	0.2003	782	35
783	CCT6A	0.200182	783	34
784	GET4	0.200109	784	34
785	AURKA	0.200107	785	35
786	ABHD14B	0.200019	786	35
787	DCUN1D5	0.199997	787	35
788	LCLAT1	0.199829	788	30
789	POLR3E	0.199724	789	32
790	NGDN	0.199667	790	35
791	PPIH	0.19966	791	36
792	VCP	0.199553	792	36
793	ELAVL1	0.199542	793	36
794	TSEN54	0.199536	794	35
795	FAHD2B	0.199469	795	17
796	NUDCD1	0.199426	796	26
797	BAZ1B	0.199407	797	34
798	DUS3L	0.199403	798	34
799	MIER3	0.199402	799	26
800	PSMG3	0.199359	800	32
801	KIR2DL3	0.199353	801	29
802	NOLC1	0.199346	802	35
803	CPSF4	0.199285	803	36
804	LOC388796	0.199281	804	24
805	HNRPDL	0.199265	805	31
806	DDX6	0.199177	806	33
807	ZRANB2	0.199122	807	32
808	C12orf23	0.198979	808	28
809	FAM192A	0.198908	809	22
810	NDUFV2	0.198905	810	35
811	RPUSD3	0.19889	811	35
812	STS	0.198888	812	29
813	GRAMD3	0.19888	813	34
814	ZNF655	0.198754	814	35
815	PTPN7	0.198723	815	36
816	CENPN	0.198706	816	32
817	PGK1	0.198705	817	36
818	SPTLC1	0.198604	818	36
819	RPS29	0.198504	819	35
820	ABCF2	0.198401	820	36
821	MRPL3	0.198343	821	34
822	SYVN1	0.198241	822	35
823	ATF4	0.19824	823	36
824	ARAP2	0.198175	824	31
825	NAE1	0.198148	825	33
826	PWWP2B	0.198102	826	31
827	FANCG	0.197933	827	35
828	PDE12	0.197916	828	32
829	PLEKHG2	0.197875	829	28
830	HOPX	0.197856	830	30
831	RPL5	0.197826	831	35
832	KIAA0947	0.197796	832	28
833	SEC24C	0.197777	833	36
834	RPL35	0.197745	834	35
835	SRRT	0.197743	835	23
836	CEBPZ	0.197694	836	34
837	ZBED4	0.197675	837	36
838	DDX42	0.197671	838	35
839	ITGB1BP1	0.197658	839	36
840	PSMD12	0.197631	840	36
841	AHSA1	0.197438	841	36
842	TSR2	0.19738	842	33
843	PSMD3	0.197365	843	34
844	KAT2A	0.197284	844	31
845	CECR5	0.197268	845	34
846	PSMB1	0.197263	846	36
847	EIF6	0.197262	847	33
848	MANF	0.197249	848	22
849	PSMG4	0.197102	849	28
850	C5orf51	0.197064	850	30
851	SLC41A1	0.197014	851	30
852	WTAP	0.196953	852	36
853	G3BP2	0.19682	853	36
854	IDH3B	0.196819	854	34
855	PPP2R5C	0.196785	855	34
856	AURKAIP1	0.196774	856	35
857	SPIRE2	0.196768	857	24
858	PBX4	0.196712	858	35
859	MRPS31	0.196695	859	36
860	HDHD3	0.196688	860	36
861	ALDOA	0.196677	861	36
862	ZNF664	0.196663	862	28
863	DDB2	0.196584	863	36
864	SEC23A	0.196578	864	34
865	GRB10	0.1965	865	36
866	PSMG1	0.196443	866	33
867	GPHN	0.19635	867	32
868	KDM4C	0.196284	868	22
869	ESYT2	0.196276	869	21
870	SUGP2	0.19623	870	21
871	DNAJC21	0.196205	871	30
872	CHD1L	0.19619	872	36
873	EIF5	0.196168	873	35
874	HNRNPK	0.196141	874	29
875	C3orf26	0.19614	875	28
876	GRHPR	0.196132	876	36
877	UNC45A	0.196106	877	36
878	RPL10A	0.19607	878	35
879	PRKCH	0.19605	879	36
880	SBDS	0.196022	880	22
881	UFSP2	0.196017	881	32
882	RPS2	0.195938	882	36
883	KIAA0368	0.195932	883	33
884	NEDD9	0.195904	884	36
885	GPATCH8	0.195861	885	31
886	RRAS2	0.195798	886	36
887	DEM1	0.195753	887	24
888	MRPL2	0.195693	888	33
889	C1orf86	0.195655	889	33
890	SLC2A11	0.195621	890	36
891	ZNF789	0.195589	891	32
892	ILKAP	0.19547	892	35
893	FAM108A1	0.195424	893	25
894	METRNL	0.195358	894	34
895	UBE2G1	0.195335	895	36
896	SLAMF6	0.195322	896	33
897	C3orf75	0.195282	897	25
898	MCM6	0.195177	898	36
899	MARCH6	0.195056	899	23
900	ZKSCAN5	0.195052	900	31
901	LSS	0.19498	901	36
902	METT11D1	0.194978	902	25
903	C1orf57	0.194945	903	29
904	TSPAN3	0.194909	904	36
905	RPS4X	0.194906	905	35
906	PPIL1	0.194896	906	34
907	YIPF5	0.194859	907	36
908	OCIAD1	0.194858	908	35
909	FASTK	0.19483	909	36
910	PPP2CA	0.194819	910	36
911	C12orf48	0.194809	911	28
912	PMS2P3	0.194765	912	19
913	TMEM181	0.194674	913	31
914	SH2D3A	0.194668	914	28
915	BRD7	0.19459	915	35
916	ZNF451	0.194561	916	35
917	RANBP9	0.194518	917	33
918	RIMKLB	0.194488	918	26
919	GPATCH4	0.19446	919	35
920	ADRM1	0.194421	920	34
921	RPS19BP1	0.194411	921	35
922	PPP1R8	0.194356	922	36
923	CPM	0.194329	923	32
924	PRDM1	0.194329	924	36
925	MUM1	0.194249	925	35
926	MRPL54	0.194235	926	35
927	NDUFB4	0.194213	927	28
928	TMEM214	0.194176	928	31
929	LRRC16A	0.194146	929	22
930	RARS2	0.194066	930	32
931	SLC35E1	0.194029	931	36
932	NUP205	0.194005	932	35
933	GFI1	0.193986	933	36
934	SPTBN1	0.193906	934	35
935	MRPL41	0.19388	935	36
936	MRPL9	0.193813	936	36
937	EXOSC6	0.193794	937	34
938	EIF2B4	0.193753	938	36
939	SRPRB	0.19372	939	36
940	SH3RF3	0.193657	940	28
941	DGKA	0.193652	941	36
942	ELMO2	0.193652	942	34
943	LYAR	0.193582	943	35
944	CWF19L1	0.193538	944	36
945	ALG10B	0.19352	945	29
946	KCTD10	0.19346	946	35
947	ITGA6	0.193431	947	34
948	POLR1E	0.193398	948	35
949	SIKE1	0.193361	949	22
950	ALG1	0.193333	950	27
951	RSL24D1	0.193327	951	31
952	ADIPOR2	0.193295	952	36
953	MBNL2	0.193215	953	36
954	PSMC5	0.193209	954	36
955	HAUS5	0.193127	955	24
956	GPS1	0.193043	956	36
957	POLR2H	0.193039	957	36
958	DDX41	0.192986	958	35
959	CKS2	0.192965	959	36
960	EIF2S2	0.192929	960	35
961	NARG2	0.192898	961	31
962	BAT4	0.192895	962	26
963	CCL4	0.192808	963	26
964	LOC147727	0.192796	964	22
965	RPL7A	0.192732	965	33
966	MTCH1	0.192721	966	36
967	TXNL4A	0.192617	967	30
968	FBXO28	0.192591	968	36
969	CCDC127	0.192575	969	34
970	TMEM45A	0.192535	970	33
971	NUMA1	0.192519	971	34
972	SUB1	0.192417	972	36
973	RER1	0.192405	973	36
974	PRKAB1	0.192401	974	36
975	TRRAP	0.192353	975	35
976	CTH	0.192323	976	33
977	GNL3	0.192248	977	36
978	C10orf58	0.192212	978	28
979	RPF1	0.192182	979	30
980	PSMA7	0.192092	980	31
981	NOP58	0.192066	981	30
982	THOC3	0.192013	982	20
983	NHEDC2	0.192006	983	20
984	MRPL11	0.191995	984	36
985	MRPL39	0.19199	985	36
986	HSPB11	0.191979	986	23
987	RPL6	0.191976	987	35
988	AKIRIN1	0.191947	988	31
989	NCBP2	0.191886	989	36
990	TIMM22	0.191862	990	35
991	RPS16	0.191849	991	36
992	B3GALT6	0.191842	992	35
993	DDT	0.191819	993	36
994	PAG1	0.19176	994	35
995	PITRM1	0.191728	995	36
996	MTFP1	0.191697	996	20
997	ZNHIT6	0.191686	997	31
998	EIF1AX	0.191674	998	35
999	C7orf30	0.191665	999	26
1000	UAP1	0.191608	1000	36
1001	SLC25A4	0.191596	1001	36
1002	OTUB1	0.191563	1002	36
1003	ORC5	0.191496	1003	21
1004	RANBP1	0.191457	1004	35
1005	PCNT	0.191444	1005	33
1006	SQLE	0.191431	1006	36
1007	INTS12	0.191373	1007	33
1008	PLXNA1	0.191371	1008	26
1009	FAM190B	0.191356	1009	24
1010	CD320	0.191235	1010	35
1011	KIF21B	0.191225	1011	34
1012	BLK	0.191176	1012	35
1013	ANAPC1	0.191099	1013	36
1014	PPIA	0.19109	1014	35
1015	SDHAF1	0.191052	1015	27
1016	C11orf83	0.191044	1016	24
1017	PBRM1	0.191011	1017	32
1018	GNL1	0.190968	1018	36
1019	C2orf56	0.190834	1019	27
1020	ATIC	0.190833	1020	36
1021	C2orf49	0.190833	1021	32
1022	UTP14A	0.190801	1022	35
1023	RPS18	0.190736	1023	34
1024	PARP2	0.190708	1024	35
1025	GNE	0.190672	1025	36
1026	LIN7C	0.190665	1026	29
1027	CENPH	0.190642	1027	30
1028	SRM	0.190523	1028	36
1029	C9orf156	0.190486	1029	34
1030	SLC25A6	0.190314	1030	29
1031	BMS1	0.190307	1031	33
1032	CCDC104	0.190225	1032	27
1033	NMRAL1	0.190167	1033	32
1034	RRN3P1	0.190154	1034	21
1035	SHC1	0.190069	1035	36
1036	VARS2	0.190057	1036	30
1037	LSM5	0.190046	1037	36
1038	ARID5B	0.190022	1038	35
1039	FAIM	0.189993	1039	34
1040	PDCD2	0.189989	1040	36
1041	ZNF274	0.189956	1041	36
1042	RBMX	0.189898	1042	35
1043	HMGA1	0.189884	1043	36
1044	PSMD10	0.189882	1044	36
1045	NSMCE4A	0.189788	1045	33
1046	C6orf48	0.189784	1046	35
1047	EXOSC3	0.189761	1047	35
1048	RAD23B	0.189743	1048	36
1049	MCM3	0.189694	1049	33
1050	YTHDC1	0.189647	1050	35
1051	CTPS2	0.189607	1051	35
1052	NUP85	0.189551	1052	35
1053	FGFR1	0.189519	1053	27
1054	ZNF146	0.189491	1054	36
1055	GOT1	0.189422	1055	36
1056	MYO19	0.189326	1056	30
1057	CCDC6	0.189325	1057	36
1058	DUT	0.18931	1058	36
1059	RNF113A	0.189299	1059	36
1060	CSE1L	0.189225	1060	36
1061	FAM108B1	0.189151	1061	28
1062	SLC35C2	0.189133	1062	36
1063	GNB2L1	0.189106	1063	33
1064	SRSF1	0.189089	1064	21
1065	PDXP	0.189087	1065	22
1066	LSM2	0.189034	1066	35
1067	RNMTL1	0.188946	1067	34
1068	PWP2	0.188869	1068	29
1069	ACN9	0.188748	1069	34
1070	RPS3	0.188718	1070	35
1071	MRPL55	0.188634	1071	33
1072	FUS	0.188622	1072	35
1073	TERF1	0.188584	1073	36
1074	EPRS	0.188551	1074	36
1075	PARP1	0.188476	1075	36
1076	CBX5	0.188471	1076	34
1077	B4GALT1	0.188402	1077	35
1078	HSPH1	0.188388	1078	32
1079	IGHM	0.188379	1079	18
1080	MZT2A	0.188323	1080	20
1081	C9orf142	0.188229	1081	35
1082	THOC4	0.188221	1082	29
1083	TMEM147	0.188217	1083	33
1084	ABCF3	0.188178	1084	35
1085	MYBBP1A	0.18817	1085	27
1086	RPS9	0.188143	1086	35
1087	GGCT	0.188125	1087	30
1088	PHF16	0.188099	1088	30
1089	ZXDB	0.188058	1089	28
1090	GLCCI1	0.188041	1090	34
1091	TXLNA	0.187996	1091	36
1092	RAPGEF1	0.18794	1092	36
1093	ANAPC11	0.187928	1093	35
1094	MRPS5	0.187913	1094	35
1095	DDX28	0.187879	1095	36
1096	PREB	0.187852	1096	36
1097	PPARA	0.187849	1097	29
1098	RDBP	0.187807	1098	30
1099	WDR4	0.187722	1099	34
1100	HLTF	0.187713	1100	31
1101	BCL7B	0.187655	1101	36
1102	EDC3	0.187634	1102	32
1103	AURKB	0.18762	1103	35
1104	SREK1	0.187585	1104	21
1105	ERGIC3	0.187518	1105	36
1106	MRPL17	0.18751	1106	36
1107	MIB2	0.187489	1107	35
1108	RCN2	0.187468	1108	34
1109	C6orf226	0.187433	1109	20
1110	CUTA	0.187401	1110	35
1111	C17orf68	0.187386	1111	29
1112	DDX21	0.187345	1112	35
1113	CDK5R1	0.187312	1113	36
1114	ENSA	0.187312	1114	36
1115	CLN8	0.187302	1115	35
1116	HMGB1	0.187302	1116	35
1117	GFPT1	0.187242	1117	34
1118	USP36	0.187217	1118	34
1119	NPM1	0.187211	1119	28
1120	PPHLN1	0.187192	1120	35
1121	HAUS2	0.187173	1121	22
1122	NSA2	0.187123	1122	29
1123	SNRPE	0.187111	1123	27
1124	TMEM141	0.187093	1124	31
1125	RPL17	0.187063	1125	34
1126	GOT2	0.18706	1126	34
1127	LETMD1	0.187056	1127	36
1128	SDHAP1	0.187053	1128	20
1129	MRPL34	0.186998	1129	36
1130	TMED2	0.186984	1130	36
1131	ARFGEF2	0.186957	1131	31
1132	HNRNPUL1	0.18691	1132	30
1133	SETD6	0.186907	1133	33
1134	KHDRBS1	0.186899	1134	36
1135	SPTLC2	0.186858	1135	36
1136	ELAC2	0.186839	1136	36
1137	EIF3B	0.186645	1137	33
1138	PPIL5	0.186634	1138	29
1139	UQCRC1	0.186629	1139	36
1140	NIPA2	0.186608	1140	36
1141	CDADC1	0.186495	1141	36
1142	PGAM5	0.186453	1142	29
1143	FAM127A	0.186437	1143	30
1144	UBE2Z	0.186428	1144	36
1145	TP53BP2	0.186424	1145	36
1146	SFSWAP	0.186376	1146	20
1147	EARS2	0.186345	1147	30
1148	ODF2L	0.186334	1148	33
1149	PARN	0.186333	1149	36
1150	PPP6C	0.186319	1150	36
1151	PSMA6	0.186244	1151	33
1152	BCAP29	0.186225	1152	36
1153	MED30	0.186176	1153	32
1154	BAT1	0.186135	1154	17
1155	CDK4	0.186075	1155	36
1156	NDC80	0.186041	1156	33
1157	SPRED2	0.185978	1157	32
1158	USE1	0.185973	1158	33
1159	KDELR1	0.185949	1159	36
1160	CXorf40A	0.185942	1160	33
1161	KLF6	0.185937	1161	36
1162	MAD2L2	0.185915	1162	35
1163	ELP2	0.185892	1163	32
1164	TXNDC11	0.185882	1164	35
1165	MRPS11	0.185838	1165	36
1166	SERBP1	0.185736	1166	34
1167	SNRPA1	0.185708	1167	36
1168	RPL7L1	0.185674	1168	33
1169	RYK	0.185657	1169	36
1170	RHOT2	0.185646	1170	36
1171	PHACTR4	0.185645	1171	35
1172	NUDCD2	0.185607	1172	35
1173	ITPA	0.185604	1173	36
1174	UPP1	0.185603	1174	36
1175	RBM3	0.185599	1175	36
1176	SCML1	0.185524	1176	35
1177	FAM179A	0.185447	1177	27
1178	ARHGAP19	0.185426	1178	35
1179	SEC13	0.185412	1179	29
1180	UBE2G2	0.185397	1180	36
1181	ZNF101	0.18538	1181	33
1182	RBBP6	0.185361	1182	33
1183	STK17B	0.185285	1183	36
1184	SUMF2	0.185283	1184	34
1185	G2E3	0.185264	1185	22
1186	CELF2	0.185234	1186	36
1187	C19orf70	0.185233	1187	30
1188	SEH1L	0.185204	1188	36
1189	RASA1	0.1852	1189	36
1190	CNTROB	0.185092	1190	27
1191	TRAP1	0.185081	1191	36
1192	SS18	0.185062	1192	36
1193	DAP3	0.185051	1193	36
1194	SRP68	0.185051	1194	35
1195	NSMCE2	0.185049	1195	32
1196	PVRIG	0.185043	1196	31
1197	METTL13	0.185028	1197	31
1198	DNAJC8	0.184991	1198	36
1199	C19orf10	0.18485	1199	34
1200	FARSB	0.184799	1200	27
1201	KIAA1737	0.184781	1201	30
1202	VEGFA	0.184746	1202	35
1203	RPSA	0.184607	1203	31
1204	TTLL12	0.184537	1204	36
1205	C19orf43	0.184445	1205	32
1206	RRP1B	0.184442	1206	33
1207	UBR7	0.184327	1207	30
1208	EIF5B	0.184295	1208	35
1209	NAA15	0.184281	1209	22
1210	PGRMC2	0.184226	1210	36
1211	CCL3L1	0.184219	1211	16
1212	IL18RAP	0.184111	1212	35
1213	ODF2	0.184095	1213	36
1214	ARF4	0.184094	1214	36
1215	SKA2	0.184066	1215	29
1216	RPS7	0.18401	1216	35
1217	SKIV2L	0.183987	1217	36
1218	AUP1	0.183961	1218	36
1219	BTRC	0.183959	1219	34
1220	AES	0.183943	1220	36
1221	PMPCB	0.183943	1221	36
1222	MRPL35	0.183913	1222	34
1223	MAPK1IP1L	0.183899	1223	31
1224	RFC5	0.183852	1224	36
1225	PTMA	0.183846	1225	34
1226	HNRNPA3	0.183826	1226	30
1227	SDF4	0.183819	1227	35
1228	ZNF841	0.183798	1228	16
1229	MAOA	0.183757	1229	36
1230	WDR85	0.183748	1230	23
1231	EEF2	0.183734	1231	36
1232	MAGT1	0.183734	1232	32
1233	SNHG12	0.183676	1233	27
1234	TROVE2	0.183617	1234	36
1235	PPP1R16B	0.183609	1235	36
1236	DDX20	0.183552	1236	28
1237	CCDC59	0.183546	1237	36
1238	STARD7	0.183531	1238	36
1239	GVINP1	0.183517	1239	19
1240	BLM	0.183468	1240	36
1241	C18orf55	0.183451	1241	29
1242	SRGAP1	0.18343	1242	33
1243	MRPS21	0.183424	1243	34
1244	PEX19	0.18338	1244	36
1245	CLDND1	0.183362	1245	36
1246	C9orf114	0.183361	1246	33
1247	SLAIN2	0.183343	1247	29
1248	CSGALNACT1	0.183336	1248	32
1249	C8orf33	0.183312	1249	36
1250	MCM4	0.183233	1250	35
1251	RCN1	0.183231	1251	33
1252	KIAA1147	0.183201	1252	33
1253	POLE3	0.183162	1253	36
1254	KDELR2	0.183136	1254	35
1255	HPDL	0.183102	1255	23
1256	SNTB2	0.183042	1256	36
1257	LUC7L2	0.182952	1257	36
1258	C9orf80	0.1829	1258	29
1259	ZNF107	0.182872	1259	28
1260	PRKAG1	0.182854	1260	36
1261	CBX4	0.182841	1261	36
1262	GLOD4	0.182817	1262	33
1263	LSMD1	0.182803	1263	30
1264	PIK3C2A	0.182791	1264	34
1265	MRRF	0.182787	1265	35
1266	PSMC4	0.182736	1266	35
1267	LEPROTL1	0.18267	1267	36
1268	RUNX3	0.182612	1268	36
1269	CHMP4A	0.182609	1269	35
1270	ARG1	0.182587	1270	36
1271	BCLAF1	0.182566	1271	36
1272	DDX31	0.182551	1272	35
1273	RACGAP1	0.182549	1273	36
1274	EIF2S1	0.182547	1274	36
1275	CEP68	0.182542	1275	35
1276	LUZP1	0.1825	1276	36
1277	C6orf130	0.18246	1277	30
1278	ZNF598	0.182456	1278	34
1279	ZCCHC17	0.182443	1279	35
1280	DDX50	0.182428	1280	36
1281	RCCD1	0.182393	1281	25
1282	ERGIC1	0.18238	1282	35
1283	CDC20	0.182354	1283	36
1284	CHAF1A	0.182347	1284	29
1285	AIFM1	0.182329	1285	35
1286	SYNRG	0.182296	1286	22
1287	PIGA	0.18229	1287	36
1288	KIAA1310	0.182166	1288	26
1289	UBE2L3	0.182139	1289	33
1290	PDS5A	0.182066	1290	31
1291	ZNF548	0.182028	1291	32
1292	CEP57	0.181961	1292	36
1293	MRPS16	0.181911	1293	35
1294	WHSC1	0.181899	1294	30
1295	AMZ2	0.181893	1295	36
1296	MRPS2	0.181839	1296	36
1297	NOP56	0.181707	1297	30
1298	LMNB2	0.181579	1298	36
1299	BUB1	0.181523	1299	35
1300	YTHDF1	0.181508	1300	36
1301	COPS6	0.18144	1301	36
1302	PUF60	0.181398	1302	33
1303	UBXN1	0.181331	1303	31
1304	PIGU	0.18128	1304	32
1305	C9orf140	0.181251	1305	29
1306	MAP2K5	0.181231	1306	36
1307	LZTS2	0.181218	1307	25
1308	SAYSD1	0.181181	1308	36
1309	EWSR1	0.181144	1309	36
1310	MEI1	0.181137	1310	34
1311	MFF	0.18112	1311	31
1312	GLE1	0.181088	1312	34
1313	APEX1	0.18105	1313	36
1314	CCNC	0.18101	1314	36
1315	ZNF544	0.18099	1315	34
1316	PIGW	0.180972	1316	28
1317	SNX5	0.180954	1317	33
1318	TMEM160	0.180934	1318	32
1319	MRPL49	0.180888	1319	35
1320	MRPS30	0.180873	1320	36
1321	FLJ10661	0.18074	1321	16
1322	PDIA3	0.180713	1322	25
1323	PDCD2L	0.180709	1323	31
1324	HTATSF1	0.180652	1324	28
1325	C6orf153	0.180618	1325	26
1326	KIAA1967	0.18055	1326	31
1327	PPM1B	0.180542	1327	35
1328	SLC39A8	0.180487	1328	36
1329	ATG2A	0.180478	1329	32
1330	HMG20B	0.180478	1330	35
1331	ACD	0.180449	1331	36
1332	SLFN13	0.180296	1332	31
1333	FYN	0.180288	1333	36
1334	AVEN	0.180259	1334	33
1335	EEF1A1	0.180236	1335	36
1336	DUS1L	0.18022	1336	36
1337	CRELD2	0.180211	1337	36
1338	GADD45GIP1	0.180204	1338	31
1339	RPL24	0.18015	1339	35
1340	FBXO5	0.180105	1340	36
1341	DEAF1	0.180078	1341	35
1342	MOCS2	0.180069	1342	33
1343	BHLHE41	0.180054	1343	22
1344	HCST	0.180054	1344	35
1345	ZNF597	0.179996	1345	26
1346	LOC25845	0.179934	1346	23
1347	ZMYND19	0.179932	1347	33
1348	CCNA2	0.179919	1348	36
1349	ABCD4	0.179912	1349	29
1350	TMEM41B	0.17985	1350	33
1351	NAA35	0.179844	1351	22
1352	MDH2	0.179799	1352	36
1353	HPS5	0.179787	1353	36
1354	CDK13	0.179783	1354	22
1355	EIF3M	0.179698	1355	33
1356	WDR92	0.179667	1356	19
1357	C22orf32	0.179509	1357	26
1358	TRNAU1AP	0.17944	1358	31
1359	ZDHHC16	0.179403	1359	34
1360	TOMM22	0.179374	1360	35
1361	GGA1	0.179372	1361	36
1362	ZNF318	0.179314	1362	36
1363	C5orf28	0.179314	1363	33
1364	SUMO3	0.179301	1364	34
1365	CDK10	0.179278	1365	36
1366	ATMIN	0.179261	1366	32
1367	SNAPIN	0.179162	1367	32
1368	FIP1L1	0.179161	1368	33
1369	C7orf64	0.179137	1369	20
1370	ORC2	0.179129	1370	21
1371	RBM42	0.179085	1371	33
1372	CDCA7L	0.179082	1372	34
1373	PPM1G	0.179076	1373	36
1374	RCSD1	0.179057	1374	33
1375	CKAP2L	0.179013	1375	27
1376	MEN1	0.179004	1376	34
1377	GLRX3	0.179003	1377	32
1378	CHCHD2	0.178992	1378	34
1379	TMEM9	0.178946	1379	34
1380	RPRD1B	0.17893	1380	29
1381	POLA2	0.178925	1381	36
1382	GFM1	0.178911	1382	36
1383	KIAA0528	0.178909	1383	30
1384	SAMM50	0.178904	1384	36
1385	GOLGB1	0.178872	1385	36
1386	PDCD7	0.178774	1386	33
1387	ALG9	0.178772	1387	35
1388	PDXDC1	0.178722	1388	30
1389	KRR1	0.178697	1389	30
1390	RPS27	0.178637	1390	34
1391	ATL3	0.178627	1391	31
1392	LIG4	0.178619	1392	36
1393	AMDHD2	0.178601	1393	36
1394	BCAP31	0.178583	1394	36
1395	SPRY2	0.17853	1395	33
1396	RDX	0.178527	1396	34
1397	PRKCSH	0.178465	1397	36
1398	KRTCAP2	0.178424	1398	35
1399	SLC25A5	0.178333	1399	35
1400	EIF2B3	0.178296	1400	32
1401	RHBDD2	0.178282	1401	35
1402	OGT	0.178254	1402	36
1403	PSMD2	0.178252	1403	35
1404	CDK7	0.178206	1404	33
1405	EPT1	0.178204	1405	18
1406	CCNE1	0.178064	1406	34
1407	NHP2	0.178007	1407	30
1408	BCAT1	0.177997	1408	36
1409	TDG	0.177977	1409	34
1410	APEH	0.177927	1410	36
1411	APH1A	0.177907	1411	36
1412	NEK9	0.177877	1412	28
1413	FLNB	0.177811	1413	35
1414	CENPL	0.177775	1414	29
1415	APRT	0.177762	1415	36
1416	G3BP1	0.17775	1416	35
1417	RPN2	0.177747	1417	36
1418	SFXN4	0.17766	1418	35
1419	POLR2D	0.177649	1419	36
1420	NAA38	0.177572	1420	22
1421	RASAL3	0.177543	1421	30
1422	GORASP2	0.177534	1422	36
1423	PHYH	0.177526	1423	36
1424	RPS27A	0.177518	1424	34
1425	KLHL36	0.177493	1425	29
1426	NDNL2	0.177381	1426	33
1427	STAT4	0.177365	1427	35
1428	PUS7	0.177355	1428	36
1429	UPF3A	0.177325	1429	36
1430	LUC7L3	0.177324	1430	22
1431	ZGPAT	0.177312	1431	33
1432	BEX4	0.177298	1432	32
1433	THAP9	0.177292	1433	24
1434	UBALD2	0.177275	1434	35
1435	FUBP1	0.177269	1435	33
1436	USP48	0.177229	1436	36
1437	NCLN	0.177211	1437	32
1438	ZNF805	0.177116	1438	32
1439	UBA5	0.177073	1439	32
1440	TYSND1	0.177043	1440	34
1441	SRSF7	0.177027	1441	21
1442	ZBED1	0.176922	1442	31
1443	NKG7	0.176901	1443	36
1444	SEPHS1	0.176898	1444	36
1445	GNLY	0.176834	1445	36
1446	RUVBL2	0.176773	1446	33
1447	ABCB1	0.176765	1447	36
1448	RBM17	0.176738	1448	36
1449	GMDS	0.176675	1449	34
1450	FGFBP2	0.176621	1450	32
1451	TOP1MT	0.176568	1451	35
1452	FBXW11	0.176502	1452	36
1453	ATAD1	0.17645	1453	35
1454	RPS5	0.176415	1454	35
1455	LOC729887	0.176388	1455	21
1456	RRP9	0.176348	1456	26
1457	C8orf82	0.176345	1457	18
1458	MTMR2	0.176316	1458	36
1459	BFAR	0.1763	1459	36
1460	TMEM106B	0.176298	1460	36
1461	NUP107	0.176243	1461	36
1462	PPIL3	0.176197	1462	35
1463	ENOSF1	0.17619	1463	36
1464	ARRDC2	0.176121	1464	35
1465	WDR77	0.176103	1465	36
1466	FAM96B	0.176088	1466	36
1467	C19orf52	0.176055	1467	30
1468	TBC1D15	0.175998	1468	36
1469	RNMT	0.175933	1469	36
1470	UBR5	0.17589	1470	32
1471	CCT4	0.175877	1471	33
1472	RHOH	0.175859	1472	35
1473	ZCCHC18	0.175853	1473	18
1474	ZAP70	0.175851	1474	36
1475	PSMD14	0.175842	1475	36
1476	NCOR2	0.17584	1476	36
1477	DNAJC19	0.17583	1477	33
1478	SSBP1	0.175779	1478	35
1479	HDAC8	0.175764	1479	28
1480	C13orf27	0.175764	1480	27
1481	MTMR4	0.175762	1481	36
1482	OXCT1	0.17576	1482	36
1483	MAPK9	0.175714	1483	36
1484	PHC3	0.175699	1484	35
1485	SPECC1L	0.175678	1485	22
1486	ACVR1B	0.175653	1486	36
1487	ZNF880	0.175643	1487	19
1488	DCAF8	0.175623	1488	21
1489	TAZ	0.175561	1489	36
1490	HMGCS1	0.175559	1490	36
1491	ARF6	0.175514	1491	35
1492	MGAT2	0.175496	1492	35
1493	ING5	0.175443	1493	32
1494	RASA2	0.17541	1494	34
1495	OSBP	0.175393	1495	36
1496	GZF1	0.175379	1496	27
1497	TOX4	0.175296	1497	33
1498	SUV39H1	0.175291	1498	36
1499	NDUFAF2	0.175265	1499	31
1500	SPRY1	0.175254	1500	34
1501	SUMO1	0.175214	1501	34
1502	HMG20A	0.175213	1502	36
1503	TXK	0.175198	1503	36
1504	AGK	0.175191	1504	33
1505	PRPF19	0.175163	1505	36
1506	SH3BP5	0.175129	1506	34
1507	AKAP9	0.175104	1507	29
1508	VMA21	0.175052	1508	21
1509	ZNF232	0.17499	1509	36
1510	PSMD11	0.174921	1510	36
1511	SEC61A2	0.174903	1511	35
1512	TEX10	0.174882	1512	35
1513	PPP2R2D	0.174877	1513	36
1514	RALGAPB	0.174845	1514	30
1515	PTRH1	0.174802	1515	35
1516	SF3B2	0.174798	1516	35
1517	CSDE1	0.174789	1517	35
1518	IKZF5	0.174763	1518	33
1519	NHLRC2	0.174742	1519	35
1520	INTS1	0.174632	1520	34
1521	SUMO2	0.174613	1521	36
1522	C12orf11	0.174607	1522	30
1523	MAD2L1	0.174607	1523	35
1524	C12orf65	0.174596	1524	32
1525	GINS3	0.174584	1525	31
1526	TSPYL4	0.174582	1526	33
1527	FCAR	0.174504	1527	35
1528	SPIN1	0.17444	1528	35
1529	SEC22A	0.174356	1529	33
1530	RSF1	0.174291	1530	33
1531	PCSK9	0.174228	1531	32
1532	TMEM99	0.174189	1532	34
1533	FH	0.174175	1533	36
1534	DYNC1H1	0.174114	1534	36
1535	ATP5G2	0.174112	1535	36
1536	DPP3	0.174102	1536	32
1537	TIMM9	0.174088	1537	33
1538	C12orf57	0.174084	1538	34
1539	RIN3	0.174065	1539	34
1540	CNO	0.174062	1540	28
1541	OXSM	0.17402	1541	35
1542	FBXO3	0.173983	1542	34
1543	FAM3C	0.173967	1543	34
1544	POLR3H	0.173966	1544	33
1545	MTA1	0.173962	1545	36
1546	TTC3	0.173961	1546	35
1547	GPR56	0.173899	1547	34
1548	FLAD1	0.173871	1548	36
1549	USP1	0.173838	1549	36
1550	POLRMT	0.173835	1550	36
1551	PPP2R1A	0.173832	1551	36
1552	NDFIP1	0.173831	1552	36
1553	RPL4	0.173825	1553	35
1554	C16orf53	0.173816	1554	30
1555	PTPRA	0.173814	1555	35
1556	TRIM13	0.173805	1556	32
1557	FERMT2	0.1738	1557	27
1558	PSMD8	0.173789	1558	36
1559	DNAJC14	0.173759	1559	34
1560	RPS15A	0.173753	1560	34
1561	NUP188	0.173735	1561	34
1562	PCBP2	0.17373	1562	36
1563	PSMD7	0.173697	1563	36
1564	GCHFR	0.173646	1564	36
1565	NADSYN1	0.173566	1565	36
1566	PM20D2	0.173562	1566	31
1567	AARS	0.173554	1567	36
1568	HUWE1	0.173551	1568	36
1569	AMZ2P1	0.173519	1569	19
1570	KIF4A	0.173509	1570	27
1571	PRC1	0.173487	1571	35
1572	PTGES	0.173482	1572	35
1573	PERP	0.173478	1573	31
1574	CDC37L1	0.173474	1574	28
1575	ATM	0.173444	1575	34
1576	ZNF326	0.173356	1576	32
1577	BNIP1	0.173334	1577	34
1578	TRIM11	0.173275	1578	35
1579	HTRA2	0.173271	1579	36
1580	GATS	0.173258	1580	33
1581	TUBA1C	0.173234	1581	33
1582	C5orf34	0.173211	1582	30
1583	CTU2	0.173157	1583	27
1584	CCNB1	0.173136	1584	34
1585	TMEM161A	0.173127	1585	27
1586	SLC38A2	0.173102	1586	34
1587	CHTF8	0.173093	1587	28
1588	RAD1	0.173063	1588	35
1589	RFC3	0.173054	1589	35
1590	MRPS18A	0.173045	1590	36
1591	DNAJC4	0.173014	1591	34
1592	MED14	0.173007	1592	32
1593	EPCAM	0.172923	1593	26
1594	PIGP	0.172838	1594	32
1595	UQCC	0.172812	1595	27
1596	PDCD4	0.172806	1596	35
1597	NDUFAF4	0.172771	1597	23
1598	SKP2	0.17276	1598	35
1599	PPA1	0.17271	1599	36
1600	FGD4	0.172706	1600	35
1601	SUPT6H	0.1727	1601	36
1602	C11orf24	0.172679	1602	35
1603	RAB11FIP3	0.172678	1603	36
1604	DPP9	0.172651	1604	33
1605	LTN1	0.172633	1605	21
1606	PCGF6	0.172611	1606	34
1607	MRFAP1	0.172584	1607	35
1608	LRRC41	0.172579	1608	36
1609	SNRPF	0.172579	1609	36
1610	CYFIP2	0.172537	1610	35
1611	HRAS	0.172502	1611	36
1612	OXNAD1	0.172499	1612	26
1613	GAPDH	0.172462	1613	35
1614	ACKR3	0.172395	1614	32
1615	PPRC1	0.172336	1615	36
1616	MFSD10	0.172277	1616	33
1617	PATZ1	0.172274	1617	27
1618	H19	0.17226	1618	23
1619	MRPL15	0.172191	1619	36
1620	GAK	0.172114	1620	36
1621	RPA1	0.172102	1621	35
1622	FLYWCH1	0.172068	1622	28
1623	NUSAP1	0.172068	1623	36
1624	MOBKL3	0.172049	1624	26
1625	OSTC	0.172032	1625	30
1626	DPH2	0.172013	1626	36
1627	ALG2	0.171997	1627	32
1628	RPL32	0.171957	1628	34
1629	GPR171	0.171955	1629	28
1630	UBE2A	0.171942	1630	36
1631	ITGB3BP	0.171934	1631	36
1632	C6orf106	0.171932	1632	36
1633	PFAS	0.17192	1633	36
1634	SUPT7L	0.171906	1634	29
1635	DNAJA3	0.171901	1635	36
1636	S1PR5	0.171851	1636	30
1637	CSNK1A1	0.171851	1637	36
1638	NDUFB10	0.171809	1638	35
1639	UBXN8	0.171795	1639	24
1640	HSD17B12	0.171771	1640	36
1641	ZMYND8	0.171682	1641	35
1642	ANKHD1	0.171633	1642	29
1643	C7orf42	0.171629	1643	27
1644	ELK1	0.171612	1644	35
1645	RBL1	0.171577	1645	32
1646	MTO1	0.17154	1646	36
1647	CA12	0.171466	1647	32
1648	SC5DL	0.171458	1648	31
1649	KIR3DL1	0.171442	1649	31
1650	NUP210	0.17142	1650	36
1651	PECI	0.171399	1651	30
1652	EIF3A	0.171361	1652	33
1653	C17orf61	0.17127	1653	28
1654	CSTF2T	0.17127	1654	35
1655	FAM177A1	0.171258	1655	30
1656	PHLDA1	0.171257	1656	34
1657	C5orf33	0.17119	1657	25
1658	ATP5G1	0.171185	1658	36
1659	AMPH	0.171137	1659	36
1660	NXF1	0.171112	1660	36
1661	PRKRA	0.170969	1661	34
1662	ABHD6	0.170894	1662	35
1663	CD7	0.170892	1663	35
1664	DHX9	0.170835	1664	36
1665	DBF4B	0.1708	1665	28
1666	ADSL	0.170794	1666	36
1667	SDCCAG3	0.170743	1667	36
1668	RRP36	0.1707	1668	20
1669	C8orf40	0.170644	1669	30
1670	MRPS27	0.170632	1670	34
1671	HS3ST3B1	0.170614	1671	27
1672	DLD	0.170501	1672	36
1673	AP4B1	0.170498	1673	35
1674	CDCA4	0.170488	1674	36
1675	C3orf37	0.170485	1675	30
1676	KRTAP19-6	0.170464	1676	18
1677	TARSL2	0.17046	1677	32
1678	CCDC117	0.170355	1678	32
1679	EIF3K	0.170351	1679	32
1680	CKS1B	0.170344	1680	35
1681	EIF1AD	0.170329	1681	29
1682	C2orf29	0.170285	1682	29
1683	C1orf21	0.170265	1683	29
1684	CSTF2	0.170226	1684	35
1685	SNRPB2	0.170183	1685	36
1686	ZDHHC21	0.170165	1686	24
1687	CCDC90B	0.170144	1687	35
1688	DGCR14	0.170133	1688	33
1689	C1orf163	0.170124	1689	23
1690	GGA2	0.170102	1690	36
1691	DAG1	0.170067	1691	35
1692	DHRS9	0.170062	1692	36
1693	RPS14P3	0.170061	1693	17
1694	EMG1	0.170037	1694	36
1695	TMEM208	0.170034	1695	31
1696	CAPN7	0.170034	1696	34
1697	SRRM2	0.170021	1697	36
1698	CDK17	0.17002	1698	22
1699	NUDT5	0.170009	1699	33
1700	NPM3	0.17	1700	36
1701	SLC30A9	0.169963	1701	35
1702	LAMB3	0.169922	1702	27
1703	TMEM177	0.169893	1703	31
1704	AATF	0.169874	1704	36
1705	MOGS	0.169831	1705	31
1706	EXOSC10	0.169796	1706	36
1707	SMYD3	0.169777	1707	36
1708	PRPF8	0.169748	1708	36
1709	FAM134B	0.169718	1709	31
1710	ARHGAP12	0.169682	1710	34
1711	PEX14	0.169673	1711	34
1712	MED29	0.169663	1712	29
1713	NUDT21	0.169655	1713	34
1714	HADHA	0.169653	1714	36
1715	PTS	0.169644	1715	35
1716	RLF	0.169579	1716	36
1717	TMEM93	0.169577	1717	30
1718	FAM98A	0.169575	1718	36
1719	TSPAN31	0.169485	1719	36
1720	SLC27A2	0.169449	1720	35
1721	ELL2	0.169382	1721	34
1722	NCAPG	0.169311	1722	33
1723	COX5A	0.169209	1723	36
1724	AKTIP	0.169176	1724	34
1725	TMEM66	0.16916	1725	33
1726	SRP54	0.169145	1726	35
1727	MND1	0.169138	1727	32
1728	MTG1	0.169129	1728	28
1729	UBA6	0.16911	1729	33
1730	RPL36A	0.169109	1730	29
1731	ERLEC1	0.169093	1731	21
1732	PDHX	0.169087	1732	36
1733	PRKCI	0.169073	1733	36
1734	ACAA2	0.169043	1734	35
1735	NR2C1	0.168899	1735	36
1736	GINS2	0.168842	1736	33
1737	PHPT1	0.168779	1737	35
1738	ZNF273	0.168761	1738	28
1739	C19orf20	0.168752	1739	23
1740	CKAP5	0.168729	1740	36
1741	TSSC1	0.168699	1741	36
1742	RNF144B	0.168699	1742	35
1743	PKM2	0.168692	1743	30
1744	DOCK9	0.168681	1744	29
1745	CRY1	0.168654	1745	36
1746	EXOSC1	0.168652	1746	34
1747	KRI1	0.168651	1747	32
1748	TMPO	0.168638	1748	36
1749	CDK5RAP1	0.168635	1749	36
1750	SLC38A10	0.168615	1750	32
1751	TSPYL2	0.168575	1751	35
1752	CRLS1	0.168531	1752	32
1753	LARS	0.168441	1753	36
1754	NVL	0.168439	1754	36
1755	MSI2	0.168437	1755	33
1756	RPL12	0.168417	1756	35
1757	POLR1C	0.168411	1757	34
1758	VIRMA	0.168372	1758	35
1759	SMARCB1	0.168365	1759	35
1760	CDKN2A	0.168346	1760	31
1761	TUBB2C	0.168333	1761	30
1762	EML4	0.168317	1762	36
1763	SLC35B1	0.168269	1763	36
1764	OSBPL5	0.168193	1764	34
1765	CENPV	0.168147	1765	30
1766	DUSP12	0.168106	1766	36
1767	B3GNT2	0.168103	1767	36
1768	NASP	0.168102	1768	36
1769	ADD3	0.168073	1769	36
1770	POGZ	0.168056	1770	36
1771	TCEAL8	0.168023	1771	35
1772	CRYZL1	0.168001	1772	36
1773	MMS19	0.16788	1773	30
1774	CCDC55	0.167879	1774	29
1775	ZBTB4	0.167873	1775	35
1776	NDUFA10	0.167852	1776	36
1777	SERPINH1	0.167846	1777	35
1778	CHTF18	0.167838	1778	35
1779	SECISBP2L	0.167729	1779	31
1780	NF1	0.167714	1780	35
1781	PHF13	0.167684	1781	34
1782	VRK1	0.167683	1782	36
1783	DYNLRB1	0.167608	1783	36
1784	SENP2	0.167554	1784	36
1785	IFT57	0.16749	1785	36
1786	SMARCA4	0.167459	1786	35
1787	IL6ST	0.167444	1787	35
1788	GTF3C5	0.167414	1788	36
1789	OSBPL9	0.167338	1789	36
1790	TRAF5	0.167326	1790	36
1791	ARPC1A	0.167296	1791	35
1792	FBXW5	0.167294	1792	35
1793	PIGH	0.167281	1793	36
1794	CDC37	0.167279	1794	35
1795	ZNF260	0.167247	1795	32
1796	VDAC3	0.167212	1796	36
1797	BUD31	0.167189	1797	32
1798	GPR132	0.167184	1798	35
1799	CCDC124	0.167181	1799	30
1800	ANAPC5	0.167172	1800	36
1801	RPLP1	0.167126	1801	35
1802	IARS	0.167101	1802	36
1803	FANCI	0.167092	1803	31
1804	NFATC1	0.167055	1804	36
1805	N4BP2	0.167052	1805	35
1806	SNRNP27	0.167048	1806	31
1807	CTPS	0.167047	1807	29
1808	CNOT1	0.16704	1808	34
1809	HIC2	0.167031	1809	36
1810	C9orf119	0.16697	1810	26
1811	ECD	0.166942	1811	36
1812	AMMECR1	0.166923	1812	36
1813	ZNF211	0.166918	1813	32
1814	TRAPPC2L	0.166914	1814	33
1815	ABCB7	0.166914	1815	36
1816	DHX16	0.166912	1816	36
1817	NEK2	0.166899	1817	35
1818	EIF2B5	0.166869	1818	36
1819	HSPE1	0.166843	1819	35
1820	LOC152217	0.166821	1820	22
1821	LANCL1	0.166794	1821	36
1822	STMN1	0.166744	1822	35
1823	LOC100129637	0.166736	1823	18
1824	SEPT7P2	0.166736	1824	16
1825	RPUSD2	0.166727	1825	36
1826	EIF2A	0.166716	1826	32
1827	EIF4H	0.166678	1827	35
1828	PSMB5	0.166667	1828	36
1829	UBA1	0.166658	1829	30
1830	MTHFD1	0.166654	1830	33
1831	ENOPH1	0.166652	1831	33
1832	CCNB2	0.166645	1832	35
1833	NIPBL	0.166643	1833	36
1834	ARGLU1	0.166637	1834	32
1835	NDUFC1	0.166632	1835	36
1836	CHCHD6	0.166595	1836	26
1837	BCAS2	0.166573	1837	35
1838	C20orf7	0.16651	1838	30
1839	HAUS7	0.166487	1839	22
1840	RNF115	0.16641	1840	32
1841	CDK2AP2	0.166386	1841	36
1842	METTL8	0.166379	1842	28
1843	ACTG1	0.166374	1843	36
1844	NLE1	0.166262	1844	33
1845	NCAPD3	0.166262	1845	32
1846	MTF2	0.166258	1846	36
1847	GAR1	0.166211	1847	31
1848	FRA10AC1	0.1662	1848	19
1849	RALY	0.166175	1849	36
1850	CSTF3	0.166112	1850	35
1851	C4orf41	0.16611	1851	26
1852	RPS10	0.166104	1852	34
1853	POFUT2	0.16609	1853	36
1854	FAM119A	0.166085	1854	28
1855	LTB4R	0.16607	1855	34
1856	MLEC	0.16605	1856	31
1857	DNAJC25	0.16605	1857	28
1858	UFD1L	0.165956	1858	34
1859	MRPS9	0.165949	1859	33
1860	IMP3	0.16592	1860	36
1861	ABHD15	0.165917	1861	29
1862	RNF139	0.165897	1862	27
1863	MRPL24	0.165877	1863	36
1864	TOP2A	0.16587	1864	35
1865	HERPUD1	0.1658	1865	35
1866	BIN1	0.16579	1866	34
1867	CENPC1	0.165773	1867	25
1868	ACTR5	0.165749	1868	36
1869	BIRC5	0.165733	1869	36
1870	MTFR1	0.165698	1870	32
1871	UBE2CBP	0.165697	1871	21
1872	FBXO22	0.165695	1872	36
1873	EYA3	0.165669	1873	34
1874	AQP3	0.165631	1874	35
1875	TYMS	0.165613	1875	36
1876	UQCR10	0.165604	1876	22
1877	IMMP1L	0.165594	1877	25
1878	NGRN	0.165585	1878	33
1879	C6orf89	0.165583	1879	34
1880	RNF8	0.165559	1880	36
1881	MRPS24	0.165508	1881	32
1882	PAPD7	0.165505	1882	22
1883	COX10	0.165476	1883	35
1884	FAM69A	0.165423	1884	33
1885	C1QBP	0.165408	1885	36
1886	UPRT	0.165327	1886	34
1887	BCAT2	0.165302	1887	35
1888	ENDOG	0.165283	1888	35
1889	MUS81	0.16528	1889	36
1890	TIMM17A	0.165262	1890	34
1891	CEP350	0.165187	1891	34
1892	UPF3B	0.165144	1892	36
1893	SDHC	0.165141	1893	36
1894	TMEM19	0.16511	1894	36
1895	NUF2	0.165104	1895	30
1896	PEX3	0.165093	1896	27
1897	PMS2P5	0.165082	1897	19
1898	UBXN2A	0.165069	1898	30
1899	RIOK1	0.16501	1899	35
1900	BRCC3	0.164964	1900	33
1901	FDFT1	0.164885	1901	34
1902	P4HTM	0.164843	1902	30
1903	YKT6	0.164804	1903	30
1904	C14orf1	0.164794	1904	30
1905	SLC16A3	0.164739	1905	36
1906	CHEK2	0.164732	1906	35
1907	WDR18	0.164719	1907	36
1908	LOC91316	0.164703	1908	23
1909	RSAD1	0.164693	1909	36
1910	OCIAD2	0.164679	1910	35
1911	TUBB3	0.164647	1911	25
1912	CRCP	0.164635	1912	31
1913	LOC202781	0.164633	1913	21
1914	TRIM59	0.164622	1914	24
1915	HINT2	0.164571	1915	35
1916	ANKRD16	0.164563	1916	33
1917	WDR3	0.164559	1917	29
1918	FAIM3	0.164535	1918	34
1919	QSOX2	0.164489	1919	32
1920	RAD21	0.16448	1920	35
1921	PURB	0.164462	1921	35
1922	LCOR	0.164461	1922	36
1923	MCM2	0.16445	1923	36
1924	HEATR1	0.164438	1924	36
1925	DPM3	0.164393	1925	36
1926	IRAK3	0.164386	1926	36
1927	RBM39	0.16433	1927	35
1928	MELK	0.164311	1928	35
1929	LOC339290	0.164309	1929	21
1930	GINS4	0.16427	1930	27
1931	UBE3C	0.164266	1931	36
1932	ANXA11	0.164262	1932	36
1933	ASB1	0.164238	1933	35
1934	DDX51	0.164188	1934	35
1935	MED24	0.164185	1935	32
1936	TMEM199	0.164159	1936	32
1937	EIF3E	0.164156	1937	33
1938	DERL2	0.164141	1938	36
1939	RPS8	0.164079	1939	30
1940	WRNIP1	0.164058	1940	36
1941	CHM	0.164032	1941	36
1942	NOP14	0.164021	1942	30
1943	MRPL46	0.164006	1943	36
1944	RPAP2	0.163986	1944	33
1945	C21orf70	0.163966	1945	27
1946	ING1	0.163963	1946	36
1947	USP28	0.163955	1947	27
1948	RPS6	0.163947	1948	36
1949	LGR4	0.163903	1949	25
1950	LPL	0.163902	1950	33
1951	AKR1C3	0.163887	1951	36
1952	TBCB	0.163858	1952	33
1953	PRDM4	0.163857	1953	36
1954	MED23	0.163853	1954	31
1955	MRPL21	0.163841	1955	35
1956	LETM1	0.163813	1956	34
1957	MMAB	0.163812	1957	34
1958	MAGED2	0.163803	1958	36
1959	CCDC85B	0.163783	1959	33
1960	CXCL8	0.163781	1960	31
1961	TMED9	0.163743	1961	35
1962	CENPA	0.163736	1962	30
1963	GPN1	0.163733	1963	32
1964	NDUFB7	0.163715	1964	35
1965	PIAS2	0.163706	1965	36
1966	PELI1	0.163683	1966	36
1967	ATG12	0.163679	1967	36
1968	SLC25A26	0.16367	1968	35
1969	ZNF431	0.163628	1969	20
1970	TPRA1	0.163614	1970	20
1971	FKBP11	0.163596	1971	35
1972	SF3A3	0.163562	1972	36
1973	PDIA4	0.163431	1973	35
1974	KIF2C	0.163394	1974	35
1975	CNNM3	0.163386	1975	36
1976	SRSF11	0.163372	1976	21
1977	ZFPM1	0.163353	1977	35
1978	LOC442075	0.163328	1978	18
1979	RHEBL1	0.163313	1979	28
1980	RRS1	0.163281	1980	36
1981	HYOU1	0.163237	1981	36
1982	C1orf212	0.163213	1982	27
1983	EXOSC2	0.1632	1983	35
1984	GTF2F1	0.163159	1984	35
1985	UBE2C	0.163152	1985	36
1986	LARP4	0.163147	1986	34
1987	DDX18	0.163094	1987	36
1988	BRWD1	0.163079	1988	36
1989	ACAT2	0.163058	1989	34
1990	FDPS	0.163007	1990	34
1991	PNO1	0.163004	1991	33
1992	TMEM20	0.163002	1992	19
1993	MKI67	0.162999	1993	32
1994	STRAP	0.16299	1994	36
1995	EIF4E	0.162974	1995	34
1996	C21orf45	0.162889	1996	28
1997	SUCLG2	0.162862	1997	36
1998	PABPC4	0.162828	1998	36
1999	GPAA1	0.162827	1999	36
2000	APOO	0.162811	2000	33

### Sheet: inflam. GC 38 sev bias Myelo
	gene	cor.FLT3	nr.FLT3	rank.FLT3	cor.ADORA3	nr.ADORA3	rank.ADORA3	cor.CD163	nr.CD163	rank.CD163	cor.OLAH	nr.OLAH	rank.OLAH	cor.DAAM2	nr.DAAM2	rank.DAAM2	cor.ADAMTS2	nr.ADAMTS2	rank.ADAMTS2	cor.VSIG4	nr.VSIG4	rank.VSIG4	mean.rank	sumofsupportingdatasets	rank.mean
1	DAAM2	0.541971	37	13	0.687079	36	2	0.695175	38	3	0.789544	38	2	1	38	1	0.491009	32	10	0.59306	37	6	5.28571	256	1
2	CD163	0.538478	37	14	0.64362	36	6	1	38	1	0.687537	38	7	0.7062	38	8	0.484305	32	14	0.686973	37	2	7.42857	256	2
3	OLAH	0.488817	37	26	0.671129	36	3	0.681644	38	4	1	38	1	0.793213	38	2	0.452003	32	19	0.571759	37	8	9	256	3
4	ADORA3	0.572986	35	9	1	36	1	0.634128	36	15	0.666079	36	12	0.688158	36	9	0.488593	30	11	0.56819	35	9	9.42857	244	4
5	ECHDC3	0.53403	37	15	0.664311	36	4	0.648706	38	10	0.679832	38	9	0.749688	38	4	0.468515	32	15	0.528299	37	16	10.4286	256	5
6	FKBP5	0.510463	35	20	0.649544	35	5	0.707881	36	2	0.724465	36	5	0.73318	36	6	0.413245	31	29	0.556723	35	10	11	244	6
7	GRB10	0.50993	36	21	0.6306	36	8	0.642027	37	11	0.763029	37	4	0.78069	37	3	0.437034	31	22	0.530566	36	15	12	250	7
8	TPST1	0.701929	37	3	0.63703	36	7	0.554292	38	48	0.673968	38	11	0.72206	38	7	0.566188	32	5	0.548398	37	11	13.1429	256	8
9		0.635078	24	5	0.60271	24	14	0.620406	24	17	0.619818	24	23	0.603726	24	29	#N/A	#N/A	#N/A	0.573811	24	7	15.8333	144	9
10	VSIG4	0.615539	36	6	0.562425	35	21	0.669291	37	5	0.567087	37	46	0.593264	37	33	0.633498	31	4	1	37	1	16.5714	250	10
11	IL1R2	0.428781	37	54	0.621414	36	10	0.650249	38	9	0.773227	38	3	0.741723	38	5	0.395668	32	37	0.512899	37	18	19.4286	256	11
12	AMPH	0.710432	37	2	0.552492	36	27	0.559375	38	46	0.565764	38	47	0.593725	38	32	0.638034	32	3	0.594726	37	5	23.1429	256	12
13	NUDT16	0.502256	35	24	0.6068	35	13	0.655864	36	8	0.523774	36	74	0.61314	36	26	0.409055	31	31	0.494247	35	21	28.1429	244	13
14	SPTLC2	0.456544	37	39	0.55939	36	22	0.637767	38	13	0.622198	38	22	0.631167	38	19	0.355717	32	59	0.480639	37	23	28.1429	256	14
15	ASPH	0.426742	36	55	0.554344	36	25	0.659364	37	7	0.657481	37	14	0.63874	37	16	0.350431	31	64	0.475386	36	26	29.5714	250	15
16	ARHGAP24	0.491176	36	25	0.504909	36	42	0.602257	37	26	0.585033	37	32	0.577923	37	39	0.400967	31	35	0.479225	36	24	31.8571	250	16
17	KLF9	0.475963	35	29	0.579011	35	17	0.62039	36	18	0.533825	36	61	0.580547	36	38	0.356373	31	55	0.478214	35	25	34.7143	244	17
18	KLHL8	0.504136	34	23	0.595172	33	15	0.562613	35	43	0.614657	35	26	0.583158	35	36	0.379379	32	43	0.421026	34	59	35	238	18
19	ITPKC	0.380133	36	93	0.590209	36	16	0.634301	37	14	0.626725	37	20	0.681154	37	10	0.362908	31	52	0.449468	36	41	35.1429	250	19
20	APH1B	0.418881	36	61	0.530647	36	31	0.56726	37	41	0.624592	37	21	0.61683	37	25	0.355997	31	56	0.45951	36	31	38	250	20
21	IL18R1	0.420291	34	60	0.575495	33	18	0.627535	35	16	0.674384	35	10	0.647727	35	13	0.315137	30	102	0.439693	34	47	38	236	21
22	MACIR	0.476898	34	27	0.571805	33	20	0.499288	35	97	0.574827	35	38	0.632023	35	17	0.43683	29	23	0.42727	34	54	39.4286	235	22
23	ZBTB16	0.549286	37	12	0.629146	36	9	0.520723	38	70	0.500058	38	108	0.628925	38	20	0.458724	32	16	0.441099	37	46	40.1429	256	23
24	IL1R1	0.44103	37	47	0.525661	36	33	0.520323	38	71	0.646317	38	15	0.591514	38	35	0.391476	32	40	0.427098	37	55	42.2857	256	24
25	SMAP2	0.507244	34	22	0.525662	34	32	0.530985	35	64	0.523773	35	75	0.627083	35	21	0.394898	30	38	0.43669	34	49	43	237	25
26	PHC2	0.447342	36	46	0.524903	35	34	0.516897	37	75	0.56746	37	44	0.631903	37	18	0.399926	31	36	0.435315	36	50	43.2857	249	26
27	BCAT1	0.575955	36	8	0.493638	36	48	0.539005	37	62	0.508249	37	96	0.519534	37	61	0.452586	31	18	0.532966	36	13	43.7143	250	27
28	IRAK3	0.384993	36	87	0.537302	36	29	0.610071	37	22	0.685311	37	8	0.617497	37	24	0.317478	31	101	0.454631	36	35	43.7143	250	28
29	SIRT5	0.386862	35	83	0.607352	35	12	0.612267	36	21	0.662597	36	13	0.655131	36	12	0.303026	30	123	0.437952	35	48	44.5714	243	29
30	CLEC4E	0.466943	37	36	0.552495	36	26	0.541786	38	57	0.613463	38	27	0.607541	38	27	0.334645	32	78	0.413684	37	65	45.1429	256	30
31	FLT3	1	37	1	0.554436	36	24	0.514851	38	77	0.478561	38	156	0.531741	38	53	0.666098	32	2	0.605904	37	3	45.1429	256	31
32	ANKS1A	0.355243	36	127	0.519574	35	35	0.640634	37	12	0.63407	37	17	0.658135	37	11	0.31063	31	110	0.459415	36	32	49.1429	249	32
33	SAP30	0.58976	36	7	0.609463	36	11	0.561135	37	44	0.467952	37	188	0.51504	37	68	0.48694	31	13	0.504107	36	20	50.1429	250	33
34	IRS2	0.526747	36	17	0.54452	36	28	0.511066	37	81	0.523246	37	79	0.593234	37	34	0.407286	31	32	0.393689	36	86	51	250	34
35	CSGALNACT2	0.389288	35	80	0.536073	35	30	0.615707	36	19	0.635966	36	16	0.599875	36	31	0.296557	30	139	0.407336	35	70	55	243	35
36	ARG1	0.347728	37	139	0.510024	36	38	0.556717	38	47	0.63402	38	18	0.626989	38	22	0.331252	32	80	0.428094	37	52	56.5714	256	36
37	SGMS2	0.431267	34	50	0.510422	34	37	0.609689	35	23	0.493903	35	120	0.499637	35	84	0.354555	31	61	0.456749	34	34	58.4286	238	37
38	JDP2	0.422709	34	59	0.572237	34	19	0.480184	35	126	0.509125	35	95	0.603245	35	30	0.402508	30	33	0.421798	35	58	60	238	38
39	GAS7	0.353615	36	129	0.437624	36	89	0.577024	37	34	0.559394	37	50	0.541971	37	46	0.368844	31	48	0.468903	36	29	60.7143	250	39
40	TLR2	0.425937	34	56	0.487602	34	51	0.564793	35	42	0.545824	35	56	0.521124	35	58	0.308937	31	113	0.405261	34	72	64	238	40
41	KCNE1	0.308464	34	230	0.558423	34	23	0.581748	35	31	0.699528	35	6	0.638802	35	15	0.293291	30	151	0.427753	34	53	72.7143	237	41
42	IL18RAP	0.340959	36	154	0.506152	35	40	0.580597	37	33	0.604004	37	29	0.56484	37	43	0.293379	31	148	0.412518	37	66	73.2857	250	42
43	ST6GALNAC3	0.311419	35	221	0.498508	35	45	0.60849	36	24	0.628836	36	19	0.581126	36	37	0.295996	31	144	0.425861	35	57	78.1429	244	43
44	C1orf162	0.291493	35	302	0.517029	35	36	0.598117	36	27	0.584983	36	33	0.550245	36	45	0.323978	31	89	0.489712	35	22	79.1429	244	44
45	MACROH2A1	0.416054	36	64	0.455061	36	72	0.507471	37	87	0.465611	37	195	0.512231	37	72	0.372104	31	45	0.459255	36	33	81.1429	250	45
46	CEBPD	0.339308	37	158	0.468468	36	63	0.552022	38	49	0.5257	38	70	0.51181	38	73	0.323407	32	92	0.387342	37	95	85.7143	256	46
47	CEACAM4	0.291715	36	299	0.505456	35	41	0.539741	37	61	0.564306	37	48	0.644166	37	14	0.318183	32	99	0.416245	36	63	89.2857	250	47
48	TMED8	0.376282	28	99	0.420187	28	103	0.510898	29	82	0.519439	29	81	0.484556	29	99	0.327568	25	85	0.400077	28	78	89.5714	196	48
49	ACVR1B	0.319664	37	204	0.464114	36	66	0.567459	38	40	0.570478	38	40	0.559772	38	44	0.282733	32	184	0.404883	37	73	93	256	49
50	SLC31A2	0.436613	35	48	0.446187	34	80	0.52624	36	68	0.439021	36	275	0.529756	36	54	0.323781	30	90	0.441501	35	45	94.2857	242	50
51	KBTBD7	0.401446	35	69	0.507148	35	39	0.506884	36	89	0.512952	36	89	0.52342	36	57	0.289926	31	159	0.346082	35	169	95.8571	244	51
52	MAOA	0.560392	36	11	0.476039	36	57	0.400735	37	392	0.486603	37	138	0.53827	37	47	0.49233	31	8	0.471013	36	27	97.1429	250	52
53	SORT1	0.286516	36	324	0.491364	36	50	0.66369	37	6	0.617033	37	25	0.619436	37	23	0.273515	31	212	0.447205	36	43	97.5714	250	53
54	ADAMTS2	0.649412	34	4	0.470332	33	61	0.452812	35	192	0.432281	35	315	0.469914	35	122	1	32	1	0.603155	34	4	99.8571	238	54
55	AGFG1	0.319975	32	202	0.457117	31	70	0.608341	33	25	0.554523	33	52	0.486036	33	94	0.285031	27	177	0.395352	32	83	100.429	221	55
56	RAB7A	0.369232	37	106	0.470827	36	60	0.485381	38	119	0.49979	38	110	0.506687	38	78	0.303494	32	122	0.361424	37	128	103.286	256	56
57	RASGEF1A	0.407275	27	67	0.495204	27	47	0.432913	28	253	0.489909	28	129	0.534747	28	51	0.355689	24	60	0.361057	27	130	105.286	189	57
58	VSIR	0.356673	34	125	0.441935	34	85	0.466256	35	156	0.485476	35	142	0.514145	35	69	0.336365	30	76	0.384863	34	98	107.286	237	58
59	ERLIN1	0.3427	36	147	0.500587	35	44	0.59423	37	29	0.541031	37	60	0.565959	37	42	0.246375	31	328	0.375269	36	110	108.571	249	59
60	FGD4	0.311666	35	220	0.471801	35	59	0.546742	36	52	0.582906	36	34	0.523515	36	56	0.257796	31	272	0.390132	35	90	111.857	244	60
61	LTB4R	0.277947	34	371	0.470069	34	62	0.501462	35	96	0.554951	35	51	0.576487	35	40	0.319016	29	96	0.396495	35	82	114	237	61
62	ALOX15B	0.46957	36	34	0.47839	36	55	0.45921	37	173	0.410607	37	411	0.485408	37	95	0.49197	31	9	0.467117	36	30	115.286	250	62
63	DUSP1	0.374417	36	100	0.478603	35	54	0.498046	37	103	0.476676	37	162	0.507529	37	75	0.279393	31	193	0.360466	37	134	117.286	250	63
64	MKNK1	0.29485	35	283	0.435423	35	91	0.571552	36	36	0.549448	36	55	0.517561	36	65	0.270083	30	223	0.398541	36	79	118.857	244	64
65	STS	0.565462	30	10	0.455428	29	71	0.428146	31	268	0.432741	31	312	0.453651	31	152	0.45025	27	20	0.451164	30	37	124.286	209	65
66	PFKFB2	0.275637	36	383	0.497911	36	46	0.612952	37	20	0.6181	37	24	0.606277	37	28	0.248656	31	313	0.405287	36	71	126.429	250	66
67	MTMR3	0.360852	36	118	0.417643	35	106	0.436864	37	234	0.4999	37	109	0.506984	37	76	0.318739	31	97	0.353567	37	152	127.429	250	67
68	TIMP2	0.338953	36	160	0.399641	36	128	0.457165	37	179	0.494373	37	118	0.483608	37	102	0.318422	31	98	0.378649	36	107	127.429	250	68
69	HMGB2	0.354991	36	128	0.481945	36	52	0.446396	37	208	0.532608	37	62	0.520914	37	60	0.272601	31	217	0.3438	36	180	129.571	250	69
70	E2F3	0.397246	34	71	0.444668	34	81	0.45429	35	187	0.491316	35	124	0.463076	35	133	0.299809	31	131	0.342501	34	184	130.143	238	70
71	SLC36A1	0.27787	36	373	0.439619	36	88	0.54002	37	59	0.520981	37	80	0.498453	37	87	0.292659	31	152	0.393693	36	85	132	250	71
72	SLC11A1	0.388194	37	82	0.379931	36	184	0.435394	38	241	0.451964	38	231	0.50955	38	74	0.36445	32	51	0.417071	37	62	132.143	256	72
73	RNF144B	0.338934	35	161	0.466297	35	65	0.46659	36	154	0.527564	36	68	0.518359	36	64	0.251542	31	297	0.353736	35	151	137.143	244	73
74	MEF2A	0.342655	36	148	0.388627	36	154	0.515604	37	76	0.498864	37	111	0.464329	37	131	0.265742	31	242	0.3809	36	105	138.143	250	74
75	ETS2	0.294652	34	285	0.440553	34	87	0.545845	35	54	0.599851	35	30	0.506866	35	77	0.246248	31	330	0.372889	34	115	139.714	238	75
76	MAPKAPK2	0.293632	36	289	0.47399	36	58	0.450039	37	199	0.52768	37	67	0.570504	37	41	0.283063	31	183	0.350592	36	160	142.429	250	76
77	SLC22A15	0.406271	35	68	0.419486	35	104	0.470009	36	141	0.461811	36	210	0.485272	36	96	0.267301	31	233	0.355762	35	145	142.429	244	77
78	ATP6V0E1	0.337643	36	163	0.450097	36	75	0.446229	37	209	0.524572	37	71	0.484073	37	101	0.265746	31	241	0.355577	36	146	143.714	250	78
79	NSUN7	0.2982	35	265	0.42532	35	98	0.507449	36	88	0.586724	36	31	0.520939	36	59	0.246533	30	324	0.355172	36	147	144.571	244	79
80	IFNGR1	0.335617	37	164	0.44133	36	86	0.543519	38	56	0.498012	38	112	0.451457	38	154	0.243547	32	346	0.384483	37	99	145.286	256	80
81	PFKFB4	0.308547	36	228	0.41695	36	107	0.458087	37	175	0.496578	37	115	0.528917	37	55	0.286453	31	170	0.343831	36	179	147	250	81
82	ARHGAP19	0.396435	36	72	0.426766	35	97	0.443689	37	215	0.433374	37	305	0.476065	37	111	0.322368	31	94	0.352927	36	155	149.857	249	82
83	ABHD5	0.392514	37	77	0.442494	36	82	0.403451	38	379	0.550534	38	54	0.535168	38	49	0.305587	32	116	0.31584	37	302	151.286	256	83
84	MLX	0.323502	36	193	0.448593	36	77	0.472786	37	136	0.450396	37	236	0.453793	37	151	0.302145	31	127	0.356049	36	144	152	250	84
85	SLC8A1	0.474294	35	30	0.36903	34	211	0.437809	36	231	0.422259	36	349	0.45549	36	148	0.387074	31	41	0.415127	35	64	153.429	243	85
86	MTARC1	0.469904	36	33	0.454762	35	73	0.367951	37	555	0.487384	37	134	0.455951	37	146	0.410735	31	30	0.372882	36	116	155.286	249	86
87	OTULINL	0.290574	36	309	0.397337	35	130	0.570387	37	39	0.511312	37	91	0.448709	37	157	0.25126	31	298	0.400812	36	74	156.857	249	87
88	PXYLP1	0.519606	35	19	0.458603	35	69	0.402513	36	382	0.437226	36	291	0.441907	36	179	0.401893	31	34	0.361252	35	129	157.571	244	88
89	GNS	0.316751	35	212	0.372602	35	200	0.522695	36	69	0.49206	36	122	0.434047	36	193	0.265615	30	243	0.409109	36	69	158.286	244	89
90	SULT1B1	0.294982	34	281	0.393344	33	135	0.492178	35	110	0.518975	35	83	0.439696	35	185	0.278038	30	199	0.36886	34	119	158.857	236	90
91	ALOX5AP	0.262872	37	476	0.459453	36	68	0.498277	38	102	0.578386	38	36	0.533971	38	52	0.251032	32	300	0.364317	37	125	165.571	256	91
92	TRIQK	0.388309	26	81	0.390301	26	146	0.463545	27	163	0.457255	27	217	0.405628	27	301	0.368455	22	49	0.334896	27	209	166.571	182	92
93	SLA	0.281707	36	346	0.450472	36	74	0.571265	37	38	0.507729	37	99	0.49983	37	83	0.228279	31	454	0.383855	36	101	170.714	250	93
94	CSF2RA	0.298928	32	263	0.382064	31	174	0.460733	32	171	0.478321	32	158	0.46974	32	124	0.276573	28	203	0.36061	32	131	174.857	219	94
95	GPER1	0.528665	33	16	0.387228	33	159	0.560701	34	45	0.364544	34	671	0.399831	34	327	0.531426	28	6	0.526908	33	17	177.286	229	95
96	IL1RL1	0.29226	35	296	0.476799	35	56	0.415897	36	308	0.51149	36	90	0.482028	36	105	0.281477	31	189	0.336395	35	201	177.857	244	96
97	TEX2	0.429478	36	53	0.447891	36	78	0.425491	37	278	0.392855	37	505	0.49905	37	86	0.335206	31	77	0.345052	36	173	178.571	250	97
98	SIPA1L2	0.323846	36	190	0.415822	35	110	0.502893	37	94	0.506587	37	100	0.48853	37	92	0.233136	32	416	0.325161	36	250	178.857	250	98
99	HPGD	0.25742	36	521	0.384965	35	166	0.580702	37	32	0.567116	37	45	0.468354	37	126	0.258242	31	271	0.385916	36	97	179.714	249	99
100	RALGAPA2	0.29856	35	264	0.401654	35	125	0.428144	36	269	0.514082	36	88	0.475794	36	113	0.261693	31	255	0.354229	35	149	180.429	244	100
101	TLR8	0.340889	33	155	0.380053	33	183	0.498575	34	101	0.473913	34	167	0.432987	34	202	0.250366	30	305	0.350693	34	159	181.714	232	101
102	RPS6KA3	0.341403	36	152	0.382155	36	172	0.491225	37	111	0.496508	37	117	0.444514	37	173	0.228067	31	456	0.374909	36	111	184.571	250	102
103	VNN1	0.286642	37	323	0.435437	36	90	0.466756	38	152	0.577882	38	37	0.492008	38	91	0.238176	32	382	0.327929	37	242	188.143	256	103
104	PPARG	0.319308	37	205	0.387471	36	158	0.55057	38	51	0.441465	38	268	0.367855	38	502	0.328413	32	84	0.432219	37	51	188.429	256	104
105	TPK1	0.290441	37	310	0.404677	36	120	0.586083	38	30	0.524374	38	72	0.47161	38	116	0.213822	32	582	0.389902	37	91	188.714	256	105
106	MSL3	0.279189	32	365	0.388002	31	156	0.529196	33	65	0.491377	33	123	0.439363	33	186	0.247508	27	317	0.363095	32	127	191.286	221	106
107	MGAM	0.308798	37	225	0.354839	36	261	0.467499	38	149	0.491106	38	125	0.460268	38	142	0.262562	32	254	0.340921	37	191	192.429	256	107
108	FBXW2	0.25833	36	513	0.430235	36	94	0.496357	37	105	0.542099	37	58	0.53487	37	50	0.241122	31	362	0.346156	36	167	192.714	250	108
109	CA4	0.23543	37	723	0.417685	36	105	0.465815	38	157	0.56962	38	41	0.537295	38	48	0.279059	32	195	0.376656	37	108	196.714	256	109
110	ARMC12	0.31651	33	213	0.44914	33	76	0.375363	34	510	0.472698	34	173	0.487308	34	93	0.33076	31	82	0.330323	33	233	197.143	232	110
111	SNTB2	0.33094	36	173	0.385007	36	165	0.420525	37	296	0.445255	37	254	0.462621	37	135	0.285958	31	173	0.339618	36	193	198.429	250	111
112	SAMSN1	0.26191	34	485	0.491743	34	49	0.573917	35	35	0.605668	35	28	0.518942	35	63	0.217708	31	551	0.343362	34	181	198.857	238	112
113	TBXAS1	0.254063	34	547	0.380855	34	180	0.519702	35	72	0.44746	35	246	0.469862	35	123	0.288597	31	165	0.419315	34	60	199	238	113
114	PAG1	0.295653	35	277	0.466857	35	64	0.5456	36	55	0.567861	36	43	0.505119	36	80	0.201206	31	739	0.347344	35	165	203.286	244	114
115	CD163L1	0.248377	27	590	0.402288	27	124	0.539771	28	60	0.501037	28	105	0.500978	28	82	0.257171	26	276	0.332216	27	223	208.571	191	115
116	FBXO38	0.360737	35	119	0.390442	35	145	0.465079	36	159	0.442003	36	266	0.419387	36	256	0.243673	30	344	0.344044	36	176	209.286	244	116
117	KLHL2	0.296545	36	271	0.387757	36	157	0.509173	37	85	0.52684	37	69	0.430488	37	214	0.225075	31	487	0.342958	36	182	209.286	250	117
118	CPD	0.343074	37	145	0.410153	36	113	0.518783	38	73	0.487332	38	135	0.445523	38	170	0.21361	32	587	0.323298	37	256	211.286	256	118
119	KCNMA1	0.251589	37	562	0.351863	36	274	0.446915	38	207	0.51933	38	82	0.497756	38	89	0.282049	32	186	0.396817	37	81	211.571	256	119
120	ENTPD1	0.331523	36	170	0.380507	36	182	0.453533	37	189	0.466028	37	190	0.461714	37	139	0.231442	31	431	0.339599	36	194	213.571	250	120
121	DICER1	0.349733	36	136	0.381171	36	176	0.502313	37	95	0.441491	37	267	0.441133	37	182	0.22618	31	473	0.345369	36	171	214.286	250	121
122	RNF146	0.322848	36	195	0.378767	36	186	0.571431	37	37	0.458121	37	216	0.43017	37	217	0.219218	31	541	0.370696	36	117	215.571	250	122
123	NFKBIA	0.268406	34	432	0.44755	34	79	0.430303	35	261	0.523365	35	78	0.476905	35	110	0.252691	29	291	0.321752	34	265	216.571	236	123
124	MANSC1	0.364981	37	113	0.39544	36	132	0.366754	38	565	0.486503	38	139	0.446766	38	167	0.30179	32	128	0.319044	37	280	217.714	256	124
125	PARP4	0.311122	37	222	0.406058	36	119	0.452636	38	193	0.448687	38	245	0.499406	38	85	0.224232	32	498	0.346255	37	166	218.286	256	125
126	CYP1B1-AS1	0.32373	30	191	0.380711	31	181	0.469159	31	145	0.421881	31	351	0.382106	31	409	0.298979	27	132	0.366607	30	122	218.714	211	126
127	PCNX1	0.352484	36	132	0.385211	36	163	0.408576	37	351	0.479146	37	155	0.460862	37	141	0.258506	31	269	0.311492	36	320	218.714	250	127
128	UPP1	0.231578	37	776	0.442149	36	84	0.5263	38	67	0.581049	38	35	0.515495	38	67	0.23948	32	376	0.35982	37	136	220.143	256	128
129	SH3PXD2B	0.29564	33	278	0.367978	33	215	0.596695	34	28	0.382424	34	554	0.422688	34	247	0.283459	31	181	0.44257	33	44	221	232	129
130	CDC123	0.264079	34	468	0.409562	33	114	0.469717	35	144	0.515466	35	86	0.519247	35	62	0.222151	29	518	0.349218	34	162	222	235	130
131	RASSF2	0.320804	37	199	0.393012	36	136	0.414055	38	321	0.440573	38	270	0.434317	38	192	0.267865	32	230	0.333843	37	217	223.571	256	131
132	TMCO3	0.271617	37	407	0.367688	36	217	0.471682	38	137	0.511209	38	92	0.456424	38	145	0.227227	32	464	0.35634	37	142	229.143	256	132
133	TIMP4	0.267234	28	439	0.40418	26	122	0.510552	28	83	0.411323	28	406	0.388028	28	375	0.304386	25	118	0.411358	27	67	230	190	133
134	SSH2	0.34274	35	146	0.370277	35	207	0.432988	36	251	0.432419	36	314	0.45519	36	149	0.247162	31	319	0.326931	35	246	233.143	244	134
135	MEGF9	0.391805	37	78	0.390931	36	143	0.405755	38	371	0.437271	38	290	0.432233	38	207	0.284566	32	178	0.303398	37	368	233.571	256	135
136	REPS2	0.468203	37	35	0.42069	36	100	0.336553	38	799	0.453581	38	226	0.461775	38	137	0.346473	32	67	0.321091	37	271	233.571	256	136
137	AGPAT2	0.256315	35	528	0.390946	35	142	0.404757	36	377	0.438909	36	277	0.476035	36	112	0.339176	30	72	0.360528	36	133	234.429	244	137
138	MAN2A2	0.470876	35	32	0.424321	35	99	0.367134	36	562	0.407796	36	425	0.470794	36	119	0.380271	30	42	0.299616	36	389	238.286	244	138
139	PER1	0.385919	34	84	0.461462	34	67	0.409426	35	348	0.348528	35	776	0.484554	35	100	0.323669	30	91	0.334273	34	214	240	237	139
140	PHTF1	0.325637	37	185	0.389273	36	150	0.462181	38	166	0.480895	38	151	0.414617	38	271	0.22596	32	476	0.318202	37	287	240.857	256	140
141	NSFL1C	0.347414	35	141	0.400919	35	126	0.407212	36	358	0.382336	36	555	0.444253	36	174	0.28171	30	188	0.354574	35	148	241.429	243	141
142	KIF27	0.422729	33	58	0.442366	33	83	0.389245	34	444	0.391539	34	511	0.44419	34	175	0.28917	30	162	0.322554	33	259	241.714	231	142
143	ELMO2	0.286756	34	321	0.39144	34	139	0.505635	35	90	0.445449	35	252	0.451551	35	153	0.212048	31	607	0.346145	34	168	247.143	238	143
144	IMPA2	0.23353	37	750	0.361256	36	236	0.469827	38	143	0.471671	38	177	0.450911	38	155	0.281161	32	190	0.381908	37	103	250.571	256	144
145	MFGE8	0.358084	36	124	0.381486	36	175	0.383705	37	468	0.365746	37	663	0.424275	37	242	0.42998	31	25	0.39703	36	80	253.857	250	145
146	CHKA	0.236381	37	715	0.478738	36	53	0.479818	38	127	0.433833	38	302	0.498096	38	88	0.245782	32	334	0.341798	37	188	258.143	256	146
147	RTN3	0.29958	36	262	0.361442	36	234	0.410306	37	337	0.465389	37	198	0.426659	37	234	0.26338	31	251	0.313673	36	312	261.143	250	147
148	VWA8	0.448184	35	45	0.416068	34	109	0.393992	36	417	0.37133	36	628	0.429968	36	218	0.31224	30	106	0.315063	36	307	261.429	243	148
149	FAR2	0.276652	32	380	0.366155	31	221	0.402093	33	386	0.464978	33	199	0.479429	33	107	0.247074	27	321	0.328864	32	238	264.571	221	149
150	GADD45A	0.208145	37	1095	0.420547	36	101	0.546122	38	53	0.572148	38	39	0.513322	38	71	0.237335	32	388	0.368385	37	121	266.857	256	150
151	ADAM17	0.449488	36	44	0.394287	36	133	0.342703	37	746	0.426365	37	338	0.390923	37	365	0.328526	31	83	0.343864	36	178	269.571	250	151
152	NUDT5	0.330629	33	174	0.431573	33	93	0.375217	34	512	0.449038	34	242	0.462407	34	136	0.234226	31	411	0.305033	33	360	275.429	232	152
153	KIAA0319L	0.367554	36	107	0.411188	36	112	0.345935	37	724	0.396766	37	481	0.480552	37	106	0.293318	31	150	0.323685	36	254	276.286	250	153
154	MAP1LC3B	0.275469	36	385	0.429648	35	95	0.421783	37	292	0.496546	37	116	0.482168	37	104	0.227344	31	462	0.286786	37	485	277	250	154
155	TLR4	0.319729	36	203	0.3901	35	148	0.489323	37	114	0.449435	37	239	0.405441	37	305	0.203139	32	709	0.33124	36	227	277.857	250	155
156	DNTTIP1	0.243981	36	638	0.388992	35	152	0.42986	37	263	0.456005	37	220	0.473608	37	114	0.237087	32	390	0.342785	36	183	280	250	156
157	TMLHE	0.253452	36	552	0.391074	35	141	0.468681	37	147	0.487144	37	136	0.457525	37	144	0.210506	31	625	0.333953	36	215	280	249	157
158	SNX27	0.366674	37	109	0.36548	36	223	0.367132	38	563	0.409024	38	418	0.417525	38	263	0.283944	32	180	0.335337	37	206	280.286	256	158
159	FAM160A2	0.250642	31	572	0.365866	31	222	0.416482	32	307	0.456367	32	219	0.470168	32	121	0.26167	27	256	0.321357	31	268	280.714	216	159
160	PRL	0.276965	34	378	0.331124	32	365	0.404456	34	378	0.443984	34	260	0.435823	34	190	0.292623	30	153	0.326969	33	245	281.286	231	160
161	LRG1	0.220245	34	911	0.420445	33	102	0.47685	35	130	0.568005	35	42	0.516134	35	66	0.220339	30	533	0.338864	35	196	282.857	237	161
162	HCLS1	0.240948	37	670	0.409261	36	115	0.488483	38	116	0.418526	38	367	0.46913	38	125	0.223991	32	501	0.353239	37	153	292.429	256	162
163	RIN3	0.24656	34	614	0.384909	34	167	0.409565	35	346	0.417144	35	376	0.471285	35	118	0.291591	31	156	0.32084	34	272	292.714	238	163
164	B4GALT4	0.274102	37	394	0.503124	36	43	0.510474	38	84	0.485333	38	143	0.505756	38	79	0.187715	32	942	0.301525	37	378	294.714	256	164
165	PECR	0.246645	36	613	0.413681	35	111	0.40231	37	385	0.55334	37	53	0.502225	37	81	0.221938	31	523	0.314338	36	309	296.429	249	165
166	GTDC1	0.258241	36	515	0.390234	36	147	0.503406	37	93	0.528907	37	66	0.446355	37	168	0.20103	31	742	0.305491	36	356	298.143	250	166
167	DNASE1L1	0.227757	36	823	0.350896	36	280	0.446138	37	210	0.459993	37	214	0.448442	37	159	0.258851	31	266	0.356186	36	143	299.286	250	167
168	IRF2BPL	0.359023	34	123	0.348044	34	289	0.386075	35	457	0.38217	35	560	0.417355	35	264	0.302206	30	126	0.319317	34	278	299.571	237	168
169	SH3GLB1	0.269078	35	428	0.364101	35	227	0.458014	36	176	0.489916	36	128	0.422935	36	246	0.211526	30	613	0.318654	36	283	300.143	244	169
170	CD53	0.295723	37	276	0.39824	36	129	0.455153	38	185	0.45089	38	233	0.409417	38	289	0.202205	32	722	0.319837	37	276	301.429	256	170
171	FKBP9	0.284801	34	333	0.369666	33	209	0.373174	35	523	0.410371	35	412	0.423393	35	244	0.312238	30	107	0.31758	34	291	302.714	236	171
172	PLBD1	0.284314	37	334	0.335332	36	347	0.410827	38	334	0.413409	38	394	0.387229	38	381	0.295362	32	146	0.33736	37	200	305.143	256	172
173	RNF135	0.364672	35	114	0.316562	35	448	0.397396	36	402	0.380921	36	565	0.381681	36	411	0.303647	31	121	0.387968	35	93	307.714	244	173
174	ACSL4	0.274769	36	390	0.380865	36	178	0.497208	37	104	0.483961	37	146	0.432266	37	206	0.191263	31	883	0.325941	36	248	307.857	250	174
175	NLRC4	0.221993	30	890	0.363655	30	228	0.490559	31	113	0.529583	31	65	0.471398	31	117	0.210006	26	629	0.373637	30	114	308	209	175
176	SRGAP1	0.450172	34	43	0.40082	33	127	0.388046	35	450	0.33444	35	890	0.360817	35	546	0.444994	32	21	0.394325	34	84	308.714	238	176
177	APLP2	0.294837	34	284	0.321039	34	420	0.460966	35	170	0.372493	35	619	0.379055	35	433	0.291872	29	155	0.382054	34	102	311.857	236	177
178	PGD	0.199171	37	1228	0.407675	36	118	0.509011	38	86	0.559681	38	49	0.513436	38	70	0.220976	32	527	0.374409	37	112	312.857	256	178
179	KAT8	0.322825	37	196	0.371954	36	203	0.35663	38	640	0.374259	38	604	0.441888	38	180	0.296523	32	140	0.323593	37	255	316.857	256	179
180	SIRPA	0.248334	33	591	0.350094	32	281	0.420449	34	297	0.447029	34	248	0.440698	34	183	0.236667	28	394	0.330986	34	230	317.714	229	180
181	RAB27A	0.241026	37	668	0.36675	36	219	0.441287	38	219	0.515918	38	85	0.44193	38	178	0.218507	32	545	0.313569	37	313	318.143	256	181
182	TBC1D2	0.323208	37	194	0.344779	36	303	0.392237	38	425	0.368123	38	647	0.368944	38	492	0.339636	32	71	0.384332	37	100	318.857	256	182
183	RILPL2	0.33368	34	168	0.375787	34	190	0.349813	35	687	0.41418	35	387	0.39808	35	337	0.257566	30	273	0.328422	35	240	326	238	183
184	CD55	0.23858	35	695	0.374036	34	195	0.514788	36	78	0.507822	36	98	0.441987	36	177	0.197284	30	795	0.324546	35	251	327	242	184
185	PGS1	0.209502	35	1072	0.355922	35	255	0.474435	36	133	0.51793	36	84	0.46645	36	129	0.231948	30	425	0.340605	35	192	327.143	243	185
186	TYW5	0.302176	26	251	0.355643	26	257	0.415771	27	310	0.44535	27	253	0.384709	27	397	0.239712	23	375	0.290744	26	451	327.714	182	186
187	MAPK1	0.296004	34	272	0.335564	34	346	0.366379	35	570	0.448881	35	244	0.416033	35	267	0.252757	31	290	0.313025	34	315	329.143	238	187
188	SCPEP1	0.219335	37	922	0.385147	36	164	0.461027	38	169	0.48434	38	144	0.432693	38	203	0.218341	32	546	0.344429	37	175	331.857	256	188
189	HIPK2	0.247662	35	601	0.390832	35	144	0.433387	36	248	0.398812	36	470	0.447462	36	164	0.2628	30	253	0.290769	35	450	332.857	243	189
190	STXBP5	0.333745	35	167	0.404284	35	121	0.371882	36	527	0.473389	36	171	0.445616	36	169	0.210929	31	622	0.278958	35	554	333	244	190
191	TLR5	0.260161	37	503	0.316378	36	449	0.435049	38	243	0.484325	38	145	0.375951	38	450	0.239191	32	378	0.347919	37	163	333	256	191
192	RAB31	0.240164	36	682	0.367727	36	216	0.427069	37	272	0.48128	37	150	0.461757	37	138	0.211203	31	616	0.322827	36	258	333.143	250	192
193	KIF1B	0.241603	37	663	0.344942	36	302	0.435462	38	239	0.48634	38	140	0.428677	38	227	0.225464	32	483	0.317317	37	294	335.429	256	193
194	LAT2	0.245994	36	620	0.348258	36	288	0.440375	37	223	0.455474	37	222	0.423154	37	245	0.224709	31	493	0.320098	36	275	338	250	194
195	SYN2	0.222456	34	885	0.383432	35	169	0.456696	35	181	0.452762	35	228	0.404912	35	308	0.255519	29	279	0.309103	35	330	340	238	195
196	ATL3	0.222659	31	881	0.358321	31	246	0.481055	32	123	0.428237	32	331	0.411742	32	282	0.230431	27	437	0.391148	31	87	341	216	196
197	TRIM27	0.327327	35	181	0.320567	36	423	0.412103	36	327	0.373387	36	613	0.376702	36	445	0.286996	30	168	0.329583	35	235	341.714	244	197
198	MAP3K3	0.342104	37	151	0.342205	36	318	0.349667	38	688	0.374937	38	597	0.413646	38	274	0.297148	32	136	0.329468	37	237	343	256	198
199	RIPOR2	0.371811	33	103	0.35759	33	250	0.380032	34	483	0.392022	34	506	0.383667	34	403	0.278794	30	196	0.288359	33	470	344.429	231	199
200	FRAT1	0.379095	37	96	0.353061	36	270	0.340404	38	767	0.368328	38	645	0.422031	38	249	0.313706	32	103	0.31844	37	285	345	256	200
201	RBPJ	0.259756	36	506	0.342765	35	313	0.474241	37	134	0.438875	37	278	0.41266	37	277	0.203073	31	712	0.33574	36	203	346.143	249	201
202	ATP6AP1	0.21467	35	991	0.361428	35	235	0.440483	36	222	0.428864	36	325	0.484713	36	98	0.235921	30	399	0.353083	35	154	346.286	243	202
203	HAUS4	0.264019	34	469	0.338691	34	336	0.414141	35	319	0.413879	35	391	0.391332	35	360	0.240054	29	372	0.344034	35	177	346.286	237	203
204	C1RL	0.258606	37	512	0.347762	36	294	0.428121	38	270	0.443696	38	261	0.43129	38	211	0.212681	32	599	0.318137	37	288	347.857	256	204
205	ITGAM	0.231536	37	777	0.344409	36	305	0.449002	38	204	0.471932	38	176	0.410532	38	285	0.237345	32	387	0.315935	37	301	347.857	256	205
206	VIM	0.261898	36	486	0.318179	36	435	0.424198	37	284	0.398487	37	471	0.367103	37	508	0.295886	31	145	0.378992	36	106	347.857	250	206
207	EXOC6	0.243561	34	642	0.370022	34	208	0.453286	35	191	0.523575	35	76	0.446962	35	166	0.193484	30	849	0.314717	34	308	348.571	237	207
208	B4GALT5	0.270978	37	413	0.355486	36	259	0.398986	38	397	0.480181	38	153	0.466617	38	128	0.201966	32	725	0.299682	37	388	351.857	256	208
209	LRPAP1	0.223357	37	872	0.360399	36	238	0.415754	38	311	0.485499	38	141	0.430939	38	212	0.226404	32	471	0.332118	37	224	352.714	256	209
210	NRDC	0.268708	35	430	0.339995	35	330	0.394253	36	416	0.454644	36	225	0.406637	36	295	0.230496	30	436	0.307205	35	342	353.429	243	210
211	TCN2	0.359745	37	121	0.305407	36	519	0.457226	38	177	0.32039	38	1010	0.350592	38	607	0.425494	32	27	0.508722	37	19	354.286	256	211
212	AGO4	0.291057	36	305	0.335841	36	344	0.406266	37	367	0.420981	37	354	0.410239	37	286	0.22253	31	514	0.312624	36	318	355.429	250	212
213	IL17RA	0.258762	34	511	0.304379	33	532	0.398778	35	398	0.419237	35	365	0.426007	35	237	0.275186	29	207	0.321877	34	264	359.143	235	213
214	RBMS1	0.235551	35	720	0.384691	35	168	0.493751	36	108	0.524217	36	73	0.432544	36	204	0.18525	30	1000	0.324052	35	253	360.857	243	214
215	ASCC1	0.293019	36	292	0.393446	35	134	0.409394	37	349	0.366625	37	658	0.386051	37	391	0.213492	31	591	0.363804	36	126	363	249	215
216	MFSD1	0.326954	36	183	0.37669	36	188	0.466648	37	153	0.367767	37	648	0.328212	37	772	0.227285	31	463	0.358001	36	140	363.857	250	216
217	TLE1	0.264003	37	470	0.43313	36	92	0.438616	38	226	0.436261	38	295	0.430426	38	215	0.199388	32	765	0.286568	37	489	364.571	256	217
218	GSR	0.227083	37	828	0.356619	36	252	0.373827	38	520	0.477707	38	161	0.447714	38	161	0.23787	32	385	0.325206	37	249	365.143	256	218
219	TBC1D14	0.246281	35	616	0.36218	35	231	0.491141	36	112	0.444074	36	259	0.435357	36	191	0.199728	31	762	0.299776	35	387	365.429	244	219
220	ARHGEF40	0.394559	33	74	0.29678	33	594	0.365965	34	574	0.352927	34	747	0.394925	34	344	0.373389	30	44	0.341863	33	187	366.286	231	220
221	DIRC2	0.265939	35	449	0.346824	35	298	0.409645	36	344	0.468787	36	185	0.40959	36	288	0.208483	31	654	0.304765	35	361	368.429	244	221
222	PHKA2	0.250878	37	569	0.342937	36	310	0.359987	38	617	0.428769	38	327	0.433819	38	197	0.258781	32	268	0.316992	37	297	369.286	256	222
223	NFIL3	0.281447	37	349	0.387156	36	160	0.436485	38	236	0.459572	38	215	0.393705	38	350	0.202695	32	714	0.277713	37	563	369.571	256	223
224	LONP2	0.366974	35	108	0.416663	35	108	0.363107	36	596	0.349885	36	766	0.399472	36	328	0.266825	30	235	0.287916	35	475	373.714	243	224
225	RAB36	0.393509	34	76	0.373297	34	199	0.279071	35	1363	0.408775	35	420	0.47776	35	109	0.346023	31	68	0.299536	34	391	375.143	238	225
226	FGR	0.207947	36	1101	0.359806	36	241	0.461885	37	167	0.463308	37	207	0.458101	37	143	0.212344	31	603	0.342318	36	185	378.143	250	226
227	CAB39	0.261225	37	495	0.371552	36	204	0.465806	38	158	0.497501	38	113	0.421905	38	250	0.178839	32	1128	0.31537	37	305	379	256	227
228	ARHGAP29	0.307856	25	232	0.330617	25	366	0.423089	26	288	0.352665	26	750	0.348311	26	619	0.303024	22	124	0.319601	26	277	379.429	176	228
229	DHRS9	0.24537	37	626	0.429127	36	96	0.449588	38	200	0.515454	38	87	0.463603	38	132	0.181018	32	1074	0.291172	37	444	379.857	256	229
230	CAST	0.262202	35	482	0.316577	35	447	0.435398	36	240	0.403023	36	449	0.366575	36	510	0.245937	30	332	0.335395	35	205	380.714	243	230
231	FES	0.210658	37	1051	0.340488	36	328	0.409567	38	345	0.423849	38	345	0.447608	38	163	0.267589	32	231	0.33449	37	212	382.143	256	231
232	IL13RA1	0.453368	36	41	0.341735	36	321	0.379352	37	486	0.332527	37	902	0.359536	37	550	0.285159	31	176	0.335586	36	204	382.857	250	232
233	RAB32	0.206047	37	1121	0.343922	36	307	0.452332	38	195	0.478322	38	157	0.406381	38	297	0.227817	32	459	0.35192	37	157	384.714	256	233
234	MS4A6A	0.343774	34	142	0.304898	34	526	0.462193	35	165	0.336233	35	874	0.3248	35	796	0.300851	31	130	0.409259	34	68	385.857	238	234
235	BCL6	0.262934	37	474	0.323726	36	404	0.380963	38	478	0.450726	38	234	0.381119	38	414	0.232613	32	421	0.317898	37	289	387.714	256	235
236	FAM53C	0.226491	37	832	0.352953	36	271	0.388285	38	448	0.46576	38	192	0.470256	38	120	0.222103	32	520	0.307332	37	340	389	256	236
237	VAPA	0.312496	36	218	0.326591	36	384	0.425182	37	279	0.416025	37	379	0.352224	37	590	0.215581	31	564	0.310542	36	323	391	250	237
238	CD63	0.199425	31	1224	0.33992	31	331	0.423089	32	289	0.480094	32	154	0.433208	32	200	0.237379	28	386	0.344845	31	174	394	217	238
239	ATF6	0.251285	37	565	0.314767	36	463	0.474841	38	132	0.438282	38	282	0.4026	38	315	0.198001	32	779	0.331931	37	225	394.429	256	239
240	PXK	0.287539	35	318	0.348799	35	285	0.376698	36	502	0.461666	36	211	0.366	36	516	0.213781	31	583	0.305446	35	357	396	244	240
241	NPTN	0.278086	36	369	0.408082	35	117	0.480841	37	124	0.433464	37	304	0.429919	37	219	0.171228	31	1312	0.308648	36	332	396.714	249	241
242	UBXN2B	0.299985	30	259	0.349329	29	283	0.435722	31	237	0.413675	31	393	0.350633	31	606	0.221626	25	524	0.287002	31	482	397.714	208	242
243	RTN4	0.26998	34	420	0.336009	34	343	0.45131	35	197	0.432446	35	313	0.360482	35	547	0.209443	31	636	0.308391	34	336	398.857	238	243
244	TSC22D3	0.451476	36	42	0.377866	36	187	0.290133	37	1253	0.341921	37	830	0.43827	37	188	0.348795	31	65	0.329544	36	236	400.143	250	244
245	AZI2	0.279393	36	362	0.408715	36	116	0.488718	37	115	0.500995	37	106	0.442888	37	176	0.163691	31	1538	0.299594	36	390	400.429	250	245
246	ERGIC1	0.436035	35	49	0.348441	35	287	0.299767	36	1155	0.35119	36	758	0.429063	36	225	0.343394	31	69	0.319202	35	279	403.143	244	246
247	IQGAP1	0.30074	37	256	0.317749	36	439	0.411104	38	333	0.401745	38	454	0.385354	38	395	0.21982	32	538	0.295931	37	412	403.857	256	247
248	SLC36A4	0.268018	33	436	0.357733	33	249	0.438226	34	228	0.386159	34	535	0.363396	34	527	0.222171	31	517	0.306712	33	345	405.286	232	248
249	DPY19L3	0.222778	33	878	0.389011	33	151	0.468892	34	146	0.488863	34	131	0.429784	34	220	0.185126	30	1001	0.312759	34	316	406.143	232	249
250	PYGL	0.240979	36	669	0.326473	35	386	0.379836	37	484	0.463969	37	204	0.400873	37	325	0.234461	32	410	0.303864	36	366	406.286	250	250
251	PRR13	0.208022	35	1098	0.372466	34	201	0.433904	36	246	0.430082	36	322	0.426622	36	235	0.22891	30	446	0.31397	35	311	408.429	242	251
252	TBC1D8	0.209609	33	1068	0.351252	33	278	0.527347	34	66	0.510937	34	93	0.448068	34	160	0.185343	28	997	0.337845	33	198	408.571	229	252
253	PIAS2	0.460394	37	38	0.34085	36	324	0.308409	38	1053	0.345	38	807	0.376042	38	449	0.319626	32	95	0.375486	37	109	410.714	256	253
254	PREX1	0.35991	36	120	0.345161	35	301	0.346806	37	712	0.353432	37	743	0.427898	37	230	0.290854	32	157	0.271792	36	612	410.714	250	254
255	ACOX1	0.320641	35	200	0.316637	35	445	0.340567	36	760	0.427275	36	337	0.379874	36	423	0.24952	30	309	0.295509	36	413	412.429	244	255
256	ACSL1	0.233625	36	748	0.355525	36	258	0.477085	37	129	0.473655	37	168	0.384697	37	398	0.193996	31	842	0.306105	36	352	413.571	250	256
257	GNG5	0.205997	35	1122	0.354517	34	262	0.43853	36	227	0.464088	36	203	0.391279	36	361	0.226711	30	468	0.321405	35	267	415.714	242	257
258	MAFG	0.209527	36	1071	0.359196	36	245	0.40572	37	373	0.440125	37	272	0.387866	37	377	0.278269	31	198	0.297706	36	401	419.571	250	258
259	ALPK1	0.249604	35	578	0.31236	34	474	0.420607	36	295	0.413225	36	395	0.379672	36	426	0.214715	30	570	0.335138	36	207	420.714	243	259
260	CHIC2	0.312665	37	217	0.368035	36	214	0.3606	38	611	0.456999	38	218	0.38997	38	369	0.206635	32	668	0.268662	37	652	421.286	256	260
261	PTEN	0.274665	36	391	0.360041	35	240	0.458895	37	174	0.412435	37	401	0.374581	37	460	0.189698	31	913	0.301697	36	377	422.286	249	261
262	CELF2	0.371	36	104	0.387052	36	161	0.361969	37	605	0.355778	37	721	0.413676	37	273	0.221949	31	522	0.276398	36	574	422.857	250	262
263	TOLLIP	0.21887	37	927	0.36244	36	230	0.389769	38	442	0.406936	38	428	0.427869	38	231	0.250885	32	301	0.296845	37	406	423.571	256	263
264	SLC5A9	0.350238	32	135	0.375644	33	191	0.320447	33	951	0.327232	33	948	0.387856	33	378	0.336693	29	75	0.317546	33	292	424.286	226	264
265	FMN1	0.324769	24	188	0.344231	24	306	0.39965	25	395	0.351495	25	756	0.336797	25	710	0.261165	21	257	0.305274	25	359	424.429	169	265
266	SCRG1	0.455007	32	40	0.379491	31	185	0.289275	33	1262	0.357924	33	709	0.377568	33	438	0.360164	30	53	0.312757	32	317	429.143	224	266
267	MYL12A	0.212439	30	1034	0.382071	29	173	0.420118	31	299	0.480245	31	152	0.396887	31	340	0.211422	25	614	0.298064	30	397	429.857	207	267
268	SPATA6	0.424143	33	57	0.314985	33	460	0.368221	34	551	0.304047	34	1159	0.350716	34	604	0.327536	30	86	0.389094	33	92	429.857	231	268
269	MLXIP	0.233989	29	743	0.317892	28	437	0.390124	30	437	0.381574	30	561	0.421072	30	252	0.25912	25	265	0.308462	29	335	432.857	201	269
270	NLRP12	0.225208	32	847	0.296962	32	592	0.393646	33	421	0.424839	33	342	0.382463	33	407	0.277917	28	200	0.33252	32	221	432.857	223	270
271	MAP2K6	0.195273	33	1290	0.334072	33	353	0.411968	34	329	0.487487	34	133	0.428379	34	229	0.233184	28	415	0.316725	33	299	435.429	229	271
272	GLT1D1	0.258296	35	514	0.311419	35	485	0.352347	36	670	0.419887	36	362	0.418218	36	260	0.233618	31	414	0.306573	35	346	435.857	244	272
273	YIPF1	0.207135	37	1105	0.331414	36	363	0.454535	38	186	0.447275	38	247	0.402549	38	316	0.209748	32	634	0.331578	37	226	439.571	256	273
274	RALB	0.24871	37	587	0.347941	36	290	0.407308	38	357	0.444469	38	257	0.405833	38	300	0.192952	32	861	0.293244	37	430	440.286	256	274
275	TK2	0.240729	36	675	0.314929	36	461	0.384859	37	463	0.36414	37	674	0.379958	37	422	0.270442	31	222	0.34102	36	190	443.857	250	275
276	HDAC4	0.295967	37	273	0.296346	36	599	0.391563	38	428	0.408861	38	419	0.341477	38	680	0.260562	32	261	0.289103	37	461	445.857	256	276
277	QSOX1	0.168867	33	1794	0.375464	32	192	0.463852	34	160	0.481974	34	148	0.483604	34	103	0.232197	28	424	0.31002	33	325	449.429	228	277
278	TSPAN14	0.198589	36	1238	0.395946	36	131	0.48528	37	120	0.464646	37	201	0.484856	37	97	0.180407	31	1091	0.318912	36	282	451.429	250	278
279	ALDH3B1	0.181651	36	1540	0.356389	36	254	0.435165	37	242	0.378252	37	580	0.445142	37	172	0.271653	31	220	0.349677	36	161	452.714	250	279
280	RAB2A	0.256109	36	530	0.340621	36	326	0.387949	37	452	0.438479	37	281	0.38649	37	385	0.186746	31	966	0.328698	36	239	454.143	250	280
281	LRRFIP2	0.214071	36	1002	0.353264	36	269	0.484203	37	121	0.477861	37	160	0.407026	37	293	0.180338	31	1093	0.327885	36	243	454.429	250	281
282	TOR1AIP2	0.292737	33	294	0.347035	33	297	0.356093	34	643	0.444722	34	256	0.363886	34	523	0.203132	30	711	0.289234	33	459	454.714	231	282
283	PTBP2	0.352807	34	131	0.391352	34	140	0.406041	35	370	0.390716	35	516	0.347149	35	629	0.201381	31	736	0.267121	34	670	456	238	283
284	CD93	0.315295	34	215	0.297989	33	578	0.40534	35	374	0.313629	35	1064	0.379733	35	425	0.255765	29	278	0.317499	34	293	461	235	284
285	DPYD	0.33285	36	169	0.294128	35	618	0.48041	37	125	0.357178	37	712	0.299555	37	1009	0.237967	31	383	0.332846	37	220	462.286	250	285
286	CAMKK1	0.270192	32	419	0.322426	32	412	0.314545	33	999	0.396439	33	483	0.398278	33	336	0.288548	29	166	0.291162	32	445	465.714	224	286
287	ALCAM	0.24303	35	649	0.380864	35	179	0.432876	36	254	0.455021	36	224	0.409257	36	290	0.181358	30	1068	0.273169	36	600	466.286	244	287
288	GNAQ	0.2396	35	688	0.365086	35	224	0.45953	36	172	0.505183	36	101	0.421117	36	251	0.16654	31	1452	0.299089	35	392	468.571	244	288
289	CYP1B1	0.247091	37	606	0.311346	36	487	0.503725	38	92	0.433321	38	306	0.365684	38	518	0.181553	32	1065	0.33311	37	218	470.286	256	289
290	EXT1	0.216196	35	961	0.30173	35	550	0.424741	36	281	0.437886	36	286	0.40154	36	320	0.203409	31	705	0.341222	35	189	470.286	244	290
291	TMX4	0.385302	36	86	0.320475	36	424	0.298355	37	1174	0.368505	37	643	0.384723	37	396	0.288024	31	167	0.297008	36	404	470.571	250	291
292	TP53I3	0.194378	37	1314	0.353611	36	265	0.404806	38	376	0.45174	38	232	0.433475	38	199	0.228979	32	445	0.288748	37	465	470.857	256	292
293	SYK	0.209979	36	1063	0.31757	36	441	0.400606	37	393	0.408565	37	422	0.416015	37	268	0.224135	31	499	0.333864	36	216	471.714	250	293
294	CYYR1	0.206931	34	1108	0.3712	34	206	0.474012	35	135	0.443188	35	263	0.439254	35	187	0.185554	31	994	0.296132	34	410	471.857	238	294
295	IGFBP7	0.236542	34	712	0.306612	34	512	0.415318	35	313	0.354428	35	730	0.332804	35	737	0.278633	31	197	0.374158	34	113	473.429	238	295
296	SERPINB8	0.252264	36	556	0.301807	36	549	0.390113	37	438	0.36681	37	656	0.3392	37	694	0.25598	31	277	0.3476	36	164	476.286	250	296
297	ZMPSTE24	0.301286	37	254	0.382629	36	170	0.409843	38	341	0.425663	38	341	0.381092	38	415	0.169865	32	1347	0.286595	37	488	479.429	256	297
298	MSRB2	0.2492	37	580	0.372303	36	202	0.319024	38	961	0.449547	38	238	0.46568	38	130	0.200993	32	745	0.285455	37	501	479.571	256	298
299	SERPINA1	0.225271	35	845	0.319655	34	428	0.402462	36	384	0.405025	36	441	0.386286	36	389	0.227146	32	465	0.294282	35	422	482	244	299
300	IDH1	0.33988	37	157	0.316228	36	450	0.417213	38	304	0.331067	38	915	0.269584	38	1313	0.288611	32	164	0.390481	37	89	484.571	256	300
301	SMIM3	0.342249	29	150	0.342048	28	320	0.327747	29	876	0.33732	29	867	0.338585	29	696	0.298901	24	133	0.30452	28	363	486.429	196	301
302	WIPI1	0.177242	36	1612	0.391583	36	138	0.433051	37	249	0.532012	37	64	0.495517	37	90	0.187088	31	954	0.31597	36	300	486.714	250	302
303	SPIDR	0.408495	32	66	0.305114	32	522	0.374205	33	515	0.298652	33	1208	0.308349	33	930	0.331522	27	79	0.360603	33	132	493.143	223	303
304	LIN7A	0.213191	34	1015	0.37409	34	194	0.434518	35	244	0.508056	35	97	0.45434	35	150	0.173754	31	1247	0.284739	34	507	493.429	238	304
305	JMJD6	0.178001	34	1592	0.359709	33	242	0.457216	35	178	0.461293	35	212	0.425673	35	238	0.204487	29	691	0.314293	34	310	494.714	235	305
306	ZNF281	0.29583	35	274	0.321501	34	418	0.363657	36	593	0.404635	36	442	0.356342	36	560	0.224976	30	488	0.265074	35	694	495.571	242	306
307	NUMB	0.304912	35	243	0.302154	35	545	0.390745	36	434	0.392927	36	504	0.363324	36	528	0.199833	30	760	0.289053	35	462	496.571	243	307
308	HIPK3	0.351533	36	133	0.27658	36	779	0.373636	37	522	0.357171	37	713	0.335838	37	715	0.252182	31	293	0.310683	36	322	496.714	250	308
309	DEDD	0.214737	36	990	0.323453	36	406	0.391919	37	426	0.37927	37	572	0.40598	37	298	0.226845	31	467	0.309703	36	327	498	250	309
310	CCDC17	0.284917	33	331	0.338362	33	337	0.325283	34	905	0.391835	34	508	0.370145	34	488	0.258835	29	267	0.267732	33	659	499.286	230	310
311	PLOD1	0.268513	37	431	0.35433	36	264	0.278777	38	1365	0.382515	38	553	0.429776	38	221	0.266731	32	236	0.290947	37	448	502.571	256	311
312	CAMKK2	0.281662	33	347	0.300006	33	562	0.286355	34	1291	0.389322	34	521	0.406575	34	296	0.308529	30	115	0.29697	34	405	505.286	232	312
313	C22orf9	0.202942	28	1161	0.326531	29	385	0.409983	29	340	0.375406	29	593	0.397221	29	339	0.224835	25	491	0.329674	29	234	506.143	198	313
314	CSGALNACT1	0.253244	32	553	0.380944	32	177	0.380907	33	480	0.471363	33	180	0.447611	33	162	0.171788	27	1297	0.264902	32	697	506.571	222	314
315	SLC12A6	0.275635	37	384	0.298084	36	576	0.388832	38	446	0.389529	38	520	0.368669	38	495	0.212312	32	604	0.283264	37	521	506.571	256	315
316	ADGRG3	0.182424	36	1523	0.339609	36	333	0.428546	37	267	0.471627	37	178	0.448517	37	158	0.206189	31	674	0.295408	36	415	506.857	250	316
317	MAP3K8	0.242087	37	657	0.362042	36	232	0.479652	38	128	0.411287	38	407	0.334854	38	721	0.176293	32	1194	0.334709	37	210	507	256	317
318	ZDHHC20	0.215807	35	968	0.338323	35	338	0.43984	36	224	0.474928	36	164	0.38563	36	394	0.180591	31	1087	0.302058	35	375	507.143	244	318
319	SERPINB1	0.169575	37	1776	0.388843	36	153	0.540114	38	58	0.541322	38	59	0.477906	38	108	0.173341	32	1258	0.358053	37	139	507.286	256	319
320	ATP6V1C1	0.20555	37	1129	0.368088	36	212	0.514635	38	79	0.489586	38	130	0.391835	38	357	0.16685	32	1441	0.335035	37	208	508	256	320
321	GYG1	0.177867	36	1595	0.35639	35	253	0.4835	37	122	0.523509	37	77	0.440217	37	184	0.179363	31	1114	0.330357	36	232	511	249	321
322	SLC35E3	0.366559	37	111	0.382613	36	171	0.298957	38	1166	0.35933	38	704	0.386631	38	384	0.22777	32	460	0.273792	37	592	512.571	256	322
323	ALOX5	0.190997	36	1370	0.340361	35	329	0.449332	37	202	0.460763	37	213	0.433875	37	196	0.187175	31	951	0.307943	36	338	514.143	249	323
324	SORL1	0.285088	35	330	0.282932	35	722	0.360474	36	612	0.354414	36	731	0.401006	36	324	0.237873	30	384	0.285605	35	499	514.571	243	324
325	SERINC3	0.307189	36	233	0.327215	36	381	0.351566	37	675	0.380337	37	568	0.363493	37	525	0.245022	31	339	0.248398	36	885	515.143	250	325
326	TDRD9	0.173818	35	1694	0.340527	35	327	0.423338	36	287	0.532356	36	63	0.449651	36	156	0.194753	31	834	0.323188	35	257	516.857	244	326
327	ATP11B	0.201909	36	1182	0.347807	36	292	0.470906	37	138	0.496872	37	114	0.424282	37	241	0.172971	31	1268	0.295269	36	416	521.571	250	327
328	RBM47	0.262863	32	477	0.301268	31	556	0.431081	33	258	0.403861	33	445	0.334035	33	729	0.207695	27	660	0.282576	32	530	522.143	221	328
329	SAT1	0.261593	33	489	0.308236	32	503	0.363988	34	588	0.391254	34	513	0.348174	34	622	0.208694	28	651	0.317838	34	290	522.286	229	329
330	SLC16A6	0.261976	37	484	0.314254	36	468	0.395389	38	411	0.392	38	507	0.361302	38	541	0.189637	32	916	0.309184	37	329	522.286	256	330
331	CAP1	0.202	37	1178	0.375349	36	193	0.426508	38	274	0.463806	38	205	0.402788	38	312	0.179232	32	1119	0.301316	37	380	523	256	331
332	S100A11	0.214288	36	999	0.314354	36	466	0.348655	37	697	0.437513	37	288	0.394578	37	347	0.22844	31	451	0.294073	36	423	524.429	250	332
333	STK16	0.235151	36	725	0.364172	36	226	0.312974	37	1011	0.4053	37	438	0.401311	37	321	0.235384	31	404	0.280389	36	547	524.571	250	333
334	MDM2	0.341004	35	153	0.360103	34	239	0.308072	36	1057	0.337879	36	863	0.371211	36	479	0.249674	32	307	0.276363	35	575	524.714	244	334
335	CR1	0.216711	36	956	0.292973	36	629	0.422603	37	291	0.465593	37	196	0.394723	37	346	0.190224	31	902	0.305436	36	358	525.429	250	335
336	RIT1	0.248737	37	586	0.331303	36	364	0.397891	38	400	0.438909	38	276	0.356187	38	561	0.195959	32	820	0.266952	37	672	525.571	256	336
337	C16orf70	0.284017	33	336	0.287179	33	681	0.335418	34	808	0.369889	34	634	0.341408	34	681	0.280555	28	191	0.304732	33	362	527.571	229	337
338	FCAR	0.198828	35	1235	0.325892	35	390	0.432921	36	252	0.465714	36	193	0.403344	36	311	0.191613	30	876	0.290168	35	454	530.143	243	338
339	CD59	0.204063	34	1152	0.331516	34	362	0.443499	35	216	0.448964	35	243	0.42008	35	254	0.186777	29	964	0.282915	35	524	530.714	237	339
340	GCNT1	0.274511	34	392	0.342902	34	311	0.370009	35	541	0.326787	35	953	0.329358	35	761	0.244912	29	341	0.293909	34	425	532	236	340
341	CEBPB	0.19537	37	1288	0.3535	36	267	0.492733	38	109	0.438699	38	279	0.405495	38	304	0.176649	32	1187	0.317127	37	295	532.714	256	341
342	ZFP106	0.263742	29	472	0.294387	30	616	0.368333	30	549	0.405984	30	432	0.358703	30	552	0.212393	26	602	0.284911	29	506	532.714	204	342
343	COL9A2	0.381937	34	89	0.334986	35	350	0.301167	35	1133	0.296177	35	1222	0.386296	35	388	0.359369	30	54	0.285762	34	496	533.143	238	343
344	DRAM1	0.206109	31	1120	0.322427	30	411	0.417241	31	303	0.469206	31	183	0.343825	31	657	0.197523	25	787	0.320149	30	274	533.571	209	344
345	SEMA4A	0.188526	37	1412	0.315278	36	456	0.38644	38	453	0.431018	38	319	0.437065	38	189	0.218331	32	547	0.300328	37	383	537	256	345
346	HEBP2	0.215461	37	977	0.332532	36	359	0.389244	38	445	0.405607	38	435	0.373686	38	466	0.205617	32	676	0.294919	37	419	539.571	256	346
347	THBS1	0.210332	36	1059	0.363476	36	229	0.430783	37	260	0.374948	37	596	0.368595	37	496	0.1924	31	868	0.320525	36	273	540.143	250	347
348	MAPK14	0.205179	35	1133	0.314085	34	469	0.423347	36	286	0.487833	36	132	0.392129	36	355	0.182229	32	1051	0.302619	35	372	542.571	244	348
349	CTBS	0.327175	35	182	0.282674	35	723	0.306989	36	1069	0.382769	36	551	0.372363	36	472	0.265608	30	244	0.277507	35	566	543.857	243	349
350	IMPDH1	0.22802	37	819	0.295693	36	604	0.359506	38	622	0.371479	38	627	0.357148	38	558	0.257272	32	275	0.31575	37	303	544	256	350
351	COQ8B	0.198668	35	1237	0.359239	35	244	0.371013	36	534	0.386148	36	536	0.428942	36	226	0.243239	31	347	0.265779	35	686	544.286	244	351
352	C20orf24	0.191418	35	1363	0.352857	35	272	0.407175	36	359	0.472644	36	174	0.379489	36	430	0.192204	30	870	0.305895	35	353	545.857	243	352
353	LYVE1	0.312479	30	219	0.288754	29	666	0.381544	31	474	0.301039	31	1185	0.287466	31	1127	0.310126	28	111	0.449799	31	40	546	211	353
354	SPTLC1	0.277104	37	377	0.333133	36	356	0.444754	38	214	0.405298	38	439	0.353952	38	579	0.165898	32	1471	0.297836	37	399	547.857	256	354
355	DACH1	0.176641	36	1625	0.373803	36	196	0.437846	37	230	0.542645	37	57	0.471705	37	115	0.185979	31	984	0.270184	36	629	548	250	355
356	LAMP2	0.352962	36	130	0.305038	36	524	0.337915	37	790	0.353614	37	742	0.342093	37	673	0.231873	31	427	0.278672	36	555	548.714	250	356
357	TMEM180	0.237046	30	706	0.325482	31	395	0.338297	31	789	0.343523	31	818	0.415554	31	270	0.251088	27	299	0.277434	30	567	549.143	211	357
358	NUPL1	0.28936	32	312	0.335182	33	348	0.354943	33	655	0.420641	33	355	0.345175	33	647	0.200638	30	749	0.256266	32	788	550.571	226	358
359	TMEM169	0.224719	32	856	0.325754	32	392	0.29712	33	1185	0.45251	33	229	0.4474	33	165	0.235553	28	400	0.269155	32	641	552.571	223	359
360	ITIH4	0.212441	35	1033	0.323143	34	407	0.352396	36	669	0.437726	36	287	0.429648	36	223	0.202348	30	721	0.282477	35	531	553	242	360
361	AGTRAP	0.225422	35	842	0.325284	35	397	0.287751	36	1281	0.419731	36	363	0.402656	36	313	0.253675	31	285	0.298738	35	394	553.571	244	361
362	PSEN1	0.280295	36	358	0.299971	36	566	0.344555	37	735	0.382866	37	549	0.346632	37	635	0.224608	31	494	0.281497	36	538	553.571	250	362
363	PPP1R3D	0.223496	37	870	0.315274	36	457	0.432297	38	257	0.419407	38	364	0.383549	38	404	0.183104	32	1027	0.285669	37	498	553.857	256	363
364	AGTPBP1	0.21546	36	978	0.317869	35	438	0.463522	37	164	0.43716	37	292	0.398654	37	334	0.175152	31	1219	0.290474	37	453	554	250	364
365	PAM	0.249349	37	579	0.32804	36	375	0.365723	38	576	0.411889	38	404	0.405885	38	299	0.182203	32	1052	0.273553	37	594	554.143	256	365
366	RAB3D	0.225203	35	848	0.32189	35	417	0.358944	36	625	0.388979	36	523	0.372252	36	473	0.247134	30	320	0.266874	35	674	554.286	243	366
367	SLC40A1	0.274051	36	395	0.309101	35	497	0.311947	37	1024	0.409225	37	416	0.355404	37	567	0.24294	32	352	0.269375	36	640	555.857	250	367
368	SKAP2	0.226667	33	831	0.354395	33	263	0.46862	34	148	0.442978	34	264	0.367312	34	507	0.168306	30	1391	0.286567	33	490	556.286	231	368
369	CFLAR	0.2714	37	409	0.298146	36	575	0.318502	38	967	0.384571	38	542	0.355835	38	565	0.237021	32	392	0.287934	37	474	560.571	256	369
370	PDZD8	0.269716	37	423	0.295024	36	612	0.355284	38	649	0.412482	38	400	0.380557	38	418	0.196904	32	803	0.271303	37	619	560.571	256	370
371	ST20	0.234081	24	741	0.317592	24	440	0.370403	25	538	0.408737	25	421	0.331849	25	746	#N/A	#N/A	#N/A	0.286904	25	483	561.5	148	371
372	TMEM165	0.25506	33	540	0.28526	33	697	0.421273	34	294	0.422142	34	350	0.344877	34	651	0.176554	28	1190	0.334534	33	211	561.857	229	372
373	MPP7	0.348038	35	138	0.286272	35	688	0.310299	36	1038	0.371596	36	625	0.361608	36	537	0.253412	31	287	0.270472	35	627	562.857	244	373
374	IL10RB	0.200043	36	1214	0.32755	36	378	0.406654	37	364	0.468519	37	187	0.379149	37	432	0.179663	31	1107	0.322216	36	261	563.286	250	374
375	DGKD	0.318269	37	209	0.335138	36	349	0.317242	38	978	0.321445	38	1000	0.362407	38	532	0.276742	32	202	0.266852	37	675	563.571	256	375
376	C3AR1	0.215464	37	976	0.326014	36	388	0.374008	38	518	0.423927	38	344	0.365796	38	517	0.19371	32	843	0.303464	37	367	564.714	256	376
377	CTDP1	0.189587	37	1391	0.327224	36	380	0.397532	38	401	0.407702	38	426	0.43152	38	210	0.209365	32	639	0.283604	37	517	566.286	256	377
378	SVIL	0.267326	34	438	0.297543	34	585	0.357643	35	636	0.37664	35	588	0.391272	35	362	0.215701	31	562	0.255762	34	796	566.714	238	378
379	SLC6A6	0.2693	37	427	0.291291	36	643	0.338845	38	782	0.344557	38	811	0.392052	38	356	0.230859	32	433	0.282876	37	525	568.143	256	379
380	GOLGA1	0.187629	37	1429	0.327755	36	376	0.463765	38	162	0.435883	38	297	0.420531	38	253	0.181252	32	1071	0.296618	37	407	570.714	256	380
381	MAML3	0.295498	34	279	0.287137	34	682	0.336369	35	801	0.340491	35	845	0.376848	35	443	0.226326	29	472	0.286674	34	486	572.571	236	381
382	C19orf59	0.161582	25	1963	0.328787	26	373	0.46991	26	142	0.510297	26	94	0.405343	26	306	0.195919	23	821	0.313558	25	314	573.286	177	382
383	TGFA	0.247118	34	605	0.299977	34	564	0.37379	35	521	0.417221	35	374	0.341286	35	682	0.215474	29	565	0.263284	34	715	575.143	236	383
384	RHOT1	0.280425	37	357	0.332684	36	358	0.364117	38	586	0.414693	38	384	0.354155	38	576	0.179242	32	1118	0.26721	37	668	578.143	256	384
385	CARD6	0.186657	35	1440	0.342159	35	319	0.420311	36	298	0.491075	36	126	0.37649	36	446	0.180624	31	1085	0.305812	35	355	581.286	244	385
386	DNAJC3	0.297685	37	268	0.283373	36	718	0.313932	38	1004	0.400943	38	458	0.363189	38	529	0.215641	32	563	0.281765	37	537	582.429	256	386
387	TMEM39A	0.389467	36	79	0.336555	36	341	0.407083	37	361	0.273131	37	1458	0.278144	37	1229	0.243193	31	348	0.319014	36	281	585.286	250	387
388	FADD	0.305242	36	238	0.366459	35	220	0.268816	37	1499	0.365347	37	666	0.380544	37	419	0.265774	31	240	0.254127	37	816	585.429	250	388
389	TKT	0.255785	37	533	0.306511	36	513	0.288855	38	1267	0.330985	38	916	0.392816	38	353	0.285319	32	175	0.307089	37	343	585.714	256	389
390	PRKAA1	0.229276	36	804	0.359612	35	243	0.401744	37	387	0.431869	37	317	0.410999	37	284	0.167277	31	1426	0.268901	37	646	586.714	250	390
391	OSBPL9	0.279393	37	363	0.343219	36	309	0.41347	38	323	0.406384	38	430	0.367954	38	501	0.161452	32	1597	0.273809	37	591	587.714	256	391
392	GLDN	0.284242	31	335	0.347053	31	296	0.256279	32	1647	0.33623	32	875	0.390193	32	367	0.304111	30	119	0.287755	31	477	588	219	392
393	TMEM188	0.277116	25	376	0.314593	26	465	0.418586	26	300	0.372232	26	620	0.331072	26	754	0.184231	23	1012	0.273812	25	590	588.143	177	393
394	SLC26A6	0.274835	35	388	0.353468	35	268	0.269091	36	1494	0.396105	36	485	0.392663	36	354	0.263675	30	250	0.248469	35	882	588.714	243	394
395	WDFY3	0.229473	37	801	0.276306	36	783	0.428782	38	266	0.436462	38	293	0.370406	38	484	0.182372	32	1044	0.289979	37	455	589.429	256	395
396	MS4A4A	0.160933	33	1976	0.335727	33	345	0.504234	34	91	0.436039	34	296	0.43051	34	213	0.185986	30	983	0.33102	34	228	590.286	232	396
397	CSNK1D	0.22504	37	850	0.325337	36	396	0.380231	38	481	0.361736	38	692	0.396705	38	341	0.201452	32	735	0.268011	37	657	593.143	256	397
398	CALM2	0.365338	35	112	0.342434	35	316	0.376909	36	501	0.283503	36	1341	0.309401	36	921	0.235436	30	403	0.27654	35	571	595	243	398
399	EDNRB	0.266872	32	442	0.273706	32	807	0.453438	33	190	0.294276	33	1240	0.262783	33	1378	0.336799	29	73	0.450162	32	38	595.429	224	399
400	PGM2	0.230729	35	788	0.33821	35	339	0.407441	36	356	0.434542	36	301	0.373578	36	467	0.16401	31	1525	0.29805	35	398	596.286	244	400
401	ZNF438	0.176455	35	1630	0.342487	35	315	0.463829	36	161	0.503339	36	102	0.416435	36	265	0.16595	31	1470	0.328188	35	241	597.714	244	401
402	C7orf25	0.283082	23	341	0.326881	23	382	0.321639	24	942	0.381165	24	564	0.345042	24	649	#N/A	#N/A	#N/A	0.263126	23	718	599.333	141	402
403	CUX1	0.270348	36	418	0.281834	35	733	0.346431	37	715	0.366034	37	660	0.316439	37	862	0.273081	31	213	0.272391	36	604	600.714	249	403
404	PLPP3	0.271188	34	411	0.347323	34	295	0.284571	35	1310	0.328648	35	933	0.344444	35	653	0.289696	29	160	0.291229	34	443	600.714	236	404
405	MMP25	0.238567	36	696	0.293117	36	627	0.32503	37	912	0.374271	37	603	0.402325	37	317	0.241893	31	357	0.264987	36	696	601.143	250	405
406	HTATIP2	0.248528	36	589	0.346109	36	300	0.347678	37	706	0.434927	37	299	0.358603	37	554	0.173607	31	1250	0.283344	36	519	602.429	250	406
407	SRGN	0.26955	34	424	0.307308	34	509	0.326633	35	892	0.406998	35	427	0.342193	35	671	0.196272	30	812	0.284601	34	508	606.143	237	407
408	CPM	0.385541	32	85	0.336242	32	342	0.34842	33	701	0.257701	33	1632	0.267729	33	1325	0.341913	29	70	0.387593	32	94	607	224	408
409	NAIP	0.219108	34	925	0.301458	34	552	0.42555	35	277	0.430371	35	321	0.346506	35	638	0.177336	29	1168	0.29514	35	417	614	237	409
410	TUBA4A	0.23771	33	704	0.366795	33	218	0.303776	34	1103	0.382322	34	556	0.418454	34	259	0.235491	28	401	0.235099	33	1062	614.714	229	410
411	GPR160	0.215175	36	981	0.371245	35	205	0.41113	37	332	0.486757	37	137	0.399291	37	330	0.155836	32	1776	0.279172	36	551	616	250	411
412	TMEM167A	0.258089	31	517	0.311975	31	480	0.45219	32	196	0.386085	32	537	0.290727	32	1095	0.171199	27	1314	0.341886	31	186	617.857	216	412
413	SOS2	0.247994	37	596	0.310858	36	489	0.382645	38	472	0.445542	38	251	0.37712	38	442	0.164073	32	1521	0.278322	37	558	618.429	256	413
414	ARPC2	0.195755	36	1280	0.353525	36	266	0.39241	37	424	0.424447	37	343	0.374505	37	461	0.177553	31	1161	0.29845	36	396	618.714	250	414
415	TMEM45A	0.333828	34	166	0.347929	33	291	0.258909	35	1610	0.318306	35	1027	0.322019	35	825	0.296226	31	142	0.321156	34	270	618.714	237	415
416	LAMC1	0.328336	37	177	0.261974	36	919	0.329303	38	866	0.299409	38	1198	0.322238	38	821	0.310733	32	109	0.326286	37	247	619.571	256	416
417	FPR1	0.197169	37	1260	0.304158	36	533	0.377093	38	498	0.435623	38	298	0.376828	38	444	0.197317	32	793	0.284104	37	513	619.857	256	417
418	DDX59	0.2646	35	462	0.326131	35	387	0.386065	36	458	0.415033	36	383	0.331831	36	747	0.168328	31	1390	0.283332	35	520	621	244	418
419	HK2	0.249882	36	575	0.324917	36	399	0.367478	37	557	0.360195	37	698	0.374025	37	465	0.197438	31	790	0.249985	36	864	621.143	250	419
420	AKAP13	0.293746	36	288	0.303304	36	536	0.384654	37	464	0.309474	37	1106	0.355389	37	568	0.19928	31	766	0.26966	36	636	623.429	250	420
421	KLHL12	0.255127	36	539	0.324179	36	402	0.402508	37	383	0.369068	37	640	0.355921	37	564	0.170362	31	1334	0.284981	36	505	623.857	250	421
422	CCNJL	0.261167	32	496	0.262379	32	913	0.323384	33	929	0.327787	33	942	0.390376	33	366	0.265938	27	239	0.286637	32	487	624.571	222	422
423	ADAM19	0.265843	37	454	0.312117	36	479	0.340526	38	763	0.342731	38	823	0.36799	38	500	0.206526	32	670	0.265486	37	689	625.429	256	423
424	ATP11A	0.24368	27	641	0.28294	26	721	0.391428	28	430	0.343671	28	817	0.338307	28	699	0.226552	23	470	0.270213	28	628	629.429	188	424
425	SLC22A4	0.258851	37	510	0.260093	36	949	0.338344	38	787	0.42031	38	358	0.319918	38	844	0.240787	32	369	0.273499	37	595	630.286	256	425
426	OSTF1	0.200167	36	1212	0.338917	35	335	0.391445	37	429	0.413949	37	390	0.372418	37	471	0.176219	31	1196	0.297497	37	403	633.714	250	426
427	DHRS7B	0.262251	36	481	0.268101	36	856	0.333256	37	833	0.335616	37	880	0.315878	37	870	0.246511	31	326	0.337747	36	199	635	250	427
428	DUSP22	0.285533	36	327	0.291996	36	637	0.334684	37	821	0.334925	37	886	0.312491	37	904	0.246224	31	331	0.280858	36	544	635.714	250	428
429	STX3	0.236145	33	716	0.325768	32	391	0.370551	34	537	0.373355	34	614	0.366334	34	511	0.194439	28	836	0.250881	34	849	636.286	229	429
430	ARHGAP26	0.285527	36	328	0.262108	35	916	0.360965	37	609	0.337763	37	864	0.336516	37	713	0.223558	32	506	0.282014	36	535	638.714	250	430
431	ATP6V0B	0.262715	37	478	0.316718	36	444	0.317361	38	976	0.313213	38	1070	0.350222	38	609	0.232559	32	422	0.287999	37	472	638.714	256	431
432	EPAS1	0.244005	36	637	0.342415	36	317	0.344643	37	733	0.4169	37	377	0.433584	37	198	0.18981	31	910	0.220245	36	1303	639.286	250	432
433	MMP9	0.16971	37	1773	0.30877	36	499	0.383239	38	469	0.44586	38	250	0.429694	38	222	0.19356	32	845	0.29439	37	421	639.857	256	433
434	SLC16A5	0.255348	37	535	0.282315	36	727	0.299026	38	1165	0.345673	38	798	0.380496	38	420	0.277907	32	201	0.269154	37	642	641.143	256	434
435	FNDC3B	0.251263	31	566	0.305767	31	516	0.403113	32	380	0.402021	32	452	0.319626	32	846	0.180245	26	1094	0.269635	32	637	641.571	216	435
436	ADAM9	0.202347	37	1170	0.319005	36	431	0.467433	38	150	0.436275	38	294	0.344934	38	650	0.166225	32	1460	0.308139	37	337	641.714	256	436
437	FOXC1	0.224324	34	859	0.403189	34	123	0.303058	35	1112	0.385322	35	540	0.404945	35	307	0.281715	29	187	0.215174	34	1385	644.714	236	437
438	CCPG1	0.202823	34	1164	0.304869	34	527	0.364371	35	584	0.450651	35	235	0.394311	35	348	0.187094	29	953	0.261854	34	729	648.571	236	438
439	RHOA	0.19064	36	1372	0.33282	36	357	0.442437	37	217	0.382317	37	557	0.37284	37	470	0.172031	31	1288	0.316904	36	298	651.286	250	439
440	SLC25A40	0.1742	34	1685	0.340657	34	325	0.461323	35	168	0.502714	35	103	0.430311	35	216	0.157761	29	1714	0.306485	35	348	651.286	237	440
441	ASAH1	0.266256	37	445	0.275742	36	790	0.336585	38	798	0.350166	38	765	0.321606	38	830	0.220634	32	530	0.297643	37	402	651.429	256	441
442	MTX1	0.214349	24	998	0.293463	24	623	0.321182	25	947	0.377642	25	583	0.377548	25	439	#N/A	#N/A	#N/A	0.309895	24	326	652.667	147	442
443	CWF19L1	0.179986	37	1570	0.321908	36	416	0.410352	38	336	0.393125	38	502	0.38224	38	408	0.184869	32	1004	0.308638	37	333	652.714	256	443
444	BMX	0.160703	36	1981	0.346565	36	299	0.429891	37	262	0.478078	37	159	0.445374	37	171	0.174546	31	1232	0.287512	36	479	654.714	250	444
445	EFEMP2	0.217131	37	950	0.334082	36	352	0.260334	38	1592	0.401832	38	453	0.403448	38	310	0.27234	32	219	0.263821	37	709	655	256	445
446	ARSD	0.265703	36	456	0.269209	36	848	0.319132	37	960	0.335568	37	881	0.34967	37	612	0.248515	31	314	0.283545	36	518	655.571	250	446
447	C1QB	0.246973	36	607	0.285033	35	701	0.390945	37	433	0.29508	37	1235	0.255303	37	1469	0.297566	32	135	0.54603	36	12	656	250	447
448	LAPTM5	0.215858	37	967	0.299975	36	565	0.345141	38	728	0.32302	38	985	0.370989	38	481	0.221541	32	525	0.306246	37	351	657.429	256	448
449	BEST1	0.26802	33	435	0.292673	33	632	0.362497	34	600	0.304458	34	1153	0.30943	34	919	0.248808	28	311	0.276532	34	572	660.286	230	449
450	TMEM120A	0.138192	32	2555	0.376201	32	189	0.453797	33	188	0.482318	33	147	0.466819	33	127	0.193298	28	855	0.273692	32	593	664.857	223	450
451	B3GNT2	0.238265	36	700	0.293423	36	624	0.360178	37	614	0.39758	37	478	0.3466	37	636	0.188213	31	933	0.26655	36	677	666	250	451
452	FAM126B	0.317034	34	210	0.274836	34	799	0.311554	35	1026	0.405758	35	434	0.323721	35	803	0.219568	30	540	0.249648	34	869	668.714	237	452
453	H6PD	0.216519	34	958	0.28601	34	689	0.329745	35	860	0.3573	35	711	0.413073	35	275	0.228274	29	455	0.261288	34	736	669.143	236	453
454	GGNBP2	0.294102	33	286	0.341491	33	322	0.412471	34	326	0.347738	34	783	0.332088	34	743	0.160077	28	1633	0.271626	33	614	672.429	229	454
455	MFF	0.208333	32	1090	0.317078	31	443	0.452484	33	194	0.429203	33	324	0.336404	33	714	0.158161	27	1699	0.322349	32	260	674.857	221	455
456	POR	0.12786	37	2860	0.342854	36	312	0.486436	38	117	0.472735	38	172	0.423825	38	243	0.208131	32	656	0.304178	37	364	674.857	256	456
457	ARL8A	0.175162	27	1664	0.300089	27	559	0.373892	28	519	0.402347	28	450	0.37555	28	453	0.222807	24	510	0.27391	27	588	677.571	189	457
458	C4orf3	0.195175	28	1294	0.323461	28	405	0.404974	29	375	0.413852	29	392	0.345863	29	643	0.173401	25	1255	0.29993	28	385	678.429	196	458
459	RPS6KA1	0.179707	37	1574	0.325601	36	393	0.360116	38	615	0.378788	38	576	0.419062	38	257	0.196326	32	809	0.282245	37	533	679.571	256	459
460	MFN2	0.247894	37	597	0.307281	36	510	0.258234	38	1621	0.366727	38	657	0.397648	38	338	0.27543	32	206	0.250484	37	854	683.286	256	460
461	TNPO3	0.194895	37	1299	0.351284	36	277	0.368449	38	548	0.39552	38	488	0.398612	38	335	0.179335	32	1115	0.262422	37	724	683.714	256	461
462	LILRB2	0.213514	35	1010	0.273304	35	811	0.381415	36	476	0.319584	36	1016	0.317226	36	856	0.236592	30	396	0.332417	35	222	683.857	243	462
463	UBE2J1	0.196627	36	1272	0.283029	36	720	0.431026	37	259	0.41674	37	378	0.349496	37	613	0.174104	31	1241	0.315345	36	306	684.143	250	463
464	ZNF467	0.19173	36	1352	0.28511	36	700	0.349641	37	690	0.362713	37	687	0.374978	37	457	0.236008	31	398	0.284365	36	509	684.714	250	464
465	SRPK1	0.247364	37	604	0.26375	36	904	0.328736	38	871	0.411032	38	409	0.353971	38	577	0.193158	32	857	0.275021	37	583	686.429	256	465
466	MBD6	0.217933	35	942	0.305251	35	520	0.331028	36	849	0.344183	36	814	0.411841	36	281	0.234094	31	412	0.238376	35	1006	689.143	244	466
467	KDM4B	0.256082	37	531	0.29758	36	584	0.291423	38	1236	0.320394	38	1009	0.381722	38	410	0.274266	32	211	0.250301	37	856	691	256	467
468	MAP3K5	0.226287	33	835	0.324592	32	400	0.385627	34	461	0.399358	34	463	0.378136	34	437	0.162984	29	1557	0.265876	34	684	691	230	468
469	SSH1	0.20304	35	1160	0.266073	35	876	0.341019	36	756	0.397614	36	477	0.343032	36	662	0.231618	30	429	0.285924	36	495	693.571	244	469
470	KBTBD6	0.271378	35	410	0.389771	35	149	0.397156	36	403	0.351399	36	757	0.372907	36	469	0.171417	31	1306	0.212745	35	1413	701	244	470
471	CKAP4	0.130858	36	2774	0.351064	35	279	0.406595	37	365	0.494168	37	119	0.431564	37	209	0.213405	31	592	0.276704	37	570	701.143	250	471
472	LATS2	0.266041	35	448	0.287947	35	673	0.335354	36	809	0.388658	36	524	0.339883	36	689	0.197694	31	785	0.238675	35	1000	704	244	472
473	LOC100129550	0.322681	21	197	0.302322	22	543	0.304859	22	1091	0.338843	22	856	0.305602	22	956	0.279144	21	194	0.230466	22	1121	708.286	152	473
474	DENND3	0.251438	37	563	0.290808	36	649	0.330133	38	856	0.330221	38	921	0.363551	38	524	0.208263	32	655	0.256034	37	794	708.857	256	474
475	ALDOA	0.15471	37	2117	0.326822	36	383	0.367164	38	561	0.36713	38	651	0.370529	38	483	0.228304	32	453	0.307795	37	339	712.429	256	475
476	CNIH4	0.192309	37	1346	0.32552	36	394	0.436891	38	233	0.44612	38	249	0.351912	38	592	0.154091	32	1830	0.306509	37	347	713	256	476
477	ANXA11	0.20819	36	1094	0.319675	36	427	0.329498	37	862	0.341051	37	836	0.407069	37	292	0.204634	31	689	0.255879	36	795	713.571	250	477
478	CYBRD1	0.373251	36	101	0.281446	36	737	0.282857	37	1327	0.28646	37	1308	0.342304	37	670	0.298129	31	134	0.262121	36	726	714.714	250	478
479	TSPAN2	0.234149	37	740	0.327567	36	377	0.2967	38	1190	0.419947	38	361	0.411986	38	280	0.203546	32	703	0.216872	37	1353	714.857	256	479
480	CBL	0.271759	36	405	0.249115	36	1082	0.347776	37	705	0.349325	37	774	0.337634	37	705	0.216909	31	556	0.256237	36	790	716.714	250	480
481	AVL9	0.225664	31	840	0.304576	31	530	0.35604	32	644	0.397179	32	480	0.355649	32	566	0.167037	26	1435	0.279578	31	549	720.571	215	481
482	PGM1	0.212699	37	1027	0.308248	36	502	0.322493	38	937	0.409191	38	417	0.390139	38	368	0.193546	32	847	0.240677	37	972	724.286	256	482
483	CCND3	0.151277	37	2212	0.392178	36	137	0.429253	38	264	0.428543	38	330	0.455502	38	147	0.166571	32	1450	0.282163	37	534	724.857	256	483
484	USP3	0.366665	34	110	0.293505	34	622	0.310448	35	1035	0.31035	35	1094	0.285748	35	1145	0.2409	31	368	0.263527	34	712	726.571	238	484
485	B3GNTL1	0.175451	36	1652	0.318458	36	434	0.366407	37	569	0.354941	37	725	0.401022	37	323	0.210124	31	628	0.258986	36	759	727.143	250	485
486	SLC9A8	0.272595	35	401	0.300018	34	560	0.26336	36	1556	0.347186	36	784	0.398798	36	332	0.225136	32	486	0.240106	35	974	727.571	244	486
487	NACC2	0.343412	36	143	0.261862	36	923	0.30258	37	1118	0.283532	37	1340	0.317655	37	855	0.296424	31	141	0.273444	36	596	730.857	250	487
488	PNPLA1	0.172115	33	1727	0.388022	33	155	0.337815	34	791	0.455552	34	221	0.40348	34	309	0.186764	29	965	0.242893	33	948	730.857	230	488
489	KL	0.18846	34	1414	0.32817	34	374	0.429039	35	265	0.442495	35	265	0.388012	35	376	0.158526	30	1686	0.261193	34	737	731	237	489
490	TOB1	0.277177	34	375	0.373761	34	197	0.34004	35	769	0.301602	35	1179	0.337952	35	702	0.187047	31	955	0.242952	34	946	731.857	238	490
491	MICAL1	0.175773	34	1646	0.303789	33	535	0.322256	35	938	0.370088	35	633	0.387178	35	382	0.22376	29	503	0.284052	35	514	735.857	236	491
492	ARID3A	0.197375	37	1258	0.281604	36	735	0.315471	38	993	0.383624	38	547	0.393523	38	351	0.244358	32	342	0.243365	37	939	737.857	256	492
493	FOXN2	0.228756	34	812	0.311947	33	481	0.406091	35	369	0.380143	35	570	0.322816	35	815	0.1643	29	1515	0.271551	34	616	739.714	235	493
494	PHF21A	0.257528	37	520	0.249164	36	1081	0.347983	38	703	0.355514	38	722	0.313744	38	893	0.212191	32	606	0.268609	37	654	739.857	256	494
495	SUMF1	0.211101	35	1043	0.296381	35	597	0.411396	36	331	0.356607	36	715	0.331892	36	745	0.168504	31	1385	0.303161	35	369	740.714	244	495
496	XPO6	0.251421	34	564	0.283751	34	713	0.335689	35	804	0.345591	35	803	0.36286	35	530	0.212194	31	605	0.227365	34	1176	742.143	238	496
497	BAZ1A	0.218397	37	933	0.355686	36	256	0.455542	38	183	0.466583	38	189	0.389414	38	371	0.133413	32	2670	0.273384	37	597	742.714	256	497
498	DOK3	0.139265	35	2530	0.296107	35	601	0.411906	36	330	0.417277	36	373	0.405607	36	303	0.211229	30	615	0.290926	35	449	743	243	498
499	LILRB3	0.148641	35	2279	0.302524	34	542	0.384174	36	466	0.421549	36	352	0.406709	36	294	0.202006	30	724	0.280033	35	548	743.571	242	499
500	AQP9	0.232437	37	766	0.28524	36	698	0.367282	38	558	0.399556	38	462	0.332523	38	740	0.177043	32	1178	0.253952	37	817	745.571	256	500
501	SPG11	0.279681	33	361	0.275826	33	787	0.369785	34	543	0.327291	34	947	0.33523	34	719	0.170627	28	1325	0.281361	33	540	746	229	501
502	ARSG	0.300377	32	258	0.281207	32	742	0.289729	33	1254	0.269726	33	1497	0.351844	33	593	0.267284	28	234	0.268827	32	648	746.571	223	502
503	ACAA1	0.209333	37	1075	0.299627	36	568	0.292642	38	1225	0.37075	38	632	0.332882	38	736	0.236513	32	397	0.272366	37	605	748.286	256	503
504	MTHFS	0.1849	34	1483	0.324219	33	401	0.450343	35	198	0.427759	35	334	0.375909	35	451	0.157203	31	1729	0.268383	34	655	750.143	237	504
505	ARHGDIB	0.198566	37	1239	0.298724	36	570	0.314218	38	1002	0.34838	38	777	0.356049	38	562	0.208715	32	650	0.288423	37	469	752.714	256	505
506	ARF1	0.229473	35	802	0.265721	35	882	0.318481	36	969	0.327201	36	949	0.345247	36	646	0.229519	31	444	0.27552	35	579	753	244	506
507	TSPO	0.123345	35	2995	0.312656	35	471	0.418361	36	302	0.473512	36	170	0.41391	36	272	0.201373	30	737	0.308715	35	331	754	243	507
508	FNIP1	0.348388	33	137	0.278644	33	756	0.270199	34	1470	0.334511	34	889	0.310057	34	916	0.241676	29	359	0.258601	34	764	755.857	231	508
509	CMTM4	0.153543	35	2141	0.311424	35	484	0.439373	36	225	0.398447	36	472	0.357753	36	557	0.199006	31	769	0.268708	35	651	757	244	509
510	PLIN5	0.173383	27	1701	0.270272	26	834	0.351456	27	676	0.417402	27	372	0.418061	27	262	0.206273	22	672	0.256936	26	782	757	182	510
511	EPCAM	0.29396	28	287	0.299867	26	567	0.281488	28	1344	0.304159	28	1156	0.341075	28	684	0.254991	24	281	0.239416	27	983	757.429	189	511
512	EMILIN2	0.155278	36	2106	0.268244	36	853	0.448509	37	205	0.389682	37	519	0.335469	37	717	0.210995	31	619	0.318525	36	284	757.571	250	512
513	SIRPB2	0.246861	32	610	0.261466	32	927	0.3153	33	996	0.307718	33	1127	0.321483	33	833	0.240185	29	371	0.291437	32	441	757.857	224	513
514	RAD23B	0.235936	37	717	0.272731	36	815	0.354618	38	656	0.377168	38	586	0.321929	38	826	0.180492	32	1090	0.27147	37	617	758.143	256	514
515	TM6SF1	0.273232	36	397	0.311409	36	486	0.342915	37	745	0.380305	37	569	0.326989	37	781	0.181028	31	1073	0.222944	36	1257	758.286	250	515
516	QKI	0.359136	36	122	0.275822	36	788	0.321088	37	948	0.292449	37	1254	0.277322	37	1236	0.226032	31	475	0.286315	36	491	759.143	250	516
517	TMUB2	0.205439	35	1130	0.286964	35	684	0.315469	36	994	0.369488	36	638	0.395009	36	342	0.204026	30	697	0.251785	35	837	760.286	243	517
518	RABGEF1	0.147533	24	2310	0.344513	23	304	0.392506	25	423	0.500969	25	107	0.401087	25	322	#N/A	#N/A	#N/A	0.23115	24	1109	762.5	146	518
519	CSF3R	0.182669	37	1517	0.278082	36	761	0.345947	38	722	0.380654	38	567	0.388935	38	373	0.208844	32	648	0.259559	37	750	762.571	256	519
520	SLC16A3	0.169915	37	1768	0.315563	36	454	0.357009	38	639	0.399263	38	464	0.401596	38	319	0.186948	32	959	0.260914	37	741	763.429	256	520
521	TPD52L2	0.25381	34	548	0.277279	34	768	0.278735	35	1366	0.321224	35	1001	0.343028	35	663	0.228908	31	447	0.277814	34	561	764.857	238	521
522	SEC61A2	0.291622	36	300	0.369473	35	210	0.306516	37	1076	0.346476	37	790	0.389588	37	370	0.182133	32	1054	0.203071	36	1565	766.429	250	522
523	TMEM33	0.241329	35	666	0.29056	34	654	0.350543	36	683	0.386792	36	531	0.291153	36	1091	0.175259	30	1217	0.282829	35	526	766.857	242	523
524	GMFG	0.174427	34	1675	0.311501	34	483	0.340909	35	758	0.412753	35	397	0.391513	35	359	0.186502	31	969	0.261886	34	728	767	238	524
525	ARNT	0.254906	36	543	0.259285	36	961	0.332229	37	840	0.307966	37	1125	0.296538	37	1031	0.230822	31	434	0.290968	36	447	768.714	250	525
526	HSDL2	0.214605	36	993	0.306891	36	511	0.368132	37	553	0.411182	37	408	0.375346	37	455	0.154045	31	1833	0.269764	36	633	769.429	250	526
527	MGST2	0.328293	37	178	0.285119	36	699	0.358342	38	630	0.220179	38	2102	0.249855	38	1530	0.297141	32	137	0.365754	37	124	771.429	256	527
528	CHUK	0.24583	35	621	0.342689	35	314	0.416631	36	306	0.3789	36	575	0.314951	36	877	0.156266	30	1763	0.241896	35	957	773.286	243	528
529	MERTK	0.140193	36	2509	0.31605	36	452	0.551368	37	50	0.386397	37	534	0.355042	37	570	0.177487	31	1164	0.36018	36	135	773.429	250	529
530	ANO10	0.1694	32	1781	0.283866	31	712	0.337335	33	795	0.433696	33	303	0.378849	33	435	0.209368	27	638	0.259322	32	752	773.714	221	530
531	CDKN2C	0.1819	36	1535	0.300915	35	558	0.368856	37	546	0.382177	37	559	0.353197	37	582	0.17841	32	1136	0.285094	36	504	774.286	250	531
532	PIK3CB	0.230196	33	794	0.299984	33	563	0.364843	34	582	0.433162	34	307	0.350911	34	602	0.157023	30	1732	0.250582	34	852	776	232	532
533	SLC2A3	0.152528	35	2172	0.297302	34	589	0.413026	36	325	0.473579	36	169	0.387378	36	380	0.168768	31	1376	0.293093	35	432	777.571	243	533
534	MCTP2	0.205606	37	1128	0.264244	36	897	0.414871	38	316	0.426359	38	339	0.348854	38	615	0.163524	32	1546	0.272281	37	607	778.286	256	534
535	COL4A3BP	0.191376	36	1365	0.291817	36	640	0.374392	37	514	0.432986	37	309	0.382598	37	405	0.15854	31	1685	0.282003	36	536	779.143	250	535
536	TMEM91	0.266127	31	447	0.302199	31	544	0.208933	32	2310	0.366512	32	659	0.369013	32	491	0.296744	29	138	0.249547	31	870	779.857	218	536
537	RABAC1	0.151145	37	2216	0.281072	36	743	0.335633	38	806	0.405475	38	437	0.400466	38	326	0.218013	32	549	0.300167	37	384	780.143	256	537
538	PACSIN2	0.219202	37	924	0.291012	36	647	0.348503	38	699	0.34565	38	799	0.368494	38	497	0.183962	32	1017	0.247567	37	894	782.429	256	538
539	DGAT2	0.213553	36	1009	0.244939	35	1131	0.324247	37	922	0.35409	37	736	0.364233	37	521	0.214612	32	571	0.272803	36	602	784.571	250	539
540	SFXN5	0.150979	35	2220	0.305516	35	518	0.355808	36	646	0.401306	36	456	0.377379	36	441	0.223135	31	509	0.264294	35	703	784.714	244	540
541	ASL	0.188714	37	1410	0.322456	36	410	0.330295	38	853	0.282134	38	1354	0.3514	38	596	0.250477	32	304	0.27708	37	568	785	256	541
542	DPH3	0.243143	34	646	0.358046	34	247	0.341766	35	752	0.412725	35	398	0.351369	35	597	0.148468	30	2034	0.251752	34	838	787.429	237	542
543	LDHA	0.140887	37	2494	0.364433	36	225	0.511809	38	80	0.469871	38	182	0.412069	38	279	0.150715	32	1949	0.315659	37	304	787.571	256	543
544	SBF2	0.257376	34	524	0.280066	34	748	0.370754	35	535	0.352082	35	754	0.311074	35	909	0.170479	30	1332	0.263291	34	714	788	237	544
545	GRB2	0.204452	36	1143	0.261525	36	926	0.348826	37	696	0.349871	37	768	0.328435	37	769	0.197416	31	791	0.293153	36	431	789.143	250	545
546	ATP6V1E1	0.198502	37	1240	0.349365	36	282	0.350995	38	679	0.371565	38	626	0.364872	38	519	0.159128	32	1661	0.282585	37	529	790.857	256	546
547	LARP4B	0.190506	32	1374	0.261893	30	921	0.433497	32	247	0.343432	32	820	0.346565	32	637	0.177378	26	1167	0.302196	31	374	791.429	215	547
548	STOM	0.153475	36	2143	0.312119	36	478	0.384596	37	465	0.476109	37	163	0.418092	37	261	0.173003	31	1266	0.258449	36	766	791.714	250	548
549	INSR	0.380528	31	91	0.302769	31	539	0.281826	32	1339	0.212818	32	2192	0.306395	32	949	0.326397	26	87	0.306366	31	349	792.286	215	549
550	DNAJC5	0.166153	35	1848	0.292598	35	634	0.3405	36	764	0.417495	36	371	0.402301	36	318	0.187872	31	939	0.266403	35	679	793.286	244	550
551	C16orf72	0.231475	32	778	0.274775	32	801	0.326694	33	890	0.389241	33	522	0.32352	33	806	0.191514	28	879	0.248502	32	881	793.857	223	551
552	PRKCE	0.343284	34	144	0.296907	34	593	0.287101	35	1286	0.26188	35	1592	0.316299	35	867	0.260451	31	262	0.254357	34	814	794	238	552
553	MARCH5	0.278005	23	370	0.250711	22	1063	0.347094	24	708	0.34966	24	773	0.281253	24	1202	0.210619	21	624	0.253237	24	823	794.714	162	553
554	BAG4	0.209088	37	1077	0.26456	36	892	0.359991	38	616	0.334921	38	887	0.331239	38	752	0.18967	32	915	0.292436	37	434	796.143	256	554
555	CLASP1	0.270983	37	412	0.303946	36	534	0.339746	38	774	0.344679	38	810	0.363468	38	526	0.164455	32	1510	0.237031	37	1024	798.571	256	555
556	SQOR	0.152181	33	2184	0.315159	33	458	0.408609	34	350	0.431182	34	318	0.383848	34	402	0.170062	30	1343	0.280681	33	546	800.143	231	556
557	ZDHHC3	0.127539	36	2872	0.339707	35	332	0.44118	37	220	0.474793	37	165	0.43232	37	205	0.173332	31	1259	0.278511	36	557	801.429	249	557
558	HGF	0.173362	33	1702	0.36089	33	237	0.496028	34	107	0.49002	34	127	0.432205	34	208	0.140424	30	2365	0.249832	34	867	801.857	232	558
559	CHD7	0.261469	33	493	0.356876	33	251	0.402912	34	381	0.354257	34	733	0.366296	34	512	0.156634	30	1745	0.206193	34	1503	802.571	232	559
560	LEPROT	0.25622	32	529	0.280411	31	744	0.286345	33	1292	0.322937	33	986	0.316933	33	861	0.214181	27	578	0.269997	33	632	803.143	222	560
561	G6PD	0.147914	36	2301	0.330546	35	367	0.338311	37	788	0.384627	37	541	0.44119	37	181	0.211645	31	611	0.251687	37	839	804	250	561
562	DICER1-AS1	0.274771	28	389	0.305049	29	523	0.249406	29	1750	0.324922	29	970	0.361515	29	539	0.239931	26	374	0.233233	28	1084	804.143	198	562
563	PADI4	0.167695	37	1816	0.333198	36	355	0.331131	38	848	0.415035	38	382	0.422086	38	248	0.197349	32	792	0.226373	37	1192	804.714	256	563
564	PLXNC1	0.254958	36	542	0.243885	36	1145	0.317673	37	973	0.36886	37	641	0.300099	37	1001	0.202521	31	716	0.271384	36	618	805.143	250	564
565	BCKDK	0.15757	37	2045	0.310265	36	493	0.40573	38	372	0.322005	38	993	0.394299	38	349	0.181579	32	1063	0.31016	37	324	805.571	256	565
566	MSL1	0.286943	28	319	0.254863	28	1010	0.306727	29	1073	0.31111	29	1089	0.30629	29	950	0.248165	23	315	0.247022	29	899	807.857	195	566
567	RNASE1	0.362988	37	116	0.267438	36	863	0.30652	38	1075	0.259769	38	1610	0.219889	38	1932	0.434137	32	24	0.452022	37	36	808	256	567
568	MGST1	0.318381	35	208	0.24466	35	1136	0.346976	36	709	0.273235	36	1456	0.222245	36	1898	0.324634	31	88	0.339364	35	195	812.857	244	568
569	MCL1	0.288599	36	313	0.273601	36	808	0.314371	37	1000	0.313446	37	1066	0.307598	37	936	0.203591	31	701	0.248984	36	873	813.857	250	569
570	FKBP15	0.202579	33	1167	0.248626	32	1089	0.413083	34	324	0.312286	34	1079	0.309803	34	918	0.186456	28	972	0.353812	34	150	814.143	229	570
571	NMNAT2	0.208727	31	1084	0.250905	31	1061	0.353244	32	664	0.310065	32	1097	0.322947	32	810	0.274833	26	208	0.254433	31	812	819.429	215	571
572	NPEPL1	0.244631	34	633	0.264583	34	891	0.291101	35	1240	0.294872	35	1236	0.362497	35	531	0.234609	29	409	0.255581	34	798	819.714	236	572
573	KLF6	0.258115	36	516	0.309776	36	495	0.294017	37	1214	0.340852	37	840	0.30901	37	923	0.19612	31	819	0.243725	36	934	820.143	250	573
574	TXNDC3	0.192476	28	1344	0.2682	29	854	0.344706	29	731	0.384305	29	543	0.350506	29	608	0.201807	25	730	0.243703	28	935	820.714	197	574
575	CTNNA1	0.297798	36	267	0.216656	36	1538	0.425702	37	276	0.256977	37	1644	0.259979	37	1408	0.243073	31	351	0.321506	36	266	821.429	250	575
576	SEC23B	0.20218	36	1173	0.291123	36	645	0.41506	37	315	0.35867	37	707	0.305382	37	959	0.163711	31	1536	0.294631	36	420	822.143	250	576
577	FAM45A	0.259006	33	509	0.285394	33	695	0.394608	34	414	0.354365	34	732	0.281957	34	1191	0.166044	29	1469	0.259568	34	749	822.714	231	577
578	RASGRP4	0.180226	35	1566	0.2622	35	915	0.349212	36	692	0.364962	36	669	0.353853	36	580	0.214044	31	580	0.258979	35	760	823.143	244	578
579	NETO2	0.462422	37	37	0.314313	36	467	0.275675	38	1406	0.259813	38	1608	0.2572	38	1443	0.312539	32	105	0.264686	37	701	823.857	256	579
580	STAT3	0.209987	36	1062	0.265735	36	881	0.348397	37	702	0.352717	37	749	0.362249	37	534	0.184593	31	1007	0.252627	36	832	823.857	250	580
581	C1QC	0.212971	33	1019	0.26613	33	874	0.368216	34	552	0.268033	34	1516	0.240996	34	1642	0.292286	31	154	0.531229	33	14	824.429	232	581
582	TSEN34	0.189308	37	1398	0.274132	36	803	0.377544	38	496	0.350991	38	760	0.346883	38	632	0.199436	32	763	0.244603	37	925	825.286	256	582
583	SYNE1	0.221035	34	900	0.28798	34	672	0.31625	35	986	0.378722	35	578	0.346746	35	634	0.188401	30	931	0.233786	34	1078	825.571	237	583
584	C20orf3	0.193275	31	1333	0.292272	32	635	0.313583	32	1008	0.396177	32	484	0.412946	32	276	0.19433	28	839	0.22476	31	1220	827.857	218	584
585	PCSK9	0.146096	32	2351	0.348631	32	286	0.33435	33	824	0.402154	33	451	0.461697	33	140	0.2095	30	635	0.231129	32	1110	828.143	225	585
586	GLT25D1	0.129617	30	2807	0.264968	31	890	0.435471	31	238	0.372101	31	621	0.342574	31	669	0.232936	27	417	0.352798	30	156	828.286	211	586
587	SIRPD	0.224072	35	865	0.241375	35	1181	0.288832	36	1268	0.383145	36	548	0.353113	36	583	0.201505	31	734	0.270745	35	622	828.714	244	587
588	ULK1	0.249006	37	583	0.294623	36	615	0.231622	38	1969	0.326455	38	957	0.425463	38	239	0.295185	32	147	0.220853	37	1291	828.714	256	588
589	HADHB	0.270416	35	417	0.256851	35	986	0.44089	36	221	0.264547	36	1553	0.244898	36	1591	0.190264	30	900	0.358596	35	138	829.429	243	589
590	FAM89A	0.139197	34	2534	0.330086	34	369	0.412	35	328	0.473937	35	166	0.427086	35	233	0.164892	30	1498	0.265326	34	691	831.286	237	590
591	DOCK5	0.29109	35	304	0.276574	35	780	0.279508	36	1359	0.298467	36	1210	0.349912	36	611	0.211598	30	612	0.243143	35	944	831.429	243	591
592	UBTD1	0.141772	36	2462	0.297899	35	579	0.329864	37	859	0.382585	37	552	0.384562	37	399	0.234907	32	407	0.277533	36	565	831.857	250	592
593	PGK1	0.145113	37	2378	0.355418	36	260	0.499257	38	98	0.465656	38	194	0.371586	38	475	0.145532	32	2168	0.321314	37	269	834.571	256	593
594	MRVI1	0.186061	35	1458	0.251116	35	1058	0.409666	36	343	0.32739	36	945	0.321726	36	828	0.195658	31	826	0.298484	35	395	836.143	244	594
595	APAF1	0.228915	36	809	0.278768	36	754	0.380954	37	479	0.374582	37	598	0.340542	37	686	0.163813	31	1530	0.237769	36	1016	838.857	250	595
596	CD99L2	0.209831	35	1065	0.226594	35	1391	0.332737	36	836	0.303615	36	1167	0.342966	36	665	0.227968	31	457	0.31705	35	296	839.571	244	596
597	PPM1M	0.114612	35	3266	0.3274	35	379	0.410281	36	338	0.45305	36	227	0.426445	36	236	0.179779	31	1103	0.309191	35	328	839.571	244	597
598	ATP6V1A	0.292076	36	298	0.245867	36	1119	0.355624	37	647	0.312724	37	1076	0.284996	37	1156	0.189979	31	908	0.266848	36	676	840	250	598
599	CRISPLD2	0.39731	34	70	0.288829	34	664	0.177922	35	2831	0.336035	35	876	0.339407	35	692	0.323176	30	93	0.267574	35	660	840.857	238	599
600	FLOT2	0.147276	36	2316	0.266523	35	872	0.366839	37	564	0.406403	37	429	0.371654	37	474	0.197292	31	794	0.289697	36	457	843.714	249	600
601	NTSR1	0.163415	36	1915	0.259873	36	952	0.32099	37	949	0.396486	37	482	0.405621	37	302	0.214958	31	568	0.261152	36	740	844	250	601
602	DYSF	0.157024	36	2054	0.255802	36	997	0.361862	37	606	0.395075	37	493	0.369539	37	490	0.204711	31	688	0.274747	36	584	844.571	250	602
603	CMTM6	0.245128	35	627	0.301463	34	551	0.354278	36	659	0.37916	36	573	0.307204	36	941	0.154401	30	1820	0.260435	35	745	845.143	242	603
604	PLIN3	0.143839	24	2412	0.259427	22	957	0.394527	24	415	0.39085	24	515	0.374408	24	462	#N/A	#N/A	#N/A	0.310986	23	321	847	141	604
605	NIN	0.261077	36	498	0.286389	36	687	0.297615	37	1179	0.362756	37	685	0.337964	37	701	0.182553	31	1040	0.22897	36	1146	848	250	605
606	LPL	0.339191	33	159	0.297656	33	582	0.28374	34	1322	0.227816	34	1984	0.259116	34	1420	0.30373	30	120	0.306344	33	350	848.143	231	606
607	TOM1	0.177593	37	1604	0.269723	36	842	0.29104	38	1242	0.354442	38	729	0.362033	38	536	0.228678	32	450	0.27866	37	556	851.286	256	607
608	MAP2K1	0.289726	37	311	0.33188	36	361	0.43244	38	255	0.257041	38	1643	0.268423	38	1320	0.165184	32	1490	0.274411	37	587	852.429	256	608
609	NEDD9	0.373215	37	102	0.31226	36	475	0.268896	38	1498	0.255741	38	1657	0.322578	38	818	0.253604	32	286	0.22914	37	1142	854	256	609
610	ROPN1L	0.168343	36	1798	0.310703	35	490	0.334864	37	817	0.468796	37	184	0.389182	37	372	0.172634	32	1279	0.236499	36	1039	854.143	250	610
611	C6orf89	0.186483	34	1445	0.295278	34	609	0.376942	35	500	0.387671	35	526	0.380705	35	417	0.15574	31	1778	0.262699	34	720	856.429	238	611
612	RP2	0.279312	37	364	0.277026	36	771	0.391914	38	427	0.373719	38	609	0.289185	38	1112	0.148495	32	2033	0.265918	37	683	857	256	612
613	FLOT1	0.118967	33	3113	0.325895	34	389	0.41479	34	317	0.493752	34	121	0.427865	34	232	0.174222	30	1238	0.273213	33	599	858.429	232	613
614	CLEC4D	0.167993	31	1809	0.351583	31	275	0.485658	32	118	0.464604	32	202	0.402624	32	314	0.132619	27	2711	0.275279	31	582	858.714	216	614
615	ANXA1	0.180443	37	1562	0.295109	36	610	0.427031	38	273	0.375875	38	592	0.323975	38	800	0.158737	32	1676	0.285381	37	502	859.286	256	615
616	IL1RAP	0.182238	35	1526	0.373638	35	198	0.532938	36	63	0.455277	36	223	0.398746	36	333	0.127542	30	2975	0.263927	35	707	860.714	243	616
617	CLIC1	0.157006	34	2060	0.285537	35	692	0.36646	35	567	0.394888	35	495	0.325237	35	793	0.192943	29	862	0.276455	34	573	863.143	237	617
618	ARPC5	0.175843	36	1644	0.35192	35	273	0.432371	37	256	0.412172	37	403	0.361429	37	540	0.14028	32	2375	0.279074	36	552	863.286	250	618
619	NQO2	0.162608	36	1942	0.28741	35	678	0.301371	37	1131	0.412196	37	402	0.354176	37	575	0.208608	31	653	0.265366	36	690	867.286	249	619
620	RAB1A	0.225183	36	849	0.310512	36	492	0.424359	37	282	0.369768	37	635	0.322386	37	819	0.1363	31	2560	0.292355	36	435	867.429	250	620
621	S100P	0.165422	37	1869	0.339524	36	334	0.335235	38	811	0.47248	38	175	0.428547	38	228	0.160117	32	1631	0.237014	37	1025	867.571	256	621
622	SMARCD3	0.313157	36	216	0.253882	36	1025	0.188826	37	2645	0.338402	37	861	0.375144	37	456	0.296072	31	143	0.261777	36	730	868	250	622
623	FBN2	0.370152	37	105	0.255307	36	1007	0.298627	38	1170	0.24428	38	1781	0.259939	38	1409	0.33674	32	74	0.281032	37	543	869.857	256	623
624	STIMATE	0.14571	33	2360	0.343526	33	308	0.436687	34	235	0.471599	34	179	0.433893	34	195	0.140657	29	2354	0.28958	33	458	869.857	230	624
625	RHOG	0.13271	36	2721	0.30439	35	531	0.35797	37	633	0.398907	37	468	0.383951	37	401	0.190372	31	896	0.2889	37	464	873.429	250	625
626	GOLGA7	0.245432	37	624	0.301889	36	548	0.321585	38	943	0.369186	38	639	0.286996	38	1133	0.178328	32	1138	0.23252	37	1093	874	256	626
627	SLC25A24	0.211728	36	1040	0.277142	36	769	0.455403	37	184	0.361878	37	691	0.282784	37	1188	0.156545	31	1752	0.28599	36	494	874	250	627
628	ROCK1	0.26262	34	479	0.302818	33	538	0.379403	35	485	0.367509	35	649	0.30553	35	957	0.151753	31	1905	0.231421	34	1106	874.143	237	628
629	NOP10	0.185991	32	1461	0.293968	31	619	0.285803	33	1298	0.400743	33	460	0.34218	33	672	0.189518	27	917	0.265006	32	695	874.571	221	629
630	ARL11	0.182469	33	1522	0.279645	33	749	0.31706	34	980	0.381415	34	563	0.352572	34	588	0.17886	29	1125	0.272235	33	608	876.429	230	630
631	CDKN2B	0.417162	36	62	0.275249	36	796	0.308257	37	1055	0.240704	37	1830	0.221351	37	1909	0.393491	31	39	0.290998	36	446	876.714	250	631
632	NCF4	0.179147	36	1579	0.2845	36	706	0.299136	37	1162	0.398043	37	474	0.366174	37	513	0.190113	31	903	0.254591	36	809	878	250	632
633	UBE2H	0.137996	37	2560	0.315321	36	455	0.456498	38	182	0.444324	38	258	0.425187	38	240	0.154659	32	1811	0.26827	37	656	880.286	256	633
634	ARL4A	0.228105	36	818	0.287231	36	680	0.300581	37	1141	0.317739	37	1033	0.306015	37	954	0.19088	31	891	0.267388	36	665	883.143	250	634
635	ZNF608	0.429767	35	52	0.276973	34	772	0.175456	36	2869	0.309457	36	1107	0.322824	36	813	0.317525	31	100	0.287994	36	473	883.714	244	635
636	RFX2	0.22265	36	882	0.218299	36	1515	0.31042	37	1037	0.318885	37	1022	0.322951	37	809	0.253933	31	284	0.26943	36	639	884	250	636
637	LILRA6	0.13042	30	2786	0.291942	30	638	0.400826	31	390	0.418175	31	370	0.391166	31	363	0.178857	25	1127	0.284012	31	515	884.143	209	637
638	CYB5R4	0.235647	37	718	0.312248	36	476	0.376564	38	503	0.410907	38	410	0.34288	38	666	0.132875	32	2698	0.263122	37	719	884.286	256	638
639	LRRC42	0.262291	35	480	0.338061	35	340	0.303592	36	1106	0.283292	36	1342	0.32743	36	778	0.181302	31	1070	0.233916	35	1074	884.286	244	639
640	P2RX1	0.153626	37	2139	0.292714	36	631	0.302893	38	1115	0.398023	38	475	0.433978	38	194	0.197062	32	798	0.251402	37	843	885	256	640
641	BTBD10	0.246002	35	619	0.312634	35	472	0.369061	36	545	0.374425	36	601	0.326496	36	788	0.14381	31	2234	0.243589	35	937	885.143	244	641
642	SFT2D1	0.196379	35	1274	0.322309	35	414	0.375669	36	506	0.405205	36	440	0.304703	36	965	0.150874	31	1939	0.266313	35	680	888.286	244	642
643	ALPL	0.157899	35	2038	0.230911	34	1323	0.333142	36	834	0.40831	36	424	0.376377	36	448	0.197263	30	796	0.302393	35	373	890.857	242	643
644	KIDINS220	0.261116	33	497	0.256044	33	994	0.37879	34	489	0.341099	34	835	0.298159	34	1018	0.167816	29	1408	0.237396	34	1019	894.286	231	644
645	CYP19A1	0.117117	35	3170	0.333251	35	354	0.407108	36	360	0.462268	36	209	0.429126	36	224	0.169221	30	1368	0.275745	35	576	894.429	243	645
646	ZFAS1	0.29516	28	280	0.274971	29	797	0.282337	29	1332	0.266842	29	1531	0.299701	29	1007	0.21702	24	555	0.258837	29	761	894.714	197	646
647	EVI2B	0.310371	37	223	0.281799	36	734	0.276419	38	1395	0.327503	38	943	0.283326	38	1177	0.192216	32	869	0.244061	37	930	895.857	256	647
648	TP53BP2	0.283169	36	339	0.285415	36	694	0.354198	37	660	0.330081	37	923	0.306183	37	953	0.154043	31	1834	0.249813	36	868	895.857	250	648
649	CHMP2A	0.171301	37	1736	0.296202	36	600	0.309727	38	1042	0.345204	38	806	0.345061	38	648	0.201742	32	731	0.263786	37	710	896.143	256	649
650	DHRS7	0.221474	37	893	0.290594	36	653	0.301685	38	1127	0.363987	38	675	0.29767	38	1024	0.187269	32	949	0.240914	37	968	898.429	256	650
651	TMEM11	0.216726	35	955	0.268175	34	855	0.251326	36	1720	0.369764	36	636	0.350687	36	605	0.203534	32	704	0.252094	35	835	901.429	244	651
652	ZNF354A	0.272656	36	400	0.308039	36	505	0.321946	37	941	0.309761	37	1100	0.318839	37	848	0.186879	31	962	0.203498	36	1555	901.571	250	652
653	HLX	0.183893	37	1501	0.302548	36	541	0.348863	38	695	0.349838	38	770	0.360414	38	549	0.196975	32	801	0.20737	37	1478	905	256	653
654	PTK2B	0.220674	36	905	0.260017	36	951	0.275007	37	1411	0.321528	37	999	0.350813	37	603	0.230968	31	432	0.236723	36	1036	905.286	250	654
655	UHRF1BP1L	0.266347	33	444	0.273375	33	810	0.301854	34	1126	0.353165	34	744	0.292116	34	1078	0.169485	28	1360	0.257391	33	776	905.429	229	655
656	FOS	0.282784	36	343	0.295282	36	608	0.325219	37	908	0.266962	37	1528	0.292337	37	1075	0.193622	31	844	0.235911	36	1049	907.857	250	656
657	ERO1A	0.181093	37	1549	0.322926	36	408	0.368712	38	547	0.401378	38	455	0.352467	38	589	0.146486	32	2128	0.264833	37	699	910.714	256	657
658	GALNT14	0.174664	34	1670	0.267086	34	868	0.291245	35	1239	0.414385	35	385	0.368773	35	493	0.186039	30	982	0.261182	35	738	910.714	238	658
659	LDLRAD3	0.342595	29	149	0.275437	29	795	0.395433	30	409	0.185933	30	2611	0.204982	30	2142	0.350497	26	63	0.334348	29	213	911.714	203	659
660	NCSTN	0.216082	37	963	0.253755	36	1028	0.371199	38	532	0.315035	38	1049	0.340116	38	688	0.167942	32	1400	0.262505	37	722	911.714	256	660
661	ARPC1A	0.162944	35	1933	0.291886	35	639	0.382695	36	471	0.349715	36	771	0.318358	36	850	0.171715	31	1300	0.294033	35	424	912.571	244	661
662	APBB1IP	0.189371	37	1395	0.245263	36	1127	0.350993	38	680	0.350918	38	761	0.314721	38	880	0.185111	32	1002	0.280851	37	545	912.857	256	662
663	C5orf32	0.113304	23	3315	0.30609	24	514	0.470684	24	140	0.481442	24	149	0.409694	24	287	0.170244	22	1337	0.267501	23	662	914.857	164	663
664	ATXN1	0.203566	36	1157	0.276817	35	775	0.334701	37	820	0.381496	37	562	0.286642	37	1141	0.18135	31	1069	0.247898	36	893	916.714	249	664
665	KCTD21	0.201799	32	1184	0.289238	32	663	0.289575	33	1258	0.36732	33	650	0.308225	33	933	0.240997	28	365	0.215767	32	1372	917.857	223	665
666	USP32	0.244189	36	635	0.243579	36	1153	0.319585	37	957	0.390378	37	518	0.33148	37	750	0.175697	31	1209	0.225359	36	1207	918.429	250	666
667	RGS19	0.165923	37	1853	0.305642	36	517	0.331229	38	847	0.37873	38	577	0.360833	38	545	0.188754	32	925	0.227098	37	1179	920.429	256	667
668	CDC42EP3	0.216058	37	964	0.257865	36	979	0.388497	38	447	0.404192	38	443	0.321217	38	836	0.152161	32	1897	0.248629	37	880	920.857	256	668
669	CREB5	0.276564	36	381	0.254251	36	1019	0.253338	37	1684	0.352564	37	751	0.306948	37	946	0.216413	31	557	0.230788	36	1117	922.143	250	669
670	HIPK1	0.248876	35	585	0.242782	35	1163	0.289212	36	1263	0.306159	36	1143	0.320701	36	841	0.221977	31	521	0.243266	35	940	922.286	244	670
671	ZEB2	0.23671	34	711	0.271011	33	825	0.438017	35	229	0.344044	35	815	0.261419	35	1392	0.150696	29	1950	0.281428	34	539	923	235	671
672	DSC2	0.267904	36	437	0.204148	36	1709	0.306094	37	1080	0.307979	37	1124	0.309216	37	922	0.206758	31	665	0.282421	36	532	924.143	250	672
673	SLC38A10	0.232694	32	759	0.262694	32	909	0.308844	33	1050	0.244906	33	1773	0.296874	33	1030	0.259683	28	263	0.265657	32	687	924.429	223	673
674	DNAJB12	0.269448	36	425	0.254642	36	1016	0.249589	37	1748	0.27071	37	1486	0.329284	37	763	0.269836	31	224	0.254449	36	811	924.714	250	674
675	SLMAP	0.265858	35	452	0.288438	35	668	0.345685	36	725	0.342501	36	825	0.308115	36	934	0.157853	31	1710	0.228331	35	1160	924.857	244	675
676	USP15	0.279697	37	360	0.293033	36	628	0.310125	38	1039	0.353066	38	745	0.313816	38	892	0.174625	32	1231	0.202234	37	1579	924.857	256	676
677	SERAC1	0.246465	33	615	0.283434	33	716	0.309833	34	1041	0.312151	34	1081	0.271473	34	1290	0.195041	29	829	0.246634	33	904	925.143	230	677
678	CDC42SE1	0.243138	36	647	0.271558	36	821	0.300868	37	1137	0.330526	37	918	0.343226	37	661	0.17308	31	1263	0.236782	36	1034	925.857	250	678
679	MPZL1	0.361973	36	117	0.271187	36	824	0.220598	37	2122	0.262952	37	1576	0.330072	37	758	0.254789	31	282	0.254312	36	815	927.714	250	679
680	FBXO30	0.18634	35	1449	0.304752	35	529	0.433029	36	250	0.428681	36	329	0.337217	36	708	0.139548	31	2405	0.252707	35	829	928.429	244	680
681	OSCAR	0.104672	33	3641	0.329493	33	370	0.425089	34	280	0.450318	34	237	0.415724	34	269	0.17594	29	1203	0.283262	33	522	931.714	230	681
682	GAA	0.278178	37	368	0.233214	36	1295	0.286631	38	1289	0.221756	38	2080	0.333228	38	735	0.29045	32	158	0.273296	37	598	931.857	256	682
683	FGGY	0.164816	31	1892	0.291229	31	644	0.324979	32	913	0.373673	32	610	0.366024	32	515	0.172863	26	1271	0.265534	31	688	933.286	215	683
684	B3GNT8	0.156427	32	2074	0.302009	32	546	0.272144	33	1446	0.414323	33	386	0.411491	33	283	0.214436	28	573	0.223592	32	1238	935.143	223	684
685	KDM5B	0.281292	32	350	0.255796	31	998	0.281112	33	1348	0.287849	33	1292	0.308311	33	932	0.220944	27	528	0.230998	32	1113	937.286	221	685
686	CST7	0.132872	35	2716	0.271644	34	819	0.354137	36	661	0.428744	36	328	0.373425	36	468	0.186719	30	967	0.272801	36	603	937.429	243	686
687	IFNGR2	0.20456	37	1142	0.281835	36	732	0.312344	38	1018	0.371688	38	624	0.298294	38	1017	0.17486	32	1224	0.254804	37	808	937.857	256	687
688	CYB5R1	0.136164	37	2631	0.301063	36	557	0.342958	38	744	0.395476	38	489	0.367439	38	505	0.192768	32	865	0.255231	37	803	942	256	688
689	TSHZ3	0.186751	32	1438	0.241047	32	1190	0.363685	33	592	0.332467	33	903	0.339813	33	690	0.18619	28	976	0.251656	32	840	947	223	689
690	FCER1G	0.119817	37	3088	0.307645	36	508	0.415443	38	312	0.452449	38	230	0.374379	38	463	0.158051	32	1703	0.306952	37	344	949.714	256	690
691	TMEM170B	0.393784	27	75	0.265693	27	883	0.320969	28	950	0.233397	28	1902	0.198896	28	2244	0.30505	23	117	0.286853	28	484	950.714	189	691
692	TMBIM6	0.201936	32	1181	0.285661	31	690	0.299756	33	1156	0.323692	33	980	0.291113	33	1092	0.202386	27	720	0.25141	32	842	951.571	221	692
693	C3orf23	0.169418	27	1779	0.29046	28	655	0.400738	28	391	0.357487	28	710	0.323451	28	808	0.152405	26	1888	0.291804	27	440	953	192	693
694	GBE1	0.206423	37	1118	0.325112	36	398	0.375519	38	507	0.420137	38	360	0.377449	38	440	0.132751	32	2706	0.228539	37	1154	954.714	256	694
695	SIRPB1	0.23762	37	705	0.229585	36	1352	0.288776	38	1270	0.298537	38	1209	0.327394	38	780	0.209435	32	637	0.260606	37	744	956.714	256	695
696	METTL9	0.163946	35	1908	0.265997	35	878	0.372981	36	524	0.42999	36	323	0.315505	36	872	0.173047	30	1265	0.244365	35	928	956.857	243	696
697	GAPDH	0.109846	35	3434	0.309431	35	496	0.362318	36	601	0.397669	36	476	0.363903	36	522	0.194488	30	835	0.30588	36	354	959.714	244	697
698	ZNF746	0.327734	32	180	0.263402	32	906	0.262854	33	1560	0.260924	33	1598	0.285602	33	1147	0.284086	28	179	0.228717	32	1151	960.143	223	698
699	NPEPPS	0.269396	37	426	0.259015	36	964	0.275961	38	1403	0.35477	38	727	0.292848	38	1068	0.178923	32	1123	0.238134	37	1012	960.429	256	699
700	ZNF516	0.305476	35	237	0.249853	34	1073	0.24166	36	1839	0.293593	36	1245	0.303825	36	975	0.261103	30	259	0.230189	35	1126	964.857	242	700
701	KCTD12	0.350942	36	134	0.248195	36	1092	0.40625	37	368	0.197421	37	2421	0.190685	37	2379	0.276312	31	204	0.345867	36	170	966.857	250	701
702	ECE1	0.159409	36	2003	0.234872	36	1278	0.342432	37	749	0.377176	37	585	0.370243	37	486	0.192523	31	866	0.253615	36	821	969.714	250	702
703	NMNAT1	0.221199	33	899	0.245775	33	1120	0.266453	34	1525	0.359489	34	703	0.290508	34	1097	0.208942	31	646	0.255411	33	801	970.143	232	703
704	RFX3	0.265908	35	451	0.249779	34	1075	0.312291	36	1021	0.276079	36	1425	0.25593	36	1460	0.21285	31	597	0.258803	36	763	970.286	244	704
705	CLIP1	0.240473	36	679	0.25546	35	1003	0.334451	37	823	0.365394	37	665	0.302514	37	983	0.163285	31	1554	0.233174	36	1086	970.429	249	705
706	WDFY2	0.271556	36	408	0.216671	35	1536	0.305497	37	1085	0.23794	37	1858	0.290778	37	1094	0.237233	32	389	0.293834	36	427	971	250	706
707	FAM20C	0.233019	34	756	0.237253	34	1245	0.416975	35	305	0.214728	35	2162	0.228313	35	1815	0.253251	30	289	0.330602	35	231	971.857	238	707
708	EMR2	0.247652	32	602	0.236302	33	1256	0.261841	33	1571	0.309694	33	1103	0.319717	33	845	0.221196	29	526	0.245778	32	911	973.429	225	708
709	CIDEB	0.231253	34	781	0.238217	34	1231	0.263636	35	1553	0.278396	35	1399	0.322058	35	824	0.228423	31	452	0.27571	34	578	974	238	709
710	STX6	0.303909	36	245	0.265576	36	885	0.270364	37	1465	0.286556	37	1305	0.293202	37	1064	0.208016	31	658	0.225927	36	1196	974	250	710
711	ITFG1	0.257391	34	522	0.282235	33	729	0.31249	35	1016	0.322745	35	987	0.292149	35	1077	0.153146	29	1865	0.270588	34	625	974.429	235	711
712	NDEL1	0.230663	36	789	0.278541	35	758	0.351662	37	672	0.309333	37	1110	0.299726	37	1006	0.178858	31	1126	0.215444	37	1379	977.143	250	712
713	CD58	0.195363	37	1289	0.290943	36	648	0.385889	38	459	0.420301	38	359	0.325086	38	794	0.136425	32	2547	0.259969	37	747	977.571	256	713
714	NF1	0.227852	36	821	0.276273	35	784	0.324783	37	916	0.291188	37	1259	0.283259	37	1180	0.198352	31	776	0.231021	36	1112	978.286	249	714
715	ACTR2	0.208202	36	1092	0.263548	36	905	0.407455	37	354	0.363489	37	679	0.327899	37	775	0.137633	31	2499	0.278308	36	559	980.429	250	715
716	BASP1	0.154613	34	2121	0.270505	34	831	0.35769	35	635	0.409857	35	413	0.366655	35	509	0.171213	31	1313	0.235271	34	1059	983	238	716
717	COX15	0.19298	36	1338	0.274829	36	800	0.327336	37	880	0.331643	37	910	0.320516	37	842	0.161328	31	1601	0.284113	36	512	983.286	250	717
718	LRRN1	0.174238	33	1683	0.316613	33	446	0.407442	34	355	0.414079	34	388	0.35151	34	594	0.140619	29	2356	0.234244	33	1070	984.571	230	718
719	TTLL3	0.186288	35	1450	0.270474	35	832	0.261345	36	1579	0.359863	36	699	0.348545	36	617	0.224895	30	490	0.224409	35	1226	984.714	243	719
720	MYADM	0.218134	35	937	0.256444	35	989	0.253128	36	1691	0.321033	36	1002	0.326966	36	782	0.222643	31	511	0.239384	35	984	985.143	244	720
721	CTSD	0.133466	37	2702	0.27569	36	792	0.304771	38	1094	0.335331	38	883	0.375474	38	454	0.220279	32	534	0.291277	37	442	985.857	256	721
722	TPST2	0.153369	37	2145	0.284649	36	704	0.307886	38	1059	0.422324	38	348	0.322201	38	822	0.177947	32	1152	0.266515	37	678	986.857	256	722
723	MAPRE1	0.152314	36	2181	0.357845	35	248	0.498807	37	100	0.437358	37	289	0.388879	37	374	0.119621	31	3396	0.308495	37	334	988.857	250	723
724	DCTN2	0.137524	37	2577	0.3238	36	403	0.365998	38	573	0.382293	38	558	0.391665	38	358	0.14845	32	2036	0.292328	37	436	991.571	256	724
725	LBR	0.233255	37	753	0.297399	36	587	0.340558	38	762	0.374302	38	602	0.334083	38	728	0.138818	32	2450	0.234669	37	1067	992.714	256	725
726	MAFB	0.308786	37	226	0.226559	36	1393	0.466257	38	155	0.197159	38	2429	0.181676	38	2577	0.293354	32	149	0.449938	37	39	995.429	256	726
727	GALNT4	0.189366	33	1396	0.272566	33	816	0.384027	34	467	0.374199	34	605	0.300406	34	995	0.149934	29	1973	0.262483	33	723	996.429	230	727
728	SETD8	0.123483	33	2989	0.298413	34	573	0.325383	34	904	0.386894	34	530	0.370284	34	485	0.196125	30	818	0.26604	33	682	997.286	232	728
729	CPEB3	0.329692	35	176	0.26396	34	900	0.235324	36	1921	0.26996	36	1489	0.275435	36	1254	0.248814	30	310	0.242704	35	953	1000.43	242	729
730	OS9	0.169483	36	1777	0.2465	36	1112	0.327585	37	877	0.314716	37	1050	0.346445	37	640	0.18739	31	947	0.271848	36	611	1002	250	730
731	ADGRE5	0.252964	35	555	0.233149	35	1296	0.278465	36	1370	0.286485	36	1306	0.34152	36	679	0.204953	30	686	0.229323	36	1139	1004.43	244	731
732	B4GALT1	0.248193	36	593	0.287342	35	679	0.236447	37	1901	0.280078	37	1380	0.308531	37	929	0.203861	31	698	0.250567	37	853	1004.71	250	732
733	MAPK3	0.154248	36	2133	0.275727	36	791	0.274319	37	1419	0.349863	37	769	0.371306	37	477	0.203551	31	702	0.260813	36	742	1004.71	250	733
734	GMPR2	0.209028	37	1078	0.241908	36	1174	0.329079	38	868	0.307743	38	1126	0.289446	38	1109	0.18285	32	1037	0.26861	37	653	1006.43	256	734
735	PLCL1	0.221779	36	892	0.320242	35	425	0.319241	37	958	0.346	37	794	0.314776	37	879	0.156091	31	1769	0.218185	37	1330	1006.71	250	735
736	CSTA	0.318816	37	207	0.274706	36	802	0.227262	38	2033	0.279089	38	1391	0.271671	38	1289	0.255082	32	280	0.235365	37	1056	1008.29	256	736
737	PCMT1	0.160069	34	1992	0.329235	34	371	0.380985	35	477	0.42635	35	340	0.339383	35	693	0.142897	31	2267	0.24317	34	943	1011.86	238	737
738	MTF1	0.156921	34	2063	0.278942	34	753	0.300512	35	1143	0.432879	35	310	0.351236	35	600	0.175078	29	1221	0.238912	35	997	1012.43	237	738
739	RAE1	0.196809	36	1269	0.318873	36	432	0.304797	37	1093	0.33661	37	871	0.314047	37	890	0.156267	31	1762	0.257337	36	777	1013.43	250	739
740	MBD2	0.23489	36	728	0.23236	36	1306	0.339307	37	778	0.289251	37	1275	0.245905	37	1582	0.191288	31	882	0.277978	36	560	1015.86	250	740
741	GLIPR2	0.170777	30	1746	0.244928	30	1132	0.292315	31	1228	0.340841	31	841	0.300382	31	997	0.213519	26	589	0.27537	30	580	1016.14	209	741
742	PSMD9	0.170831	35	1745	0.274085	34	804	0.302561	36	1120	0.32002	36	1012	0.28387	36	1170	0.232815	30	418	0.251347	35	844	1016.14	242	742
743	ABTB1	0.264096	35	467	0.264044	34	899	0.197054	36	2485	0.319733	36	1015	0.360472	36	548	0.266653	31	237	0.207925	36	1470	1017.29	244	743
744	FOSL2	0.177395	36	1610	0.239935	36	1203	0.324676	37	917	0.360473	37	696	0.343578	37	659	0.176558	31	1189	0.250266	36	857	1018.71	250	744
745	SLC25A44	0.246697	34	612	0.251217	33	1057	0.272071	35	1448	0.328325	35	938	0.291848	35	1081	0.208839	29	649	0.217024	34	1350	1019.29	235	745
746	AKIRIN2	0.211582	30	1041	0.304926	30	525	0.316825	31	982	0.391706	31	509	0.34188	31	675	0.146805	26	2112	0.220464	30	1299	1020.43	209	746
747	BIN2	0.205948	34	1123	0.258656	34	968	0.296348	35	1195	0.328122	35	941	0.341157	35	683	0.176139	31	1198	0.236237	34	1043	1021.57	238	747
748	GM2A	0.189064	37	1406	0.237859	36	1236	0.35856	38	627	0.281518	38	1360	0.265563	38	1354	0.199824	32	761	0.296282	37	409	1021.86	256	748
749	STX12	0.234532	36	733	0.234383	36	1281	0.398129	37	399	0.271795	37	1472	0.223256	37	1882	0.189022	31	922	0.288681	36	466	1022.14	250	749
750	SAP30L	0.221452	33	894	0.2974	33	586	0.318692	34	966	0.36686	34	655	0.314154	34	888	0.141127	28	2337	0.252659	33	831	1022.43	229	750
751	PHF20L1	0.238273	37	699	0.280142	36	747	0.308324	38	1054	0.363804	38	677	0.308849	38	925	0.15958	32	1649	0.212802	37	1410	1023	256	751
752	ZNF443	0.220231	34	912	0.322772	34	409	0.362958	35	598	0.373855	35	607	0.279926	35	1216	0.141219	30	2332	0.23305	34	1089	1023.29	237	752
753	TALDO1	0.203783	37	1155	0.266036	36	877	0.242023	38	1835	0.312789	38	1074	0.323656	38	804	0.240917	32	367	0.235467	37	1055	1023.86	256	753
754	PDPK1	0.264588	34	463	0.272738	34	814	0.302976	35	1113	0.252328	35	1689	0.295067	35	1048	0.197926	31	780	0.22231	34	1265	1024.57	238	754
755	CENPBD1	0.237766	29	703	0.234159	28	1285	0.327025	29	885	0.25923	29	1616	0.255087	29	1470	0.197785	24	784	0.29193	28	439	1026	196	755
756	CRK	0.235324	37	724	0.268015	36	857	0.290611	38	1248	0.325624	38	962	0.254667	38	1476	0.193367	32	853	0.234336	37	1069	1027	256	756
757	KLF7	0.174199	36	1686	0.290078	36	660	0.344282	37	738	0.376419	37	590	0.343559	37	660	0.149479	31	1993	0.249446	36	871	1028.29	250	757
758	PRKAR2A	0.150482	33	2233	0.28772	33	676	0.361675	34	608	0.417208	34	375	0.328116	34	773	0.160039	31	1635	0.246553	33	905	1029.29	232	758
759	VNN2	0.219957	36	916	0.255578	36	1001	0.280313	37	1352	0.362726	37	686	0.30545	37	958	0.174021	31	1242	0.235862	36	1050	1029.29	250	759
760	OSBPL1A	0.282986	36	342	0.246202	36	1113	0.277767	37	1381	0.244489	37	1777	0.213699	37	2015	0.272849	31	215	0.303902	36	365	1029.71	250	760
761	GIT2	0.276869	36	379	0.235787	36	1263	0.25031	37	1736	0.309347	37	1109	0.286892	37	1135	0.194827	31	832	0.258832	36	762	1030.86	250	761
762	ARL6IP6	0.257732	34	519	0.288007	33	671	0.290871	35	1245	0.330068	35	924	0.289959	35	1100	0.162296	30	1570	0.226482	34	1190	1031.29	236	762
763	PTTG1IP	0.220808	34	903	0.24787	34	1098	0.368263	35	550	0.301656	35	1178	0.2477	35	1553	0.172807	31	1275	0.267403	34	664	1031.57	238	763
764	SLCO4A1	0.111497	36	3377	0.351286	35	276	0.414654	37	318	0.40554	37	436	0.399212	37	331	0.158479	31	1689	0.25509	36	805	1033.14	249	764
765	CLEC3B	0.223919	36	867	0.278505	36	759	0.299994	37	1147	0.210504	37	2226	0.224825	37	1862	0.355796	31	58	0.307317	36	341	1037.14	250	765
766	SLC26A8	0.223152	34	876	0.254696	34	1015	0.269727	35	1477	0.395605	35	487	0.325319	35	792	0.172188	30	1287	0.217636	35	1339	1039	238	766
767	IDI1	0.136714	36	2610	0.348897	35	284	0.51722	37	74	0.46375	37	206	0.386461	37	386	0.123528	31	3174	0.281144	37	542	1039.43	250	767
768	GNG10	0.208318	33	1091	0.250461	33	1066	0.371267	34	531	0.382854	34	550	0.296092	34	1034	0.145907	29	2151	0.250222	34	859	1040.29	231	768
769	MBOAT1	0.21746	34	948	0.275814	34	789	0.326975	35	886	0.299418	35	1197	0.29166	35	1083	0.167859	30	1402	0.238826	34	998	1043.29	237	769
770	PLIN2	0.213799	32	1007	0.320774	30	421	0.401379	32	388	0.242624	32	1812	0.224885	32	1860	0.160466	26	1621	0.338826	31	197	1043.71	215	770
771	FAM129A	0.207951	34	1100	0.213633	33	1577	0.33766	35	792	0.339208	35	854	0.290515	35	1096	0.177193	29	1173	0.262515	34	721	1044.71	235	771
772	SDHC	0.148634	37	2281	0.308829	36	498	0.377065	38	499	0.398911	38	467	0.346424	38	641	0.14058	32	2359	0.275721	37	577	1046	256	772
773	KIAA2013	0.261785	34	487	0.291783	34	641	0.171212	35	2943	0.31373	35	1062	0.371019	35	480	0.245594	30	335	0.215472	35	1377	1046.43	238	773
774	TTPAL	0.285401	31	329	0.297621	31	583	0.204832	32	2369	0.303617	32	1165	0.333843	32	731	0.215825	26	560	0.201225	31	1590	1046.71	215	774
775	CNTNAP3	0.329797	33	175	0.210941	33	1617	0.237474	34	1886	0.26118	34	1595	0.297321	34	1028	0.2611	29	260	0.257473	34	774	1047.86	231	775
776	LCOR	0.299923	36	260	0.25822	36	974	0.272898	37	1439	0.280197	37	1377	0.270581	37	1301	0.220468	31	531	0.208317	36	1464	1049.43	250	776
777	KIAA1715	0.129134	32	2822	0.294791	33	614	0.365393	33	579	0.400959	33	457	0.407806	33	291	0.148619	30	2026	0.277788	32	562	1050.14	226	777
778	PRKCD	0.19029	34	1379	0.241103	34	1187	0.2904	35	1250	0.341776	35	832	0.314189	35	885	0.18851	31	930	0.248085	34	891	1050.57	238	778
779	NRBF2	0.280973	31	354	0.276762	31	777	0.31288	32	1012	0.314423	32	1057	0.28977	32	1104	0.153158	26	1862	0.226298	32	1193	1051.29	216	779
780	KLF14	0.10801	24	3520	0.266114	25	875	0.340034	25	770	0.387571	25	527	0.392902	25	352	0.24361	22	345	0.239435	24	982	1053	170	780
781	ARID5A	0.132515	36	2728	0.287671	36	677	0.356545	37	641	0.390557	37	517	0.370214	37	487	0.179587	31	1108	0.224629	36	1223	1054.43	250	781
782	PPFIA1	0.355865	36	126	0.258803	36	965	0.242935	37	1827	0.256481	37	1649	0.291882	37	1080	0.225364	31	485	0.223088	36	1252	1054.86	250	782
783	COPA	0.186183	37	1455	0.239849	36	1204	0.390239	38	436	0.296004	38	1225	0.279967	38	1215	0.171726	32	1298	0.277549	37	564	1056.71	256	783
784	SNX11	0.184788	37	1484	0.294938	36	613	0.27363	38	1426	0.35222	38	753	0.358644	38	553	0.172501	32	1281	0.219931	37	1308	1059.71	256	784
785	GSK3B	0.215655	36	969	0.25476	36	1013	0.269582	37	1478	0.335304	37	884	0.321184	37	837	0.167526	31	1420	0.253799	36	818	1059.86	250	785
786	RNF7	0.174747	35	1669	0.295748	34	603	0.355132	36	652	0.325583	36	963	0.258065	36	1428	0.164623	30	1506	0.273121	35	601	1060.29	242	786
787	KCNE3	0.281025	36	352	0.237506	35	1240	0.255136	37	1661	0.280886	37	1371	0.26579	37	1352	0.217708	32	552	0.246864	36	901	1061.29	250	787
788	PPP4R2	0.20617	33	1119	0.244278	33	1141	0.335207	34	812	0.383722	34	546	0.308595	34	927	0.161273	28	1603	0.220538	33	1296	1063.43	229	788
789	CUTC	0.195207	36	1292	0.319566	36	430	0.35816	37	631	0.394931	37	494	0.326857	37	784	0.130072	31	2846	0.240856	36	970	1063.86	250	789
790	PLP2	0.111288	36	3381	0.307977	36	506	0.380102	37	482	0.420531	37	356	0.386177	37	390	0.152662	31	1879	0.287898	36	476	1067.14	250	790
791	PRKACA	0.191483	36	1362	0.219814	35	1491	0.273914	37	1425	0.304113	37	1157	0.340273	37	687	0.201224	32	738	0.27161	36	615	1067.86	250	791
792	WBP4	0.245011	35	628	0.298191	34	574	0.349885	36	686	0.31259	36	1077	0.286799	36	1136	0.152431	31	1887	0.206554	36	1496	1069.14	244	792
793	S100A6	0.14943	35	2258	0.286905	35	685	0.294763	36	1210	0.387104	36	529	0.334503	36	725	0.176732	30	1183	0.247132	36	897	1069.57	244	793
794	SLCO4C1	0.165388	36	1872	0.328896	36	372	0.389638	37	443	0.464657	37	200	0.379643	37	428	0.126366	31	3034	0.229092	36	1145	1070.57	250	794
795	NFYC	0.238343	36	698	0.254853	36	1012	0.255343	37	1658	0.262064	37	1587	0.319992	37	843	0.201963	31	726	0.24084	36	971	1070.71	250	795
796	HROB	0.194842	34	1302	0.291747	34	642	0.256489	35	1642	0.288717	35	1283	0.374264	35	464	0.189726	31	912	0.222977	34	1256	1071.57	238	796
797	PPP2R3C	0.204689	35	1140	0.284782	35	702	0.325522	36	902	0.36421	36	673	0.282936	36	1183	0.151583	30	1916	0.239219	35	989	1072.14	243	797
798	PPP1R3B	0.199219	36	1227	0.243477	35	1154	0.331723	37	843	0.35475	37	728	0.297914	37	1020	0.172251	32	1284	0.222868	36	1259	1073.57	250	798
799	TAZ	0.14121	37	2483	0.288698	36	667	0.312288	38	1022	0.314469	38	1054	0.36152	38	538	0.205474	32	678	0.233892	37	1075	1073.86	256	799
800	FAM160B1	0.254238	30	545	0.243999	30	1144	0.271927	31	1451	0.346763	31	789	0.267686	31	1326	0.179029	26	1121	0.227442	30	1173	1078.43	209	800
801	PTBP3	0.254569	36	544	0.253511	36	1031	0.326461	37	894	0.306069	37	1144	0.283854	37	1171	0.1621	31	1575	0.226073	36	1195	1079.14	250	801
802	UPF1	0.316758	37	211	0.245968	36	1116	0.245545	38	1799	0.207284	38	2275	0.323513	38	807	0.263034	32	252	0.232436	37	1096	1079.43	256	802
803	MYD88	0.197925	36	1250	0.248109	36	1093	0.30362	37	1105	0.343684	37	816	0.303909	37	973	0.166175	31	1462	0.248939	36	874	1081.86	250	803
804	SIGLEC11	0.283978	25	337	0.243851	25	1146	0.279971	26	1356	0.210349	26	2227	0.194762	26	2316	0.330846	23	81	0.36846	25	120	1083.29	176	804
805	GALNT2	0.108792	36	3483	0.289969	36	662	0.449101	37	203	0.420372	37	357	0.374886	37	458	0.148224	31	2052	0.301765	36	376	1084.43	250	805
806	PLD1	0.172984	36	1711	0.275451	36	793	0.310488	37	1033	0.314243	37	1058	0.343018	37	664	0.165577	31	1480	0.249254	36	872	1087.29	250	806
807	JAK2	0.233651	34	747	0.248527	34	1091	0.353437	35	663	0.368449	35	644	0.285246	35	1152	0.135637	31	2584	0.261175	34	739	1088.57	238	807
808	STX11	0.243279	36	645	0.223272	36	1433	0.322912	37	934	0.32698	37	952	0.304589	37	966	0.157917	31	1708	0.239224	36	987	1089.29	250	808
809	PYCARD	0.180229	37	1565	0.239347	36	1208	0.266243	38	1530	0.282375	38	1351	0.304339	38	967	0.224936	32	489	0.283812	37	516	1089.43	256	809
810	RANBP9	0.200296	34	1211	0.292605	33	633	0.366453	35	568	0.386638	35	532	0.341538	35	678	0.125648	29	3066	0.243484	34	938	1089.43	235	810
811	MXD1	0.242567	36	653	0.267785	36	859	0.286495	37	1290	0.328586	37	934	0.307228	37	940	0.168228	31	1395	0.203443	36	1558	1089.86	250	811
812	C20orf43	0.149361	29	2260	0.314859	30	462	0.33983	30	773	0.333323	30	895	0.346267	30	642	0.1619	26	1583	0.237828	29	1015	1090	204	812
813	PLK3	0.133875	36	2690	0.281363	35	738	0.35529	37	648	0.339626	37	851	0.368769	37	494	0.178788	31	1130	0.232449	36	1095	1092.29	249	813
814	CTNNB1	0.198349	36	1245	0.258289	36	973	0.355197	37	651	0.349882	37	767	0.311599	37	906	0.142973	31	2260	0.250013	36	863	1095	250	814
815	UBAP1	0.161888	35	1955	0.260427	35	943	0.307658	36	1061	0.409551	36	414	0.338557	36	697	0.170123	30	1340	0.22246	35	1263	1096.14	243	815
816	CRLS1	0.235542	32	721	0.263037	32	908	0.354	33	662	0.262058	33	1588	0.236073	33	1711	0.159851	28	1641	0.289111	32	460	1098.71	223	816
817	PSTPIP2	0.177884	37	1593	0.347799	36	293	0.409674	38	342	0.449281	38	241	0.369561	38	489	0.111138	32	3887	0.250733	37	850	1099.29	256	817
818	CMTM7	0.206986	35	1107	0.274947	35	798	0.285704	36	1300	0.220334	36	2100	0.285987	36	1142	0.20035	31	752	0.284318	35	510	1101.29	244	818
819	GRAMD1A	0.147928	35	2300	0.251494	35	1051	0.334049	36	825	0.374972	36	595	0.351056	36	601	0.166517	31	1454	0.248461	35	883	1101.29	244	819
820	SIGLEC16	0.430459	25	51	0.249212	25	1080	0.33006	26	857	0.168954	26	2943	0.175512	26	2712	0.426835	23	26	0.448488	26	42	1101.57	177	820
821	KIF5B	0.249847	37	576	0.322368	36	413	0.367249	38	559	0.368219	38	646	0.315272	38	875	0.114241	32	3723	0.24435	37	929	1103	256	821
822	FAM49B	0.195842	37	1278	0.273129	36	812	0.387999	38	451	0.37813	38	581	0.305133	38	962	0.132833	32	2703	0.242921	37	947	1104.86	256	822
823	RNF149	0.241907	35	660	0.25148	35	1052	0.352694	36	668	0.332228	36	906	0.282818	36	1186	0.145257	31	2177	0.232853	35	1090	1105.57	244	823
824	ATP6V1B2	0.26488	37	460	0.271951	36	817	0.265233	38	1533	0.283647	38	1335	0.292334	38	1076	0.167837	32	1403	0.230505	37	1120	1106.29	256	824
825	PTGER2	0.203822	37	1154	0.252994	36	1037	0.381538	38	475	0.344191	38	813	0.299762	38	1003	0.132713	32	2710	0.279036	37	553	1106.43	256	825
826	UBE2D1	0.241993	27	658	0.247701	27	1100	0.326739	28	889	0.31648	28	1041	0.246476	28	1574	0.15826	23	1697	0.256468	28	787	1106.57	189	826
827	UGCG	0.166885	37	1834	0.277837	36	764	0.39393	38	418	0.427351	38	336	0.371553	38	476	0.125523	32	3074	0.251191	37	846	1106.86	256	827
828	ERLIN2	0.18544	35	1473	0.27708	35	770	0.422909	36	290	0.328793	36	932	0.299745	36	1004	0.130632	30	2818	0.287359	35	480	1109.57	243	828
829	FLII	0.157624	37	2043	0.261728	36	924	0.310768	38	1030	0.279571	38	1384	0.33242	38	741	0.200359	32	751	0.246371	37	908	1111.57	256	829
830	SSH3	0.194407	37	1313	0.282419	36	725	0.248409	38	1764	0.281907	38	1357	0.328561	38	767	0.241569	32	360	0.20533	37	1519	1115	256	830
831	SNAP29	0.204082	35	1151	0.269072	35	850	0.288281	36	1275	0.28637	36	1310	0.259324	36	1418	0.183087	31	1029	0.257497	35	773	1115.14	244	831
832	ACER3	0.127713	31	2865	0.318806	30	433	0.456762	32	180	0.465911	32	191	0.35307	32	584	0.125336	27	3083	0.288264	31	471	1115.29	215	832
833	CPQ	0.274852	36	387	0.230489	35	1333	0.241353	37	1844	0.300811	37	1186	0.286644	37	1140	0.203305	31	706	0.224831	36	1217	1116.14	249	833
834	CBS	0.206818	37	1111	0.259346	36	959	0.261529	38	1577	0.308517	38	1114	0.326727	38	785	0.203291	32	707	0.203027	37	1566	1117	256	834
835	WDR13	0.173011	35	1710	0.242946	35	1161	0.243443	36	1820	0.331196	36	914	0.313112	36	899	0.242886	30	354	0.241058	36	966	1117.71	244	835
836	MARVELD1	0.476344	26	28	0.254192	26	1021	0.264342	27	1542	0.150683	27	3340	0.226801	27	1841	0.458423	24	17	0.426805	26	56	1120.71	183	836
837	CDK5RAP2	0.198243	36	1247	0.267497	36	861	0.273959	37	1424	0.36696	37	653	0.265978	37	1349	0.169528	31	1358	0.241329	36	964	1122.29	250	837
838	RGS18	0.28779	34	315	0.297124	34	590	0.299426	35	1159	0.310137	35	1096	0.266459	35	1342	0.147312	30	2087	0.220289	34	1302	1127.29	237	838
839	TXN	0.160905	33	1977	0.292264	33	636	0.301029	34	1135	0.400807	34	459	0.344117	34	655	0.167186	30	1429	0.200206	34	1610	1128.71	232	839
840	MYO7A	0.280515	33	356	0.211971	33	1602	0.33219	34	841	0.181953	34	2672	0.194796	34	2315	0.417811	29	28	0.390558	34	88	1128.86	231	840
841	RNF130	0.331232	36	172	0.229947	36	1347	0.227808	37	2022	0.243798	37	1790	0.25206	37	1507	0.261125	31	258	0.255075	36	806	1128.86	250	841
842	LILRA5	0.103959	36	3673	0.267419	36	864	0.391041	37	432	0.44525	37	255	0.379385	37	431	0.152898	31	1869	0.301509	36	379	1129	250	842
843	NPL	0.247542	37	603	0.227099	36	1386	0.252268	38	1705	0.308061	38	1120	0.291193	38	1090	0.188125	32	935	0.234775	37	1066	1129.29	256	843
844	NDUFB3	0.201564	36	1188	0.301317	35	555	0.321287	37	946	0.398881	37	469	0.293772	37	1058	0.137811	31	2488	0.225195	37	1211	1130.71	250	844
845	MED8	0.228964	36	807	0.260786	36	939	0.302573	37	1119	0.265991	37	1539	0.262066	37	1385	0.165446	31	1484	0.268894	36	647	1131.43	250	845
846	SELPLG	0.220281	36	910	0.235534	36	1266	0.228801	37	2008	0.311596	37	1086	0.327577	37	776	0.213675	31	586	0.220871	36	1290	1131.71	250	846
847	ORAI2	0.151923	32	2192	0.267173	31	866	0.24905	33	1755	0.354797	33	726	0.386779	33	383	0.205455	27	679	0.218571	33	1324	1132.14	222	847
848	OPLAH	0.0976039	35	3921	0.2971	36	591	0.367482	36	556	0.468782	36	186	0.433065	36	201	0.161954	30	1581	0.245493	35	915	1135.86	244	848
849	CDA	0.163285	36	1917	0.290767	35	650	0.221408	37	2107	0.363436	37	681	0.38749	37	379	0.201626	31	733	0.206805	36	1491	1136.86	249	849
850	THEMIS2	0.150634	37	2231	0.244332	36	1140	0.337346	38	794	0.287221	38	1301	0.338324	38	698	0.174835	32	1225	0.277066	37	569	1136.86	256	850
851	DCTN4	0.234437	36	734	0.251048	36	1060	0.296647	37	1191	0.277812	37	1406	0.26477	37	1359	0.196583	31	807	0.213091	36	1407	1137.71	250	851
852	CCNA1	0.128913	36	2828	0.386748	36	162	0.378659	37	490	0.449315	37	240	0.46294	37	134	0.130181	31	2840	0.221966	36	1276	1138.57	250	852
853	PHLPP1	0.263796	37	471	0.261203	36	931	0.230302	38	1989	0.318568	38	1024	0.316367	38	864	0.197859	32	781	0.184197	37	1910	1138.57	256	853
854	C9orf66	0.187004	31	1433	0.260196	31	945	0.338974	32	780	0.308441	32	1116	0.271462	32	1292	0.158865	27	1670	0.260384	31	746	1140.29	216	854
855	TCIRG1	0.184974	36	1478	0.259868	36	953	0.270356	37	1466	0.287298	37	1299	0.325921	37	789	0.193473	31	851	0.228542	36	1153	1141.29	250	855
856	MCTP1	0.206728	36	1112	0.2614	36	928	0.305487	37	1086	0.400004	37	461	0.275487	37	1253	0.140304	31	2374	0.257267	36	779	1141.86	250	856
857	OMG	0.271758	36	406	0.267455	36	862	0.212145	37	2263	0.375134	37	594	0.275291	37	1255	0.18593	31	986	0.199024	36	1628	1142	250	857
858	SLCO3A1	0.232936	37	757	0.238565	36	1221	0.222659	38	2091	0.330121	38	922	0.304857	38	963	0.204858	32	687	0.21674	37	1354	1142.14	256	858
859	RELL1	0.363575	30	115	0.271423	30	822	0.20711	31	2334	0.214614	31	2165	0.292707	31	1072	0.282499	26	185	0.22022	30	1304	1142.43	209	859
860	AZIN1	0.218567	34	930	0.3106	34	491	0.399369	35	396	0.340694	35	842	0.313236	35	898	0.116528	31	3579	0.250066	34	862	1142.57	238	860
861	GCA	0.165005	37	1885	0.302974	36	537	0.446134	38	211	0.415668	38	381	0.36104	38	543	0.113754	32	3742	0.264071	37	704	1143.29	256	861
862	IRAK4	0.194846	36	1300	0.260412	36	944	0.375982	37	505	0.373661	37	611	0.325061	37	795	0.120897	31	3323	0.27938	36	550	1146.86	250	862
863	DCP2	0.250707	36	570	0.230626	36	1329	0.325209	37	909	0.336536	37	872	0.275858	37	1248	0.154501	31	1817	0.220555	36	1295	1148.57	250	863
864	SNX13	0.24273	37	651	0.26948	36	846	0.381997	38	473	0.359201	38	705	0.310978	38	910	0.115188	32	3669	0.256091	37	793	1149.57	256	864
865	FLVCR2	0.167985	33	1810	0.223105	33	1435	0.434108	34	245	0.304417	34	1154	0.269446	34	1316	0.159064	28	1664	0.293342	33	429	1150.43	229	865
866	SYCP2	0.202476	37	1169	0.270403	36	833	0.318792	38	964	0.39127	38	512	0.257166	38	1444	0.148142	32	2054	0.233068	37	1088	1152	256	866
867	PAM16	0.23694	35	708	0.28465	34	703	0.188396	36	2655	0.254636	36	1669	0.314507	36	882	0.264656	31	247	0.224399	35	1227	1155.86	243	867
868	SPI1	0.134678	37	2676	0.253508	36	1032	0.318028	38	972	0.352906	38	748	0.346812	38	633	0.179435	32	1111	0.243837	37	931	1157.57	256	868
869	DYNC1LI2	0.17044	36	1756	0.276855	36	774	0.335207	37	813	0.320496	37	1006	0.341761	37	677	0.146947	31	2106	0.240089	36	976	1158.29	250	869
870	TANC2	0.226017	30	838	0.265681	29	884	0.26072	31	1588	0.304013	31	1160	0.332533	31	739	0.198659	25	771	0.173838	31	2130	1158.57	208	870
871	TNFSF13	0.22918	31	805	0.223867	30	1427	0.31672	32	983	0.246521	32	1752	0.207857	32	2106	0.23827	27	381	0.267219	32	667	1160.14	216	871
872	SDC4	0.186635	34	1441	0.283625	34	715	0.312776	35	1013	0.201478	35	2365	0.219439	35	1938	0.268931	31	226	0.293851	34	426	1160.57	238	872
873	MAK	0.326404	37	184	0.186437	36	2031	0.28726	38	1284	0.234468	38	1890	0.249437	38	1540	0.214063	32	579	0.271301	37	620	1161.14	256	873
874	STX7	0.214132	36	1000	0.255445	36	1004	0.346067	37	720	0.362096	37	689	0.300183	37	999	0.132504	31	2717	0.238744	36	999	1161.14	250	874
875	THOC5	0.168102	36	1804	0.228787	35	1362	0.266814	37	1522	0.327463	37	944	0.322293	37	820	0.194786	31	833	0.25073	36	851	1162.29	249	875
876	DNAJC13	0.170677	36	1749	0.25836	36	971	0.350917	37	681	0.342425	37	827	0.337776	37	704	0.135804	31	2576	0.269732	36	634	1163.14	250	876
877	RAB13	0.222665	35	880	0.245618	34	1123	0.193046	36	2565	0.275551	36	1433	0.264423	36	1364	0.234686	31	408	0.302863	36	370	1163.29	244	877
878	IGF1R	0.229017	35	806	0.223019	35	1436	0.283733	36	1323	0.307997	36	1122	0.322606	36	817	0.176875	31	1181	0.208613	35	1459	1163.43	244	878
879	TIMP1	0.148762	36	2275	0.230858	36	1324	0.307434	37	1064	0.309675	37	1105	0.289787	37	1102	0.180891	31	1076	0.336261	36	202	1164	250	879
880	CAPG	0.0773419	37	4862	0.296556	36	596	0.395805	38	407	0.398367	38	473	0.37125	38	478	0.187712	32	943	0.298948	37	393	1164.57	256	880
881	BLOC1S1	0.102435	35	3728	0.295601	34	606	0.325889	36	898	0.412914	36	396	0.384014	36	400	0.169882	30	1346	0.257073	35	781	1165	242	881
882	RAP1A	0.240791	35	674	0.312533	35	473	0.330155	36	855	0.354196	36	735	0.291349	36	1087	0.123653	30	3160	0.227226	35	1177	1165.86	243	882
883	RNF13	0.231293	37	780	0.282225	36	730	0.330304	38	852	0.385736	38	539	0.326664	38	786	0.1241	32	3141	0.217731	37	1336	1166.29	256	883
884	RNF141	0.163209	37	1922	0.258756	36	967	0.407481	38	353	0.374521	38	600	0.326949	38	783	0.124622	32	3116	0.292039	37	438	1168.43	256	884
885	MYO1B	0.234015	33	742	0.317085	33	442	0.224562	34	2073	0.342121	34	828	0.358004	34	556	0.166124	30	1463	0.174416	33	2115	1174.14	231	885
886	SLC1A3	0.126423	37	2899	0.295085	36	611	0.499142	38	99	0.379529	38	571	0.315866	38	871	0.136684	32	2531	0.269133	37	643	1175	256	886
887	EXTL3	0.241733	37	662	0.249849	36	1074	0.233714	38	1944	0.263797	38	1563	0.360935	38	544	0.194275	32	840	0.19982	37	1615	1177.43	256	887
888	ARRB2	0.147598	37	2307	0.258604	36	969	0.317632	38	974	0.367004	38	652	0.33827	38	700	0.15866	32	1680	0.239079	37	993	1182.14	256	888
889	PAPSS2	0.320985	36	198	0.229674	36	1349	0.298132	37	1178	0.176575	37	2771	0.191043	37	2375	0.279938	31	192	0.332862	36	219	1183.14	250	889
890	C9orf64	0.233091	35	755	0.265785	35	880	0.330376	36	851	0.243481	36	1797	0.232968	36	1751	0.163753	31	1533	0.26234	35	725	1184.57	244	890
891	MLLT1	0.13749	32	2581	0.214241	32	1566	0.40633	33	366	0.314427	33	1056	0.332273	33	742	0.179986	28	1100	0.248214	32	890	1185.86	223	891
892	PFKFB3	0.123534	37	2988	0.282118	36	731	0.44951	38	201	0.428083	38	332	0.346472	38	639	0.132316	32	2730	0.26606	37	681	1186	256	892
893	FKBP1A	0.127467	36	2874	0.281319	35	739	0.370612	37	536	0.350815	37	762	0.31035	37	914	0.157865	31	1709	0.257727	36	771	1186.43	249	893
894	MTMR6	0.245606	37	622	0.305898	36	515	0.372799	38	525	0.352226	38	752	0.302257	38	985	0.113982	32	3734	0.227437	37	1175	1186.86	256	894
895	WWP2	0.204103	36	1150	0.228145	36	1370	0.256809	37	1638	0.300437	37	1189	0.316246	37	868	0.187884	31	937	0.228414	36	1159	1187.29	250	895
896	THBD	0.278978	37	366	0.225533	36	1401	0.257562	38	1629	0.233923	38	1898	0.294397	38	1054	0.19706	32	799	0.227135	37	1178	1189.29	256	896
897	TMEM185B	0.173299	35	1704	0.280196	35	745	0.355958	36	645	0.373224	36	615	0.352794	36	586	0.129646	30	2868	0.22777	35	1169	1190.29	243	897
898	TAF12	0.189127	34	1403	0.260943	34	936	0.314346	35	1001	0.330399	35	919	0.30027	35	998	0.146675	29	2121	0.241689	34	959	1191	236	898
899	GRN	0.193507	37	1328	0.227445	36	1380	0.256779	38	1639	0.271961	38	1470	0.304037	38	971	0.214483	32	572	0.239564	37	981	1191.57	256	899
900	SPPL2A	0.177032	35	1621	0.307917	35	507	0.395473	36	408	0.432761	36	311	0.329143	36	764	0.108076	31	4108	0.270084	35	630	1192.71	244	900
901	RNASE4	0.520619	29	18	0.252995	30	1036	0.290726	30	1246	0.169291	30	2935	0.159902	30	3028	0.487948	26	12	0.400472	30	76	1193	205	901
902	ATXN7L3	0.118507	29	3130	0.290213	29	658	0.332774	30	835	0.380872	30	566	0.399321	30	329	0.151661	25	1910	0.244478	30	926	1193.43	203	902
903	TRABD	0.119973	33	3084	0.256334	33	990	0.301016	34	1136	0.30492	34	1149	0.358243	34	555	0.20386	28	699	0.259287	33	753	1195.14	229	903
904	LCP1	0.147833	37	2304	0.278343	36	760	0.359185	38	624	0.363325	38	682	0.333816	38	732	0.133822	32	2653	0.271166	37	621	1196.57	256	904
905	SLC37A3	0.230285	35	792	0.212194	35	1599	0.306781	36	1072	0.325194	36	968	0.252464	36	1504	0.179403	31	1113	0.217502	35	1343	1198.71	244	905
906	TWF2	0.130537	33	2782	0.244892	32	1134	0.293469	34	1218	0.299254	34	1199	0.322819	34	814	0.209925	28	631	0.271694	33	613	1198.71	228	906
907	ZBTB8OS	0.190136	34	1382	0.317958	34	436	0.300735	35	1138	0.346401	35	791	0.29931	35	1012	0.140854	30	2344	0.220846	35	1292	1199.29	238	907
908	MAN1A1	0.229864	37	797	0.199538	36	1790	0.267646	38	1513	0.340589	38	844	0.281523	38	1197	0.169382	32	1365	0.247304	37	896	1200.29	256	908
909	ZNF396	0.250068	24	574	0.222207	24	1446	0.232879	25	1957	0.223997	25	2047	0.254495	25	1478	0.247434	22	318	0.272203	24	609	1204.14	169	909
910	HK3	0.081764	37	4636	0.279304	36	751	0.415815	38	309	0.437936	38	285	0.385902	38	392	0.165549	32	1481	0.275369	37	581	1205	256	910
911	FAM49A	0.294863	36	282	0.207557	36	1657	0.230339	37	1988	0.250352	37	1708	0.284646	37	1162	0.196173	31	817	0.253094	36	825	1205.57	250	911
912	STK17B	0.220033	37	915	0.302759	36	540	0.385692	38	460	0.362556	38	688	0.314163	38	887	0.114673	32	3703	0.223291	37	1246	1205.57	256	912
913	ITGA7	0.169066	36	1789	0.235511	35	1267	0.209735	37	2297	0.36324	37	683	0.361115	37	542	0.205147	32	681	0.226777	36	1187	1206.57	250	913
914	COPB2	0.203066	37	1159	0.277749	36	765	0.379177	38	487	0.32487	38	971	0.266267	38	1345	0.122394	32	3240	0.287257	37	481	1206.86	256	914
915	PTPRE	0.290642	33	308	0.207968	33	1649	0.274413	34	1418	0.251812	34	1692	0.215075	34	1998	0.223528	30	507	0.248725	34	877	1207	232	915
916	GSN	0.139203	35	2532	0.272753	34	813	0.264714	36	1540	0.345866	36	796	0.394912	36	345	0.171331	32	1308	0.230141	35	1127	1208.71	244	916
917	CCDC126	0.220123	32	913	0.299503	32	569	0.350016	33	685	0.355822	33	720	0.299339	33	1011	0.120959	28	3318	0.222257	32	1267	1211.86	223	917
918	NT5C2	0.21761	36	946	0.283631	36	714	0.281222	37	1345	0.333033	37	898	0.347408	37	624	0.138064	31	2484	0.20763	36	1473	1212	250	918
919	SNX3	0.122168	34	3027	0.262495	34	911	0.371455	35	529	0.422842	35	347	0.335708	35	716	0.152482	31	1885	0.234188	34	1071	1212.29	238	919
920	HECW2	0.325132	33	186	0.258797	34	966	0.252057	34	1710	0.222546	34	2064	0.247551	34	1554	0.251735	29	296	0.193955	34	1712	1212.57	232	920
921	PAFAH1B1	0.192027	36	1348	0.25628	35	992	0.325872	37	899	0.335952	37	878	0.305255	37	961	0.13765	31	2497	0.24519	37	920	1213.57	250	921
922	VWA5A	0.163954	30	1907	0.200926	29	1760	0.291413	31	1237	0.334098	31	892	0.301459	31	987	0.179829	27	1102	0.271988	30	610	1213.57	209	922
923	ZYX	0.131626	36	2755	0.242177	36	1170	0.305473	37	1087	0.314452	37	1055	0.331332	37	751	0.192843	31	864	0.252253	36	834	1216.57	250	923
924	LPCAT3	0.170003	31	1765	0.196663	31	1835	0.375443	32	508	0.271376	32	1476	0.264104	32	1368	0.180786	26	1080	0.285544	31	500	1218.86	215	924
925	PDK3	0.228813	37	811	0.284025	36	711	0.218928	38	2147	0.357026	38	714	0.330556	38	756	0.146691	32	2119	0.222002	37	1275	1219	256	925
926	DEF8	0.200914	31	1199	0.248683	31	1088	0.242831	32	1828	0.237918	32	1859	0.277155	32	1237	0.213022	28	596	0.259255	31	754	1223	217	926
927	SLC17A5	0.215479	30	974	0.21832	29	1513	0.284507	31	1311	0.308338	31	1118	0.280577	31	1207	0.159374	26	1655	0.256154	30	792	1224.29	208	927
928	MAB21L3	0.265934	29	450	0.247581	29	1102	0.187517	30	2666	0.310895	30	1092	0.281579	30	1195	0.218661	27	544	0.205035	29	1524	1224.71	204	928
929	CATSPER1	0.142574	33	2441	0.249923	33	1071	0.284998	34	1306	0.298748	34	1205	0.313474	34	895	0.202437	29	719	0.242762	33	950	1226.71	230	929
930	FPR2	0.169604	33	1774	0.282247	33	728	0.447172	34	206	0.399248	34	465	0.329926	34	760	0.111852	28	3844	0.253624	33	820	1228.14	229	930
931	GNB2	0.130578	36	2780	0.242719	36	1164	0.300524	37	1142	0.32157	37	998	0.348291	37	620	0.192157	31	871	0.237008	36	1026	1228.71	250	931
932	WFDC1	0.153735	32	2136	0.26205	32	918	0.241201	33	1846	0.312185	33	1080	0.292962	33	1067	0.190576	31	894	0.267139	32	669	1230	226	932
933	MAEA	0.232334	37	768	0.21703	36	1531	0.282335	38	1333	0.301105	38	1184	0.279924	38	1217	0.17891	32	1124	0.208991	37	1455	1230.29	256	933
934	ANXA3	0.136767	37	2607	0.27936	36	750	0.39514	38	413	0.443427	38	262	0.352602	38	587	0.12356	32	3170	0.253193	37	824	1230.43	256	934
935	PLEKHM1	0.17077	34	1747	0.249989	34	1070	0.288638	35	1271	0.271225	35	1480	0.342752	35	667	0.180125	30	1096	0.218428	34	1325	1236.57	237	935
936	GPR27	0.22714	35	827	0.235012	34	1276	0.268084	36	1508	0.291164	36	1260	0.263387	36	1374	0.202884	30	713	0.193955	35	1711	1238.43	242	936
937	RAB8B	0.171083	36	1741	0.284208	36	708	0.345168	37	727	0.411374	37	405	0.318045	37	854	0.122653	31	3228	0.238367	36	1007	1238.57	250	937
938	TRIM25	0.162979	37	1932	0.230339	36	1339	0.352223	38	671	0.350556	38	763	0.295181	38	1047	0.15641	32	1757	0.227625	37	1171	1240	256	938
939	DDIT4	0.228446	36	815	0.341344	36	323	0.259728	37	1601	0.232866	37	1912	0.264529	37	1362	0.158144	31	1700	0.240856	36	969	1240.29	250	939
940	IFITM2	0.187438	35	1431	0.239188	35	1212	0.252114	36	1709	0.296068	36	1224	0.281885	36	1192	0.181555	30	1064	0.250168	35	860	1241.71	243	940
941	TAF8	0.183722	30	1505	0.271215	30	823	0.270216	31	1468	0.295951	31	1226	0.323794	31	802	0.163819	26	1529	0.217545	31	1340	1241.86	210	941
942	OXSR1	0.224368	36	858	0.238299	35	1225	0.310634	37	1032	0.302059	37	1176	0.269483	37	1315	0.15066	31	1952	0.229404	36	1137	1242.14	249	942
943	SERINC2	0.151529	34	2205	0.254073	34	1022	0.224407	35	2075	0.319512	35	1017	0.351361	35	598	0.235141	31	405	0.215632	34	1375	1242.43	238	943
944	MBOAT2	0.194435	35	1312	0.218849	35	1505	0.258331	36	1620	0.343018	36	821	0.298352	36	1016	0.183356	30	1024	0.213636	35	1400	1242.57	243	944
945	EIF4E3	0.175184	35	1663	0.276769	35	776	0.371811	36	528	0.397365	36	479	0.313296	36	897	0.12214	31	3253	0.231584	35	1105	1243	244	945
946	RGL4	0.0880447	31	4328	0.316095	31	451	0.415311	32	314	0.463006	32	208	0.416404	32	266	0.141223	27	2331	0.254429	31	813	1244.43	216	946
947	RIPK3	0.109624	36	3446	0.28645	35	686	0.348519	37	698	0.32882	37	930	0.353431	37	581	0.158794	32	1674	0.263255	36	717	1247.43	250	947
948	PPM1B	0.227816	36	822	0.288309	35	670	0.33499	37	815	0.325399	37	967	0.293587	37	1061	0.126884	31	3010	0.213127	37	1405	1250	250	948
949	STAT5B	0.198908	37	1234	0.184955	36	2058	0.295517	38	1203	0.323126	38	984	0.292803	38	1069	0.182726	32	1038	0.227983	37	1165	1250.14	256	949
950	MMADHC	0.143977	32	2407	0.321125	31	419	0.413865	33	322	0.43807	33	283	0.355044	33	569	0.111714	27	3849	0.246121	32	909	1251.14	221	950
951	ZNF787	0.132433	33	2730	0.265224	33	887	0.255069	34	1662	0.340236	34	846	0.347066	34	630	0.204964	28	685	0.217686	33	1338	1254	229	951
952	ETF1	0.172677	36	1718	0.290131	35	659	0.360965	37	610	0.312117	37	1082	0.303527	37	978	0.133459	31	2666	0.233869	37	1076	1255.57	250	952
953	SEPX1	0.151155	29	2215	0.267312	30	865	0.273029	30	1437	0.366947	30	654	0.353952	30	578	0.166566	26	1451	0.201085	29	1592	1256	204	953
954	MNT	0.173313	37	1703	0.241854	36	1175	0.287945	38	1280	0.244088	38	1785	0.278589	38	1225	0.220156	32	536	0.232425	37	1097	1257.29	256	954
955	RRAGD	0.178717	36	1585	0.314651	36	464	0.230633	37	1978	0.37316	37	616	0.37574	37	452	0.147743	31	2071	0.19804	36	1638	1257.71	250	955
956	SLC44A1	0.272147	36	404	0.239018	36	1217	0.233957	37	1939	0.268544	37	1512	0.235573	37	1720	0.19248	31	867	0.2289	36	1148	1258.14	250	956
957	CORO2A	0.124773	36	2951	0.270761	36	829	0.278257	37	1375	0.343015	37	822	0.343615	37	658	0.191899	31	874	0.219291	36	1313	1260.29	250	957
958	LAIR1	0.0843988	34	4495	0.284517	34	705	0.42377	35	285	0.418355	35	369	0.379561	35	429	0.147002	31	2096	0.290574	34	452	1261.57	238	958
959	S100A9	0.140945	35	2491	0.2365	35	1252	0.290282	36	1251	0.355372	36	723	0.302136	36	986	0.170615	31	1327	0.253027	35	826	1265.14	244	959
960	SLC12A9	0.151361	35	2208	0.227916	35	1374	0.346694	36	714	0.296801	36	1216	0.299399	36	1010	0.175407	30	1213	0.230359	35	1124	1265.57	243	960
961	RNF145	0.231682	32	774	0.228931	32	1360	0.259138	33	1607	0.311008	33	1090	0.293661	33	1060	0.164508	28	1508	0.208359	32	1462	1265.86	223	961
962	CCNG2	0.255281	37	536	0.287856	36	675	0.304045	38	1102	0.324548	38	973	0.31059	38	912	0.120003	32	3378	0.220096	37	1305	1268.71	256	962
963	TOR1AIP1	0.191485	36	1360	0.293716	36	620	0.368076	37	554	0.378704	37	579	0.317036	37	859	0.114719	31	3699	0.225189	36	1212	1269	250	963
964	ZSWIM6	0.243838	32	639	0.187995	32	1995	0.331764	33	842	0.270988	33	1481	0.218278	33	1951	0.181539	28	1066	0.243736	33	933	1272.43	224	964
965	BRI3	0.161776	35	1957	0.257299	35	984	0.267656	36	1512	0.325758	36	960	0.327396	36	779	0.159456	31	1651	0.233644	35	1080	1274.71	244	965
966	C5AR1	0.172193	36	1724	0.22301	36	1437	0.259668	37	1602	0.3134	37	1068	0.312623	37	903	0.19095	31	889	0.219937	36	1307	1275.71	250	966
967	TPCN2	0.244713	35	632	0.225151	35	1409	0.256775	36	1640	0.193748	36	2477	0.27218	36	1283	0.246519	31	325	0.228026	35	1164	1275.71	244	967
968	PLXDC2	0.347465	35	140	0.203798	35	1715	0.286234	36	1295	0.20701	36	2280	0.194259	36	2326	0.252345	31	292	0.248231	35	888	1276.57	244	968
969	XRN2	0.161719	35	1959	0.204191	35	1708	0.361688	36	607	0.328396	36	937	0.288446	36	1116	0.148556	31	2029	0.273836	35	589	1277.86	244	969
970	MXD3	0.105441	35	3612	0.255396	35	1005	0.303262	36	1109	0.374118	36	606	0.379666	36	427	0.183627	30	1021	0.227098	35	1180	1280	243	970
971	RGL1	0.221272	37	897	0.23306	36	1297	0.475189	38	131	0.175081	38	2810	0.144119	38	3436	0.247725	32	316	0.400632	37	75	1280.29	256	971
972	CD164	0.1729	36	1715	0.254343	35	1018	0.383018	37	470	0.345999	37	795	0.292753	37	1070	0.126737	31	3015	0.248214	37	889	1281.71	250	972
973	HBXIP	0.104762	29	3635	0.295758	30	602	0.409516	30	347	0.415806	30	380	0.335262	30	718	0.138471	26	2465	0.252587	29	833	1282.86	204	973
974	PCGF3	0.184554	32	1487	0.231927	32	1311	0.306969	33	1070	0.275647	33	1430	0.27592	33	1247	0.17102	28	1319	0.230746	32	1119	1283.29	223	974
975	MAVS	0.180654	23	1558	0.251422	23	1053	0.317341	24	977	0.269748	24	1495	0.28276	24	1189	#N/A	#N/A	#N/A	0.211383	23	1428	1283.33	141	975
976	NBEAL2	0.130805	34	2777	0.258588	33	970	0.288103	35	1278	0.313249	35	1069	0.342675	35	668	0.198583	29	773	0.207326	34	1480	1287.86	235	976
977	GPR107	0.195942	34	1277	0.232492	34	1304	0.312616	35	1014	0.259321	35	1614	0.258715	35	1424	0.169029	30	1371	0.237199	34	1021	1289.29	237	977
978	METTL7B	0.116769	35	3186	0.290645	35	652	0.340567	36	761	0.376583	36	589	0.323885	36	801	0.147608	31	2078	0.241257	35	965	1290.29	244	978
979	REL	0.224111	37	864	0.240512	36	1198	0.339889	38	772	0.329144	38	929	0.268286	38	1322	0.126443	32	3028	0.244375	37	927	1291.43	256	979
980	HS1BP3	0.183969	36	1497	0.260591	35	942	0.229692	37	1995	0.254406	37	1673	0.300737	37	991	0.222326	32	515	0.210428	36	1435	1292.57	250	980
981	PDLIM7	0.145322	36	2372	0.253728	35	1029	0.217971	37	2169	0.339681	37	850	0.345415	37	645	0.220261	31	535	0.208682	37	1457	1293.86	250	981
982	TIRAP	0.197421	35	1257	0.245923	35	1117	0.290976	36	1244	0.257583	36	1633	0.266524	36	1340	0.16764	31	1413	0.235476	35	1054	1294	244	982
983	TLN1	0.175386	37	1655	0.2361	36	1258	0.269297	38	1487	0.279941	38	1381	0.284863	38	1160	0.183068	32	1031	0.232697	37	1092	1294.86	256	983
984	ABCC2	0.267084	33	441	0.235976	32	1261	0.161615	34	3134	0.310719	34	1093	0.285098	34	1155	0.223631	31	504	0.207098	33	1486	1296.29	231	984
985	CDC42	0.162796	37	1937	0.297318	36	588	0.339658	38	775	0.369606	38	637	0.321384	38	834	0.12235	32	3242	0.235077	37	1064	1296.71	256	985
986	CAPZA2	0.209997	36	1060	0.261121	36	932	0.325494	37	903	0.339124	37	855	0.250381	37	1524	0.133003	31	2689	0.230073	36	1128	1298.71	250	986
987	ORM1	0.178347	32	1587	0.230376	32	1337	0.227357	33	2029	0.318553	33	1025	0.322881	33	811	0.184131	27	1014	0.220941	33	1288	1298.71	223	987
988	SPRY3	0.222755	23	879	0.230554	22	1331	0.254029	23	1676	0.259027	23	1618	0.277577	23	1234	0.199876	21	759	0.199351	23	1622	1302.71	158	988
989	PKNOX1	0.189676	34	1388	0.240609	34	1196	0.253947	35	1678	0.299218	35	1200	0.285262	35	1151	0.172356	31	1283	0.223214	34	1248	1306.29	238	989
990	PPP3CA	0.304914	36	242	0.231092	36	1322	0.241863	37	1837	0.278597	37	1396	0.238924	37	1671	0.182553	31	1041	0.197514	36	1647	1308	250	990
991	CPEB4	0.182868	35	1514	0.237851	35	1237	0.33851	36	785	0.395188	36	490	0.303202	36	981	0.131931	31	2755	0.21386	35	1398	1308.57	244	991
992	THBS3	0.185882	37	1464	0.213083	36	1587	0.196036	38	2502	0.29421	38	1241	0.352191	38	591	0.215029	32	567	0.225249	37	1210	1308.86	256	992
993	CC2D2B	0.194274	28	1316	0.209629	28	1628	0.220584	29	2123	0.303632	29	1164	0.294413	29	1053	0.20991	26	632	0.223109	28	1250	1309.43	197	993
994	JAG1	0.214915	33	984	0.222011	33	1452	0.244926	34	1810	0.279532	34	1385	0.278515	34	1226	0.19325	29	856	0.208666	33	1458	1310.14	230	994
995	PPP4R1	0.2629	37	475	0.24109	36	1189	0.280268	38	1353	0.258665	38	1620	0.2594	38	1416	0.161812	32	1588	0.204612	37	1531	1310.29	256	995
996	RGS14	0.196991	35	1264	0.24739	34	1103	0.233482	36	1950	0.274807	36	1441	0.287598	36	1126	0.207164	30	662	0.199108	35	1627	1310.43	242	996
997	CKLF	0.144555	32	2392	0.287081	32	683	0.318488	33	968	0.418477	33	368	0.34866	33	616	0.131472	27	2773	0.215427	32	1380	1311.43	222	997
998	NAMPT	0.199688	32	1219	0.225211	32	1407	0.303059	33	1111	0.345525	33	805	0.265208	33	1357	0.147511	27	2082	0.224307	32	1231	1316	222	998
999	MON1B	0.161606	35	1962	0.282521	34	724	0.321539	36	944	0.309958	36	1099	0.341008	36	685	0.147538	31	2081	0.193645	35	1718	1316.14	243	999
1000	MOSPD2	0.213223	36	1014	0.235248	36	1272	0.318933	37	962	0.331299	37	912	0.267013	37	1331	0.135785	31	2579	0.228505	36	1156	1318	250	1000
1001	ACTR1A	0.0997646	37	3829	0.251721	36	1048	0.331537	38	844	0.331306	38	911	0.328353	38	770	0.180844	32	1078	0.25974	37	748	1318.29	256	1001
1002	FAM20A	0.113665	36	3300	0.256446	35	988	0.377678	37	495	0.34249	37	826	0.322851	37	812	0.145322	32	2175	0.269614	36	638	1319.14	250	1002
1003	LPGAT1	0.209995	37	1061	0.262086	36	917	0.275567	38	1407	0.335085	38	885	0.302474	38	984	0.136916	32	2525	0.208708	37	1456	1319.29	256	1003
1004	RYBP	0.210879	35	1047	0.305136	36	521	0.262345	36	1564	0.314599	36	1051	0.349976	36	610	0.142409	30	2282	0.172446	35	2161	1319.43	244	1004
1005	S1PR4	0.14526	32	2374	0.249487	31	1078	0.250317	33	1734	0.320811	33	1003	0.345659	33	644	0.19109	27	886	0.20537	32	1518	1319.57	221	1005
1006	KDM3B	0.232906	37	758	0.236413	36	1254	0.289454	38	1259	0.29014	38	1271	0.287757	38	1125	0.15056	32	1955	0.1993	37	1623	1320.71	256	1006
