## Supplementary material for "Glucocorticoid-driven gene expression in circulating monocytes and neutrophils in health and severe inflammation": Table S1 (part 3 of 3)

### Sheet: inflam. GC 38 sev bias Myelo (continued)
	gene	cor.FLT3	nr.FLT3	rank.FLT3	cor.ADORA3	nr.ADORA3	rank.ADORA3	cor.CD163	nr.CD163	rank.CD163	cor.OLAH	nr.OLAH	rank.OLAH	cor.DAAM2	nr.DAAM2	rank.DAAM2	cor.ADAMTS2	nr.ADAMTS2	rank.ADAMTS2	cor.VSIG4	nr.VSIG4	rank.VSIG4	mean.rank	sumofsupportingdatasets	rank.mean
1007	SMAD1	0.219541	34	919	0.195049	33	1864	0.268809	35	1500	0.2102	35	2229	0.229505	35	1799	0.230141	30	440	0.285702	34	497	1321.14	236	1007
1008	LILRA2	0.295824	33	275	0.221937	33	1453	0.186663	34	2680	0.234223	34	1895	0.275237	34	1256	0.231787	30	428	0.222022	33	1273	1322.86	231	1008
1009	PPM1H	0.28687	34	320	0.278612	33	757	0.196718	35	2488	0.233094	35	1907	0.275652	35	1250	0.245201	30	337	0.170562	34	2209	1324	236	1009
1010	CEP350	0.232589	35	761	0.298572	34	571	0.346153	36	718	0.314085	36	1059	0.320861	36	840	0.111953	30	3840	0.206733	35	1492	1325.86	242	1010
1011	ATP9A	0.118823	36	3117	0.276694	35	778	0.386167	37	455	0.428807	37	326	0.36214	37	535	0.126524	31	3025	0.235999	37	1047	1326.14	250	1011
1012	PLB1	0.114654	35	3264	0.23913	35	1215	0.376233	36	504	0.371041	36	629	0.314653	36	881	0.147817	31	2066	0.261726	35	733	1327.43	244	1012
1013	TM9SF2	0.208895	37	1083	0.284121	36	710	0.36919	38	544	0.361632	38	693	0.314151	38	889	0.10585	32	4269	0.230852	37	1116	1329.14	256	1013
1014	ANG	0.471035	34	31	0.221399	34	1457	0.278112	35	1376	0.162722	35	3073	0.149294	35	3301	0.50272	29	7	0.418902	34	61	1329.43	236	1014
1015	YIPF4	0.231645	36	775	0.254859	36	1011	0.274167	37	1421	0.33869	37	858	0.269588	37	1312	0.155087	31	1800	0.173646	36	2134	1330.14	250	1015
1016	KIAA0040	0.209361	35	1074	0.243127	34	1158	0.262142	36	1566	0.307339	36	1132	0.280804	36	1205	0.169785	30	1351	0.187382	35	1831	1331	242	1016
1017	ARRDC4	0.215173	35	982	0.223366	35	1432	0.318749	36	965	0.316829	36	1036	0.233079	36	1750	0.138825	31	2449	0.26404	35	705	1331.29	244	1017
1018	HCK	0.109193	36	3462	0.233559	36	1291	0.388232	37	449	0.372714	37	618	0.339545	37	691	0.145831	31	2155	0.26785	36	658	1332	250	1018
1019	VPS54	0.192889	37	1340	0.30001	36	561	0.39003	38	440	0.351062	38	759	0.306991	38	945	0.10355	32	4432	0.249848	37	866	1334.71	256	1019
1020	BCAP31	0.0993085	36	3846	0.276889	36	773	0.345983	37	721	0.340897	37	838	0.333983	37	730	0.159936	31	1640	0.254507	36	810	1336.86	250	1020
1021	ELL	0.24241	36	655	0.211782	36	1607	0.222461	37	2092	0.2455	37	1766	0.295783	37	1035	0.210217	31	627	0.201394	36	1589	1338.71	250	1021
1022	CTSB	0.238358	36	697	0.193237	36	1901	0.322136	37	939	0.186478	37	2599	0.164336	37	2937	0.288909	31	163	0.358877	36	137	1339	250	1022
1023	CHP	0.125883	29	2916	0.260702	30	941	0.359552	30	620	0.304076	30	1158	0.311737	30	905	0.161666	26	1591	0.223333	29	1244	1339.29	204	1023
1024	GNAI3	0.181725	36	1539	0.277433	36	766	0.400589	37	394	0.363973	37	676	0.298638	37	1015	0.107994	31	4110	0.247416	36	895	1342.14	250	1024
1025	SDCBP	0.218334	37	934	0.254736	36	1014	0.343559	38	740	0.340873	38	839	0.255908	38	1461	0.12766	32	2968	0.20979	37	1443	1342.71	256	1025
1026	TYROBP	0.162459	36	1948	0.235909	36	1262	0.254554	37	1671	0.291105	37	1261	0.281507	37	1198	0.190257	31	901	0.227937	36	1166	1343.86	250	1026
1027	AP3S2	0.158778	33	2021	0.221194	32	1461	0.239151	34	1866	0.35638	34	716	0.299729	34	1005	0.167956	30	1399	0.242829	33	949	1345.29	230	1027
1028	USP10	0.260942	34	499	0.276471	34	782	0.193602	35	2553	0.294817	35	1238	0.294983	35	1050	0.167601	31	1416	0.184241	34	1909	1349.57	238	1028
1029	HAL	0.416738	34	63	0.246628	34	1110	0.191782	35	2593	0.19139	35	2522	0.227304	35	1830	0.308576	31	114	0.22477	34	1218	1350	238	1029
1030	LOC646214	0.177171	24	1615	0.2437	25	1149	0.309344	25	1048	0.27352	25	1451	0.266908	25	1334	0.17743	23	1165	0.194541	25	1703	1352.14	172	1030
1031	CDKN2D	0.114319	37	3273	0.230808	36	1325	0.334937	38	816	0.339761	38	849	0.332786	38	738	0.167966	32	1397	0.23451	37	1068	1352.29	256	1031
1032	SEC22C	0.145819	34	2357	0.293285	34	626	0.346199	35	717	0.356325	35	718	0.293976	35	1057	0.121235	30	3307	0.265279	34	692	1353.43	237	1032
1033	SDF2	0.150939	37	2223	0.322045	36	415	0.327075	38	884	0.433156	38	308	0.328305	38	771	0.119743	32	3391	0.2071	37	1485	1353.86	256	1033
1034	C1QA	0.165455	36	1867	0.200869	36	1763	0.300608	37	1140	0.215787	37	2144	0.196255	37	2290	0.264607	31	248	0.470452	36	28	1354.29	250	1034
1035	VAMP3	0.123919	36	2981	0.29779	36	581	0.40752	37	352	0.368689	37	642	0.336673	37	711	0.117403	31	3526	0.264724	36	700	1356.14	250	1035
1036	PDSS1	0.11656	32	3194	0.320733	32	422	0.49608	33	106	0.427921	33	333	0.311374	33	908	0.113293	29	3774	0.259014	33	758	1356.43	225	1036
1037	STXBP2	0.0752815	37	4959	0.280154	36	746	0.353117	38	665	0.432194	38	316	0.381496	38	413	0.159399	32	1654	0.260664	37	743	1356.57	256	1037
1038	SLC31A1	0.227994	35	820	0.168861	34	2404	0.291029	36	1243	0.200767	36	2373	0.218949	36	1946	0.236651	30	395	0.31219	35	319	1357.14	242	1038
1039	TOR1A	0.134823	37	2671	0.308426	36	501	0.345548	38	726	0.373786	38	608	0.367528	38	504	0.120292	32	3354	0.229185	37	1140	1357.71	256	1039
1040	BABAM2	0.139772	33	2516	0.222111	33	1448	0.34254	34	748	0.319923	34	1013	0.315141	34	876	0.144879	30	2191	0.263397	33	713	1357.86	231	1040
1041	SETD3	0.167539	36	1818	0.249333	36	1079	0.335463	37	807	0.27623	37	1422	0.239637	37	1662	0.146392	31	2132	0.274647	36	585	1357.86	250	1041
1042	ARPC3	0.154797	33	2115	0.261037	33	935	0.340174	34	768	0.345615	34	800	0.284287	34	1164	0.130701	30	2813	0.245228	34	919	1359.14	232	1042
1043	FOLR3	0.151622	35	2199	0.254022	35	1023	0.246571	36	1783	0.342091	36	829	0.274366	36	1266	0.1814	30	1067	0.216417	35	1361	1361.14	243	1043
1044	LRRC57	0.186008	35	1460	0.304817	35	528	0.37722	36	497	0.328196	36	940	0.300591	36	992	0.108137	31	4103	0.236432	35	1040	1365.71	244	1044
1045	DNAJB6	0.1843	36	1491	0.219616	36	1493	0.302406	37	1121	0.316792	37	1037	0.262555	37	1381	0.153832	31	1842	0.225672	36	1200	1366.43	250	1045
1046	TMEM59	0.224733	36	854	0.260764	36	940	0.306876	37	1071	0.308499	37	1115	0.238119	37	1677	0.139036	31	2438	0.207149	36	1483	1368.29	250	1046
1047	TP53I11	0.111761	37	3370	0.2503	36	1068	0.275039	38	1410	0.337064	38	870	0.359063	38	551	0.182088	32	1055	0.222827	37	1260	1369.14	256	1047
1048	XRCC4	0.17456	29	1672	0.251331	28	1054	0.348446	30	700	0.315103	30	1046	0.261456	30	1389	0.127989	25	2952	0.256769	29	783	1370.86	201	1048
1049	NEO1	0.17621	36	1635	0.294253	35	617	0.230632	37	1979	0.281073	37	1367	0.297487	37	1027	0.183928	32	1018	0.181355	36	1958	1371.57	250	1049
1050	TMBIM4	0.207461	37	1103	0.264435	36	894	0.315681	38	990	0.331231	38	913	0.25711	38	1445	0.122812	32	3220	0.2357	37	1051	1373.71	256	1050
1051	LRP10	0.175421	36	1654	0.247222	35	1105	0.249531	37	1749	0.311557	37	1087	0.313633	37	894	0.181246	31	1072	0.176951	36	2059	1374.29	249	1051
1052	RAC1	0.290955	36	306	0.210503	36	1622	0.227873	37	2020	0.209836	37	2236	0.185538	37	2476	0.244966	31	340	0.270583	36	626	1375.14	250	1052
1053	CNTLN	0.224307	27	860	0.205409	27	1693	0.245999	28	1791	0.25803	28	1625	0.245922	28	1580	0.174141	24	1240	0.251559	27	841	1375.71	189	1053
1054	NEU1	0.175606	36	1649	0.248801	36	1086	0.246821	37	1778	0.271261	37	1478	0.290315	37	1098	0.173449	31	1253	0.220777	36	1293	1376.43	250	1054
1055	VPS25	0.128392	36	2841	0.275933	35	785	0.325999	37	896	0.324309	37	976	0.321659	37	829	0.13115	32	2791	0.283129	36	523	1377.29	250	1055
1056	LHX4	0.178734	30	1584	0.281263	30	741	0.248674	31	1762	0.267981	31	1517	0.334557	31	722	0.167073	28	1434	0.18517	30	1885	1377.86	211	1056
1057	HOOK3	0.203233	35	1158	0.227373	35	1383	0.349074	36	694	0.281376	36	1363	0.230022	36	1789	0.141672	31	2309	0.240102	35	975	1381.57	244	1057
1058	GLTP	0.121741	35	3038	0.262618	35	910	0.330955	36	850	0.33846	36	860	0.275138	36	1257	0.155778	30	1777	0.239589	35	980	1381.71	243	1058
1059	KIF3C	0.123444	36	2993	0.247819	36	1099	0.307647	37	1062	0.356265	37	719	0.329337	37	762	0.154363	31	1823	0.224423	36	1225	1383.29	250	1059
1060	C11orf59	0.128149	25	2851	0.241091	26	1188	0.237286	26	1889	0.298915	26	1203	0.284029	26	1168	0.204466	23	692	0.265121	25	693	1383.43	177	1060
1061	SEPHS2	0.148633	37	2282	0.295635	36	605	0.318915	38	963	0.359749	38	702	0.28033	38	1210	0.136221	32	2561	0.216347	37	1364	1383.86	256	1061
1062	LYPLA1	0.21399	34	1003	0.230362	34	1338	0.304849	35	1092	0.326501	35	956	0.251944	35	1508	0.129634	31	2869	0.244706	34	923	1384.14	238	1062
1063	RLIM	0.168786	23	1795	0.253298	22	1034	0.410514	24	335	0.346777	24	788	0.275938	24	1246	0.111467	21	3869	0.270692	23	624	1384.43	161	1063
1064	ALDH2	0.378158	37	97	0.169799	36	2384	0.247631	38	1772	0.144507	38	3504	0.227638	38	1821	0.370382	32	46	0.385975	37	96	1388.57	256	1064
1065	RABIF	0.212609	36	1029	0.269843	36	839	0.256303	37	1646	0.287239	37	1300	0.256637	37	1450	0.156988	31	1734	0.193202	36	1726	1389.14	250	1065
1066	NCF2	0.189175	37	1401	0.234308	36	1283	0.288808	38	1269	0.26313	38	1574	0.26111	38	1393	0.162057	32	1577	0.223513	37	1240	1391	256	1066
1067	TGOLN2	0.197539	36	1256	0.222823	36	1438	0.333913	37	826	0.283536	37	1339	0.257397	37	1435	0.137116	31	2522	0.244856	36	921	1391	250	1067
1068	RMI1	0.208047	35	1097	0.26242	35	912	0.32717	36	883	0.306753	36	1138	0.276369	36	1241	0.116245	30	3599	0.246986	35	900	1395.71	243	1068
1069	UBE2A	0.18145	37	1544	0.298019	36	577	0.366558	38	566	0.324265	38	977	0.270852	38	1298	0.11227	32	3824	0.239115	37	991	1396.71	256	1069
1070	FCGR2A	0.186194	37	1454	0.203818	36	1713	0.295095	38	1209	0.305626	38	1147	0.25967	38	1413	0.153666	32	1846	0.238503	37	1003	1397.86	256	1070
1071	NSF	0.226208	35	836	0.226129	34	1397	0.305022	36	1089	0.230052	36	1949	0.203498	36	2170	0.177538	30	1163	0.227036	35	1182	1398	242	1071
1072	ATP6V0D1	0.125209	36	2933	0.216534	36	1539	0.284038	37	1314	0.306948	37	1136	0.315327	37	874	0.179264	31	1117	0.248685	36	879	1398.86	250	1072
1073	PCIF1	0.168206	32	1800	0.231256	32	1321	0.244806	33	1811	0.251569	33	1694	0.295253	33	1045	0.214039	27	581	0.203673	32	1552	1400.57	222	1073
1074	ST14	0.308486	37	229	0.168946	36	2402	0.276666	38	1392	0.167005	38	2984	0.184179	38	2509	0.347299	32	66	0.331017	37	229	1401.57	256	1074
1075	AP3B1	0.181214	34	1548	0.24548	34	1125	0.365962	35	575	0.303409	35	1168	0.295621	35	1038	0.115084	31	3675	0.26486	34	698	1403.86	238	1075
1076	ACTB	0.122302	36	3023	0.243596	36	1152	0.311319	37	1028	0.288245	37	1287	0.30855	37	928	0.167673	31	1411	0.238455	36	1005	1404.86	250	1076
1077	PLEKHO2	0.136611	34	2612	0.202681	33	1731	0.280782	35	1350	0.265139	35	1546	0.307035	35	944	0.19097	29	888	0.258172	34	768	1405.57	235	1077
1078	CXCL16	0.177567	36	1606	0.235359	35	1269	0.26744	37	1515	0.329495	37	928	0.306783	37	947	0.140854	32	2345	0.22398	36	1235	1406.43	250	1078
1079	FAR1	0.192338	30	1345	0.208539	30	1640	0.299986	31	1149	0.316504	31	1040	0.230232	31	1785	0.161333	26	1600	0.220016	30	1306	1409.29	209	1079
1080	ARHGEF11	0.231125	37	783	0.183411	36	2088	0.261043	38	1585	0.238296	38	1853	0.260443	38	1402	0.204094	32	695	0.208591	37	1460	1409.43	256	1080
1081	ACSL3	0.183948	36	1498	0.311571	36	482	0.467057	37	151	0.374526	37	599	0.300154	37	1000	0.0912973	31	5280	0.250232	36	858	1409.71	250	1081
1082	AGPAT9	0.172921	28	1713	0.225094	29	1410	0.252391	29	1701	0.323885	29	979	0.275105	29	1259	0.166276	26	1459	0.216239	29	1365	1412.29	199	1082
1083	STRN	0.187753	35	1427	0.278077	35	762	0.341773	36	751	0.350332	36	764	0.328525	36	768	0.107668	31	4135	0.221004	35	1287	1413.43	244	1083
1084	SLFN12	0.259635	34	507	0.244251	33	1142	0.275979	35	1402	0.206971	35	2282	0.218409	35	1949	0.171657	29	1302	0.219056	34	1319	1414.71	235	1084
1085	PGAM1	0.139501	35	2525	0.24907	34	1083	0.325127	36	911	0.303808	36	1162	0.248803	36	1544	0.150604	30	1954	0.261566	36	735	1416.29	243	1085
1086	TADA2B	0.152781	28	2168	0.238333	28	1224	0.288124	29	1277	0.306233	29	1142	0.270898	29	1297	0.181669	24	1061	0.192093	29	1745	1416.29	196	1086
1087	NECAB1	0.126202	31	2906	0.24532	31	1126	0.277241	32	1386	0.364687	32	670	0.346905	32	631	0.154922	27	1805	0.214541	32	1392	1416.57	217	1087
1088	F5	0.199561	37	1221	0.216227	36	1544	0.299959	38	1150	0.314585	38	1052	0.280801	38	1206	0.142765	32	2270	0.207591	37	1474	1416.71	256	1088
1089	UQCRC1	0.13668	37	2611	0.22327	36	1434	0.276729	38	1391	0.231853	38	1929	0.266048	38	1348	0.199912	32	758	0.288919	37	463	1419.14	256	1089
1090	GLUL	0.176967	37	1622	0.221511	36	1456	0.238286	38	1879	0.254559	38	1670	0.279649	38	1219	0.196504	32	808	0.22119	37	1286	1420	256	1090
1091	CLP1	0.210495	34	1055	0.237287	33	1244	0.270113	35	1472	0.257805	35	1630	0.233554	35	1746	0.165634	29	1479	0.218807	34	1322	1421.14	235	1091
1092	TRIP4	0.216653	37	957	0.260032	36	950	0.309345	38	1047	0.277812	38	1407	0.21741	38	1960	0.134531	32	2621	0.238217	37	1010	1421.71	256	1092
1093	TMED5	0.183934	36	1499	0.287876	36	674	0.406932	37	362	0.354073	37	737	0.244651	37	1596	0.106015	31	4261	0.252863	36	828	1422.43	250	1093
1094	ARPC1B	0.12345	33	2991	0.222081	33	1449	0.271202	34	1461	0.322143	34	992	0.28297	34	1182	0.180707	29	1081	0.255339	33	802	1422.57	230	1094
1095	S100A12	0.0931781	36	4108	0.301409	35	553	0.363707	37	590	0.43795	37	284	0.34745	37	623	0.131573	32	2769	0.236539	36	1038	1423.57	250	1095
1096	TREML3	0.0994342	22	3842	0.252009	23	1044	0.295284	23	1207	0.348378	23	778	0.35425	23	574	0.179673	21	1106	0.212491	23	1415	1423.71	158	1096
1097	VPS8	0.189304	35	1399	0.224004	35	1424	0.225916	36	2052	0.338765	36	857	0.325632	36	790	0.144866	30	2192	0.222461	35	1262	1425.14	243	1097
1098	YWHAG	0.243749	35	640	0.20334	35	1720	0.377852	36	493	0.188858	36	2566	0.148988	36	3309	0.210987	31	620	0.27	35	631	1425.57	244	1098
1099	STRADA	0.125491	32	2925	0.26189	31	922	0.317143	33	979	0.312781	33	1075	0.309825	33	917	0.15093	27	1936	0.224312	32	1230	1426.29	221	1099
1100	GMIP	0.136886	37	2603	0.240056	36	1202	0.282286	38	1335	0.285108	38	1322	0.337628	38	706	0.168532	32	1383	0.210607	37	1434	1426.43	256	1100
1101	CD177	0.0765387	36	4897	0.284361	35	707	0.363934	37	589	0.440892	37	269	0.38583	37	393	0.141751	31	2304	0.2519	36	836	1427.86	249	1101
1102	ABHD2	0.153419	37	2144	0.239769	36	1205	0.30713	38	1067	0.324705	38	972	0.362312	38	533	0.12524	32	3087	0.239222	37	988	1428	256	1102
1103	PPP1R10	0.148418	36	2290	0.255978	36	995	0.307524	37	1063	0.298719	37	1206	0.325477	37	791	0.157998	31	1706	0.181168	36	1964	1430.71	250	1103
1104	KCNE1L	0.202276	33	1171	0.231426	34	1317	0.218635	34	2159	0.285855	34	1316	0.269955	34	1308	0.225556	30	481	0.168096	33	2265	1431	232	1104
1105	IL18	0.216865	36	953	0.236069	35	1259	0.208132	37	2316	0.232587	37	1916	0.24577	37	1584	0.205743	31	675	0.218188	37	1329	1433.14	250	1105
1106	CDK14	0.177629	24	1602	0.23222	22	1309	0.211516	24	2271	0.347897	24	779	0.28593	24	1143	#N/A	#N/A	#N/A	0.205827	23	1508	1435.33	141	1106
1107	TRPS1	0.149077	37	2268	0.201377	36	1756	0.365107	38	581	0.328481	38	936	0.261972	38	1386	0.143513	32	2243	0.24869	37	878	1435.43	256	1107
1108	HPCAL1	0.21621	36	960	0.207353	36	1663	0.172594	37	2913	0.241596	37	1822	0.276519	37	1240	0.249618	31	308	0.22744	36	1174	1440	250	1108
1109	C16orf57	0.100786	28	3790	0.273548	29	809	0.326845	29	887	0.403379	29	446	0.366133	29	514	0.14338	25	2251	0.214542	29	1391	1441.14	198	1109
1110	PRKCB	0.23935	31	691	0.219501	31	1496	0.220038	32	2130	0.307987	32	1123	0.256126	32	1455	0.159449	26	1652	0.203585	31	1553	1442.86	215	1110
1111	PCTP	0.204867	37	1136	0.246602	36	1111	0.333686	38	830	0.26352	38	1565	0.237425	38	1690	0.146221	32	2139	0.198384	37	1633	1443.43	256	1111
1112	INHBB	0.380533	36	90	0.290309	36	657	0.104121	37	4468	0.234268	37	1893	0.289901	37	1101	0.312698	31	104	0.189487	36	1792	1443.57	250	1112
1113	KCNH7	0.191373	25	1366	0.185549	25	2044	0.252144	26	1707	0.300625	26	1187	0.234152	26	1737	0.172655	24	1278	0.256246	25	789	1444	177	1113
1114	KIAA0232	0.28099	37	353	0.201818	36	1745	0.252793	38	1698	0.244462	38	1778	0.233615	38	1745	0.185939	32	985	0.187926	37	1819	1446.14	256	1114
1115	SLC15A4	0.278808	35	367	0.181985	35	2122	0.203252	36	2390	0.238266	36	1854	0.280284	36	1211	0.18367	31	1020	0.228217	35	1161	1446.43	244	1115
1116	TSNAX	0.164251	36	1900	0.288366	35	669	0.354451	37	658	0.371843	37	623	0.292349	37	1074	0.115624	31	3643	0.20338	36	1560	1446.71	249	1116
1117	GGH	0.188903	37	1407	0.283421	36	717	0.207442	38	2326	0.313846	38	1060	0.305615	38	955	0.138326	32	2471	0.225717	37	1199	1447.86	256	1117
1118	C14orf101	0.137507	30	2579	0.230199	31	1343	0.374852	31	513	0.360329	31	697	0.270362	31	1303	0.13662	27	2534	0.227848	30	1168	1448.14	211	1118
1119	CALML4	0.191986	36	1349	0.219983	36	1488	0.299867	37	1154	0.202784	37	2348	0.212077	37	2042	0.17065	31	1324	0.289752	36	456	1451.57	250	1119
1120	USP4	0.256374	34	527	0.20432	34	1706	0.214541	35	2227	0.213879	35	2173	0.252778	35	1498	0.220849	29	529	0.205492	34	1515	1453.57	236	1120
1121	ZDHHC12	0.0922635	35	4147	0.277321	35	767	0.254925	36	1665	0.332528	36	901	0.380486	36	421	0.173894	31	1244	0.236823	35	1032	1453.86	244	1121
1122	PDGFC	0.139136	37	2535	0.2933	36	625	0.391097	38	431	0.43866	38	280	0.330988	38	755	0.101978	32	4546	0.237961	37	1013	1455	256	1122
1123	NIT1	0.165215	33	1879	0.233279	33	1294	0.285885	34	1297	0.277964	34	1403	0.270112	34	1305	0.161835	31	1586	0.211407	33	1426	1455.71	232	1123
1124	ELMOD2	0.194338	35	1315	0.315065	35	459	0.331505	36	845	0.358105	36	708	0.290859	36	1093	0.102586	31	4501	0.222075	35	1270	1455.86	244	1124
1125	IDS	0.300952	33	255	0.220163	33	1483	0.191026	34	2601	0.216656	34	2129	0.255643	34	1463	0.22539	30	484	0.19017	33	1779	1456.29	231	1125
1126	PUS10	0.305034	27	240	0.245039	27	1130	0.204345	28	2374	0.213791	28	2176	0.195345	28	2304	0.187636	25	944	0.236825	27	1031	1457	190	1126
1127	PSMD12	0.167299	36	1822	0.255845	36	996	0.372091	37	526	0.313193	37	1071	0.227268	37	1833	0.123007	31	3205	0.259503	36	751	1457.71	250	1127
1128	LGALS8	0.140444	36	2505	0.26964	36	844	0.410234	37	339	0.334315	37	891	0.270718	37	1300	0.118831	31	3436	0.247979	36	892	1458.14	250	1128
1129	BROX	0.236724	31	710	0.234037	31	1288	0.267393	32	1517	0.281532	32	1359	0.242766	32	1621	0.145184	28	2182	0.203692	32	1551	1461.14	218	1129
1130	CFP	0.190312	33	1377	0.181184	33	2140	0.246784	34	1779	0.193835	34	2475	0.274165	34	1269	0.233878	28	413	0.256617	33	786	1462.71	229	1130
1131	LMBR1	0.158116	35	2033	0.334805	35	351	0.389825	36	441	0.366015	36	661	0.378756	36	436	0.0947817	31	5020	0.219253	35	1314	1465.14	244	1131
1132	LRRFIP1	0.181491	36	1543	0.226657	35	1389	0.254892	37	1667	0.260611	37	1600	0.243484	37	1614	0.185323	31	998	0.209645	36	1445	1465.14	249	1132
1133	FAM172A	0.182608	31	1518	0.24363	31	1151	0.342653	32	747	0.339212	32	853	0.283286	32	1179	0.110604	26	3926	0.248277	31	887	1465.86	215	1133
1134	ZMAT5	0.108431	37	3499	0.248951	36	1084	0.269845	38	1475	0.297062	38	1214	0.297505	38	1026	0.183114	32	1026	0.243223	37	941	1466.43	256	1134
1135	RSPH14	0.268318	33	433	0.245177	32	1128	0.133936	34	3723	0.234196	34	1896	0.258524	34	1425	0.267526	31	232	0.211349	33	1429	1466.57	231	1135
1136	PPP1R12A	0.19845	36	1242	0.275448	35	794	0.349151	37	693	0.386623	37	533	0.303731	37	977	0.0993082	32	4699	0.218104	36	1332	1467.14	250	1136
1137	TADA3	0.0982638	29	3889	0.255717	28	1000	0.272721	29	1440	0.329764	29	927	0.324551	29	797	0.177223	25	1172	0.23618	28	1045	1467.14	197	1137
1138	CD82	0.0786201	36	4790	0.259352	36	958	0.355234	37	650	0.423752	37	346	0.391021	37	364	0.137836	31	2486	0.265869	36	685	1468.43	250	1138
1139	SSFA2	0.218414	37	932	0.236905	36	1246	0.341007	38	757	0.295462	38	1233	0.242769	38	1620	0.120272	32	3355	0.228494	37	1157	1471.43	256	1139
1140	LOC100049716	0.137016	23	2596	0.256623	24	987	0.286305	24	1293	0.351938	24	755	0.331784	24	748	0.137717	22	2493	0.210393	24	1436	1472.57	165	1140
1141	ZXDC	0.284821	36	332	0.223959	36	1425	0.216597	37	2191	0.209474	37	2241	0.230117	37	1788	0.186947	31	960	0.214653	36	1390	1475.29	250	1141
1142	KCNJ2	0.246911	37	608	0.211556	36	1612	0.254487	38	1672	0.266492	38	1536	0.229916	38	1792	0.165084	32	1493	0.199492	37	1618	1475.86	256	1142
1143	PRAM1	0.142824	34	2436	0.216126	34	1546	0.233692	35	1946	0.240644	35	1831	0.337031	35	709	0.20811	30	657	0.225404	35	1206	1475.86	238	1143
1144	PSPC1	0.186063	37	1457	0.220103	36	1485	0.296211	38	1199	0.289155	38	1276	0.259844	38	1411	0.136424	32	2548	0.241579	37	961	1476.71	256	1144
1145	IQGAP2	0.291497	37	301	0.210422	36	1623	0.188124	38	2659	0.215003	38	2157	0.212707	38	2032	0.236896	32	393	0.225627	37	1201	1480.86	256	1145
1146	CDADC1	0.0979838	37	3901	0.290347	36	656	0.401225	38	389	0.412531	38	399	0.378863	38	434	0.117885	32	3492	0.232242	37	1099	1481.43	256	1146
1147	MYO10	0.118185	37	3142	0.23345	36	1292	0.324102	38	924	0.360831	38	694	0.323583	38	805	0.154584	32	1813	0.194219	37	1707	1482.43	256	1147
1148	ZBTB34	0.261567	33	491	0.229843	33	1348	0.261901	34	1569	0.276317	34	1420	0.23232	34	1759	0.144316	29	2213	0.202112	33	1582	1483.14	230	1148
1149	CCDC69	0.169074	37	1787	0.247962	36	1094	0.203976	38	2380	0.276112	38	1424	0.284894	38	1159	0.175802	32	1206	0.218028	37	1334	1483.43	256	1149
1150	SPATA2	0.252215	36	558	0.224601	35	1416	0.24507	37	1805	0.230653	37	1940	0.223151	37	1884	0.201024	31	743	0.177624	37	2043	1484.14	250	1150
1151	MTMR10	0.253195	34	554	0.20642	34	1677	0.277473	35	1382	0.249924	35	1715	0.243541	35	1612	0.152855	29	1871	0.200849	34	1599	1487.14	236	1151
1152	AP3S1	0.186817	33	1437	0.276477	33	781	0.32376	34	926	0.320429	34	1008	0.281333	34	1201	0.113084	30	3785	0.22201	33	1274	1487.43	231	1152
1153	APPL2	0.169822	34	1772	0.261966	33	920	0.333572	35	831	0.290927	35	1265	0.309426	35	920	0.119049	29	3425	0.221352	34	1283	1488	235	1153
1154	SDHB	0.210747	37	1050	0.214263	36	1565	0.245321	38	1800	0.248961	38	1729	0.205323	38	2136	0.169466	32	1362	0.257337	37	778	1488.57	256	1154
1155	P2RY13	0.162577	36	1944	0.23751	36	1239	0.323738	37	927	0.343512	37	819	0.329993	37	759	0.113169	31	3778	0.24141	36	962	1489.71	250	1155
1156	C9orf72	0.274975	33	386	0.185296	33	2052	0.280527	34	1351	0.246924	34	1746	0.186575	34	2454	0.15883	31	1672	0.256713	33	784	1492.14	232	1156
1157	TBKBP1	0.131309	37	2765	0.239439	36	1207	0.244942	38	1808	0.315096	38	1047	0.348265	38	621	0.182494	32	1042	0.181254	37	1961	1493	256	1157
1158	VAV3	0.232547	37	762	0.238254	36	1227	0.312506	38	1015	0.290518	38	1269	0.220447	38	1923	0.123416	32	3182	0.233741	37	1079	1493.86	256	1158
1159	HMOX1	0.180572	37	1559	0.190071	36	1957	0.418536	38	301	0.174183	38	2835	0.148922	38	3313	0.23262	32	420	0.400188	37	77	1494.57	256	1159
1160	KLC1	0.152948	33	2160	0.239447	33	1206	0.324933	34	915	0.253806	34	1680	0.281559	34	1196	0.140646	28	2355	0.241954	33	956	1495.43	229	1160
1161	PSMC1	0.11242	36	3345	0.288787	35	665	0.332256	37	839	0.292525	37	1253	0.254718	37	1475	0.145136	31	2184	0.263275	37	716	1496.71	250	1161
1162	RARA	0.171778	36	1732	0.202824	36	1727	0.258835	37	1613	0.252814	37	1685	0.273735	37	1272	0.186076	31	981	0.208175	36	1469	1497	250	1162
1163	PPP1CB	0.176078	35	1638	0.240992	34	1193	0.3637	36	591	0.325159	36	969	0.261527	36	1388	0.122563	30	3232	0.205701	36	1512	1503.29	243	1163
1164	MED23	0.257852	31	518	0.236418	31	1253	0.274514	32	1415	0.256415	32	1651	0.240524	32	1646	0.139497	28	2407	0.197623	31	1643	1504.71	217	1164
1165	ETFDH	0.163242	33	1919	0.296765	33	595	0.370127	34	539	0.30593	34	1146	0.281394	34	1200	0.104412	31	4374	0.258465	33	765	1505.43	232	1165
1166	CAPN1	0.1059	35	3598	0.228295	35	1368	0.304308	36	1098	0.301999	36	1177	0.335086	36	720	0.160828	30	1611	0.240958	36	967	1505.57	244	1166
1167	SAR1B	0.158305	36	2031	0.261094	36	933	0.3135	37	1010	0.359759	37	701	0.255537	37	1465	0.125918	31	3052	0.216572	36	1357	1507	250	1167
1168	B9D2	0.155649	33	2096	0.235473	33	1268	0.217255	34	2186	0.299865	34	1192	0.283521	34	1175	0.187414	28	946	0.19548	33	1687	1507.14	229	1168
1169	SUOX	0.120427	37	3076	0.274053	36	805	0.326823	38	888	0.257066	38	1641	0.289742	38	1105	0.146645	32	2123	0.245705	37	912	1507.14	256	1169
1170	OLFML2B	0.181291	29	1546	0.193708	29	1886	0.326667	30	891	0.163941	30	3046	0.170281	30	2832	0.264098	26	249	0.381098	29	104	1507.71	203	1170
1171	SIGLEC9	0.0834528	36	4546	0.244816	36	1135	0.414074	37	320	0.393545	37	500	0.347364	37	625	0.131611	31	2767	0.267443	36	663	1508	250	1171
1172	NKIRAS2	0.170599	37	1753	0.217576	36	1525	0.265161	38	1534	0.200542	38	2376	0.224147	38	1866	0.214367	32	574	0.24274	37	952	1511.43	256	1172
1173	RSBN1	0.213446	36	1012	0.248947	36	1085	0.313563	37	1009	0.337388	37	866	0.272896	37	1276	0.121928	31	3268	0.175266	36	2094	1515.71	250	1173
1174	GNB1	0.140134	36	2510	0.237543	36	1238	0.316955	37	981	0.264967	37	1550	0.282914	37	1184	0.146976	31	2098	0.235504	36	1053	1516.29	250	1174
1175	GADD45B	0.141221	36	2481	0.315822	36	453	0.343028	37	743	0.370861	37	630	0.331948	37	744	0.114801	31	3694	0.185842	36	1872	1516.71	250	1175
1176	IQSEC1	0.191628	37	1356	0.198982	36	1798	0.277825	38	1380	0.250707	38	1703	0.292737	38	1071	0.174881	32	1223	0.175216	37	2096	1518.14	256	1176
1177	SELT	0.156627	32	2069	0.264386	33	895	0.332479	33	837	0.341037	33	837	0.242513	33	1624	0.131529	29	2772	0.200685	32	1602	1519.43	225	1177
1178	PAK2	0.2243	37	861	0.202666	36	1732	0.263794	38	1551	0.231419	38	1931	0.22313	38	1885	0.179333	32	1116	0.202885	37	1572	1521.14	256	1178
1179	TPM3	0.143849	36	2411	0.249524	36	1077	0.335151	37	814	0.316633	37	1039	0.282818	37	1185	0.12345	31	3180	0.239917	36	978	1526.29	250	1179
1180	ADAM10	0.214415	37	997	0.221316	36	1459	0.326187	38	895	0.330022	38	926	0.271962	38	1285	0.106559	32	4223	0.246415	37	907	1527.43	256	1180
1181	CTSK	0.237862	35	702	0.200808	35	1764	0.211704	36	2268	0.260017	36	1606	0.237669	36	1687	0.178737	30	1132	0.204522	35	1534	1527.57	243	1181
1182	GLRX	0.146911	37	2324	0.25926	36	963	0.294504	38	1211	0.334657	38	888	0.29428	38	1055	0.124249	32	3133	0.230439	37	1122	1528	256	1182
1183	GRINA	0.0783127	36	4804	0.252572	36	1039	0.3414	37	753	0.413976	37	389	0.367408	37	506	0.143954	31	2227	0.23978	36	979	1528.14	250	1183
1184	PAFAH1B2	0.174981	37	1665	0.221036	36	1465	0.248714	38	1760	0.31186	38	1084	0.24467	38	1595	0.158998	32	1666	0.208278	37	1465	1528.57	256	1184
1185	TIPARP	0.116891	36	3181	0.259853	36	954	0.44543	37	213	0.403222	37	447	0.348366	37	618	0.102081	31	4536	0.259031	36	756	1529.29	250	1185
1186	CDH26	0.157368	34	2047	0.217243	34	1527	0.278292	35	1372	0.268705	35	1509	0.227553	35	1824	0.182272	31	1047	0.215126	34	1386	1530.29	238	1186
1187	HAT1	0.191407	37	1364	0.267847	36	858	0.334714	38	819	0.325536	38	965	0.265793	38	1351	0.109057	32	4035	0.218211	37	1327	1531.29	256	1187
1188	METRNL	0.11476	34	3256	0.238992	34	1218	0.365479	35	578	0.270761	35	1485	0.261091	35	1394	0.149424	30	1994	0.253661	34	819	1534.86	237	1188
1189	DIP2B	0.261985	35	483	0.222125	35	1447	0.277932	36	1378	0.263258	36	1571	0.244009	36	1607	0.140414	31	2367	0.184732	35	1898	1535.86	244	1189
1190	EDEM3	0.2238	35	868	0.212788	35	1589	0.26732	36	1518	0.286476	36	1307	0.233814	36	1742	0.148064	30	2058	0.19563	35	1682	1537.71	243	1190
1191	CTAGE5	0.212695	36	1028	0.22746	36	1379	0.247408	37	1776	0.297212	37	1213	0.25309	37	1493	0.145246	31	2178	0.195006	36	1698	1537.86	250	1191
1192	MAST3	0.233869	34	745	0.219644	33	1492	0.191917	35	2589	0.229385	35	1962	0.29562	35	1039	0.245934	29	333	0.154456	35	2615	1539.29	236	1192
1193	HN1	0.140527	34	2501	0.205272	34	1696	0.309613	35	1044	0.309717	35	1102	0.247204	35	1557	0.160603	31	1617	0.221618	34	1280	1542.43	238	1193
1194	MAP4K4	0.288238	37	314	0.187738	36	2002	0.221823	38	2101	0.260555	38	1602	0.230672	38	1780	0.182955	32	1035	0.180759	37	1972	1543.71	256	1194
1195	OSBPL11	0.259807	36	505	0.188256	36	1992	0.301563	37	1129	0.248111	37	1738	0.217641	37	1958	0.142519	31	2278	0.225311	36	1208	1544	250	1195
1196	CAPNS1	0.108421	36	3500	0.200693	36	1766	0.293305	37	1219	0.225965	37	2019	0.28874	37	1115	0.198344	31	777	0.29362	36	428	1546.29	250	1196
1197	CEBPA	0.16399	36	1905	0.177663	35	2206	0.245087	37	1804	0.238791	37	1848	0.221928	37	1899	0.246787	31	323	0.248445	36	884	1552.71	249	1197
1198	LRRC25	0.124346	33	2966	0.208182	33	1647	0.291067	34	1241	0.296905	34	1215	0.306254	34	951	0.153211	29	1859	0.239053	33	994	1553.29	230	1198
1199	ARL8B	0.194534	37	1310	0.263752	36	903	0.35159	38	673	0.326558	38	954	0.278661	38	1223	0.0975892	32	4817	0.238913	37	996	1553.71	256	1199
1200	GUSB	0.125684	37	2920	0.233578	36	1290	0.286697	38	1288	0.216104	38	2140	0.288913	38	1114	0.160013	32	1637	0.28616	37	492	1554.43	256	1200
1201	MGAT1	0.188286	36	1417	0.207669	36	1654	0.23316	37	1953	0.162198	37	3080	0.242762	37	1622	0.226075	31	474	0.264648	36	702	1557.43	250	1201
1202	C18orf25	0.29788	36	266	0.237354	36	1243	0.207751	37	2320	0.232726	37	1914	0.252376	37	1505	0.158306	31	1696	0.181255	36	1960	1557.71	250	1202
1203	ACN9	0.127214	33	2879	0.32013	34	426	0.421377	34	293	0.434702	34	300	0.295669	34	1036	0.102013	30	4543	0.210618	33	1433	1558.57	232	1203
1204	CUL4B	0.264097	37	466	0.246042	36	1115	0.271444	38	1457	0.288062	38	1290	0.241975	38	1632	0.117624	32	3511	0.209661	37	1444	1559.29	256	1204
1205	TRIB1	0.147848	36	2303	0.312136	35	477	0.363417	37	594	0.353998	37	738	0.334488	37	726	0.103779	31	4411	0.196406	37	1668	1559.57	250	1205
1206	TMEM119	0.213959	34	1004	0.198101	34	1815	0.126014	35	3894	0.263116	35	1575	0.306222	35	952	0.257397	31	274	0.211235	34	1431	1563.57	238	1206
1207	TPI1	0.12208	35	3028	0.259301	35	960	0.278266	36	1374	0.277878	36	1405	0.269825	36	1309	0.146952	30	2104	0.25808	36	769	1564.14	244	1207
1208	PCYT1A	0.102692	33	3720	0.23822	33	1230	0.362042	34	604	0.365979	34	662	0.347181	34	627	0.117926	28	3487	0.270704	33	623	1564.71	229	1208
1209	VPS24	0.195193	29	1293	0.217975	30	1519	0.225002	30	2068	0.273492	30	1452	0.253703	30	1484	0.155856	26	1775	0.216387	29	1362	1564.71	204	1209
1210	DGKH	0.308667	30	227	0.268697	30	851	0.166516	31	3041	0.205552	31	2301	0.229857	31	1793	0.193461	28	852	0.184447	30	1906	1567.29	211	1210
1211	HSPA1A	0.137319	34	2587	0.241184	35	1182	0.312253	35	1023	0.333627	35	894	0.287324	35	1128	0.141637	29	2312	0.186787	34	1846	1567.43	237	1211
1212	MICU1	0.15095	37	2222	0.218832	36	1506	0.223123	38	2088	0.321802	38	995	0.317016	38	860	0.145837	32	2154	0.228796	37	1150	1567.86	256	1212
1213	BCL2A1	0.131089	36	2769	0.308545	35	500	0.424329	37	283	0.427633	37	335	0.33656	37	712	0.0917145	31	5249	0.229172	37	1141	1569.86	250	1213
1214	CEP170	0.208443	34	1088	0.199277	34	1794	0.264201	35	1546	0.275147	35	1437	0.229352	35	1801	0.139988	30	2386	0.243179	34	942	1570.57	237	1214
1215	EP300	0.23977	37	686	0.185877	36	2040	0.271986	38	1450	0.263152	38	1573	0.237655	38	1688	0.156453	32	1755	0.188844	37	1804	1570.86	256	1215
1216	PSMD6	0.147582	37	2309	0.290034	36	661	0.360398	38	613	0.345545	38	804	0.281121	38	1203	0.102368	32	4516	0.247042	37	898	1572	256	1216
1217	TMCC3	0.299741	36	261	0.244907	35	1133	0.206921	37	2338	0.204593	37	2320	0.22516	37	1858	0.22034	32	532	0.156677	36	2562	1572	250	1217
1218	C3orf62	0.302566	33	249	0.198825	33	1799	0.144655	34	3489	0.239392	34	1844	0.266801	34	1336	0.237027	29	391	0.184784	33	1897	1572.14	230	1218
1219	CRADD	0.151551	36	2203	0.2574	36	982	0.276436	37	1393	0.359855	37	700	0.291326	37	1088	0.118653	31	3447	0.225883	36	1198	1573	250	1219
1220	PJA2	0.177467	36	1609	0.236527	36	1251	0.350346	37	684	0.341569	37	833	0.276345	37	1242	0.105989	31	4262	0.228873	36	1149	1575.71	250	1220
1221	ITGB2	0.146267	37	2347	0.193576	36	1892	0.271677	38	1455	0.254496	38	1671	0.266065	38	1347	0.167524	32	1421	0.245322	37	918	1578.71	256	1221
1222	BNIP2	0.156645	37	2068	0.269751	36	841	0.425846	38	275	0.383839	38	544	0.287236	38	1129	0.0925155	32	5190	0.237845	37	1014	1580.14	256	1222
1223	P2RY1	0.159165	28	2012	0.230501	26	1332	0.257387	28	1632	0.266097	28	1538	0.216177	28	1985	0.167768	24	1409	0.228486	27	1158	1580.86	189	1223
1224	ISY1	0.125892	30	2915	0.255321	30	1006	0.283839	31	1320	0.34605	31	793	0.285211	31	1153	0.136311	26	2559	0.218135	30	1331	1582.43	209	1224
1225	CYBA	0.105388	36	3613	0.228805	36	1361	0.278398	37	1371	0.306446	37	1140	0.29524	37	1046	0.165723	31	1474	0.233868	36	1077	1583.14	250	1225
1226	TUBGCP3	0.210436	28	1056	0.186783	28	2025	0.230761	29	1975	0.232157	29	1922	0.260164	29	1406	0.155323	24	1792	0.245646	28	913	1584.14	195	1226
1227	EIF4G3	0.160232	37	1986	0.271588	36	820	0.336105	38	802	0.370769	38	631	0.341813	38	676	0.0942501	32	5062	0.229751	37	1134	1587.29	256	1227
1228	KLF13	0.175785	37	1645	0.213508	36	1579	0.292048	38	1232	0.208057	38	2264	0.255079	38	1471	0.1594	32	1653	0.222227	37	1268	1587.43	256	1228
1229	RRBP1	0.132317	35	2735	0.200443	35	1772	0.282788	36	1329	0.251016	36	1701	0.25611	36	1456	0.182248	30	1049	0.234161	36	1072	1587.71	244	1229
1230	CDH23	0.177059	35	1618	0.213391	35	1580	0.183451	36	2726	0.237148	36	1866	0.29375	36	1059	0.20698	31	664	0.19711	35	1655	1595.43	244	1230
1231	DHRSX	0.179076	31	1582	0.211805	29	1606	0.226141	31	2047	0.237144	31	1867	0.272806	31	1278	0.19348	26	850	0.181664	31	1950	1597.14	210	1231
1232	PSTPIP1	0.146352	35	2345	0.221315	35	1460	0.212477	36	2256	0.241444	36	1824	0.282512	36	1190	0.20248	30	718	0.214734	36	1387	1597.14	244	1232
1233	SLC30A1	0.245418	37	625	0.198549	36	1804	0.225964	38	2050	0.22189	38	2076	0.196823	38	2284	0.176651	32	1186	0.227747	37	1170	1599.29	256	1233
1234	KLHL18	0.193764	37	1324	0.212756	36	1591	0.2564	38	1643	0.211156	38	2211	0.225355	38	1855	0.171872	32	1294	0.220879	37	1289	1601	256	1234
1235	BICD2	0.224115	37	863	0.200404	36	1773	0.201592	38	2412	0.245302	38	1768	0.234448	38	1732	0.180025	32	1099	0.203081	37	1563	1601.43	256	1235
1236	F12	0.0840378	36	4508	0.282364	36	726	0.27699	37	1388	0.299669	37	1196	0.381608	37	412	0.163315	31	1553	0.209164	36	1453	1605.14	250	1236
1237	PVRL2	0.145127	33	2377	0.207534	34	1658	0.287199	34	1285	0.281181	34	1365	0.272532	34	1280	0.170264	30	1336	0.182521	33	1935	1605.14	232	1237
1238	PRKAR1A	0.175725	34	1648	0.207839	34	1653	0.329349	35	865	0.273097	35	1459	0.260929	35	1398	0.129491	31	2879	0.21793	34	1335	1605.29	238	1238
1239	WDR1	0.153239	35	2149	0.243045	35	1159	0.277346	36	1383	0.287693	36	1293	0.289477	36	1108	0.130341	30	2832	0.216694	36	1355	1611.29	244	1239
1240	NDST1	0.17532	36	1657	0.236839	36	1249	0.206796	37	2339	0.207362	37	2274	0.274057	37	1270	0.20797	31	659	0.187351	36	1833	1611.57	250	1240
1241	CORO1C	0.269782	35	422	0.187339	35	2010	0.218906	36	2148	0.161227	36	3099	0.193345	36	2342	0.245589	30	336	0.243641	36	936	1613.29	244	1241
1242	CASC4	0.246806	34	611	0.215406	34	1552	0.250217	35	1740	0.284765	35	1324	0.212451	35	2037	0.133949	30	2645	0.214688	35	1389	1614	238	1242
1243	TXNRD1	0.198404	37	1243	0.195747	36	1854	0.272343	38	1443	0.274983	38	1440	0.220362	38	1925	0.150246	32	1964	0.210995	37	1432	1614.43	256	1243
1244	PTPRJ	0.169589	34	1775	0.188867	34	1984	0.274776	35	1413	0.288608	35	1284	0.253956	35	1482	0.148686	29	2023	0.217543	34	1341	1614.57	236	1244
1245	FAM19A2	0.280951	32	355	0.264085	32	898	0.190657	33	2607	0.243783	33	1791	0.248393	33	1548	0.163351	30	1552	0.156684	32	2561	1616	225	1245
1246	TMEM88	0.185883	34	1463	0.197551	34	1822	0.226397	35	2041	0.273028	35	1460	0.253167	35	1491	0.183349	30	1025	0.178984	35	2014	1616.57	238	1246
1247	DYNLT1	0.175286	37	1658	0.259265	36	962	0.284024	38	1315	0.332588	38	900	0.265223	38	1356	0.120494	32	3346	0.190149	37	1780	1616.71	256	1247
1248	PPP4C	0.137697	33	2570	0.226614	32	1390	0.213363	34	2243	0.276149	34	1423	0.302957	34	982	0.168274	28	1393	0.218907	33	1321	1617.43	228	1248
1249	MGRN1	0.193116	37	1336	0.238243	36	1229	0.184378	38	2711	0.237541	38	1863	0.316428	38	863	0.209193	32	642	0.151824	37	2681	1617.86	256	1249
1250	PDE6H	0.189535	33	1392	0.208928	33	1632	0.192646	34	2574	0.252817	34	1684	0.29536	34	1042	0.17585	29	1204	0.188716	33	1807	1619.29	230	1250
1251	DHRS13	0.120831	31	3066	0.182058	31	2118	0.31553	32	992	0.311006	32	1091	0.289568	32	1106	0.156793	27	1741	0.224719	31	1222	1619.43	216	1251
1252	IKBKG	0.134071	36	2687	0.220561	36	1475	0.265049	37	1536	0.272679	37	1462	0.304076	37	970	0.16839	31	1388	0.187815	36	1822	1620	250	1252
1253	HYAL2	0.0773624	36	4860	0.247329	36	1104	0.311209	37	1029	0.347825	37	781	0.320896	37	839	0.159586	31	1648	0.233284	36	1083	1620.57	250	1253
1254	TTC8	0.171207	29	1739	0.243732	29	1148	0.264304	30	1545	0.279721	30	1383	0.253744	30	1483	0.139109	27	2432	0.199169	30	1626	1622.29	205	1254
1255	ENO1	0.0952599	37	4028	0.222491	36	1442	0.336424	38	800	0.282798	38	1347	0.260173	38	1405	0.151263	32	1927	0.295455	37	414	1623.29	256	1255
1256	ARF4	0.188329	37	1416	0.233608	36	1289	0.295343	38	1206	0.256214	38	1654	0.199881	38	2226	0.140481	32	2360	0.224927	37	1216	1623.86	256	1256
1257	CARS	0.140489	36	2504	0.235347	35	1270	0.280215	37	1354	0.29253	37	1252	0.277592	37	1233	0.140424	31	2364	0.213147	36	1404	1625.86	249	1257
1258	FERMT2	0.199322	28	1225	0.220746	27	1471	0.213012	29	2248	0.245637	29	1760	0.248179	29	1549	0.16783	26	1405	0.192382	28	1741	1628.43	196	1258
1259	B3GNT5	0.127546	36	2871	0.301324	35	554	0.437635	37	232	0.391137	37	514	0.306529	37	948	0.0967007	32	4886	0.212755	36	1412	1631	250	1259
1260	ATP2B4	0.187792	36	1426	0.154469	36	2743	0.327951	37	874	0.242088	37	1816	0.216911	37	1971	0.161985	31	1580	0.238253	36	1009	1631.29	250	1260
1261	ZBTB47	0.191564	31	1358	0.157203	31	2676	0.218316	32	2163	0.199362	32	2395	0.244461	32	1600	0.240966	28	366	0.250127	31	861	1631.29	217	1261
1262	ACSS2	0.0743346	35	5016	0.241147	35	1184	0.339404	36	776	0.332303	36	905	0.354278	36	573	0.148653	31	2025	0.243023	35	945	1632	244	1262
1263	SIL1	0.067319	37	5410	0.252749	36	1038	0.357514	38	637	0.331654	38	909	0.33381	38	733	0.143723	32	2238	0.288534	37	467	1633.14	256	1263
1264	AKTIP	0.169875	34	1769	0.269127	34	849	0.28841	35	1274	0.341831	35	831	0.293389	35	1062	0.112839	29	3801	0.186785	35	1847	1633.29	237	1264
1265	SOCS5	0.226911	36	829	0.264358	35	896	0.240984	37	1848	0.273566	37	1449	0.246804	37	1566	0.141437	32	2322	0.157761	36	2529	1634.14	250	1265
1266	FBXO11	0.2194	36	921	0.23687	36	1248	0.331329	37	846	0.312953	37	1072	0.236674	37	1705	0.102764	31	4488	0.228112	36	1162	1634.57	250	1266
1267	RHBDD2	0.0815564	36	4650	0.308047	35	504	0.327981	37	873	0.392972	37	503	0.382569	37	406	0.120129	32	3368	0.228953	36	1147	1635.86	250	1267
1268	KIAA0317	0.204377	24	1144	0.192078	25	1919	0.221996	25	2097	0.221463	25	2087	0.244638	25	1597	0.183044	22	1032	0.201809	24	1584	1637.14	170	1268
1269	LAMP1	0.134999	37	2665	0.251686	36	1049	0.344815	38	730	0.283223	38	1343	0.278137	38	1230	0.120884	32	3325	0.230223	37	1125	1638.14	256	1269
1270	RAB4B	0.0918038	35	4159	0.270116	34	835	0.292663	36	1223	0.33819	36	862	0.367746	36	503	0.138152	30	2477	0.213054	35	1408	1638.14	242	1270
1271	TMBIM1	0.132345	36	2732	0.24764	35	1101	0.282328	37	1334	0.285791	37	1317	0.294475	37	1051	0.135719	32	2581	0.217009	36	1351	1638.14	250	1271
1272	WDR47	0.199145	34	1229	0.250776	33	1062	0.323935	35	925	0.291588	35	1257	0.246814	35	1564	0.116196	29	3602	0.187232	34	1836	1639.29	235	1272
1273	UBE2R2	0.225037	35	851	0.171318	34	2355	0.238347	36	1878	0.225672	36	2023	0.237327	36	1694	0.174417	32	1235	0.209396	35	1448	1640.57	244	1273
1274	PTPN12	0.207954	36	1099	0.269759	36	840	0.340769	37	759	0.355184	37	724	0.263147	37	1375	0.0943037	31	5058	0.198228	36	1635	1641.43	250	1274
1275	FGF13	0.0996303	36	3833	0.242604	36	1165	0.327892	37	875	0.339341	37	852	0.284851	37	1161	0.139132	31	2430	0.225921	36	1197	1644.71	250	1275
1276	LINC00482	0.186884	30	1434	0.193254	31	1899	0.217485	31	2181	0.199876	31	2385	0.217371	31	1962	0.254771	28	283	0.215981	30	1369	1644.71	212	1276
1277	FAM55C	0.172375	28	1720	0.257933	29	977	0.272262	29	1444	0.327328	29	946	0.308054	29	935	0.108403	26	4079	0.212319	28	1417	1645.43	198	1277
1278	GLE1	0.222641	34	883	0.210293	34	1624	0.2376	35	1885	0.204231	35	2325	0.220481	35	1921	0.161321	31	1602	0.221458	34	1282	1646	238	1278
1279	FERMT3	0.096576	32	3971	0.223525	32	1431	0.275261	33	1409	0.311865	33	1083	0.300401	33	996	0.169418	28	1364	0.221928	32	1277	1647.29	223	1279
1280	ZFP36	0.150963	37	2221	0.219032	36	1503	0.339948	38	771	0.283588	38	1338	0.256323	38	1454	0.129891	32	2858	0.214706	37	1388	1647.57	256	1280
1281	CEACAM21	0.108599	36	3491	0.281308	36	740	0.287457	37	1282	0.345845	37	797	0.37979	37	424	0.115378	31	3653	0.226914	36	1184	1653	250	1281
1282	PPP6C	0.164703	37	1893	0.2693	36	847	0.305673	38	1082	0.301391	38	1182	0.284239	38	1165	0.109536	32	4002	0.213148	37	1403	1653.43	256	1282
1283	ZNF319	0.165566	35	1863	0.242494	34	1166	0.323014	36	933	0.30299	36	1172	0.276717	36	1239	0.121897	31	3272	0.181749	36	1948	1656.14	244	1283
1284	NFAM1	0.196097	32	1276	0.173927	32	2299	0.166351	33	3048	0.238363	33	1852	0.28499	33	1157	0.223942	28	502	0.208396	32	1461	1656.43	223	1284
1285	C10orf119	0.223204	29	875	0.217902	30	1520	0.243374	30	1821	0.308029	30	1121	0.224201	30	1865	0.131971	26	2752	0.197598	29	1644	1656.86	204	1285
1286	ANKRD11	0.188074	36	1421	0.211595	35	1611	0.235913	37	1910	0.24116	37	1827	0.25732	37	1439	0.183026	31	1033	0.163973	36	2365	1658	249	1286
1287	ZNF282	0.0888576	35	4292	0.251253	34	1056	0.258672	36	1615	0.307636	36	1129	0.324003	36	799	0.176778	30	1182	0.204359	35	1539	1658.86	242	1287
1288	SP1	0.214838	34	987	0.183942	34	2082	0.225171	35	2064	0.222892	35	2057	0.242162	35	1629	0.180507	31	1089	0.193175	34	1727	1662.14	238	1288
1289	C1GALT1C1	0.155707	36	2093	0.281592	36	736	0.365719	37	577	0.388345	37	525	0.293003	37	1066	0.0895034	31	5410	0.224297	36	1232	1662.71	250	1289
1290	EMB	0.152155	31	2186	0.237442	31	1241	0.271741	32	1453	0.347876	32	780	0.289362	32	1111	0.120154	27	3365	0.205978	31	1506	1663.14	216	1290
1291	CDK5	0.100116	34	3819	0.218319	34	1514	0.292416	35	1227	0.233309	35	1905	0.262175	35	1382	0.172969	29	1269	0.28278	34	527	1663.29	236	1291
1292	DSE	0.185558	34	1470	0.195693	33	1855	0.359522	35	621	0.28607	35	1312	0.169565	35	2846	0.128963	29	2904	0.26966	34	635	1663.29	235	1292
1293	HSD17B11	0.250686	34	571	0.214865	33	1559	0.228436	35	2014	0.257908	35	1628	0.207051	35	2115	0.147635	29	2075	0.195234	34	1690	1664.57	235	1293
1294	DAGLB	0.151011	31	2219	0.208244	31	1645	0.217924	32	2171	0.21573	32	2146	0.259376	32	1417	0.196195	27	816	0.223542	31	1239	1664.71	216	1294
1295	TET2	0.217972	29	940	0.183055	29	2100	0.299509	30	1158	0.262875	30	1577	0.242449	30	1625	0.135339	25	2594	0.196298	29	1670	1666.29	202	1295
1296	FBXL20	0.215484	35	973	0.269493	35	845	0.182797	36	2740	0.315778	36	1042	0.251455	36	1516	0.149072	31	2006	0.156792	35	2555	1668.14	244	1296
1297	C9orf103	0.0672359	27	5414	0.311122	28	488	0.301872	28	1124	0.409497	28	415	0.364355	28	520	0.133064	25	2685	0.236804	28	1033	1668.43	192	1297
1298	GALNS	0.165585	37	1862	0.264985	36	889	0.203504	38	2386	0.288121	38	1289	0.30088	38	988	0.16739	32	1425	0.14656	37	2840	1668.43	256	1298
1299	C18orf32	0.159542	30	1998	0.270002	30	838	0.3046	31	1096	0.341295	31	834	0.277836	31	1232	0.108931	26	4041	0.197094	30	1657	1670.86	209	1299
1300	TBC1D7	0.110895	36	3396	0.361914	35	233	0.31592	37	987	0.365047	37	667	0.354641	37	571	0.103317	32	4449	0.214461	36	1393	1670.86	250	1300
1301	NLRP6	0.211844	28	1039	0.186828	28	2023	0.179976	29	2798	0.204903	29	2316	0.258875	29	1422	0.22965	25	443	0.196117	28	1674	1673.57	196	1301
1302	WDR37	0.139081	37	2538	0.243674	36	1150	0.393714	38	420	0.337098	38	869	0.307596	38	937	0.0983215	32	4767	0.236006	37	1046	1675.29	256	1302
1303	AGPAT6	0.0984783	30	3880	0.261616	31	925	0.303117	31	1110	0.270821	31	1484	0.268002	31	1323	0.158325	28	1695	0.219159	30	1316	1676.14	212	1303
1304	SNAP23	0.204625	35	1141	0.241465	35	1178	0.286803	36	1287	0.304347	36	1155	0.261041	36	1397	0.108688	30	4063	0.204861	36	1529	1678.57	244	1304
1305	TMEM55A	0.250264	34	573	0.229387	34	1354	0.240688	35	1852	0.24926	35	1723	0.231489	35	1774	0.138434	30	2466	0.178634	35	2025	1681	238	1305
1306	TMEM43	0.286465	36	325	0.1932	36	1902	0.234639	37	1932	0.197206	37	2427	0.205438	37	2134	0.175172	31	1218	0.187041	36	1843	1683	250	1306
1307	JAK3	0.12092	33	3061	0.182759	32	2106	0.298676	34	1168	0.323544	34	982	0.297022	34	1029	0.148463	29	2035	0.212769	33	1411	1684.57	229	1307
1308	MFSD11	0.152154	33	2187	0.226309	33	1396	0.279418	34	1360	0.283047	34	1345	0.28087	34	1204	0.125403	28	3080	0.223593	33	1237	1687	229	1308
1309	C2orf69	0.206538	30	1114	0.243279	30	1156	0.252357	31	1703	0.257056	31	1642	0.230576	31	1782	0.144737	26	2196	0.169913	30	2224	1688.14	209	1309
1310	TANK	0.20032	36	1210	0.227844	36	1375	0.284003	37	1317	0.335466	37	882	0.266801	37	1335	0.107439	31	4159	0.204116	36	1543	1688.71	250	1310
1311	SEL1L	0.246143	35	617	0.184101	35	2079	0.254163	36	1674	0.242847	36	1811	0.210429	36	2067	0.150522	31	1957	0.199258	35	1624	1689.86	244	1311
1312	FTL	0.180661	34	1557	0.184362	34	2076	0.21353	35	2242	0.205026	35	2314	0.204493	35	2151	0.197832	30	782	0.263916	35	708	1690	238	1312
1313	HIST1H2BK	0.185097	36	1474	0.252524	36	1040	0.157663	37	3226	0.363058	37	684	0.297726	37	1023	0.142837	31	2268	0.174192	36	2120	1690.71	250	1313
1314	KDM7A	0.229611	30	800	0.180612	30	2150	0.251139	31	1721	0.256255	31	1652	0.234409	31	1734	0.154705	25	1810	0.180871	31	1970	1691	209	1314
1315	LY96	0.181614	37	1542	0.217116	36	1530	0.2615	38	1578	0.300083	38	1190	0.236868	38	1703	0.131346	32	2783	0.205704	37	1511	1691	256	1315
1316	APBB2	0.13134	29	2762	0.221081	29	1464	0.250878	30	1724	0.288856	30	1280	0.237544	30	1689	0.204436	25	693	0.168814	29	2245	1693.86	202	1316
1317	C9orf167	0.0786692	25	4785	0.242828	26	1162	0.34048	26	765	0.299731	26	1195	0.284952	26	1158	0.172821	22	1273	0.204626	26	1530	1695.43	177	1317
1318	SLC22A18	0.140538	36	2499	0.214082	36	1570	0.221626	37	2103	0.214062	37	2170	0.275834	37	1249	0.184437	31	1011	0.222281	36	1266	1695.43	250	1318
1319	ELOVL1	0.149431	36	2256	0.204313	36	1707	0.251375	37	1718	0.21387	37	2174	0.203762	37	2163	0.188965	31	923	0.243753	36	932	1696.14	250	1319
1320	TFEB	0.209591	36	1069	0.185459	36	2047	0.160037	37	3165	0.206386	37	2294	0.247019	37	1560	0.240311	31	370	0.215651	36	1374	1697	250	1320
1321	CLTC	0.160319	37	1984	0.216947	36	1532	0.350694	38	682	0.291033	38	1263	0.231701	38	1769	0.115056	32	3678	0.23935	37	985	1699	256	1321
1322	FAM118B	0.188578	32	1411	0.227408	32	1381	0.241422	33	1843	0.228266	33	1976	0.228724	33	1807	0.146762	28	2116	0.215839	32	1371	1700.71	223	1322
1323	DNAJC4	0.0697575	34	5286	0.256883	34	985	0.276308	35	1397	0.353905	35	739	0.356025	35	563	0.16021	31	1629	0.219704	34	1310	1701.29	238	1323
1324	SPTSSA	0.250991	36	568	0.212384	36	1597	0.221014	37	2113	0.242436	37	1813	0.210418	37	2068	0.147283	31	2088	0.195856	36	1679	1703.71	250	1324
1325	QPCT	0.248889	35	584	0.225292	34	1405	0.211438	36	2272	0.262001	36	1590	0.202098	36	2180	0.154564	30	1814	0.174796	35	2107	1707.43	242	1325
1326	COQ7	0.178122	32	1590	0.182773	32	2104	0.246244	33	1788	0.193598	33	2482	0.226414	33	1846	0.200247	28	754	0.213097	32	1406	1710	223	1326
1327	PSMD4	0.128159	35	2850	0.216149	34	1545	0.222211	36	2096	0.254827	36	1665	0.257723	36	1431	0.176725	32	1184	0.225307	35	1209	1711.43	244	1327
1328	ALDH4A1	0.108687	34	3487	0.20281	34	1729	0.272641	35	1442	0.208689	35	2253	0.266536	35	1339	0.223562	29	505	0.224384	35	1228	1711.86	237	1328
1329	TLR6	0.240932	36	672	0.160772	36	2581	0.249834	37	1744	0.226628	37	2010	0.20352	37	2169	0.161506	31	1595	0.224949	36	1215	1712.29	250	1329
1330	CMTM1	0.11588	32	3221	0.204957	32	1701	0.275441	33	1408	0.292877	33	1250	0.291369	33	1086	0.146129	30	2144	0.226993	32	1183	1713.29	225	1330
1331	IL6R	0.241308	36	667	0.16761	36	2433	0.183615	37	2722	0.202284	37	2352	0.236308	37	1708	0.213511	31	590	0.205073	36	1523	1713.57	250	1331
1332	LYN	0.153123	37	2154	0.208699	36	1636	0.302375	38	1122	0.307281	38	1134	0.258313	38	1427	0.122928	32	3211	0.219199	37	1315	1714.14	256	1332
1333	SIGLEC5	0.111176	36	3384	0.259695	35	956	0.269569	37	1479	0.345609	37	801	0.318111	37	853	0.127946	31	2953	0.202376	36	1574	1714.29	249	1333
1334	ACOT8	0.124851	35	2947	0.243179	35	1157	0.242025	36	1834	0.279345	36	1386	0.266493	36	1341	0.155641	31	1782	0.203479	35	1557	1714.86	244	1334
1335	PLEKHB2	0.16738	37	1820	0.193312	36	1897	0.329508	38	861	0.233396	38	1903	0.196097	38	2296	0.13885	32	2446	0.256225	37	791	1716.29	256	1335
1336	BCORL1	0.124195	36	2972	0.199616	36	1787	0.228949	37	2005	0.286427	37	1309	0.299039	37	1013	0.184523	31	1009	0.182872	36	1924	1717	250	1336
1337	TFE3	0.187912	36	1423	0.194004	36	1881	0.1727	37	2912	0.25415	37	1676	0.248616	37	1547	0.219044	31	542	0.177581	36	2046	1718.14	250	1337
1338	MTIF3	0.177483	35	1608	0.255745	35	999	0.271321	36	1459	0.288973	36	1278	0.307151	36	942	0.102257	31	4523	0.224604	35	1224	1719	244	1338
1339	ACAP2	0.224935	31	853	0.194576	31	1872	0.273494	32	1430	0.285901	32	1314	0.227508	32	1826	0.1232	26	3193	0.203714	31	1550	1719.71	215	1339
1340	H2AFZ	0.164966	35	1888	0.246823	34	1108	0.255251	36	1659	0.278467	36	1398	0.2691	36	1317	0.115142	30	3671	0.23846	36	1004	1720.71	243	1340
1341	ANKRD50	0.302196	36	250	0.161957	35	2551	0.341372	37	754	0.169873	37	2922	0.114271	37	4500	0.226611	32	469	0.269101	36	644	1727.14	250	1341
1342	C9orf89	0.088439	32	4310	0.25802	33	976	0.242192	33	1833	0.339827	33	848	0.333587	33	734	0.156261	30	1764	0.199256	32	1625	1727.14	226	1342
1343	ARPC4	0.0877175	33	4347	0.227405	33	1382	0.282811	34	1328	0.321801	34	996	0.307405	34	938	0.147119	28	2093	0.23767	34	1017	1728.71	230	1343
1344	INPP5A	0.202843	35	1163	0.262312	35	914	0.225808	36	2056	0.28839	36	1286	0.2498	36	1534	0.146965	30	2102	0.138959	35	3048	1729	243	1344
1345	TLE3	0.148526	36	2287	0.194443	36	1875	0.296416	37	1193	0.249152	37	1727	0.313399	37	896	0.146097	31	2146	0.180588	36	1979	1729	250	1345
1346	RCVRN	0.124026	34	2978	0.203156	33	1721	0.210126	35	2292	0.307588	35	1130	0.244621	35	1598	0.193354	32	854	0.204418	34	1537	1730	238	1346
1347	CHPT1	0.20085	37	1201	0.220013	36	1486	0.173771	38	2893	0.287478	38	1297	0.242111	38	1631	0.167619	32	1414	0.171404	37	2191	1730.43	256	1347
1348	EGLN1	0.260116	36	504	0.199048	36	1796	0.170819	37	2947	0.277955	37	1404	0.239171	37	1669	0.15535	31	1791	0.179393	36	2004	1730.71	250	1348
1349	UGP2	0.147126	37	2319	0.279283	36	752	0.343307	38	741	0.32602	38	959	0.251564	38	1514	0.105804	32	4271	0.202264	37	1577	1733.29	256	1349
1350	FIG4	0.0860615	34	4412	0.247	33	1107	0.310435	35	1036	0.331799	35	907	0.351283	35	599	0.125124	29	3091	0.238946	34	995	1735.29	235	1350
1351	TACC3	0.170671	37	1751	0.202893	36	1722	0.187114	38	2673	0.222431	38	2067	0.263647	38	1370	0.19434	32	838	0.192755	37	1732	1736.14	256	1351
1352	ATP6V1H	0.156645	37	2067	0.270046	36	836	0.326513	38	893	0.325545	38	964	0.284565	38	1163	0.094589	32	5039	0.225408	37	1205	1738.14	256	1352
1353	STK35	0.184452	34	1489	0.202641	34	1733	0.216942	35	2187	0.229804	35	1952	0.241505	35	1635	0.187353	31	948	0.16956	34	2233	1739.57	238	1353
1354	TMEM187	0.194583	32	1309	0.256226	31	993	0.250315	33	1735	0.235164	33	1884	0.25563	33	1464	0.127417	28	2984	0.188479	32	1813	1740.29	222	1354
1355	ZNF445	0.151084	26	2217	0.224412	26	1418	0.319649	27	956	0.280628	27	1373	0.239914	27	1655	0.137312	23	2512	0.177311	26	2053	1740.57	182	1355
1356	KCTD2	0.161027	36	1974	0.213546	36	1578	0.194471	37	2533	0.242941	37	1808	0.271351	37	1294	0.191559	31	877	0.173307	36	2142	1743.71	250	1356
1357	PTPN1	0.0927952	34	4123	0.260148	34	947	0.384955	35	462	0.376707	35	587	0.352887	35	585	0.105066	31	4325	0.226911	34	1185	1744.86	238	1357
1358	GMFB	0.177863	37	1596	0.291052	36	646	0.367183	38	560	0.326385	38	958	0.259411	38	1415	0.0821653	32	5996	0.236233	37	1044	1745	256	1358
1359	STAG3	0.217727	32	945	0.217715	32	1522	0.158434	33	3209	0.236837	33	1872	0.227278	33	1832	0.211887	29	608	0.169616	32	2232	1745.71	224	1359
1360	PIAS1	0.241953	33	659	0.236339	33	1255	0.225445	34	2059	0.243522	34	1794	0.24439	34	1602	0.135167	30	2599	0.168327	34	2261	1747	232	1360
1361	UBC	0.160768	34	1980	0.21165	34	1610	0.262939	35	1559	0.228431	35	1972	0.23411	35	1738	0.142607	30	2274	0.232193	34	1101	1747.71	237	1361
1362	INKA2	0.25677	29	525	0.191642	30	1926	0.15211	30	3356	0.195553	30	2450	0.257225	30	1441	0.242723	26	356	0.171439	29	2187	1748.71	204	1362
1363	RILPL1	0.191561	29	1359	0.193237	29	1900	0.195771	30	2506	0.252494	30	1688	0.252935	30	1495	0.203133	26	710	0.155067	30	2603	1751.57	204	1363
1364	TRPM2	0.08221	36	4608	0.231893	35	1313	0.276369	37	1396	0.346205	37	792	0.317188	37	858	0.158622	31	1683	0.200056	36	1611	1751.57	249	1364
1365	UBR5	0.248669	33	588	0.203473	32	1718	0.262344	34	1565	0.246159	34	1757	0.247022	34	1559	0.127162	28	2993	0.175224	33	2095	1753.57	228	1365
1366	CTBP2	0.261489	36	492	0.19858	36	1803	0.200048	37	2439	0.198079	37	2410	0.185695	37	2474	0.206206	31	673	0.17979	36	1991	1754.57	250	1366
1367	ARL3	0.175235	34	1660	0.176148	34	2246	0.254982	35	1664	0.245254	35	1770	0.19617	35	2293	0.165253	30	1488	0.223457	34	1241	1766	237	1367
1368	RAB43	0.154563	31	2123	0.228674	31	1364	0.255685	32	1653	0.319893	32	1014	0.348855	32	614	0.129994	29	2850	0.149643	31	2748	1766.57	218	1368
1369	ARMC8	0.20273	37	1166	0.228785	36	1363	0.264723	38	1539	0.27888	38	1394	0.225908	38	1850	0.117405	32	3525	0.204595	37	1532	1767	256	1369
1370	CAPN13	0.206477	31	1116	0.171627	31	2350	0.143872	32	3503	0.284148	32	1329	0.284085	32	1167	0.194246	30	841	0.17667	31	2065	1767.29	219	1370
1371	CCDC125	0.172777	31	1717	0.251777	31	1047	0.1929	32	2568	0.263811	32	1562	0.328598	32	766	0.149084	27	2005	0.151007	31	2712	1768.14	216	1371
1372	IAH1	0.200822	33	1203	0.219887	33	1490	0.270595	34	1463	0.238191	34	1856	0.169282	34	2852	0.14015	29	2378	0.229109	34	1143	1769.29	231	1372
1373	CARD8	0.180568	37	1560	0.232387	36	1305	0.276904	38	1389	0.275318	38	1436	0.241135	38	1640	0.118918	32	3433	0.197101	37	1656	1774.14	256	1373
1374	UBR3	0.202497	30	1168	0.222492	30	1441	0.269893	31	1474	0.271694	31	1473	0.20551	31	2132	0.13076	26	2807	0.182757	30	1929	1774.86	209	1374
1375	NIPA2	0.181951	36	1533	0.240205	36	1201	0.319892	37	955	0.262537	37	1581	0.215357	37	1995	0.112696	31	3807	0.215448	36	1378	1778.57	250	1375
1376	COASY	0.143982	36	2406	0.213843	36	1574	0.245823	37	1793	0.206828	37	2285	0.256989	37	1447	0.162581	31	1564	0.214272	36	1395	1780.57	250	1376
1377	HIATL1	0.162451	32	1949	0.220698	33	1472	0.292844	33	1222	0.302699	33	1173	0.277063	33	1238	0.114268	30	3721	0.19543	32	1689	1780.57	226	1377
1378	RNF167	0.166888	37	1833	0.227935	36	1373	0.191691	38	2594	0.284455	38	1327	0.280382	38	1208	0.155151	32	1798	0.165414	37	2335	1781.14	256	1378
1379	ANXA5	0.14985	37	2246	0.182442	36	2111	0.35635	38	642	0.230333	38	1946	0.199435	38	2236	0.129568	32	2873	0.292514	37	433	1783.86	256	1379
1380	WAS	0.167109	35	1825	0.213914	35	1573	0.209392	36	2302	0.214186	36	2168	0.266445	36	1343	0.176926	31	1180	0.175194	35	2097	1784	244	1380
1381	PPP2R5A	0.222027	37	889	0.254591	36	1017	0.21221	38	2260	0.300523	38	1188	0.303791	38	976	0.114716	32	3700	0.159682	37	2462	1784.57	256	1381
1382	ACTN1	0.173741	37	1695	0.193843	36	1885	0.18347	38	2725	0.267347	38	1524	0.295309	38	1043	0.167121	32	1432	0.171305	37	2194	1785.43	256	1382
1383	PRCP	0.144201	37	2399	0.223869	36	1426	0.270055	38	1473	0.322163	38	991	0.241246	38	1638	0.117224	32	3535	0.236321	37	1041	1786.14	256	1383
1384	SP100	0.169838	36	1771	0.230031	36	1346	0.327558	37	878	0.332445	37	904	0.246298	37	1577	0.100347	31	4639	0.214304	36	1394	1787	250	1384
1385	ITPRIPL2	0.268752	29	429	0.150726	29	2839	0.273602	30	1427	0.128899	30	3955	0.156848	30	3104	0.241066	25	364	0.296044	30	411	1789.86	203	1385
1386	RCAN1	0.241743	31	661	0.191176	31	1935	0.267242	32	1519	0.161813	32	3087	0.151646	32	3235	0.182435	28	1043	0.235694	31	1052	1790.29	217	1386
1387	LPPR2	0.182774	31	1516	0.228415	32	1367	0.189467	32	2628	0.24923	32	1725	0.274626	32	1262	0.200212	29	755	0.130421	31	3281	1790.57	219	1387
1388	NUDT22	0.089147	35	4276	0.23267	34	1302	0.255477	36	1656	0.272434	36	1464	0.286716	36	1138	0.15544	31	1788	0.245902	35	910	1790.57	243	1388
1389	CLK4	0.263135	37	473	0.231776	36	1314	0.27313	38	1436	0.250227	38	1710	0.221509	38	1904	0.120334	32	3352	0.164736	37	2350	1791.29	256	1389
1390	NFAT5	0.230793	35	787	0.200394	35	1774	0.214793	36	2220	0.278234	36	1401	0.25692	36	1448	0.144114	30	2221	0.151406	36	2701	1793.14	244	1390
1391	ZC3H7A	0.230191	36	795	0.244566	35	1138	0.349451	37	691	0.277005	37	1415	0.266938	37	1333	0.0889232	31	5456	0.192661	37	1734	1794.57	250	1391
1392	C1orf226	0.126355	25	2902	0.231278	25	1320	0.222257	26	2095	0.280474	26	1374	0.285304	26	1150	0.173773	22	1246	0.159276	26	2479	1795.14	176	1392
1393	HEATR5A	0.237866	31	701	0.228536	30	1366	0.284797	32	1309	0.226257	32	2016	0.22803	32	1816	0.105391	27	4301	0.235171	31	1060	1795.57	215	1393
1394	TP53INP1	0.277356	35	374	0.230777	35	1326	0.159571	36	3176	0.231214	36	1934	0.229016	36	1803	0.178227	31	1144	0.147207	35	2819	1796.57	244	1394
1395	STXBP3	0.231925	37	771	0.225159	36	1408	0.315898	38	988	0.29476	38	1239	0.2239	38	1868	0.0988148	32	4730	0.202369	37	1576	1797.14	256	1395
1396	TMEM70	0.145729	37	2358	0.214326	36	1564	0.319233	38	959	0.267607	38	1521	0.184644	38	2494	0.148698	32	2021	0.196637	37	1663	1797.14	256	1396
1397	S100A8	0.11705	37	3174	0.218241	36	1516	0.253177	38	1689	0.312383	38	1078	0.266799	38	1337	0.137001	32	2523	0.222049	37	1271	1798.29	256	1397
1398	PSMC3IP	0.193995	31	1321	0.218695	31	1508	0.184905	32	2703	0.217202	32	2127	0.232842	32	1753	0.184146	27	1013	0.171927	31	2173	1799.71	216	1398
1399	ASAP1	0.160203	32	1988	0.192369	31	1913	0.253707	33	1680	0.293277	33	1248	0.231391	33	1775	0.146789	27	2114	0.185323	32	1883	1800.14	221	1399
1400	DLC1	0.0664052	34	5459	0.257842	34	980	0.329137	35	867	0.337161	35	868	0.304307	35	968	0.136501	30	2544	0.245474	34	916	1800.29	237	1400
1401	NDUFAF1	0.122783	37	3007	0.265908	36	879	0.278579	38	1368	0.364981	38	668	0.288303	38	1118	0.103229	32	4457	0.23087	37	1114	1801.57	256	1401
1402	SLC9A1	0.137515	36	2578	0.198671	36	1801	0.169468	37	2986	0.294051	37	1243	0.310485	37	913	0.180839	31	1079	0.178826	36	2017	1802.43	250	1402
1403	OSBPL2	0.217561	37	947	0.220562	36	1474	0.191472	38	2597	0.236817	38	1873	0.281427	38	1199	0.151545	32	1917	0.15454	37	2614	1803	256	1403
1404	PKP2	0.154874	29	2113	0.230242	28	1340	0.264333	30	1543	0.249906	30	1716	0.246682	30	1570	0.146417	27	2131	0.170432	29	2212	1803.57	203	1404
1405	ZNF230	0.23653	32	713	0.223631	32	1429	0.251133	33	1722	0.30836	33	1117	0.238111	33	1678	0.105377	28	4302	0.19654	32	1665	1803.71	223	1405
1406	C7orf53	0.303358	26	246	0.179016	27	2180	0.130977	27	3789	0.269109	27	1503	0.209191	27	2081	0.23161	24	430	0.161954	26	2421	1807.14	184	1406
1407	PISD	0.296809	36	270	0.196402	35	1841	0.142589	37	3523	0.181063	37	2688	0.227069	37	1835	0.239397	31	377	0.174394	36	2116	1807.14	249	1407
1408	SP3	0.253532	36	551	0.178171	36	2198	0.205898	37	2360	0.219649	37	2109	0.195921	37	2298	0.174816	31	1227	0.184118	36	1914	1808.14	250	1408
1409	MBOAT7	0.118377	32	3136	0.194631	32	1869	0.293666	33	1215	0.262066	33	1586	0.314428	33	883	0.148294	27	2046	0.182424	32	1937	1810.29	222	1409
1410	RNF24	0.188046	36	1422	0.180425	36	2157	0.200817	37	2427	0.256771	37	1647	0.251305	37	1517	0.176483	31	1192	0.166025	36	2318	1811.43	250	1410
1411	MAIP1	0.189947	33	1383	0.24227	33	1168	0.285303	34	1304	0.261163	34	1596	0.224842	34	1861	0.107167	28	4174	0.225549	33	1203	1812.71	229	1411
1412	LMAN2	0.156062	36	2082	0.185155	36	2057	0.229197	37	2001	0.229745	37	1953	0.250236	37	1527	0.152653	31	1880	0.226419	36	1191	1813	250	1412
1413	C15orf24	0.160131	29	1990	0.254223	30	1020	0.302899	30	1114	0.27735	30	1410	0.24088	30	1644	0.102198	26	4528	0.239089	29	992	1814	204	1413
1414	INSL3	0.150924	33	2224	0.229298	33	1357	0.178815	34	2817	0.316665	34	1038	0.272088	34	1284	0.164344	29	1513	0.158909	33	2490	1817.57	230	1414
1415	LAPTM4A	0.177663	36	1601	0.199657	36	1784	0.364739	37	583	0.232005	37	1926	0.181933	37	2572	0.115883	31	3620	0.268999	36	645	1818.71	250	1415
1416	MSN	0.161343	36	1970	0.184868	36	2059	0.26916	37	1492	0.211516	37	2206	0.291256	37	1089	0.138965	31	2441	0.207402	36	1477	1819.14	250	1416
1417	SCAND1	0.132808	36	2717	0.20288	36	1723	0.187995	37	2660	0.221939	37	2074	0.267933	37	1324	0.195299	31	827	0.212884	36	1409	1819.14	250	1417
1418	UBE2K	0.163141	31	1924	0.220455	31	1478	0.258858	32	1612	0.256036	32	1656	0.2061	32	2124	0.138818	26	2451	0.20688	31	1489	1819.14	215	1418
1419	IGF2R	0.283116	37	340	0.16663	36	2453	0.191383	38	2598	0.16956	38	2929	0.253149	38	1492	0.188686	32	927	0.178602	37	2026	1823.57	256	1419
1420	CREBRF	0.319257	32	206	0.214998	32	1557	0.163372	33	3099	0.235285	33	1882	0.237403	33	1692	0.169101	28	1369	0.142299	32	2962	1823.86	223	1420
1421	FBXL5	0.195705	36	1281	0.207488	36	1660	0.299065	37	1164	0.29871	37	1207	0.18436	37	2503	0.121032	31	3315	0.198002	36	1639	1824.14	250	1421
1422	SLC38A2	0.224705	34	857	0.270533	34	830	0.305616	35	1083	0.340629	35	843	0.254733	35	1474	0.0923098	31	5205	0.159322	34	2477	1824.14	238	1422
1423	ARSB	0.195265	35	1291	0.206356	34	1680	0.248494	36	1763	0.202894	36	2346	0.176177	36	2700	0.173051	32	1264	0.193167	35	1728	1824.57	244	1423
1424	RAB35	0.165343	36	1873	0.231383	36	1319	0.217395	37	2182	0.227769	37	1987	0.257224	37	1442	0.14484	31	2193	0.189879	36	1783	1825.57	250	1424
1425	SEC23A	0.209012	34	1079	0.199613	34	1788	0.320275	35	952	0.266434	35	1537	0.208993	35	2084	0.11277	29	3804	0.204184	34	1541	1826.43	236	1425
1426	STAM2	0.196603	36	1273	0.23443	36	1280	0.306345	37	1077	0.307309	37	1133	0.255485	37	1466	0.0921023	31	5220	0.217699	36	1337	1826.57	250	1426
1427	MXRA7	0.139328	36	2527	0.223633	36	1428	0.209136	37	2309	0.268904	37	1505	0.2756	37	1251	0.146314	31	2135	0.197624	36	1642	1828.14	250	1427
1428	AP1G1	0.157009	36	2059	0.239055	36	1216	0.358698	37	626	0.286952	37	1303	0.257341	37	1437	0.0990893	31	4713	0.209509	36	1446	1828.57	250	1428
1429	GALK1	0.182189	37	1527	0.154533	36	2742	0.215649	38	2209	0.195094	38	2454	0.206085	38	2125	0.207102	32	663	0.23353	37	1081	1828.71	256	1429
1430	UBR4	0.160999	33	1975	0.189682	33	1967	0.251439	34	1716	0.210138	34	2230	0.187958	34	2427	0.210229	28	626	0.186271	33	1861	1828.86	229	1430
1431	FNDC3A	0.199736	37	1218	0.277842	36	763	0.316299	38	984	0.361897	38	690	0.269754	38	1310	0.0946404	32	5035	0.147675	37	2803	1829	256	1431
1432	SNX21	0.201969	27	1179	0.151804	27	2810	0.21267	28	2254	0.189652	28	2552	0.167682	28	2877	0.264726	25	246	0.24828	27	886	1829.14	190	1432
1433	INPPL1	0.155311	37	2104	0.186361	36	2034	0.231928	38	1965	0.178598	38	2730	0.262698	38	1380	0.177116	32	1176	0.211704	37	1422	1830.14	256	1433
1434	ATG7	0.12646	36	2897	0.241124	35	1185	0.22149	37	2105	0.281953	37	1356	0.286981	37	1134	0.126562	31	3023	0.229841	37	1132	1833.14	250	1434
1435	RUNX1	0.0944955	36	4060	0.265078	36	888	0.336049	37	803	0.338615	37	859	0.303827	37	974	0.113632	31	3752	0.206362	36	1498	1833.43	250	1435
1436	RNASE2	0.197811	36	1253	0.154357	36	2746	0.187506	37	2667	0.211376	37	2209	0.182102	37	2569	0.211886	31	609	0.256631	36	785	1834	250	1436
1437	CYB5D2	0.121475	35	3046	0.251899	35	1046	0.194237	36	2539	0.272113	36	1468	0.313848	36	891	0.139152	31	2426	0.211319	35	1430	1835.14	244	1437
1438	MYBPC3	0.159088	37	2013	0.190958	36	1944	0.190012	38	2622	0.285178	38	1321	0.217363	38	1963	0.20318	32	708	0.166884	37	2296	1838.14	256	1438
1439	UBE2B	0.200766	37	1204	0.201752	36	1747	0.210398	38	2286	0.236372	38	1876	0.219413	38	1940	0.166637	32	1447	0.16382	37	2367	1838.14	256	1439
1440	HRH2	0.133977	33	2689	0.199625	33	1786	0.274895	34	1412	0.27472	34	1442	0.298739	34	1014	0.141628	31	2313	0.170049	33	2218	1839.14	232	1440
1441	LPCAT2	0.148566	33	2286	0.203713	32	1716	0.309366	34	1046	0.309366	34	1108	0.258419	34	1426	0.106875	29	4201	0.231878	33	1102	1840.71	229	1441
1442	SBNO2	0.107772	32	3528	0.19847	32	1806	0.294123	33	1213	0.296213	33	1221	0.283452	33	1176	0.149098	28	2004	0.182267	32	1941	1841.29	223	1442
1443	ADAMDEC1	0.16576	27	1858	0.203353	25	1719	0.250597	27	1728	0.176327	27	2778	0.149486	27	3297	0.212408	24	601	0.245622	26	914	1842.14	183	1443
1444	PELI1	0.261645	37	488	0.220867	36	1469	0.284355	38	1312	0.240426	38	1833	0.21983	38	1934	0.12089	32	3324	0.157533	37	2537	1842.43	256	1444
1445	PRDX3	0.17329	37	1705	0.216944	36	1533	0.343155	38	742	0.263172	38	1572	0.186067	38	2463	0.110451	32	3933	0.242748	37	951	1842.71	256	1445
1446	C10orf26	0.156017	28	2086	0.229369	29	1355	0.259737	29	1600	0.25799	29	1626	0.265835	29	1350	0.129218	25	2888	0.179192	29	2011	1845.14	198	1446
1447	ANKRD55	0.157659	35	2042	0.270788	35	827	0.21529	36	2214	0.387118	36	528	0.30878	36	926	0.119221	30	3417	0.14214	36	2965	1845.57	244	1447
1448	TLK2	0.234565	37	732	0.215165	36	1555	0.25779	38	1625	0.243045	38	1804	0.246687	38	1569	0.115073	32	3676	0.181118	37	1965	1846.57	256	1448
1449	RCOR1	0.24071	27	676	0.152076	27	2799	0.221027	28	2112	0.210951	28	2217	0.210025	28	2072	0.181843	23	1058	0.179302	27	2006	1848.57	188	1449
1450	ITPRIP	0.195776	30	1279	0.174083	30	2294	0.178044	31	2828	0.236065	31	1878	0.239282	31	1668	0.179182	26	1120	0.185746	30	1874	1848.71	209	1450
1451	HP	0.0676649	33	5395	0.245495	33	1124	0.363038	34	597	0.418752	34	366	0.343921	34	656	0.118649	28	3448	0.21652	33	1359	1849.29	229	1451
1452	SHOC2	0.190308	36	1378	0.23918	35	1213	0.325553	37	901	0.336025	37	877	0.257059	37	1446	0.089934	31	5383	0.191673	36	1754	1850.29	249	1452
1453	DLEU2	0.20868	30	1085	0.178938	31	2183	0.198871	31	2461	0.249973	31	1713	0.222393	31	1896	0.162182	27	1574	0.177616	30	2044	1850.86	211	1453
1454	VPS37A	0.19375	35	1325	0.278724	35	755	0.329982	36	858	0.269337	36	1500	0.223088	36	1886	0.0957598	31	4954	0.195908	35	1678	1850.86	244	1454
1455	SHKBP1	0.119176	36	3105	0.189571	35	1969	0.184002	37	2716	0.271644	37	1474	0.267108	37	1330	0.198741	32	770	0.20092	36	1596	1851.43	250	1455
1456	ACPP	0.100226	36	3816	0.19634	36	1842	0.369907	37	542	0.262561	37	1580	0.267504	37	1328	0.130648	31	2816	0.23598	36	1048	1853.14	250	1456
1457	SAMD8	0.150829	35	2227	0.265325	35	886	0.297319	36	1183	0.330892	36	917	0.244765	36	1593	0.0998393	31	4666	0.206283	35	1500	1853.14	244	1457
1458	KRAS	0.168185	36	1802	0.23923	36	1211	0.321379	37	945	0.363784	37	678	0.285151	37	1154	0.0838248	31	5869	0.219082	36	1317	1853.71	250	1458
1459	SUPT4H1	0.194842	36	1301	0.231969	35	1310	0.163256	37	3103	0.265491	37	1545	0.208735	37	2087	0.169954	31	1344	0.167036	36	2292	1854.57	249	1459
1460	POLD3	0.185529	35	1471	0.165052	34	2486	0.315856	36	989	0.237703	36	1861	0.229388	36	1800	0.115362	30	3654	0.261729	35	732	1856.14	242	1460
1461	DLD	0.176257	37	1634	0.275884	36	786	0.357806	38	634	0.295488	38	1232	0.237371	38	1693	0.082037	32	6013	0.238144	37	1011	1857.57	256	1461
1462	PDLIM5	0.164686	35	1894	0.206713	35	1675	0.251407	36	1717	0.296492	36	1219	0.228538	36	1811	0.123915	31	3147	0.204287	35	1540	1857.57	244	1462
1463	ZMIZ1	0.243288	34	644	0.200218	33	1778	0.254811	35	1668	0.122854	35	4184	0.207409	35	2108	0.186127	29	978	0.197238	34	1652	1858.86	235	1463
1464	KDM6B	0.147936	31	2299	0.181728	29	2129	0.225938	31	2051	0.214631	31	2164	0.252784	31	1497	0.196267	25	813	0.176422	30	2070	1860.43	208	1464
1465	GDAP2	0.186205	36	1453	0.232807	36	1300	0.338487	37	786	0.277625	37	1408	0.219659	37	1936	0.0980783	31	4785	0.216356	36	1363	1861.57	250	1465
1466	CPT2	0.144038	36	2405	0.236903	36	1247	0.30431	37	1097	0.219087	37	2114	0.251894	37	1510	0.112241	31	3826	0.250964	36	848	1863.86	250	1466
1467	C5orf36	0.197043	26	1262	0.177564	27	2210	0.184283	27	2713	0.229522	27	1956	0.20134	27	2201	0.190891	25	890	0.188039	26	1817	1864.14	185	1467
1468	DDAH2	0.0534338	31	6282	0.292751	32	630	0.36399	32	587	0.439038	32	274	0.418562	32	258	0.111025	28	3894	0.229991	31	1129	1864.86	218	1468
1469	EXOSC4	0.0454179	37	6874	0.298491	36	572	0.371152	38	533	0.470901	38	181	0.376462	38	447	0.119361	32	3412	0.236731	37	1035	1864.86	256	1469
1470	CHST15	0.270734	31	415	0.16696	29	2445	0.229063	31	2003	0.160339	31	3119	0.180245	31	2613	0.180549	25	1088	0.215725	31	1373	1865.14	209	1470
1471	RDH5	0.145129	36	2376	0.234371	35	1282	0.200838	37	2426	0.312834	37	1073	0.282975	37	1181	0.159728	31	1645	0.137731	36	3081	1866.29	249	1471
1472	NUP214	0.244125	37	636	0.229581	36	1353	0.138754	38	3618	0.208277	38	2256	0.216348	38	1980	0.1975	32	789	0.161055	37	2441	1867.57	256	1472
1473	MYL6	0.0820296	35	4620	0.285465	35	693	0.289055	36	1266	0.377202	36	584	0.321537	36	832	0.11406	30	3728	0.215564	35	1376	1871.29	243	1473
1474	GPSM3	0.0973383	35	3933	0.253995	35	1024	0.224271	36	2078	0.306921	36	1137	0.304296	36	969	0.158525	30	1688	0.167546	35	2284	1873.29	243	1474
1475	SNX12	0.12475	35	2952	0.234522	34	1279	0.281497	36	1343	0.283705	36	1333	0.251458	36	1515	0.119531	32	3403	0.220417	35	1300	1875	244	1475
1476	CNPY3	0.218046	32	939	0.205709	31	1687	0.146627	33	3458	0.185229	33	2617	0.214956	33	1999	0.224428	27	495	0.182699	32	1932	1875.29	221	1476
1477	RFC2	0.189381	36	1394	0.176505	36	2237	0.23209	37	1964	0.17117	37	2898	0.190313	37	2388	0.170663	31	1322	0.244697	36	924	1875.29	250	1477
1478	TMEM127	0.170676	36	1750	0.19716	36	1826	0.22924	37	2000	0.20292	37	2345	0.254546	37	1477	0.154439	31	1818	0.18277	36	1928	1877.71	250	1478
1479	DISC1	0.196784	34	1270	0.140216	33	3120	0.232829	35	1958	0.202287	35	2351	0.204394	35	2154	0.189222	30	920	0.214192	34	1396	1881.29	236	1479
1480	KCTD5	0.142251	37	2451	0.205007	36	1698	0.324619	38	918	0.206715	38	2287	0.212917	38	2027	0.13064	32	2817	0.239985	37	977	1882.14	256	1480
1481	ATF7	0.143684	33	2418	0.18463	33	2066	0.234282	34	1936	0.209795	34	2237	0.202706	34	2173	0.217084	30	554	0.187575	33	1827	1887.29	231	1481
1482	F8	0.117703	34	3159	0.208746	34	1635	0.301468	35	1130	0.282633	35	1350	0.259268	35	1419	0.120985	29	3317	0.225621	34	1202	1887.43	236	1482
1483	MIR503HG	0.110965	28	3392	0.230088	29	1345	0.173776	29	2892	0.333826	29	893	0.324279	29	798	0.167224	25	1428	0.159607	28	2466	1887.71	197	1483
1484	ZBED1	0.204764	33	1137	0.192096	31	1918	0.170332	33	2961	0.163123	33	3068	0.26277	33	1379	0.201003	28	744	0.179084	33	2012	1888.43	224	1484
1485	NSD1	0.216003	36	966	0.197138	36	1827	0.21991	37	2134	0.205486	37	2304	0.223008	37	1888	0.142005	31	2295	0.188803	36	1806	1888.57	250	1485
1486	TNFRSF1A	0.16677	37	1836	0.181506	36	2133	0.258971	38	1609	0.243455	38	1798	0.226847	38	1840	0.148378	32	2038	0.180632	37	1977	1890.14	256	1486
1487	COPG2	0.105643	32	3605	0.198379	32	1811	0.308428	33	1052	0.243975	33	1787	0.271752	33	1287	0.134833	28	2614	0.233096	33	1087	1891.86	224	1487
1488	LACTB	0.16539	36	1871	0.235043	35	1275	0.344652	37	732	0.318653	37	1023	0.244427	37	1601	0.0854121	32	5753	0.239138	36	990	1892.14	250	1488
1489	MAP3K2	0.240948	36	671	0.182721	35	2107	0.165168	37	3067	0.243346	37	1800	0.226172	37	1847	0.161667	31	1590	0.17238	36	2164	1892.29	249	1489
1490	MYO1F	0.168467	36	1796	0.173926	36	2300	0.180207	37	2791	0.210718	37	2223	0.275127	37	1258	0.189937	31	909	0.180514	36	1980	1893.86	250	1490
1491	CASP2	0.185762	36	1467	0.201825	36	1744	0.234971	37	1929	0.205037	37	2313	0.209058	37	2082	0.151152	31	1930	0.188835	36	1805	1895.71	250	1491
1492	C19orf54	0.234665	35	731	0.219906	35	1489	0.172283	36	2924	0.127156	36	4013	0.196476	36	2287	0.238456	30	380	0.206831	36	1490	1902	244	1492
1493	DHCR24	0.195562	37	1284	0.202219	36	1739	0.16208	38	3122	0.167736	38	2968	0.21634	38	1981	0.215758	32	561	0.196859	37	1661	1902.29	256	1493
1494	CTDSP1	0.102092	35	3744	0.241036	35	1191	0.213854	36	2235	0.262183	36	1584	0.307279	36	939	0.155638	30	1783	0.186839	36	1845	1903	244	1494
1495	IFNAR1	0.156175	37	2078	0.22447	36	1417	0.303428	38	1107	0.311744	38	1085	0.230661	38	1781	0.104294	32	4379	0.207246	37	1481	1904	256	1495
1496	PLCG2	0.185735	37	1468	0.200685	36	1768	0.189551	38	2627	0.251669	38	1693	0.259511	38	1414	0.145647	32	2166	0.170565	37	2208	1906.29	256	1496
1497	MYCBP	0.184928	31	1480	0.245876	30	1118	0.236436	32	1902	0.272258	32	1465	0.231659	32	1770	0.115112	28	3674	0.18211	32	1942	1907.29	217	1497
1498	RNASEL	0.167358	36	1821	0.253409	36	1033	0.30958	37	1045	0.322636	37	988	0.283626	37	1174	0.09025	31	5361	0.182357	36	1938	1908.57	250	1498
1499	FN1	0.261576	27	490	0.211898	27	1604	0.146518	28	3461	0.142299	28	3564	0.160444	28	3017	0.309155	26	112	0.230435	27	1123	1910.14	191	1499
1500	HSBP1	0.141168	36	2486	0.245097	35	1129	0.307267	37	1066	0.245568	37	1763	0.218252	37	1952	0.109871	31	3973	0.238507	37	1002	1910.14	250	1500
1501	RER1	0.174032	37	1689	0.211857	36	1605	0.244064	38	1816	0.212718	38	2196	0.220432	38	1924	0.132499	32	2718	0.211402	37	1427	1910.71	256	1501
1502	TECPR2	0.222423	30	886	0.135175	30	3257	0.209195	31	2308	0.221726	31	2082	0.205426	31	2135	0.189993	26	907	0.188594	30	1811	1912.29	209	1502
1503	C11orf71	0.130837	35	2775	0.232356	34	1307	0.256309	36	1645	0.307275	36	1135	0.254337	36	1479	0.121845	31	3275	0.190433	35	1774	1912.86	243	1503
1504	TCTA	0.123737	37	2986	0.224263	36	1420	0.182548	38	2748	0.230551	38	1941	0.268358	38	1321	0.152784	32	1874	0.231735	37	1103	1913.29	256	1504
1505	GPSM2	0.144105	35	2404	0.242189	35	1169	0.238827	36	1867	0.279754	36	1382	0.304781	36	964	0.110767	30	3912	0.194798	36	1699	1913.86	244	1505
1506	TMEM50A	0.211043	36	1045	0.212474	35	1596	0.221786	37	2102	0.254059	37	1677	0.225991	37	1849	0.129607	31	2870	0.168073	37	2267	1915.14	250	1506
1507	VTI1A	0.172196	26	1723	0.191895	26	1922	0.219671	27	2137	0.24399	27	1786	0.205817	27	2129	0.141647	25	2311	0.212102	26	1419	1918.14	184	1507
1508	GLA	0.107205	36	3554	0.207211	35	1665	0.288268	37	1276	0.266912	37	1530	0.202585	37	2175	0.139441	32	2408	0.253571	36	822	1918.57	250	1508
1509	MINDY1	0.182936	36	1513	0.186795	36	2024	0.143142	37	3515	0.246503	37	1753	0.274614	37	1263	0.186798	31	963	0.162808	36	2399	1918.57	250	1509
1510	ELL2	0.177808	34	1597	0.198087	34	1816	0.194297	35	2537	0.275384	35	1435	0.227537	35	1825	0.149697	29	1982	0.168917	34	2243	1919.29	236	1510
1511	SYTL3	0.14648	34	2339	0.212924	34	1588	0.282181	35	1336	0.230454	35	1944	0.216748	35	1973	0.151589	30	1915	0.165043	35	2340	1919.29	238	1511
1512	SPG21	0.174633	36	1671	0.182316	36	2113	0.227532	37	2023	0.234252	37	1894	0.196616	37	2285	0.149593	31	1986	0.207442	36	1475	1921	250	1512
1513	ITSN1	0.225268	35	846	0.167141	34	2443	0.232483	36	1961	0.14638	36	3448	0.148317	36	3324	0.241067	30	363	0.235092	35	1063	1921.14	242	1513
1514	VPS37B	0.152741	35	2169	0.210963	35	1616	0.146765	36	3455	0.247867	36	1740	0.280347	36	1209	0.187816	30	940	0.165811	35	2322	1921.57	243	1514
1515	USP9X	0.195385	36	1287	0.181541	36	2132	0.299876	37	1152	0.25778	37	1631	0.219175	37	1944	0.128106	31	2945	0.163797	36	2368	1922.71	250	1515
1516	PAQR6	0.249198	35	581	0.20497	35	1700	0.108056	36	4329	0.194996	36	2456	0.217755	36	1955	0.242906	30	353	0.174807	35	2106	1925.71	243	1516
1517	PRUNE2	0.165826	28	1856	0.183149	28	2095	0.216164	29	2198	0.225506	29	2028	0.243074	29	1617	0.213369	26	593	0.137313	28	3098	1926.43	197	1517
1518	RRP12	0.167383	34	1819	0.154217	33	2751	0.195107	35	2519	0.209115	35	2246	0.236974	35	1702	0.20251	29	717	0.192579	34	1738	1927.43	235	1518
1519	STK3	0.155185	37	2108	0.238383	36	1222	0.406656	38	363	0.328285	38	939	0.231647	38	1771	0.082682	32	5962	0.229827	37	1133	1928.29	256	1519
1520	GDI1	0.124841	37	2948	0.245656	36	1122	0.259473	38	1603	0.244937	38	1772	0.272378	38	1282	0.138541	32	2461	0.166195	37	2313	1928.71	256	1520
1521	CPE	0.166665	24	1837	0.155898	24	2710	0.218103	25	2166	0.176436	25	2774	0.170027	25	2839	0.250849	22	302	0.248887	25	875	1929	170	1521
1522	POTEKP	0.0714084	28	5199	0.253075	28	1035	0.329392	28	863	0.323571	28	981	0.347158	28	628	0.119814	23	3387	0.212385	28	1416	1929.86	191	1522
1523	FAM149B1	0.223312	30	873	0.183232	30	2092	0.246499	31	1785	0.233811	31	1900	0.187384	31	2437	0.135585	25	2586	0.187216	30	1837	1930	208	1523
1524	PICK1	0.25934	35	508	0.204704	35	1703	0.176881	36	2842	0.11352	36	4593	0.184223	36	2508	0.268471	30	228	0.229595	35	1135	1931	243	1524
1525	TOX4	0.161516	34	1967	0.195393	33	1859	0.274019	35	1423	0.227592	35	1990	0.231355	35	1776	0.139641	29	2402	0.174997	34	2101	1931.14	235	1525
1526	DUSP13	0.125808	36	2918	0.241383	36	1180	0.196248	37	2498	0.293919	37	1244	0.327564	37	777	0.161494	31	1596	0.12918	36	3316	1932.71	250	1526
1527	KIAA0913	0.153247	29	2148	0.238285	30	1226	0.229668	30	1996	0.219978	30	2106	0.291369	30	1085	0.150226	26	1965	0.140476	29	3008	1933.43	204	1527
1528	PIK3CG	0.136608	34	2613	0.207614	34	1656	0.256944	35	1636	0.301532	35	1180	0.26373	35	1369	0.1226	31	3229	0.186506	34	1852	1933.57	238	1528
1529	DSCR3	0.156474	37	2073	0.247062	36	1106	0.344865	38	729	0.291639	38	1256	0.282805	38	1187	0.0805692	32	6124	0.235153	37	1061	1933.71	256	1529
1530	MMP8	0.084773	37	4481	0.290738	36	651	0.351289	38	677	0.395136	38	491	0.356437	38	559	0.0946656	32	5029	0.197365	37	1648	1933.71	256	1530
1531	ASGR2	0.301853	37	252	0.142814	36	3052	0.268997	38	1495	0.124444	38	4115	0.117408	38	4360	0.3558	32	57	0.327741	37	244	1939.29	256	1531
1532	TMOD3	0.109102	36	3468	0.234041	36	1287	0.30769	37	1060	0.345595	37	802	0.287158	37	1131	0.103248	31	4456	0.215284	36	1382	1940.86	250	1532
1533	CANT1	0.176551	36	1627	0.199411	36	1792	0.209781	37	2296	0.233639	37	1901	0.244018	37	1606	0.158525	31	1687	0.151865	36	2680	1941.29	250	1533
1534	ZMYM2	0.227266	34	825	0.172758	33	2326	0.249711	35	1747	0.223907	35	2049	0.204107	35	2156	0.126912	29	3009	0.206464	34	1497	1944.14	235	1534
1535	LGALS1	0.0752953	36	4957	0.197717	36	1819	0.333824	37	828	0.257447	37	1635	0.208045	37	2104	0.160545	31	1619	0.268753	36	650	1944.57	250	1535
1536	HSPBAP1	0.309685	36	224	0.191643	36	1925	0.144503	37	3491	0.200004	37	2383	0.206876	37	2117	0.186429	31	973	0.158479	36	2505	1945.43	250	1536
1537	PRDM5	0.113378	28	3309	0.189161	28	1978	0.345946	29	723	0.330223	29	920	0.293189	29	1065	0.10709	27	4181	0.209028	28	1454	1947.14	198	1537
1538	ADM	0.0998257	37	3827	0.195103	36	1863	0.278533	38	1369	0.344681	38	809	0.244521	38	1599	0.131278	32	2786	0.21518	37	1384	1948.14	256	1538
1539	RRAGA	0.130216	37	2794	0.235255	36	1271	0.293547	38	1217	0.275857	38	1428	0.234792	38	1729	0.107917	32	4116	0.232293	37	1098	1950.43	256	1539
1540	ENSA	0.138903	36	2545	0.204064	36	1710	0.247894	37	1770	0.279014	37	1392	0.255852	37	1462	0.117001	31	3547	0.223006	36	1254	1954.29	250	1540
1541	PICALM	0.211063	37	1044	0.176707	36	2231	0.259358	38	1604	0.264	38	1558	0.223084	38	1887	0.116146	32	3604	0.189711	37	1788	1959.43	256	1541
1542	UBE2W	0.158866	36	2016	0.213957	36	1572	0.302846	37	1116	0.31893	37	1021	0.232282	37	1761	0.105091	31	4322	0.18399	36	1917	1960.71	250	1542
1543	UBE4B	0.204717	36	1139	0.187071	36	2016	0.206066	37	2357	0.168994	37	2941	0.239898	37	1657	0.177815	31	1156	0.159657	36	2463	1961.29	250	1543
1544	PKM2	0.0780802	29	4819	0.224087	30	1422	0.268484	30	1503	0.307639	30	1128	0.287177	30	1130	0.139878	26	2392	0.217507	29	1342	1962.29	204	1544
1545	PEX2	0.1337	24	2694	0.196563	22	1837	0.307016	24	1068	0.244142	24	1782	0.178055	24	2657	#N/A	#N/A	#N/A	0.19247	23	1739	1962.83	141	1545
1546	ATP6V0C	0.1309	32	2772	0.206809	32	1674	0.220717	33	2117	0.223752	33	2050	0.253347	33	1490	0.16723	29	1427	0.169992	33	2222	1964.57	225	1546
1547	ITGAX	0.14132	37	2478	0.176624	36	2232	0.216025	38	2201	0.260781	38	1599	0.270205	38	1304	0.155182	32	1797	0.173077	37	2149	1965.71	256	1547
1548	SELL	0.162489	37	1947	0.230721	36	1327	0.297545	38	1180	0.313717	38	1063	0.267009	38	1332	0.0935307	32	5109	0.188859	37	1802	1965.71	256	1548
1549	MLKL	0.111856	35	3365	0.271835	35	818	0.362234	36	602	0.365589	36	664	0.310801	36	911	0.0836463	31	5885	0.204946	35	1525	1967.14	244	1549
1550	GPR34	0.300482	35	257	0.188466	35	1990	0.221951	36	2098	0.108469	36	4796	0.130844	36	3855	0.25082	31	303	0.287594	35	478	1968.14	244	1550
1551	MSR1	0.282699	33	344	0.143461	33	3038	0.229958	34	1990	0.119754	34	4303	0.134669	34	3729	0.266524	29	238	0.351377	34	158	1971.43	231	1551
1552	HIST1H2BD	0.142829	36	2434	0.258347	36	972	0.217666	37	2175	0.347807	37	782	0.295635	37	1037	0.101386	31	4578	0.187288	36	1834	1973.14	250	1552
1553	CBX3	0.138643	35	2550	0.248746	35	1087	0.295186	36	1208	0.306029	36	1145	0.260661	36	1400	0.0955668	30	4965	0.207112	35	1484	1977	243	1553
1554	BCAP29	0.142916	36	2431	0.246071	36	1114	0.293049	37	1221	0.259933	37	1607	0.234244	37	1735	0.106617	31	4216	0.205283	36	1521	1977.86	250	1554
1555	AKIRIN1	0.161975	31	1953	0.219162	31	1500	0.269545	32	1481	0.290748	32	1267	0.250883	32	1521	0.108233	26	4094	0.177815	31	2038	1979.14	215	1555
1556	AATK	0.160809	36	1979	0.178153	35	2199	0.162214	37	3120	0.23896	37	1847	0.264859	37	1358	0.196286	31	810	0.157199	37	2545	1979.71	250	1556
1557	INPP5D	0.209942	35	1064	0.185998	35	2038	0.153176	36	3332	0.170915	36	2903	0.261066	36	1395	0.199042	30	768	0.163747	35	2371	1981.57	243	1557
1558	ZNF93	0.180718	34	1553	0.199067	34	1795	0.209723	35	2298	0.207676	35	2269	0.212563	35	2035	0.145736	29	2162	0.190925	34	1766	1982.57	236	1558
1559	RRAGC	0.155694	36	2094	0.251328	36	1055	0.245067	37	1806	0.273824	37	1448	0.278253	37	1228	0.102018	31	4542	0.193607	36	1720	1984.71	250	1559
1560	WRB	0.210347	35	1058	0.234214	35	1284	0.213834	36	2237	0.250212	36	1711	0.201889	36	2186	0.123328	30	3186	0.169216	36	2238	1985.71	244	1560
1561	C4orf34	0.165322	28	1874	0.220789	29	1470	0.250549	29	1729	0.282802	29	1346	0.275599	29	1252	0.0993394	25	4694	0.204423	28	1536	1985.86	197	1561
1562	TRIM8	0.174336	37	1677	0.148877	36	2888	0.22855	38	2013	0.19011	38	2546	0.234625	38	1731	0.167536	32	1418	0.19853	37	1632	1986.43	256	1562
1563	FSD1L	0.142276	26	2450	0.224672	26	1415	0.335685	27	805	0.301292	27	1183	0.232794	27	1755	0.101104	26	4593	0.194172	26	1708	1987	185	1563
1564	ZNF174	0.16642	37	1839	0.266363	36	873	0.220685	38	2118	0.225016	38	2033	0.24106	38	1641	0.124553	32	3122	0.166383	37	2307	1990.43	256	1564
1565	KIAA1432	0.251854	27	561	0.174299	28	2285	0.243186	28	1823	0.163855	28	3050	0.161922	28	2986	0.150033	26	1971	0.222173	27	1269	1992.14	192	1565
1566	ICA1	0.0954864	36	4016	0.213239	36	1584	0.225987	37	2049	0.263366	37	1568	0.313058	37	901	0.141897	31	2302	0.204915	36	1526	1992.29	250	1566
1567	C11orf51	0.0676109	29	5396	0.245683	30	1121	0.254577	30	1670	0.317531	30	1035	0.295596	30	1040	0.134047	26	2643	0.23631	29	1042	1992.43	204	1567
1568	YWHAZ	0.156751	36	2064	0.266884	36	869	0.332277	37	838	0.315348	37	1044	0.278725	37	1222	0.0737149	31	6672	0.223433	36	1242	1993	250	1568
1569	C10orf46	0.215035	27	983	0.202252	28	1738	0.213159	28	2244	0.249505	28	1721	0.251128	28	1519	0.115939	26	3619	0.173878	27	2129	1993.29	192	1569
1570	CA12	0.155189	33	2107	0.238982	32	1219	0.169491	34	2985	0.238255	34	1855	0.215522	34	1993	0.191032	30	887	0.144226	33	2913	1994.14	230	1570
1571	PPP3R1	0.165295	34	1875	0.193687	34	1888	0.21505	35	2217	0.268601	35	1511	0.245455	35	1585	0.140022	29	2385	0.157887	35	2523	1997.71	237	1571
1572	HAVCR2	0.128457	35	2837	0.191211	35	1933	0.364327	36	585	0.193979	36	2471	0.163401	36	2960	0.135936	31	2569	0.268774	35	649	2000.57	244	1572
1573	MCFD2	0.212785	34	1025	0.207372	34	1662	0.261189	35	1581	0.179105	35	2723	0.200013	35	2224	0.117192	29	3537	0.222897	34	1258	2001.43	236	1573
1574	SYF2	0.217326	37	949	0.222057	36	1450	0.223288	38	2086	0.222606	38	2061	0.233433	38	1748	0.122204	32	3249	0.159336	37	2474	2002.43	256	1574
1575	TBC1D16	0.122396	34	3019	0.19631	33	1843	0.189053	35	2638	0.186009	35	2607	0.197902	35	2260	0.209338	32	640	0.236964	34	1029	2005.14	238	1575
1576	SEC24A	0.142476	36	2444	0.255123	35	1008	0.324204	37	923	0.347122	37	785	0.264314	37	1366	0.0803097	31	6141	0.215927	36	1370	2005.29	249	1576
1577	CAPZB	0.0733812	36	5074	0.240838	36	1195	0.299408	37	1160	0.286077	37	1311	0.307119	37	943	0.124923	31	3102	0.223081	36	1253	2005.43	250	1577
1578	FBXO9	0.13155	36	2757	0.182587	36	2109	0.221382	37	2109	0.29581	37	1228	0.239561	37	1664	0.151916	31	1901	0.167674	36	2280	2006.86	250	1578
1579	ENY2	0.128231	36	2843	0.263875	36	902	0.359877	37	618	0.296716	37	1218	0.295309	37	1044	0.0773195	31	6392	0.235338	36	1058	2010.71	250	1579
1580	DKFZp761E198	0.147207	27	2318	0.163317	28	2518	0.174087	28	2887	0.242975	28	1807	0.292068	28	1079	0.183984	25	1016	0.159817	27	2460	2012.14	191	1580
1581	MANBA	0.306846	37	234	0.179588	36	2168	0.161198	38	3138	0.146712	38	3442	0.171702	38	2804	0.201658	32	732	0.202255	37	1578	2013.71	256	1581
1582	TMEM167B	0.17803	31	1591	0.24038	30	1199	0.297046	32	1186	0.275017	32	1439	0.228506	32	1812	0.0937226	27	5099	0.190314	32	1778	2014.86	216	1582
1583	SYNJ1	0.158055	36	2034	0.231426	36	1316	0.334801	37	818	0.260587	37	1601	0.260637	37	1401	0.0934552	31	5116	0.187271	36	1835	2017.29	250	1583
1584	USP38	0.189521	35	1393	0.239272	35	1210	0.338869	36	781	0.286036	36	1313	0.238527	36	1673	0.086336	31	5668	0.175653	35	2088	2018	244	1584
1585	C19orf39	0.199739	24	1217	0.206414	25	1678	0.144206	25	3494	0.160521	25	3116	0.210436	25	2066	0.206291	23	671	0.18517	24	1886	2018.29	171	1585
1586	SBNO1	0.184994	37	1477	0.220304	36	1480	0.273332	38	1432	0.326535	38	955	0.261439	38	1391	0.0872272	32	5585	0.188455	37	1814	2019.14	256	1586
1587	SMUG1	0.120018	36	3082	0.249865	36	1072	0.224288	37	2077	0.250489	37	1706	0.24502	37	1589	0.127414	31	2985	0.198779	36	1630	2020.14	250	1587
1588	ARFGAP3	0.20154	35	1189	0.181426	34	2135	0.338839	36	783	0.265667	36	1542	0.18757	36	2436	0.100372	30	4637	0.211578	35	1423	2020.71	242	1588
1589	MTMR4	0.174329	37	1679	0.268373	36	852	0.297392	38	1182	0.275708	38	1429	0.294995	38	1049	0.0854083	32	5756	0.171103	37	2200	2021	256	1589
1590	DNM2	0.0665238	36	5453	0.243017	35	1160	0.283921	37	1318	0.298262	37	1211	0.318353	37	851	0.137226	31	2515	0.197967	36	1641	2021.29	249	1590
1591	DHTKD1	0.165735	36	1859	0.258024	35	975	0.264182	37	1547	0.313565	37	1065	0.331074	37	753	0.0871283	32	5596	0.164506	36	2355	2021.43	250	1591
1592	SPAST	0.230861	36	786	0.180118	36	2160	0.250966	37	1723	0.222314	37	2069	0.184136	37	2510	0.131428	31	2778	0.173952	36	2127	2021.86	250	1592
1593	NANS	0.0961408	37	3992	0.200959	36	1758	0.328823	38	869	0.253874	38	1679	0.209543	38	2080	0.126978	32	3004	0.257598	37	772	2022	256	1593
1594	GAB2	0.277907	37	372	0.17404	36	2295	0.181332	38	2770	0.155051	38	3231	0.194941	38	2310	0.187102	32	952	0.16978	37	2227	2022.43	256	1594
1595	CCDC71L	0.160881	28	1978	0.185546	28	2045	0.236603	29	1897	0.249207	29	1726	0.221288	29	1910	0.14126	25	2328	0.167679	28	2278	2023.14	196	1595
1596	LLCFC1	0.293363	33	291	0.240913	33	1194	0.10382	34	4481	0.16748	34	2974	0.197094	34	2277	0.268881	31	227	0.149868	33	2740	2026.29	232	1596
1597	DPP8	0.215339	37	979	0.200929	36	1759	0.257563	38	1628	0.232113	38	1923	0.205288	38	2137	0.11028	32	3946	0.187897	37	1820	2027.43	256	1597
1598	P4HB	0.135309	33	2653	0.167168	33	2442	0.240243	34	1856	0.168878	34	2944	0.206478	34	2119	0.168574	28	1382	0.25549	34	799	2027.86	230	1598
1599	WDR8	0.190192	29	1380	0.249623	30	1076	0.145362	30	3477	0.191771	30	2514	0.235601	30	1718	0.176477	26	1193	0.146684	29	2837	2027.86	204	1599
1600	MTL5	0.180905	30	1551	0.201452	31	1755	0.183538	31	2724	0.204892	31	2318	0.227562	31	1823	0.155938	29	1772	0.168557	31	2254	2028.14	214	1600
1601	TNPO1	0.204275	37	1146	0.195848	36	1851	0.188947	38	2640	0.279247	38	1389	0.220655	38	1916	0.125802	32	3059	0.171221	37	2197	2028.29	256	1601
1602	ZAK	0.1656	33	1861	0.133001	34	3324	0.264308	34	1544	0.276881	34	1416	0.186028	34	2465	0.155302	30	1793	0.189383	33	1795	2028.29	232	1602
1603	RAB5C	0.146887	36	2325	0.182038	36	2120	0.233185	37	1951	0.199287	37	2396	0.22833	37	1814	0.162868	31	1560	0.177534	36	2048	2030.57	250	1603
1604	FAM48A	0.236494	28	714	0.209844	29	1627	0.225325	29	2061	0.22434	29	2041	0.251796	29	1512	0.118423	25	3460	0.147499	29	2809	2032	198	1604
1605	OPRL1	0.14119	36	2485	0.20812	36	1648	0.163901	37	3092	0.245299	37	1769	0.227606	37	1822	0.184857	31	1005	0.16149	36	2432	2036.14	250	1605
1606	CD302	0.283504	35	338	0.151847	34	2808	0.217921	36	2172	0.143526	36	3529	0.15036	36	3268	0.190698	30	892	0.223162	36	1249	2036.57	243	1606
1607	CAPZA1	0.136537	35	2617	0.241395	34	1179	0.299633	36	1157	0.308613	36	1113	0.230303	36	1784	0.0982524	30	4773	0.197592	35	1645	2038.29	242	1607
1608	YTHDF3	0.204227	35	1147	0.222229	36	1445	0.281934	36	1337	0.284459	36	1326	0.224378	36	1864	0.0951032	30	5001	0.172909	35	2154	2039.14	244	1608
1609	APOB48R	0.131353	28	2761	0.181544	29	2131	0.206383	29	2349	0.248631	29	1732	0.296484	29	1032	0.146767	25	2115	0.172418	29	2162	2040.29	198	1609
1610	FBXO33	0.210561	35	1054	0.250495	35	1065	0.236177	36	1907	0.277045	36	1414	0.227777	36	1818	0.102628	31	4499	0.157705	35	2531	2041.14	244	1610
1611	FBXO34	0.188151	37	1420	0.189621	36	1968	0.273245	38	1434	0.299832	38	1194	0.250764	38	1522	0.106183	32	4248	0.158076	37	2514	2042.86	256	1611
1612	MYO5A	0.174463	37	1673	0.19552	36	1857	0.25622	38	1648	0.217883	38	2124	0.205566	38	2131	0.122521	32	3236	0.197968	37	1640	2044.14	256	1612
1613	C11orf54	0.204734	35	1138	0.22536	35	1403	0.253518	36	1682	0.263431	36	1567	0.243094	36	1616	0.0953275	31	4985	0.183679	35	1920	2044.43	244	1613
1614	RPN1	0.18494	37	1479	0.212228	36	1598	0.221572	38	2104	0.161334	38	3096	0.191575	38	2366	0.138602	32	2455	0.224998	37	1214	2044.57	256	1614
1615	GLRX2	0.156663	37	2066	0.232581	36	1303	0.203468	38	2387	0.204128	38	2326	0.185755	38	2472	0.150724	32	1947	0.187593	37	1826	2046.71	256	1615
1616	NAT15	0.0781872	24	4811	0.301978	25	547	0.284983	25	1307	0.303909	25	1161	0.322075	25	823	0.118059	21	3478	0.17048	24	2210	2048.14	169	1616
1617	CDK5R1	0.297214	36	269	0.202049	36	1742	0.1519	37	3363	0.148496	37	3401	0.199595	37	2232	0.230013	31	442	0.144771	36	2890	2048.43	250	1617
1618	CD68	0.186865	34	1436	0.144741	34	2998	0.305986	35	1081	0.143931	35	3520	0.130915	35	3851	0.196896	29	804	0.267227	34	666	2050.86	236	1618
1619	TXNDC17	0.13342	32	2703	0.230408	32	1336	0.235601	33	1913	0.259294	33	1615	0.216564	33	1975	0.11654	28	3578	0.223864	32	1236	2050.86	223	1619
1620	CCDC109A	0.17627	24	1633	0.201474	25	1754	0.108294	25	4322	0.267338	25	1525	0.297641	25	1025	0.161542	23	1594	0.158208	24	2511	2052	171	1620
1621	SERP1	0.191897	37	1351	0.2016	36	1750	0.276423	38	1394	0.20161	38	2362	0.138534	38	3612	0.138121	32	2481	0.212228	37	1418	2052.57	256	1621
1622	FURIN	0.110075	37	3426	0.169244	36	2396	0.209286	38	2304	0.277255	38	1411	0.296478	38	1033	0.174538	32	1233	0.156416	37	2567	2052.86	256	1622
1623	C20orf107	0.234397	24	735	0.196069	25	1846	0.102672	25	4527	0.227887	25	1983	0.243322	25	1615	0.196855	23	805	0.145266	25	2879	2055.71	172	1623
1624	C20orf177	0.0943221	28	4064	0.236068	29	1260	0.371395	29	530	0.324137	29	978	0.273964	29	1271	0.0977061	26	4810	0.207351	28	1479	2056	198	1624
1625	CGAS	0.138139	28	2556	0.269654	29	843	0.375308	29	511	0.385817	29	538	0.280253	29	1213	0.0680167	26	7160	0.201844	28	1583	2057.71	198	1625
1626	ANP32A	0.165098	34	1881	0.185178	34	2055	0.188372	35	2656	0.231182	35	1936	0.231553	35	1773	0.139765	30	2395	0.193263	34	1725	2060.14	237	1626
1627	EFNA1	0.161464	37	1969	0.171584	36	2353	0.271392	38	1458	0.206348	38	2295	0.203789	38	2161	0.148972	32	2009	0.17181	37	2178	2060.43	256	1627
1628	TRIP12	0.16323	37	1920	0.213278	36	1583	0.283	38	1325	0.259604	38	1613	0.249211	38	1542	0.109415	32	4009	0.161418	37	2434	2060.86	256	1628
1629	HADHA	0.159196	36	2008	0.14829	36	2903	0.250295	37	1737	0.136158	37	3737	0.185196	37	2484	0.177258	31	1170	0.295055	36	418	2065.29	250	1629
1630	RAB10	0.142162	36	2455	0.215275	35	1554	0.297036	37	1187	0.310304	37	1095	0.203575	37	2166	0.0974142	32	4831	0.227056	36	1181	2067	250	1630
1631	KPNA4	0.100804	36	3787	0.270768	36	828	0.396659	37	404	0.391561	37	510	0.334521	37	724	0.0719675	31	6803	0.210038	36	1441	2071	250	1631
1632	ANKRD22	0.0726636	34	5132	0.332486	34	360	0.386194	35	454	0.440221	35	271	0.368375	35	499	0.0717863	30	6820	0.241349	34	963	2071.29	237	1632
1633	TMC4	0.101283	32	3776	0.285388	32	696	0.231756	33	1968	0.360824	33	695	0.35436	33	572	0.107325	29	4167	0.153714	33	2635	2072.71	225	1633
1634	HIST1H2BE	0.191679	32	1354	0.198378	33	1812	0.127232	33	3872	0.276415	33	1419	0.265647	33	1353	0.16005	28	1634	0.137335	33	3096	2077.14	225	1634
1635	TRMT6	0.127877	30	2857	0.257316	30	983	0.370064	31	540	0.240408	31	1834	0.213754	31	2014	0.100271	28	4643	0.195786	30	1680	2078.71	211	1635
1636	ACVRL1	0.119428	34	3097	0.163259	34	2519	0.265158	35	1535	0.164794	35	3032	0.139073	35	3591	0.219576	29	539	0.322175	34	262	2082.14	236	1636
1637	SMG7	0.219749	37	918	0.19553	36	1856	0.149574	38	3404	0.209038	38	2247	0.222967	38	1889	0.163367	32	1551	0.150273	37	2726	2084.43	256	1637
1638	ZNF333	0.232654	35	760	0.155853	35	2712	0.194177	36	2541	0.175162	36	2808	0.149864	36	3282	0.191293	31	881	0.200314	35	1609	2084.71	244	1638
1639	ZNF167	0.114892	28	3249	0.237896	29	1234	0.221225	29	2111	0.292728	29	1251	0.22564	29	1852	0.14162	25	2314	0.155762	29	2584	2085	198	1639
1640	SGSH	0.0770203	37	4871	0.193683	36	1889	0.245602	38	1796	0.269748	38	1496	0.316152	38	869	0.150308	32	1962	0.19264	37	1736	2088.43	256	1640
1641	TWF1	0.132259	34	2739	0.237432	33	1242	0.307301	35	1065	0.303615	35	1166	0.232093	35	1763	0.0955208	29	4969	0.195993	34	1675	2088.43	235	1641
1642	SIGLEC7	0.105448	37	3611	0.173172	36	2317	0.318236	38	970	0.219291	38	2113	0.203528	38	2167	0.139315	32	2415	0.236993	37	1028	2088.71	256	1642
1643	SLC39A9	0.136299	35	2627	0.188223	35	1993	0.269452	36	1485	0.233002	36	1908	0.20499	36	2141	0.133155	31	2681	0.188671	35	1809	2092	244	1643
1644	PSMA7	0.144712	32	2388	0.196141	31	1845	0.225561	33	2057	0.1805	33	2700	0.180731	33	2598	0.146245	28	2138	0.244836	32	922	2092.57	222	1644
1645	TNFSF14	0.254232	36	546	0.160918	36	2576	0.104558	37	4448	0.230127	37	1948	0.201809	37	2188	0.225534	31	482	0.159565	36	2469	2093.86	250	1645
1646	AKAP10	0.193922	36	1322	0.212	35	1600	0.24512	37	1803	0.25896	37	1619	0.230156	37	1787	0.0944956	31	5044	0.206672	37	1494	2095.57	250	1646
1647	SLC39A1	0.124874	37	2946	0.158267	36	2646	0.313928	38	1005	0.192637	38	2501	0.165338	38	2925	0.164913	32	1496	0.226502	37	1189	2101.14	256	1647
1648	PRDM2	0.218117	36	938	0.178271	36	2194	0.176723	37	2845	0.183221	37	2649	0.179886	37	2619	0.165455	31	1483	0.180168	36	1986	2102	250	1648
1649	ASB7	0.144784	36	2387	0.213199	36	1586	0.250151	37	1741	0.290872	37	1266	0.248715	37	1545	0.113633	31	3751	0.160986	36	2443	2102.71	250	1649
1650	HIST1H2BC	0.236911	36	709	0.20136	36	1757	0.133141	37	3738	0.266556	37	1535	0.261044	37	1396	0.135105	31	2602	0.141391	36	2985	2103.14	250	1650
1651	ARID1A	0.233134	36	754	0.169986	36	2381	0.202236	37	2406	0.162451	37	3076	0.207397	37	2109	0.165722	31	1475	0.157726	36	2530	2104.43	250	1651
1652	DDX60L	0.212818	29	1024	0.220183	29	1482	0.274262	30	1420	0.27926	30	1388	0.20834	30	2095	0.0878743	25	5536	0.189726	30	1787	2104.57	203	1652
1653	SLC9A6	0.15174	36	2196	0.237883	36	1235	0.393791	37	419	0.276819	37	1417	0.25401	37	1481	0.0766599	31	6442	0.204015	36	1547	2105.29	250	1653
1654	CHPF2	0.15512	31	2111	0.191784	29	1924	0.199702	31	2445	0.166681	31	2993	0.219896	31	1931	0.178648	25	1133	0.170967	30	2203	2105.71	208	1654
1655	C2orf76	0.183125	29	1510	0.260108	29	948	0.24555	30	1798	0.283632	30	1336	0.222753	30	1890	0.0929143	25	5157	0.174764	30	2109	2106.86	203	1655
1656	DIAPH2	0.146764	37	2329	0.190781	36	1949	0.277985	38	1377	0.269234	38	1502	0.234903	38	1728	0.104982	32	4330	0.204559	37	1533	2106.86	256	1656
1657	WDR41	0.149727	37	2249	0.229622	36	1351	0.344365	38	736	0.255421	38	1658	0.204883	38	2144	0.0871119	32	5597	0.237528	37	1018	2107.57	256	1657
1658	MFAP3	0.150883	37	2225	0.283074	36	719	0.362677	38	599	0.363472	38	680	0.289413	38	1110	0.0618896	32	7660	0.18966	37	1789	2111.71	256	1658
1659	GCLM	0.0800449	37	4718	0.239292	36	1209	0.304139	38	1101	0.373616	38	612	0.276005	38	1245	0.109719	32	3986	0.183784	37	1918	2112.71	256	1659
1660	N4BP1	0.104645	36	3642	0.19227	36	1914	0.219067	37	2146	0.296733	37	1217	0.287903	37	1123	0.128972	31	2903	0.186055	36	1865	2115.71	250	1660
1661	KIAA1958	0.177226	34	1613	0.17206	34	2339	0.19851	35	2468	0.211131	35	2212	0.189654	35	2399	0.153231	30	1857	0.18231	35	1940	2118.29	238	1661
1662	HNRNPH2	0.164169	33	1903	0.207636	32	1655	0.325166	34	910	0.273453	34	1453	0.202096	34	2181	0.0963925	28	4908	0.186674	33	1850	2122.86	228	1662
1663	GNA13	0.194902	36	1298	0.215588	36	1551	0.292017	37	1233	0.257474	37	1634	0.211631	37	2048	0.0971459	31	4851	0.168677	36	2251	2123.71	250	1663
1664	GSTZ1	0.131775	36	2750	0.167908	36	2424	0.247333	37	1777	0.151257	37	3326	0.191261	37	2370	0.166751	31	1444	0.257121	36	780	2124.43	250	1664
1665	ACTR3	0.128207	37	2844	0.22089	36	1467	0.333891	38	827	0.335654	38	879	0.237809	38	1684	0.0869904	32	5612	0.202899	37	1571	2126.29	256	1665
1666	ATP6V0A1	0.115198	35	3239	0.181124	35	2141	0.227343	36	2031	0.224478	36	2040	0.249826	36	1533	0.142308	30	2284	0.198533	36	1631	2128.43	244	1666
1667	N4BP2L2	0.186533	32	1442	0.220105	31	1484	0.227494	33	2026	0.27017	33	1488	0.214773	33	2001	0.111153	27	3886	0.155725	32	2585	2130.29	221	1667
1668	CCDC28A	0.191147	35	1368	0.242132	35	1172	0.227348	36	2030	0.280081	36	1379	0.284096	36	1166	0.0960341	31	4932	0.145418	35	2875	2131.71	244	1668
1669	WTAP	0.179639	36	1575	0.205442	36	1692	0.260689	37	1589	0.25484	37	1664	0.192316	37	2354	0.106487	31	4229	0.187873	36	1821	2132	250	1669
1670	ZFYVE16	0.198323	36	1246	0.179982	35	2162	0.274113	37	1422	0.266654	37	1534	0.199938	37	2225	0.10199	31	4544	0.188944	36	1801	2133.43	249	1670
1671	GLB1	0.253748	35	549	0.152604	34	2786	0.259836	36	1599	0.102994	36	5045	0.137016	36	3655	0.214316	30	576	0.261777	35	731	2134.43	242	1671
1672	KREMEN1	0.152089	35	2189	0.147536	35	2916	0.183892	36	2719	0.309983	36	1098	0.238514	36	1674	0.142405	31	2283	0.176655	35	2066	2135	244	1672
1673	EPS15	0.225635	37	841	0.200293	36	1775	0.324966	38	914	0.22836	38	1973	0.188264	38	2423	0.088919	32	5458	0.20308	37	1564	2135.43	256	1673
1674	PLA2G4A	0.201335	33	1193	0.153911	33	2760	0.255661	34	1654	0.181105	34	2687	0.124185	34	4086	0.178004	28	1150	0.212077	33	1420	2135.71	229	1674
1675	KLHL7	0.185585	36	1469	0.21472	36	1560	0.273557	37	1428	0.197127	37	2430	0.187645	37	2435	0.105581	31	4284	0.217378	36	1346	2136	250	1675
1676	HMGB3	0.138652	33	2549	0.184023	33	2081	0.194697	34	2528	0.201435	34	2367	0.25109	34	1520	0.133591	30	2658	0.221234	33	1285	2141.14	231	1676
1677	WSB1	0.098892	37	3865	0.264556	36	893	0.395165	38	412	0.394271	38	497	0.297793	38	1022	0.0675921	32	7192	0.2295	37	1136	2145.29	256	1677
1678	NCLN	0.192983	32	1337	0.165785	32	2467	0.166862	33	3032	0.137504	33	3700	0.178983	33	2639	0.241878	27	358	0.206721	32	1493	2146.57	222	1678
1679	LTA4H	0.231785	37	773	0.13534	36	3253	0.188936	38	2641	0.182488	38	2665	0.140853	38	3541	0.189289	32	919	0.223096	37	1251	2149	256	1679
1680	ACOT13	0.182816	24	1515	0.186167	22	2037	0.137452	24	3647	0.189369	24	2559	0.180393	24	2605	#N/A	#N/A	#N/A	0.281254	23	541	2150.67	141	1680
1681	FILIP1L	0.167729	33	1813	0.184446	32	2073	0.196426	34	2492	0.14412	34	3513	0.159642	34	3035	0.168892	30	1374	0.259096	33	755	2150.71	230	1681
1682	LOH12CR1	0.102755	25	3718	0.221101	26	1462	0.219688	26	2136	0.257299	26	1637	0.292699	26	1073	0.130347	24	2831	0.171163	26	2199	2150.86	179	1682
1683	TMEM216	0.20687	29	1110	0.213219	29	1585	0.13832	30	3626	0.202939	30	2344	0.186442	30	2457	0.170519	26	1331	0.154796	29	2609	2151.71	203	1683
1684	SRA1	0.083812	32	4521	0.19411	32	1879	0.236553	33	1898	0.271338	33	1477	0.253653	33	1486	0.147995	28	2061	0.191715	32	1752	2153.43	223	1684
1685	SLCO2B1	0.0892052	34	4273	0.176174	33	2244	0.228218	35	2015	0.169555	35	2930	0.181911	35	2573	0.246489	30	327	0.261945	34	727	2155.57	236	1685
1686	ETV5	0.12842	29	2838	0.199653	28	1785	0.192766	30	2570	0.182646	30	2662	0.19309	30	2345	0.176228	26	1195	0.194364	29	1704	2157	202	1686
1687	DSTYK	0.141324	31	2477	0.183309	31	2090	0.222287	32	2094	0.211709	32	2202	0.208228	32	2101	0.141505	26	2317	0.187432	31	1829	2158.57	215	1687
1688	PPM1D	0.264821	36	461	0.17833	36	2192	0.240074	37	1857	0.19148	37	2520	0.147873	37	3335	0.139889	31	2391	0.164199	36	2359	2159.29	250	1688
1689	TM9SF1	0.192733	36	1342	0.1818	35	2128	0.191892	37	2590	0.206449	37	2292	0.196211	37	2292	0.14619	31	2140	0.165591	36	2331	2159.29	249	1689
1690	MACF1	0.101858	37	3753	0.184835	36	2060	0.301867	38	1125	0.295605	38	1231	0.258939	38	1421	0.105017	32	4327	0.225514	37	1204	2160.14	256	1690
1691	AIM1	0.10919	33	3463	0.21572	33	1548	0.322496	34	936	0.293299	34	1247	0.238283	34	1676	0.0946603	30	5033	0.224764	34	1219	2160.29	232	1691
1692	POMP	0.117929	33	3150	0.238734	33	1220	0.298552	34	1172	0.294077	34	1242	0.209828	34	2076	0.0947309	28	5026	0.223317	33	1245	2161.57	229	1692
1693	PPT1	0.256378	37	526	0.161047	36	2573	0.188475	38	2652	0.167957	38	2964	0.143292	38	3463	0.174655	32	1229	0.192991	37	1731	2162.57	256	1693
1694	RAC2	0.0701755	36	5267	0.257534	36	981	0.284954	37	1308	0.339943	37	847	0.31288	37	902	0.109646	31	3993	0.187144	36	1840	2162.57	250	1694
1695	ST3GAL6	0.272227	36	403	0.187027	36	2018	0.159082	37	3189	0.193663	37	2481	0.168414	37	2868	0.153216	31	1858	0.165702	36	2329	2163.71	250	1695
1696	NEDD4	0.0898525	37	4252	0.260861	36	938	0.374066	38	516	0.394169	38	498	0.314179	38	886	0.0746549	32	6597	0.208237	37	1467	2164.86	256	1696
1697	SLC35F5	0.201782	35	1185	0.22498	35	1412	0.29988	36	1151	0.261954	36	1591	0.20228	36	2178	0.0808629	30	6097	0.203766	35	1549	2166.14	243	1697
1698	PDS5B	0.244831	34	630	0.193599	33	1891	0.240551	35	1854	0.227284	35	1997	0.186454	35	2456	0.102818	29	4480	0.185737	34	1875	2169	235	1698
1699	DAZAP2	0.17094	37	1742	0.214432	36	1563	0.273489	38	1431	0.232937	38	1910	0.244082	38	1605	0.0983356	32	4765	0.171766	37	2179	2170.71	256	1699
1700	DAPK2	0.265852	37	453	0.214008	36	1571	0.0674905	38	5906	0.207682	38	2268	0.257516	38	1432	0.231909	32	426	0.135256	37	3141	2171	256	1700
1701	C17orf60	0.0955548	25	4013	0.191501	26	1929	0.3034	26	1108	0.302483	26	1174	0.249921	26	1529	0.101944	22	4548	0.246807	26	902	2171.86	177	1701
1702	CXCR1	0.148668	30	2278	0.162802	29	2538	0.225462	30	2058	0.226423	30	2014	0.233223	30	1749	0.144624	24	2200	0.163795	30	2369	2172.29	203	1702
1703	PIK3C3	0.140425	37	2506	0.217659	36	1523	0.28387	38	1319	0.267611	38	1520	0.232267	38	1762	0.109058	32	4034	0.157082	37	2548	2173.14	256	1703
1704	LIMK2	0.105786	37	3602	0.188043	36	1994	0.295451	38	1205	0.327002	38	951	0.250278	38	1525	0.106212	32	4244	0.195182	37	1692	2173.29	256	1704
1705	PVR	0.125678	37	2921	0.186285	36	2036	0.219367	38	2142	0.185613	38	2614	0.235653	38	1717	0.163936	32	1528	0.168491	37	2257	2173.57	256	1705
1706	ZFAND5	0.247714	33	599	0.161991	33	2550	0.217526	34	2180	0.184363	34	2627	0.153844	34	3176	0.142231	28	2288	0.188846	33	1803	2174.71	229	1706
1707	SH3BGRL	0.148639	34	2280	0.161415	34	2565	0.302769	35	1117	0.218376	35	2119	0.142849	35	3477	0.14117	29	2333	0.217498	34	1344	2176.43	236	1707
1708	ARID4A	0.228165	36	816	0.187016	36	2019	0.255693	37	1652	0.227378	37	1994	0.2071	37	2114	0.0999119	31	4662	0.179675	36	1994	2178.71	250	1708
1709	RHOU	0.0973513	32	3932	0.226995	31	1387	0.44592	33	212	0.268883	33	1506	0.211163	33	2057	0.0876169	28	5558	0.272321	32	606	2179.71	222	1709
1710	ZNF655	0.125177	35	2935	0.240591	35	1197	0.299986	36	1148	0.291051	36	1262	0.289567	36	1107	0.0805931	31	6122	0.206139	35	1504	2182.14	244	1710
1711	TRPC4AP	0.156096	37	2080	0.188557	36	1989	0.201159	38	2422	0.175827	38	2790	0.25261	38	1501	0.151947	32	1900	0.155159	37	2601	2183.29	256	1711
1712	KIAA1107	0.162603	29	1943	0.194474	28	1874	0.208895	30	2311	0.232497	30	1918	0.184035	30	2515	0.128568	27	2925	0.188084	30	1815	2185.86	204	1712
1713	ZC3H3	0.0862854	35	4403	0.217128	35	1529	0.288058	36	1279	0.280711	36	1372	0.288134	36	1120	0.111698	30	3851	0.191693	35	1753	2186.71	243	1713
1714	ATP13A3	0.126465	33	2896	0.190202	33	1954	0.290193	34	1252	0.28097	34	1369	0.228649	34	1810	0.102244	29	4524	0.205885	33	1507	2187.43	230	1714
1715	RAB40C	0.146488	36	2337	0.160385	36	2589	0.202173	37	2408	0.153225	37	3276	0.200209	37	2220	0.235004	31	406	0.175912	36	2082	2188.29	250	1715
1716	PKP4	0.242996	36	650	0.195816	36	1853	0.121877	37	4001	0.147979	37	3414	0.235585	37	1719	0.177107	31	1177	0.158006	36	2518	2190.29	250	1716
1717	ABI1	0.163019	36	1930	0.201734	36	1749	0.308074	37	1056	0.296082	37	1223	0.239332	37	1667	0.0795499	31	6207	0.205707	36	1510	2191.71	250	1717
1718	DERL2	0.162941	37	1934	0.250174	36	1069	0.271585	38	1456	0.282656	38	1349	0.248672	38	1546	0.0789485	32	6255	0.192647	37	1735	2192	256	1718
1719	SPCS3	0.161094	36	1972	0.242087	36	1173	0.28092	37	1349	0.29047	37	1270	0.196872	37	2283	0.0849071	31	5785	0.205307	36	1520	2193.14	250	1719
1720	TMEM199	0.16914	32	1785	0.208575	32	1638	0.251359	33	1719	0.193234	33	2494	0.178916	33	2641	0.115667	28	3638	0.210175	32	1439	2193.43	223	1720
1721	APP	0.189931	37	1384	0.155938	36	2709	0.208363	38	2314	0.211122	38	2213	0.219386	38	1941	0.136124	32	2564	0.168672	37	2252	2196.71	256	1721
1722	TMEM49	0.301375	26	253	0.158606	27	2636	0.155117	27	3281	0.155859	27	3202	0.203528	27	2168	0.164875	24	1500	0.164624	26	2352	2198.86	184	1722
1723	PADI2	0.105745	36	3604	0.189207	36	1976	0.216398	37	2196	0.287523	37	1295	0.297908	37	1021	0.127582	31	2973	0.165707	36	2328	2199	250	1723
1724	VPS26B	0.0999811	34	3821	0.222327	34	1443	0.177456	35	2836	0.227616	35	1989	0.288278	35	1119	0.14549	30	2170	0.178873	34	2015	2199	237	1724
1725	PPP2R3A	0.166166	35	1847	0.16559	35	2469	0.19531	36	2517	0.227589	36	1991	0.182992	36	2548	0.161813	31	1587	0.160801	35	2445	2200.57	244	1725
1726	OGDH	0.117109	36	3172	0.161584	36	2561	0.20002	37	2440	0.19275	37	2500	0.266134	37	1346	0.165664	31	1477	0.182551	36	1934	2204.29	250	1726
1727	HS3ST3B1	0.104147	27	3659	0.228236	27	1369	0.337528	28	793	0.269597	28	1498	0.22612	28	1848	0.106636	23	4214	0.177339	27	2052	2204.71	188	1727
1728	HSPA1L	0.227501	36	824	0.206059	36	1683	0.131234	37	3783	0.243833	37	1789	0.223838	37	1869	0.171942	31	1292	0.10242	36	4196	2205.14	250	1728
1729	MOBKL2C	0.093571	27	4087	0.267109	28	867	0.311508	28	1027	0.279291	28	1387	0.287106	28	1132	0.0984158	25	4760	0.171532	28	2184	2206.29	192	1729
1730	UEVLD	0.152049	35	2191	0.211298	35	1613	0.322713	36	935	0.30901	36	1111	0.239766	36	1660	0.0775944	30	6371	0.202695	35	1573	2207.71	243	1730
1731	FUT7	0.087578	35	4352	0.179239	34	2173	0.240562	36	1853	0.282153	36	1353	0.270769	36	1299	0.138828	30	2448	0.179996	35	1988	2209.43	242	1731
1732	GPR64	0.116877	30	3182	0.17533	31	2261	0.213085	31	2246	0.257837	31	1629	0.232312	31	1760	0.1375	29	2507	0.185425	30	1882	2209.57	213	1732
1733	ARHGAP27	0.206894	35	1109	0.134234	35	3288	0.193308	36	2561	0.173036	36	2865	0.201518	36	2197	0.180695	31	1083	0.163688	35	2372	2210.71	244	1733
1734	SNX6	0.201742	37	1187	0.207245	36	1664	0.235369	38	1918	0.232176	38	1921	0.177228	38	2674	0.104105	32	4389	0.19272	37	1733	2212.29	256	1734
1735	HSPA1B	0.0706501	23	5238	0.199675	24	1783	0.302005	24	1123	0.306499	24	1139	0.2429	24	1619	#N/A	#N/A	#N/A	0.163525	23	2378	2213.33	142	1735
1736	FCHO2	0.281036	34	351	0.154841	34	2732	0.216019	35	2202	0.177209	35	2761	0.148665	35	3316	0.146143	30	2143	0.179597	35	1996	2214.43	238	1736
1737	TRAPPC1	0.0716905	35	5185	0.253855	35	1027	0.225861	36	2054	0.293248	36	1249	0.28782	36	1124	0.123639	31	3162	0.193834	35	1714	2216.43	244	1737
1738	PTPN6	0.120641	37	3070	0.177068	36	2219	0.215084	38	2215	0.205276	38	2308	0.23741	38	1691	0.145518	32	2169	0.186907	37	1844	2216.57	256	1738
1739	HSPA5	0.194734	35	1306	0.152132	35	2797	0.32875	36	870	0.141211	36	3611	0.155023	36	3142	0.127146	31	2995	0.255681	35	797	2216.86	244	1739
1740	CD44	0.0991765	36	3854	0.179209	36	2175	0.377964	37	492	0.313844	37	1061	0.211903	37	2047	0.100813	31	4608	0.220477	36	1298	2219.29	250	1740
1741	FEM1B	0.181729	36	1538	0.217822	36	1521	0.272719	37	1441	0.212783	37	2193	0.215956	37	1987	0.0948946	31	5015	0.187131	36	1841	2219.43	250	1741
1742	AHCYL1	0.162568	36	1945	0.160073	36	2598	0.250219	37	1739	0.179243	37	2722	0.201914	37	2185	0.133841	31	2651	0.194613	36	1701	2220.14	250	1742
1743	VNN3	0.255007	36	541	0.177486	36	2211	0.13464	37	3704	0.198449	37	2404	0.208493	37	2092	0.164742	31	1501	0.137183	36	3103	2222.29	250	1743
1744	CASP10	0.234885	35	729	0.173646	35	2307	0.120281	36	4050	0.173559	36	2845	0.195307	36	2305	0.163144	31	1555	0.190669	35	1771	2223.14	244	1744
1745	FAM101B	0.0835698	31	4539	0.234092	32	1286	0.167049	32	3027	0.32567	32	961	0.341947	32	674	0.141928	29	2301	0.148734	32	2775	2223.29	220	1745
1746	SESN2	0.0599481	36	5851	0.313261	35	470	0.366325	37	571	0.364266	37	672	0.370932	37	482	0.0932214	32	5132	0.163082	36	2394	2224.57	250	1746
1747	ACTG1	0.110215	36	3419	0.202816	36	1728	0.27726	37	1385	0.218791	37	2115	0.222453	37	1895	0.11397	31	3735	0.220503	36	1297	2224.86	250	1747
1748	OSTalpha	0.0260906	28	8485	0.319623	29	429	0.470845	29	139	0.465554	29	197	0.412273	29	278	0.0898906	26	5386	0.26755	28	661	2225	198	1748
1749	VASP	0.0936543	36	4081	0.175899	35	2250	0.244183	37	1815	0.321727	37	997	0.288989	37	1113	0.119791	31	3389	0.18274	36	1930	2225	249	1749
1750	MMGT1	0.111233	31	3383	0.263893	30	901	0.35847	32	629	0.249471	32	1722	0.191234	32	2371	0.0975594	27	4819	0.191412	31	1756	2225.86	215	1750
1751	SPAG9	0.272326	36	402	0.154463	36	2744	0.171387	37	2937	0.173375	37	2852	0.174315	37	2744	0.163433	31	1549	0.164535	36	2354	2226	250	1751
1752	HBP1	0.234715	36	730	0.208881	36	1634	0.215885	37	2203	0.25035	37	1709	0.23773	37	1685	0.0988508	31	4726	0.144644	36	2896	2226.14	250	1752
1753	UFD1L	0.154405	34	2127	0.219054	34	1502	0.167534	35	3021	0.256792	35	1646	0.2273	35	1831	0.12474	31	3112	0.164493	34	2356	2227.86	238	1753
1754	KAT6A	0.184441	37	1490	0.153944	36	2757	0.261661	38	1575	0.19344	38	2489	0.213032	38	2022	0.124765	32	3110	0.172318	37	2166	2229.86	256	1754
1755	PIGV	0.1799	37	1571	0.207149	36	1666	0.172767	38	2911	0.213038	38	2189	0.211315	38	2055	0.144151	32	2220	0.141065	37	2998	2230	256	1755
1756	GNAT2	0.177698	28	1599	0.151815	27	2809	0.161914	29	3125	0.226658	29	2008	0.201553	29	2196	0.15236	25	1889	0.179867	29	1990	2230.86	196	1756
1757	TPP1	0.156044	37	2084	0.163035	36	2534	0.258885	38	1611	0.148904	38	3384	0.183413	38	2537	0.14843	32	2037	0.210386	37	1437	2232	256	1757
1758	DNAJA2	0.179819	37	1573	0.239147	36	1214	0.262772	38	1561	0.24758	38	1742	0.212377	38	2039	0.0950467	32	5005	0.158752	37	2494	2232.57	256	1758
1759	COL8A2	0.231822	35	772	0.154646	35	2737	0.240907	36	1850	0.10746	36	4852	0.10585	36	4866	0.302564	30	125	0.292243	36	437	2234.14	244	1759
1760	H2AFJ	0.146744	35	2331	0.168394	35	2415	0.153889	36	3314	0.206	36	2299	0.190759	36	2378	0.195667	31	825	0.175453	35	2091	2236.14	244	1760
1761	GGCX	0.210349	31	1057	0.164828	30	2492	0.209644	32	2300	0.147699	32	3421	0.143693	32	3448	0.173991	29	1243	0.195079	31	1695	2236.57	217	1761
1762	YWHAH	0.125757	37	2919	0.194353	36	1876	0.188876	38	2643	0.224687	38	2036	0.246087	38	1579	0.130223	32	2839	0.190755	37	1769	2237.29	256	1762
1763	FCGR2C	0.146736	28	2332	0.169698	29	2385	0.228798	29	2009	0.24665	29	1750	0.22058	29	1920	0.115209	24	3667	0.200655	29	1603	2238	197	1763
1764	PIK3R5	0.240327	36	680	0.170779	36	2367	0.137058	37	3651	0.171407	37	2895	0.189562	37	2403	0.172688	31	1277	0.162748	36	2402	2239.29	250	1764
1765	MARCH7	0.208485	23	1087	0.158649	23	2634	0.24279	24	1829	0.269356	24	1499	0.216196	24	1984	0.0946636	21	5031	0.19949	23	1619	2240.43	162	1765
1766	TNNI2	0.0877365	37	4346	0.199388	36	1793	0.206255	38	2353	0.256187	38	1655	0.299788	38	1002	0.140204	32	2377	0.172296	37	2167	2241.86	256	1766
1767	HINT3	0.149511	33	2255	0.228076	33	1372	0.235455	34	1916	0.277173	34	1412	0.215502	34	1994	0.0980352	29	4790	0.180779	33	1971	2244.29	230	1767
1768	HIP1	0.0460665	37	6834	0.246702	36	1109	0.359803	38	619	0.399038	38	466	0.314335	38	884	0.106575	32	4220	0.201672	37	1586	2245.43	256	1768
1769	KIAA0368	0.158505	34	2029	0.191046	33	1939	0.307891	35	1058	0.210746	35	2222	0.211359	35	2054	0.0929646	29	5155	0.222384	34	1264	2245.86	235	1769
1770	PEX13	0.157433	35	2046	0.260914	34	937	0.270203	36	1469	0.277986	36	1402	0.24774	36	1552	0.0768401	30	6430	0.184964	35	1888	2246.29	242	1770
1771	LOC441124	0.102921	23	3710	0.180532	24	2152	0.259253	24	1605	0.287596	24	1294	0.28028	24	1212	0.119895	22	3382	0.163758	24	2370	2246.43	165	1771
1772	C1orf25	0.136406	29	2624	0.260183	30	946	0.334491	30	822	0.332777	30	899	0.27008	30	1306	0.0670998	26	7238	0.184825	29	1894	2247	204	1772
1773	PRKCZ	0.239526	36	689	0.205613	36	1690	0.0919357	37	4858	0.166028	37	3008	0.210818	37	2061	0.211181	31	617	0.147345	36	2816	2248.43	250	1773
1774	MSRA	0.0524049	37	6376	0.252451	36	1042	0.366045	38	572	0.354237	38	734	0.347248	38	626	0.093821	32	5090	0.219606	37	1311	2250.14	256	1774
1775	IL4R	0.114303	37	3274	0.169402	36	2392	0.296259	38	1198	0.285895	38	1315	0.245446	38	1586	0.105172	32	4317	0.196169	37	1673	2250.71	256	1775
1776	KIAA1632	0.15919	28	2009	0.20831	29	1644	0.235205	29	1925	0.268432	29	1513	0.238389	29	1675	0.110167	26	3951	0.138915	28	3050	2252.43	198	1776
1777	ZNF254	0.169965	34	1767	0.163051	33	2532	0.263343	35	1557	0.263556	35	1564	0.183625	35	2530	0.108536	31	4071	0.19182	34	1750	2253	237	1777
1778	MMP19	0.145529	33	2365	0.176411	33	2240	0.224679	34	2071	0.155022	34	3233	0.155977	34	3124	0.180888	29	1077	0.1968	33	1662	2253.14	230	1778
1779	MVP	0.0890651	36	4284	0.179228	36	2174	0.271089	37	1462	0.237039	37	1869	0.26448	37	1363	0.123536	31	3173	0.209332	36	1449	2253.43	250	1779
1780	PRDM10	0.232493	36	764	0.196999	36	1830	0.25078	37	1725	0.221797	37	2079	0.179523	37	2628	0.117915	31	3488	0.131193	36	3265	2254.14	250	1780
1781	HEXB	0.323635	37	192	0.151507	36	2819	0.236212	38	1905	0.104048	38	5001	0.115869	38	4429	0.214194	32	577	0.24991	37	865	2255.43	256	1781
1782	ST8SIA4	0.227264	36	826	0.155018	35	2726	0.243037	37	1825	0.190116	37	2545	0.155456	37	3137	0.127677	31	2966	0.190414	37	1776	2257.29	250	1782
1783	MMP24	0.148043	29	2297	0.150352	29	2850	0.132403	30	3756	0.182541	30	2664	0.226752	30	1844	0.218743	25	543	0.186266	29	1862	2259.43	202	1783
1784	SNX14	0.157734	34	2041	0.227308	34	1384	0.312321	35	1020	0.256561	35	1648	0.184392	35	2502	0.0952597	30	4992	0.169423	34	2234	2260.14	237	1784
1785	CSAD	0.154701	36	2119	0.171079	36	2358	0.170086	37	2970	0.229268	37	1963	0.253407	37	1489	0.143794	31	2235	0.151665	36	2688	2260.29	250	1785
1786	H3F3B	0.170165	36	1762	0.161165	36	2570	0.250319	37	1733	0.200208	37	2381	0.197358	37	2271	0.123675	31	3159	0.181347	36	1959	2262.14	250	1786
1787	ADAMTS3	0.0453707	32	6880	0.237993	32	1233	0.379077	33	488	0.376318	33	591	0.33752	33	707	0.0994915	29	4685	0.22298	32	1255	2262.71	224	1787
1788	RELT	0.109639	32	3444	0.159832	32	2602	0.180151	33	2792	0.20737	33	2273	0.230179	33	1786	0.177547	28	1162	0.189748	32	1786	2263.57	223	1788
1789	TUT7	0.293566	36	290	0.156819	36	2683	0.151915	37	3362	0.140715	37	3619	0.202626	37	2174	0.158699	31	1677	0.177256	36	2055	2265.71	250	1789
1790	ABHD12B	0.17032	32	1758	0.159813	32	2605	0.168103	33	3013	0.228909	33	1967	0.192326	33	2353	0.143893	30	2230	0.181357	32	1957	2269	225	1790
1791	DHX34	0.209158	36	1076	0.163242	35	2522	0.125702	37	3903	0.17543	37	2802	0.208203	37	2102	0.214329	31	575	0.144051	37	2915	2270.71	250	1791
1792	PSMB3	0.0778387	36	4835	0.198545	36	1805	0.250329	37	1732	0.25849	37	1623	0.249516	37	1538	0.127473	31	2981	0.215277	36	1383	2271	250	1792
1793	SGTB	0.11698	35	3178	0.196954	35	1831	0.285726	36	1299	0.288867	36	1279	0.20033	36	2216	0.098213	31	4777	0.218632	35	1323	2271.86	244	1793
1794	NARF	0.102143	36	3742	0.181916	35	2125	0.186995	37	2677	0.298941	37	1202	0.267629	37	1327	0.131142	31	2794	0.177853	36	2037	2272	249	1794
1795	ZDHHC7	0.214738	37	989	0.166347	36	2456	0.193542	38	2558	0.144751	38	3494	0.170247	38	2835	0.151781	32	1904	0.195991	37	1676	2273.14	256	1795
1796	TMEM2	0.132963	37	2712	0.228968	36	1358	0.358106	38	632	0.320571	38	1005	0.259735	38	1412	0.0687289	32	7100	0.194551	37	1702	2274.43	256	1796
1797	EFHD2	0.101707	36	3761	0.170158	36	2377	0.222826	37	2089	0.235245	37	1883	0.24963	37	1535	0.138983	31	2440	0.187148	36	1839	2274.86	250	1797
1798	C15orf28	0.180048	25	1569	0.154842	26	2731	0.098278	26	4654	0.22119	26	2090	0.233915	26	1741	0.178283	23	1140	0.179438	25	2001	2275.14	177	1798
1799	MKKS	0.206469	36	1117	0.198454	36	1807	0.243549	37	1819	0.208909	37	2248	0.171084	37	2814	0.10214	31	4530	0.200947	36	1595	2275.71	250	1799
1800	RNF175	0.189137	35	1402	0.177048	35	2221	0.179835	36	2801	0.206398	36	2293	0.182037	36	2571	0.1414	31	2323	0.165976	35	2319	2275.71	244	1800
1801	MARK2	0.153192	37	2152	0.178919	36	2184	0.164921	38	3073	0.1893	38	2561	0.246846	38	1563	0.156795	32	1740	0.152063	37	2668	2277.29	256	1801
1802	DLGAP4	0.114287	36	3277	0.188602	36	1988	0.224324	37	2076	0.20667	37	2288	0.217739	37	1956	0.166409	31	1457	0.144451	36	2903	2277.86	250	1802
1803	GPBP1L1	0.135212	36	2656	0.187125	36	2013	0.286066	37	1296	0.249717	37	1719	0.235167	37	1725	0.109376	31	4012	0.157536	36	2536	2279.57	250	1803
1804	UBE2C	0.137327	37	2586	0.193298	36	1898	0.0930692	38	4815	0.215956	38	2143	0.245387	38	1587	0.175789	32	1207	0.193346	37	1724	2280	256	1804
1805	PRR14	0.128011	33	2855	0.216884	33	1534	0.151984	34	3361	0.214517	34	2166	0.256684	34	1449	0.160245	28	1626	0.141166	33	2994	2283.57	229	1805
1806	FAM71F2	0.157014	23	2055	0.149115	23	2880	0.108279	24	4323	0.211421	24	2208	0.199098	24	2239	0.20505	22	683	0.200788	24	1600	2284	164	1806
1807	RNASET2	0.20778	37	1102	0.153845	36	2761	0.139245	38	3604	0.161495	38	3093	0.208394	38	2094	0.175968	32	1202	0.17369	37	2133	2284.14	256	1807
1808	MIER1	0.186379	35	1448	0.23142	35	1318	0.272961	36	1438	0.29589	36	1227	0.216431	36	1977	0.0787777	31	6271	0.166172	35	2314	2284.71	244	1808
1809	C1orf91	0.0839932	28	4509	0.210545	29	1621	0.227859	29	2021	0.244095	29	1784	0.272856	29	1277	0.137686	26	2496	0.167209	28	2286	2284.86	198	1809
1810	AREG	0.121553	24	3043	0.255502	23	1002	0.257522	24	1630	0.189833	24	2551	0.193423	24	2338	#N/A	#N/A	#N/A	0.1347	23	3152	2286	142	1810
1811	ARHGEF2	0.139203	37	2533	0.154732	36	2736	0.159009	38	3193	0.218699	38	2116	0.235266	38	1723	0.152217	32	1895	0.188052	37	1816	2287.43	256	1811
1812	NLRX1	0.229885	36	796	0.178538	36	2188	0.0700288	37	5776	0.187779	37	2576	0.240946	37	1643	0.246915	31	322	0.150629	36	2719	2288.57	250	1812
1813	NADK	0.185071	35	1476	0.166143	34	2460	0.154644	36	3298	0.170472	36	2910	0.237067	36	1700	0.157822	30	1712	0.159378	35	2472	2289.71	242	1813
1814	TAOK1	0.132334	37	2733	0.176749	36	2227	0.228023	38	2019	0.24722	38	1744	0.232492	38	1758	0.115707	32	3634	0.183026	37	1922	2291	256	1814
1815	KRCC1	0.16656	35	1838	0.216679	35	1535	0.296002	36	1201	0.273949	36	1446	0.221762	36	1901	0.0809246	30	6089	0.177743	35	2039	2292.71	243	1815
1816	HOMER3	0.260197	36	502	0.1416	36	3086	0.140641	37	3574	0.150829	37	3337	0.132581	37	3803	0.286118	31	172	0.201744	36	1585	2294.14	250	1816
1817	CCDC147	0.206582	23	1113	0.133022	24	3320	0.180917	24	2775	0.155432	24	3219	0.179449	24	2631	0.189433	22	918	0.175639	24	2089	2295	165	1817
1818	DYNC1LI1	0.212884	34	1020	0.173779	33	2301	0.196142	35	2500	0.197325	35	2424	0.193304	35	2343	0.12014	29	3366	0.174524	34	2112	2295.14	235	1818
1819	RAB18	0.147694	35	2306	0.253864	35	1026	0.292171	36	1231	0.324338	36	975	0.240503	36	1648	0.0688431	31	7091	0.189586	35	1790	2295.29	244	1819
1820	ZFAND3	0.176432	37	1632	0.169221	36	2398	0.141402	38	3556	0.20992	38	2235	0.220003	38	1928	0.163022	32	1556	0.149253	37	2765	2295.71	256	1820
1821	TROVE2	0.193164	36	1335	0.214174	36	1569	0.286258	37	1294	0.268767	37	1508	0.234428	37	1733	0.0737229	31	6671	0.181192	36	1963	2296.14	250	1821
1822	CHFR	0.119283	36	3102	0.211978	36	1601	0.239862	37	1860	0.19605	37	2443	0.263643	37	1371	0.115062	31	3677	0.178648	36	2024	2296.86	250	1822
1823	TNFAIP3	0.138959	34	2543	0.270789	34	826	0.289718	35	1255	0.321908	35	994	0.26875	35	1319	0.0665235	31	7290	0.186483	34	1853	2297.14	238	1823
1824	EDEM2	0.11013	34	3423	0.209526	33	1629	0.229543	35	1997	0.285581	35	1318	0.241753	35	1634	0.10298	29	4471	0.198258	34	1634	2300.86	235	1824
1825	SERINC1	0.192041	36	1347	0.219368	36	1497	0.310071	37	1040	0.28741	37	1298	0.21438	37	2008	0.0755771	31	6518	0.162674	36	2403	2301.57	250	1825
1826	FEM1C	0.127548	36	2870	0.21103	36	1614	0.304224	37	1100	0.318212	37	1028	0.244675	37	1594	0.0826471	31	5966	0.181882	36	1945	2302.43	250	1826
1827	ADCY4	0.115932	34	3217	0.19063	34	1951	0.181792	35	2762	0.221475	35	2086	0.274503	35	1265	0.148238	30	2051	0.148267	34	2788	2302.86	237	1827
1828	TRNAU1AP	0.114233	31	3278	0.172359	31	2332	0.268309	32	1506	0.21323	32	2184	0.182805	32	2554	0.133192	26	2679	0.201154	31	1591	2303.43	215	1828
1829	TNFAIP8L2	0.124687	34	2955	0.181326	34	2136	0.196029	35	2503	0.205096	35	2309	0.201921	35	2184	0.142591	30	2276	0.190926	34	1765	2304	237	1829
1830	WDR26	0.210837	36	1048	0.136897	36	3205	0.185269	37	2697	0.22298	37	2056	0.182968	37	2549	0.144839	31	2194	0.162802	36	2400	2307	250	1830
1831	PDK4	0.340103	37	156	0.138874	36	3154	0.320227	38	954	0.0766993	38	6421	0.100839	38	5113	0.268421	32	229	0.365811	37	123	2307.14	256	1831
1832	IL10	0.0761331	37	4915	0.216508	36	1540	0.308848	38	1049	0.26328	38	1570	0.217053	38	1968	0.12132	32	3298	0.1885	37	1812	2307.43	256	1832
1833	SUV420H1	0.205305	33	1131	0.172102	34	2337	0.204105	34	2375	0.233884	34	1899	0.181705	34	2576	0.120922	30	3321	0.157473	33	2539	2311.14	232	1833
1834	NOL7	0.124358	37	2965	0.295295	36	607	0.333532	38	832	0.275571	38	1432	0.238631	38	1672	0.0660825	32	7326	0.217234	37	1348	2311.71	256	1834
1835	KCMF1	0.169996	36	1766	0.192957	36	1908	0.198905	37	2458	0.239449	37	1842	0.189443	37	2406	0.120489	31	3347	0.159335	36	2475	2314.57	250	1835
1836	BAT5	0.0688792	28	5340	0.247901	29	1096	0.290709	29	1247	0.319234	29	1020	0.283632	29	1173	0.116361	26	3591	0.14992	28	2737	2314.86	198	1836
1837	ASH2L	0.103814	37	3682	0.167636	36	2430	0.238761	38	1869	0.232381	38	1919	0.243596	38	1610	0.131332	32	2785	0.184166	37	1912	2315.29	256	1837
1838	KCTD20	0.126941	33	2886	0.149498	33	2871	0.19502	34	2522	0.234552	34	1888	0.1806	34	2600	0.157332	28	1726	0.193459	33	1723	2316.57	229	1838
1839	PRR16	0.212879	29	1022	0.166186	28	2459	0.182371	30	2750	0.158901	30	3151	0.135068	30	3706	0.21173	26	610	0.157833	29	2526	2317.71	202	1839
1840	THRB	0.156586	28	2072	0.182285	27	2114	0.165127	29	3069	0.18771	29	2577	0.175831	29	2706	0.180609	25	1086	0.153556	28	2637	2323	195	1840
1841	ZFYVE1	0.124819	35	2949	0.165406	35	2475	0.203804	36	2383	0.227104	36	2000	0.273462	36	1274	0.131783	31	2761	0.162012	35	2419	2323	244	1841
1842	TLE4	0.231426	34	779	0.160532	34	2586	0.210319	35	2288	0.183217	35	2650	0.183955	35	2519	0.134903	31	2611	0.146926	34	2829	2323.14	238	1842
1843	OBFC2A	0.105248	29	3617	0.253702	30	1030	0.390059	30	439	0.356362	30	717	0.27954	30	1220	0.0615425	26	7689	0.203176	29	1561	2324.71	204	1843
1844	SERTAD3	0.106833	37	3570	0.191928	36	1920	0.26634	38	1527	0.209227	38	2243	0.212808	38	2029	0.131894	32	2756	0.169618	37	2231	2325.14	256	1844
1845	ENTPD7	0.0469909	36	6754	0.247893	36	1097	0.442356	37	218	0.39574	37	486	0.321045	37	838	0.0822907	31	5989	0.246793	36	903	2326.43	250	1845
1846	UACA	0.203914	27	1153	0.173587	27	2308	0.150004	28	3398	0.164036	28	3045	0.142862	28	3476	0.19113	25	885	0.178686	27	2020	2326.43	190	1846
1847	DBNL	0.0380262	35	7463	0.236581	35	1250	0.333756	36	829	0.304564	36	1151	0.337838	36	703	0.109787	31	3980	0.245407	35	917	2327.57	244	1847
1848	SYT11	0.13802	37	2559	0.153332	36	2771	0.218713	38	2157	0.202129	38	2358	0.195887	38	2299	0.13425	32	2635	0.205532	37	1514	2327.57	256	1848
1849	TBK1	0.213807	37	1006	0.256282	36	991	0.276109	38	1400	0.281088	38	1366	0.219966	38	1929	0.0670389	32	7252	0.164432	37	2357	2328.71	256	1849
1850	PXN	0.101192	37	3779	0.158071	36	2653	0.236194	38	1906	0.225666	38	2024	0.263439	38	1372	0.140097	32	2382	0.171409	37	2190	2329.43	256	1850
1851	FHOD1	0.0860949	34	4409	0.190989	34	1942	0.229858	35	1994	0.237549	35	1862	0.223614	35	1874	0.157736	31	1715	0.15809	34	2513	2329.86	238	1851
1852	KATNB1	0.0965884	37	3968	0.189203	36	1977	0.189818	38	2623	0.19344	38	2488	0.260007	38	1407	0.164396	32	1511	0.164921	37	2344	2331.14	256	1852
1853	FRMD8	0.186015	30	1459	0.157281	30	2673	0.190219	31	2617	0.16114	31	3102	0.20117	31	2204	0.176643	26	1188	0.137725	30	3082	2332.14	209	1853
1854	PHF23	0.14136	35	2475	0.17808	35	2201	0.168204	36	3011	0.254792	36	1667	0.243588	36	1611	0.133924	31	2647	0.150573	35	2722	2333.43	244	1854
1855	GALNT7	0.264248	28	464	0.175876	27	2251	0.181633	29	2766	0.199952	29	2384	0.165201	29	2926	0.117803	24	3498	0.177422	28	2049	2334	194	1855
1856	PRMT2	0.0810441	36	4679	0.230446	36	1334	0.278593	37	1367	0.278594	37	1397	0.255327	37	1468	0.103539	31	4435	0.196616	36	1664	2334.86	250	1856
1857	TMEM80	0.193686	35	1326	0.174832	35	2272	0.136094	36	3670	0.177255	36	2759	0.18157	36	2580	0.176996	30	1179	0.156735	36	2558	2334.86	244	1857
1858	LEPR	0.15047	35	2234	0.16036	35	2591	0.170249	36	2965	0.199816	36	2386	0.151531	36	3240	0.187879	30	938	0.178839	35	2016	2338.57	243	1858
1859	BCL10	0.201774	36	1186	0.191361	36	1931	0.217382	37	2183	0.214653	37	2163	0.148972	37	3310	0.119583	31	3398	0.170657	36	2206	2339.57	250	1859
1860	NFE2	0.0694701	37	5302	0.192768	36	1910	0.257696	38	1626	0.327196	38	950	0.274359	38	1267	0.125226	32	3088	0.16877	37	2247	2341.43	256	1860
1861	ZBTB37	0.144711	26	2389	0.157147	26	2679	0.204058	27	2378	0.231661	27	1930	0.226881	27	1838	0.122657	24	3227	0.181631	26	1951	2341.71	183	1861
1862	INTS6	0.13957	36	2521	0.224062	35	1423	0.296033	37	1200	0.307399	37	1131	0.265456	37	1355	0.075564	31	6522	0.168724	36	2248	2342.86	249	1862
1863	PTGR1	0.104868	30	3630	0.224858	29	1414	0.200443	31	2431	0.261232	31	1594	0.236992	31	1701	0.116276	26	3598	0.177246	30	2056	2346.29	208	1863
1864	UBA1	0.108152	31	3515	0.143848	30	3026	0.213105	32	2245	0.196771	32	2433	0.240331	32	1649	0.161875	26	1585	0.180746	32	1973	2346.57	215	1864
1865	VRK3	0.141388	37	2473	0.169256	36	2395	0.161542	38	3137	0.180632	38	2696	0.213428	38	2021	0.169605	32	1354	0.16457	37	2353	2347	256	1865
1866	ZNF552	0.171247	32	1738	0.171938	32	2341	0.187518	33	2665	0.222278	33	2070	0.228918	33	1804	0.112148	28	3827	0.179488	32	1999	2349.14	223	1866
1867	ROGDI	0.0461929	33	6820	0.178991	33	2181	0.237805	34	1882	0.319486	34	1018	0.322737	34	816	0.158658	28	1681	0.17741	33	2050	2349.71	229	1867
1868	ADAM15	0.065793	37	5486	0.183253	36	2091	0.235205	38	1924	0.179975	38	2711	0.228684	38	1809	0.17859	32	1134	0.220653	37	1294	2349.86	256	1868
1869	CHST13	0.118695	35	3123	0.169906	35	2383	0.208632	36	2312	0.187584	36	2579	0.20565	36	2130	0.197146	31	797	0.135768	35	3130	2350.57	244	1869
1870	PLEC	0.118291	24	3139	0.133866	22	3297	0.253132	24	1690	0.183471	24	2644	0.229932	24	1791	#N/A	#N/A	#N/A	0.204065	23	1546	2351.17	141	1870
1871	CLEC12A	0.208347	35	1089	0.174777	35	2273	0.164678	36	3078	0.160571	36	3114	0.163339	36	2963	0.154043	31	1835	0.174386	35	2117	2352.71	244	1871
1872	SSU72	0.174441	36	1674	0.174123	35	2292	0.150171	37	3396	0.188932	37	2565	0.175236	37	2719	0.165521	32	1482	0.164913	36	2345	2353.29	250	1872
1873	ZNF586	0.19476	35	1305	0.182193	35	2115	0.193586	36	2555	0.213749	36	2177	0.198245	36	2253	0.11837	30	3464	0.15496	35	2605	2353.43	243	1873
1874	SEC62	0.141034	33	2488	0.206837	33	1673	0.212165	34	2261	0.24192	34	1819	0.187921	34	2429	0.121926	28	3269	0.157312	33	2542	2354.43	229	1874
1875	PCOLCE2	0.0515376	37	6430	0.242146	36	1171	0.30113	38	1134	0.353828	38	740	0.271465	38	1291	0.104234	32	4381	0.217281	37	1347	2356.29	256	1875
1876	PRPF18	0.176505	37	1628	0.199995	36	1780	0.22591	38	2053	0.251496	38	1695	0.217309	38	1965	0.0959588	32	4934	0.160234	37	2455	2358.57	256	1876
1877	UBE2J2	0.131607	36	2756	0.169632	35	2387	0.17901	37	2814	0.17741	37	2756	0.198798	37	2245	0.178352	32	1137	0.161583	36	2429	2360.57	250	1877
1878	TRIOBP	0.201074	35	1197	0.183433	35	2087	0.12718	36	3874	0.174383	36	2831	0.176623	36	2691	0.187445	30	945	0.144504	35	2900	2360.71	243	1878
1879	PANK2	0.189621	36	1390	0.178264	36	2195	0.213663	37	2240	0.22332	37	2053	0.187938	37	2428	0.113088	31	3784	0.160459	36	2450	2362.86	250	1879
1880	PALLD	0.176005	36	1640	0.177481	35	2212	0.252025	37	1712	0.188711	37	2569	0.220966	37	1912	0.10023	32	4646	0.186672	36	1851	2363.14	250	1880
1881	C17orf62	0.0584434	36	5946	0.189329	36	1973	0.296372	37	1194	0.278788	37	1395	0.272484	37	1281	0.125562	31	3072	0.1956	36	1684	2363.57	250	1881
1882	C17orf103	0.134764	22	2673	0.145015	23	2987	0.111006	23	4261	0.243709	23	1792	0.269005	23	1318	0.225586	22	480	0.138587	22	3057	2366.86	158	1882
1883	CASP9	0.107402	37	3546	0.18777	36	2001	0.232476	38	1962	0.240549	38	1832	0.250242	38	1526	0.12214	32	3252	0.160467	37	2449	2366.86	256	1883
1884	SPRY1	0.10207	34	3745	0.296355	34	598	0.347869	35	704	0.336306	35	873	0.330475	35	757	0.0644125	31	7455	0.160991	34	2442	2367.71	238	1884
1885	IFRD1	0.23198	35	769	0.184442	35	2074	0.192366	36	2577	0.206978	36	2281	0.175064	36	2723	0.130002	30	2849	0.129589	35	3308	2368.71	243	1885
1886	CHMP2B	0.140082	37	2511	0.225263	36	1406	0.362206	38	603	0.318467	38	1026	0.255987	38	1459	0.054498	32	8216	0.216067	37	1368	2369.86	256	1886
1887	CPT1A	0.140918	36	2493	0.141173	36	3096	0.196595	37	2490	0.182728	37	2661	0.181376	37	2587	0.147793	31	2068	0.226112	36	1194	2369.86	250	1887
1888	FPGT	0.167097	26	1826	0.200879	26	1762	0.297318	27	1184	0.230912	27	1938	0.171071	27	2815	0.0893406	23	5422	0.197293	26	1651	2371.14	182	1888
1889	CTSA	0.109501	34	3451	0.166354	33	2455	0.16077	35	3150	0.221703	35	2083	0.221407	35	1908	0.158009	29	1704	0.186298	34	1860	2373	235	1889
1890	ARNTL	0.246908	36	609	0.132501	35	3340	0.218741	37	2155	0.183307	37	2647	0.168588	37	2861	0.132962	31	2691	0.166336	37	2309	2373.14	250	1890
1891	TMEM115	0.0986946	37	3868	0.200798	36	1765	0.19645	38	2491	0.207431	38	2272	0.253536	38	1487	0.132931	32	2695	0.177983	37	2035	2373.29	256	1891
1892	ROBLD3	0.080113	24	4714	0.202092	25	1741	0.231501	25	1970	0.227083	25	2001	0.220595	25	1917	0.119572	21	3399	0.248765	24	876	2374	169	1892
1893	BAD	0.100756	37	3792	0.222507	36	1440	0.133316	38	3735	0.244409	38	1779	0.24591	38	1581	0.152531	32	1882	0.162517	37	2410	2374.14	256	1893
1894	TMEM107	0.153005	33	2157	0.175689	33	2257	0.200207	34	2438	0.18048	34	2701	0.200274	34	2219	0.118019	29	3481	0.216185	33	1366	2374.14	230	1894
1895	LHFPL2	0.324975	37	187	0.137407	36	3188	0.191787	38	2592	0.103721	38	5015	0.110923	38	4643	0.28697	32	169	0.252873	37	827	2374.43	256	1895
1896	ATP2C1	0.200101	36	1213	0.216491	36	1541	0.248188	37	1768	0.23953	37	1841	0.188479	37	2414	0.0805399	31	6126	0.193052	36	1730	2376.14	250	1896
1897	OSBPL8	0.220756	37	904	0.164817	36	2493	0.163654	38	3097	0.248418	38	1735	0.172744	38	2775	0.123557	32	3172	0.15962	37	2465	2377.29	256	1897
1898	NOS1AP	0.0788527	28	4774	0.203852	27	1712	0.177598	29	2834	0.26498	29	1549	0.253683	29	1485	0.179566	26	1109	0.133896	28	3179	2377.43	196	1898
1899	WDSUB1	0.255141	35	538	0.185941	35	2039	0.262082	36	1567	0.155511	36	3213	0.0844704	36	6003	0.151003	31	1934	0.216558	35	1358	2378.86	244	1899
1900	MCAM	0.115925	27	3218	0.175174	26	2263	0.159981	28	3167	0.221009	28	2095	0.213615	28	2018	0.180241	25	1095	0.147768	27	2801	2379.57	189	1900
1901	SRGAP2	0.268088	35	434	0.18468	35	2064	0.166499	36	3042	0.0760531	36	6458	0.198339	36	2249	0.232323	30	423	0.180083	36	1987	2379.57	244	1901
1902	CCDC47	0.173706	37	1696	0.181107	36	2142	0.260407	38	1591	0.218447	38	2118	0.182299	38	2561	0.100116	32	4652	0.184643	37	1902	2380.29	256	1902
1903	RAB5B	0.104099	34	3663	0.214942	34	1558	0.213039	35	2247	0.284586	35	1325	0.317213	35	857	0.104881	31	4333	0.151875	34	2679	2380.29	238	1903
1904	ID1	0.108549	28	3495	0.20027	28	1776	0.209315	29	2303	0.165888	29	3011	0.183009	29	2546	0.146865	25	2110	0.21155	28	1424	2380.71	196	1904
1905	FEZ2	0.233485	36	751	0.169514	36	2390	0.216506	37	2194	0.179854	37	2714	0.139462	37	3579	0.13189	31	2757	0.166817	36	2298	2383.29	250	1905
1906	CMTM3	0.167996	35	1808	0.169143	35	2399	0.1479	36	3439	0.184447	36	2626	0.170714	36	2822	0.165804	31	1473	0.174022	35	2123	2384.29	244	1906
1907	GBGT1	0.0810586	34	4678	0.141151	34	3097	0.26626	35	1528	0.225623	35	2025	0.17484	35	2729	0.171646	31	1303	0.216686	34	1356	2388	238	1907
1908	CLEC12B	0.168242	32	1799	0.177195	32	2217	0.21623	33	2197	0.174703	33	2821	0.181477	33	2585	0.119548	30	3402	0.195021	32	1697	2388.29	225	1908
1909	TSG101	0.103672	37	3687	0.232315	36	1308	0.289334	38	1261	0.278888	38	1393	0.240513	38	1647	0.0927075	32	5174	0.168686	37	2250	2388.57	256	1909
1910	U2AF1	0.122214	37	3026	0.202093	36	1740	0.283783	38	1321	0.221407	38	2088	0.210192	38	2070	0.0958769	32	4940	0.204092	37	1544	2389.86	256	1910
1911	OAT	0.0875193	36	4353	0.213839	35	1575	0.344567	37	734	0.30808	37	1119	0.228358	37	1813	0.0871842	31	5591	0.20358	36	1554	2391.29	249	1911
1912	STX16	0.15128	33	2211	0.164702	33	2494	0.226398	34	2040	0.229476	34	1958	0.204031	34	2157	0.124447	28	3124	0.14936	34	2759	2391.86	230	1912
1913	DOK1	0.107258	33	3553	0.177651	32	2207	0.200711	34	2428	0.166304	34	3001	0.222655	34	1892	0.151904	29	1902	0.189547	33	1791	2396.29	229	1913
1914	TBC1D1	0.251883	35	560	0.166648	35	2451	0.120031	36	4058	0.135088	36	3769	0.170265	36	2833	0.165671	31	1476	0.199006	35	1629	2396.57	244	1914
1915	LOC221442	0.234215	22	739	0.17942	23	2171	0.127682	23	3858	0.208843	23	2250	0.165675	23	2920	0.187783	21	941	0.109305	23	3935	2402	158	1915
1916	TREML4	0.133776	31	2692	0.158092	31	2652	0.200353	32	2434	0.193495	32	2485	0.223753	32	1871	0.151541	28	1918	0.149236	31	2766	2402.57	217	1916
1917	ZDHHC19	0.021576	35	8867	0.25195	35	1045	0.325972	36	897	0.408562	36	423	0.368423	36	498	0.108856	31	4048	0.235356	35	1057	2405	244	1917
1918	FAM131A	0.146531	32	2336	0.207095	32	1667	0.206158	33	2355	0.181166	33	2686	0.19146	33	2368	0.15608	27	1770	0.117016	32	3674	2408	222	1918
1919	YWHAE	0.13166	37	2752	0.179281	36	2172	0.257923	38	1624	0.190152	38	2543	0.171994	38	2792	0.11854	32	3452	0.204914	37	1527	2408.86	256	1919
1920	PPA2	0.107323	37	3549	0.233285	36	1293	0.301636	38	1128	0.259698	38	1612	0.212197	38	2040	0.0856113	32	5740	0.205269	37	1522	2412	256	1920
1921	KLHDC10	0.148062	30	2296	0.176361	30	2241	0.212945	31	2251	0.20697	31	2283	0.170365	31	2831	0.129128	26	2895	0.175164	30	2098	2413.57	209	1921
1922	PSMD13	0.103569	36	3694	0.187037	36	2017	0.217575	37	2179	0.204731	37	2319	0.229521	37	1798	0.124278	31	3130	0.19094	36	1764	2414.43	250	1922
1923	IPO11	0.137794	33	2568	0.201578	33	1752	0.175641	34	2863	0.273922	34	1447	0.153525	34	3183	0.139646	29	2401	0.151571	33	2691	2415	230	1923
1924	JUNB	0.0992288	36	3852	0.169003	36	2400	0.225157	37	2065	0.258077	37	1624	0.239615	37	1663	0.126181	31	3042	0.168427	36	2260	2415.14	250	1924
1925	KDM6A	0.199588	36	1220	0.214186	35	1568	0.267014	37	1520	0.287518	37	1296	0.274815	37	1260	0.0590137	32	7872	0.171852	36	2175	2415.86	250	1925
1926	SNX10	0.199993	36	1215	0.179635	36	2167	0.260499	37	1590	0.265518	37	1543	0.179584	37	2626	0.086187	31	5683	0.174946	36	2103	2418.14	250	1926
1927	ERN1	0.15241	35	2179	0.207937	35	1650	0.141441	36	3552	0.181274	36	2683	0.217638	36	1959	0.169078	30	1370	0.121127	35	3546	2419.86	243	1927
1928	B3GALT4	0.0412178	36	7214	0.244024	36	1143	0.254605	37	1669	0.314506	37	1053	0.327928	37	774	0.12389	31	3149	0.182329	36	1939	2420.14	250	1928
1929	NETO1	0.169137	30	1786	0.18532	30	2051	0.144771	31	3484	0.175331	31	2805	0.16613	31	2910	0.182367	29	1045	0.145798	30	2863	2420.57	212	1929
1930	NR2C2	0.162848	36	1935	0.196674	36	1834	0.206745	37	2341	0.198586	37	2401	0.214476	37	2004	0.120541	31	3342	0.13664	36	3113	2424.29	250	1930
1931	FAM177A1	0.125506	30	2924	0.248531	30	1090	0.336716	31	797	0.325519	31	966	0.244356	31	1603	0.0590559	26	7864	0.192214	30	1743	2426.71	209	1931
1932	C9orf140	0.112448	28	3343	0.184455	29	2071	0.157892	29	3218	0.186018	29	2604	0.197812	29	2264	0.175461	26	1212	0.167158	28	2287	2428.43	198	1932
1933	RAB21	0.175423	36	1653	0.241	36	1192	0.33527	37	810	0.302099	37	1175	0.224975	37	1859	0.0572672	31	8008	0.166492	36	2305	2428.86	250	1933
1934	ANKRD13D	0.1668	33	1835	0.153777	33	2762	0.140283	34	3581	0.182964	34	2654	0.208284	34	2099	0.173331	29	1260	0.147413	33	2813	2429.14	230	1934
1935	CEACAM7	0.0948304	25	4043	0.161942	24	2553	0.177085	25	2840	0.232095	25	1925	0.246765	25	1568	0.180909	22	1075	0.140421	24	3009	2430.43	170	1935
1936	RXRA	0.154294	37	2131	0.133863	36	3298	0.166528	38	3040	0.166703	38	2991	0.183864	38	2524	0.20904	32	644	0.162912	37	2396	2432	256	1936
1937	PAPSS1	0.102916	37	3711	0.209309	36	1630	0.325237	38	907	0.309681	38	1104	0.271039	38	1296	0.0685807	32	7109	0.222027	37	1272	2432.71	256	1937
1938	SORCS2	0.0937689	24	4077	0.183896	25	2083	0.183198	25	2730	0.194035	25	2470	0.227418	25	1827	0.177261	23	1169	0.151957	24	2673	2432.71	171	1938
1939	FAM115C	0.114712	25	3260	0.186393	26	2033	0.198976	26	2456	0.226756	26	2006	0.217845	26	1954	0.136321	24	2558	0.149271	26	2764	2433	179	1939
1940	ZYG11B	0.141694	35	2466	0.191487	35	1930	0.202811	36	2397	0.215971	36	2142	0.224736	36	1863	0.116121	31	3605	0.15332	35	2645	2435.43	244	1940
1941	MED18	0.112831	32	3329	0.180797	31	2146	0.198861	33	2462	0.261098	33	1597	0.231831	33	1766	0.107639	29	4142	0.199501	32	1617	2437	223	1941
1942	PTPN22	0.0999868	37	3820	0.297826	36	580	0.34691	38	711	0.359052	38	706	0.308913	38	924	0.0516801	32	8431	0.184964	37	1889	2437.29	256	1942
1943	NRF1	0.186517	30	1443	0.162227	29	2547	0.191996	31	2588	0.169675	31	2927	0.204658	31	2148	0.119847	26	3385	0.178416	30	2032	2438.57	208	1943
1944	LYRM1	0.0873344	33	4357	0.285593	33	691	0.355107	34	653	0.40632	34	431	0.27829	34	1227	0.0583277	28	7924	0.189424	33	1793	2439.43	229	1944
1945	MAPRE3	0.161623	34	1961	0.168928	33	2403	0.151673	35	3369	0.191723	35	2516	0.235222	35	1724	0.151406	31	1924	0.133415	34	3197	2442	237	1945
1946	UIMC1	0.249115	37	582	0.16183	36	2555	0.127604	38	3861	0.197847	38	2413	0.182297	38	2562	0.157248	32	1728	0.126838	37	3393	2442	256	1946
1947	HSD17B4	0.244749	36	631	0.184746	35	2063	0.234997	37	1928	0.117299	37	4410	0.126711	37	4008	0.128178	31	2942	0.229096	37	1144	2446.57	250	1947
1948	STEAP3	0.0799932	37	4723	0.17237	36	2330	0.296308	38	1197	0.173209	38	2860	0.194758	38	2317	0.1469	32	2108	0.200015	37	1612	2449.57	256	1948
1949	ZNF33A	0.327744	35	179	0.173165	35	2319	0.133565	36	3733	0.131408	36	3880	0.171934	36	2794	0.162068	31	1576	0.152136	35	2666	2449.57	244	1949
1950	TFCP2L1	0.111881	33	3363	0.152432	32	2790	0.152116	34	3354	0.195687	34	2449	0.213622	34	2017	0.220113	30	537	0.153355	33	2644	2450.57	230	1950
1951	ZFAND6	0.152975	35	2158	0.212721	34	1592	0.253186	36	1688	0.283797	36	1332	0.193367	36	2341	0.0862307	30	5679	0.163446	35	2382	2453.14	242	1951
1952	CREBBP	0.291157	37	303	0.130565	36	3392	0.13763	38	3642	0.132532	38	3844	0.194053	38	2331	0.201949	32	727	0.14263	37	2954	2456.14	256	1952
1953	UBALD2	0.133027	35	2711	0.204861	35	1702	0.134428	36	3710	0.240057	36	1837	0.271409	36	1293	0.144776	31	2195	0.114634	35	3749	2456.71	244	1953
1954	IKBIP	0.282405	30	345	0.15851	29	2638	0.152491	30	3349	0.149316	30	3372	0.128848	30	3926	0.183077	25	1030	0.157502	29	2538	2456.86	203	1954
1955	TLR1	0.109102	37	3469	0.185415	36	2048	0.337168	38	796	0.299973	38	1191	0.245362	38	1588	0.0764662	32	6458	0.19691	37	1660	2458.57	256	1955
1956	CPPED1	0.233946	32	744	0.126723	31	3515	0.133072	33	3740	0.138334	33	3679	0.179863	33	2620	0.188871	27	924	0.179493	32	1998	2460	221	1956
1957	ERP27	0.124528	32	2961	0.193885	32	1883	0.192122	33	2584	0.233203	33	1906	0.223915	33	1867	0.108356	28	4086	0.182491	32	1936	2460.43	223	1957
1958	NCOR1	0.186731	36	1439	0.160304	36	2594	0.190344	37	2615	0.224109	37	2045	0.22371	37	1872	0.11134	31	3875	0.148381	36	2783	2460.43	250	1958
1959	OSTM1	0.242649	36	652	0.189015	36	1982	0.218005	37	2168	0.229448	37	1959	0.177011	37	2681	0.0960599	31	4927	0.146063	36	2854	2460.43	250	1959
1960	GRK6	0.0305672	37	8120	0.220516	36	1477	0.281867	38	1338	0.320781	38	1004	0.344188	38	654	0.125565	32	3070	0.203132	37	1562	2460.71	256	1960
1961	SPOPL	0.235479	32	722	0.147154	32	2922	0.212153	33	2262	0.186589	33	2597	0.158239	33	3066	0.120162	28	3363	0.166912	32	2295	2461	223	1961
1962	IFITM1	0.100636	37	3798	0.195397	36	1858	0.213845	38	2236	0.30328	38	1169	0.260861	38	1399	0.0937504	32	5096	0.195965	37	1677	2461.86	256	1962
1963	CFL1	0.0390165	36	7384	0.235145	36	1273	0.346098	37	719	0.324382	37	974	0.305349	37	960	0.0957638	31	4951	0.239272	36	986	2463.86	250	1963
1964	KLHL21	0.265185	36	458	0.180635	36	2149	0.0808986	37	5286	0.163788	37	3052	0.231569	37	1772	0.179526	31	1110	0.125643	36	3430	2465.29	250	1964
1965	CARD16	0.165065	26	1884	0.207929	26	1651	0.223175	27	2087	0.265927	27	1541	0.185066	27	2486	0.0917976	22	5240	0.163407	27	2383	2467.43	182	1965
1966	NR3C1	0.164182	37	1902	0.206119	36	1682	0.267994	38	1510	0.289851	38	1272	0.236097	38	1710	0.069869	32	6999	0.17108	37	2202	2468.14	256	1966
1967	KMT2C	0.234286	34	738	0.149861	34	2866	0.183625	35	2721	0.173359	35	2854	0.171435	35	2808	0.133206	30	2678	0.154392	34	2619	2469.14	237	1967
1968	TOP3A	0.207033	34	1106	0.139331	34	3143	0.117755	35	4103	0.136802	35	3719	0.192019	35	2360	0.208995	31	645	0.169886	34	2225	2471.57	238	1968
1969	HIST2H2AA3	0.122385	29	3021	0.184811	29	2061	0.165158	29	3068	0.279122	29	1390	0.23392	29	1740	0.13446	26	2626	0.126528	29	3402	2472.57	200	1969
1970	VAT1	0.049826	37	6548	0.188657	36	1987	0.181963	38	2758	0.238585	38	1851	0.287956	38	1122	0.16368	32	1539	0.206107	37	1505	2472.86	256	1970
1971	PYGM	0.205887	35	1124	0.152662	34	2782	0.0918165	36	4864	0.197636	36	2418	0.177318	36	2672	0.225642	31	479	0.141915	35	2972	2473	243	1971
1972	PDE1B	0.0729072	34	5109	0.153914	34	2759	0.209554	35	2301	0.233357	35	1904	0.195136	35	2308	0.171163	30	1316	0.199478	35	1620	2473.86	238	1972
1973	MSRB3	0.124909	35	2945	0.220528	35	1476	0.182719	36	2744	0.260282	36	1604	0.244306	36	1604	0.118973	31	3428	0.122383	35	3517	2474	244	1973
1974	PHF12	0.186874	36	1435	0.143887	35	3023	0.15386	37	3316	0.172895	37	2868	0.20376	37	2164	0.158126	32	1701	0.147152	36	2822	2475.57	250	1974
1975	GFOD2	0.0843903	34	4497	0.153119	33	2775	0.13608	35	3671	0.27421	35	1445	0.264235	35	1367	0.171172	29	1315	0.167756	34	2275	2477.86	235	1975
1976	POLR3GL	0.206519	36	1115	0.244625	35	1137	0.205051	37	2368	0.145964	37	3460	0.181559	37	2581	0.0954248	32	4977	0.194018	36	1710	2478.29	250	1976
1977	C4orf41	0.170366	25	1757	0.194658	26	1868	0.323427	26	928	0.191813	26	2512	0.190601	26	2380	0.0797234	22	6186	0.193541	25	1721	2478.86	176	1977
1978	EGLN2	0.111519	31	3376	0.183071	32	2099	0.172992	32	2906	0.210618	32	2225	0.274789	32	1261	0.145384	28	2173	0.129034	31	3320	2480	218	1978
1979	CALCRL	0.302671	27	248	0.156367	26	2694	0.196264	28	2496	0.101008	28	5161	0.096573	28	5346	0.227913	24	458	0.240183	27	973	2482.29	188	1979
1980	GGT1	0.038607	34	7416	0.23615	33	1257	0.206526	35	2346	0.317665	35	1034	0.318187	35	852	0.144485	31	2205	0.167949	34	2271	2483	237	1980
1981	ITPR2	0.209828	36	1066	0.16786	36	2426	0.245238	37	1801	0.246555	37	1751	0.190338	37	2387	0.0820837	31	6009	0.18167	36	1949	2484.14	250	1981
1982	PLAA	0.136327	35	2625	0.199875	35	1781	0.312335	36	1019	0.222276	36	2071	0.208657	36	2088	0.0829864	30	5937	0.185932	35	1869	2484.29	243	1982
1983	USP22	0.153358	32	2147	0.135555	32	3245	0.166385	33	3047	0.176666	33	2770	0.18432	33	2506	0.166964	27	1439	0.169251	33	2237	2484.43	223	1983
1984	MEFV	0.166309	37	1842	0.148652	36	2895	0.16296	38	3108	0.182007	38	2671	0.181528	38	2583	0.156584	32	1748	0.156792	37	2556	2486.14	256	1984
1985	NCOA1	0.212549	37	1031	0.15044	36	2847	0.19828	38	2473	0.177535	38	2754	0.15983	38	3030	0.138171	32	2476	0.147919	37	2799	2487.14	256	1985
1986	NDST2	0.0447378	36	6931	0.26109	35	934	0.427946	37	271	0.371999	37	622	0.326608	37	787	0.0772663	31	6396	0.207723	36	1472	2487.57	249	1986
1987	SYCP3	0.163861	30	1910	0.159551	30	2612	0.16037	31	3157	0.209163	31	2245	0.172314	31	2786	0.145725	28	2163	0.157433	30	2541	2487.71	211	1987
1988	RENBP	0.0692879	35	5317	0.173238	34	2314	0.193555	36	2557	0.184485	36	2625	0.246534	36	1572	0.166795	32	1443	0.201661	35	1587	2487.86	244	1988
1989	ADAMTSL4	0.13675	30	2609	0.11622	30	3876	0.239954	31	1859	0.125686	31	4073	0.185362	31	2479	0.178255	27	1142	0.215404	30	1381	2488.43	210	1989
1990	ADD3	0.117137	36	3169	0.232881	36	1299	0.305209	37	1088	0.318037	37	1029	0.283964	37	1169	0.0636682	31	7531	0.173639	36	2135	2488.57	250	1990
1991	MLF2	0.0731189	37	5090	0.227143	36	1385	0.19888	38	2459	0.263446	38	1566	0.300865	38	989	0.128655	32	2920	0.140324	37	3015	2489.14	256	1991
1992	HM13	0.117907	35	3153	0.181885	35	2126	0.180525	36	2782	0.177733	36	2751	0.22255	36	1894	0.138535	31	2462	0.168303	35	2262	2490	244	1992
1993	CSTB	0.10987	37	3432	0.176827	36	2226	0.210426	38	2284	0.221547	38	2085	0.171035	38	2816	0.124315	32	3128	0.208276	37	1466	2491	256	1993
1994	COTL1	0.103523	36	3695	0.155411	36	2720	0.210152	37	2291	0.178337	37	2739	0.2142	37	2011	0.136351	31	2553	0.210373	36	1438	2492.43	250	1994
1995	MAP1S	0.0774481	33	4857	0.177569	33	2209	0.210456	34	2283	0.192149	34	2508	0.252956	34	1494	0.151746	28	1906	0.171363	33	2192	2492.71	229	1995
1996	SNX1	0.16439	37	1896	0.139864	36	3125	0.241636	38	1840	0.158613	38	3159	0.149099	38	3307	0.148046	32	2059	0.176675	37	2064	2492.86	256	1996
1997	NIPBL	0.25739	36	523	0.164966	36	2488	0.230492	37	1981	0.192241	37	2507	0.213672	37	2016	0.0863276	31	5669	0.168029	36	2270	2493.43	250	1997
1998	ETNK1	0.157258	37	2048	0.217149	36	1528	0.298157	38	1176	0.262361	38	1582	0.204637	38	2149	0.0670688	32	7244	0.193108	37	1729	2493.71	256	1998
1999	MYH9	0.134798	36	2672	0.175806	36	2254	0.204481	37	2371	0.216639	37	2130	0.26963	37	1311	0.112329	31	3822	0.144464	36	2902	2494.57	250	1999
2000	PLXNA2	0.230557	30	790	0.15838	30	2642	0.125659	31	3906	0.109746	31	4739	0.185744	31	2473	0.243953	27	343	0.156347	30	2569	2494.57	210	2000

### Sheet: inflam. GC 38 sev bias Neutro
	gene	cor.OLAH	nr.OLAH	rank.OLAH	cor.IL1R2	nr.IL1R2	rank.IL1R2	cor.IL18R1	nr.IL18R1	rank.IL18R1	cor.FKBP5	nr.FKBP5	rank.FKBP5	cor.ECHDC3	nr.ECHDC3	rank.ECHDC3	mean.rank	sumofsupportingdatasets	rank.mean
1	IL1R2	0.773227	38	3	1	38	1	0.840788	35	4	0.867928	36	2	0.718116	38	4	2.8	185	1
2	FKBP5	0.724465	36	5	0.862083	36	2	0.839757	34	5	1	36	1	0.752128	36	2	3	178	2
3	GRB10	0.763029	37	4	0.83488	37	5	0.807416	34	9	0.839786	36	4	0.716719	37	5	5.4	181	3
4	IRAK3	0.685311	37	8	0.845525	37	3	0.843571	34	3	0.844388	36	3	0.655553	37	18	7	181	4
5	IL18R1	0.674384	35	10	0.835863	35	4	1	35	1	0.83769	34	5	0.664139	35	16	7.2	174	5
6	PFKFB2	0.6181	37	24	0.802971	37	6	0.818338	34	7	0.763571	36	11	0.612923	37	34	16.4	181	6
7	IL18RAP	0.604004	37	29	0.766834	37	14	0.82884	34	6	0.775221	35	8	0.635949	37	26	16.6	180	7
8	ANKS1A	0.63407	37	17	0.744944	37	18	0.760374	34	25	0.78356	35	7	0.645375	37	21	17.6	180	8
9	SIRT5	0.662597	36	13	0.73446	36	22	0.766218	33	20	0.745088	35	16	0.662726	36	17	17.6	176	9
10	SPTLC2	0.622198	38	22	0.726208	38	28	0.787611	35	13	0.806058	36	6	0.653023	38	19	17.6	185	10
11	CSGALNACT2	0.635966	36	16	0.728226	36	27	0.815708	33	8	0.756794	35	14	0.641155	36	24	17.8	176	11
12	SAMSN1	0.605668	35	28	0.790398	35	7	0.862074	32	2	0.768033	34	10	0.591624	35	45	18.4	171	12
13	ASPH	0.657481	37	14	0.73078	37	25	0.77205	34	17	0.762217	36	12	0.635929	37	27	19	181	13
14	CLEC4E	0.613463	38	27	0.715615	38	36	0.795135	35	11	0.743379	36	17	0.669801	38	12	20.6	185	14
15	SORT1	0.617033	37	25	0.773421	37	10	0.760834	34	24	0.769595	36	9	0.586256	37	47	23	181	15
16	ARG1	0.63402	38	18	0.782481	38	8	0.73425	35	52	0.729066	36	29	0.625025	38	28	27	185	16
17		0.619818	24	23	0.719198	24	32	0.749013	23	34	0.723295	23	33	0.668168	24	14	27.2	118	17
18	KCNE1	0.699528	35	6	0.768403	35	13	0.739751	33	44	0.73988	35	21	0.578792	35	52	27.2	173	18
19	OLAH	1	38	1	0.772972	38	11	0.684322	35	100	0.72941	36	28	0.683583	38	9	29.8	185	19
20	ST6GALNAC3	0.628836	36	19	0.734478	36	21	0.735811	33	49	0.726503	35	30	0.600708	36	39	31.6	176	20
21	UPP1	0.581049	38	35	0.782144	38	9	0.749526	35	31	0.743074	36	19	0.557331	38	64	31.6	185	21
22	MKNK1	0.549448	36	55	0.723475	36	29	0.762694	33	23	0.757952	35	13	0.569388	36	56	35.2	176	22
23	ALOX5AP	0.578386	38	36	0.772091	38	12	0.745444	35	41	0.712494	36	45	0.586365	38	46	36	185	23
24	ERLIN1	0.541031	37	60	0.715321	37	38	0.788924	34	12	0.71422	35	41	0.614596	37	32	36.6	180	24
25	FGD4	0.582906	36	34	0.709349	36	39	0.747552	33	35	0.719966	35	35	0.592331	36	43	37.2	176	25
26	ACVR1B	0.570478	38	40	0.716021	38	35	0.739601	35	45	0.743353	36	18	0.580613	38	50	37.6	185	26
27	ECHDC3	0.679832	38	9	0.707695	38	41	0.663737	35	136	0.748527	36	15	1	38	1	40.4	185	27
28	AGFG1	0.554523	33	52	0.722315	33	31	0.768023	32	18	0.741724	31	20	0.535081	33	84	41	162	28
29	ETS2	0.599851	35	30	0.700579	35	46	0.747033	32	36	0.716762	34	40	0.553425	35	67	43.8	171	29
30	DAAM2	0.789544	38	2	0.732217	38	24	0.647727	35	165	0.723962	36	32	0.749688	38	3	45.2	185	30
31	APH1B	0.624592	37	21	0.690595	37	54	0.684102	34	101	0.720847	36	34	0.641158	37	23	46.6	181	31
32	GADD45A	0.572148	38	39	0.73584	38	20	0.736874	35	47	0.690885	36	67	0.554338	38	66	47.8	185	32
33	NSUN7	0.586724	36	31	0.687549	36	55	0.744657	33	42	0.712872	35	44	0.5496	36	69	48.2	176	33
34	LTB4R	0.554951	35	51	0.723331	35	30	0.705365	32	75	0.697559	34	57	0.605987	35	36	49.8	171	34
35	SLA	0.507729	37	99	0.670151	37	70	0.774638	34	16	0.730773	36	26	0.594937	37	42	50.6	181	35
36	LRG1	0.568005	35	42	0.732711	35	23	0.718654	32	62	0.71708	33	39	0.529229	35	90	51.2	170	36
37	SIPA1L2	0.506587	37	100	0.69363	37	49	0.805871	34	10	0.737692	35	22	0.527543	37	92	54.6	180	37
38	CEBPD	0.5257	38	70	0.683354	38	59	0.707298	35	74	0.699228	36	53	0.614852	38	31	57.4	185	38
39	IL1R1	0.646317	38	15	0.676006	38	66	0.705261	35	77	0.672461	36	83	0.583685	38	48	57.8	185	39
40	SERPINB1	0.541322	38	59	0.746428	38	17	0.76539	35	21	0.730822	36	25	0.485889	38	170	58.4	185	40
41	PHC2	0.56746	37	44	0.659458	37	83	0.663136	34	137	0.733128	35	24	0.71315	37	6	58.8	180	41
42	GAS7	0.559394	37	50	0.692472	37	51	0.694933	34	90	0.733811	36	23	0.535187	37	83	59.4	181	42
43	KLHL8	0.614657	35	26	0.646253	35	111	0.682052	32	104	0.719671	33	36	0.641069	35	25	60.4	170	43
44	PGD	0.559681	38	49	0.730492	38	26	0.683701	35	103	0.729484	36	27	0.516068	38	106	62.2	185	44
45	CA4	0.56962	38	41	0.753612	38	15	0.673081	35	113	0.67079	36	86	0.567401	38	58	62.6	185	45
46	CD55	0.507822	36	98	0.691245	36	53	0.778763	35	14	0.704114	34	47	0.509162	36	119	66.2	177	46
47	PAG1	0.567861	36	43	0.699307	36	48	0.776761	33	15	0.713386	35	43	0.480587	36	188	67.4	176	47
48	CD163	0.687537	38	7	0.658078	38	86	0.635234	35	197	0.717628	36	38	0.66861	38	13	68.2	185	48
49	C1orf162	0.584983	36	33	0.718061	36	33	0.638112	33	191	0.718503	35	37	0.565798	36	59	70.6	176	49
50	TLR2	0.545824	35	56	0.612608	35	163	0.723242	32	60	0.7256	34	31	0.581339	35	49	71.8	171	50
51	KLHL2	0.52684	37	69	0.655088	37	92	0.759101	34	26	0.713816	36	42	0.501885	37	132	72.2	181	51
52	GTDC1	0.528907	37	66	0.669366	37	72	0.746703	34	37	0.69433	36	61	0.502522	37	128	72.8	181	52
53	GYG1	0.523509	37	77	0.741876	37	19	0.75079	34	29	0.706531	35	46	0.477225	37	197	73.6	180	53
54	IFNGR1	0.498012	38	112	0.644573	38	113	0.749395	35	32	0.701887	36	49	0.543318	38	73	75.8	185	54
55	PGS1	0.51793	36	84	0.69358	36	50	0.730768	33	55	0.686055	35	70	0.503607	36	126	77	176	55
56	HMGB2	0.532608	37	62	0.655824	37	91	0.726891	34	57	0.649812	36	112	0.538615	37	77	79.8	181	56
57	ITPKC	0.626725	37	20	0.674028	37	67	0.622542	34	227	0.676581	36	74	0.648151	37	20	81.6	181	57
58	VNN1	0.577882	38	37	0.71631	38	34	0.739333	35	46	0.671672	36	85	0.468194	38	220	84.4	185	58
59	PECR	0.55334	37	53	0.691792	37	52	0.678965	34	107	0.648093	35	117	0.513282	37	110	87.8	180	59
60	NLRC4	0.529583	31	65	0.703824	31	44	0.713051	30	67	0.702245	30	48	0.469571	31	216	88	153	60
61	EXOC6	0.523575	35	76	0.667228	35	75	0.731041	32	53	0.699102	34	55	0.481528	35	185	88.8	171	61
62	RNF144B	0.527564	36	68	0.630426	36	133	0.657637	33	148	0.696806	35	58	0.591929	36	44	90.2	176	62
63	MSL3	0.491377	33	123	0.621429	33	144	0.729215	32	56	0.693215	31	64	0.529233	33	89	95.2	162	63
64	BMX	0.478078	37	159	0.706581	37	42	0.758585	34	27	0.655156	36	104	0.492842	37	151	96.6	181	64
65	PHTF1	0.480895	38	151	0.647396	38	107	0.766629	35	19	0.6935	36	63	0.492229	38	153	98.6	185	65
66	TPST1	0.673968	38	11	0.617761	38	150	0.614209	35	255	0.679711	36	73	0.711039	38	7	99.2	185	66
67	ATP11B	0.496872	37	114	0.681579	37	60	0.750513	34	30	0.683541	36	72	0.46743	37	221	99.4	181	67
68	CPD	0.487332	38	135	0.613527	38	159	0.742104	35	43	0.673084	36	81	0.525996	38	93	102.2	185	68
69	WIPI1	0.532012	37	64	0.680244	37	62	0.664311	34	134	0.630168	36	156	0.522222	37	98	102.8	181	69
70	PFKFB4	0.496578	37	115	0.648357	37	104	0.641276	34	181	0.674389	36	79	0.604216	37	37	103.2	181	70
71	ACSL1	0.473655	37	168	0.656572	37	89	0.74554	34	40	0.699165	36	54	0.484058	37	180	106.2	181	71
72	ADGRG3	0.471627	37	178	0.684492	37	58	0.683953	34	102	0.660208	36	96	0.515608	37	107	108.2	181	72
73	FBXW2	0.542099	37	58	0.653507	37	95	0.643961	34	173	0.639201	36	135	0.535598	37	82	108.6	181	73
74	ARHGAP24	0.585033	37	32	0.60913	37	168	0.621164	34	231	0.675353	36	76	0.596178	37	40	109.4	181	74
75	TBC1D8	0.510937	34	93	0.700065	34	47	0.756469	33	28	0.699932	33	51	0.434584	34	334	110.6	168	75
76	MEF2A	0.498864	37	111	0.595424	37	204	0.714017	34	66	0.689857	36	68	0.51213	37	112	112.2	181	76
77	MGAM	0.491106	38	125	0.616789	38	152	0.689183	35	94	0.650921	36	109	0.53435	38	85	113	185	77
78	CAB39	0.497501	38	113	0.633658	38	127	0.734457	35	51	0.691838	36	66	0.472519	38	210	113.4	185	78
79	RAB7A	0.49979	38	110	0.60919	38	167	0.658538	35	144	0.688873	36	69	0.538135	38	78	113.6	185	79
80	RAB27A	0.515918	38	85	0.678222	38	63	0.700324	35	85	0.660094	36	97	0.461051	38	239	113.8	185	80
81	ACSL4	0.483961	37	146	0.620354	37	146	0.763786	34	22	0.693546	36	62	0.476951	37	198	114.8	181	81
82	LIN7A	0.508056	35	97	0.665831	35	77	0.701119	32	84	0.659685	34	98	0.468973	35	218	114.8	171	82
83	RBMS1	0.524217	36	73	0.67754	36	64	0.703974	33	79	0.672995	35	82	0.450155	36	277	115	176	83
84	RALGAPA2	0.514082	36	88	0.657736	36	87	0.699428	33	88	0.644702	35	122	0.476759	36	201	117.2	176	84
85	TLR8	0.473913	34	167	0.602937	34	182	0.717698	31	63	0.694379	33	60	0.510607	34	116	117.6	166	85
86	ENTPD1	0.466028	37	190	0.615906	37	155	0.687446	34	97	0.674498	36	78	0.544765	37	71	118.2	181	86
87	SH3GLB1	0.489916	36	128	0.639607	36	120	0.745985	33	38	0.69289	35	65	0.460742	36	240	118.2	176	87
88	CEACAM4	0.564306	37	48	0.653553	37	94	0.594061	35	330	0.661491	36	93	0.623948	37	29	118.8	182	88
89	C19orf59	0.510297	26	94	0.748561	26	16	0.707894	25	71	0.672223	25	84	0.435945	26	330	119	128	89
90	RAB31	0.48128	37	150	0.669766	37	71	0.666791	34	129	0.685329	36	71	0.481532	37	184	121	181	90
91	ALOX5	0.460763	37	213	0.67207	37	68	0.679653	34	106	0.676352	35	75	0.494843	37	147	121.8	180	91
92	DHRS9	0.515454	38	87	0.715576	38	37	0.730927	35	54	0.637047	36	140	0.444744	38	299	123.4	185	92
93	TMEM120A	0.482318	33	147	0.664999	33	78	0.628855	32	212	0.65017	31	110	0.538994	33	76	124.6	162	93
94	KIF1B	0.48634	38	140	0.666869	38	76	0.699978	35	87	0.697863	36	56	0.453338	38	269	125.6	185	94
95	B4GALT5	0.480181	38	153	0.656818	38	88	0.726625	35	58	0.66967	36	87	0.457768	38	246	126.4	185	95
96	GPR160	0.486757	37	137	0.637927	37	122	0.725208	34	59	0.638122	35	136	0.484061	37	179	126.6	180	96
97	E2F3	0.491316	35	124	0.596298	35	203	0.701554	32	82	0.64574	34	121	0.51661	35	104	126.8	171	97
98	MTMR3	0.4999	37	109	0.610111	37	165	0.649244	34	164	0.635176	35	142	0.549865	37	68	129.6	180	98
99	OTULINL	0.511312	37	91	0.632021	37	131	0.688727	34	96	0.668972	35	88	0.457958	37	245	130.2	180	99
100	DACH1	0.542645	37	57	0.681327	37	61	0.664621	34	133	0.638017	35	138	0.449542	37	281	134	180	100
101	TMCO3	0.511209	38	92	0.606909	38	173	0.641182	35	183	0.649693	36	113	0.514226	38	109	134	185	101
102	CEBPB	0.438699	38	279	0.647787	38	106	0.701351	35	83	0.664887	36	90	0.511275	38	115	134.6	185	102
103	CLEC4D	0.464604	32	202	0.676967	32	65	0.749082	31	33	0.656235	31	103	0.450059	32	278	136.2	158	103
104	TMED8	0.519439	29	81	0.621749	29	143	0.628594	28	213	0.651555	28	107	0.498149	29	141	137	143	104
105	DUSP1	0.476676	37	162	0.576668	37	249	0.660913	34	140	0.648911	35	114	0.602341	37	38	140.6	180	105
106	IRS2	0.523246	37	79	0.579238	37	241	0.613239	34	260	0.648099	36	116	0.689301	37	8	140.8	181	106
107	ADORA3	0.666079	36	12	0.614231	36	158	0.575679	33	401	0.647057	35	119	0.664311	36	15	141	176	107
108	MAPK14	0.487833	36	132	0.660232	36	82	0.712512	33	68	0.701606	34	50	0.425305	36	378	142	175	108
109	MAPKAPK2	0.52768	37	67	0.628857	37	136	0.607389	34	287	0.629637	36	161	0.564004	37	60	142.2	181	109
110	FCAR	0.465714	36	193	0.649255	36	103	0.688993	33	95	0.630124	35	157	0.486007	36	169	143.4	176	110
111	SULT1B1	0.518975	35	83	0.607239	35	170	0.646528	35	168	0.648151	34	115	0.482797	35	183	143.8	174	111
112	SLC36A1	0.520981	37	80	0.626949	37	140	0.617807	34	240	0.644275	36	125	0.50078	37	136	144.2	181	112
113	ATP6V1C1	0.489586	38	130	0.646667	38	110	0.71173	35	69	0.659181	36	100	0.438	38	322	146.2	185	113
114	NUDT16	0.523774	36	74	0.565326	36	279	0.59705	33	319	0.699601	35	52	0.680061	36	10	146.8	176	114
115	RALB	0.444469	38	257	0.602695	38	183	0.704005	35	78	0.675345	36	77	0.492425	38	152	149.4	185	115
116	C5orf32	0.481442	24	149	0.705221	24	43	0.672468	24	114	0.635851	24	141	0.444	24	302	149.8	120	116
117	NFKBIA	0.523365	35	78	0.633145	35	128	0.598538	34	313	0.638067	34	137	0.524926	35	96	150.4	173	117
118	FGR	0.463308	37	207	0.647043	37	109	0.645561	34	171	0.647543	36	118	0.493048	37	149	150.8	181	118
119	ZNF438	0.503339	36	102	0.645874	36	112	0.700114	33	86	0.662742	35	91	0.426788	36	370	152.2	176	119
120	ATP6V0E1	0.524572	37	71	0.590034	37	218	0.623519	34	224	0.640512	36	132	0.506772	37	122	153.4	181	120
121	NFIL3	0.459572	38	215	0.588705	38	221	0.736645	35	48	0.627944	36	163	0.506032	38	123	154	185	121
122	CKAP4	0.494168	37	119	0.702021	37	45	0.642809	34	178	0.640238	35	133	0.445232	37	296	154.2	180	122
123	FLOT1	0.493752	34	121	0.686166	34	56	0.633249	31	205	0.646814	33	120	0.448199	34	284	157.2	166	123
124	CAP1	0.463806	38	205	0.649934	38	102	0.642501	35	179	0.665956	36	89	0.471327	38	213	157.6	185	124
125	SMAP2	0.523773	35	75	0.563236	35	283	0.584702	32	367	0.695721	34	59	0.672843	35	11	159	171	125
126	B4GALT4	0.485333	38	143	0.590509	38	216	0.667507	35	123	0.601772	36	235	0.529789	38	88	161	185	126
127	SLC22A15	0.461811	36	210	0.571466	36	264	0.69824	33	89	0.62284	35	180	0.555061	36	65	161.6	176	127
128	KBTBD7	0.512952	36	89	0.575113	36	255	0.634601	33	200	0.611096	35	211	0.574514	36	54	161.8	176	128
129	DPY19L3	0.488863	34	131	0.611578	34	164	0.677646	32	109	0.611594	34	210	0.476919	34	199	162.6	168	129
130	AZI2	0.500995	37	106	0.599893	37	190	0.707516	34	73	0.629703	36	160	0.447248	37	288	163.4	181	130
131	RGL4	0.463006	32	208	0.707783	32	40	0.678672	31	108	0.625764	31	170	0.44565	32	294	164	158	131
132	PCNX1	0.479146	37	155	0.581384	37	236	0.65913	34	142	0.643248	36	126	0.48828	37	162	164.2	181	132
133	MANSC1	0.486503	38	139	0.599795	38	191	0.638433	35	189	0.611719	36	209	0.517913	38	102	166	185	133
134	VSIR	0.485476	35	142	0.59652	35	201	0.588201	32	348	0.659557	34	99	0.595947	35	41	166.2	171	134
135	POR	0.472735	38	172	0.647186	38	108	0.641235	35	182	0.657612	36	101	0.453287	38	270	166.6	185	135
136	SLC2A3	0.473579	36	169	0.684744	36	57	0.702169	33	81	0.653386	34	106	0.414961	36	423	167.2	175	136
137	GNAQ	0.505183	36	101	0.606267	36	175	0.654621	34	153	0.627122	36	165	0.458994	36	244	167.6	178	137
138	TBC1D14	0.444074	36	259	0.591281	36	213	0.639584	33	185	0.673822	35	80	0.514919	36	108	169	176	138
139	YIPF1	0.447275	38	247	0.614857	38	156	0.657308	35	149	0.66079	36	94	0.46959	38	215	172.2	185	139
140	IDI1	0.46375	37	206	0.640663	37	117	0.721891	34	61	0.633593	35	148	0.43523	37	332	172.8	180	140
141	DIRC2	0.468787	36	185	0.597319	36	197	0.635544	33	196	0.62465	35	173	0.509593	36	118	173.8	176	141
142	QSOX1	0.481974	34	148	0.669009	34	73	0.598459	33	315	0.617685	32	193	0.490377	34	157	177.2	167	142
143	LRRFIP2	0.477861	37	160	0.618213	37	149	0.684574	34	99	0.651095	36	108	0.426415	37	371	177.4	181	143
144	ABHD5	0.550534	38	54	0.579531	38	240	0.597853	35	317	0.609782	36	215	0.558695	38	63	177.8	185	144
145	GNS	0.49206	36	122	0.583665	36	232	0.657835	33	146	0.660685	35	95	0.445221	36	297	178.4	176	145
146	C20orf24	0.472644	36	174	0.636673	36	124	0.666799	33	128	0.604859	35	226	0.45937	36	242	178.8	176	146
147	BAZ1A	0.466583	38	189	0.653081	38	96	0.745833	35	39	0.662501	36	92	0.400364	38	500	183.2	185	147
148	ITGAM	0.471932	38	176	0.639709	38	119	0.649483	35	163	0.644488	36	123	0.434012	38	337	183.6	185	148
149	ELMO2	0.445449	35	252	0.561783	35	287	0.690782	32	93	0.644301	34	124	0.48762	35	163	183.8	171	149
150	TLR4	0.449435	37	239	0.55833	37	299	0.70765	35	72	0.631273	36	150	0.490022	37	159	183.8	182	150
151	RPS6KA3	0.496508	37	117	0.541514	37	357	0.629499	34	209	0.653614	36	105	0.501639	37	133	184.2	181	151
152	HPGD	0.567116	37	45	0.592477	37	210	0.603724	34	302	0.629978	35	158	0.468715	37	219	186.8	180	152
153	DNTTIP1	0.456005	37	220	0.582872	37	234	0.610567	34	271	0.635021	35	144	0.544087	37	72	188.2	180	153
154	RTN3	0.465389	37	198	0.601954	37	185	0.611539	34	269	0.622245	36	182	0.511934	37	113	189.4	181	154
155	RAB32	0.478322	38	157	0.632187	38	130	0.61383	35	257	0.634633	36	146	0.454598	38	264	190.8	185	155
156	IL10RB	0.468519	37	187	0.605633	37	178	0.658929	34	143	0.629819	36	159	0.446743	37	290	191.4	181	156
157	CR1	0.465593	37	196	0.607232	37	171	0.661073	34	139	0.641874	36	129	0.434155	37	336	194.2	181	157
158	AGTPBP1	0.43716	37	292	0.596878	37	199	0.667457	34	124	0.64137	35	131	0.461407	37	235	196.2	180	158
159	TIMP2	0.494373	37	118	0.584684	37	226	0.596983	34	321	0.630893	36	152	0.48478	37	175	198.4	181	159
160	ZDHHC3	0.474793	37	165	0.652455	37	97	0.619169	34	237	0.617778	35	192	0.443717	37	304	199	180	160
161	JDP2	0.509125	35	95	0.610038	35	166	0.549868	32	516	0.616565	34	194	0.619857	35	30	200.2	171	161
162	PSTPIP2	0.449281	38	241	0.632644	38	129	0.735259	35	50	0.619854	36	186	0.420766	38	399	201	185	162
163	FAM160A2	0.456367	32	219	0.612958	32	161	0.60828	31	281	0.594391	31	251	0.519846	32	101	202.6	158	163
164	PRR13	0.430082	36	322	0.585971	36	224	0.621009	33	232	0.657025	34	102	0.496314	36	145	205	175	164
165	PYGL	0.463969	37	204	0.601364	37	187	0.614176	35	256	0.626779	36	167	0.47223	37	212	205.2	182	165
166	PGK1	0.465656	38	194	0.621236	38	145	0.637045	35	194	0.639967	36	134	0.428565	38	360	205.4	185	166
167	GCA	0.415668	38	381	0.628432	38	137	0.705318	35	76	0.628436	36	162	0.451171	38	273	205.8	185	167
168	PPP1R3D	0.419407	38	364	0.59979	38	192	0.710226	35	70	0.630859	36	153	0.456469	38	256	207	185	168
169	JMJD6	0.461293	35	212	0.639993	35	118	0.613486	34	259	0.614626	33	200	0.45645	35	257	209.2	172	169
170	LAT2	0.455474	37	222	0.577651	37	246	0.628027	34	215	0.610995	36	212	0.486099	37	168	212.6	181	170
171	SOS2	0.445542	38	251	0.575929	38	252	0.667573	35	121	0.633487	36	149	0.446329	38	291	212.8	185	171
172	CSF2RA	0.478321	32	158	0.557025	32	304	0.574387	29	406	0.637441	31	139	0.54587	32	70	215.4	156	172
173	PFKFB3	0.428083	38	332	0.663939	38	79	0.716554	35	65	0.634459	36	147	0.409188	38	458	216.2	185	173
174	TDRD9	0.532356	36	63	0.663743	36	80	0.617923	33	239	0.613631	35	204	0.40033	36	501	217.4	176	174
175	CCND3	0.428543	38	330	0.650399	38	101	0.599313	35	311	0.624402	36	174	0.485199	38	173	217.8	185	175
176	MAP2K6	0.487487	34	133	0.648254	34	105	0.652181	33	157	0.608987	33	217	0.404416	34	482	218.8	168	176
177	TRIQK	0.457255	27	217	0.551265	27	324	0.6462	26	170	0.585996	26	280	0.512916	27	111	220.4	133	177
178	MAP1LC3B	0.496546	37	116	0.556541	37	305	0.619148	34	238	0.581389	35	296	0.494547	37	148	220.6	180	178
179	PARP4	0.448687	38	245	0.542102	38	355	0.606922	35	291	0.642975	36	127	0.531435	38	86	220.8	185	179
180	CD59	0.448964	35	243	0.593749	35	208	0.716854	32	64	0.603608	34	232	0.429214	35	358	221	171	180
181	CCPG1	0.450651	35	235	0.607258	35	169	0.652827	32	156	0.614181	34	201	0.43151	35	348	221.8	171	181
182	FAM53C	0.46576	38	192	0.595293	38	205	0.572499	35	414	0.6162	36	196	0.504563	38	125	226.4	185	182
183	MMP9	0.44586	38	250	0.671686	38	69	0.593611	35	331	0.593562	36	256	0.463509	38	232	227.6	185	183
184	BCL6	0.450726	38	234	0.597641	38	196	0.657086	35	150	0.612371	36	207	0.430353	38	354	228.2	185	184
185	FBXO38	0.442003	36	266	0.524285	36	422	0.665619	33	132	0.613754	35	203	0.507753	36	120	228.6	176	185
186	TMLHE	0.487144	37	136	0.580222	37	238	0.59851	34	314	0.623418	35	175	0.449474	37	282	229	180	186
187	RABGEF1	0.500969	25	107	0.60475	25	180	0.608916	22	278	0.596658	23	243	0.431206	25	351	231.8	120	187
188	RNF146	0.458121	37	216	0.515051	37	456	0.644805	34	172	0.622859	36	178	0.49688	37	144	233.2	181	188
189	MYL12A	0.480245	31	152	0.590068	31	217	0.628954	30	211	0.6135	29	205	0.424222	31	384	233.8	152	189
190	LDHA	0.469871	38	182	0.656446	38	90	0.64107	35	184	0.613854	36	202	0.398353	38	512	234	185	190
191	TLR5	0.484325	38	145	0.601698	38	186	0.617706	35	243	0.64271	36	128	0.405656	38	475	235.4	185	191
192	FPR1	0.435623	38	298	0.606905	38	174	0.612399	35	263	0.62285	36	179	0.451851	38	272	237.2	185	192
193	GNG5	0.464088	36	203	0.58398	36	231	0.610003	33	274	0.635125	34	143	0.433117	36	340	238.2	175	193
194	PTEN	0.412435	37	401	0.530719	37	391	0.671483	34	115	0.641676	35	130	0.485877	37	171	241.6	180	194
195	OPLAH	0.468782	36	186	0.643206	36	116	0.586432	33	355	0.588166	35	275	0.449168	36	283	243	176	195
196	MCTP2	0.426359	38	339	0.59715	38	198	0.702562	35	80	0.625108	36	172	0.414483	38	427	243.2	185	196
197	TPK1	0.524374	38	72	0.519195	38	438	0.585174	35	366	0.619766	36	187	0.491126	38	155	243.6	185	197
198	SLCO4C1	0.464657	37	200	0.614244	37	157	0.669394	34	117	0.565457	36	344	0.420457	37	401	243.8	181	198
199	PXK	0.461666	36	211	0.549579	36	331	0.643233	33	175	0.591188	35	263	0.459515	36	241	244.2	176	199
200	CD63	0.480094	32	154	0.668369	32	74	0.592264	31	333	0.617971	31	191	0.406266	32	470	244.4	158	200
201	SKAP2	0.442978	34	264	0.575015	34	256	0.65059	31	161	0.619334	33	188	0.428942	34	359	245.6	166	201
202	CDC123	0.515466	35	86	0.547487	35	340	0.555697	34	486	0.619977	33	185	0.50031	35	138	247	172	202
203	MACROH2A1	0.465611	37	195	0.538211	37	369	0.561666	34	455	0.634993	36	145	0.538069	37	79	248.6	181	203
204	CD53	0.45089	38	233	0.524278	38	423	0.651953	35	158	0.622473	36	181	0.457158	38	251	249.2	185	204
205	SLC25A40	0.502714	35	103	0.607171	35	172	0.616729	32	247	0.575744	34	312	0.417124	35	414	249.6	171	205
206	ANXA3	0.443427	38	262	0.654802	38	93	0.692164	35	91	0.606542	36	222	0.385721	38	586	250.8	185	206
207	SIRPA	0.447029	34	248	0.591039	34	214	0.608068	33	285	0.621539	32	184	0.436411	34	326	251.4	167	207
208	SQOR	0.431182	34	318	0.644181	34	114	0.673988	31	112	0.630692	33	155	0.388862	34	567	253.2	166	208
209	ROPN1L	0.468796	37	184	0.596797	37	200	0.569535	34	422	0.57298	35	319	0.495869	37	146	254.2	180	209
210	CHIC2	0.456999	38	218	0.530913	38	390	0.620264	35	234	0.593781	36	254	0.483854	38	181	255.4	185	210
211	HGF	0.49002	34	127	0.616517	34	153	0.650651	31	160	0.562309	33	354	0.403512	34	484	255.6	166	211
212	IL1RAP	0.455277	36	223	0.578321	36	243	0.641332	33	180	0.581405	35	295	0.430673	36	353	258.8	176	212
213	CNIH4	0.44612	38	249	0.617121	38	151	0.677443	35	110	0.599445	36	240	0.392246	38	545	259	185	213
214	C1RL	0.443696	38	261	0.550527	38	329	0.608841	35	279	0.609386	36	216	0.462254	38	233	263.6	185	214
215	TSPAN14	0.464646	37	201	0.57221	37	260	0.576906	34	397	0.59242	36	259	0.475605	37	202	263.8	181	215
216	CARD6	0.491075	36	126	0.625344	36	141	0.633452	33	202	0.596077	35	244	0.381902	36	608	264.2	176	216
217	RASGEF1A	0.489909	28	129	0.527877	28	403	0.585723	27	360	0.556736	27	372	0.561106	28	62	265.2	138	217
218	HK3	0.437936	38	285	0.652038	38	98	0.617755	35	241	0.604756	36	227	0.404251	38	483	266.8	185	218
219	BASP1	0.409857	35	413	0.619638	35	147	0.624236	32	223	0.621762	34	183	0.425146	35	379	269	171	219
220	UBXN2B	0.413675	31	393	0.526075	31	408	0.667204	30	126	0.616267	29	195	0.464417	31	227	269.8	152	220
221	NPTN	0.433464	37	304	0.537383	37	371	0.642852	34	177	0.589014	35	271	0.464038	37	229	270.4	180	221
222	TSPO	0.473512	36	170	0.658805	36	84	0.555288	33	490	0.588941	35	272	0.433915	36	338	270.8	176	222
223	WDFY3	0.436462	38	293	0.590853	38	215	0.646435	35	169	0.609922	36	214	0.404559	38	479	274	185	223
224	MAPRE1	0.437358	37	289	0.5769	37	248	0.633408	34	203	0.603621	35	230	0.418567	37	410	276	180	224
225	HAUS4	0.413879	35	391	0.540149	35	361	0.608393	32	280	0.630812	34	154	0.476838	35	200	277.2	171	225
226	AGO4	0.420981	37	354	0.535117	37	375	0.585642	34	361	0.627421	36	164	0.501584	37	134	277.6	181	226
227	OSCAR	0.450318	34	237	0.638481	34	121	0.579401	31	383	0.574564	33	315	0.431752	34	346	280.4	166	227
228	MTHFS	0.427759	35	334	0.56065	35	291	0.600006	32	308	0.60332	33	233	0.457336	35	248	282.8	170	228
229	ANKRD22	0.440221	35	271	0.635478	35	126	0.667508	32	122	0.568256	34	331	0.388331	35	572	284.4	171	229
230	FAR2	0.464978	33	199	0.618337	33	148	0.605407	32	295	0.575327	31	314	0.406657	33	466	284.4	162	230
231	PLBD1	0.413409	38	394	0.605875	38	177	0.585257	35	365	0.607883	36	220	0.450646	38	275	286.2	185	231
232	FCER1G	0.452449	38	230	0.630158	38	134	0.605037	35	297	0.622894	36	177	0.384001	38	598	287.2	185	232
233	LRPAP1	0.485499	38	141	0.592707	38	209	0.566237	35	437	0.596018	36	245	0.420002	38	404	287.2	185	233
234	SLC11A1	0.451964	38	231	0.529829	38	393	0.545175	35	537	0.604722	36	228	0.579332	38	51	288	185	234
235	CKLF	0.418477	33	368	0.594841	33	206	0.638175	30	190	0.582876	32	285	0.421914	33	396	289	161	235
236	OSBPL9	0.406384	38	430	0.522512	38	429	0.657663	35	147	0.60326	36	234	0.474088	38	207	289.4	185	236
237	HSDL2	0.411182	37	408	0.535606	37	374	0.609578	34	275	0.604295	36	229	0.487061	37	164	290	181	237
238	STX3	0.373355	34	614	0.552556	34	319	0.681937	33	105	0.610747	32	213	0.472361	34	211	292.4	167	238
239	MMADHC	0.43807	33	283	0.599581	33	193	0.691963	32	92	0.590504	31	266	0.376961	33	635	293.8	162	239
240	DICER1	0.441491	37	267	0.520899	37	434	0.605481	34	294	0.614859	36	198	0.446998	37	289	296.4	181	240
241	IMPA2	0.471671	38	177	0.563962	38	282	0.50505	35	721	0.611793	36	208	0.525956	38	94	296.4	185	241
242	MEGF9	0.437271	38	290	0.50074	38	509	0.599326	35	310	0.579756	36	300	0.537199	38	80	297.8	185	242
243	NAIP	0.430371	35	321	0.563149	35	284	0.647247	32	166	0.608313	34	219	0.400088	35	503	298.6	171	243
244	C20orf3	0.396177	32	484	0.601346	32	188	0.599798	29	309	0.577869	31	304	0.472753	32	209	298.8	156	244
245	KL	0.442495	35	265	0.584612	35	227	0.668623	33	119	0.55688	35	370	0.397361	35	516	299.4	173	245
246	STXBP5	0.473389	36	171	0.518103	36	445	0.576633	33	399	0.561308	35	358	0.502441	36	129	300.4	176	246
247	RBPJ	0.438875	37	278	0.549443	37	333	0.596986	34	320	0.623073	35	176	0.420285	37	403	302	180	247
248	OSTF1	0.413949	37	390	0.545733	37	342	0.60622	34	292	0.60111	35	236	0.455828	37	259	303.8	180	248
249	ATF6	0.438282	38	282	0.529567	38	396	0.590681	35	339	0.63119	36	151	0.430747	38	352	304	185	249
250	ATP9A	0.428807	37	326	0.636001	37	125	0.615969	34	248	0.59384	35	252	0.388364	37	571	304.4	180	250
251	MAPK1	0.448881	35	244	0.526001	35	409	0.554787	32	491	0.615603	34	197	0.479157	35	191	306.4	171	251
252	ARPC5	0.412172	37	403	0.552213	37	320	0.630645	35	207	0.608582	36	218	0.424031	37	385	306.6	182	252
253	GOLGA1	0.435883	38	297	0.570168	38	266	0.586381	35	356	0.605676	36	224	0.422448	38	392	307	185	253
254	KLF9	0.533825	36	61	0.506925	36	479	0.530052	34	602	0.566175	36	337	0.568192	36	57	307.2	178	254
255	AQP9	0.399556	38	462	0.551818	38	321	0.629193	35	210	0.626861	36	166	0.423594	38	386	309	185	255
256	SRPK1	0.411032	38	409	0.559944	38	294	0.626457	35	219	0.590283	36	267	0.429762	38	356	309	185	256
257	SNTB2	0.445255	37	254	0.557725	37	302	0.52637	34	624	0.599814	36	238	0.502358	37	130	309.6	181	257
258	VAPA	0.416025	37	379	0.527671	37	404	0.611549	34	268	0.587465	36	277	0.467222	37	222	310	181	258
259	S100P	0.47248	38	175	0.616329	38	154	0.547882	35	523	0.536985	36	451	0.457285	38	250	310.6	185	259
260	LILRB3	0.421549	36	352	0.597923	36	195	0.558012	33	478	0.605416	34	225	0.443065	36	306	311.2	175	260
261	SSH2	0.432419	36	314	0.518016	36	447	0.546387	33	531	0.65007	35	111	0.490151	36	158	312.2	176	261
262	PPM1M	0.45305	36	227	0.601187	36	189	0.531055	33	599	0.590546	35	265	0.446155	36	293	314.6	176	262
263	CST7	0.428744	36	328	0.613073	36	160	0.58426	33	368	0.618125	34	190	0.394384	36	529	315	175	263
264	CD177	0.440892	37	269	0.637837	37	123	0.626661	34	218	0.590152	35	269	0.367954	37	709	317.6	180	264
265	GLT1D1	0.419887	36	362	0.556367	36	307	0.560026	33	465	0.607516	35	221	0.461679	36	234	317.8	176	265
266	PADI4	0.415035	38	382	0.629923	38	135	0.562174	35	451	0.546784	36	407	0.469236	38	217	318.4	185	266
267	ARPC2	0.424447	37	343	0.574793	37	258	0.569215	34	423	0.594466	36	250	0.438076	37	320	318.8	181	267
268	STOM	0.476109	37	163	0.658656	37	85	0.64317	34	176	0.57275	36	322	0.350595	37	850	319.2	181	268
269	UGCG	0.427351	38	336	0.630715	38	132	0.667331	35	125	0.584264	36	281	0.365875	38	727	320.2	185	269
270	RASSF2	0.440573	38	270	0.508066	38	476	0.562078	35	453	0.583022	36	284	0.507577	38	121	320.8	185	270
271	LILRA5	0.44525	37	255	0.606161	37	176	0.578848	34	388	0.583707	36	283	0.399636	37	507	321.8	181	271
272	MACIR	0.574827	35	38	0.538916	35	367	0.50961	34	701	0.53396	33	468	0.610968	35	35	321.8	172	272
273	CD58	0.420301	38	359	0.547984	38	337	0.667114	35	127	0.581479	36	293	0.400795	38	498	322.8	185	273
274	SGMS2	0.493903	35	120	0.517239	35	449	0.520846	32	649	0.57735	34	307	0.520208	35	99	324.8	171	274
275	NRDC	0.454644	36	225	0.566929	36	277	0.556686	33	483	0.593195	35	257	0.423585	36	387	325.8	176	275
276	PGM2	0.434542	36	301	0.5486	36	335	0.621814	33	230	0.587164	35	278	0.402341	36	490	326.8	176	276
277	DDAH2	0.439038	32	274	0.650614	32	99	0.616939	29	245	0.595609	31	246	0.360009	32	772	327.2	156	277
278	OSTalpha	0.465554	29	197	0.662194	29	81	0.611855	26	267	0.581519	28	292	0.356985	29	802	327.8	141	278
279	DNASE1L1	0.459993	37	214	0.576598	37	251	0.535721	34	579	0.567379	36	334	0.455065	37	263	328.2	181	279
280	ZDHHC20	0.474928	36	164	0.572097	36	262	0.610208	33	273	0.582831	35	286	0.373568	36	657	328.4	176	280
281	SCPEP1	0.48434	38	144	0.584274	38	230	0.568437	35	428	0.578173	36	303	0.39182	38	547	330.4	185	281
282	RTN4	0.432446	35	313	0.554103	35	315	0.632589	32	206	0.588841	34	273	0.389956	35	558	333	171	282
283	LILRA6	0.418175	31	370	0.577289	31	247	0.580784	30	376	0.592265	30	260	0.416699	31	416	333.8	153	283
284	FES	0.423849	38	345	0.580146	38	239	0.534437	35	587	0.572826	36	321	0.48438	38	178	334	185	284
285	HCLS1	0.418526	38	367	0.527385	38	405	0.519793	35	654	0.625421	36	171	0.536894	38	81	335.6	185	285
286	FLOT2	0.406403	37	429	0.599209	37	194	0.548697	34	521	0.614848	35	199	0.432463	37	343	337.2	180	286
287	S100A12	0.43795	37	284	0.643469	37	115	0.589563	35	343	0.582166	36	287	0.368761	37	695	344.8	182	287
288	NLRP12	0.424839	33	342	0.569755	33	269	0.523215	32	641	0.581666	32	290	0.478834	33	193	347	163	288
289	S100A11	0.437513	37	288	0.558401	37	297	0.52875	34	606	0.599985	36	237	0.440942	37	312	348	181	289
290	HEBP2	0.405607	38	435	0.543624	38	350	0.558731	35	473	0.564202	36	348	0.50077	38	137	348.6	185	290
291	NUMB	0.392927	36	504	0.507173	36	478	0.615413	33	252	0.626506	35	168	0.432885	36	341	348.6	176	291
292	MSRB2	0.449547	38	238	0.558386	38	298	0.56841	35	429	0.525887	36	506	0.450846	38	274	349	185	292
293	DOK3	0.417277	36	373	0.577885	36	245	0.534268	33	590	0.593708	35	255	0.448097	36	285	349.6	176	293
294	RBM47	0.403861	33	445	0.545235	33	346	0.656696	32	151	0.626031	31	169	0.376848	33	638	349.8	162	294
295	FPR2	0.399248	34	465	0.541219	34	358	0.666428	33	130	0.569755	33	327	0.404481	34	480	352	168	295
296	MLX	0.450396	37	236	0.523899	37	425	0.525809	34	627	0.560597	36	360	0.510331	37	117	353	181	296
297	SEMA4A	0.431018	38	319	0.569926	38	268	0.529534	35	603	0.592816	36	258	0.438664	38	317	353	185	297
298	HTATIP2	0.434927	37	299	0.529231	37	398	0.635118	34	199	0.55851	36	364	0.397684	37	514	354.8	181	298
299	PCMT1	0.42635	35	340	0.592436	35	211	0.65392	32	155	0.566061	34	340	0.363236	35	745	358.2	171	299
300	ZNF281	0.404635	36	442	0.519019	36	439	0.597609	35	318	0.56221	34	355	0.46121	36	237	358.2	177	300
301	CTDP1	0.407702	38	426	0.564788	38	280	0.53968	35	562	0.581441	36	294	0.461302	38	236	359.6	185	301
302	CYB5R4	0.410907	38	410	0.497875	38	526	0.638545	35	188	0.580503	36	298	0.425613	38	376	359.6	185	302
303	RIT1	0.438909	38	276	0.519606	38	436	0.615869	35	249	0.577433	36	306	0.394095	38	532	359.8	185	303
304	LRRN1	0.414079	34	388	0.552797	34	318	0.617078	33	244	0.535082	33	462	0.423332	34	390	360.4	168	304
305	RAB2A	0.438479	37	281	0.52313	37	427	0.550299	34	512	0.581043	36	297	0.446202	37	292	361.8	181	305
306	TGFA	0.417221	35	374	0.506199	35	482	0.637653	34	192	0.551035	34	390	0.426089	35	374	362.4	173	306
307	EXOSC4	0.470901	38	181	0.650595	38	100	0.580731	35	377	0.574225	36	316	0.351599	38	840	362.8	185	307
308	SYN2	0.452762	35	228	0.526648	35	407	0.53448	32	586	0.532832	34	475	0.499588	35	139	367	171	308
309	DYSF	0.395075	37	493	0.604183	37	181	0.560281	34	461	0.593796	36	253	0.409884	37	454	368.4	181	309
310	IL17RA	0.419237	35	365	0.555481	35	310	0.523076	34	643	0.594553	33	249	0.45019	35	276	368.6	172	310
311	TMEM165	0.422142	34	350	0.532508	34	384	0.637259	33	193	0.597996	33	241	0.370643	34	675	368.6	168	311
312	BCL2A1	0.427633	37	335	0.588424	37	222	0.661825	34	138	0.555907	35	376	0.359218	37	777	369.6	180	312
313	EXT1	0.437886	36	286	0.557869	36	300	0.52876	34	605	0.568642	36	329	0.434829	36	333	370.6	178	313
314	BCAT1	0.508249	37	96	0.468412	37	687	0.516763	34	668	0.568284	36	330	0.540411	37	75	371.2	181	314
315	MTARC1	0.487384	37	134	0.518495	37	442	0.512812	34	687	0.527961	35	499	0.523441	37	97	371.8	180	315
316	SAP30	0.467952	37	188	0.482218	37	598	0.523483	34	639	0.547899	36	404	0.61456	37	33	372.4	181	316
317	PDZD8	0.412482	38	400	0.525371	38	412	0.588729	35	346	0.55644	36	374	0.43585	38	331	372.6	185	317
318	TP53I3	0.45174	38	232	0.596372	38	202	0.528582	35	610	0.537402	36	447	0.426343	38	372	372.6	185	318
319	HBXIP	0.415806	30	380	0.567419	30	276	0.580947	27	375	0.541457	29	428	0.419521	30	406	373	146	319
320	PLIN3	0.39085	24	515	0.604962	24	179	0.575139	24	402	0.618773	23	189	0.384825	24	593	375.6	119	320
321	CSGALNACT1	0.471363	33	180	0.518323	33	444	0.588959	32	345	0.531063	32	485	0.414395	33	429	376.6	163	321
322	SRGN	0.406998	35	427	0.529508	35	397	0.623107	32	226	0.546257	34	411	0.412747	35	439	380	171	322
323	EIF4E3	0.397365	36	479	0.561672	36	289	0.669565	33	116	0.591352	35	262	0.359619	36	773	383.8	176	323
324	ACN9	0.434702	34	300	0.559288	34	295	0.655374	31	152	0.532738	33	476	0.368277	34	704	385.4	166	324
325	DRAM1	0.469206	31	183	0.5914	31	212	0.626181	30	220	0.567636	30	332	0.335568	31	988	387	153	325
326	METTL9	0.42999	36	323	0.589253	36	220	0.625471	33	221	0.544993	35	415	0.362473	36	756	387	176	326
327	FNDC3B	0.402021	32	452	0.572162	32	261	0.675697	31	111	0.606534	31	223	0.345353	32	893	388	158	327
328	FAM89A	0.473937	35	166	0.585252	35	225	0.55571	32	485	0.534668	34	463	0.381498	35	615	390.8	171	328
329	UBE2H	0.444324	38	258	0.554497	38	313	0.568895	35	426	0.54308	36	423	0.390743	38	553	394.6	185	329
330	TBXAS1	0.44746	35	246	0.517362	35	448	0.476162	32	884	0.612646	34	206	0.478853	35	192	395.2	171	330
331	ADAM9	0.436275	38	294	0.569387	38	272	0.622206	35	228	0.575601	36	313	0.347578	38	872	395.8	185	331
332	C16orf57	0.403379	29	446	0.583356	29	233	0.545935	26	533	0.572239	28	324	0.411107	29	445	396.2	141	332
333	STIMATE	0.471599	34	179	0.54388	34	348	0.550254	31	513	0.529135	33	495	0.4107	34	449	396.8	166	333
334	GBE1	0.420137	38	360	0.550638	38	327	0.60037	35	306	0.526799	36	504	0.39838	38	511	401.6	185	334
335	TXNDC3	0.384305	29	543	0.521615	29	431	0.596594	26	322	0.533314	28	471	0.457382	29	247	402.8	141	335
336	UBE2J1	0.41674	37	378	0.543634	37	349	0.612567	34	262	0.595144	36	247	0.358378	37	785	404.2	181	336
337	SVIL	0.37664	35	588	0.527286	35	406	0.586588	32	354	0.586436	34	279	0.421276	35	398	405	171	337
338	REPS2	0.453581	38	226	0.469559	38	674	0.522717	35	644	0.537774	36	445	0.57361	38	55	408.8	185	338
339	STK17B	0.362556	38	688	0.497144	38	530	0.654095	35	154	0.565188	36	346	0.435995	38	328	409.2	185	339
340	SERPINA1	0.405025	36	441	0.539741	36	364	0.54689	33	527	0.603612	34	231	0.402762	36	489	410.4	175	340
341	TRIB1	0.353998	37	738	0.582302	37	235	0.660782	34	141	0.528421	35	497	0.411699	37	443	410.8	180	341
342	ACOX1	0.427275	36	337	0.48561	36	580	0.550307	33	511	0.565739	35	342	0.447869	36	286	411.2	176	342
343	ERO1A	0.401378	38	455	0.548276	38	336	0.611422	35	270	0.552034	36	388	0.381686	38	612	412.2	185	343
344	MFF	0.429203	33	324	0.524757	33	419	0.617754	32	242	0.571022	31	325	0.36284	33	751	412.2	162	344
345	DNAJC5	0.417495	36	371	0.57131	36	265	0.544269	33	541	0.531131	35	484	0.41713	36	413	414.8	176	345
346	SAT1	0.391254	34	513	0.506183	34	483	0.608968	33	277	0.554647	32	379	0.414776	34	424	415.2	167	346
347	BNIP2	0.383839	38	544	0.551683	38	322	0.686532	35	98	0.59024	36	268	0.351016	38	846	415.6	185	347
348	GMFG	0.412753	35	397	0.552949	35	317	0.52362	32	638	0.579273	34	301	0.414736	35	425	415.6	171	348
349	PLP2	0.420531	37	356	0.57847	37	242	0.51373	34	681	0.546686	36	408	0.423081	37	391	415.6	181	349
350	COL4A3BP	0.432986	37	309	0.543481	37	352	0.553422	34	496	0.572561	36	323	0.383442	37	601	416.2	181	350
351	ATL3	0.428237	32	331	0.565359	32	278	0.543799	31	542	0.58409	31	282	0.374656	32	652	417	158	351
352	SDF2	0.433156	38	308	0.547584	38	339	0.591567	35	336	0.532159	36	478	0.379755	38	624	417	185	352
353	ACSL3	0.374526	37	599	0.515418	37	453	0.66909	34	118	0.548341	36	400	0.395866	37	524	418.8	181	353
354	ARHGAP19	0.433374	37	305	0.464273	37	705	0.515944	34	671	0.562597	35	352	0.563562	37	61	418.8	180	354
355	CLIC1	0.394888	35	495	0.545323	35	344	0.565169	32	439	0.558226	34	366	0.409474	35	456	420	171	355
356	ALPK1	0.413225	36	395	0.515879	36	451	0.559554	33	466	0.56356	34	349	0.412723	36	440	420.2	175	356
357	ACER3	0.465911	32	191	0.584276	32	229	0.571971	31	415	0.597582	30	242	0.330223	32	1026	420.6	157	357
358	PRKAA1	0.431869	37	317	0.529862	37	392	0.579009	34	386	0.548617	35	399	0.381839	37	609	420.6	180	358
359	VSIG4	0.567087	37	46	0.50756	37	477	0.440164	34	1102	0.552163	35	387	0.528667	37	91	420.6	180	359
360	CDADC1	0.412531	38	399	0.571573	38	263	0.606187	35	293	0.53605	36	457	0.368892	38	694	421.2	185	360
361	SPPL2A	0.432761	36	311	0.549665	36	330	0.628458	33	214	0.574082	35	317	0.341389	36	934	421.2	176	361
362	TIPARP	0.403222	37	447	0.567919	37	275	0.626696	34	217	0.589571	36	270	0.345071	37	898	421.4	181	362
363	SLC31A2	0.439021	36	275	0.460792	36	723	0.502092	35	735	0.579023	34	302	0.541531	36	74	421.8	177	363
364	CD82	0.423752	37	346	0.584379	37	228	0.544578	34	539	0.555429	36	377	0.379739	37	625	423	181	364
365	TNPO3	0.39552	38	488	0.553904	38	316	0.533302	35	594	0.558554	36	363	0.430186	38	355	423.2	185	365
366	RAB1A	0.369768	37	635	0.51886	37	441	0.664079	34	135	0.594867	36	248	0.371958	37	669	425.6	181	366
367	VAMP3	0.368689	37	642	0.551584	37	323	0.588967	34	344	0.567576	36	333	0.403016	37	486	425.6	181	367
368	PNPLA1	0.455552	34	221	0.559121	34	296	0.54373	31	543	0.492827	33	680	0.421506	34	397	427.4	166	368
369	CYYR1	0.443188	35	263	0.528725	35	401	0.526791	33	623	0.529733	35	494	0.427794	35	363	428.8	173	369
370	GSR	0.477707	38	161	0.561707	38	288	0.501664	35	738	0.542981	36	424	0.393446	38	536	429.4	185	370
371	PIK3CB	0.433162	34	307	0.534303	34	379	0.604852	31	298	0.559559	33	361	0.356855	34	805	430	166	371
372	NCF4	0.398043	37	474	0.556447	37	306	0.520998	34	648	0.543316	36	421	0.443732	37	303	430.4	181	372
373	SLC16A3	0.399263	38	464	0.550594	38	328	0.527061	35	620	0.5316	36	480	0.455179	38	261	430.6	185	373
374	RHOT1	0.414693	38	384	0.504901	38	487	0.610562	35	272	0.557077	36	369	0.376584	38	642	430.8	185	374
375	SEPX1	0.366947	30	654	0.5809	30	237	0.552209	27	500	0.538804	29	441	0.437229	30	325	431.4	146	375
376	CHUK	0.3789	36	575	0.480775	36	604	0.650412	33	162	0.545906	35	413	0.416691	36	417	434.2	176	376
377	GNG10	0.382854	34	550	0.508987	34	474	0.639385	31	186	0.569625	33	328	0.376095	34	646	436.8	166	377
378	SLC40A1	0.409225	37	416	0.521483	37	432	0.586741	34	353	0.527489	35	501	0.402281	37	491	438.6	180	378
379	MAP3K5	0.399358	34	463	0.511507	34	463	0.550196	34	514	0.591567	33	261	0.401642	34	494	439	169	379
380	WSB1	0.394271	38	497	0.587318	38	223	0.666308	35	131	0.572947	36	320	0.329639	38	1031	440.4	185	380
381	GRAMD1A	0.374972	36	595	0.551163	36	325	0.562905	33	445	0.547222	35	406	0.412861	36	438	441.8	176	381
382	ZFP106	0.405984	30	432	0.499906	30	514	0.551438	27	503	0.5761	29	309	0.41044	30	452	442	146	382
383	ZMPSTE24	0.425663	38	341	0.491031	38	556	0.577539	35	392	0.565596	36	343	0.385576	38	588	444	185	383
384	SPTLC1	0.405298	38	439	0.496464	38	533	0.633406	35	204	0.557178	36	368	0.370251	38	681	445	185	384
385	TOR1AIP2	0.444722	34	256	0.502724	34	501	0.592018	31	335	0.551521	33	389	0.362996	34	747	445.6	166	385
386	PGM1	0.409191	38	417	0.511316	38	465	0.51395	35	679	0.536883	36	453	0.459101	38	243	451.4	185	386
387	RHOG	0.398907	37	468	0.570016	37	267	0.479602	34	866	0.576066	35	311	0.43166	37	347	451.8	180	387
388	MMP25	0.374271	37	603	0.522142	37	430	0.516311	34	670	0.546664	36	409	0.48904	37	161	454.6	181	388
389	CAST	0.403023	36	449	0.531078	36	388	0.55733	33	481	0.599656	35	239	0.366578	36	722	455.8	176	389
390	CDC42EP3	0.404192	38	443	0.519669	38	435	0.608195	35	282	0.581526	36	291	0.352882	38	833	456.8	185	390
391	RNF13	0.385736	38	539	0.497095	38	531	0.638897	35	187	0.537569	36	446	0.385972	38	583	457.2	185	391
392	RIPOR2	0.392022	34	506	0.457008	34	748	0.55609	31	484	0.580245	33	299	0.457128	34	252	457.8	166	392
393	GNAI3	0.363973	37	676	0.512558	37	459	0.650688	34	159	0.566106	36	338	0.373496	37	658	458	181	393
394	SNX3	0.422842	35	347	0.557797	35	301	0.578646	32	389	0.52277	34	514	0.363674	35	740	458.2	171	394
395	CSNK1D	0.361736	38	692	0.497192	38	529	0.546994	35	526	0.550374	36	393	0.489727	38	160	460	185	395
396	RIN3	0.417144	35	376	0.525038	35	416	0.452148	32	1027	0.564266	34	347	0.497075	35	143	461.8	171	396
397	TUBA4A	0.382322	34	556	0.531648	34	386	0.509319	33	705	0.513349	33	561	0.517401	34	103	462.2	168	397
398	SFT2D1	0.405205	36	440	0.509342	36	472	0.625126	33	222	0.514062	35	558	0.380035	36	623	463	176	398
399	TYW5	0.44535	27	253	0.500292	27	511	0.558706	26	474	0.519074	26	532	0.392204	27	546	463.2	133	399
400	CYP1B1	0.433321	38	306	0.516122	38	450	0.577805	35	391	0.581858	36	289	0.345305	38	895	466.2	185	400
401	LYRM1	0.40632	34	431	0.543615	34	351	0.646766	33	167	0.539275	33	439	0.339814	34	948	467.2	168	401
402	GALNT2	0.420372	37	357	0.575866	37	253	0.555682	34	487	0.566094	36	339	0.344685	37	905	468.2	181	402
403	RAB8B	0.411374	37	405	0.524581	37	420	0.608118	34	284	0.554159	36	382	0.350451	37	852	468.6	181	403
404	ARID5A	0.390557	37	517	0.538975	37	366	0.515771	34	673	0.527686	36	500	0.445537	37	295	470.2	181	404
405	PHKA2	0.428769	38	327	0.515262	38	455	0.473241	35	901	0.531493	36	482	0.470253	38	214	475.8	185	405
406	MAFG	0.440125	37	272	0.576606	37	250	0.539161	34	567	0.484837	36	723	0.388142	37	573	477	181	406
407	ANO10	0.433696	33	303	0.593807	33	207	0.523133	32	642	0.563473	31	350	0.346546	33	887	477.8	162	407
408	C4orf3	0.413852	29	392	0.524364	29	421	0.588479	28	347	0.558122	28	367	0.34887	29	864	478.2	143	408
409	ATP6AP1	0.428864	36	325	0.530941	36	389	0.455563	33	1009	0.53785	35	444	0.464098	36	228	479	176	409
410	OBFC2A	0.356362	30	717	0.525201	30	414	0.658445	27	145	0.558819	29	362	0.362045	30	762	480	146	410
411	B3GNT5	0.391137	37	514	0.531713	37	385	0.623366	34	225	0.539391	35	438	0.351399	37	841	480.6	180	411
412	HDAC4	0.408861	38	419	0.491865	38	553	0.5638	35	441	0.555949	36	375	0.381475	38	616	480.8	185	412
413	RPS6KA1	0.378788	38	576	0.522857	38	428	0.479965	35	865	0.567004	36	335	0.474377	38	206	482	185	413
414	PPP1R12A	0.386623	37	533	0.50663	37	480	0.621853	35	229	0.543661	36	419	0.362815	37	753	482.8	182	414
415	SLC26A8	0.395605	35	487	0.542575	35	354	0.598124	32	316	0.540205	34	437	0.354205	35	823	483.4	171	415
416	HCK	0.372714	37	618	0.543225	37	353	0.538026	34	571	0.577589	36	305	0.388111	37	574	484.2	181	416
417	TMEM188	0.372232	26	620	0.443704	26	838	0.614262	25	254	0.550039	25	394	0.438223	26	319	485	128	417
418	KLHL12	0.369068	37	640	0.46897	37	681	0.589799	34	341	0.54933	36	398	0.427602	37	366	485.2	181	418
419	SLC1A3	0.379529	38	571	0.547616	38	338	0.587496	35	351	0.538248	36	443	0.366398	38	724	485.4	185	419
420	EPAS1	0.4169	37	377	0.525221	37	413	0.552978	34	499	0.467861	36	831	0.44128	37	309	485.8	181	420
421	TM6SF1	0.380305	37	569	0.455335	37	758	0.592782	34	332	0.519894	36	526	0.456309	37	258	488.6	181	421
422	SIGLEC9	0.393545	37	500	0.57454	37	259	0.555658	34	488	0.565962	36	341	0.350229	37	856	488.8	181	422
423	ZBTB16	0.500058	38	108	0.46848	38	686	0.434461	35	1149	0.531916	36	479	0.64503	38	22	488.8	185	423
424	CSF3R	0.380654	38	567	0.500017	38	513	0.519915	35	653	0.556792	36	371	0.428427	38	361	493	185	424
425	PACSIN2	0.34565	38	799	0.49823	38	524	0.54175	35	554	0.588649	36	274	0.439043	38	315	493.2	185	425
426	AMPH	0.565764	38	47	0.459789	38	730	0.439615	35	1109	0.518453	36	535	0.575119	38	53	494.8	185	426
427	FBXO30	0.428681	36	329	0.512057	36	461	0.585445	33	364	0.533019	35	473	0.350855	36	848	495	176	427
428	LCP1	0.363325	38	682	0.525723	38	411	0.555588	35	489	0.587792	36	276	0.381158	38	619	495.4	185	428
429	SLC22A4	0.42031	38	358	0.478688	38	614	0.567632	35	430	0.5143	36	556	0.393862	38	534	498.4	185	429
430	ALPL	0.40831	36	424	0.534632	36	378	0.511384	35	692	0.576073	34	310	0.369053	36	691	499	177	430
431	DDX59	0.415033	36	383	0.454629	36	763	0.608168	33	283	0.533071	35	472	0.384621	36	595	499.2	176	431
432	CFLAR	0.384571	38	542	0.498212	38	525	0.539242	35	565	0.554996	36	378	0.40278	38	488	499.6	185	432
433	ZNF467	0.362713	37	687	0.523674	37	426	0.499698	34	748	0.535704	36	458	0.482879	37	182	500.2	181	433
434	TMEM185B	0.373224	36	615	0.510578	36	467	0.560919	33	458	0.522748	35	515	0.410367	36	453	501.6	176	434
435	C20orf43	0.333323	30	895	0.510466	30	468	0.532111	27	597	0.556561	29	373	0.484589	30	177	502	146	435
436	ST20	0.408737	25	421	0.539862	25	363	0.579836	24	380	0.521265	24	523	0.353916	25	825	502.4	123	436
437	MS4A4A	0.436039	34	296	0.569482	34	270	0.523838	31	635	0.537027	33	450	0.348854	34	865	503.2	166	437
438	CMTM6	0.37916	36	573	0.479715	36	607	0.586173	35	357	0.549628	34	395	0.385798	36	585	503.4	177	438
439	HP	0.418752	34	366	0.62741	34	138	0.579988	33	379	0.51583	33	545	0.322166	34	1090	503.6	168	439
440	TXN	0.400807	34	459	0.554856	34	311	0.582222	31	371	0.494554	33	668	0.367343	34	714	504.6	166	440
441	CHD7	0.354257	34	733	0.471904	34	654	0.585727	31	359	0.536945	33	452	0.434539	34	335	506.6	166	441
442	ALCAM	0.455021	36	224	0.509082	36	473	0.51826	33	660	0.501171	35	621	0.389569	36	563	508.2	176	442
443	PDGFC	0.43866	38	280	0.541708	38	356	0.574411	35	405	0.560837	36	359	0.315739	38	1145	509	185	443
444	IQGAP1	0.401745	38	454	0.470313	38	671	0.515154	35	674	0.582094	36	288	0.407544	38	463	510	185	444
445	RGS19	0.37873	38	577	0.502402	38	502	0.527006	35	621	0.544953	36	416	0.413613	38	435	510.2	185	445
446	BTBD10	0.374425	36	601	0.463131	36	711	0.600101	33	307	0.534279	35	465	0.405969	36	474	511.6	176	446
447	RILPL2	0.41418	35	387	0.447733	35	811	0.528554	32	611	0.537198	34	449	0.441985	35	308	513.2	171	447
448	TSEN34	0.350991	38	760	0.471782	38	655	0.540692	35	557	0.536844	36	454	0.498199	38	140	513.2	185	448
449	FAM49B	0.37813	38	581	0.484927	38	583	0.614847	35	253	0.543416	36	420	0.364043	38	738	515	185	449
450	MSRA	0.354237	38	734	0.568322	38	274	0.509709	35	699	0.552437	36	385	0.40289	38	487	515.8	185	450
451	RNF141	0.374521	38	600	0.503572	38	495	0.569669	35	421	0.540711	36	434	0.377738	38	631	516.2	185	451
452	JAK2	0.368449	35	644	0.491111	35	555	0.668377	32	120	0.554233	34	380	0.346985	35	883	516.4	171	452
453	GADD45B	0.370861	37	630	0.498473	37	523	0.612371	34	264	0.507996	36	591	0.385451	37	589	519.4	181	453
454	S100A6	0.387104	36	529	0.545574	36	343	0.503576	33	729	0.530505	35	489	0.399538	36	508	519.6	176	454
455	UBAP1	0.409551	36	414	0.528811	36	400	0.563	33	444	0.519459	35	531	0.355544	36	812	520.2	176	455
456	ENTPD7	0.39574	37	486	0.58968	37	219	0.604316	34	299	0.549451	36	396	0.310022	37	1204	520.8	181	456
457	IFNGR2	0.371688	38	624	0.49586	38	536	0.55077	35	508	0.55225	36	386	0.38986	38	559	522.6	185	457
458	AGPAT2	0.438909	36	277	0.535667	36	373	0.429652	33	1181	0.513557	35	559	0.466189	36	226	523.2	176	458
459	APAF1	0.374582	37	598	0.494333	37	546	0.589719	34	342	0.522312	36	517	0.381672	37	613	523.2	181	459
460	CCNA1	0.449315	37	240	0.534974	37	376	0.565744	34	438	0.50229	36	616	0.33993	37	947	523.4	181	460
461	NIN	0.362756	37	685	0.510367	37	470	0.562869	34	446	0.535143	36	460	0.39021	37	557	523.6	181	461
462	TOR1AIP1	0.378704	37	579	0.490061	37	559	0.612019	34	265	0.526523	36	505	0.367629	37	712	524	181	462
463	ARL8A	0.402347	28	450	0.5574	28	303	0.553669	27	494	0.517097	27	538	0.352059	28	838	524.6	138	463
464	HK2	0.360195	37	698	0.473609	37	645	0.559145	34	468	0.515093	36	551	0.453681	37	267	525.8	181	464
465	AKIRIN2	0.391706	31	509	0.482239	31	597	0.570397	30	419	0.507368	30	597	0.398647	31	509	526.2	153	465
466	MLKL	0.365589	36	664	0.545302	36	345	0.63599	33	195	0.534101	35	466	0.338579	36	961	526.2	176	466
467	PRKAR2A	0.417208	34	375	0.531166	34	387	0.517112	32	666	0.55316	34	384	0.354256	34	821	526.6	168	467
468	NUPL1	0.420641	33	355	0.465604	33	698	0.574383	30	407	0.507569	32	594	0.386348	33	580	526.8	161	468
469	SDHC	0.398911	38	467	0.52975	38	394	0.529109	35	604	0.562917	36	351	0.354222	38	822	527.6	185	469
470	HIP1	0.399038	38	466	0.57795	38	244	0.561353	35	457	0.535097	36	461	0.331454	38	1016	528.8	185	470
471	C6orf89	0.387671	35	526	0.50392	35	491	0.539559	33	563	0.514765	35	554	0.397617	35	515	529.8	173	471
472	PDSS1	0.427921	33	333	0.545854	33	341	0.575041	30	403	0.525434	32	508	0.3243	33	1072	531.4	161	472
473	XPO6	0.345591	35	803	0.481125	35	602	0.52699	32	622	0.57027	34	326	0.443365	35	305	531.6	171	473
474	C16orf72	0.389241	33	522	0.490173	33	557	0.577121	32	393	0.536505	32	455	0.363411	33	744	534.2	163	474
475	AVL9	0.397179	32	480	0.500945	32	506	0.553679	31	493	0.51139	31	580	0.381558	32	614	534.6	158	475
476	RAB3D	0.388979	36	523	0.483316	36	590	0.488536	33	826	0.524381	35	512	0.466464	36	224	535	176	476
477	HIPK2	0.398812	36	470	0.539368	36	365	0.468449	33	934	0.508773	35	589	0.438544	36	318	535.2	176	477
478	KPNA4	0.391561	37	510	0.540509	37	360	0.598931	34	312	0.549416	36	397	0.320382	37	1107	537.2	181	478
479	NDST2	0.371999	37	622	0.569393	37	271	0.563051	34	443	0.541074	35	430	0.342544	37	922	537.6	180	479
480	MXD3	0.374118	36	606	0.554463	36	314	0.518045	33	663	0.492369	35	688	0.415849	36	420	538.2	176	480
481	SLC12A6	0.389529	38	520	0.469345	38	678	0.543025	35	546	0.538835	36	440	0.397283	38	518	540.4	185	481
482	SNX27	0.409024	38	418	0.447736	38	810	0.492223	35	807	0.531562	36	481	0.481477	38	186	540.4	185	482
483	SYK	0.408565	37	422	0.504898	37	488	0.447311	34	1052	0.551026	36	391	0.429677	37	357	542	181	483
484	CCDC126	0.355822	33	720	0.478904	33	611	0.596164	32	324	0.495802	32	660	0.416636	33	418	546.6	163	484
485	GPR84	0.405825	36	433	0.627348	36	139	0.592171	33	334	0.514134	35	557	0.303282	36	1271	546.8	176	485
486	PTPN1	0.376707	35	587	0.54892	35	334	0.560643	32	460	0.541933	34	427	0.342217	35	926	546.8	171	486
487	ATXN1	0.381496	37	562	0.478811	37	613	0.559427	34	467	0.538743	35	442	0.374471	37	654	547.6	180	487
488	IRAK4	0.373661	37	611	0.469424	37	676	0.564948	34	440	0.545986	36	412	0.382821	37	605	548.8	181	488
489	SSH1	0.397614	36	477	0.503933	36	490	0.519153	33	659	0.545248	35	414	0.368233	36	705	549	176	489
490	PSEN1	0.382866	37	549	0.461033	37	720	0.546776	34	528	0.527199	36	503	0.411066	37	446	549.2	181	490
491	RSBN1	0.337388	37	866	0.495086	37	543	0.613758	34	258	0.565229	36	345	0.363971	37	739	550.2	181	491
492	DEDD	0.37927	37	572	0.503397	37	497	0.489734	34	819	0.530568	36	488	0.425441	37	377	550.6	181	492
493	VNN2	0.362726	37	686	0.497013	37	532	0.560102	34	463	0.511138	36	581	0.401956	37	493	551	181	493
494	NAMPT	0.345525	33	805	0.478033	33	617	0.61301	32	261	0.543972	32	418	0.37429	33	655	551.2	163	494
495	RNF149	0.332228	36	906	0.453279	36	772	0.619994	33	235	0.558333	35	365	0.404573	36	478	551.2	176	495
496	AGTRAP	0.419731	36	363	0.508166	36	475	0.467278	33	942	0.515618	35	547	0.413769	36	433	552	176	496
497	MTF1	0.432879	35	310	0.538715	35	368	0.535689	32	580	0.535316	34	459	0.327719	35	1044	552.2	171	497
498	LBR	0.374302	38	602	0.476434	38	630	0.60393	35	301	0.500577	36	630	0.38342	38	602	553	185	498
499	MYL12B	0.393329	22	501	0.529056	22	399	0.561805	22	454	0.496453	22	654	0.362429	22	758	553.2	110	499
500	CUTC	0.394931	37	494	0.480569	37	606	0.558752	34	472	0.530933	36	487	0.366845	37	721	556	181	500
501	PLXNC1	0.36886	37	641	0.460972	37	722	0.560276	34	462	0.54771	36	405	0.391164	37	552	556.4	181	501
502	ACTR2	0.363489	37	679	0.48375	37	588	0.55767	34	480	0.577072	36	308	0.365502	37	729	556.8	181	502
503	FOXN2	0.380143	35	570	0.501874	35	503	0.580988	34	374	0.55382	33	383	0.337911	35	969	559.8	172	503
504	SLC36A4	0.386159	34	535	0.495129	34	541	0.519952	31	652	0.489576	33	702	0.426818	34	369	559.8	166	504
505	TOLLIP	0.406936	38	428	0.498967	38	521	0.456362	35	1002	0.518787	36	533	0.43807	38	321	561	185	505
506	MAP3K8	0.411287	38	407	0.452655	38	778	0.575981	35	400	0.513429	36	560	0.372833	38	662	561.4	185	506
507	GALNT14	0.414385	35	385	0.524069	35	424	0.502441	33	734	0.528552	35	496	0.360184	35	771	562	173	507
508	TPST2	0.422324	38	348	0.539986	38	362	0.524374	35	631	0.533436	36	469	0.331313	38	1018	565.6	185	508
509	PLIN5	0.417402	27	372	0.510597	27	466	0.469704	26	929	0.48573	26	717	0.432117	27	345	565.8	133	509
510	B3GNT2	0.39758	37	478	0.454153	37	764	0.595165	34	327	0.512681	36	566	0.368734	37	696	566.2	181	510
511	CHKA	0.433833	38	302	0.488802	38	564	0.433624	35	1154	0.491734	36	690	0.503352	38	127	567.4	185	511
512	DPH3	0.412725	35	398	0.491959	35	552	0.562731	32	449	0.482546	34	736	0.368286	35	703	567.6	171	512
513	NT5C2	0.333033	37	898	0.486638	37	575	0.586792	34	352	0.503305	36	613	0.420715	37	400	567.6	181	513
514	PPP1R3B	0.35475	37	728	0.472205	37	652	0.607886	34	286	0.519519	35	530	0.37621	37	644	568	180	514
515	ECE1	0.377176	37	585	0.486465	37	577	0.510718	34	696	0.52396	36	513	0.403251	37	485	571.2	181	515
516	AZIN1	0.340694	35	842	0.478001	35	618	0.605342	32	296	0.495999	34	657	0.407708	35	462	575	171	516
517	IL1RL1	0.51149	36	90	0.471034	36	662	0.473159	33	902	0.462603	35	861	0.42737	36	368	576.6	176	517
518	FOSL2	0.360473	37	696	0.490069	37	558	0.548986	34	520	0.498535	36	642	0.406092	37	472	577.6	181	518
519	SMPDL3A	0.403943	37	444	0.575226	37	254	0.574377	34	408	0.516289	36	543	0.306615	37	1240	577.8	181	519
520	C9orf103	0.409497	28	415	0.562493	28	285	0.533202	25	595	0.554225	27	381	0.308737	28	1218	578.8	136	520
521	ATP11A	0.343671	28	817	0.499688	28	518	0.596362	27	323	0.550705	26	392	0.350568	28	851	580.2	137	521
522	VIM	0.398487	37	471	0.496227	37	534	0.457296	34	993	0.532913	36	474	0.413803	37	431	580.6	181	522
523	ZDHHC19	0.408562	36	423	0.574899	36	257	0.516847	33	667	0.52824	35	498	0.325345	36	1060	581	176	523
524	MXD1	0.328586	37	934	0.462346	37	717	0.576873	34	398	0.540356	36	436	0.415269	37	422	581.4	181	524
525	C14orf101	0.360329	31	697	0.495079	31	544	0.615418	28	251	0.531025	30	486	0.341244	31	935	582.6	151	525
526	RANBP9	0.386638	35	532	0.500484	35	510	0.601078	32	304	0.512448	33	570	0.333873	35	1000	583.2	170	526
527	MTMR6	0.352226	38	752	0.448317	38	805	0.609535	35	276	0.516596	36	540	0.390663	38	555	585.6	185	527
528	RAD23B	0.377168	38	586	0.462595	38	714	0.557758	35	479	0.515588	36	548	0.382897	38	604	586.2	185	528
529	TMUB2	0.369488	36	638	0.499324	36	519	0.509888	33	698	0.491302	35	694	0.424559	36	382	586.2	176	529
530	HLX	0.349838	38	770	0.533345	38	382	0.522044	35	645	0.476306	36	772	0.425951	38	375	588.8	185	530
531	RHBDD2	0.392972	37	503	0.519365	37	437	0.483412	34	852	0.506682	35	601	0.390262	37	556	589.8	180	531
532	FAM200B	0.421075	21	353	0.46487	21	701	0.51233	21	690	0.498505	21	644	0.38959	21	562	590	105	532
533	RRAGD	0.37316	37	616	0.534046	37	380	0.535736	34	578	0.46873	36	823	0.390733	37	554	590.2	181	533
534	SOCS3	0.349708	37	772	0.560837	37	290	0.619848	34	236	0.530153	35	493	0.313401	37	1171	592.4	180	534
535	C20orf177	0.324137	29	978	0.504162	29	489	0.558181	26	477	0.548014	28	403	0.381434	29	617	592.8	141	535
536	CAPG	0.398367	38	473	0.554828	38	312	0.455733	35	1005	0.527367	36	502	0.371091	38	672	592.8	185	536
537	LAMP2	0.353614	37	742	0.447724	37	812	0.558788	34	471	0.511434	36	577	0.428238	37	362	592.8	181	537
538	RHOA	0.382317	37	557	0.455732	37	754	0.491137	34	812	0.548277	36	401	0.411908	37	441	593	181	538
539	TSHZ3	0.332467	33	903	0.532807	33	383	0.558391	32	476	0.561368	32	357	0.351005	33	847	593.2	163	539
540	STAT3	0.352717	37	749	0.481859	37	599	0.533861	34	591	0.530157	36	492	0.391347	37	551	596.4	181	540
541	SAP30L	0.36686	34	655	0.487406	34	573	0.571444	33	418	0.492451	33	686	0.374942	34	651	596.6	168	541
542	FAM126B	0.405758	35	434	0.442655	35	843	0.568907	32	425	0.519616	34	529	0.362384	35	759	598	171	542
543	MAN2A2	0.407796	36	425	0.430799	36	899	0.513096	33	684	0.461644	35	870	0.511742	36	114	598.4	176	543
544	MARCH5	0.34966	24	773	0.456711	24	749	0.602831	24	303	0.561549	23	356	0.354472	24	820	600.2	119	544
545	NQO2	0.412196	37	402	0.518949	37	440	0.469043	34	930	0.492678	35	683	0.39163	37	549	600.8	180	545
546	SEPHS2	0.359749	38	702	0.503511	38	496	0.595025	35	328	0.525201	36	509	0.337832	38	970	601	185	546
547	PAM	0.411889	38	404	0.488092	38	569	0.514629	35	677	0.500463	36	632	0.366357	38	725	601.4	185	547
548	TOR1A	0.373786	38	608	0.495113	38	542	0.549312	35	519	0.516867	36	539	0.357298	38	799	601.4	185	548
549	STXBP2	0.432194	38	316	0.560361	38	292	0.457245	35	995	0.534058	36	467	0.340657	38	940	602	185	549
550	CEACAM1	0.377983	37	582	0.612631	37	162	0.643382	34	174	0.507536	36	595	0.278885	37	1507	604	181	550
551	GAPDH	0.397669	36	476	0.560139	36	293	0.451001	33	1034	0.52177	35	519	0.368579	36	698	604	176	551
552	SERINC3	0.380337	37	568	0.44304	37	842	0.545914	34	534	0.492699	36	682	0.420447	37	402	605.6	181	552
553	SLC37A3	0.325194	36	968	0.473107	36	648	0.594982	33	329	0.501049	35	623	0.407282	36	464	606.4	176	553
554	SETD8	0.386894	34	530	0.513574	34	457	0.497045	31	766	0.503355	33	612	0.370204	34	682	609.4	166	554
555	NEDD4	0.394169	38	498	0.544335	38	347	0.585491	35	363	0.521071	36	524	0.296228	38	1327	611.8	185	555
556	SNX13	0.359201	38	705	0.439837	38	861	0.585637	35	362	0.530282	36	491	0.376596	38	641	612	185	556
557	FKBP1A	0.350815	37	762	0.498743	37	522	0.525145	34	629	0.522363	35	516	0.376899	37	636	613	180	557
558	CYP1B1-AS1	0.421881	31	351	0.443767	31	836	0.4757	28	886	0.492382	30	687	0.442883	31	307	613.4	151	558
559	RAB20	0.378958	38	574	0.555955	38	309	0.587513	35	350	0.499818	36	635	0.309978	38	1207	615	185	559
560	SORL1	0.354414	36	731	0.452294	36	780	0.492353	33	804	0.544214	35	417	0.432155	36	344	615.2	176	560
561	TSPAN2	0.419947	38	361	0.495825	38	537	0.498152	35	756	0.46318	36	855	0.388061	38	575	616.8	185	561
562	FAM160B1	0.346763	31	789	0.463524	31	710	0.611947	30	266	0.512231	30	572	0.362937	31	748	617	153	562
563	KCNMA1	0.51933	38	82	0.470911	38	663	0.417315	35	1294	0.483019	36	732	0.437445	38	324	619	185	563
564	ROCK1	0.367509	35	649	0.431293	35	896	0.590327	32	340	0.540995	33	431	0.358362	35	786	620.4	170	564
565	RP2	0.373719	38	609	0.443389	38	839	0.620921	35	233	0.511415	36	579	0.351388	38	842	620.4	185	565
566	C1GALT1C1	0.388345	37	525	0.500912	37	507	0.629835	34	208	0.502647	36	615	0.305488	37	1249	620.8	181	566
567	DGAT2	0.35409	37	736	0.461741	37	719	0.490096	34	815	0.518413	35	536	0.444892	37	298	620.8	180	567
568	EIF4G3	0.370769	38	631	0.550801	38	326	0.579624	35	381	0.546447	36	410	0.291784	38	1371	623.8	185	568
569	CPEB4	0.395188	36	490	0.502732	36	500	0.57706	33	395	0.501909	35	619	0.319072	36	1117	624.2	176	569
570	RASGRP4	0.364962	36	669	0.486244	36	578	0.475399	33	888	0.499807	35	636	0.43136	36	350	624.2	176	570
571	ADAM19	0.342731	38	823	0.469274	38	679	0.485286	35	848	0.505729	36	605	0.486473	38	167	624.4	185	571
572	CELF2	0.355778	37	721	0.404324	37	1037	0.494844	34	789	0.542707	36	426	0.49104	37	156	625.8	181	572
573	C22orf9	0.375406	29	593	0.486742	29	574	0.471737	26	907	0.519956	28	525	0.393101	29	539	627.6	141	573
574	CMTM4	0.398447	36	472	0.525129	36	415	0.521919	33	647	0.503064	35	614	0.334176	36	997	629	176	574
575	P2RX1	0.398023	38	475	0.505977	38	484	0.450676	35	1035	0.483098	36	730	0.414341	38	430	630.8	185	575
576	BST1	0.33167	38	908	0.533916	38	381	0.581076	35	372	0.53229	36	477	0.329536	38	1032	634	185	576
577	SESN2	0.364266	37	672	0.528715	37	402	0.528254	34	612	0.486129	35	716	0.359599	37	775	635.4	180	577
578	ARMC12	0.472698	34	173	0.471945	34	653	0.424815	32	1225	0.462691	34	859	0.45364	34	268	635.6	168	578
579	PPP4R2	0.383722	34	546	0.499013	34	520	0.596069	31	326	0.495843	33	659	0.317597	34	1128	635.8	166	579
580	GALNT4	0.374199	34	605	0.488627	34	565	0.560661	31	459	0.540955	33	432	0.318771	34	1120	636.2	166	580
581	LGALS8	0.334315	37	891	0.49979	37	516	0.633946	34	201	0.540401	36	435	0.316004	37	1143	637.2	181	581
582	MCTP1	0.400004	37	461	0.486009	37	579	0.573029	34	410	0.496709	36	652	0.322608	37	1087	637.8	181	582
583	NSFL1C	0.382336	36	555	0.441203	36	852	0.435026	33	1141	0.525159	35	510	0.502057	36	131	637.8	176	583
584	LATS2	0.388658	36	524	0.463117	36	712	0.554527	33	492	0.504061	35	611	0.350392	36	853	638.4	176	584
585	PHF21A	0.355514	38	722	0.464296	38	704	0.539505	35	564	0.566218	36	336	0.348528	38	868	638.8	185	585
586	APBB1IP	0.350918	38	761	0.468838	38	683	0.502486	35	733	0.562545	36	353	0.372007	38	668	639.6	185	586
587	PCYT1A	0.365979	34	662	0.54956	34	332	0.537072	31	574	0.512641	33	567	0.324656	34	1069	640.8	166	587
588	SBF2	0.352082	35	754	0.449822	35	791	0.559	32	469	0.534575	34	464	0.366041	35	726	640.8	171	588
589	SDCBP	0.340873	38	839	0.44126	38	851	0.607182	35	289	0.517431	36	537	0.368439	38	701	643.4	185	589
590	TMEM180	0.343523	31	818	0.492043	31	551	0.488206	30	830	0.496065	30	656	0.427674	31	365	644	153	590
591	CAMKK2	0.389322	34	521	0.475335	34	633	0.440724	31	1097	0.496499	33	653	0.436002	34	327	646.2	166	591
592	PXYLP1	0.437226	36	291	0.37685	36	1235	0.467332	33	941	0.493368	35	677	0.530156	36	87	646.2	176	592
593	CLIP1	0.365394	37	665	0.476882	37	626	0.541687	34	555	0.548229	35	402	0.336398	37	984	646.4	180	593
594	IMPDH1	0.371479	38	627	0.471223	38	660	0.429697	35	1179	0.512802	36	564	0.47528	38	203	646.6	185	594
595	MERTK	0.386397	37	534	0.518443	37	443	0.531809	34	598	0.531142	36	483	0.311954	37	1186	648.8	181	595
596	SUMF1	0.356607	36	715	0.462479	36	716	0.496955	33	768	0.516304	35	542	0.399774	36	506	649.4	176	596
597	DHRS7	0.363987	38	675	0.448043	38	806	0.497723	35	762	0.510412	36	585	0.415596	38	421	649.8	185	597
598	USP32	0.390378	37	518	0.46946	37	675	0.551315	34	504	0.481748	36	743	0.354483	37	819	651.8	181	598
599	FADD	0.365347	37	666	0.460261	37	726	0.471447	34	911	0.474738	35	784	0.485099	37	174	652.2	180	599
600	ARRB2	0.367004	38	652	0.495787	38	538	0.474831	35	894	0.515007	36	552	0.379614	38	627	652.6	185	600
601	PREX1	0.353432	37	743	0.408655	37	1005	0.4882	34	831	0.521487	35	521	0.486724	37	166	653.2	180	601
602	FLT3	0.478561	38	156	0.401698	38	1052	0.414092	35	1320	0.498497	36	645	0.525377	38	95	653.6	185	602
603	KLF7	0.376419	37	590	0.51039	37	469	0.509079	34	707	0.502261	36	617	0.346634	37	885	653.6	181	603
604	DENND3	0.330221	38	921	0.450669	38	788	0.500742	35	743	0.513247	36	562	0.453867	38	266	656	185	604
605	B3GNT8	0.414323	33	386	0.492581	33	550	0.443446	32	1079	0.471829	32	803	0.406437	33	469	657.4	163	605
606	CDA	0.363436	37	681	0.501742	37	504	0.433835	34	1153	0.484773	35	724	0.466253	37	225	657.4	180	606
607	KIF5B	0.368219	38	646	0.457484	38	744	0.567535	35	431	0.504247	36	609	0.349066	38	862	658.4	185	607
608	LAIR1	0.418355	35	369	0.524996	35	417	0.495931	32	775	0.536084	34	456	0.302501	35	1275	658.4	171	608
609	BLOC1S1	0.412914	36	396	0.536721	36	372	0.445445	33	1063	0.507768	34	592	0.347947	36	870	658.6	175	609
610	C3AR1	0.423927	38	344	0.50517	38	486	0.51811	35	661	0.499446	36	639	0.313739	38	1170	660	185	610
611	HIF1A	0.337623	38	865	0.496206	38	535	0.627001	35	216	0.525129	36	511	0.313033	38	1174	660.2	185	611
612	PHF20L1	0.363804	38	677	0.464027	38	708	0.549472	35	518	0.484429	36	726	0.370474	38	678	661.4	185	612
613	SLMAP	0.342501	36	825	0.425733	36	913	0.56884	33	427	0.510723	35	584	0.389775	36	560	661.8	176	613
614	MICAL1	0.370088	35	633	0.513365	35	458	0.439292	34	1112	0.491464	33	693	0.416842	35	415	662.2	172	614
615	PDK3	0.357026	38	714	0.457973	38	740	0.495064	35	784	0.512886	36	563	0.396241	38	522	664.6	185	615
616	TRIM25	0.350556	38	763	0.493188	38	548	0.551279	35	506	0.53332	36	470	0.328333	38	1040	665.4	185	616
617	B3GNTL1	0.354941	37	725	0.473014	37	649	0.470515	34	921	0.477492	36	764	0.453228	37	271	666	181	617
618	EMILIN2	0.389682	37	519	0.524924	37	418	0.499504	34	751	0.541093	36	429	0.309228	37	1213	666	181	618
619	ADAM17	0.426365	37	338	0.410756	37	992	0.495976	34	773	0.500698	36	626	0.381011	37	620	669.8	181	619
620	MMP8	0.395136	38	491	0.601992	38	184	0.566547	35	435	0.473779	36	790	0.283672	38	1460	672	185	620
621	RAC2	0.339943	37	847	0.521354	37	433	0.493105	34	798	0.521325	36	522	0.362339	37	760	672	181	621
622	SFXN5	0.401306	36	456	0.515319	36	454	0.428769	33	1189	0.460992	35	874	0.423385	36	389	672.4	176	622
623	PLB1	0.371041	36	629	0.485492	36	581	0.47897	33	872	0.506582	35	602	0.37	36	684	673.6	176	623
624	ARPC1A	0.349715	36	771	0.475348	36	632	0.505363	33	720	0.512322	35	571	0.370538	36	677	674.2	176	624
625	PJA2	0.341569	37	833	0.457876	37	742	0.553196	34	497	0.515576	36	549	0.362467	37	757	675.6	181	625
626	CTBS	0.382769	36	551	0.392356	36	1114	0.497041	33	767	0.49347	35	676	0.449824	36	280	677.6	176	626
627	LIMK2	0.327002	38	951	0.493354	38	547	0.591235	35	338	0.530446	36	490	0.325055	38	1062	677.6	185	627
628	MAP3K3	0.374937	38	597	0.420532	38	945	0.440302	35	1100	0.516225	36	544	0.473852	38	208	678.8	185	628
629	RLIM	0.346777	24	788	0.484875	24	585	0.604023	24	300	0.507139	23	598	0.31846	24	1123	678.8	119	629
630	ARID3A	0.383624	38	547	0.470195	38	672	0.453249	35	1024	0.480559	36	748	0.417777	38	411	680.4	185	630
631	DNAJC3	0.400943	38	458	0.453031	38	773	0.46978	35	927	0.507505	36	596	0.375005	38	650	680.8	185	631
632	TSNAX	0.371843	37	623	0.483746	37	589	0.562733	34	448	0.477485	35	765	0.336724	37	981	681.2	180	632
633	TMEM2	0.320571	38	1005	0.488108	38	568	0.582261	35	370	0.542804	36	425	0.327891	38	1043	682.2	185	633
634	TLE1	0.436261	38	295	0.4512	38	783	0.451069	35	1033	0.441859	36	1007	0.438794	38	316	686.8	185	634
635	LMBR1	0.366015	36	661	0.477227	36	624	0.54352	33	544	0.468582	35	825	0.358331	36	788	688.4	176	635
636	ARL11	0.381415	34	563	0.482985	34	591	0.486695	31	839	0.481893	33	742	0.366906	34	720	691	166	636
637	STX7	0.362096	37	689	0.448389	37	803	0.5793	34	384	0.495383	36	663	0.343405	37	917	691.2	181	637
638	CYP19A1	0.462268	36	209	0.52593	36	410	0.460614	33	978	0.471712	35	805	0.326113	36	1055	691.4	176	638
639	GLIPR2	0.340841	31	841	0.489436	31	562	0.500479	30	745	0.511784	30	575	0.364247	31	735	691.6	153	639
640	TMEM169	0.45251	33	229	0.489606	33	561	0.425971	32	1220	0.468657	32	824	0.378055	33	629	692.6	163	640
641	G6PD	0.384627	37	541	0.518019	37	446	0.410607	34	1349	0.485246	35	720	0.418948	37	408	692.8	180	641
642	VPS54	0.351062	38	759	0.47766	38	620	0.576909	35	396	0.482364	36	738	0.33962	38	952	693	185	642
643	SLC8A1	0.422259	36	349	0.393658	36	1109	0.417258	33	1295	0.521579	34	520	0.478148	36	195	693.6	175	643
644	TM9SF2	0.361632	38	693	0.441048	38	853	0.547171	35	524	0.509808	36	586	0.355365	38	813	693.8	185	644
645	GRINA	0.413976	37	389	0.529661	37	395	0.453962	34	1018	0.481396	36	745	0.340441	37	943	698	181	645
646	SLC6A6	0.344557	38	811	0.430407	38	900	0.477664	35	879	0.519768	36	527	0.4263	38	373	698	185	646
647	ATP6V1E1	0.371565	38	626	0.471257	38	659	0.501268	35	741	0.492574	36	684	0.358496	38	783	698.6	185	647
648	VWA8	0.37133	36	628	0.416933	36	964	0.47217	33	905	0.465719	34	842	0.492211	36	154	698.6	175	648
649	STK16	0.4053	37	438	0.465485	37	699	0.442654	34	1086	0.439673	36	1023	0.455147	37	262	701.6	181	649
650	MYL6	0.377202	36	584	0.556224	36	308	0.47935	33	868	0.469005	35	817	0.341059	36	937	702.8	176	650
651	MPP7	0.371596	36	625	0.418308	36	956	0.492892	33	800	0.510897	35	582	0.389218	36	565	705.6	176	651
652	ATXN7L3	0.380872	30	566	0.503651	30	493	0.4529	29	1025	0.488138	29	709	0.364109	30	737	706	148	652
653	NOP10	0.400743	33	460	0.474731	33	640	0.474842	32	893	0.496817	31	651	0.346037	33	891	707	162	653
654	CD163L1	0.501037	28	105	0.464772	28	702	0.422488	28	1247	0.430052	28	1078	0.41988	28	405	707.4	140	654
655	LPGAT1	0.335085	38	885	0.466937	38	697	0.5497	35	517	0.488027	36	710	0.364549	38	732	708.2	185	655
656	P2RY13	0.343512	37	819	0.453936	37	767	0.514806	34	676	0.497315	36	647	0.376882	37	637	709.2	181	656
657	GCLM	0.373616	38	612	0.541036	38	359	0.581065	35	373	0.490795	36	697	0.278845	38	1508	709.8	185	657
658	KIAA0319L	0.396766	37	481	0.413009	37	983	0.442077	34	1088	0.471849	36	802	0.477771	37	196	710	181	658
659	FRAT1	0.368328	38	645	0.385477	38	1165	0.443413	35	1080	0.51201	36	573	0.51619	38	105	713.6	185	659
660	NDEL1	0.309333	37	1110	0.417406	37	961	0.536644	34	576	0.490263	35	701	0.461131	37	238	717.2	180	660
661	SLC9A8	0.347186	36	784	0.447561	36	814	0.471095	33	915	0.484743	34	725	0.431496	36	349	717.4	175	661
662	MTX1	0.377642	25	583	0.48275	25	594	0.425619	22	1221	0.479321	24	754	0.411825	25	442	718.8	121	662
663	S100A9	0.355372	36	723	0.564074	36	281	0.497789	33	759	0.484243	35	728	0.320682	36	1106	719.4	176	663
664	SH3PXD2B	0.382424	34	554	0.470593	34	670	0.41446	32	1317	0.504731	34	608	0.40645	34	468	723.4	168	664
665	MFSD1	0.367767	37	648	0.404221	37	1039	0.494587	34	790	0.488216	36	708	0.41133	37	444	725.8	181	665
666	CWF19L1	0.393125	38	502	0.46702	38	695	0.436299	35	1130	0.49388	36	674	0.377453	38	633	726.8	185	666
667	CUX1	0.366034	37	660	0.459193	37	735	0.443706	34	1076	0.497116	35	649	0.397163	37	519	727.8	180	667
668	TMEM167A	0.386085	32	537	0.466955	32	696	0.546125	31	532	0.499806	31	637	0.306703	32	1237	727.8	158	668
669	EMB	0.347876	32	780	0.503289	32	498	0.542522	31	552	0.477517	31	762	0.327272	32	1050	728.4	158	669
670	FEM1C	0.318212	37	1028	0.482806	37	592	0.585969	34	358	0.49708	36	650	0.331211	37	1019	729.4	181	670
671	DHRS13	0.311006	32	1091	0.499698	32	517	0.53075	31	601	0.511979	31	574	0.347195	32	877	732	158	671
672	SIRPD	0.383145	36	548	0.461887	36	718	0.459505	33	981	0.479677	35	751	0.372722	36	663	732.2	176	672
673	SPI1	0.352906	38	748	0.494929	38	545	0.448405	35	1046	0.508055	36	590	0.364345	38	733	732.4	185	673
674	ANXA1	0.375875	38	592	0.503225	38	499	0.532509	35	596	0.498634	36	641	0.295312	38	1337	733	185	674
675	SYNE1	0.378722	35	578	0.479277	35	609	0.518047	32	662	0.454617	34	906	0.344261	35	910	733	171	675
676	SIGLEC5	0.345609	37	801	0.503854	37	492	0.495109	34	783	0.482031	35	740	0.350376	37	854	734	180	676
677	MYD88	0.343684	37	816	0.44489	37	830	0.515847	34	672	0.509218	36	588	0.360465	37	770	735.2	181	677
678	PTBP3	0.306069	37	1144	0.419504	37	949	0.556742	34	482	0.514649	36	555	0.391536	37	550	736	181	678
679	ALDOA	0.36713	38	651	0.495417	38	539	0.4067	35	1375	0.501553	36	620	0.401086	38	497	736.4	185	679
680	FKBP9	0.410371	35	412	0.450183	35	789	0.422793	32	1242	0.45472	33	903	0.432614	35	342	737.6	170	680
681	C3orf23	0.357487	28	710	0.459929	28	729	0.533389	25	593	0.481316	27	746	0.344246	28	911	737.8	136	681
682	RABAC1	0.405475	38	437	0.487754	38	572	0.379356	35	1588	0.494025	36	671	0.414557	38	426	738.8	185	682
683	CYB5R1	0.395476	38	489	0.4725	38	651	0.42678	35	1211	0.476569	36	771	0.386537	38	578	740	185	683
684	FAM129A	0.339208	35	854	0.45931	35	734	0.500532	34	744	0.573564	33	318	0.32445	35	1071	744.2	172	684
685	IRF2BPL	0.38217	35	560	0.399316	35	1070	0.44334	32	1083	0.500628	34	627	0.423434	35	388	745.6	171	685
686	DCTN2	0.382293	38	558	0.511358	38	464	0.437969	35	1117	0.501142	36	622	0.338009	38	968	745.8	185	686
687	TP53I11	0.337064	38	870	0.515509	38	452	0.43313	35	1158	0.468903	36	820	0.413299	38	436	747.2	185	687
688	PRKCD	0.341776	35	832	0.469399	35	677	0.489489	32	822	0.506897	34	600	0.355944	35	809	748	171	688
689	TMEM33	0.386792	36	531	0.431812	36	895	0.527984	35	613	0.486262	34	715	0.335178	36	992	749.2	177	689
690	RIPK3	0.32882	37	930	0.458725	37	736	0.451493	34	1030	0.499598	35	638	0.416279	37	419	750.6	180	690
691	IER3	0.403176	35	448	0.505627	35	485	0.507535	32	710	0.420233	33	1148	0.336985	35	978	753.8	170	691
692	H6PD	0.3573	35	711	0.482432	35	595	0.464595	34	955	0.466969	34	834	0.370328	35	680	755	173	692
693	PTBP2	0.390716	35	516	0.395749	35	1093	0.527241	32	618	0.435816	34	1048	0.399913	35	504	755.8	171	693
694	STK3	0.328285	38	939	0.499843	38	515	0.616874	35	246	0.543167	36	422	0.264296	38	1660	756.4	185	694
695	STS	0.432741	31	312	0.375879	31	1243	0.436321	31	1129	0.452156	30	928	0.485368	31	172	756.8	154	695
696	PTPN22	0.359052	38	706	0.484899	38	584	0.562771	35	447	0.452967	36	921	0.317268	38	1132	758	185	696
697	TK2	0.36414	37	674	0.443735	37	837	0.429109	34	1185	0.512544	36	568	0.394207	37	531	759	181	697
698	ACAA1	0.37075	38	632	0.450785	38	787	0.429007	35	1186	0.485509	36	718	0.405423	38	476	759.8	185	698
699	TRIM27	0.373387	36	613	0.407986	36	1013	0.447823	33	1050	0.502256	35	618	0.399816	36	505	759.8	176	699
700	SLC16A6	0.392	38	507	0.389802	38	1131	0.471047	35	916	0.478158	36	759	0.401445	38	495	761.6	185	700
701	PPP2R3C	0.36421	36	673	0.445334	36	828	0.53821	33	569	0.479395	35	753	0.336043	36	986	761.8	176	701
702	CDC42	0.369606	38	637	0.470907	38	664	0.486931	35	836	0.492251	36	689	0.336081	38	985	762.2	185	702
703	STX11	0.32698	37	952	0.41317	37	981	0.579621	34	382	0.492796	36	681	0.354171	37	824	764	181	703
704	BAT5	0.319234	29	1020	0.476479	29	629	0.534343	26	588	0.470192	28	813	0.359602	29	774	764.8	141	704
705	CGAS	0.385817	29	538	0.474333	29	642	0.542861	26	547	0.49169	28	691	0.28892	29	1408	765.2	141	705
706	TEX2	0.392855	37	505	0.447947	37	807	0.431399	34	1167	0.453176	36	919	0.413793	37	432	766	181	706
707	FAM45A	0.354365	34	732	0.386636	34	1153	0.534308	31	589	0.51478	33	553	0.356872	34	804	766.2	166	707
708	CHMP2A	0.345204	38	806	0.457119	38	746	0.424591	35	1229	0.506245	36	603	0.410973	38	448	766.4	185	708
709	LRP10	0.311557	37	1087	0.464259	37	706	0.477924	34	877	0.494915	35	667	0.400366	37	499	767.2	180	709
710	PTPN12	0.355184	37	724	0.445943	37	824	0.596121	34	325	0.496188	36	655	0.297543	37	1310	767.6	181	710
711	KIAA1715	0.400959	33	457	0.477426	33	623	0.447542	30	1051	0.466982	32	833	0.347189	33	878	768.4	161	711
712	KIDINS220	0.341099	34	835	0.401872	34	1049	0.573109	32	409	0.48853	34	707	0.35129	34	843	768.6	168	712
713	APLP2	0.372493	35	619	0.440475	35	856	0.441437	34	1090	0.500893	34	624	0.372921	35	661	770	173	713
714	RAB43	0.319893	32	1014	0.462792	32	713	0.496806	29	769	0.475215	31	779	0.386083	32	581	771.2	156	714
715	GRB2	0.349871	37	768	0.436882	37	876	0.457263	34	994	0.516305	36	541	0.369859	37	685	772.8	181	715
716	KIF3C	0.356265	37	719	0.484496	37	586	0.462332	34	962	0.466525	36	836	0.361756	37	763	773.2	181	716
717	TBC1D7	0.365047	37	667	0.470868	37	665	0.468579	34	933	0.464378	35	852	0.362863	37	750	773.4	180	717
718	WDR37	0.337098	38	869	0.462577	38	715	0.52572	35	628	0.500888	36	625	0.328894	38	1034	774.2	185	718
719	GOLGA7	0.369186	38	639	0.385061	38	1170	0.493224	35	797	0.482677	36	734	0.393888	38	533	774.6	185	719
720	KLF6	0.340852	37	840	0.440337	37	857	0.48159	34	858	0.462988	36	857	0.407861	37	461	774.6	181	720
721	CHMP2B	0.318467	38	1026	0.443377	38	840	0.600503	35	305	0.519758	36	528	0.312728	38	1175	774.8	185	721
722	GLT25D1	0.372101	31	621	0.484073	31	587	0.42226	28	1250	0.494977	30	665	0.362485	31	755	775.6	151	722
723	ADM	0.344681	38	809	0.473198	38	647	0.550315	35	510	0.497203	36	648	0.303193	38	1272	777.2	185	723
724	ANXA11	0.341051	37	836	0.454699	37	762	0.405941	34	1383	0.490351	36	700	0.475073	37	205	777.2	181	724
725	DPYD	0.357178	37	712	0.3834	37	1185	0.513044	34	685	0.499994	35	633	0.37079	37	673	777.6	180	725
726	ALDH3B1	0.378252	37	580	0.459402	37	733	0.370896	34	1666	0.485099	35	721	0.48034	37	189	777.8	180	726
727	DYNLT1	0.332588	38	900	0.448519	38	798	0.57159	35	417	0.478803	36	758	0.330869	38	1021	778.8	185	727
728	ARHGDIB	0.34838	38	777	0.475558	38	631	0.406429	35	1378	0.511611	36	576	0.39313	38	538	780	185	728
729	ORAI2	0.354797	33	726	0.46815	33	688	0.413463	32	1327	0.467914	31	830	0.435988	33	329	780	162	729
730	USP15	0.353066	38	745	0.399587	38	1069	0.54487	35	538	0.450356	36	940	0.381738	38	611	780.6	185	730
731	GRK6	0.320781	38	1004	0.49752	38	528	0.45668	35	999	0.477088	36	767	0.382538	38	606	780.8	185	731
732	NDUFB3	0.398881	37	469	0.460992	37	721	0.527613	34	615	0.474075	35	788	0.297272	37	1312	781	180	732
733	RNF135	0.380921	36	565	0.389409	36	1132	0.439783	33	1106	0.49852	35	643	0.408764	36	459	781	176	733
734	ELMOD2	0.358105	36	708	0.447175	36	816	0.553092	33	498	0.47503	35	781	0.319551	36	1115	783.6	176	734
735	LARP4B	0.343432	32	820	0.44755	32	815	0.485223	31	849	0.515488	30	550	0.346613	32	886	784	157	735
736	MBOAT2	0.343018	36	821	0.477633	36	621	0.530808	33	600	0.45894	35	885	0.333904	36	999	785.2	176	736
737	DBNL	0.304564	36	1151	0.511622	36	462	0.447908	33	1049	0.490744	35	698	0.388833	36	568	785.6	176	737
738	KRAS	0.363784	37	678	0.453549	37	771	0.536976	34	575	0.474375	36	786	0.317865	37	1126	787.2	181	738
739	F5	0.314585	38	1052	0.469078	38	680	0.506854	35	714	0.505426	36	607	0.346391	38	889	788.4	185	739
740	IL4R	0.285895	38	1315	0.481061	38	603	0.549983	35	515	0.525568	36	507	0.331677	38	1015	791	185	740
741	SELL	0.313717	38	1063	0.439119	38	866	0.551296	35	505	0.509384	36	587	0.340603	38	941	792.4	185	741
742	ASAH1	0.350166	38	765	0.408111	38	1011	0.499516	35	750	0.479308	36	755	0.36901	38	692	794.6	185	742
743	ANKRD55	0.387118	36	528	0.510219	36	471	0.492415	33	803	0.430746	35	1074	0.321082	36	1101	795.4	176	743
744	SEC23B	0.35867	37	707	0.460184	37	728	0.520053	34	651	0.47245	36	799	0.322026	37	1092	795.4	181	744
745	GLTP	0.33846	36	860	0.470606	36	669	0.465377	33	953	0.499103	35	640	0.34993	36	858	796	176	745
746	MBD6	0.344183	36	814	0.450919	36	786	0.420297	33	1268	0.455981	35	897	0.46694	36	223	797.6	176	746
747	HIPK3	0.357171	37	713	0.387949	37	1142	0.49553	34	777	0.500611	36	629	0.363593	37	741	800.4	181	747
748	CREB5	0.352564	37	751	0.431137	37	897	0.50827	34	709	0.477492	36	763	0.346759	37	884	800.8	181	748
749	STRADA	0.312781	33	1075	0.480641	33	605	0.474862	32	892	0.489171	31	705	0.365354	33	730	801.4	162	749
750	ARPC3	0.345615	34	800	0.455039	34	759	0.528708	31	607	0.468892	33	821	0.330427	34	1024	802.2	166	750
751	ZEB2	0.344044	35	815	0.452975	35	774	0.552122	34	501	0.522077	33	518	0.289064	35	1405	802.6	172	751
752	BRI3	0.325758	36	960	0.449963	36	790	0.486881	33	837	0.454703	35	905	0.396183	36	523	803	176	752
753	YWHAZ	0.315348	37	1044	0.440723	37	855	0.535318	34	583	0.505716	36	606	0.342029	37	929	803.4	181	753
754	SLC25A44	0.328325	35	938	0.436724	35	878	0.493083	34	799	0.47505	33	780	0.379676	35	626	804.2	172	754
755	LOC100129550	0.338843	22	856	0.402787	22	1046	0.480426	22	863	0.446891	22	970	0.444688	22	300	807	110	755
756	SLC12A9	0.296801	36	1216	0.46855	36	684	0.474755	33	896	0.499839	35	634	0.382217	36	607	807.4	176	756
757	IL13RA1	0.332527	37	902	0.350875	37	1433	0.501561	34	739	0.495335	36	664	0.444236	37	301	807.8	181	757
758	TLR1	0.299973	38	1191	0.438613	38	869	0.572665	35	412	0.500627	36	628	0.340172	38	945	809	185	758
759	CDKN2D	0.339761	38	849	0.478882	38	612	0.479083	35	871	0.4471	36	969	0.363051	38	746	809.4	185	759
760	MCL1	0.313446	37	1066	0.3834	37	1184	0.550738	34	509	0.493968	36	672	0.380157	37	622	810.6	181	760
761	SH3BP5	0.317795	35	1032	0.477796	35	619	0.569123	32	424	0.474753	34	783	0.31053	35	1195	810.6	171	761
762	PPARG	0.441465	38	268	0.455794	38	752	0.417806	35	1289	0.451206	36	932	0.352329	38	837	815.6	185	762
763	SLC25A24	0.361878	37	691	0.444322	37	834	0.543148	34	545	0.47318	36	794	0.308254	37	1223	817.4	181	763
764	GK	0.315066	37	1048	0.467337	37	692	0.615462	34	250	0.511427	35	578	0.27684	37	1523	818.2	180	764
765	SHOC2	0.336025	37	877	0.419296	37	950	0.56217	34	452	0.49121	35	696	0.319546	37	1116	818.2	180	765
766	UBTD1	0.382585	37	552	0.475001	37	639	0.384666	35	1547	0.454355	36	907	0.409485	37	455	820	182	766
767	GGNBP2	0.347738	34	783	0.396568	34	1087	0.471346	33	913	0.493047	32	678	0.376194	34	645	821.2	167	767
768	HN1	0.309717	35	1102	0.457169	35	745	0.49253	32	801	0.510884	34	583	0.347288	35	875	821.2	171	768
769	SNX11	0.35222	38	753	0.437209	38	874	0.439475	35	1111	0.464488	36	849	0.395459	38	527	822.8	185	769
770	MFAP3	0.363472	38	680	0.452616	38	779	0.577887	35	390	0.475968	36	776	0.280614	38	1492	823.4	185	770
771	PRDM5	0.330223	29	920	0.470744	29	667	0.53831	26	568	0.471056	28	809	0.31526	29	1155	823.8	141	771
772	CCDC17	0.391835	34	508	0.417194	34	963	0.446542	31	1056	0.431391	33	1072	0.39553	34	526	825	166	772
773	BEST1	0.304458	34	1153	0.396088	34	1090	0.475804	33	885	0.467966	33	829	0.484664	34	176	826.6	168	773
774	DNAJC13	0.342425	37	827	0.469788	37	673	0.540353	34	559	0.493868	36	675	0.289333	37	1400	826.8	181	774
775	OSM	0.303726	37	1163	0.488233	37	567	0.56137	34	456	0.442258	36	1003	0.33981	37	949	827.6	181	775
776	IVNS1ABP	0.320482	37	1007	0.453609	37	769	0.587879	34	349	0.424656	36	1117	0.344924	37	899	828.2	181	776
777	NCSTN	0.315035	38	1049	0.43645	38	879	0.488801	35	824	0.515779	36	546	0.351067	38	845	828.6	185	777
778	MRVI1	0.32739	36	945	0.421206	36	941	0.456572	33	1000	0.474676	35	785	0.4052	36	477	829.6	176	778
779	CAPZA2	0.339124	37	855	0.417421	37	960	0.54033	34	561	0.492956	36	679	0.321972	37	1094	829.8	181	779
780	CDC42SE1	0.330526	37	918	0.405482	37	1028	0.471153	34	914	0.468458	36	827	0.406218	37	471	831.6	181	780
781	STRN	0.350332	36	764	0.439253	36	865	0.494851	33	788	0.460413	35	880	0.348379	36	869	833.2	176	781
782	TMED5	0.354073	37	737	0.434568	37	889	0.558808	34	470	0.470376	36	812	0.30494	37	1258	833.2	181	782
783	C18orf32	0.341295	31	834	0.451186	31	784	0.542699	30	550	0.443378	30	996	0.332839	31	1008	834.4	153	783
784	GPER1	0.364544	34	671	0.428776	34	904	0.356447	33	1792	0.486598	33	713	0.520007	34	100	836	168	784
785	MYO10	0.360831	38	694	0.470689	38	668	0.519746	35	655	0.483154	36	729	0.28625	38	1434	836	185	785
786	NRBF2	0.314423	32	1057	0.366734	32	1314	0.551173	31	507	0.476276	31	774	0.394299	32	530	836.4	158	786
787	LYN	0.307281	38	1134	0.433011	38	893	0.523984	35	634	0.537353	36	448	0.323575	38	1080	837.8	185	787
788	ABHD2	0.324705	38	972	0.442518	38	844	0.470882	35	919	0.495926	36	658	0.357319	38	797	838	185	788
789	BCKDK	0.322005	38	993	0.455694	38	755	0.395653	35	1454	0.494945	36	666	0.437567	38	323	838.2	185	789
790	PLOD1	0.382515	38	553	0.449067	38	793	0.388612	35	1510	0.448463	36	956	0.424983	38	380	838.4	185	790
791	RNASEL	0.322636	37	988	0.425432	37	915	0.580115	34	378	0.480468	36	749	0.314108	37	1165	839	181	791
792	GMFB	0.326385	38	958	0.42217	38	938	0.534669	35	585	0.472184	36	801	0.342382	38	924	841.2	185	792
793	AGPAT9	0.323885	29	979	0.47389	29	644	0.488023	28	834	0.469948	28	814	0.339735	29	950	844.2	143	793
794	PLK3	0.339626	37	851	0.455336	37	757	0.466593	34	948	0.447636	35	964	0.367955	37	708	845.6	180	794
795	ZNF319	0.30299	36	1172	0.421998	36	939	0.523449	33	640	0.491503	34	692	0.357976	36	790	846.6	175	795
796	FAM177A1	0.325519	31	966	0.489314	31	563	0.537451	30	573	0.446829	30	972	0.314209	31	1162	847.2	153	796
797	PSMD6	0.345545	38	804	0.435708	38	882	0.501846	35	736	0.489418	36	703	0.319578	38	1113	847.6	185	797
798	SELT	0.341037	33	837	0.425331	33	918	0.571963	30	416	0.458837	32	887	0.312172	33	1180	847.6	161	798
799	TMOD3	0.345595	37	802	0.475319	37	635	0.519717	34	656	0.512518	36	569	0.272662	37	1579	848.2	181	799
800	EBLN2	0.346895	22	787	0.47128	22	657	0.492153	22	809	0.453564	22	916	0.323989	22	1075	848.8	110	800
801	ARHGAP26	0.337763	37	864	0.387417	37	1147	0.468148	34	935	0.498134	35	646	0.37293	37	660	850.4	180	801
802	STAT5B	0.323126	38	984	0.424623	38	923	0.492161	35	808	0.518517	36	534	0.333571	38	1003	850.4	185	802
803	MS4A6A	0.336233	35	874	0.421194	35	942	0.454713	32	1014	0.495511	34	662	0.361572	35	765	851.4	171	803
804	MBOAT1	0.299418	35	1197	0.424168	35	928	0.523708	32	637	0.452371	34	926	0.387253	35	577	853	171	804
805	CD164	0.345999	37	795	0.448477	37	801	0.566599	34	434	0.47568	35	778	0.284046	37	1458	853.2	180	805
806	CLASP1	0.344679	38	810	0.413234	38	979	0.466939	35	945	0.465453	36	844	0.369137	38	690	853.6	185	806
807	CBL	0.349325	37	774	0.409031	37	1001	0.45566	34	1007	0.485462	36	719	0.361246	37	768	853.8	181	807
808	FNDC3A	0.361897	38	690	0.408443	38	1009	0.577072	35	394	0.439768	36	1022	0.315178	38	1156	854.2	185	808
809	NDUFAF1	0.364981	38	668	0.476506	38	628	0.497078	35	765	0.487364	36	711	0.277978	38	1515	857.4	185	809
810	MFN2	0.366727	38	657	0.439919	38	860	0.413905	35	1322	0.452598	36	924	0.392737	38	542	861	185	810
811	KBTBD6	0.351399	36	757	0.408675	36	1004	0.453579	33	1021	0.412244	35	1212	0.440339	36	313	861.4	176	811
812	SEC24A	0.347122	37	785	0.486597	37	576	0.545374	34	536	0.490651	35	699	0.258407	37	1724	864	180	812
813	MLLT1	0.314427	33	1056	0.46765	33	690	0.467092	32	944	0.477977	32	760	0.347493	33	873	864.6	163	813
814	FFAR3	0.395105	37	492	0.482316	37	596	0.482973	34	854	0.449905	36	945	0.285381	37	1439	865.2	181	814
815	CDK5RAP2	0.36696	37	653	0.460403	37	724	0.478496	34	875	0.494243	36	669	0.288326	37	1411	866.4	181	815
816	IFNAR1	0.311744	38	1085	0.458453	38	738	0.566535	35	436	0.505797	36	604	0.282555	38	1469	866.4	185	816
817	THBS1	0.374948	37	596	0.45794	37	741	0.419623	34	1272	0.412316	36	1208	0.395625	37	525	868.4	181	817
818	PAFAH1B1	0.335952	37	878	0.438676	37	868	0.493239	34	796	0.477905	35	761	0.328077	37	1041	868.8	180	818
819	DCP2	0.336536	37	872	0.40352	37	1042	0.541523	34	556	0.463142	36	856	0.330266	37	1025	870.2	181	819
820	INSIG2	0.328796	37	931	0.451817	37	782	0.569974	34	420	0.455176	36	901	0.297022	37	1317	870.2	181	820
821	PTTG1IP	0.301656	35	1178	0.420791	35	944	0.520679	32	650	0.5127	34	565	0.329694	35	1030	873.4	171	821
822	LILRB2	0.319584	36	1016	0.429969	36	901	0.453545	33	1022	0.482876	35	733	0.368359	36	702	874.8	176	822
823	NBEAL2	0.313249	35	1069	0.474096	35	643	0.43794	34	1119	0.453584	33	915	0.377158	35	634	876	172	823
824	CCNJL	0.327787	33	942	0.415747	33	969	0.405957	32	1382	0.4573	32	894	0.478824	33	194	876.2	163	824
825	GSN	0.345866	36	796	0.488586	36	566	0.396222	33	1448	0.464003	34	853	0.367043	36	718	876.2	175	825
826	SPG11	0.327291	34	947	0.395951	34	1092	0.504119	33	725	0.491294	33	695	0.342305	34	925	876.8	168	826
827	RUNX1	0.338615	37	859	0.492664	37	549	0.501706	34	737	0.479657	36	752	0.279853	37	1499	879.2	181	827
828	CTNNB1	0.349882	37	767	0.419669	37	947	0.508416	34	708	0.453048	36	920	0.324878	37	1064	881.2	181	828
829	TPD52L2	0.321224	35	1001	0.423865	35	930	0.426386	32	1215	0.462903	34	858	0.419403	35	407	882.2	171	829
830	KIF27	0.391539	34	511	0.366166	34	1318	0.411808	31	1341	0.433977	33	1055	0.479728	34	190	883	166	830
831	TMEM91	0.366512	32	659	0.448804	32	795	0.378214	29	1600	0.445031	31	983	0.42472	32	381	883.6	156	831
832	HIATL1	0.302699	33	1173	0.445194	33	829	0.562575	30	450	0.451896	32	930	0.328384	33	1037	883.8	161	832
833	CFL1	0.324382	37	974	0.497573	37	527	0.415577	34	1303	0.484305	36	727	0.344365	37	909	888	181	833
834	COQ8B	0.386148	36	536	0.437078	36	875	0.374832	34	1631	0.43723	36	1037	0.42774	36	364	888.6	178	834
835	THEMIS2	0.287221	38	1301	0.413401	38	977	0.449466	35	1044	0.500539	36	631	0.401275	38	496	889.8	185	835
836	SP100	0.332445	37	904	0.446802	37	818	0.566918	34	433	0.507571	36	593	0.259921	37	1710	891.6	181	836
837	XRN2	0.328396	36	937	0.412302	36	988	0.491694	33	810	0.506994	35	599	0.317416	36	1129	892.6	176	837
838	MOSPD2	0.331299	37	912	0.397167	37	1080	0.50574	34	718	0.462482	36	863	0.345742	37	892	893	181	838
839	ISY1	0.34605	31	793	0.449451	31	792	0.48954	30	820	0.461535	30	871	0.311122	31	1192	893.6	153	839
840	C7orf25	0.381165	24	564	0.380099	24	1210	0.481348	21	860	0.428107	23	1092	0.363533	24	743	893.8	116	840
841	MSL1	0.31111	29	1089	0.375273	29	1248	0.468929	28	932	0.474144	28	787	0.414407	29	428	896.8	143	841
842	TMBIM4	0.331231	38	913	0.40475	38	1033	0.494041	35	793	0.468494	36	826	0.343248	38	920	897	185	842
843	FCGR2A	0.305626	38	1147	0.417557	38	958	0.509237	35	706	0.489318	36	704	0.337458	38	973	897.6	185	843
844	MON1B	0.309958	36	1099	0.424789	36	922	0.444818	34	1068	0.472764	35	796	0.381799	36	610	899	177	844
845	LOC100049716	0.351938	24	755	0.439059	24	867	0.458828	23	986	0.461178	23	873	0.331432	24	1017	899.6	118	845
846	UHRF1BP1L	0.353165	34	744	0.390631	34	1124	0.492246	33	806	0.45126	33	931	0.344869	34	901	901.2	168	846
847	KAT8	0.374259	38	604	0.392065	38	1117	0.356444	35	1793	0.481517	36	744	0.457025	38	254	902.4	185	847
848	KCTD21	0.36732	33	650	0.425047	33	920	0.45329	32	1023	0.447652	32	963	0.338984	33	958	902.8	163	848
849	ZNF787	0.340236	34	846	0.474518	34	641	0.406416	33	1379	0.429404	33	1084	0.389065	34	566	903.2	168	849
850	ACSS2	0.332303	36	905	0.500788	36	508	0.433505	33	1156	0.469244	35	816	0.316039	36	1142	905.4	176	850
851	ITIH4	0.437726	36	287	0.432124	36	894	0.368222	33	1694	0.420875	34	1140	0.39676	36	520	907	175	851
852	THOC5	0.327463	37	944	0.433627	37	891	0.415311	34	1309	0.488883	35	706	0.368127	37	706	911.2	180	852
853	ACTR1A	0.331306	38	911	0.471176	38	661	0.405994	35	1380	0.472932	36	795	0.354621	38	818	913	185	853
854	PPM1B	0.325399	37	967	0.393641	37	1110	0.513015	34	686	0.441776	35	1008	0.356765	37	806	915.4	180	854
855	YIPF4	0.33869	37	858	0.405958	37	1025	0.572577	34	413	0.429193	36	1086	0.310428	37	1198	916	181	855
856	CAMKK1	0.396439	33	483	0.399012	33	1071	0.388143	30	1515	0.423924	32	1120	0.422277	33	394	916.6	161	856
857	MAML3	0.340491	35	845	0.387664	35	1145	0.416702	34	1298	0.480722	34	747	0.391649	35	548	916.6	173	857
858	ETF1	0.312117	37	1082	0.454793	37	761	0.505678	34	719	0.441296	35	1012	0.331761	37	1014	917.6	180	858
859	FAM172A	0.339212	32	853	0.400865	32	1058	0.467641	31	940	0.494157	31	670	0.324743	32	1067	917.6	158	859
860	GNB2	0.32157	37	998	0.445743	37	825	0.399484	34	1428	0.456205	36	895	0.41105	37	447	918.6	181	860
861	RETN	0.352998	37	746	0.562223	37	286	0.474816	34	895	0.440931	36	1017	0.265874	37	1650	918.8	181	861
862	SLC26A6	0.396105	36	485	0.468935	36	682	0.393017	33	1468	0.398822	35	1313	0.375228	36	649	919.4	176	862
863	GPCPD1	0.299849	22	1193	0.386401	22	1155	0.517258	22	664	0.460678	22	877	0.367721	22	711	920	110	863
864	SMIM3	0.33732	29	867	0.389351	29	1133	0.448304	28	1047	0.428932	28	1089	0.406515	29	467	920.6	143	864
865	C16orf70	0.369889	34	634	0.417508	34	959	0.412273	33	1337	0.457524	33	893	0.358529	34	782	921	168	865
866	ARL8B	0.326558	38	954	0.439457	38	862	0.551949	35	502	0.479089	36	756	0.275563	38	1540	922.8	185	866
867	LPCAT2	0.309366	34	1108	0.448515	34	799	0.544445	33	540	0.471617	32	806	0.293178	34	1361	922.8	167	867
868	HSPA1A	0.333627	35	894	0.470757	35	666	0.467799	32	939	0.441975	34	1006	0.319782	35	1111	923.2	171	868
869	GCNT1	0.326787	35	953	0.447861	35	809	0.479571	34	867	0.429199	34	1085	0.344643	35	906	924	173	869
870	PPP1CB	0.325159	36	969	0.413226	36	980	0.536338	33	577	0.464723	34	848	0.305345	36	1252	925.2	175	870
871	CRK	0.325624	38	962	0.405126	38	1029	0.48288	35	855	0.45867	36	889	0.345329	38	894	925.8	185	871
872	MOBKL1B	0.328509	26	935	0.423141	26	933	0.572993	25	411	0.474867	25	782	0.272752	26	1577	927.6	128	872
873	ARL6IP6	0.330068	35	924	0.424864	35	921	0.513437	34	683	0.436692	33	1043	0.323927	35	1076	929.4	172	873
874	ZNF354A	0.309761	37	1100	0.385611	37	1163	0.4895	34	821	0.437982	36	1032	0.39376	37	535	930.2	181	874
875	ZYX	0.314452	37	1055	0.452819	37	775	0.389319	34	1506	0.492487	36	685	0.377966	37	630	930.2	181	875
876	AKTIP	0.341831	35	831	0.383421	35	1183	0.511175	32	695	0.420842	34	1141	0.35671	35	807	931.4	171	876
877	CDK14	0.347897	24	779	0.479	24	610	0.501289	24	740	0.4349	23	1051	0.280181	24	1495	935	119	877
878	RAB21	0.302099	37	1175	0.402639	37	1047	0.578926	34	387	0.469846	36	815	0.305047	37	1256	936	181	878
879	MAEA	0.301105	38	1184	0.368738	38	1296	0.478209	35	876	0.457994	36	891	0.413695	38	434	936.2	185	879
880	UBE2A	0.324265	38	977	0.413294	38	978	0.494117	35	792	0.464454	36	850	0.322162	38	1091	937.6	185	880
881	C9orf89	0.339827	33	848	0.472617	33	650	0.434636	30	1146	0.429956	32	1079	0.338052	33	967	938	161	881
882	GLRX	0.334657	38	888	0.43928	38	864	0.511224	35	694	0.459907	36	881	0.292463	38	1366	938.6	185	882
883	RAP1A	0.354196	36	735	0.371925	36	1277	0.491555	33	811	0.476787	35	768	0.320887	36	1103	938.8	176	883
884	TINF2	0.28143	37	1362	0.435099	37	886	0.49657	34	771	0.483091	36	731	0.340102	37	946	939.2	181	884
885	OAT	0.30808	37	1119	0.456216	37	751	0.519301	34	657	0.471125	35	808	0.292684	37	1363	939.6	180	885
886	UGP2	0.32602	38	959	0.448728	38	796	0.542849	35	548	0.461952	36	869	0.276257	38	1530	940.4	185	886
887	TAF12	0.330399	35	919	0.380618	35	1205	0.503904	34	727	0.476765	34	769	0.322617	35	1086	941.2	173	887
888	AP1G1	0.286952	37	1303	0.428949	37	903	0.545851	34	535	0.482533	36	737	0.307588	37	1231	941.8	181	888
889	TOM1	0.354442	38	729	0.441978	38	849	0.391368	35	1486	0.462005	36	867	0.358902	38	778	941.8	185	889
890	C1orf25	0.332777	30	899	0.409066	30	1000	0.567367	27	432	0.472345	29	800	0.272461	30	1583	942.8	146	890
891	SYCP2	0.39127	38	512	0.433477	38	892	0.483188	35	853	0.455689	36	898	0.273992	38	1561	943.2	185	891
892	LONP2	0.349885	36	766	0.352117	36	1421	0.426763	33	1212	0.452569	35	925	0.42232	36	393	943.4	176	892
893	LACTB	0.318653	37	1023	0.435614	37	884	0.560096	34	464	0.495757	35	661	0.261952	37	1686	943.6	180	893
894	IFITM2	0.296068	36	1224	0.442004	36	848	0.451919	33	1028	0.463518	35	854	0.358593	36	780	946.8	176	894
895	DUSP22	0.334925	37	886	0.404557	37	1034	0.434575	34	1147	0.437218	36	1038	0.37761	37	632	947.4	181	895
896	ERI1	0.320083	31	1011	0.475331	31	634	0.607386	30	288	0.46892	30	819	0.237117	31	1992	948.8	153	896
897	PLSCR1	0.28222	38	1352	0.476535	38	627	0.635139	35	198	0.486578	36	714	0.248615	38	1853	948.8	185	897
898	BIN2	0.328122	35	941	0.39609	35	1089	0.440902	32	1095	0.466495	34	837	0.358353	35	787	949.8	171	898
899	PPP2R5A	0.300523	38	1188	0.401655	38	1053	0.48009	35	864	0.44163	36	1009	0.376605	38	640	950.8	185	899
900	AP3S1	0.320429	34	1008	0.421053	34	943	0.499351	31	752	0.446829	33	971	0.323444	34	1083	951.4	166	900
901	SSFA2	0.295462	38	1233	0.401508	38	1054	0.579242	35	385	0.46844	36	828	0.304837	38	1260	952	185	901
902	ZFP36	0.283588	38	1338	0.415385	38	970	0.509597	35	702	0.465586	36	843	0.344623	38	907	952	185	902
903	CD44	0.313844	37	1061	0.471405	37	656	0.54655	34	529	0.504162	36	610	0.24484	37	1909	953	181	903
904	LOC100128737	0.346985	22	786	0.381084	22	1200	0.469767	21	928	0.425878	21	1106	0.36288	22	749	953.8	108	904
905	C17orf62	0.278788	37	1395	0.482785	37	593	0.457844	34	989	0.466057	36	840	0.339141	37	955	954.4	181	905
906	BCAP31	0.340897	37	838	0.448908	37	794	0.38875	34	1509	0.460955	36	875	0.361482	37	767	956.6	181	906
907	GMPR2	0.307743	38	1126	0.380953	38	1201	0.490298	35	814	0.482569	36	735	0.342109	38	927	960.6	185	907
908	SAMD8	0.330892	36	917	0.425524	36	914	0.52583	33	626	0.433539	35	1058	0.298712	36	1298	962.6	176	908
909	SERPINB8	0.36681	37	656	0.463988	37	709	0.411427	34	1344	0.433927	36	1056	0.327567	37	1048	962.6	181	909
910	TPM3	0.316633	37	1039	0.468011	37	689	0.467991	34	938	0.462614	36	860	0.299343	37	1293	963.8	181	910
911	CNN2	0.288751	37	1282	0.440801	37	854	0.442946	34	1085	0.477244	35	766	0.352416	37	836	964.6	180	911
912	SLCO4A1	0.40554	37	436	0.471279	37	658	0.428803	34	1188	0.42568	35	1108	0.284834	37	1443	966.6	180	912
913	USP3	0.31035	35	1094	0.349528	35	1445	0.471623	32	908	0.471786	34	804	0.386003	35	582	966.6	171	913
914	CRADD	0.359855	37	700	0.385959	37	1160	0.45688	34	997	0.445489	36	980	0.334097	37	998	967	181	914
915	HIST1H2BD	0.347807	37	782	0.44843	37	802	0.504086	34	726	0.43262	36	1064	0.283397	37	1461	967	181	915
916	NFE2	0.327196	38	950	0.50003	38	512	0.462131	35	964	0.447473	36	966	0.284552	38	1446	967.6	185	916
917	MOBKL2C	0.279291	28	1387	0.44607	28	823	0.542589	25	551	0.47362	27	792	0.300975	28	1286	967.8	136	917
918	TADA2B	0.306233	29	1142	0.413025	29	982	0.459398	28	982	0.453371	28	917	0.353491	29	829	970.4	143	918
919	MAOA	0.486603	37	138	0.384712	37	1173	0.34146	34	1932	0.376564	36	1470	0.492856	37	150	972.6	181	919
920	APPL2	0.290927	35	1265	0.40007	35	1066	0.485336	34	847	0.461434	33	872	0.355032	35	814	972.8	172	920
921	MR1	0.315685	38	1043	0.45555	38	756	0.547069	35	525	0.476758	36	770	0.254648	38	1776	974	185	921
922	FERMT3	0.311865	33	1083	0.501107	33	505	0.439679	32	1108	0.460516	32	878	0.298502	33	1301	975	163	922
923	C9orf66	0.308441	32	1116	0.403899	32	1040	0.48427	31	850	0.454129	31	911	0.338782	32	959	975.2	158	923
924	WBP4	0.31259	36	1077	0.403211	36	1044	0.510243	34	697	0.450765	35	939	0.317656	36	1127	976.8	177	924
925	SLCO3A1	0.330121	38	922	0.396602	38	1086	0.428151	35	1197	0.454713	36	904	0.358682	38	779	977.6	185	925
926	ACTR3	0.335654	38	879	0.425389	38	917	0.52864	35	609	0.476247	36	775	0.258879	38	1718	979.6	185	926
927	SLK	0.303156	37	1171	0.447077	37	817	0.591461	34	337	0.473238	36	793	0.253752	37	1786	980.8	181	927
928	FGGY	0.373673	32	610	0.420511	32	946	0.405835	31	1384	0.436013	31	1046	0.343343	32	919	981	158	928
929	METTL7B	0.376583	36	589	0.485354	36	582	0.449804	33	1041	0.448578	35	954	0.256965	36	1744	982	176	929
930	N4BP1	0.296733	37	1217	0.424469	37	924	0.497249	34	764	0.468975	36	818	0.310914	37	1193	983.2	181	930
931	RAB18	0.324338	36	975	0.413558	36	976	0.527496	33	616	0.431905	35	1070	0.301699	36	1281	983.6	176	931
932	UBE2D1	0.31648	28	1041	0.38062	28	1204	0.535527	27	581	0.451157	27	934	0.314724	28	1158	983.6	138	932
933	FBXL5	0.29871	37	1207	0.407491	37	1019	0.553459	34	495	0.471197	36	807	0.290087	37	1391	983.8	181	933
934	MLXIP	0.381574	30	561	0.424103	30	929	0.378553	29	1597	0.453632	28	914	0.343371	30	918	983.8	147	934
935	SBNO2	0.296213	33	1221	0.448489	33	800	0.478785	33	874	0.453716	33	913	0.319594	33	1112	984	165	935
936	C2orf56	0.304482	27	1152	0.44542	27	827	0.488648	26	825	0.43669	26	1044	0.323858	27	1077	985	133	936
937	COPB2	0.32487	38	971	0.415151	38	973	0.497607	35	763	0.493889	36	673	0.274875	38	1552	986.4	185	937
938	FAR1	0.316504	31	1040	0.418531	31	954	0.509416	30	704	0.446539	30	974	0.304059	31	1266	987.6	153	938
939	IGF1R	0.307997	36	1122	0.385554	36	1164	0.434875	33	1142	0.453911	35	912	0.383647	36	600	988	176	939
940	TANK	0.335466	37	882	0.386508	37	1154	0.539241	34	566	0.439424	36	1026	0.297205	37	1313	988.2	181	940
941	PHACTR2	0.330028	38	925	0.467079	38	694	0.526098	35	625	0.455149	36	902	0.252179	38	1804	990	185	941
942	MAPK3	0.349863	37	769	0.429753	37	902	0.342058	34	1926	0.445815	36	978	0.424556	37	383	991.6	181	942
943	TRPS1	0.328481	38	936	0.473354	38	646	0.481449	35	859	0.48012	36	750	0.255566	38	1767	991.6	185	943
944	NUDT5	0.449038	34	242	0.341384	34	1506	0.369407	31	1681	0.418269	33	1165	0.427442	34	367	992.2	166	944
945	UBE2W	0.31893	37	1021	0.410841	37	991	0.528684	34	608	0.446744	36	973	0.291335	37	1377	994	181	945
946	CXCL16	0.329495	37	928	0.398348	37	1074	0.437535	34	1120	0.43374	35	1057	0.357865	37	792	994.2	180	946
947	FNIP1	0.334511	34	889	0.338991	34	1527	0.447061	31	1053	0.465235	33	845	0.373009	34	659	994.6	166	947
948	POTEKP	0.323571	28	981	0.439371	28	863	0.427897	27	1201	0.46631	27	838	0.321949	28	1095	995.6	138	948
949	FGF13	0.339341	37	852	0.427577	37	907	0.456406	34	1001	0.434659	36	1053	0.312327	37	1178	998.2	181	949
950	PDE4D	0.322281	37	990	0.475076	37	637	0.52707	34	619	0.420941	36	1138	0.270084	37	1611	999	181	950
951	KIAA0040	0.307339	36	1132	0.387779	36	1143	0.500933	35	742	0.438773	34	1028	0.339695	36	951	999.2	177	951
952	LAPTM5	0.32302	38	985	0.396756	38	1085	0.376703	35	1616	0.484938	36	722	0.383043	38	603	1002.2	185	952
953	RNF145	0.311008	33	1090	0.401034	33	1057	0.507509	32	711	0.424166	32	1118	0.328371	33	1038	1002.8	163	953
954	TRPM2	0.346205	37	792	0.506381	37	481	0.420002	34	1269	0.415506	35	1182	0.298929	37	1294	1003.6	180	954
955	PIK3AP1	0.317935	36	1030	0.467626	36	691	0.582363	33	369	0.486924	35	712	0.219148	36	2219	1004.2	176	955
956	ERLIN2	0.328793	36	932	0.392837	36	1111	0.469893	33	924	0.444042	35	992	0.324874	36	1065	1004.8	176	956
957	PRKAR1A	0.273097	35	1459	0.391363	35	1121	0.53806	32	570	0.472726	34	797	0.323609	35	1079	1005.2	171	957
958	SNAP23	0.304347	36	1155	0.372768	36	1273	0.506896	33	713	0.45005	35	944	0.340553	36	942	1005.4	176	958
959	JAK3	0.323544	34	982	0.465031	34	700	0.476754	31	882	0.447742	32	962	0.279476	34	1502	1005.6	165	959
960	SFXN1	0.333055	37	897	0.491307	37	554	0.488297	34	829	0.408221	36	1237	0.275866	37	1534	1010.2	181	960
961	TMX4	0.368505	37	643	0.339008	37	1526	0.370032	34	1676	0.448125	36	961	0.457067	37	253	1011.8	181	961
962	PLD1	0.314243	37	1058	0.478581	37	616	0.443774	34	1075	0.412757	36	1204	0.320207	37	1108	1012.2	181	962
963	TMBIM6	0.323692	33	980	0.43403	33	890	0.412312	32	1336	0.465806	31	841	0.328992	33	1033	1016	162	963
964	INTS6	0.307399	37	1131	0.442193	37	847	0.514897	34	675	0.460863	35	876	0.274713	37	1555	1016.8	180	964
965	CHP	0.304076	30	1158	0.438448	30	870	0.423134	27	1240	0.450972	29	937	0.347059	30	882	1017.4	146	965
966	GPR27	0.291164	36	1260	0.39733	36	1078	0.52372	35	636	0.411626	34	1217	0.344922	36	900	1018.2	177	966
967	FBXO11	0.312953	37	1072	0.380441	37	1206	0.51369	34	682	0.452902	36	922	0.309386	37	1211	1018.6	181	967
968	ARHGAP29	0.352665	26	750	0.388169	26	1140	0.407177	26	1370	0.419297	26	1156	0.370376	26	679	1019	130	968
969	ZNF443	0.373855	35	607	0.378177	35	1222	0.456209	32	1003	0.403622	34	1276	0.335867	35	987	1019	171	969
970	SLC38A2	0.340629	35	843	0.409603	35	996	0.535487	32	582	0.432025	34	1068	0.270209	35	1609	1019.6	171	970
971	NECAB1	0.364687	32	670	0.454121	32	766	0.42682	31	1210	0.423713	31	1122	0.295091	32	1341	1021.8	158	971
972	PPP4R1	0.258665	38	1620	0.367268	38	1309	0.513911	35	680	0.468867	36	822	0.369282	38	688	1023.8	185	972
973	CAPZA1	0.308613	36	1113	0.422829	36	935	0.505753	35	717	0.448802	34	952	0.288921	36	1407	1024.8	177	973
974	RAB4B	0.33819	36	862	0.444108	36	835	0.376886	33	1614	0.429835	34	1081	0.364199	36	736	1025.6	175	974
975	BCL3	0.285416	37	1319	0.458716	37	737	0.495211	34	781	0.436345	36	1045	0.305402	37	1251	1026.6	181	975
976	SIRPB1	0.298537	38	1209	0.384425	38	1175	0.401606	35	1409	0.451185	36	933	0.418827	38	409	1027	185	976
977	C5AR1	0.3134	37	1068	0.408491	37	1008	0.420465	34	1266	0.4416	36	1010	0.357314	37	798	1030	181	977
978	ARPC4	0.321801	34	996	0.450961	34	785	0.39275	31	1470	0.457712	33	892	0.332409	34	1010	1030.6	166	978
979	TP53BP2	0.330081	37	923	0.384677	37	1174	0.489832	34	818	0.44965	36	948	0.299483	37	1291	1030.8	181	979
980	FAM110B	0.319279	32	1019	0.477479	32	622	0.488028	31	833	0.42081	31	1143	0.275063	32	1548	1033	158	980
981	LYPLA1	0.326501	35	956	0.37969	35	1213	0.498153	32	755	0.443784	34	993	0.305633	35	1248	1033	171	981
982	TMEM11	0.369764	36	636	0.400183	36	1065	0.389632	34	1502	0.415825	35	1179	0.357965	36	791	1034.6	177	982
983	RYBP	0.314599	36	1051	0.37333	36	1270	0.424442	33	1230	0.444898	35	984	0.376765	36	639	1034.8	176	983
984	TTC35	0.308938	27	1112	0.442244	27	846	0.534974	26	584	0.448903	26	950	0.262578	27	1682	1034.8	133	984
985	TKT	0.330985	38	916	0.405769	38	1026	0.333411	35	2003	0.450244	36	943	0.447866	38	287	1035	185	985
986	FIG4	0.331799	35	907	0.47502	35	638	0.428158	34	1196	0.473658	33	791	0.266627	35	1646	1035.6	172	986
987	DYNC1LI2	0.320496	37	1006	0.435654	37	883	0.427819	34	1202	0.462423	36	865	0.307862	37	1227	1036.6	181	987
988	ASCC1	0.366625	37	658	0.376915	37	1233	0.383242	34	1557	0.449717	35	947	0.357714	37	793	1037.6	180	988
989	AKAP13	0.309474	37	1106	0.38177	37	1196	0.435487	34	1138	0.466759	36	835	0.342571	37	921	1039.2	181	989
990	USP38	0.286036	36	1313	0.375987	36	1241	0.542461	33	553	0.478804	35	757	0.295816	36	1333	1039.4	176	990
991	PER1	0.348528	35	776	0.376878	35	1234	0.340202	32	1941	0.424785	34	1116	0.501501	35	135	1040.4	171	991
992	COX15	0.331643	37	910	0.410329	37	994	0.445706	34	1061	0.471018	36	811	0.286546	37	1429	1041	181	992
993	TALDO1	0.312789	38	1074	0.416067	38	966	0.355687	35	1805	0.454197	36	910	0.410483	38	451	1041.2	185	993
994	RAE1	0.33661	37	871	0.399659	37	1068	0.413067	34	1331	0.42083	36	1142	0.357502	37	795	1041.4	181	994
995	TREML3	0.348378	23	778	0.434754	23	887	0.384565	22	1549	0.444878	22	985	0.331923	23	1013	1042.4	113	995
996	TBC1D2	0.368123	38	647	0.390191	38	1129	0.378211	35	1601	0.435889	36	1047	0.358266	38	789	1042.6	185	996
997	S1PR4	0.320811	33	1003	0.406422	33	1022	0.365205	32	1715	0.438246	31	1030	0.409279	33	457	1045.4	162	997
998	CYBA	0.306446	37	1140	0.446792	37	819	0.408954	34	1361	0.444599	36	989	0.342422	37	923	1046.4	181	998
999	NTSR1	0.396486	37	482	0.427894	37	906	0.371766	34	1652	0.41515	36	1187	0.332971	37	1007	1046.8	181	999
1000	CLEC5A	0.323138	36	983	0.534848	36	377	0.540344	33	560	0.415323	35	1185	0.226691	36	2137	1048.4	176	1000
1001	FUT7	0.282153	36	1353	0.443208	36	841	0.427614	35	1203	0.444326	34	991	0.349532	36	859	1049.4	177	1001
1002	ALOX15B	0.410607	37	411	0.379376	37	1216	0.320973	34	2124	0.393171	36	1355	0.497611	37	142	1049.6	181	1002
1003	ATP6V0B	0.313213	38	1070	0.373575	38	1265	0.379065	35	1591	0.428727	36	1091	0.463551	38	231	1049.6	185	1003
1004	NPEPPS	0.35477	38	727	0.389875	38	1130	0.410055	35	1354	0.448638	36	953	0.322835	38	1085	1049.8	185	1004
1005	CD93	0.313629	35	1064	0.366447	35	1317	0.377671	34	1608	0.461976	33	868	0.422233	35	395	1050.4	172	1005
1006	CDKN2C	0.382177	37	559	0.445655	37	826	0.426918	34	1209	0.400843	35	1297	0.290278	37	1387	1055.6	180	1006
1007	DHTKD1	0.313565	37	1065	0.369143	37	1290	0.421062	35	1263	0.447259	36	967	0.368724	37	697	1056.4	182	1007
1008	ARF1	0.327201	36	949	0.392195	36	1115	0.392302	33	1476	0.425515	35	1112	0.375801	36	648	1060	176	1008
1009	CCNG2	0.324548	38	973	0.336302	38	1548	0.481896	35	857	0.406445	36	1251	0.371598	38	671	1060	185	1009
1010	UBE2F	0.315174	34	1045	0.478619	34	615	0.493879	31	794	0.437823	33	1035	0.251551	34	1814	1060.6	166	1010
1011	CORO2A	0.343015	37	822	0.481528	37	600	0.424635	34	1228	0.418268	36	1166	0.280698	37	1491	1061.4	181	1011
1012	KLF14	0.387571	25	527	0.447709	25	813	0.362035	25	1739	0.378654	25	1456	0.358584	25	781	1063.2	125	1012
1013	ATP6V0D1	0.306948	37	1136	0.427495	37	909	0.370489	34	1668	0.465027	36	846	0.362097	37	761	1064	181	1013
1014	DHRS7B	0.335616	37	880	0.365613	37	1320	0.387569	34	1521	0.43298	36	1060	0.392387	37	543	1064.8	181	1014
1015	UEVLD	0.30901	36	1111	0.423012	36	934	0.506174	33	716	0.448143	35	960	0.270563	36	1604	1065	176	1015
1016	SAR1B	0.359759	37	701	0.441863	37	850	0.504702	34	722	0.443635	36	994	0.231209	37	2064	1066.2	181	1016
1017	IFITM1	0.30328	38	1169	0.415938	38	967	0.48998	35	816	0.464742	36	847	0.27548	38	1542	1068.2	185	1017
1018	C10orf119	0.308029	30	1121	0.386373	30	1156	0.502833	27	732	0.441314	29	1011	0.295978	30	1331	1070.2	146	1018
1019	METRNL	0.270761	35	1485	0.395479	35	1095	0.43255	32	1161	0.424952	34	1115	0.398549	35	510	1073.2	171	1019
1020	CEACAM21	0.345845	37	797	0.452213	37	781	0.404483	34	1396	0.393871	36	1349	0.327595	37	1047	1074	181	1020
1021	ARPC1B	0.322143	34	992	0.444884	34	831	0.402696	31	1404	0.452876	33	923	0.308159	34	1225	1075	166	1021
1022	ZDHHC12	0.332528	36	901	0.436853	36	877	0.374462	33	1633	0.4192	35	1159	0.356131	36	808	1075.6	176	1022
1023	SEC22C	0.356325	35	718	0.418141	35	957	0.450078	32	1039	0.419325	34	1155	0.277404	35	1519	1077.6	171	1023
1024	PIK3CG	0.301532	35	1180	0.400314	35	1064	0.471576	32	909	0.442433	34	1002	0.307267	35	1234	1077.8	171	1024
1025	BAG4	0.334921	38	887	0.396829	38	1082	0.426115	35	1219	0.442071	36	1005	0.31039	38	1200	1078.6	185	1025
1026	ERGIC1	0.35119	36	758	0.322328	36	1675	0.375679	33	1622	0.416195	35	1177	0.486897	36	165	1079.4	176	1026
1027	S100A8	0.312383	38	1078	0.495182	38	540	0.445114	35	1067	0.41558	36	1181	0.275895	38	1533	1079.8	185	1027
1028	ITFG1	0.322745	35	987	0.380108	35	1209	0.4715	34	910	0.456202	33	896	0.289131	35	1403	1081	172	1028
1029	ARHGEF40	0.352927	34	747	0.318428	34	1706	0.359975	31	1756	0.44886	33	951	0.457315	34	249	1081.8	166	1029
1030	DHCR7	0.304895	37	1150	0.489705	37	560	0.440734	34	1096	0.404664	36	1267	0.294488	37	1345	1083.6	181	1030
1031	VAV3	0.290518	38	1269	0.35878	38	1366	0.506594	35	715	0.448269	36	959	0.318968	38	1118	1085.4	185	1031
1032	ABI1	0.296082	37	1223	0.370677	37	1283	0.540561	34	558	0.458123	36	890	0.281557	37	1480	1086.8	181	1032
1033	TADA3	0.329764	29	927	0.459718	29	731	0.375652	28	1623	0.4459	28	977	0.312073	29	1184	1088.4	143	1033
1034	TMEM59	0.308499	37	1115	0.378227	37	1221	0.512468	34	688	0.42078	36	1144	0.301269	37	1284	1090.4	181	1034
1035	ADD3	0.318037	37	1029	0.407783	37	1016	0.463678	34	958	0.44301	36	1000	0.284153	37	1454	1091.4	181	1035
1036	CARS	0.29253	37	1252	0.434604	37	888	0.445389	34	1065	0.455335	35	900	0.293483	37	1357	1092.4	180	1036
1037	ADAMTS2	0.432281	35	315	0.374121	35	1258	0.304094	32	2285	0.396822	33	1328	0.449947	35	279	1093	170	1037
1038	LRRC57	0.328196	36	940	0.370186	36	1286	0.444521	33	1069	0.416326	35	1175	0.333195	36	1006	1095.2	176	1038
1039	KDM3B	0.29014	38	1271	0.370796	38	1281	0.451571	35	1029	0.472542	36	798	0.321562	38	1100	1095.8	185	1039
1040	LY96	0.300083	38	1190	0.401093	38	1056	0.493493	35	795	0.467326	36	832	0.269409	38	1619	1098.4	185	1040
1041	OS9	0.314716	37	1050	0.412369	37	986	0.38649	34	1528	0.462417	36	866	0.32474	37	1068	1099.6	181	1041
1042	TRABD	0.30492	34	1149	0.444813	34	832	0.368715	33	1689	0.418766	33	1161	0.371664	34	670	1100.2	168	1042
1043	RAP2C	0.2854	38	1320	0.3876	38	1146	0.563685	35	442	0.426989	36	1099	0.280062	38	1496	1100.6	185	1043
1044	PDLIM7	0.339681	37	850	0.426233	37	911	0.33204	34	2014	0.426397	35	1102	0.378133	37	628	1101	180	1044
1045	EVI2B	0.327503	38	943	0.324463	38	1660	0.461663	35	967	0.416225	36	1176	0.358413	38	784	1106	185	1045
1046	SRP54	0.281481	37	1361	0.427551	37	908	0.524474	34	630	0.452182	35	927	0.260412	37	1704	1106	180	1046
1047	HIST1H2BK	0.363058	37	684	0.419523	37	948	0.428005	34	1200	0.401447	36	1295	0.288985	37	1406	1106.6	181	1047
1048	TSC22D3	0.341921	37	830	0.327658	37	1633	0.37028	34	1669	0.420299	36	1147	0.456764	37	255	1106.8	181	1048
1049	STXBP3	0.29476	38	1239	0.354453	38	1405	0.542712	35	549	0.445382	36	981	0.292626	38	1364	1107.6	185	1049
1050	LOC100129827	0.372899	24	617	0.452655	24	777	0.418814	23	1279	0.373087	23	1498	0.291388	24	1376	1109.4	118	1050
1051	RFX2	0.318885	37	1022	0.383737	37	1182	0.390281	34	1495	0.450787	36	938	0.344047	37	913	1110	181	1051
1052	RGS18	0.310137	35	1096	0.341541	35	1504	0.477905	32	878	0.42234	34	1129	0.340306	35	944	1110.2	171	1052
1053	XRCC4	0.315103	30	1046	0.411269	30	989	0.478881	29	873	0.4303	28	1077	0.272716	30	1578	1112.6	147	1053
1054	HNRNPH2	0.273453	34	1453	0.380331	34	1207	0.517175	33	665	0.455556	32	899	0.294684	34	1344	1113.6	167	1054
1055	TGOLN2	0.283536	37	1339	0.385752	37	1161	0.461074	34	973	0.452108	36	929	0.314051	37	1167	1113.8	181	1055
1056	ADAM10	0.330022	38	926	0.377606	38	1227	0.486574	35	840	0.459895	36	882	0.260433	38	1703	1115.6	185	1056
1057	TLE3	0.249152	37	1727	0.400523	37	1063	0.444434	34	1070	0.442084	36	1004	0.367254	37	715	1115.8	181	1057
1058	FKBP15	0.312286	34	1079	0.398951	34	1072	0.417621	33	1292	0.473992	32	789	0.294381	34	1348	1116	167	1058
1059	STAM2	0.307309	37	1133	0.377364	37	1230	0.516658	34	669	0.437921	36	1034	0.276829	37	1524	1118	181	1059
1060	TAZ	0.314469	38	1054	0.440148	38	858	0.353555	35	1826	0.39786	36	1319	0.39338	38	537	1118.8	185	1060
1061	SPIDR	0.298652	33	1208	0.368528	33	1299	0.422233	32	1251	0.423533	32	1123	0.367127	33	717	1119.6	163	1061
1062	TYROBP	0.291105	37	1261	0.400688	37	1061	0.391945	34	1478	0.443187	36	999	0.357128	37	801	1120	181	1062
1063	NCF2	0.26313	38	1574	0.373537	38	1267	0.441407	35	1091	0.476298	36	773	0.345182	38	896	1120.2	185	1063
1064	DNM2	0.298262	37	1211	0.435721	37	880	0.380927	34	1573	0.422385	35	1128	0.355892	37	810	1120.4	180	1064
1065	HAT1	0.325536	38	965	0.39369	38	1108	0.46315	35	961	0.428046	36	1093	0.281609	38	1478	1121	185	1065
1066	FBXO34	0.299832	38	1194	0.394076	38	1105	0.519202	35	658	0.42547	36	1113	0.275416	38	1543	1122.6	185	1066
1067	CHSY1	0.225558	37	2027	0.435331	37	885	0.60698	35	290	0.471054	36	810	0.269138	37	1621	1126.6	182	1067
1068	VPS25	0.324309	37	976	0.415348	37	971	0.385425	34	1538	0.436871	35	1041	0.319974	37	1110	1127.2	180	1068
1069	MBOAT7	0.262066	33	1586	0.40613	33	1023	0.397841	32	1440	0.4503	32	941	0.372549	33	664	1130.8	163	1069
1070	RAB10	0.310304	37	1095	0.4378	37	871	0.504373	34	724	0.462566	35	862	0.229035	37	2102	1130.8	180	1070
1071	SLC16A5	0.345673	38	798	0.37646	38	1236	0.351076	35	1846	0.422605	36	1127	0.374586	38	653	1132	185	1071
1072	FOXC1	0.385322	35	540	0.376117	35	1240	0.345899	34	1887	0.366778	34	1537	0.407042	35	465	1133.8	173	1072
1073	SYNJ1	0.260587	37	1601	0.375439	37	1246	0.537708	34	572	0.42949	36	1083	0.313847	37	1169	1134.2	181	1073
1074	UPB1	0.393789	38	499	0.45414	38	765	0.390226	35	1496	0.402892	36	1283	0.268163	38	1628	1134.2	185	1074
1075	SIL1	0.331654	38	909	0.467208	38	693	0.387015	35	1527	0.416602	36	1173	0.291934	38	1370	1134.4	185	1075
1076	NMNAT1	0.359489	34	703	0.375452	34	1245	0.39234	31	1475	0.429008	33	1088	0.314069	34	1166	1135.4	166	1076
1077	PTK2B	0.321528	37	999	0.409582	37	997	0.387705	34	1519	0.414097	36	1196	0.338057	37	966	1135.4	181	1077
1078	ATP6V1H	0.325545	38	964	0.400733	38	1060	0.43546	35	1139	0.43993	36	1020	0.278539	38	1510	1138.6	185	1078
1079	KREMEN1	0.309983	36	1098	0.403285	36	1043	0.479263	33	870	0.419234	35	1158	0.276619	36	1527	1139.2	176	1079
1080	VASP	0.321727	37	997	0.423486	37	931	0.378667	34	1595	0.446077	35	975	0.309471	37	1210	1141.6	180	1080
1081	GPSM3	0.306921	36	1137	0.388187	36	1139	0.346398	33	1880	0.441237	34	1014	0.392366	36	544	1142.8	175	1081
1082	GGT1	0.317665	35	1034	0.46849	35	685	0.400062	32	1423	0.411769	33	1216	0.293348	35	1358	1143.2	170	1082
1083	PRL	0.443984	34	260	0.390599	34	1126	0.3118	32	2210	0.371985	33	1505	0.381275	34	618	1143.8	167	1083
1084	VPS35	0.276239	38	1421	0.40807	38	1012	0.48605	35	843	0.454295	36	909	0.275823	38	1537	1144.4	185	1084
1085	AP3S2	0.35638	34	716	0.403623	34	1041	0.353878	31	1821	0.444798	32	987	0.314418	34	1160	1145	165	1085
1086	TMEM167B	0.275017	32	1439	0.351337	32	1429	0.497777	31	760	0.427887	30	1094	0.33357	32	1004	1145.2	157	1086
1087	RMI1	0.306753	36	1138	0.366596	36	1316	0.504522	33	723	0.433299	35	1059	0.279707	36	1501	1147.4	176	1087
1088	BABAM2	0.319923	34	1013	0.419037	34	951	0.371749	31	1654	0.450994	33	936	0.311514	34	1189	1148.6	166	1088
1089	ADAMTS3	0.376318	33	591	0.45804	33	739	0.383761	31	1554	0.408014	33	1240	0.268577	33	1626	1150	163	1089
1090	MIER1	0.29589	36	1227	0.373439	36	1268	0.527494	33	617	0.442546	35	1001	0.266304	36	1647	1152	176	1090
1091	GMIP	0.285108	38	1322	0.407694	38	1017	0.3611	35	1751	0.438034	36	1031	0.376542	38	643	1152.8	185	1091
1092	TTPAL	0.303617	32	1165	0.362563	32	1335	0.413801	31	1324	0.397155	31	1325	0.380655	32	621	1154	158	1092
1093	MDM2	0.337879	36	863	0.352675	36	1413	0.377884	33	1607	0.41284	34	1203	0.369463	36	687	1154.6	175	1093
1094	RAB5A	0.269845	38	1491	0.372214	38	1275	0.558552	35	475	0.451042	36	935	0.270695	38	1601	1155.4	185	1094
1095	C9orf167	0.299731	26	1195	0.46409	26	707	0.422412	25	1248	0.419241	25	1157	0.281904	26	1473	1156	128	1095
1096	ZC3H3	0.280711	36	1372	0.446408	36	821	0.428637	33	1193	0.421847	35	1134	0.303971	36	1267	1157.4	176	1096
1097	DDX60L	0.27926	30	1388	0.360093	30	1356	0.574584	29	404	0.454303	29	908	0.257774	30	1737	1158.6	148	1097
1098	LOC441124	0.287596	24	1294	0.406807	24	1020	0.405823	23	1385	0.441058	23	1016	0.322361	24	1088	1160.6	118	1098
1099	TTLL3	0.359863	36	699	0.408155	36	1010	0.334606	33	1992	0.384002	35	1419	0.370163	36	683	1160.6	176	1099
1100	ZNF282	0.307636	36	1129	0.447946	36	808	0.372133	35	1649	0.400128	34	1303	0.343798	36	915	1160.8	177	1100
1101	IGFBP7	0.354428	35	730	0.401868	35	1050	0.372275	32	1647	0.410784	34	1220	0.314271	35	1161	1161.6	171	1101
1102	RAB36	0.408775	35	420	0.353833	35	1408	0.294981	33	2366	0.388552	35	1389	0.463972	35	230	1162.6	173	1102
1103	C15orf37	0.269078	22	1504	0.385243	22	1168	0.455204	21	1012	0.409514	21	1228	0.344205	22	912	1164.8	108	1103
1104	LITAF	0.24616	37	1755	0.395448	37	1096	0.488508	34	827	0.450253	36	942	0.309989	37	1205	1165	181	1104
1105	ZNF445	0.280628	27	1373	0.396183	27	1088	0.488065	26	832	0.449305	26	949	0.272333	27	1586	1165.6	133	1105
1106	ACTB	0.288245	37	1287	0.430914	37	898	0.399723	34	1426	0.443328	36	997	0.308526	37	1221	1165.8	181	1106
1107	GSK3B	0.335304	37	884	0.382491	37	1191	0.354552	34	1817	0.436874	36	1040	0.345168	37	897	1165.8	181	1107
1108	AP3B1	0.303409	35	1168	0.357192	35	1382	0.429978	32	1174	0.475943	34	777	0.29436	35	1349	1170	171	1108
1109	SEC61A2	0.346476	37	790	0.322055	37	1676	0.400394	34	1421	0.377574	35	1462	0.400154	37	502	1170.2	180	1109
1110	DOCK5	0.298467	36	1210	0.344396	36	1480	0.39496	33	1458	0.420196	35	1150	0.38926	36	564	1172.4	176	1110
1111	FLVCR2	0.304417	34	1154	0.404302	34	1038	0.445336	33	1066	0.453215	33	918	0.261292	34	1691	1173.4	168	1111
1112	DNAJC4	0.353905	35	739	0.442275	35	845	0.336097	32	1978	0.409332	34	1230	0.323745	35	1078	1174	171	1112
1113	OXSR1	0.302059	37	1176	0.356622	37	1386	0.440606	34	1098	0.415461	35	1183	0.330107	37	1028	1174.2	180	1113
1114	PRCP	0.322163	38	991	0.407885	38	1014	0.441438	35	1089	0.436996	36	1039	0.257165	38	1743	1175.2	185	1114
1115	VPS8	0.338765	36	857	0.366965	36	1310	0.360821	33	1753	0.434893	35	1052	0.34442	36	908	1176	176	1115
1116	MBD2	0.289251	37	1275	0.355043	37	1396	0.472535	34	904	0.423265	36	1124	0.311331	37	1191	1178	181	1116
1117	SELPLG	0.311596	37	1086	0.3824	37	1192	0.371118	34	1661	0.426038	36	1105	0.350833	37	849	1178.6	181	1117
1118	GALNT1	0.292048	36	1255	0.39177	36	1119	0.455058	35	1013	0.441167	34	1015	0.279895	36	1498	1180	177	1118
1119	PAPSS1	0.309681	38	1104	0.398152	38	1075	0.427101	35	1206	0.444517	36	990	0.276438	38	1528	1180.6	185	1119
1120	GNB1	0.264967	37	1550	0.389058	37	1135	0.419128	34	1278	0.45875	36	888	0.326635	37	1053	1180.8	181	1120
1121	CTSD	0.335331	38	883	0.460317	38	725	0.353224	35	1829	0.420619	36	1145	0.296316	38	1325	1181.4	185	1121
1122	STX12	0.271795	37	1472	0.369098	37	1291	0.474455	34	899	0.481894	36	741	0.279117	37	1506	1181.8	181	1122
1123	IQSEC1	0.250707	38	1703	0.362309	38	1341	0.421447	35	1258	0.440787	36	1018	0.385413	38	590	1182	185	1123
1124	SRA1	0.271338	33	1477	0.426003	33	912	0.421249	30	1260	0.417913	32	1167	0.321664	33	1099	1183	161	1124
1125	CDC73	0.272019	29	1469	0.424224	29	926	0.547981	28	522	0.437724	28	1036	0.237597	29	1983	1187.2	143	1125
1126	LEPROT	0.322937	33	986	0.37782	33	1225	0.405317	30	1388	0.426053	31	1104	0.306659	33	1239	1188.4	160	1126
1127	DSE	0.28607	35	1312	0.404506	35	1035	0.509553	34	703	0.447161	33	968	0.243204	35	1925	1188.6	172	1127
1128	ARFGAP3	0.265667	36	1542	0.37412	36	1259	0.5142	35	678	0.449839	34	946	0.277095	36	1521	1189.2	177	1128
1129	FAM20A	0.34249	37	826	0.415881	37	968	0.397789	34	1442	0.44757	35	965	0.256882	37	1748	1189.8	180	1129
1130	TMC4	0.360824	33	695	0.423465	33	932	0.390663	31	1489	0.364165	33	1557	0.302206	33	1277	1190	163	1130
1131	COPA	0.296004	38	1225	0.390905	38	1122	0.419171	35	1277	0.466266	36	839	0.280865	38	1488	1190.2	185	1131
1132	OTUD1	0.278386	32	1400	0.386902	32	1151	0.495364	31	780	0.439535	31	1024	0.270904	32	1598	1190.6	158	1132
1133	ME2	0.272204	38	1467	0.400524	38	1062	0.521927	35	646	0.445921	36	976	0.252031	38	1806	1191.4	185	1133
1134	LAMP1	0.283223	38	1343	0.408523	38	1007	0.426684	35	1213	0.464424	36	851	0.275133	38	1547	1192.2	185	1134
1135	QPCT	0.262001	36	1590	0.382232	36	1194	0.484128	35	851	0.400104	34	1304	0.329928	36	1029	1193.6	177	1135
1136	CACNA1E	0.288996	37	1277	0.424201	37	927	0.48923	34	823	0.427552	36	1095	0.248581	37	1854	1195.2	181	1136
1137	JUNB	0.258077	37	1624	0.404452	37	1036	0.46649	34	949	0.411871	36	1215	0.315304	37	1154	1195.6	181	1137
1138	DSC2	0.307979	37	1124	0.321786	37	1678	0.434348	34	1150	0.418827	36	1160	0.348534	37	867	1195.8	181	1138
1139	ZSWIM6	0.270988	33	1481	0.361454	33	1349	0.44963	32	1042	0.45946	32	883	0.308165	33	1224	1195.8	163	1139
1140	KDM4B	0.320394	38	1009	0.35846	38	1373	0.324134	35	2090	0.413291	36	1201	0.44097	38	311	1196.8	185	1140
1141	REL	0.329144	38	929	0.331116	38	1604	0.424674	35	1227	0.424032	36	1119	0.318835	38	1119	1199.6	185	1141
1142	DLD	0.295488	38	1232	0.372066	38	1276	0.490846	35	813	0.401873	36	1293	0.290427	38	1386	1200	185	1142
1143	TBKBP1	0.315096	38	1047	0.406461	38	1021	0.361794	35	1744	0.39206	36	1361	0.353638	38	827	1200	185	1143
1144	CALM2	0.283503	36	1341	0.284753	36	2042	0.440131	33	1104	0.434256	35	1054	0.407917	36	460	1200.2	176	1144
1145	CAPN1	0.301999	36	1177	0.427987	36	905	0.361894	33	1741	0.418476	35	1164	0.328365	36	1039	1205.2	176	1145
1146	GALNS	0.288121	38	1289	0.39681	38	1083	0.407769	35	1368	0.377999	36	1459	0.353459	38	832	1206.2	185	1146
1147	C16orf7	0.270844	30	1483	0.455751	30	753	0.461432	27	969	0.414131	29	1194	0.267457	30	1639	1207.6	146	1147
1148	EDEM2	0.285581	35	1318	0.42281	35	936	0.450315	34	1037	0.445544	33	979	0.255327	35	1770	1208	172	1148
1149	PSMD12	0.313193	37	1071	0.39553	37	1094	0.475422	34	887	0.426802	36	1100	0.24557	37	1894	1209.2	181	1149
1150	TPM4	0.301456	36	1181	0.459646	36	732	0.420999	34	1264	0.415328	35	1184	0.261526	36	1688	1209.8	177	1150
1151	PADI2	0.287523	37	1295	0.439991	37	859	0.415333	34	1308	0.397141	36	1326	0.304715	37	1262	1210	181	1151
1152	RHOU	0.268883	33	1506	0.414081	33	975	0.480673	32	862	0.460477	31	879	0.250519	33	1831	1210.6	162	1152
1153	FMN1	0.351495	25	756	0.374664	25	1256	0.370088	24	1673	0.4096	24	1226	0.315678	25	1148	1211.8	123	1153
1154	TCIRG1	0.287298	37	1299	0.394816	37	1101	0.371114	34	1662	0.39758	36	1323	0.370717	37	674	1211.8	181	1154
1155	NR3C1	0.289851	38	1272	0.372952	38	1271	0.494957	35	786	0.443211	36	998	0.257721	38	1738	1213	185	1155
1156	MOSPD3	0.322378	37	989	0.476929	37	625	0.351539	34	1844	0.388909	36	1384	0.307425	37	1233	1215	181	1156
1157	ACTN1	0.267347	38	1524	0.394657	38	1103	0.389759	35	1500	0.438688	36	1029	0.341795	38	932	1217.6	185	1157
1158	ZBTB8OS	0.346401	35	791	0.400746	35	1059	0.412634	32	1333	0.404377	34	1269	0.267307	35	1641	1218.6	171	1158
1159	BATF	0.353761	38	741	0.487823	38	571	0.455372	35	1011	0.427046	36	1098	0.189999	38	2677	1219.6	185	1159
1160	SEC22B	0.290646	34	1268	0.387071	34	1150	0.497791	33	758	0.435445	32	1050	0.247133	34	1876	1220.4	167	1160
1161	FBXO33	0.277045	36	1414	0.33148	36	1601	0.457024	33	996	0.421882	35	1131	0.337688	36	971	1222.6	176	1161
1162	CD300LF	0.282133	34	1355	0.435715	34	881	0.448101	31	1048	0.420926	33	1139	0.260939	34	1697	1224	166	1162
1163	LPCAT3	0.271376	32	1476	0.36533	32	1322	0.400906	31	1412	0.462453	31	864	0.3274	32	1049	1224.6	158	1163
1164	FAM101B	0.32567	32	961	0.453651	32	768	0.319451	29	2137	0.373371	31	1492	0.361554	32	766	1224.8	156	1164
1165	DGKD	0.321445	38	1000	0.334916	38	1559	0.34552	35	1889	0.394057	36	1346	0.433232	38	339	1226.6	185	1165
1166	CAPZB	0.286077	37	1311	0.405745	37	1027	0.350669	34	1849	0.448342	36	957	0.335379	37	990	1226.8	181	1166
1167	SBNO1	0.326535	38	955	0.390741	38	1123	0.455626	35	1008	0.395971	36	1335	0.259596	38	1714	1227	185	1167
1168	TANC2	0.304013	31	1160	0.359234	31	1363	0.383145	30	1559	0.367456	29	1536	0.397343	31	517	1227	152	1168
1169	ABTB1	0.319733	36	1015	0.352365	36	1419	0.326807	33	2060	0.396232	34	1334	0.440232	36	314	1228.4	175	1169
1170	MICU1	0.321802	38	995	0.412361	38	987	0.362949	35	1733	0.432776	36	1063	0.291939	38	1369	1229.4	185	1170
1171	CHCHD7	0.297377	37	1212	0.457656	37	743	0.503595	34	728	0.416119	36	1178	0.215387	37	2291	1230.4	181	1171
1172	PCSK9	0.402154	33	451	0.410093	33	995	0.314939	31	2179	0.321715	33	1958	0.388451	33	570	1230.6	163	1172
1173	TMEM8A	0.277145	23	1413	0.414571	23	974	0.346356	23	1882	0.398577	23	1315	0.388683	23	569	1230.6	115	1173
1174	ARSD	0.335568	37	881	0.375812	37	1244	0.361839	34	1743	0.385427	36	1406	0.347121	37	880	1230.8	181	1174
1175	TOB1	0.301602	35	1179	0.313939	35	1751	0.366475	32	1707	0.4058	34	1258	0.455728	35	260	1231	171	1175
1176	ULK1	0.326455	38	957	0.386849	38	1152	0.30436	35	2281	0.372867	36	1500	0.454218	38	265	1231	185	1176
1177	NAT15	0.303909	25	1161	0.421982	25	940	0.362956	24	1732	0.400875	24	1296	0.330125	25	1027	1231.2	123	1177
1178	TWF2	0.299254	34	1199	0.392563	34	1113	0.335925	33	1979	0.432156	32	1067	0.356961	34	803	1232.2	167	1178
1179	YTHDF3	0.284459	36	1326	0.338491	36	1532	0.499574	33	749	0.425365	35	1114	0.285333	36	1440	1232.2	176	1179
1180	PAPD4	0.273426	36	1454	0.350186	36	1439	0.500239	33	746	0.435524	35	1049	0.281026	36	1487	1235	176	1180
1181	WDR1	0.287693	36	1293	0.395279	36	1098	0.37944	33	1584	0.407536	35	1244	0.338361	36	963	1236.4	176	1181
1182	ASAP1	0.293277	33	1248	0.39186	33	1118	0.408236	32	1365	0.459011	31	884	0.273406	33	1570	1237	162	1182
1183	DSCR3	0.291639	38	1256	0.352569	38	1415	0.460704	35	975	0.431993	36	1069	0.282183	38	1471	1237.2	185	1183
1184	NARF	0.298941	37	1202	0.424431	37	925	0.38105	34	1572	0.412707	35	1205	0.301548	37	1283	1237.4	180	1184
1185	DIP2B	0.263258	36	1571	0.339595	36	1517	0.485512	33	846	0.439872	35	1021	0.305655	36	1247	1240.4	176	1185
1186	ZNF230	0.30836	33	1117	0.311891	33	1770	0.494855	30	787	0.390944	32	1373	0.314445	33	1159	1241.2	161	1186
1187	VSTM1	0.344806	33	808	0.47524	33	636	0.390655	32	1490	0.369277	32	1525	0.25663	33	1752	1242.2	163	1187
1188	ASB7	0.290872	37	1266	0.390623	37	1125	0.457578	34	990	0.374484	36	1486	0.29447	37	1346	1242.6	181	1188
1189	ZNF655	0.291051	36	1262	0.357883	36	1375	0.434673	33	1144	0.408066	35	1239	0.310687	36	1194	1242.8	176	1189
1190	NPEPL1	0.294872	35	1236	0.373975	35	1261	0.337686	32	1966	0.403014	34	1282	0.405982	35	473	1243.6	171	1190
1191	ATP6V1A	0.312724	37	1076	0.327124	37	1639	0.418422	34	1283	0.448331	36	958	0.304678	37	1264	1244	181	1191
1192	TSG101	0.278888	38	1393	0.392124	38	1116	0.429396	35	1183	0.391991	36	1362	0.312162	38	1181	1247	185	1192
1193	GDAP2	0.277625	37	1408	0.351788	37	1424	0.446339	34	1057	0.445362	36	982	0.292349	37	1367	1247.6	181	1193
1194	SSH3	0.281907	38	1357	0.380113	38	1208	0.359527	35	1759	0.381896	36	1434	0.401989	38	492	1250	185	1194
1195	GIT2	0.309347	37	1109	0.337278	37	1547	0.414975	34	1310	0.422823	36	1125	0.313127	37	1173	1252.8	181	1195
1196	PTPRJ	0.288608	35	1284	0.380716	35	1203	0.429844	34	1176	0.43951	34	1025	0.270977	35	1596	1256.8	173	1196
1197	PPP6C	0.301391	38	1182	0.347705	38	1458	0.374457	35	1634	0.443444	36	995	0.331194	38	1020	1257.8	185	1197
1198	WDR47	0.291588	35	1257	0.36377	35	1327	0.469782	34	926	0.411415	33	1218	0.273926	35	1564	1258.4	172	1198
1199	SERINC1	0.28741	37	1298	0.320227	37	1684	0.512428	34	689	0.409363	36	1229	0.289876	37	1395	1259	181	1199
1200	NF1	0.291188	37	1259	0.388981	37	1137	0.448653	34	1045	0.39785	35	1320	0.275843	37	1535	1259.2	180	1200
1201	STRN3	0.284127	38	1330	0.36215	38	1344	0.49678	35	770	0.414669	36	1189	0.263448	38	1671	1260.8	185	1201
1202	TBK1	0.281088	38	1366	0.352462	38	1416	0.546397	35	530	0.425636	36	1109	0.246577	38	1884	1261	185	1202
1203	B3GALT4	0.314506	37	1053	0.417342	37	962	0.331356	34	2022	0.404248	35	1272	0.333341	37	1005	1262.8	180	1203
1204	RGS14	0.274807	36	1441	0.333211	36	1582	0.38591	35	1533	0.413779	34	1199	0.389654	36	561	1263.2	177	1204
1205	GBAP1	0.309755	21	1101	0.488029	21	570	0.402153	21	1408	0.401919	21	1292	0.241289	21	1947	1263.6	105	1205
1206	PCOLCE2	0.353828	38	740	0.43731	38	873	0.417045	35	1296	0.403769	36	1274	0.226595	38	2138	1264.2	185	1206
1207	QKI	0.292449	37	1254	0.295229	37	1922	0.444136	34	1073	0.405272	36	1262	0.354648	37	816	1265.4	181	1207
1208	CEP350	0.314085	36	1059	0.326786	36	1642	0.399272	35	1430	0.432224	34	1065	0.316719	36	1135	1266.2	177	1208
1209	ENY2	0.296716	37	1218	0.399737	37	1067	0.433895	34	1152	0.389686	36	1378	0.277094	37	1522	1267.4	181	1209
1210	TWF1	0.303615	35	1166	0.385681	35	1162	0.492297	34	805	0.401569	33	1294	0.243165	35	1926	1270.6	172	1210
1211	AIM1	0.293299	34	1247	0.387961	34	1141	0.405964	31	1381	0.441279	33	1013	0.272535	34	1581	1272.6	166	1211
1212	SENP2	0.247792	37	1741	0.362569	37	1334	0.511331	34	693	0.409881	36	1224	0.291495	37	1375	1273.4	181	1212
1213	ZFYVE16	0.266654	37	1534	0.352443	37	1417	0.498904	34	753	0.407008	35	1247	0.285634	37	1436	1277.4	180	1213
1214	DNAJB6	0.316792	37	1037	0.369032	37	1292	0.414596	34	1313	0.414534	36	1192	0.274855	37	1554	1277.6	181	1214
1215	SIRPB2	0.307718	33	1127	0.340572	33	1510	0.37293	30	1644	0.379321	32	1449	0.37238	33	666	1279.2	161	1215
1216	SLC17A5	0.308338	31	1118	0.382046	31	1195	0.427123	30	1205	0.444859	29	986	0.24535	31	1898	1280.4	152	1216
1217	OMG	0.375134	37	594	0.363254	37	1329	0.425573	34	1222	0.354934	36	1646	0.270016	37	1612	1280.6	181	1217
1218	FAM55C	0.327328	29	946	0.367315	29	1308	0.40224	26	1407	0.396252	28	1333	0.288216	29	1413	1281.4	141	1218
1219	TGFBR1	0.28971	36	1274	0.383915	36	1181	0.495528	33	778	0.407711	35	1242	0.24268	36	1933	1281.6	176	1219
1220	EFEMP2	0.401832	38	453	0.390522	38	1127	0.309227	35	2234	0.356276	36	1631	0.33827	38	965	1282	185	1220
1221	F8	0.282633	35	1350	0.364961	35	1324	0.426365	34	1216	0.412676	34	1206	0.297193	35	1314	1282	173	1221
1222	SLC9A6	0.276819	37	1417	0.377552	37	1228	0.459247	34	983	0.438833	36	1027	0.25606	37	1759	1282.8	181	1222
1223	FOS	0.266962	37	1528	0.309107	37	1785	0.446633	34	1055	0.377858	36	1461	0.385647	37	587	1283.2	181	1223
1224	KDM5B	0.287849	33	1292	0.339831	33	1515	0.377387	32	1610	0.405446	31	1260	0.363564	33	742	1283.8	162	1224
1225	LRRC42	0.283292	36	1342	0.345912	36	1471	0.383586	33	1556	0.366778	35	1538	0.398249	36	513	1284	176	1225
1226	TNFAIP3	0.321908	35	994	0.345185	35	1475	0.430253	32	1172	0.374841	34	1485	0.298917	35	1295	1284.2	171	1226
1227	NIT1	0.277964	34	1403	0.384358	34	1177	0.43695	32	1124	0.391284	34	1369	0.294088	34	1352	1285	168	1227
1228	IKBKG	0.272679	37	1462	0.367413	37	1307	0.372359	34	1646	0.407548	35	1243	0.361137	37	769	1285.4	180	1228
1229	GNA13	0.257474	37	1634	0.338018	37	1538	0.524053	34	633	0.436832	36	1042	0.272176	37	1587	1286.8	181	1229
1230	ACAP2	0.285901	32	1314	0.333117	32	1586	0.460659	31	976	0.432813	31	1062	0.279294	32	1503	1288.2	158	1230
1231	SLC35E3	0.35933	38	704	0.285931	38	2028	0.329721	35	2039	0.40843	36	1232	0.410495	38	450	1290.6	185	1231
1232	B9D2	0.299865	34	1192	0.378782	34	1219	0.352892	33	1833	0.385813	33	1403	0.355858	34	811	1291.6	168	1232
1233	MTMR4	0.275708	38	1429	0.362693	38	1332	0.443472	35	1078	0.414101	36	1195	0.286433	38	1432	1293.2	185	1233
1234	CCDC28A	0.280081	36	1379	0.316293	36	1724	0.439291	34	1113	0.403602	36	1277	0.337097	36	976	1293.8	178	1234
1235	WWP2	0.300437	37	1189	0.368488	37	1300	0.374956	34	1629	0.399728	36	1307	0.32767	37	1045	1294	181	1235
1236	RFWD2	0.245165	37	1771	0.346101	37	1469	0.428637	34	1194	0.458858	35	886	0.315402	37	1152	1294.4	180	1236
1237	MARCH7	0.269356	24	1499	0.340062	24	1512	0.473509	24	900	0.421858	24	1132	0.286522	24	1430	1294.6	120	1237
1238	PKNOX1	0.299218	35	1200	0.365519	35	1321	0.379367	32	1587	0.406844	34	1248	0.318374	35	1124	1296	171	1238
1239	ZFAND6	0.283797	36	1332	0.355997	36	1390	0.482336	33	856	0.381048	34	1438	0.283178	36	1465	1296.2	175	1239
1240	F12	0.299669	37	1196	0.425048	37	919	0.323771	34	2094	0.361676	35	1581	0.368977	37	693	1296.6	180	1240
1241	SYTL3	0.230454	35	1944	0.354015	35	1407	0.435564	32	1136	0.370674	34	1515	0.404473	35	481	1296.6	171	1241
1242	C17orf60	0.302483	26	1174	0.394744	26	1102	0.44227	25	1087	0.412617	25	1207	0.24386	26	1919	1297.8	128	1242
1243	FBXL20	0.315778	36	1042	0.33802	36	1537	0.387164	33	1525	0.413846	35	1198	0.311943	36	1187	1297.8	176	1243
1244	PCGF3	0.275647	33	1430	0.377721	33	1226	0.443784	30	1074	0.379509	32	1447	0.297047	33	1316	1298.6	161	1244
1245	PPP1R10	0.298719	37	1206	0.370585	37	1284	0.369189	34	1685	0.416613	35	1172	0.315714	37	1146	1298.6	180	1245
1246	DUSP13	0.293919	37	1244	0.455023	37	760	0.3978	34	1441	0.335057	36	1828	0.308342	37	1222	1299	181	1246
1247	DCUN1D3	0.317927	35	1031	0.453583	35	770	0.485632	32	845	0.391332	34	1368	0.203807	35	2486	1300	171	1247
1248	FLII	0.279571	38	1384	0.375369	38	1247	0.309891	35	2227	0.444754	36	988	0.373916	38	656	1300.4	185	1248
1249	CARD8	0.275318	38	1436	0.335478	38	1556	0.440153	35	1103	0.42722	36	1097	0.296724	38	1322	1302.8	185	1249
1250	MYADM	0.321033	36	1002	0.36691	36	1311	0.336954	33	1974	0.393925	35	1348	0.347077	36	881	1303.2	176	1250
1251	CBS	0.308517	38	1114	0.356049	38	1388	0.343129	35	1919	0.387003	36	1398	0.368541	38	699	1303.6	185	1251
1252	CUL4B	0.288062	38	1290	0.309437	38	1784	0.450605	35	1036	0.417112	36	1170	0.305844	38	1246	1305.2	185	1252
1253	ZMAT5	0.297062	38	1214	0.375942	38	1242	0.344284	35	1908	0.408259	36	1235	0.342109	38	928	1305.4	185	1253
1254	ATG7	0.281953	37	1356	0.380055	37	1212	0.349797	34	1857	0.430803	35	1073	0.32766	37	1046	1308.8	180	1254
1255	NFKBIZ	0.287869	36	1291	0.387269	36	1149	0.45007	33	1040	0.403137	35	1279	0.253539	36	1788	1309.4	176	1255
1256	PGAM1	0.303808	36	1162	0.389123	36	1134	0.379863	33	1577	0.420204	34	1149	0.276162	36	1531	1310.6	175	1256
1257	KDM6A	0.287518	37	1296	0.32563	37	1654	0.468092	35	937	0.398296	36	1317	0.294173	37	1351	1311	182	1257
1258	AKIRIN1	0.290748	32	1267	0.350555	32	1437	0.436855	31	1125	0.392125	31	1360	0.291258	32	1378	1313.4	158	1258
1259	CDC40	0.273312	37	1455	0.35464	37	1402	0.477403	34	880	0.448542	36	955	0.244913	37	1907	1319.8	181	1259
1260	HYAL2	0.347825	37	781	0.384192	37	1178	0.340116	34	1942	0.385075	36	1411	0.298801	37	1297	1321.8	181	1260
1261	SMARCD3	0.338402	37	861	0.359485	37	1360	0.343666	34	1912	0.380376	36	1441	0.328743	37	1035	1321.8	181	1261
1262	FLJ10213	0.30512	26	1148	0.4025	26	1048	0.361717	23	1745	0.378671	25	1455	0.308721	26	1219	1323	126	1262
1263	CLTC	0.291033	38	1263	0.369617	38	1287	0.434814	35	1143	0.42987	36	1080	0.249193	38	1846	1323.8	185	1263
1264	ITGA7	0.36324	37	683	0.415219	37	972	0.359144	34	1763	0.376043	35	1477	0.258331	37	1725	1324	180	1264
1265	ZDHHC17	0.269831	37	1492	0.350568	37	1436	0.507174	34	712	0.383132	35	1424	0.274345	37	1559	1324.6	180	1265
1266	OSBPL2	0.236817	38	1873	0.347953	38	1456	0.422206	35	1252	0.40072	36	1299	0.362519	38	754	1326.8	185	1266
1267	HHEX	0.272489	38	1463	0.383114	38	1186	0.494273	35	791	0.426673	36	1101	0.229432	38	2097	1327.6	185	1267
1268	PRKAG1	0.26975	38	1494	0.395274	38	1099	0.431716	35	1164	0.403356	36	1278	0.270204	38	1610	1329	185	1268
1269	C17orf85	0.263359	32	1569	0.373386	32	1269	0.435498	29	1137	0.387759	31	1393	0.301975	32	1280	1329.6	156	1269
1270	SNX10	0.265518	37	1543	0.33416	37	1569	0.524216	34	632	0.420031	36	1151	0.256564	37	1753	1329.6	181	1270
1271	PSMC1	0.292525	37	1253	0.409145	37	999	0.376564	34	1618	0.432191	35	1066	0.258439	37	1723	1331.8	180	1271
1272	PSPC1	0.289155	38	1276	0.334792	38	1561	0.407426	35	1369	0.408117	36	1238	0.30891	38	1215	1331.8	185	1272
1273	PICALM	0.264	38	1558	0.327415	38	1635	0.464959	35	954	0.426263	36	1103	0.288152	38	1414	1332.8	185	1273
1274	PGLYRP1	0.277574	37	1409	0.460219	37	727	0.359428	35	1761	0.355547	36	1640	0.317371	37	1131	1333.6	182	1274
1275	RNF7	0.325583	36	963	0.351471	36	1428	0.383881	35	1553	0.404157	34	1273	0.284218	36	1451	1333.6	177	1275
1276	CXCR1	0.226423	30	2014	0.362024	30	1347	0.430003	29	1173	0.418747	29	1162	0.336828	30	980	1335.2	148	1276
1277	CPQ	0.300811	37	1186	0.301924	37	1857	0.354653	34	1816	0.423842	35	1121	0.366936	37	719	1339.8	180	1277
1278	ATP6V1B2	0.283647	38	1335	0.314369	38	1747	0.381385	35	1571	0.425613	36	1110	0.34082	38	938	1340.2	185	1278
1279	MTIF3	0.288973	36	1278	0.349904	36	1444	0.400105	33	1422	0.399696	35	1308	0.305291	36	1253	1341	176	1279
1280	DCTN4	0.277812	37	1406	0.330565	37	1608	0.435752	34	1135	0.396378	36	1331	0.307489	37	1232	1342.4	181	1280
1281	USP9X	0.25778	37	1631	0.343866	37	1482	0.457393	34	992	0.420409	36	1146	0.283013	37	1467	1343.6	181	1281
1282	TMBIM1	0.285791	37	1317	0.373927	37	1262	0.381814	35	1567	0.3874	36	1396	0.31226	37	1179	1344.2	182	1282
1283	RAB3GAP2	0.249741	33	1718	0.370446	33	1285	0.511976	32	691	0.437956	32	1033	0.234849	33	2019	1349.2	163	1283
1284	GM2A	0.281518	38	1360	0.397966	38	1076	0.398342	35	1436	0.422679	36	1126	0.256663	38	1751	1349.8	185	1284
1285	UBL3	0.25524	35	1661	0.325787	35	1652	0.465898	34	950	0.425583	33	1111	0.291216	35	1379	1350.6	172	1285
1286	MAP2K1	0.257041	38	1643	0.324362	38	1661	0.436182	35	1131	0.408685	36	1231	0.320746	38	1105	1354.2	185	1286
1287	ZBTB34	0.276317	34	1420	0.313559	34	1755	0.445438	33	1064	0.402382	33	1288	0.306459	34	1244	1354.2	168	1287
1288	FAM63B	0.294851	35	1237	0.381148	35	1199	0.403273	32	1401	0.414549	34	1191	0.256321	35	1757	1357	171	1288
1289	CAPN3	0.269768	36	1493	0.446656	36	820	0.413563	33	1326	0.36583	35	1544	0.270516	36	1605	1357.6	176	1289
1290	MVP	0.237039	37	1869	0.397258	37	1079	0.400499	34	1419	0.429054	36	1087	0.295259	37	1338	1358.4	181	1290
1291	POMP	0.294077	34	1242	0.418659	34	953	0.494983	33	785	0.39894	33	1312	0.202754	34	2500	1358.4	168	1291
1292	IDH1	0.331067	38	915	0.354945	38	1398	0.412477	35	1335	0.421201	36	1137	0.235573	38	2008	1358.6	185	1292
1293	DR1	0.248368	38	1737	0.378013	38	1223	0.527777	35	614	0.405559	36	1259	0.239891	38	1964	1359.4	185	1293
1294	CDH26	0.268705	35	1509	0.385052	35	1171	0.400523	32	1418	0.375099	34	1484	0.308776	35	1217	1359.8	171	1294
1295	SLC4A1AP	0.265961	38	1540	0.355018	38	1397	0.469867	35	925	0.422288	36	1130	0.251959	38	1807	1359.8	185	1295
1296	NAPRT1	0.263921	30	1560	0.457071	30	747	0.341407	27	1934	0.382865	29	1426	0.316175	30	1139	1361.2	146	1296
1297	PLEKHM1	0.271225	35	1480	0.379588	35	1215	0.338872	33	1958	0.406787	35	1249	0.34471	35	904	1361.2	173	1297
1298	NPL	0.308061	38	1120	0.315743	38	1731	0.357945	35	1775	0.395603	36	1337	0.351227	38	844	1361.4	185	1298
1299	MAN1A1	0.340589	38	844	0.329096	38	1622	0.438288	35	1115	0.406417	36	1252	0.238709	38	1975	1361.6	185	1299
1300	ZC3H7A	0.277005	37	1415	0.323046	37	1669	0.470951	34	917	0.412273	35	1210	0.270778	37	1599	1362	180	1300
1301	ORM1	0.318553	33	1025	0.364996	33	1323	0.319	32	2141	0.340493	32	1787	0.393072	33	540	1363.2	163	1301
1302	LCN2	0.280343	37	1375	0.512191	37	460	0.418648	34	1280	0.364469	36	1555	0.225515	37	2150	1364	181	1302
1303	SPCS3	0.29047	37	1270	0.383065	37	1187	0.495952	34	774	0.381338	36	1436	0.225094	37	2156	1364.6	181	1303
1304	ZNF516	0.293593	36	1245	0.325445	36	1655	0.3688	35	1688	0.389037	34	1383	0.350344	36	855	1365.2	177	1304
1305	ETFDH	0.30593	34	1146	0.373759	34	1264	0.431506	32	1165	0.389818	34	1376	0.246733	34	1881	1366.4	168	1305
1306	AP3B2	0.342589	35	824	0.396035	35	1091	0.356524	32	1790	0.363583	34	1562	0.272969	35	1573	1368	171	1306
1307	FOLR3	0.342091	36	829	0.411004	36	990	0.355319	33	1810	0.366445	35	1542	0.263526	36	1669	1368	176	1307
1308	ANTXR2	0.244292	37	1780	0.349482	37	1446	0.456179	34	1004	0.399109	35	1311	0.297973	37	1306	1369.4	180	1308
1309	TREML2	0.229222	37	1965	0.374103	37	1260	0.455538	34	1010	0.376513	36	1472	0.316125	37	1140	1369.4	181	1309
1310	ATP13A3	0.28097	34	1369	0.382979	34	1189	0.443411	33	1081	0.414058	33	1197	0.234944	34	2015	1370.2	168	1310
1311	EHD1	0.291565	37	1258	0.403113	37	1045	0.373358	34	1641	0.393258	36	1354	0.274655	37	1556	1370.8	181	1311
1312	STX6	0.286556	37	1305	0.314179	37	1750	0.387894	34	1516	0.405241	36	1263	0.330493	37	1023	1371.4	181	1312
1313	KLC1	0.253806	34	1680	0.367634	34	1304	0.414295	33	1319	0.412189	33	1213	0.294748	34	1343	1371.8	168	1313
1314	TMEM55A	0.24926	35	1723	0.332055	35	1596	0.486865	32	838	0.370177	34	1519	0.311736	35	1188	1372.8	171	1314
1315	SERAC1	0.312151	34	1081	0.334233	34	1568	0.393996	33	1462	0.386212	33	1401	0.291555	34	1374	1377.2	168	1315
1316	TIMP4	0.411323	28	406	0.370683	28	1282	0.294762	28	2371	0.332538	27	1854	0.337237	28	974	1377.4	139	1316
1317	AMPD3	0.289744	38	1273	0.409295	38	998	0.453864	35	1019	0.407811	36	1241	0.211381	38	2360	1378.2	185	1317
1318	RASA2	0.250442	35	1707	0.351649	35	1426	0.474477	34	898	0.410665	34	1221	0.267133	35	1643	1379	173	1318
1319	RAB11A	0.253519	37	1681	0.362556	37	1336	0.471944	34	906	0.406176	36	1254	0.258868	37	1719	1379.2	181	1319
1320	ASB8	0.257343	35	1636	0.334539	35	1564	0.392506	32	1473	0.418659	34	1163	0.324887	35	1063	1379.8	171	1320
1321	C11orf59	0.298915	26	1203	0.422372	26	937	0.340106	25	1943	0.374172	25	1488	0.295442	26	1335	1381.2	128	1321
1322	UBLCP1	0.25137	36	1697	0.335512	36	1555	0.437199	33	1122	0.391052	35	1370	0.314191	36	1163	1381.4	176	1322
1323	TIMP1	0.309675	37	1105	0.412965	37	984	0.324069	34	2092	0.406137	36	1256	0.281757	37	1475	1382.4	181	1323
1324	HOOK3	0.281376	36	1363	0.355697	36	1392	0.400837	33	1416	0.430595	35	1075	0.263257	36	1675	1384.2	176	1324
1325	PRMT2	0.278594	37	1397	0.35494	37	1399	0.37999	34	1576	0.386702	36	1399	0.31543	37	1151	1384.4	181	1325
1326	CRISPLD2	0.336035	35	876	0.298152	35	1895	0.326296	33	2063	0.372162	35	1503	0.383692	35	599	1387.2	173	1326
1327	PTGER2	0.344191	38	813	0.319549	38	1690	0.402994	35	1403	0.396938	36	1327	0.259001	38	1716	1389.8	185	1327
1328	RCHY1	0.275445	38	1434	0.385985	38	1159	0.497904	35	757	0.390428	36	1375	0.218691	38	2226	1390.2	185	1328
1329	YME1L1	0.295658	37	1230	0.362499	37	1339	0.495931	34	776	0.408228	36	1236	0.210592	37	2371	1390.4	181	1329
1330	USP10	0.294817	35	1238	0.296195	35	1914	0.363424	32	1725	0.373234	34	1494	0.385886	35	584	1391	171	1330
1331	TET2	0.262875	30	1577	0.328268	30	1629	0.462024	29	965	0.394975	29	1342	0.284818	30	1444	1391.4	148	1331
1332	DAZAP2	0.232937	38	1910	0.337852	38	1540	0.440943	35	1094	0.421344	36	1136	0.301993	38	1279	1391.8	185	1332
1333	TRIP4	0.277812	38	1407	0.328925	38	1623	0.434669	35	1145	0.41468	36	1188	0.270637	38	1602	1393	185	1333
1334	PPP4C	0.276149	34	1423	0.374884	34	1253	0.306949	33	2255	0.415816	32	1180	0.349954	34	857	1393.6	167	1334
1335	PELI1	0.240426	38	1833	0.28633	38	2021	0.486223	35	842	0.388641	36	1386	0.346504	38	888	1394	185	1335
1336	GRN	0.271961	38	1470	0.384369	38	1176	0.368084	35	1695	0.401963	36	1291	0.295166	38	1340	1394.4	185	1336
1337	CTNNA1	0.256977	37	1644	0.356818	37	1384	0.412205	34	1338	0.428922	36	1090	0.277352	37	1520	1395.2	181	1337
1338	JKAMP	0.27563	22	1431	0.340131	22	1511	0.457978	22	988	0.381267	22	1437	0.26955	22	1617	1396.8	110	1338
1339	HADHB	0.264547	36	1553	0.316976	36	1719	0.409867	33	1355	0.430372	35	1076	0.301588	36	1282	1397	176	1339
1340	SCYL2	0.266807	38	1532	0.373559	38	1266	0.509627	35	700	0.400715	36	1301	0.221699	38	2186	1397	185	1340
1341	TAF8	0.295951	31	1226	0.367561	31	1306	0.361502	30	1748	0.381898	30	1433	0.302816	31	1274	1397.4	153	1341
1342	GRPEL1	0.295213	38	1234	0.408623	38	1006	0.422051	35	1254	0.402533	36	1287	0.219776	38	2211	1398.4	185	1342
1343	MFSD11	0.283047	34	1345	0.385438	34	1166	0.409728	33	1356	0.414531	33	1193	0.241899	34	1941	1400.2	168	1343
1344	ARNT	0.307966	37	1125	0.333058	37	1588	0.376272	34	1620	0.388682	36	1385	0.300963	37	1287	1401	181	1344
1345	HINT3	0.277173	34	1412	0.358698	34	1369	0.498608	33	754	0.378711	33	1454	0.234296	34	2023	1402.4	168	1345
1346	PTPRE	0.251812	34	1692	0.313304	34	1759	0.443539	31	1077	0.39385	33	1350	0.316123	34	1141	1403.8	166	1346
1347	SRGAP1	0.33444	35	890	0.318158	35	1709	0.304995	33	2274	0.357032	34	1623	0.394819	35	528	1404.8	172	1347
1348	PSMB3	0.25849	37	1623	0.393791	37	1106	0.354908	34	1813	0.419819	35	1153	0.295219	37	1339	1406.8	180	1348
1349	ATP8B4	0.275984	37	1427	0.42541	37	916	0.438317	34	1114	0.363016	36	1570	0.235566	37	2009	1407.2	181	1349
1350	UBE2D3	0.253126	35	1683	0.336293	35	1549	0.495506	32	779	0.406037	34	1257	0.255342	35	1769	1407.4	171	1350
1351	RRAGC	0.273824	37	1448	0.351653	37	1425	0.39632	34	1444	0.412279	36	1209	0.278235	37	1513	1407.8	181	1351
1352	SLC25A28	0.22781	37	1985	0.452724	37	776	0.47492	34	890	0.42139	36	1135	0.217184	37	2255	1408.2	181	1352
1353	HSPA1B	0.306499	24	1139	0.38869	24	1138	0.427093	21	1207	0.361579	23	1583	0.237864	24	1979	1409.2	116	1353
1354	ASL	0.282134	38	1354	0.366825	38	1312	0.298379	35	2325	0.377265	36	1465	0.384696	38	594	1410	185	1354
1355	PIM3	0.264281	35	1555	0.418458	35	955	0.463982	32	957	0.387678	34	1394	0.221431	35	2190	1410.2	171	1355
1356	ACPP	0.262561	37	1580	0.355577	37	1393	0.40492	34	1392	0.408328	36	1234	0.284046	37	1457	1411.2	181	1356
1357	ELL	0.2455	37	1766	0.315798	37	1730	0.379399	34	1586	0.380776	36	1439	0.392964	37	541	1412.4	181	1357
1358	C9orf72	0.246924	34	1746	0.335752	34	1554	0.444383	31	1071	0.402727	33	1286	0.288087	34	1415	1414.4	166	1358
1359	GOLPH3	0.267491	38	1522	0.352219	38	1420	0.4667	35	947	0.415219	36	1186	0.234301	38	2022	1419.4	185	1359
1360	TM2D1	0.261543	37	1593	0.38226	37	1193	0.46095	34	974	0.372197	36	1502	0.249719	37	1836	1419.6	181	1360
1361	ACP6	0.260229	38	1605	0.404861	38	1031	0.387881	35	1517	0.338763	36	1801	0.315432	38	1150	1420.8	185	1361
1362	BROX	0.281532	32	1359	0.326241	32	1647	0.472835	29	903	0.370744	31	1513	0.262025	32	1684	1421.2	156	1362
1363	PHLPP1	0.318568	38	1024	0.315339	38	1735	0.332362	35	2009	0.350744	36	1691	0.375879	38	647	1421.2	185	1363
1364	MAP4K4	0.260555	38	1602	0.321916	38	1677	0.413392	35	1328	0.400757	36	1298	0.309986	38	1206	1422.2	185	1364
1365	PEF1	0.24923	38	1724	0.418831	38	952	0.366699	35	1706	0.390597	36	1374	0.29252	38	1365	1424.2	185	1365
1366	CASP9	0.240549	38	1832	0.357525	38	1378	0.407797	35	1367	0.403132	36	1280	0.303579	38	1269	1425.2	185	1366
1367	CTAGE5	0.297212	37	1213	0.345239	37	1473	0.391499	34	1482	0.39395	36	1347	0.269766	37	1615	1426	181	1367
1368	RNF24	0.256771	37	1647	0.362588	37	1333	0.398771	34	1434	0.385094	36	1410	0.29782	37	1308	1426.4	181	1368
1369	CCDC71L	0.249207	29	1726	0.351319	29	1431	0.489838	26	817	0.382457	28	1429	0.256943	29	1745	1429.6	141	1369
1370	SRF	0.268673	38	1510	0.383999	38	1180	0.366932	35	1703	0.400298	36	1302	0.284186	38	1453	1429.6	185	1370
1371	ST3GAL4	0.243058	38	1803	0.396778	38	1084	0.424801	35	1226	0.411007	36	1219	0.251464	38	1817	1429.8	185	1371
1372	COPB1	0.282763	35	1348	0.358608	35	1371	0.47931	34	869	0.403691	33	1275	0.215535	35	2288	1430.2	172	1372
1373	CTDSP1	0.262183	36	1584	0.386364	36	1157	0.315235	33	2172	0.382412	35	1430	0.354939	36	815	1431.6	176	1373
1374	FLJ45445	0.245609	26	1762	0.368241	26	1301	0.37491	23	1630	0.399159	25	1310	0.313999	26	1168	1434.2	126	1374
1375	CARD16	0.265927	27	1541	0.367633	27	1305	0.503568	26	730	0.392816	26	1358	0.218084	27	2238	1434.4	133	1375
1376	PLEKHO2	0.265139	35	1546	0.362476	35	1340	0.345365	34	1892	0.417166	33	1168	0.307934	35	1226	1434.4	172	1376
1377	ARMC8	0.27888	38	1394	0.327184	38	1638	0.461767	35	966	0.382628	36	1428	0.256666	38	1750	1435.2	185	1377
1378	CASC4	0.284765	35	1324	0.308704	35	1791	0.454166	32	1016	0.404252	34	1271	0.254759	35	1774	1435.2	171	1378
1379	STX16	0.229476	34	1958	0.330745	34	1605	0.460626	31	977	0.410314	33	1223	0.288023	34	1416	1435.8	166	1379
1380	TROVE2	0.268767	37	1508	0.339691	37	1516	0.450168	34	1038	0.406248	36	1253	0.247649	37	1866	1436.2	181	1380
1381	CBX3	0.306029	36	1145	0.362246	36	1342	0.403874	33	1400	0.391739	35	1364	0.242747	36	1931	1436.4	176	1381
1382	PYCARD	0.282375	38	1351	0.344115	38	1481	0.288287	35	2432	0.417146	36	1169	0.362823	38	752	1437	185	1382
1383	C10orf46	0.249505	28	1721	0.308011	28	1802	0.414794	25	1312	0.395314	27	1341	0.332038	28	1012	1437.6	136	1383
1384	ORMDL2	0.27181	37	1471	0.410571	37	993	0.388422	34	1513	0.375242	36	1483	0.257991	37	1730	1438	181	1384
1385	RB1CC1	0.262595	38	1578	0.317563	38	1713	0.470362	35	922	0.388566	36	1387	0.27147	38	1594	1438.8	185	1385
1386	C14orf129	0.264531	29	1554	0.350062	29	1442	0.470078	26	923	0.384258	28	1416	0.248147	29	1860	1439	141	1386
1387	NDRG1	0.280341	37	1376	0.378468	37	1220	0.392408	34	1474	0.363434	36	1565	0.273966	37	1562	1439.4	181	1387
1388	EMR2	0.309694	33	1103	0.320169	33	1685	0.349017	30	1864	0.425809	32	1107	0.284409	33	1448	1441.4	161	1388
1389	CMTM1	0.292877	33	1250	0.359974	33	1358	0.339936	30	1948	0.361358	32	1588	0.324193	33	1073	1443.4	161	1389
1390	MYCBP	0.272258	32	1465	0.368878	32	1293	0.428028	30	1199	0.393631	31	1351	0.244676	32	1911	1443.8	157	1390
1391	C10orf26	0.25799	29	1626	0.312968	29	1762	0.380428	26	1574	0.402816	28	1284	0.337017	29	977	1444.6	141	1391
1392	CANT1	0.233639	37	1901	0.333267	37	1579	0.399199	34	1432	0.379078	36	1451	0.349027	37	863	1445.2	181	1392
1393	DICER1-AS1	0.324922	29	970	0.323073	29	1668	0.317509	29	2153	0.35878	29	1609	0.353471	29	830	1446	145	1393
1394	FBXO9	0.29581	37	1228	0.398776	37	1073	0.422919	34	1241	0.354434	36	1653	0.233035	37	2042	1447.4	181	1394
1395	PIK3C3	0.267611	38	1520	0.330528	38	1610	0.441392	35	1092	0.398494	36	1316	0.260663	38	1699	1447.4	185	1395
1396	TRAPPC1	0.293248	36	1249	0.407819	36	1015	0.284935	33	2462	0.387849	35	1392	0.318185	36	1125	1448.6	176	1396
1397	TBC1D30	0.269907	23	1490	0.342041	23	1498	0.404733	23	1394	0.358263	22	1614	0.305035	23	1257	1450.6	114	1397
1398	SEC23A	0.266434	35	1537	0.334021	35	1571	0.467235	34	943	0.391708	34	1365	0.249137	35	1848	1452.8	173	1398
1399	ADGRE5	0.286485	36	1306	0.310972	36	1779	0.351727	33	1842	0.405119	35	1264	0.324182	36	1074	1453	176	1399
1400	ACAP1	0.253278	33	1682	0.444508	33	833	0.366989	32	1702	0.389722	31	1377	0.263444	33	1672	1453.2	162	1400
1401	FSD1L	0.301292	27	1183	0.379334	27	1217	0.419794	26	1270	0.369096	26	1527	0.230865	27	2075	1454.4	133	1401
1402	PPFIA1	0.256481	37	1649	0.304949	37	1831	0.398329	34	1437	0.369413	36	1524	0.353468	37	831	1454.4	181	1402
1403	TMEM70	0.267607	38	1521	0.347131	38	1461	0.443363	35	1082	0.397911	36	1318	0.245698	38	1893	1455	185	1403
1404	NMNAT2	0.310065	32	1097	0.357368	32	1379	0.335054	31	1987	0.383013	30	1425	0.290231	32	1388	1455.2	157	1404
1405	C1orf91	0.244095	29	1784	0.356041	29	1389	0.385736	26	1534	0.370009	28	1521	0.32689	29	1052	1456	141	1405
1406	TXNRD1	0.274983	38	1440	0.348311	38	1453	0.412601	35	1334	0.40207	36	1290	0.255844	38	1764	1456.2	185	1406
1407	TNFAIP6	0.281761	36	1358	0.38524	36	1169	0.457409	35	991	0.344512	34	1757	0.234911	36	2018	1458.6	177	1407
1408	VWA5A	0.334098	31	892	0.37738	31	1229	0.35052	30	1851	0.387548	29	1395	0.242737	31	1932	1459.8	152	1408
1409	ACTR10	0.259757	38	1611	0.346688	38	1464	0.471375	35	912	0.39175	36	1363	0.240524	38	1958	1461.6	185	1409
1410	DERL2	0.282656	38	1349	0.358749	38	1367	0.406598	35	1376	0.388561	36	1388	0.250485	38	1832	1462.4	185	1410
1411	C11orf54	0.263431	36	1567	0.292481	36	1948	0.4342	33	1151	0.379092	35	1450	0.310426	36	1199	1463	176	1411
1412	TCN1	0.280094	38	1378	0.479531	38	608	0.413733	35	1325	0.340977	36	1780	0.218723	38	2225	1463.2	185	1412
1413	TNFSF13B	0.204233	36	2324	0.377305	36	1231	0.533506	33	592	0.432853	35	1061	0.228837	36	2108	1463.2	176	1413
1414	FCGR2C	0.24665	29	1750	0.320419	29	1683	0.437024	26	1123	0.407453	28	1245	0.277443	29	1518	1463.8	141	1414
1415	KCNJ2	0.266492	38	1536	0.304022	38	1839	0.428974	35	1187	0.395418	36	1340	0.287463	38	1421	1464.6	185	1415
1416	PSMD9	0.32002	36	1012	0.357289	36	1380	0.337721	35	1965	0.329699	34	1881	0.3217	36	1098	1467.2	177	1416
1417	HERC4	0.267807	37	1519	0.319241	37	1693	0.474899	34	891	0.391011	36	1371	0.247897	37	1864	1467.6	181	1417
1418	GPR132	0.243924	37	1788	0.36008	37	1357	0.366341	34	1709	0.391635	35	1366	0.318768	37	1121	1468.2	180	1418
1419	PEX13	0.277986	36	1402	0.335859	36	1552	0.437977	35	1116	0.394974	34	1343	0.242964	36	1928	1468.2	177	1419
1420	MSRB3	0.260282	36	1604	0.405076	36	1030	0.451183	33	1031	0.370232	35	1518	0.224837	36	2159	1468.4	176	1420
1421	HIPK1	0.306159	36	1143	0.343329	36	1486	0.363068	33	1730	0.356959	35	1624	0.293329	36	1360	1468.6	176	1421
1422	IGSF6	0.287122	38	1302	0.383065	38	1188	0.389797	35	1499	0.411994	36	1214	0.226	38	2143	1469.2	185	1422
1423	RNF38	0.25209	38	1691	0.33935	38	1521	0.435143	35	1140	0.395445	36	1339	0.265347	38	1655	1469.2	185	1423
1424	ITGB2	0.254496	38	1671	0.361834	38	1348	0.354708	35	1815	0.427229	36	1096	0.287193	38	1424	1470.8	185	1424
1425	KIAA2013	0.31373	35	1062	0.328865	35	1624	0.296413	32	2351	0.348324	34	1720	0.38413	35	597	1470.8	171	1425
1426	NACC2	0.283532	37	1340	0.333115	37	1587	0.347685	34	1869	0.360473	36	1597	0.338329	37	964	1471.4	181	1426
1427	OLFM4	0.283618	38	1337	0.448359	38	804	0.423946	35	1236	0.344099	36	1763	0.219308	38	2217	1471.4	185	1427
1428	CCDC125	0.263811	32	1562	0.358743	32	1368	0.359556	31	1758	0.360509	31	1596	0.323318	32	1084	1473.6	158	1428
1429	PROK2	0.227432	36	1993	0.384075	36	1179	0.497734	33	761	0.406164	35	1255	0.221414	36	2191	1475.8	176	1429
1430	PTPRC	0.254378	38	1674	0.326308	38	1645	0.470897	35	918	0.41987	36	1152	0.235597	38	2007	1479.2	185	1430
1431	TMEM71	0.190274	36	2539	0.33744	36	1543	0.463477	33	960	0.389546	35	1379	0.334964	36	995	1483.2	176	1431
1432	PIAS1	0.243522	34	1794	0.31105	34	1777	0.406459	31	1377	0.408421	33	1233	0.306533	34	1242	1484.6	166	1432
1433	UBR5	0.246159	34	1757	0.303751	34	1841	0.429868	33	1175	0.404325	32	1270	0.291118	34	1381	1484.8	167	1433
1434	EFHD2	0.235245	37	1883	0.372816	37	1272	0.357889	34	1776	0.413016	36	1202	0.298623	37	1299	1486.4	181	1434
1435	VPS37A	0.269337	36	1500	0.329418	36	1618	0.451087	33	1032	0.370533	35	1516	0.25506	36	1772	1487.6	176	1435
1436	DLC1	0.337161	35	868	0.392762	35	1112	0.343191	32	1918	0.376256	34	1475	0.231179	35	2066	1487.8	171	1436
1437	KCNH7	0.300625	26	1187	0.385292	26	1167	0.3747	25	1632	0.406723	25	1250	0.220294	26	2203	1487.8	128	1437
1438	ZC3H12A	0.283936	37	1331	0.412496	37	985	0.386163	34	1532	0.342301	36	1770	0.251033	37	1821	1487.8	181	1438
1439	GPR107	0.259321	35	1614	0.351868	35	1423	0.440281	32	1101	0.377491	34	1464	0.249479	35	1841	1488.6	171	1439
1440	SLC5A9	0.327232	33	948	0.295041	33	1924	0.296102	30	2352	0.337941	32	1809	0.417767	33	412	1489	161	1440
1441	LMNB1	0.224527	37	2038	0.346834	37	1462	0.50301	34	731	0.414643	36	1190	0.23417	37	2025	1489.2	181	1441
1442	VAMP7	0.276024	32	1426	0.369588	32	1288	0.447009	31	1054	0.390966	30	1372	0.214695	32	2307	1489.4	157	1442
1443	INSL3	0.316665	34	1038	0.386173	34	1158	0.387269	31	1522	0.370485	33	1517	0.219526	34	2215	1490	166	1443
1444	KCNE3	0.280886	37	1371	0.296724	37	1907	0.389485	34	1505	0.373216	35	1495	0.312609	37	1176	1490.8	180	1444
1445	KIAA1632	0.268432	29	1513	0.353336	29	1410	0.45385	26	1020	0.351803	28	1683	0.250303	29	1833	1491.8	141	1445
1446	LOC646214	0.27352	25	1451	0.321162	25	1680	0.343061	24	1920	0.399416	24	1309	0.321021	25	1102	1492.4	123	1446
1447	NOL7	0.275571	38	1432	0.35545	38	1394	0.394132	35	1461	0.349979	36	1696	0.281046	38	1486	1493.8	185	1447
1448	SHKBP1	0.271644	37	1474	0.37963	37	1214	0.313322	34	2189	0.405081	35	1266	0.296118	37	1328	1494.2	180	1448
1449	KDM7A	0.256255	31	1652	0.337478	31	1542	0.413335	30	1329	0.353968	30	1660	0.297831	31	1307	1498	153	1449
1450	LRRC25	0.296905	34	1215	0.339072	34	1525	0.317931	31	2148	0.385123	33	1409	0.310496	34	1196	1498.6	166	1450
1451	GPBP1L1	0.249717	37	1719	0.328715	37	1626	0.436146	34	1133	0.365086	36	1548	0.281632	37	1476	1500.4	181	1451
1452	NFYC	0.262064	37	1587	0.314243	37	1748	0.324906	34	2081	0.413368	36	1200	0.346172	37	890	1501.2	181	1452
1453	PRKACA	0.304113	37	1157	0.354885	37	1400	0.29082	34	2416	0.383658	35	1420	0.319561	37	1114	1501.4	180	1453
1454	GLDN	0.33623	32	875	0.371812	32	1278	0.326502	30	2062	0.319461	32	1974	0.296871	32	1320	1501.8	158	1454
1455	RAB5B	0.284586	35	1325	0.358101	35	1374	0.312014	32	2206	0.359402	34	1603	0.332624	35	1009	1503.4	171	1455
1456	SNAP29	0.28637	36	1310	0.338701	36	1530	0.366005	34	1712	0.38561	36	1405	0.273961	36	1563	1504	178	1456
1457	CD99L2	0.303615	36	1167	0.339361	36	1520	0.281274	33	2500	0.397791	35	1321	0.330754	36	1022	1506	176	1457
1458	TCEB1	0.28884	33	1281	0.374914	33	1252	0.433532	30	1155	0.360429	32	1598	0.217692	33	2248	1506.8	161	1458
1459	PDLIM5	0.296492	36	1219	0.361047	36	1352	0.410155	33	1352	0.393034	35	1357	0.217154	36	2258	1507.6	176	1459
1460	RABIF	0.287239	37	1300	0.348639	37	1450	0.362591	34	1735	0.35595	36	1636	0.287848	37	1418	1507.8	181	1460
1461	LOC284757	0.243522	27	1795	0.376216	27	1238	0.342963	24	1921	0.34418	26	1761	0.353709	27	826	1508.2	131	1461
1462	BCLAF3	0.264915	35	1551	0.307454	35	1808	0.461635	33	968	0.375424	35	1480	0.257356	35	1742	1509.8	173	1462
1463	AIM2	0.268318	38	1515	0.355893	38	1391	0.496066	35	772	0.384437	36	1414	0.204996	38	2465	1511.4	185	1463
1464	TIRAP	0.257583	36	1633	0.333236	36	1581	0.374067	33	1637	0.35471	35	1651	0.325775	36	1057	1511.8	176	1464
1465	SLC9A1	0.294051	37	1243	0.368659	37	1298	0.309948	34	2224	0.384196	36	1418	0.290677	37	1383	1513.2	181	1465
1466	VPS24	0.273492	30	1452	0.300799	30	1869	0.365034	27	1716	0.366767	29	1539	0.335289	30	991	1513.4	146	1466
1467	PLPP3	0.328648	35	933	0.341304	35	1507	0.329726	34	2038	0.31321	34	2037	0.325537	35	1058	1514.6	173	1467
1468	SGTB	0.288867	36	1279	0.366782	36	1313	0.414528	33	1315	0.389366	35	1381	0.215312	36	2293	1516.2	176	1468
1469	CLK4	0.250227	38	1710	0.288057	38	1997	0.454057	35	1017	0.352254	36	1678	0.311417	38	1190	1518.4	185	1469
1470	STAU2	0.264094	37	1557	0.34281	37	1490	0.429362	34	1184	0.369106	36	1526	0.249325	37	1844	1520.2	181	1470
1471	KIAA0232	0.244462	38	1778	0.295638	38	1919	0.415381	35	1305	0.393476	36	1353	0.305175	38	1255	1522	185	1471
1472	ARFGEF1	0.22202	38	2073	0.316863	38	1722	0.465619	35	952	0.405112	36	1265	0.270566	38	1603	1523	185	1472
1473	PRKCB	0.307987	32	1123	0.316143	32	1726	0.3542	31	1820	0.377549	31	1463	0.281177	32	1485	1523.4	158	1473
1474	TMEM30A	0.216429	36	2134	0.32686	36	1640	0.485644	34	844	0.399895	36	1305	0.260743	36	1698	1524.2	178	1474
1475	SNX14	0.256561	35	1648	0.337993	35	1539	0.461264	32	970	0.385295	34	1408	0.231394	35	2059	1524.8	171	1475
1476	EPS15	0.22836	38	1973	0.296054	38	1916	0.466788	35	946	0.407024	36	1246	0.275016	38	1550	1526.2	185	1476
1477	IL10	0.26328	38	1570	0.394899	38	1100	0.411492	35	1343	0.378807	36	1453	0.223961	38	2167	1526.6	185	1477
1478	PTP4A1	0.220634	38	2097	0.310153	38	1780	0.476887	35	881	0.378606	36	1457	0.287687	38	1419	1526.8	185	1478
1479	TTC8	0.279721	30	1383	0.343505	30	1484	0.391889	27	1479	0.347658	29	1724	0.273104	30	1572	1528.4	146	1479
1480	UBL5	0.298953	38	1201	0.384874	38	1172	0.345512	35	1890	0.363559	36	1563	0.250834	38	1824	1530	185	1480
1481	HBP1	0.25035	37	1709	0.254362	37	2368	0.42545	34	1223	0.366724	36	1540	0.354629	37	817	1531.4	181	1481
1482	WDR13	0.331196	36	914	0.367911	36	1302	0.248697	33	2860	0.35598	35	1635	0.339146	36	954	1533	176	1482
1483	TNFRSF1A	0.243455	38	1798	0.334673	38	1563	0.399581	35	1427	0.395825	36	1336	0.275378	38	1544	1533.6	185	1483
1484	PXN	0.225666	38	2024	0.360656	38	1354	0.352134	35	1838	0.409714	36	1225	0.307849	38	1228	1533.8	185	1484
1485	CD2BP2	0.231261	37	1933	0.37638	37	1237	0.356458	34	1791	0.393618	36	1352	0.290596	37	1385	1539.6	181	1485
1486	ZFAS1	0.266842	29	1531	0.272329	29	2166	0.357284	28	1784	0.366522	28	1541	0.370605	29	676	1539.6	143	1486
1487	EDEM3	0.286476	36	1307	0.330037	36	1613	0.432396	33	1162	0.349277	35	1707	0.242777	36	1930	1543.8	176	1487
1488	ITPRIP	0.236065	31	1878	0.31238	31	1765	0.377949	30	1606	0.363928	30	1560	0.343481	31	916	1545	153	1488
1489	TUBA1A	0.205296	36	2307	0.387719	36	1144	0.405443	33	1387	0.397666	35	1322	0.273652	36	1566	1545.2	176	1489
1490	SLC35F5	0.261954	36	1591	0.308315	36	1796	0.487583	33	835	0.349234	35	1708	0.252579	36	1798	1545.6	176	1490
1491	FAM48A	0.22434	29	2041	0.287286	29	2012	0.435876	26	1134	0.373013	28	1499	0.32485	29	1066	1550.4	141	1491
1492	IFRD1	0.206978	36	2281	0.303722	36	1842	0.486384	33	841	0.354142	35	1656	0.316475	36	1137	1551.4	176	1492
1493	PDPK1	0.252328	35	1689	0.308824	35	1789	0.349136	32	1863	0.361081	34	1592	0.352505	35	835	1553.6	171	1493
1494	H2AFZ	0.278467	36	1398	0.338696	36	1531	0.370077	33	1674	0.37351	34	1491	0.262843	36	1679	1554.6	175	1494
1495	HIST1H2BE	0.276415	33	1419	0.318543	33	1702	0.421266	30	1259	0.339182	32	1798	0.270395	33	1607	1557	161	1495
1496	MMGT1	0.249471	32	1722	0.345988	32	1470	0.375248	31	1627	0.384201	30	1417	0.275042	32	1549	1557	157	1496
1497	PIAS2	0.345	38	807	0.281491	38	2077	0.274158	35	2572	0.345705	36	1742	0.385196	38	592	1558	185	1497
1498	ENO1	0.282798	38	1347	0.397033	38	1081	0.317253	35	2157	0.399801	36	1306	0.245151	38	1902	1558.6	185	1498
1499	CASP4	0.21956	37	2110	0.31898	37	1698	0.480733	34	861	0.396636	36	1329	0.252253	37	1802	1560	181	1499
1500	MUT	0.267963	36	1518	0.357774	36	1376	0.422596	35	1245	0.388311	34	1390	0.215816	36	2285	1562.8	177	1500
1501	PAFAH1B2	0.31186	38	1084	0.343489	38	1485	0.349961	35	1856	0.361447	36	1585	0.251775	38	1811	1564.2	185	1501
1502	B4GALT1	0.280078	37	1380	0.312396	37	1764	0.329107	34	2045	0.345485	35	1743	0.344769	37	903	1567	180	1502
1503	FBXO3	0.25978	36	1609	0.32927	36	1621	0.464382	33	956	0.363951	34	1559	0.229515	36	2095	1568	175	1503
1504	CCDC53	0.281217	34	1364	0.374526	34	1257	0.411909	31	1340	0.391413	33	1367	0.201006	34	2531	1571.8	166	1504
1505	NEDD8	0.255147	37	1662	0.375133	37	1250	0.339998	34	1947	0.416447	35	1174	0.250638	37	1826	1571.8	180	1505
1506	FGFR1OP2	0.280934	36	1370	0.359593	36	1359	0.461174	33	971	0.375677	35	1479	0.189771	36	2682	1572.2	176	1506
1507	NKAP	0.272246	36	1466	0.333314	36	1577	0.428573	33	1195	0.361824	35	1579	0.23279	36	2044	1572.2	176	1507
1508	MTMR10	0.249924	35	1715	0.301963	35	1856	0.39006	34	1497	0.361979	34	1578	0.308658	35	1220	1573.2	173	1508
1509	MFGE8	0.365746	37	663	0.328323	37	1627	0.254485	34	2788	0.304988	36	2101	0.368125	37	707	1577.2	181	1509
1510	PEX2	0.244142	24	1782	0.318508	24	1704	0.458784	24	987	0.376907	23	1467	0.241091	24	1948	1577.6	119	1510
1511	PKM2	0.307639	30	1128	0.42706	30	910	0.306326	27	2261	0.386166	29	1402	0.221603	30	2188	1577.8	146	1511
1512	ATP2B4	0.242088	37	1816	0.32933	37	1619	0.387216	34	1523	0.431714	36	1071	0.247474	37	1869	1579.6	181	1512
1513	HRH2	0.27472	34	1442	0.350171	34	1440	0.328833	31	2049	0.355612	33	1639	0.296014	34	1330	1580	166	1513
1514	KRCC1	0.273949	36	1446	0.308658	36	1793	0.4323	33	1163	0.383616	35	1422	0.230527	36	2081	1581	176	1514
1515	PPP2CA	0.257979	38	1627	0.30879	38	1790	0.433278	35	1157	0.394101	36	1345	0.236374	38	2000	1583.8	185	1515
1516	RRBP1	0.251016	36	1701	0.388996	36	1136	0.346696	33	1877	0.371872	35	1506	0.260558	36	1701	1584.2	176	1516
1517	PVRL2	0.281181	34	1365	0.362228	34	1343	0.335834	31	1980	0.362814	33	1572	0.264255	34	1662	1584.4	166	1517
1518	DKFZp761E198	0.242975	28	1807	0.33446	28	1565	0.364658	25	1718	0.373729	27	1490	0.294424	28	1347	1585.4	136	1518
1519	MED12	0.246368	36	1754	0.359203	36	1364	0.37021	33	1671	0.37846	35	1458	0.262793	36	1680	1585.4	176	1519
1520	PAK2	0.231419	38	1931	0.296336	38	1912	0.397732	35	1443	0.410536	36	1222	0.287496	38	1420	1585.6	185	1520
1521	MED23	0.256415	32	1651	0.290081	32	1976	0.409097	31	1359	0.359813	31	1602	0.294843	32	1342	1586	158	1521
1522	U2AF1	0.221407	38	2088	0.335845	38	1553	0.363137	35	1729	0.381979	36	1432	0.317381	38	1130	1586.4	185	1522
1523	PNPLA6	0.288602	35	1285	0.437693	35	872	0.358385	34	1771	0.355087	33	1643	0.211193	35	2364	1587	172	1523
1524	ZNF254	0.263556	35	1564	0.338149	35	1535	0.378107	32	1602	0.362189	33	1576	0.264345	35	1659	1587.2	170	1524
1525	LIG4	0.248673	37	1731	0.339845	37	1514	0.446009	34	1059	0.343515	36	1766	0.2475	37	1868	1587.6	181	1525
1526	UBXN4	0.237471	33	1864	0.338469	33	1533	0.465703	32	951	0.404545	31	1268	0.213635	33	2326	1588.4	162	1526
1527	HIST2H2AA3	0.279122	29	1390	0.374959	29	1251	0.39566	26	1453	0.350864	28	1689	0.22455	29	2161	1588.8	141	1527
1528	TLK2	0.243045	38	1804	0.28524	38	2038	0.40503	35	1391	0.40535	36	1261	0.28422	38	1450	1588.8	185	1528
1529	C2orf76	0.283632	30	1336	0.340588	30	1509	0.39466	29	1459	0.349909	29	1697	0.241646	30	1945	1589.2	148	1529
1530	C11orf51	0.317531	30	1035	0.404766	30	1032	0.304542	27	2278	0.355205	29	1642	0.240216	30	1961	1589.6	146	1530
1531	DHRSX	0.237144	31	1867	0.307522	31	1806	0.337588	28	1967	0.348749	29	1712	0.384595	31	596	1589.6	150	1531
1532	CLP1	0.257805	35	1630	0.298747	35	1891	0.391441	34	1484	0.36168	33	1580	0.292186	35	1368	1590.6	172	1532
1533	HSBP1	0.245568	37	1763	0.348476	37	1451	0.396256	34	1447	0.385072	35	1412	0.246817	37	1880	1590.6	180	1533
1534	PATL1	0.21967	33	2108	0.328134	33	1630	0.476511	32	883	0.375958	32	1478	0.248275	33	1859	1591.6	163	1534
1535	OSBPL11	0.248111	37	1738	0.279297	37	2098	0.428724	34	1191	0.39861	36	1314	0.268943	37	1623	1592.8	181	1535
1536	TCN2	0.32039	38	1010	0.309862	38	1783	0.300914	35	2304	0.35351	36	1665	0.310323	38	1202	1592.8	185	1536
1537	PPA2	0.259698	38	1612	0.350708	38	1435	0.391313	35	1487	0.392321	36	1359	0.230644	38	2079	1594.4	185	1537
1538	SGSH	0.269748	38	1496	0.368766	38	1295	0.305846	35	2267	0.379463	36	1448	0.282996	38	1468	1594.8	185	1538
1539	MACF1	0.295605	38	1231	0.352874	38	1412	0.363576	35	1722	0.419541	36	1154	0.205289	38	2459	1595.6	185	1539
1540	SUOX	0.257066	38	1641	0.344897	38	1478	0.345335	35	1894	0.366332	36	1543	0.285623	38	1437	1598.6	185	1540
1541	HS3ST3B1	0.269597	28	1498	0.3625	28	1338	0.419271	27	1276	0.356119	27	1632	0.217323	28	2252	1599.2	138	1541
1542	AGPAT6	0.270821	31	1484	0.34759	31	1459	0.320929	30	2126	0.336282	30	1821	0.320117	31	1109	1599.8	153	1542
1543	ITGAX	0.260781	38	1599	0.33115	38	1603	0.315745	35	2170	0.396372	36	1332	0.298854	38	1296	1600	185	1543
1544	SERINC2	0.319512	35	1017	0.408845	35	1002	0.266828	33	2651	0.303709	35	2118	0.309227	35	1214	1600.4	173	1544
1545	MYO1B	0.342121	34	828	0.333435	34	1576	0.31739	31	2156	0.296081	33	2200	0.306498	34	1243	1600.6	166	1545
1546	ENSA	0.279014	37	1392	0.349424	37	1447	0.404591	34	1395	0.340145	36	1791	0.237485	37	1986	1602.2	181	1546
1547	RDH5	0.312834	37	1073	0.357167	37	1383	0.326214	34	2065	0.319423	35	1975	0.277443	37	1517	1602.6	180	1547
1548	LCOR	0.280197	37	1377	0.298978	37	1886	0.354812	34	1814	0.361454	36	1584	0.293341	37	1359	1604	181	1548
1549	RAB24	0.203278	34	2340	0.374778	34	1254	0.459181	31	984	0.356861	33	1625	0.25107	34	1820	1604.6	166	1549
1550	ZAK	0.276881	34	1416	0.357244	34	1381	0.432867	31	1159	0.400717	33	1300	0.184267	34	2770	1605.2	166	1550
1551	TMEM88	0.273028	35	1460	0.328865	35	1625	0.331831	32	2016	0.317187	34	1996	0.341829	35	930	1605.4	171	1551
1552	TMEM50A	0.254059	37	1677	0.287938	37	1999	0.40684	34	1373	0.376664	35	1468	0.278198	37	1514	1606.2	180	1552
1553	SERTAD3	0.209227	38	2243	0.337439	38	1544	0.393603	35	1465	0.376619	36	1469	0.297288	38	1311	1606.4	185	1553
1554	TLN1	0.279941	38	1381	0.374735	38	1255	0.317622	35	2151	0.369526	36	1523	0.258561	38	1722	1606.4	185	1554
1555	EP300	0.263152	38	1573	0.308185	38	1800	0.397943	35	1439	0.377012	36	1466	0.255958	38	1761	1607.8	185	1555
1556	RARA	0.252814	37	1685	0.319317	37	1692	0.335581	34	1983	0.380726	36	1440	0.306603	37	1241	1608.2	181	1556
1557	MIR503HG	0.333826	29	893	0.394312	29	1104	0.343485	28	1915	0.319665	28	1970	0.224259	29	2162	1608.8	143	1557
1558	C11orf71	0.307275	36	1135	0.351642	36	1427	0.39032	33	1494	0.323844	34	1938	0.231654	36	2056	1610	175	1558
1559	KIAA1949	0.231147	27	1937	0.359444	27	1361	0.360545	26	1755	0.365395	26	1546	0.2842	27	1452	1610.2	133	1559
1560	PRDX3	0.263172	38	1572	0.314583	38	1743	0.426356	35	1217	0.36892	36	1528	0.236994	38	1994	1610.8	185	1560
1561	ARID4A	0.227378	37	1994	0.273043	37	2162	0.430617	34	1170	0.402211	36	1289	0.28487	37	1442	1611.4	181	1561
1562	THBS3	0.29421	38	1241	0.368779	38	1294	0.282942	35	2483	0.326516	36	1909	0.316751	38	1134	1612.2	185	1562
1563	MED8	0.265991	37	1539	0.334704	37	1562	0.364046	34	1720	0.363199	36	1568	0.263439	37	1673	1612.4	181	1563
1564	SLC44A1	0.268544	37	1512	0.366622	37	1315	0.396097	34	1451	0.319625	36	1971	0.251293	37	1818	1613.4	181	1564
1565	AKAP10	0.25896	37	1619	0.311678	37	1772	0.373619	34	1639	0.386286	35	1400	0.266247	37	1648	1615.6	180	1565
1566	RNF167	0.284455	38	1327	0.339219	38	1522	0.292305	35	2400	0.356432	36	1630	0.310165	38	1203	1616.4	185	1566
1567	BCORL1	0.286427	37	1309	0.387297	37	1148	0.292025	34	2404	0.32793	36	1899	0.296473	37	1324	1616.8	181	1567
1568	TOX4	0.227592	35	1990	0.313379	35	1757	0.387696	34	1520	0.387094	33	1397	0.28673	35	1427	1618.2	172	1568
1569	ACAD8	0.253986	38	1678	0.344622	38	1479	0.350991	35	1847	0.349112	36	1709	0.291132	38	1380	1618.6	185	1569
1570	GNG2	0.271258	35	1479	0.326606	35	1643	0.384566	32	1548	0.327881	33	1900	0.276791	35	1525	1619	170	1570
1571	INPP5A	0.28839	36	1286	0.307514	36	1807	0.328565	33	2052	0.311903	35	2051	0.344809	36	902	1619.6	176	1571
1572	ITCH	0.214919	34	2158	0.317011	34	1718	0.41294	31	1332	0.403023	33	1281	0.269484	34	1618	1621.4	166	1572
1573	CPEB3	0.26996	36	1489	0.283256	36	2057	0.355549	35	1808	0.395504	34	1338	0.287397	36	1422	1622.8	177	1573
1574	SNX12	0.283705	36	1333	0.341941	36	1499	0.363533	33	1724	0.33863	34	1803	0.256374	36	1755	1622.8	175	1574
1575	WTAP	0.25484	37	1664	0.296671	37	1908	0.429708	34	1178	0.37104	36	1508	0.248047	37	1863	1624.2	181	1575
1576	MIDN	0.227043	33	2002	0.363015	33	1331	0.345914	30	1886	0.358042	32	1616	0.299381	33	1292	1625.4	161	1576
1577	APOB48R	0.248631	29	1732	0.324098	29	1664	0.312815	26	2197	0.397412	28	1324	0.308793	29	1216	1626.6	141	1577
1578	C10orf118	0.263995	30	1559	0.28709	30	2013	0.409371	27	1358	0.370164	29	1520	0.26223	30	1683	1626.6	146	1578
1579	COQ10B	0.221815	37	2078	0.315369	37	1734	0.474685	34	897	0.363136	36	1569	0.248427	37	1857	1627	181	1579
1580	ZNF167	0.292728	29	1251	0.346583	29	1465	0.41124	26	1345	0.347326	28	1726	0.21197	29	2349	1627.2	141	1580
1581	HSD3B7	0.290984	34	1264	0.390511	34	1128	0.338875	31	1957	0.350068	33	1695	0.229649	34	2093	1627.4	166	1581
1582	RFX3	0.276079	36	1425	0.293489	36	1933	0.343907	33	1911	0.346892	34	1731	0.316382	36	1138	1627.6	175	1582
1583	KLRAQ1	0.229649	22	1955	0.323261	22	1667	0.436654	21	1126	0.409549	21	1227	0.22339	22	2172	1629.4	108	1583
1584	H3F3B	0.200208	37	2381	0.289829	37	1979	0.430584	34	1171	0.412271	36	1211	0.288295	37	1412	1630.8	181	1584
1585	HNRPLL	0.256237	30	1653	0.352587	30	1414	0.495176	27	782	0.329727	29	1880	0.207317	30	2428	1631.4	146	1585
1586	GGH	0.313846	38	1060	0.372277	38	1274	0.364369	35	1719	0.303974	36	2114	0.236611	38	1998	1633	185	1586
1587	AGXT2L2	0.22924	27	1964	0.381728	27	1197	0.353199	26	1830	0.360729	26	1594	0.272415	27	1584	1633.8	133	1587
1588	TMEM39A	0.273131	37	1458	0.287702	37	2005	0.379169	34	1590	0.349791	36	1701	0.287859	37	1417	1634.2	181	1588
1589	DNAJA2	0.24758	38	1742	0.30147	38	1859	0.409564	35	1357	0.372126	36	1504	0.258737	38	1720	1636.4	185	1589
1590	AFTPH	0.24323	37	1801	0.342691	37	1491	0.432765	34	1160	0.382311	35	1431	0.214858	37	2301	1636.8	180	1590
1591	WDR41	0.255421	38	1658	0.338914	38	1529	0.400863	35	1415	0.370685	36	1514	0.230909	38	2074	1638	185	1591
1592	PPP3CA	0.278597	37	1396	0.255565	37	2350	0.345079	34	1897	0.37076	36	1512	0.328654	37	1036	1638.2	181	1592
1593	MAVS	0.269748	24	1495	0.348391	24	1452	0.341126	24	1937	0.351887	24	1682	0.267584	24	1636	1640.4	120	1593
1594	ARHGAP30	0.225857	36	2020	0.339907	36	1513	0.357257	33	1786	0.373213	35	1496	0.290111	36	1390	1641	176	1594
1595	CEP170	0.275147	35	1437	0.321646	35	1679	0.381413	32	1570	0.362537	34	1575	0.240764	35	1955	1643.2	171	1595
1596	AIG1	0.244893	36	1774	0.39537	36	1097	0.422717	34	1243	0.360626	35	1595	0.2017	36	2523	1646.4	177	1596
1597	MLF2	0.263446	38	1566	0.357672	38	1377	0.275354	35	2558	0.345959	36	1740	0.334653	38	996	1647.4	185	1597
1598	MIAT	0.293389	27	1246	0.406119	27	1024	0.366748	26	1705	0.352132	26	1680	0.196722	27	2586	1648.2	133	1598
1599	PIK3CA	0.258552	38	1621	0.304251	38	1837	0.413852	35	1323	0.379954	36	1445	0.234912	38	2017	1648.6	185	1599
1600	NIPA2	0.262537	37	1581	0.321049	37	1681	0.401389	34	1410	0.385368	36	1407	0.222024	37	2182	1652.2	181	1600
1601	TMEM170B	0.233397	28	1902	0.290897	28	1970	0.366865	27	1704	0.338027	27	1806	0.347152	28	879	1652.2	138	1601
1602	JAG1	0.279532	34	1385	0.3373	34	1546	0.38317	33	1558	0.355846	33	1637	0.226147	34	2142	1653.6	168	1602
1603	ETNK1	0.262361	38	1582	0.314961	38	1741	0.445759	35	1060	0.347983	36	1722	0.222733	38	2176	1656.2	185	1603
1604	PPP6R3	0.234531	23	1889	0.353651	23	1409	0.445693	23	1062	0.380242	22	1443	0.203902	23	2483	1657.2	114	1604
1605	RHBDF2	0.257097	38	1640	0.36312	38	1330	0.404349	35	1397	0.384501	36	1413	0.202165	38	2512	1658.4	185	1605
1606	RAB35	0.227769	37	1987	0.324113	37	1663	0.332967	34	2005	0.363479	36	1564	0.322195	37	1089	1661.6	181	1606
1607	EXTL3	0.263797	38	1563	0.301313	38	1863	0.287796	35	2437	0.339912	36	1793	0.372092	38	667	1664.6	185	1607
1608	DENND5A	0.206558	32	2289	0.306835	32	1817	0.436156	31	1132	0.396618	31	1330	0.256214	32	1758	1665.2	158	1608
1609	MUDENG	0.267258	25	1526	0.291481	25	1961	0.45456	24	1015	0.369807	24	1522	0.214378	25	2311	1667	123	1609
1610	TLR6	0.226628	37	2010	0.271829	37	2173	0.408711	34	1363	0.383657	36	1421	0.291698	37	1372	1667.8	181	1610
1611	UBE2B	0.236372	38	1876	0.276209	38	2126	0.399933	35	1424	0.343319	36	1767	0.315693	38	1147	1668	185	1611
1612	UBC	0.228431	35	1972	0.327255	35	1637	0.348009	32	1867	0.402811	34	1285	0.272339	35	1585	1669.2	171	1612
1613	ZNF746	0.260924	33	1598	0.262469	33	2276	0.301517	32	2302	0.360908	32	1593	0.38636	33	579	1669.6	163	1613
1614	ARHGAP15	0.195766	34	2448	0.286059	34	2027	0.410119	33	1353	0.417022	33	1171	0.293618	34	1355	1670.8	168	1614
1615	CHMP4B	0.241438	36	1825	0.34912	36	1448	0.339929	33	1949	0.346019	35	1738	0.289886	36	1394	1670.8	176	1615
1616	TNNI2	0.256187	38	1655	0.331874	38	1598	0.289687	35	2423	0.361231	36	1589	0.321872	38	1096	1672.2	185	1616
1617	C15orf24	0.27735	30	1410	0.306451	30	1819	0.382221	27	1564	0.359916	29	1601	0.239475	30	1969	1672.6	146	1617
1618	LOC728175	0.30624	21	1141	0.342449	21	1493	0.328554	21	2053	0.333091	21	1848	0.250621	21	1828	1672.6	105	1618
1619	PRPF18	0.251496	38	1695	0.308276	38	1797	0.408915	35	1362	0.348297	36	1721	0.253387	38	1791	1673.2	185	1619
1620	FLJ45340	0.273008	22	1461	0.346497	22	1466	0.31824	21	2145	0.357212	21	1620	0.261381	22	1690	1676.4	108	1620
1621	SOD2	0.252786	37	1687	0.333464	37	1575	0.419506	34	1273	0.340315	36	1789	0.231448	37	2058	1676.4	181	1621
1622	ZNF143	0.236992	38	1871	0.282162	38	2068	0.439538	35	1110	0.364278	36	1556	0.254448	38	1777	1676.4	185	1622
1623	RRAGA	0.275857	38	1428	0.317787	38	1712	0.360922	35	1752	0.355504	36	1641	0.248671	38	1852	1677	185	1623
1624	CATSPER1	0.298748	34	1205	0.339156	34	1523	0.260325	31	2718	0.331702	33	1861	0.323547	34	1081	1677.6	166	1624
1625	TECPR2	0.221726	31	2082	0.312126	31	1768	0.375298	31	1626	0.382816	31	1427	0.280754	31	1490	1678.6	155	1625
1626	EGLN1	0.277955	37	1404	0.266914	37	2228	0.374222	34	1636	0.35461	36	1652	0.281359	37	1484	1680.8	181	1626
1627	PDCD10	0.273554	37	1450	0.339103	37	1524	0.42421	34	1233	0.330442	36	1876	0.213748	37	2321	1680.8	181	1627
1628	ELL2	0.275384	35	1435	0.351919	35	1422	0.421559	34	1257	0.307956	34	2083	0.219713	35	2212	1681.8	173	1628
1629	CPNE3	0.258533	38	1622	0.371555	38	1279	0.395283	35	1455	0.337975	36	1807	0.217627	38	2250	1682.6	185	1629
1630	FYB	0.20827	37	2257	0.325122	37	1656	0.452737	34	1026	0.429805	36	1082	0.209153	37	2393	1682.8	181	1630
1631	ACOT8	0.279345	36	1386	0.341613	36	1503	0.29311	33	2386	0.344764	35	1752	0.290052	36	1392	1683.8	176	1631
1632	PLAC8	0.276782	38	1418	0.456496	38	750	0.446053	35	1058	0.421855	36	1133	0.123611	38	4076	1687	185	1632
1633	CHPT1	0.287478	38	1297	0.31468	38	1742	0.339841	35	1950	0.329372	36	1887	0.274033	38	1560	1687.2	185	1633
1634	C4orf34	0.282802	29	1346	0.298888	29	1889	0.361539	26	1747	0.353885	28	1663	0.253	29	1796	1688.2	141	1634
1635	RAB1B	0.269265	37	1501	0.377972	37	1224	0.273927	34	2577	0.349537	35	1704	0.28565	37	1435	1688.2	180	1635
1636	ARHGEF11	0.238296	38	1853	0.299662	38	1879	0.352003	35	1839	0.364622	36	1551	0.296081	38	1329	1690.2	185	1636
1637	GPSM2	0.279754	36	1382	0.3249	36	1658	0.346525	33	1879	0.326411	35	1912	0.268015	36	1630	1692.2	176	1637
1638	C2orf69	0.257056	31	1642	0.319449	31	1691	0.375163	30	1628	0.352667	30	1673	0.250594	31	1829	1692.6	153	1638
1639	BPI	0.262588	38	1579	0.44625	38	822	0.368298	35	1693	0.304277	36	2108	0.216961	38	2265	1693.4	185	1639
1640	DIAPH2	0.269234	38	1502	0.369292	38	1289	0.368934	35	1686	0.381834	36	1435	0.199551	38	2560	1694.4	185	1640
1641	TRIP12	0.259604	38	1613	0.335273	38	1558	0.405163	35	1390	0.362814	36	1571	0.212771	38	2342	1694.8	185	1641
1642	FBXL4	0.303159	26	1170	0.362537	26	1337	0.357263	26	1785	0.324126	26	1934	0.217076	26	2260	1697.2	130	1642
1643	LILRA2	0.234223	34	1895	0.291741	34	1959	0.297406	31	2336	0.364865	33	1549	0.361639	34	764	1700.6	166	1643
1644	UBA3	0.259191	35	1617	0.287483	35	2007	0.416	34	1299	0.367693	33	1534	0.232422	35	2047	1700.8	172	1644
1645	N4BP2L2	0.27017	33	1488	0.313617	33	1754	0.423849	32	1237	0.350849	31	1690	0.21294	33	2338	1701.4	162	1645
1646	ST3GAL2	0.243514	38	1796	0.350758	38	1434	0.329325	35	2043	0.363249	36	1567	0.26331	38	1674	1702.8	185	1646
1647	PPM1N	0.34906	22	775	0.393746	22	1107	0.350645	22	1850	0.334766	22	1830	0.173328	22	2959	1704.2	110	1647
1648	TMEM87A	0.237238	38	1865	0.330653	38	1606	0.418636	35	1281	0.39308	36	1356	0.207934	38	2416	1704.8	185	1648
1649	LOC100130837	0.244525	22	1776	0.33265	22	1591	0.404872	21	1393	0.332555	21	1853	0.244082	22	1916	1705.8	108	1649
1650	CDK7	0.232815	34	1913	0.303937	34	1840	0.404088	34	1399	0.352207	34	1679	0.260589	34	1700	1706.2	170	1650
1651	CCNH	0.243434	37	1799	0.305651	37	1825	0.400566	34	1417	0.334079	36	1837	0.265126	37	1656	1706.8	181	1651
1652	NEU1	0.271261	37	1478	0.313143	37	1760	0.362173	34	1737	0.354066	35	1658	0.244972	37	1905	1707.6	180	1652
1653	STEAP4	0.24839	37	1736	0.317841	37	1711	0.45905	34	985	0.3449	36	1750	0.211533	37	2356	1707.6	181	1653
1654	PLCL1	0.346	37	794	0.272037	37	2168	0.312907	34	2195	0.327429	35	1905	0.281551	37	1481	1708.6	180	1654
1655	CSAD	0.229268	37	1963	0.306607	37	1818	0.38448	34	1551	0.329014	36	1890	0.29669	37	1323	1709	181	1655
1656	ACTG1	0.218791	37	2115	0.343327	37	1487	0.350276	34	1853	0.376562	36	1471	0.268698	37	1624	1710	181	1656
1657	MAD2L2	0.263907	36	1561	0.380082	36	1211	0.323062	33	2102	0.351303	35	1687	0.237314	36	1989	1710	176	1657
1658	CHFR	0.19605	37	2443	0.315678	37	1732	0.358165	34	1773	0.376271	36	1473	0.315941	37	1144	1713	181	1658
1659	PSTPIP1	0.241444	36	1824	0.338302	36	1534	0.269579	33	2611	0.364489	35	1554	0.327892	36	1042	1713	176	1659
1660	CRLS1	0.262058	33	1588	0.333167	33	1583	0.358901	32	1765	0.341511	32	1778	0.248115	33	1861	1715	163	1660
1661	EDNRB	0.294276	33	1240	0.316085	33	1727	0.293614	31	2379	0.350647	33	1692	0.275584	33	1539	1715.4	163	1661
1662	ARF4	0.256214	38	1654	0.318507	38	1705	0.396283	35	1445	0.355067	36	1644	0.22476	38	2160	1721.6	185	1662
1663	HSD17B11	0.257908	35	1628	0.253376	35	2384	0.378719	34	1594	0.367865	33	1532	0.282273	35	1470	1721.6	172	1663
1664	LRSAM1	0.220454	36	2099	0.368728	36	1297	0.300923	33	2303	0.358836	34	1608	0.298056	36	1304	1722.2	175	1664
1665	GDI1	0.244937	38	1772	0.351323	38	1430	0.295743	35	2359	0.340252	36	1790	0.304713	38	1263	1722.8	185	1665
1666	VPS37B	0.247867	36	1740	0.319563	36	1689	0.267831	33	2636	0.331285	35	1866	0.369233	36	689	1724	176	1666
1667	SPRY3	0.259027	23	1618	0.318978	23	1699	0.326225	23	2064	0.329303	23	1888	0.293903	23	1353	1724.4	115	1667
1668	ZMYM5	0.228737	38	1969	0.305194	38	1828	0.41442	35	1318	0.364593	36	1552	0.240747	38	1956	1724.6	185	1668
1669	LMTK2	0.196759	35	2434	0.338943	35	1528	0.460099	32	979	0.319	34	1979	0.259937	35	1708	1725.6	171	1669
1670	SPRY1	0.336306	35	873	0.309902	35	1782	0.269734	32	2610	0.308733	34	2077	0.300901	35	1288	1726	171	1670
1671	SUPT4H1	0.265491	37	1545	0.274744	37	2146	0.339763	34	1951	0.341548	35	1777	0.306697	37	1238	1731.4	180	1671
1672	HIAT1	0.2228	33	2058	0.297873	33	1897	0.499806	30	747	0.35607	32	1633	0.2136	33	2327	1732.4	161	1672
1673	ADPGK	0.216284	37	2136	0.272231	37	2167	0.410686	34	1348	0.364803	36	1550	0.283257	37	1464	1733	181	1673
1674	CCDC47	0.218447	38	2118	0.330258	38	1612	0.430785	35	1169	0.372274	36	1501	0.216801	38	2267	1733.4	185	1674
1675	FRAT2	0.206946	38	2284	0.299208	38	1883	0.395087	35	1457	0.37121	36	1507	0.27575	38	1538	1733.8	185	1675
1676	SRI	0.251452	37	1696	0.342124	37	1497	0.367946	34	1696	0.34573	36	1741	0.23273	37	2045	1735	181	1676
1677	PIGK	0.27509	38	1438	0.345839	38	1472	0.429719	35	1177	0.340595	36	1785	0.181048	38	2818	1738	185	1677
1678	HIST1H2BC	0.266556	37	1535	0.264009	37	2260	0.393506	34	1466	0.313543	36	2032	0.289638	37	1398	1738.2	181	1678
1679	ZNF586	0.213749	36	2177	0.270116	36	2195	0.395163	33	1456	0.357264	35	1619	0.30546	36	1250	1739.4	176	1679
1680	TNPO1	0.279247	38	1389	0.318994	38	1697	0.3709	35	1665	0.37331	36	1493	0.204558	38	2471	1743	185	1680
1681	DDA1	0.235011	37	1885	0.371312	37	1280	0.332654	34	2008	0.341562	36	1776	0.252317	37	1801	1750	181	1681
1682	KIAA1033	0.236609	34	1874	0.292797	34	1944	0.415473	31	1304	0.350119	33	1694	0.241575	34	1946	1752.4	166	1682
1683	ROGDI	0.319486	34	1018	0.40766	34	1018	0.247778	33	2867	0.308901	33	2074	0.253463	34	1789	1753.2	168	1683
1684	HIST1H2BI	0.295777	21	1229	0.336155	21	1550	0.357366	21	1783	0.318292	21	1985	0.219142	21	2220	1753.4	105	1684
1685	PELO	0.226253	34	2017	0.313111	34	1761	0.385455	31	1537	0.380025	32	1444	0.234946	34	2014	1754.6	165	1685
1686	KDM6B	0.214631	31	2164	0.311336	31	1773	0.297199	30	2340	0.380269	29	1442	0.325956	31	1056	1755	152	1686
1687	UBE2R2	0.225672	36	2023	0.28854	36	1994	0.331121	34	2024	0.383333	35	1423	0.297144	36	1315	1755.8	177	1687
1688	PHF23	0.254792	36	1667	0.307444	36	1809	0.357869	33	1777	0.345311	35	1745	0.253788	36	1785	1756.6	176	1688
1689	SCRG1	0.357924	33	709	0.251622	33	2409	0.262426	31	2696	0.279663	32	2396	0.387994	33	576	1757.2	162	1689
1690	KIAA0913	0.219978	30	2106	0.333289	30	1578	0.314077	27	2185	0.339448	29	1796	0.318463	30	1122	1757.4	146	1690
1691	GSTO1	0.271546	37	1475	0.416533	37	965	0.376622	34	1617	0.377956	36	1460	0.156443	37	3283	1760	181	1691
1692	NECAP1	0.219456	38	2112	0.287004	38	2014	0.45989	35	980	0.326063	36	1915	0.254087	38	1781	1760.4	185	1692
1693	TRAPPC6B	0.230536	36	1942	0.307376	36	1810	0.436407	33	1128	0.328311	35	1896	0.233543	36	2035	1762.2	176	1693
1694	THBD	0.233923	38	1898	0.258027	38	2319	0.332345	35	2011	0.348344	36	1719	0.347442	38	874	1764.2	185	1694
1695	DNAJB12	0.27071	37	1486	0.288796	37	1990	0.256862	34	2758	0.33961	36	1794	0.357322	37	796	1764.8	181	1695
1696	NTNG2	0.169675	36	2926	0.343187	36	1488	0.429618	33	1182	0.331868	35	1858	0.291693	36	1373	1765.4	176	1696
1697	TES	0.262205	38	1583	0.333956	38	1573	0.384846	35	1545	0.346818	36	1733	0.209113	38	2394	1765.6	185	1697
1698	GNA15	0.268816	38	1507	0.401314	38	1055	0.330469	35	2033	0.354067	36	1657	0.198125	38	2578	1766	185	1698
1699	IFT20	0.246919	34	1747	0.380844	34	1202	0.411234	33	1346	0.318266	32	1986	0.200359	34	2549	1766	167	1699
1700	KCMF1	0.239449	37	1842	0.315646	37	1733	0.387843	34	1518	0.347635	36	1725	0.235155	37	2012	1766	181	1700
1701	PTPN2	0.242165	36	1814	0.3051	36	1830	0.441198	33	1093	0.379008	35	1452	0.191782	36	2650	1767.8	176	1701
1702	NEDD9	0.255741	38	1657	0.221034	38	2797	0.345052	35	1899	0.310812	36	2059	0.41299	38	437	1769.8	185	1702
1703	LRRFIP1	0.260611	37	1600	0.307331	37	1811	0.337883	34	1964	0.370876	35	1510	0.239704	37	1966	1770.2	180	1703
1704	CXorf38	0.245532	35	1765	0.274825	35	2145	0.363533	32	1723	0.361382	34	1587	0.267808	35	1633	1770.6	171	1704
1705	SPATA13	0.218152	35	2120	0.294859	35	1927	0.410198	32	1351	0.362668	34	1573	0.245239	35	1900	1774.2	171	1705
1706	MGST1	0.273235	36	1456	0.326804	36	1641	0.322032	33	2110	0.346903	35	1730	0.242118	36	1939	1775.2	176	1706
1707	HS1BP3	0.254406	37	1673	0.300591	37	1871	0.26556	35	2666	0.337854	36	1811	0.349132	37	860	1776.2	182	1707
1708	FPGT	0.230912	27	1938	0.302777	27	1851	0.428726	27	1190	0.363375	27	1566	0.21295	27	2337	1776.4	135	1708
1709	LOH12CR1	0.257299	26	1637	0.342324	26	1494	0.317199	25	2158	0.334585	25	1831	0.255168	26	1771	1778.2	128	1709
1710	TAF7	0.235846	38	1879	0.2767	38	2122	0.463589	35	959	0.334216	36	1836	0.228267	38	2117	1782.6	185	1710
1711	HIST2H2BE	0.206173	38	2298	0.313366	38	1758	0.461118	35	972	0.344788	36	1751	0.226376	38	2141	1784	185	1711
1712	TMEM131	0.197174	33	2428	0.317105	33	1717	0.415664	32	1302	0.384272	32	1415	0.231177	33	2067	1785.8	163	1712
1713	CSTA	0.279089	38	1391	0.305852	38	1821	0.2986	35	2324	0.321663	36	1959	0.285388	38	1438	1786.6	185	1713
1714	ALAS1	0.26207	38	1585	0.354467	38	1404	0.384731	35	1546	0.32433	36	1930	0.204353	38	2474	1787.8	185	1714
1715	SETD3	0.27623	37	1422	0.341731	37	1502	0.321962	34	2114	0.336901	36	1818	0.230344	37	2084	1788	181	1715
1716	CCDC93	0.222532	33	2065	0.345069	33	1476	0.417874	33	1288	0.352531	32	1676	0.206523	33	2438	1788.6	164	1716
1717	RILPL1	0.252494	30	1688	0.299201	30	1884	0.316642	29	2165	0.301256	29	2148	0.325527	30	1059	1788.8	148	1717
1718	MAU2	0.217358	23	2126	0.291191	23	1964	0.320329	23	2132	0.337779	22	1812	0.343855	23	914	1789.6	114	1718
1719	TMEM127	0.20292	37	2345	0.296821	37	1906	0.321946	34	2115	0.368227	36	1530	0.326185	37	1054	1790	181	1719
1720	NUDT22	0.272434	36	1464	0.337513	36	1541	0.241634	33	2943	0.357053	34	1622	0.290623	36	1384	1790.8	175	1720
1721	CC2D2B	0.303632	29	1164	0.329704	29	1617	0.293959	29	2377	0.329619	29	1883	0.243354	29	1921	1792.4	145	1721
1722	MTRR	0.266672	37	1533	0.347554	37	1460	0.418332	34	1284	0.356	36	1634	0.16681	37	3067	1795.6	181	1722
1723	LAPTM4A	0.232005	37	1926	0.276422	37	2124	0.372272	34	1648	0.388289	36	1391	0.245996	37	1890	1795.8	181	1723
1724	RALGAPB	0.224713	32	2034	0.303123	32	1848	0.363286	31	1726	0.367789	30	1533	0.249547	32	1839	1796	157	1724
1725	CIDEB	0.278396	35	1399	0.288978	35	1986	0.237297	32	2986	0.354721	34	1649	0.336676	35	982	1800.4	171	1725
1726	PTENP1	0.242919	23	1810	0.290915	23	1969	0.391677	23	1481	0.353778	23	1664	0.230682	23	2078	1800.4	115	1726
1727	ZBTB7B	0.270213	37	1487	0.364784	37	1326	0.3151	34	2177	0.316497	36	2002	0.234939	37	2016	1801.6	181	1727
1728	DUSP16	0.274322	36	1444	0.334286	36	1567	0.334377	33	1993	0.349882	35	1698	0.214464	36	2310	1802.4	176	1728
1729	NANS	0.253874	38	1679	0.359316	38	1362	0.324917	35	2080	0.375334	36	1482	0.208386	38	2409	1802.4	185	1729
1730	ATG12	0.242085	37	1817	0.31748	37	1714	0.353391	34	1827	0.35861	36	1610	0.232363	37	2049	1803.4	181	1730
1731	PLCG2	0.251669	38	1693	0.29246	38	1950	0.295824	35	2355	0.356724	36	1627	0.290022	38	1393	1803.6	185	1731
1732	IL1RN	0.262055	38	1589	0.366105	38	1319	0.422545	35	1246	0.34306	36	1768	0.165115	38	3101	1804.6	185	1732
1733	WDFY2	0.23794	37	1858	0.269254	37	2206	0.303277	34	2290	0.370943	35	1509	0.31413	37	1164	1805.4	180	1733
1734	MYH9	0.216639	37	2130	0.319956	37	1687	0.308996	34	2239	0.368077	36	1531	0.284598	37	1445	1806.4	181	1734
1735	SP1	0.222892	35	2057	0.290848	35	1972	0.355854	32	1802	0.358547	34	1612	0.271981	35	1589	1806.4	171	1735
1736	TMEM45A	0.318306	35	1027	0.316182	35	1725	0.260644	33	2713	0.280175	34	2386	0.312035	35	1185	1807.2	172	1736
1737	SPTSSA	0.242436	37	1813	0.332648	37	1592	0.419768	34	1271	0.349352	36	1706	0.190683	37	2668	1810	181	1737
1738	TRMT6	0.240408	31	1834	0.364936	31	1325	0.379701	30	1582	0.35392	30	1661	0.191914	31	2649	1810.2	153	1738
1739	CCDC109A	0.267338	25	1525	0.352443	25	1418	0.314834	25	2182	0.321568	25	1960	0.239533	25	1967	1810.4	125	1739
1740	CD24	0.296415	36	1220	0.397677	36	1077	0.333758	33	2000	0.256947	35	2644	0.227541	36	2125	1813.2	176	1740
1741	C18orf25	0.232726	37	1914	0.243602	37	2502	0.414468	34	1316	0.333971	36	1839	0.279957	37	1497	1813.6	181	1741
1742	AFF4	0.22252	37	2066	0.293294	37	1937	0.417712	35	1291	0.349357	36	1705	0.230448	37	2082	1816.2	182	1742
1743	ARRDC4	0.316829	36	1036	0.274046	36	2151	0.358353	33	1772	0.323459	35	1945	0.222017	36	2183	1817.4	176	1743
1744	CCNDBP1	0.247136	37	1745	0.315073	37	1738	0.352957	34	1832	0.290307	35	2274	0.276702	37	1526	1823	180	1744
1745	ACOT9	0.203372	37	2338	0.303661	37	1844	0.43996	34	1105	0.36534	35	1547	0.215311	37	2294	1825.6	180	1745
1746	MNT	0.244088	38	1785	0.300123	38	1876	0.27672	35	2543	0.345119	36	1747	0.312539	38	1177	1825.6	185	1746
1747	PNPLA8	0.250577	35	1704	0.314208	35	1749	0.421099	32	1261	0.314891	34	2020	0.209041	35	2397	1826.2	171	1747
1748	CINP	0.243021	36	1805	0.336109	36	1551	0.305976	34	2264	0.348399	35	1717	0.252913	36	1797	1826.8	177	1748
1749	YPEL5	0.215209	37	2154	0.256464	37	2339	0.422637	34	1244	0.31744	36	1992	0.288849	37	1409	1827.6	181	1749
1750	SEL1L	0.242847	36	1811	0.286254	36	2022	0.414551	33	1314	0.353906	35	1662	0.213341	36	2331	1828	176	1750
1751	ASH2L	0.232381	38	1919	0.303699	38	1843	0.354328	35	1819	0.358579	36	1611	0.240955	38	1951	1828.6	185	1751
1752	TRPM6	0.229975	37	1950	0.349076	37	1449	0.370757	34	1667	0.307882	36	2084	0.23696	37	1995	1829	181	1752
1753	OSTM1	0.229448	37	1959	0.269648	37	2201	0.456797	34	998	0.330706	36	1872	0.228097	37	2120	1830	181	1753
1754	FAM107B	0.267102	36	1527	0.358842	36	1365	0.336836	33	1976	0.330223	35	1878	0.208463	36	2406	1830.4	176	1754
1755	PRAM1	0.240644	35	1831	0.348047	35	1455	0.254482	32	2789	0.330943	34	1870	0.309911	35	1208	1830.6	171	1755
1756	CPT2	0.219087	37	2114	0.304483	37	1834	0.345423	34	1891	0.345964	36	1739	0.272791	37	1576	1830.8	181	1756
1757	SLC38A10	0.244906	33	1773	0.3327	33	1590	0.293206	33	2385	0.344661	33	1753	0.265394	33	1654	1831	165	1757
1758	LMAN2	0.229745	37	1953	0.30788	37	1803	0.31485	34	2181	0.351353	36	1685	0.275486	37	1541	1832.6	181	1758
1759	SUCLG1	0.231194	38	1935	0.350009	38	1443	0.344701	35	1903	0.319372	36	1976	0.244896	38	1908	1833	185	1759
1760	CARS2	0.190103	35	2547	0.331822	35	1599	0.359596	34	1757	0.342037	33	1772	0.280403	35	1493	1833.6	172	1760
1761	FURIN	0.277255	38	1411	0.350235	38	1438	0.274264	35	2571	0.295277	36	2203	0.275294	38	1546	1833.8	185	1761
1762	MAP3K2	0.243346	37	1800	0.269674	37	2200	0.330761	34	2030	0.345249	35	1746	0.289763	37	1396	1834.4	180	1762
1763	MTPN	0.224494	30	2039	0.277027	30	2119	0.416972	27	1297	0.353025	29	1669	0.232365	30	2048	1834.4	146	1763
1764	PTAFR	0.246835	35	1748	0.315045	35	1739	0.284032	35	2473	0.35141	34	1684	0.276377	35	1529	1834.6	174	1764
1765	CREM	0.237015	31	1870	0.327351	31	1636	0.41534	30	1307	0.309554	29	2069	0.215306	31	2296	1835.6	152	1765
1766	NFAT5	0.278234	36	1401	0.288256	36	1996	0.323498	33	2096	0.340551	35	1786	0.245097	36	1904	1836.6	176	1766
1767	OSBPL1A	0.244489	37	1777	0.257096	37	2330	0.274728	34	2568	0.348522	36	1716	0.357652	37	794	1837	181	1767
1768	MAPKSP1	0.246159	24	1756	0.318927	24	1700	0.417317	23	1293	0.330207	23	1879	0.199151	24	2565	1838.6	118	1768
1769	CEBPA	0.238791	37	1848	0.317185	37	1716	0.267463	34	2642	0.34986	35	1699	0.300184	37	1289	1838.8	180	1769
1770	MAK	0.234468	38	1890	0.223995	38	2751	0.331819	35	2017	0.367667	36	1535	0.33371	38	1001	1838.8	185	1770
1771	TRAPPC8	0.246673	22	1749	0.291175	22	1965	0.359343	22	1762	0.358901	22	1606	0.228412	22	2115	1839.4	110	1771
1772	TFE3	0.25415	37	1676	0.304528	37	1833	0.319083	34	2140	0.323864	36	1937	0.269998	37	1613	1839.8	181	1772
1773	CNOT8	0.222168	38	2072	0.24937	38	2434	0.415369	35	1306	0.373167	36	1497	0.24597	38	1892	1840.2	185	1773
1774	GLA	0.266912	37	1530	0.35672	37	1385	0.322012	35	2112	0.358536	36	1613	0.198107	37	2580	1844	182	1774
1775	MAIP1	0.261163	34	1596	0.288783	34	1991	0.385638	33	1536	0.320223	33	1965	0.226535	34	2140	1845.6	168	1775
1776	RSPH9	0.254684	30	1668	0.345207	30	1474	0.357745	29	1778	0.326563	29	1907	0.20798	30	2415	1848.4	148	1776
1777	LIMS1	0.260487	37	1603	0.360146	37	1355	0.378618	34	1596	0.341002	35	1779	0.175064	37	2921	1850.8	180	1777
1778	TXNDC17	0.259294	33	1615	0.326151	33	1648	0.339443	32	1953	0.339568	32	1795	0.217803	33	2243	1850.8	163	1778
1779	HIF1AN	0.227957	38	1982	0.341263	38	1508	0.338638	35	1960	0.33139	36	1864	0.241706	38	1943	1851.4	185	1779
1780	UBE2K	0.256036	32	1656	0.319165	32	1694	0.37705	31	1612	0.335263	31	1826	0.204516	32	2473	1852.2	158	1780
1781	PANK2	0.22332	37	2053	0.286813	37	2016	0.419375	34	1274	0.346477	36	1736	0.22161	37	2187	1853.2	181	1781
1782	C9orf46	0.254816	30	1666	0.3462	30	1468	0.422327	27	1249	0.362617	29	1574	0.154929	30	3313	1854	146	1782
1783	DLEU2	0.249973	31	1713	0.286185	31	2026	0.35871	30	1766	0.337451	30	1815	0.240308	31	1960	1856	153	1783
1784	CSNK1A1	0.19614	38	2441	0.281991	38	2069	0.468092	35	936	0.376068	36	1476	0.210989	38	2366	1857.6	185	1784
1785	CSRNP1	0.191247	23	2524	0.303305	23	1846	0.427036	23	1208	0.346785	22	1734	0.238278	23	1977	1857.8	114	1785
1786	KIN	0.228765	29	1968	0.328091	29	1632	0.424241	28	1232	0.357277	28	1618	0.179643	29	2839	1857.8	143	1786
1787	SPAST	0.222314	37	2069	0.254009	37	2373	0.410353	34	1350	0.368276	36	1529	0.239483	37	1968	1857.8	181	1787
1788	C1orf59	0.264549	29	1552	0.286811	29	2017	0.322988	26	2103	0.335163	28	1827	0.25187	29	1808	1861.4	141	1788
1789	MED28	0.21003	37	2233	0.287336	37	2011	0.421677	34	1256	0.340335	36	1788	0.234381	37	2021	1861.8	181	1789
1790	CYBRD1	0.28646	37	1308	0.250285	37	2422	0.290153	34	2419	0.305169	36	2100	0.325236	37	1061	1862	181	1790
1791	GFOD2	0.27421	35	1445	0.361409	35	1351	0.287792	34	2438	0.295876	33	2202	0.247018	35	1877	1862.6	172	1791
1792	CENPBD1	0.25923	29	1616	0.292407	29	1951	0.288397	28	2431	0.361385	28	1586	0.257781	29	1736	1864	143	1792
1793	UBALD2	0.240057	36	1837	0.307598	36	1805	0.297118	33	2342	0.306005	35	2092	0.306192	36	1245	1864.2	176	1793
1794	CCDC69	0.276112	38	1424	0.301406	38	1860	0.245469	35	2893	0.352699	36	1672	0.281794	38	1474	1864.6	185	1794
1795	LASP1	0.198213	38	2406	0.313552	38	1756	0.322417	35	2107	0.3566	36	1628	0.286633	38	1428	1865	185	1795
1796	MARCKS	0.18006	36	2708	0.333163	36	1584	0.469022	33	931	0.352649	35	1674	0.207086	36	2431	1865.6	176	1796
1797	PPP3R1	0.268601	35	1511	0.292838	35	1943	0.312375	32	2201	0.326364	34	1913	0.255716	35	1766	1866.8	171	1797
1798	NCKAP1L	0.215694	33	2147	0.331882	33	1597	0.306162	32	2263	0.389229	31	1382	0.241058	33	1949	1867.6	162	1798
1799	SF3B14	0.250777	30	1702	0.304127	30	1838	0.421089	27	1262	0.30168	29	2139	0.208422	30	2408	1869.8	146	1799
1800	DPP8	0.232113	38	1923	0.267105	38	2226	0.355018	35	1812	0.375407	36	1481	0.243219	38	1924	1873.2	185	1800
1801	NETO2	0.259813	38	1608	0.253565	38	2382	0.337336	35	1971	0.313987	36	2028	0.290835	38	1382	1874.2	185	1801
1802	DOCK11	0.210759	35	2219	0.263073	35	2272	0.405309	33	1389	0.389466	35	1380	0.228268	35	2116	1875.2	173	1802
1803	CRIPT	0.247493	38	1743	0.298954	38	1888	0.371295	35	1658	0.315037	36	2017	0.230968	38	2072	1875.6	185	1803
1804	NXT2	0.241363	37	1826	0.33254	37	1593	0.393042	34	1467	0.337769	36	1813	0.189674	37	2683	1876.4	181	1804
1805	HEATR5A	0.226257	32	2016	0.254137	32	2370	0.343612	31	1914	0.349816	30	1700	0.290149	32	1389	1877.8	157	1805
1806	CP110	0.201867	29	2360	0.281881	29	2072	0.443217	26	1084	0.353152	28	1666	0.220067	29	2208	1878	141	1806
1807	LOH12CR2	0.286562	21	1304	0.294924	21	1926	0.321599	21	2118	0.298305	21	2174	0.247365	21	1871	1878.6	105	1807
1808	SNX6	0.232176	38	1921	0.273887	38	2153	0.378053	35	1603	0.376271	36	1474	0.217735	38	2246	1879.4	185	1808
1809	TGFBR2	0.227789	37	1986	0.253261	37	2386	0.371348	34	1657	0.364568	36	1553	0.25103	37	1822	1880.8	181	1809
1810	SH3BP5L	0.208647	36	2255	0.312115	36	1769	0.295745	33	2358	0.30111	35	2150	0.347242	36	876	1881.6	176	1810
1811	RAB33B	0.194225	38	2467	0.275338	38	2137	0.431019	35	1168	0.338934	36	1799	0.249273	38	1845	1883.2	185	1811
1812	KIAA0317	0.221463	25	2087	0.279108	25	2100	0.33748	24	1969	0.344476	24	1758	0.278295	25	1512	1885.2	123	1812
1813	COL9A2	0.296177	35	1222	0.256443	35	2340	0.245148	33	2896	0.27376	35	2454	0.396358	35	521	1886.6	173	1813
1814	LPPR2	0.24923	32	1725	0.292968	32	1940	0.251222	30	2838	0.309326	32	2072	0.349117	32	861	1887.2	158	1814
1815	ZFAND3	0.20992	38	2235	0.301237	38	1865	0.328902	35	2046	0.355822	36	1638	0.264785	38	1658	1888.4	185	1815
1816	ANKRD11	0.24116	37	1827	0.283461	37	2052	0.311993	34	2207	0.302256	35	2129	0.307696	37	1229	1888.8	180	1816
1817	BTBD7	0.221936	37	2075	0.313629	37	1753	0.334228	34	1996	0.332454	36	1855	0.253804	37	1784	1892.6	181	1817
1818	TLE4	0.183217	35	2650	0.256489	35	2338	0.431505	32	1166	0.354951	34	1645	0.263688	35	1667	1893.2	171	1818
1819	ARL4A	0.317739	37	1033	0.315024	37	1740	0.269325	34	2616	0.278431	36	2411	0.261038	37	1695	1899	181	1819
1820	ATP2C2	0.22	34	2104	0.381515	34	1198	0.356062	33	1797	0.275911	33	2436	0.239071	34	1974	1901.8	168	1820
1821	EMR1	0.254954	34	1663	0.40871	34	1003	0.385097	31	1543	0.379623	33	1446	0.131101	34	3865	1904	166	1821
1822	PCTP	0.26352	38	1565	0.241043	38	2531	0.32411	35	2091	0.279558	36	2397	0.341119	38	936	1904	185	1822
1823	ICA1	0.263366	37	1568	0.358516	37	1372	0.302282	34	2296	0.281387	36	2368	0.243968	37	1918	1904.4	181	1823
1824	MSH3	0.266935	38	1529	0.319157	38	1696	0.322891	35	2104	0.354039	36	1659	0.200769	38	2536	1904.8	185	1824
1825	PSMA6	0.24189	35	1820	0.362135	35	1345	0.388533	32	1512	0.350339	33	1693	0.161888	35	3155	1905	170	1825
1826	DHFR	0.284882	35	1323	0.332353	35	1594	0.341683	32	1927	0.31605	34	2008	0.190133	35	2674	1905.2	171	1826
1827	POLD3	0.237703	36	1861	0.283166	36	2058	0.342847	35	1922	0.385757	34	1404	0.216168	36	2282	1905.4	177	1827
1828	WFDC1	0.312185	33	1080	0.353157	33	1411	0.252394	31	2817	0.272324	33	2477	0.256935	33	1746	1906.2	163	1828
1829	FCGR1B	0.202302	33	2350	0.373906	33	1263	0.488318	30	828	0.394525	32	1344	0.135054	33	3750	1907	161	1829
1830	FAM49A	0.250352	37	1708	0.233842	37	2617	0.272448	34	2590	0.351316	36	1686	0.340677	37	939	1908	181	1830
1831	PLAA	0.222276	36	2071	0.297517	36	1901	0.367741	33	1698	0.343917	35	1764	0.228877	36	2106	1908	176	1831
1832	MGRN1	0.237541	38	1863	0.289021	38	1985	0.235595	35	3001	0.318352	36	1984	0.367912	38	710	1908.6	185	1832
1833	HPD	0.311283	35	1088	0.339464	35	1518	0.237505	32	2983	0.282143	33	2356	0.269284	35	1620	1913	170	1833
1834	TBC1D15	0.216169	38	2139	0.302317	38	1853	0.437387	35	1121	0.345352	36	1744	0.187661	38	2713	1914	185	1834
1835	SPG21	0.234252	37	1894	0.28539	37	2035	0.316691	34	2164	0.340611	36	1784	0.260492	37	1702	1915.8	181	1835
1836	UBA6	0.224101	35	2046	0.333148	35	1585	0.455713	34	1006	0.348349	33	1718	0.158328	35	3234	1917.8	172	1836
1837	GTPBP1	0.21351	36	2181	0.362116	36	1346	0.356256	33	1794	0.30144	35	2145	0.227107	36	2130	1919.2	176	1837
1838	MAPK6	0.24531	37	1767	0.342257	37	1495	0.414834	34	1311	0.359073	36	1604	0.149405	37	3432	1921.8	181	1838
1839	PRUNE2	0.225506	29	2028	0.344988	29	1477	0.325305	28	2076	0.305925	28	2094	0.242499	29	1936	1922.2	143	1839
1840	BCAP29	0.259933	37	1607	0.316702	37	1723	0.372615	34	1645	0.316107	36	2007	0.192617	37	2643	1925	181	1840
1841	WRB	0.250212	36	1711	0.270122	36	2194	0.379854	33	1578	0.294184	35	2218	0.242635	36	1934	1927	176	1841
1842	SDHB	0.248961	38	1729	0.263212	38	2270	0.317456	35	2154	0.347053	36	1729	0.256455	38	1754	1927.2	185	1842
1843	NFAM1	0.238363	33	1852	0.286551	33	2019	0.276707	32	2544	0.314271	32	2026	0.310453	33	1197	1927.6	163	1843
1844	PSENEN	0.232104	36	1924	0.295773	36	1918	0.28587	33	2454	0.344225	35	1760	0.271976	36	1590	1929.2	176	1844
1845	RNF130	0.243798	37	1790	0.223266	37	2762	0.285699	34	2456	0.337974	36	1808	0.352603	37	834	1930	181	1845
1846	ZNF552	0.222278	33	2070	0.279952	33	2091	0.30568	30	2269	0.322648	32	1950	0.303449	33	1270	1930	161	1846
1847	G0S2	0.234439	36	1891	0.367869	36	1303	0.424141	33	1234	0.280431	35	2381	0.179441	36	2842	1930.2	176	1847
1848	ZNF350	0.19656	38	2436	0.251846	38	2403	0.427416	35	1204	0.341775	36	1775	0.249476	38	1842	1932	185	1848
1849	SLC39A9	0.233002	36	1908	0.322887	36	1671	0.370044	33	1675	0.329534	35	1884	0.201207	36	2528	1933.2	176	1849
1850	WAS	0.214186	36	2168	0.293309	36	1936	0.268626	33	2622	0.353149	35	1667	0.30302	36	1273	1933.2	176	1850
1851	HIST1H2AI	0.251194	30	1698	0.324307	30	1662	0.371143	27	1660	0.290033	29	2276	0.210472	30	2372	1933.6	146	1851
1852	MYO5A	0.217883	38	2124	0.27566	38	2132	0.305974	35	2265	0.330792	36	1871	0.302229	38	1276	1933.6	185	1852
1853	DEF8	0.237918	32	1859	0.312229	32	1767	0.232316	31	3042	0.31553	31	2013	0.335385	32	989	1934	158	1853
1854	OSBPL8	0.248418	38	1735	0.249798	38	2429	0.331683	35	2020	0.352763	36	1671	0.25149	38	1816	1934.2	185	1854
1855	TRPC4AP	0.175827	38	2790	0.296367	38	1911	0.325389	35	2074	0.338831	36	1800	0.32171	38	1097	1934.4	185	1855
1856	SYF2	0.222606	38	2061	0.238565	38	2553	0.352574	35	1835	0.360221	36	1599	0.268087	38	1629	1935.4	185	1856
1857	PRR14	0.214517	34	2166	0.306915	34	1816	0.295221	33	2363	0.326439	33	1910	0.287387	34	1423	1935.6	168	1857
1858	USP8	0.232209	37	1920	0.257498	37	2325	0.385188	34	1541	0.357114	36	1621	0.216766	37	2271	1935.6	181	1858
1859	AP1M1	0.215312	36	2153	0.338098	36	1536	0.248407	33	2861	0.335002	35	1829	0.297774	36	1309	1937.6	176	1859
1860	MTRF1L	0.255267	37	1660	0.34193	37	1500	0.371938	34	1651	0.340097	35	1792	0.165316	37	3096	1939.8	180	1860
1861	TUBGCP3	0.232157	29	1922	0.278241	29	2108	0.325203	28	2079	0.344118	28	1762	0.249809	29	1834	1941	143	1861
1862	TMEM43	0.197206	37	2427	0.217614	37	2848	0.371085	34	1663	0.358163	36	1615	0.31535	37	1153	1941.2	181	1862
1863	RER1	0.212718	38	2196	0.278007	38	2111	0.34737	35	1873	0.347082	36	1728	0.251539	38	1815	1944.6	185	1863
1864	INTS12	0.232948	35	1909	0.270667	35	2186	0.367784	34	1697	0.342419	33	1769	0.224	35	2165	1945.2	172	1864
1865	ZNF780A	0.224255	26	2043	0.305804	26	1822	0.384912	25	1544	0.316732	25	2000	0.213919	26	2319	1945.6	128	1865
1866	C6orf47	0.226335	36	2015	0.316949	36	1721	0.31224	33	2204	0.326431	35	1911	0.246843	36	1878	1945.8	176	1866
1867	ANP32A	0.231182	35	1936	0.268975	35	2209	0.312334	33	2202	0.332721	35	1851	0.275935	35	1532	1946	173	1867
1868	USP6	0.243128	33	1802	0.281905	33	2071	0.400486	30	1420	0.2976	32	2183	0.217082	33	2259	1947	161	1868
1869	ABCC2	0.310719	34	1093	0.270412	34	2190	0.298796	32	2321	0.28371	33	2339	0.252578	34	1799	1948.4	167	1869
1870	SNX18	0.199708	27	2387	0.320934	27	1682	0.41805	26	1287	0.356587	26	1629	0.183888	27	2774	1951.8	133	1870
1871	ARSG	0.269726	33	1497	0.208054	33	2999	0.233885	30	3024	0.323917	32	1936	0.441268	33	310	1953.2	161	1871
1872	PSMD4	0.254827	36	1665	0.301304	36	1864	0.268042	33	2634	0.331787	34	1860	0.256849	36	1749	1954.4	175	1872
1873	BUD31	0.249135	33	1728	0.331676	33	1600	0.304125	33	2284	0.310758	33	2060	0.228871	33	2107	1955.8	165	1873
1874	MINDY1	0.246503	37	1753	0.298372	37	1894	0.295155	34	2365	0.30473	36	2105	0.263044	37	1677	1958.8	181	1874
1875	TPI1	0.277878	36	1405	0.34372	36	1483	0.239631	33	2961	0.306587	35	2090	0.24858	36	1855	1958.8	176	1875
1876	USP4	0.213879	35	2173	0.25611	35	2344	0.28003	32	2513	0.342203	34	1771	0.335086	35	993	1958.8	171	1876
1877	GPR108	0.229881	36	1951	0.304274	36	1835	0.271811	33	2599	0.327841	35	1901	0.278388	36	1511	1959.4	176	1877
1878	LYVE1	0.301039	31	1185	0.281189	31	2079	0.248916	31	2858	0.281154	30	2373	0.298015	31	1305	1960	154	1878
1879	SNRNP27	0.250001	32	1712	0.319628	32	1688	0.423514	31	1239	0.318908	31	1981	0.16053	32	3186	1961.2	158	1879
1880	COL17A1	0.248787	35	1730	0.39168	35	1120	0.315198	32	2174	0.276025	34	2435	0.212068	35	2348	1961.4	171	1880
1881	RAB6A	0.241885	34	1821	0.301189	34	1866	0.38289	31	1561	0.328561	33	1893	0.189961	34	2678	1963.8	166	1881
1882	AATK	0.23896	37	1847	0.286403	37	2020	0.263811	34	2684	0.286412	35	2316	0.338423	37	962	1965.8	180	1882
1883	SNORD89	0.164322	23	3039	0.271867	23	2171	0.39138	22	1485	0.36022	22	1600	0.275834	23	1536	1966.2	113	1883
1884	SOCS5	0.273566	37	1449	0.257618	37	2323	0.323483	34	2097	0.294069	35	2224	0.257417	37	1739	1966.4	180	1884
1885	ANKRD32	0.225306	33	2031	0.257117	33	2329	0.399086	30	1433	0.316219	32	2004	0.232114	33	2050	1969.4	161	1885
1886	GHITM	0.228435	38	1971	0.28589	38	2030	0.374271	35	1635	0.325696	36	1918	0.215024	38	2299	1970.6	185	1886
1887	NADSYN1	0.187177	37	2587	0.335459	37	1557	0.304823	34	2276	0.304812	36	2103	0.295921	37	1332	1971	181	1887
1888	PFN1	0.236238	37	1877	0.358676	37	1370	0.259261	34	2732	0.328886	36	1892	0.237517	37	1985	1971.2	181	1888
1889	C9orf6	0.214732	30	2160	0.264626	30	2249	0.420363	27	1267	0.341806	29	1773	0.207814	30	2420	1973.8	146	1889
1890	BLM	0.257157	38	1639	0.309031	38	1787	0.3208	35	2127	0.294493	36	2212	0.2289	38	2105	1974	185	1890
1891	SNX16	0.219989	36	2105	0.280249	36	2087	0.428717	33	1192	0.333361	35	1843	0.191201	36	2659	1977.2	176	1891
1892	PTGR1	0.261232	31	1594	0.360829	31	1353	0.332829	30	2007	0.347692	29	1723	0.15887	31	3216	1978.6	152	1892
1893	ZMYM2	0.223907	35	2049	0.260316	35	2295	0.362053	34	1738	0.328062	33	1898	0.244262	35	1914	1978.8	172	1893
1894	KCTD2	0.242941	37	1808	0.283346	37	2055	0.274965	34	2564	0.325879	36	1917	0.274867	37	1553	1979.4	181	1894
1895	SPATA6	0.304047	34	1159	0.20451	34	3047	0.226452	31	3108	0.331196	33	1867	0.367241	34	716	1979.4	166	1895
1896	MARK3	0.223136	36	2054	0.301387	36	1861	0.375728	33	1621	0.301645	35	2140	0.219065	36	2222	1979.6	176	1896
1897	SUMO1	0.221623	35	2084	0.309038	35	1786	0.381757	32	1569	0.311201	34	2057	0.208686	35	2403	1979.8	171	1897
1898	SLC35A5	0.213595	38	2178	0.278939	38	2103	0.436444	35	1127	0.331604	36	1862	0.192788	38	2642	1982.4	185	1898
1899	SCFD1	0.229408	37	1961	0.322357	37	1673	0.386176	34	1531	0.331314	36	1865	0.177358	37	2884	1982.8	181	1899
1900	VAV1	0.210753	34	2220	0.29247	34	1949	0.335775	32	1982	0.363699	34	1561	0.220291	34	2204	1983.2	168	1900
1901	PCIF1	0.251569	33	1694	0.294647	33	1928	0.235781	32	3000	0.323198	32	1947	0.293657	33	1354	1984.6	163	1901
1902	MGAT4A	0.209651	37	2238	0.330349	37	1611	0.41587	34	1301	0.358862	35	1607	0.161163	37	3167	1984.8	180	1902
1903	POLK	0.24967	27	1720	0.342991	27	1489	0.419363	26	1275	0.358967	26	1605	0.131496	27	3850	1987.8	133	1903
1904	RCOR1	0.210951	28	2217	0.283874	28	2049	0.380271	27	1575	0.338593	27	1804	0.215168	28	2298	1988.6	138	1904
1905	MXRA7	0.268904	37	1505	0.307103	37	1813	0.281835	34	2493	0.296197	36	2199	0.242545	37	1935	1989	181	1905
1906	TTC32	0.230654	34	1939	0.274958	34	2142	0.353699	31	1823	0.322268	33	1953	0.229829	34	2088	1989	166	1906
1907	NDST1	0.207362	37	2274	0.330587	37	1607	0.281784	34	2494	0.28357	36	2341	0.307632	37	1230	1989.2	181	1907
1908	NUFIP2	0.213849	37	2175	0.272845	37	2164	0.385126	34	1542	0.357398	35	1617	0.205811	37	2450	1989.6	180	1908
1909	LAMC1	0.299409	38	1198	0.288849	38	1988	0.255129	35	2781	0.31304	36	2041	0.241658	38	1944	1990.4	185	1909
1910	TTC9C	0.244139	36	1783	0.305772	36	1824	0.375542	33	1624	0.337652	35	1814	0.175735	36	2908	1990.6	176	1910
1911	ZFYVE1	0.227104	36	2000	0.315832	36	1729	0.305025	33	2273	0.320916	35	1962	0.237254	36	1991	1991	176	1911
1912	TP53INP1	0.231214	36	1934	0.241261	36	2528	0.342082	33	1925	0.28977	35	2279	0.299895	36	1290	1991.2	176	1912
1913	SYAP1	0.205082	37	2310	0.295859	37	1917	0.362692	34	1734	0.305291	35	2098	0.245312	37	1899	1991.6	180	1913
1914	C1orf226	0.280474	26	1374	0.33218	26	1595	0.300368	25	2308	0.269789	25	2504	0.221866	26	2184	1993	128	1914
1915	GLUL	0.254559	38	1670	0.284708	38	2044	0.294373	35	2373	0.295135	36	2206	0.26279	38	1681	1994.8	185	1915
1916	ANXA5	0.230333	38	1946	0.31235	38	1766	0.340028	35	1946	0.370842	36	1511	0.181607	38	2809	1995.6	185	1916
1917	BCL10	0.214653	37	2163	0.258755	37	2313	0.413081	34	1330	0.333112	36	1847	0.21364	37	2325	1995.6	181	1917
1918	LDLR	0.254268	38	1675	0.382686	38	1190	0.358422	35	1769	0.354884	36	1647	0.137076	38	3698	1995.8	185	1918
1919	ZNF839	0.226949	33	2004	0.289163	33	1984	0.343455	32	1916	0.294898	31	2208	0.24737	33	1870	1996.4	162	1919
1920	ZNF407	0.21273	34	2195	0.311288	34	1776	0.324898	33	2082	0.319111	33	1977	0.239857	34	1965	1999	168	1920
1921	KCNE1L	0.285855	34	1316	0.300269	34	1873	0.277456	31	2531	0.29356	33	2233	0.232698	34	2046	1999.8	166	1921
1922	LRRC4	0.211036	27	2214	0.273084	27	2161	0.341673	26	1928	0.31123	26	2056	0.267056	27	1644	2000.6	133	1922
1923	BICD2	0.245302	38	1768	0.259017	38	2308	0.274939	35	2565	0.330369	36	1877	0.280792	38	1489	2001.4	185	1923
1924	TNFSF13	0.246521	32	1752	0.259365	32	2306	0.274623	29	2569	0.322941	30	1949	0.286296	32	1433	2001.8	155	1924
1925	VAMP4	0.255321	38	1659	0.315973	38	1728	0.387194	35	1524	0.329227	36	1889	0.159435	38	3209	2001.8	185	1925
1926	DNAJB14	0.230382	36	1945	0.276989	36	2121	0.399409	33	1429	0.329692	35	1882	0.193848	36	2633	2002	176	1926
1927	SLC25A37	0.230215	38	1947	0.323606	38	1666	0.312844	35	2196	0.333299	36	1844	0.211343	38	2361	2002.8	185	1927
1928	CTSC	0.267459	38	1523	0.271858	38	2172	0.351758	35	1841	0.344297	36	1759	0.187358	38	2721	2003.2	185	1928
1929	ADCY3	0.2394	35	1843	0.37711	35	1232	0.422128	32	1253	0.345103	34	1748	0.128405	35	3941	2003.4	171	1929
1930	HIST1H2AJ	0.24555	25	1764	0.311048	25	1778	0.353745	24	1822	0.293351	24	2237	0.207337	25	2427	2005.6	123	1930
1931	CDS2	0.221751	37	2081	0.258397	37	2316	0.384506	34	1550	0.356741	36	1626	0.20492	37	2467	2008	181	1931
1932	NSF	0.230052	36	1949	0.285833	36	2031	0.34637	33	1881	0.349567	34	1703	0.204275	36	2476	2008	175	1932
1933	GNB4	0.207639	37	2270	0.288277	37	1995	0.402293	34	1406	0.351901	35	1681	0.188956	37	2693	2009	180	1933
1934	MSN	0.211516	37	2206	0.2886	37	1993	0.262903	34	2692	0.373737	36	1489	0.263592	37	1668	2009.6	181	1934
1935	MYO1F	0.210718	37	2223	0.285914	37	2029	0.252245	34	2819	0.346849	36	1732	0.3052	37	1254	2011.4	181	1935
1936	SPRED2	0.224584	33	2037	0.347822	33	1457	0.373316	30	1642	0.291123	32	2262	0.190974	33	2662	2012	161	1936
1937	KAT6A	0.19344	38	2489	0.283442	38	2053	0.332257	35	2012	0.374248	36	1487	0.234841	38	2020	2012.2	185	1937
1938	DUSP18	0.214794	34	2159	0.293917	34	1931	0.291136	31	2412	0.340809	33	1781	0.253956	34	1782	2013	166	1938
1939	ARIH1	0.217894	37	2123	0.273138	37	2160	0.429653	34	1180	0.319553	36	1973	0.192921	37	2640	2015.2	181	1939
1940	BIK	0.242939	37	1809	0.334139	37	1570	0.328141	34	2055	0.286715	36	2313	0.211716	37	2350	2019.4	181	1940
1941	PRDM10	0.221797	37	2079	0.253812	37	2378	0.389535	34	1504	0.325278	36	1922	0.218515	37	2230	2022.6	181	1941
1942	COASY	0.206828	37	2285	0.315289	37	1737	0.282086	34	2490	0.319602	36	1972	0.267896	37	1631	2023	181	1942
1943	SFT2D2	0.223322	37	2052	0.341525	37	1505	0.370957	34	1664	0.354408	35	1654	0.157721	37	3248	2024.6	180	1943
1944	UBR3	0.271694	31	1473	0.263774	31	2263	0.320319	30	2133	0.329453	30	1885	0.210791	31	2369	2024.6	153	1944
1945	TAOK1	0.24722	38	1744	0.293163	38	1938	0.275826	35	2552	0.337079	36	1817	0.230295	38	2085	2027.2	185	1945
1946	SRBD1	0.196719	35	2435	0.220004	35	2810	0.406828	34	1374	0.321953	33	1955	0.273613	35	1567	2028.2	172	1946
1947	KBTBD2	0.1754	38	2803	0.262065	38	2280	0.418055	35	1285	0.336156	36	1822	0.240781	38	1953	2028.6	185	1947
1948	SUV420H1	0.233884	34	1899	0.225969	34	2724	0.353661	31	1824	0.328897	33	1891	0.252071	34	1805	2028.6	166	1948
1949	VTI1A	0.24399	27	1786	0.323633	27	1665	0.321367	26	2120	0.313458	26	2035	0.20062	27	2538	2028.8	133	1949
1950	HPCAL1	0.241596	37	1822	0.256955	37	2333	0.247431	34	2872	0.317283	36	1994	0.316486	37	1136	2031.4	181	1950
1951	KIAA0368	0.210746	35	2222	0.29187	35	1957	0.349598	34	1859	0.354292	33	1655	0.204938	35	2466	2031.8	172	1951
1952	SPATA2	0.230653	37	1940	0.242165	37	2517	0.338325	34	1963	0.293333	35	2238	0.279166	37	1505	2032.6	180	1952
1953	VPS4B	0.199162	38	2398	0.230516	38	2657	0.409007	35	1360	0.361636	36	1582	0.223984	38	2166	2032.6	185	1953
1954	ITPR2	0.246555	37	1751	0.245427	37	2486	0.35569	34	1804	0.348589	36	1715	0.207642	37	2421	2035.4	181	1954
1955	SNX20	0.193895	30	2472	0.329299	30	1620	0.411751	29	1342	0.3198	29	1967	0.183419	30	2779	2036	148	1955
1956	KIAA1107	0.232497	30	1918	0.275566	30	2133	0.356051	30	1798	0.323541	29	1943	0.209199	30	2391	2036.6	149	1956
1957	PROSC	0.226492	35	2011	0.273146	35	2159	0.350033	32	1855	0.353141	34	1668	0.202613	35	2501	2038.8	171	1957
1958	C20orf107	0.227887	25	1983	0.246595	25	2469	0.320417	22	2131	0.281809	24	2361	0.304833	25	1261	2041	121	1958
1959	ZYG11B	0.215971	36	2142	0.275192	36	2140	0.283346	33	2480	0.352649	35	1675	0.254705	36	1775	2042.4	176	1959
1960	KLF5	0.211502	34	2207	0.348197	34	1454	0.379413	32	1585	0.261095	34	2590	0.210131	34	2377	2042.6	168	1960
1961	MMP27	0.256433	27	1650	0.376135	27	1239	0.327454	25	2056	0.26208	27	2581	0.188874	27	2694	2044	133	1961
1962	IFNAR2	0.200473	37	2377	0.291076	37	1968	0.367211	34	1701	0.351123	36	1688	0.203601	37	2489	2044.6	181	1962
1963	CAMTA2	0.207131	36	2277	0.331153	36	1602	0.271417	33	2600	0.315384	34	2015	0.257922	36	1733	2045.4	175	1963
1964	ARL3	0.245254	35	1770	0.267528	35	2223	0.304311	33	2282	0.325598	35	1920	0.233805	35	2033	2045.6	173	1964
1965	RNFT1	0.21395	33	2172	0.259897	33	2300	0.425086	32	1224	0.332998	31	1849	0.18935	33	2688	2046.6	162	1965
1966	ABHD13	0.190009	34	2548	0.277194	34	2117	0.393813	31	1463	0.311816	33	2053	0.231299	34	2061	2048.4	166	1966
1967	LHX4	0.267981	31	1517	0.264359	31	2256	0.257679	28	2749	0.266523	30	2538	0.31212	31	1183	2048.6	151	1967
1968	SMUG1	0.250489	37	1706	0.292614	37	1945	0.284738	34	2466	0.301228	36	2149	0.23778	37	1981	2049.4	181	1968
1969	STAG2	0.227369	37	1995	0.250772	37	2417	0.399212	34	1431	0.316177	36	2005	0.208971	37	2399	2049.4	181	1969
1970	WAC	0.235517	37	1881	0.23983	37	2540	0.368379	34	1692	0.335625	36	1823	0.214367	37	2312	2049.6	181	1970
1971	PLEKHF2	0.216541	37	2133	0.244223	37	2498	0.424397	34	1231	0.323628	36	1941	0.205587	37	2456	2051.8	181	1971
1972	HIST1H3G	0.239695	25	1839	0.314466	25	1744	0.329245	25	2044	0.280319	25	2382	0.216774	25	2270	2055.8	125	1972
1973	HIST1H2AC	0.186355	37	2601	0.258878	37	2311	0.437951	34	1118	0.29954	35	2168	0.229035	37	2103	2060.2	180	1973
1974	C1orf122	0.283704	35	1334	0.326265	35	1646	0.261753	32	2701	0.292539	34	2243	0.209605	35	2382	2061.2	171	1974
1975	SP3	0.219649	37	2109	0.253726	37	2380	0.372077	34	1650	0.296398	36	2196	0.239178	37	1972	2061.4	181	1975
1976	GK5	0.192292	33	2506	0.310106	33	1781	0.396149	32	1450	0.31682	32	1998	0.198568	33	2574	2061.8	163	1976
1977	SLC15A4	0.238266	36	1854	0.224488	36	2746	0.313568	33	2187	0.334529	35	1832	0.261079	36	1694	2062.6	176	1977
1978	NCKAP5L	0.265121	22	1547	0.314384	22	1746	0.242358	22	2932	0.300188	22	2161	0.242841	22	1929	2063	110	1978
1979	TMCC3	0.204593	37	2320	0.209185	37	2982	0.3021	34	2298	0.302683	35	2126	0.385332	37	591	2063.4	180	1979
1980	STYXL1	0.204576	37	2321	0.315327	37	1736	0.309428	34	2232	0.324695	36	1928	0.228675	37	2111	2065.6	181	1980
1981	PGLYRP2	0.27468	31	1443	0.317373	31	1715	0.259671	30	2725	0.257924	30	2636	0.251809	31	1810	2065.8	153	1981
1982	LOC154761	0.264182	25	1556	0.27762	25	2113	0.305707	24	2268	0.326524	24	1908	0.20367	25	2487	2066.4	123	1982
1983	UNC13D	0.22046	37	2098	0.318245	37	1707	0.245847	34	2890	0.310308	35	2063	0.272826	37	1575	2066.6	180	1983
1984	NCOA3	0.229135	38	1966	0.300243	38	1874	0.334249	35	1995	0.354863	36	1648	0.178802	38	2854	2067.4	185	1984
1985	ARID4B	0.215607	37	2151	0.26305	37	2273	0.388187	34	1514	0.325482	36	1921	0.204009	37	2481	2068	181	1985
1986	NMI	0.178399	37	2735	0.300196	37	1875	0.475193	34	889	0.348649	36	1714	0.163508	37	3127	2068	181	1986
1987	HIGD1A	0.24156	37	1823	0.286234	37	2023	0.366351	34	1708	0.319004	35	1978	0.181388	37	2812	2068.8	180	1987
1988	HSPA1L	0.243833	37	1789	0.251894	37	2402	0.282822	34	2485	0.276057	35	2434	0.307095	37	1236	2069.2	180	1988
1989	CCNL1	0.183815	38	2635	0.267812	38	2218	0.449528	35	1043	0.303826	36	2115	0.212163	38	2345	2071.2	185	1989
1990	GTF2F2	0.212384	38	2199	0.295204	38	1923	0.358103	35	1774	0.333997	36	1838	0.194061	38	2626	2072	185	1990
1991	UBE2G1	0.250575	38	1705	0.23485	38	2599	0.333928	35	1998	0.317719	36	1990	0.23097	38	2071	2072.6	185	1991
1992	DDIT4	0.232866	37	1912	0.263766	37	2264	0.247616	34	2869	0.283307	36	2343	0.336582	37	983	2074.2	181	1992
1993	CALML4	0.202784	37	2348	0.274885	37	2144	0.341425	34	1933	0.313845	36	2029	0.243149	37	1927	2076.2	181	1993
1994	PLXDC2	0.20701	36	2280	0.211858	36	2946	0.307138	33	2254	0.346709	35	1735	0.313269	36	1172	2077.4	176	1994
1995	TBCA	0.244633	38	1775	0.292269	38	1955	0.3232	35	2099	0.320379	36	1964	0.196252	38	2594	2077.4	185	1995
1996	UFD1L	0.256792	35	1646	0.328315	35	1628	0.303148	32	2291	0.290783	34	2270	0.200038	35	2553	2077.6	171	1996
1997	PPIP5K2	0.225337	23	2030	0.289657	23	1980	0.371541	23	1655	0.313112	22	2040	0.188674	23	2696	2080.2	114	1997
1998	FBN2	0.24428	38	1781	0.298956	38	1887	0.25934	35	2729	0.301874	36	2136	0.24734	38	1872	2081	185	1998
1999	ZBTB37	0.231661	27	1930	0.263559	27	2267	0.322085	26	2109	0.281675	26	2364	0.257835	27	1735	2081	133	1999
2000	MYBPC3	0.285178	38	1321	0.292531	38	1947	0.268255	35	2628	0.276103	36	2433	0.230235	38	2086	2083	185	2000

### Sheet: inflam. GC 38 sev bias Mono
	gene	cor.FLT3	nr.FLT3	rank.FLT3	cor.ADAMTS2	nr.ADAMTS2	rank.ADAMTS2	cor.VSIG4	nr.VSIG4	rank.VSIG4	cor.AMPH	nr.AMPH	rank.AMPH	cor.GPER1	nr.GPER1	rank.GPER1	mean.rank	sumofsupportingdatasets	rank.mean
1	FLT3	1	37	1	0.666098	32	2	0.605904	37	3	0.724991	35	2	0.520829	32	7	3	173	1
2	ADAMTS2	0.649412	34	4	1	32	1	0.603155	34	4	0.644997	32	4	0.510167	29	9	4.4	161	2
3	VSIG4	0.615539	36	6	0.633498	31	4	1	37	1	0.622082	34	7	0.538278	31	4	4.4	169	3
4	AMPH	0.710432	37	2	0.638034	32	3	0.594726	37	5	1	35	1	0.499368	32	12	4.6	173	4
5	CD163	0.538478	37	14	0.484305	32	14	0.686973	37	2	0.595071	35	12	0.583678	32	2	8.8	173	5
6	TPST1	0.701929	37	3	0.566188	32	5	0.548398	37	11	0.667294	35	3	0.431965	32	32	10.8	173	6
7	GPER1	0.528665	33	16	0.531426	28	6	0.526908	33	17	0.530492	31	17	1	32	1	11.4	157	7
8	BCAT1	0.575955	36	8	0.452586	31	18	0.532966	36	13	0.612955	34	9	0.503916	32	11	11.8	169	8
9	ECHDC3	0.53403	37	15	0.468515	32	15	0.528299	37	16	0.60487	35	10	0.526269	32	5	12.2	173	9
10	SAP30	0.58976	36	7	0.48694	31	13	0.504107	36	20	0.545805	34	15	0.462647	32	16	14.2	169	10
11	GRB10	0.50993	36	21	0.437034	31	22	0.530566	36	15	0.581016	34	13	0.472239	32	15	17.2	169	11
12	FKBP5	0.510463	35	20	0.413245	31	29	0.556723	35	10	0.529286	34	19	0.508073	31	10	17.6	166	12
13	DAAM2	0.541971	37	13	0.491009	32	10	0.59306	37	6	0.623988	35	6	0.40824	32	54	17.8	173	13
14	ADORA3	0.572986	35	9	0.488593	30	11	0.56819	35	9	0.571628	34	14	0.404974	31	58	20.2	165	14
15	NUDT16	0.502256	35	24	0.409055	31	31	0.494247	35	21	0.51488	33	21	0.52197	31	6	20.6	165	15
16	ARHGAP24	0.491176	36	25	0.400967	31	35	0.479225	36	24	0.517422	34	20	0.451908	32	21	25	169	16
17	OLAH	0.488817	37	26	0.452003	32	19	0.571759	37	8	0.597683	35	11	0.385018	32	87	30.2	173	17
18	IL1R2	0.428781	37	54	0.395668	32	37	0.512899	37	18	0.486697	35	30	0.442804	32	26	33	173	18
19	SMAP2	0.507244	34	22	0.394898	30	38	0.43669	34	49	0.505196	32	23	0.427007	30	36	33.6	160	19
20	SPTLC2	0.456544	37	39	0.355717	32	59	0.480639	37	23	0.486358	35	31	0.455093	32	20	34.4	173	20
21	ALOX15B	0.46957	36	34	0.49197	31	9	0.467117	36	30	0.481327	34	33	0.397488	32	71	35.4	169	21
22	SGMS2	0.431267	34	50	0.354555	31	61	0.456749	34	34	0.492786	32	26	0.459771	30	17	37.6	161	22
23	ANG	0.471035	34	31	0.50272	29	7	0.418902	34	61	0.471769	32	41	0.406188	30	56	39.2	159	23
24	KLHL8	0.504136	34	23	0.379379	32	43	0.421026	34	59	0.505857	32	22	0.410557	29	51	39.6	161	24
25	PHC2	0.447342	36	46	0.399926	31	36	0.435315	36	50	0.493397	34	25	0.417154	31	44	40.2	168	25
26	APH1B	0.418881	36	61	0.355997	31	56	0.45951	36	31	0.487202	34	29	0.441818	32	28	41	169	26
27	RNASE4	0.520619	29	18	0.487948	26	12	0.400472	30	76	0.479407	28	35	0.397772	27	70	42.2	140	27
28	ASPH	0.426742	36	55	0.350431	31	64	0.475386	36	26	0.449007	34	49	0.431287	32	33	45.4	169	28
29	SLC8A1	0.474294	35	30	0.387074	31	41	0.415127	35	64	0.48191	33	32	0.397221	30	73	48	164	29
30	STS	0.565462	30	10	0.45025	27	20	0.451164	30	37	0.476027	29	37	0.361737	27	140	48.8	143	30
31	SLC11A1	0.388194	37	82	0.36445	32	51	0.417071	37	62	0.497807	35	24	0.439964	32	30	49.8	173	31
32	SRGAP1	0.450172	34	43	0.444994	32	21	0.394325	34	84	0.446917	33	50	0.410362	29	52	50	162	32
33	ITPKC	0.380133	36	93	0.362908	31	52	0.449468	36	41	0.490308	34	27	0.422176	32	40	50.6	169	33
34	MACROH2A1	0.416054	36	64	0.372104	31	45	0.459255	36	33	0.426853	34	62	0.410205	32	53	51.4	169	34
35	JDP2	0.422709	34	59	0.402508	30	33	0.421798	35	58	0.460102	32	45	0.399311	30	67	52.4	161	35
36	SLC31A2	0.436613	35	48	0.323781	30	90	0.441501	35	45	0.443536	33	51	0.438702	32	31	53	165	36
37	ZBTB16	0.549286	37	12	0.458724	32	16	0.441099	37	46	0.539392	35	16	0.349766	32	177	53.4	173	37
38	IRS2	0.526747	36	17	0.407286	31	32	0.393689	36	86	0.53009	34	18	0.368036	32	123	55.2	169	38
39	MARVELD1	0.476344	26	28	0.458423	24	17	0.426805	26	56	0.396507	24	86	0.383481	24	89	55.2	124	39
40	SIGLEC16	0.430459	25	51	0.426835	23	26	0.448488	26	42	0.367856	24	135	0.449494	24	24	55.6	122	40
41	KLF9	0.475963	35	29	0.356373	31	55	0.478214	35	25	0.450873	34	48	0.363109	31	134	58.2	166	41
42	TCN2	0.359745	37	121	0.425494	32	27	0.508722	37	19	0.38634	35	98	0.442081	32	27	58.4	173	42
43	GAS7	0.353615	36	129	0.368844	31	48	0.468903	36	29	0.404545	34	81	0.474505	32	14	60.2	169	43
44	IRAK3	0.384993	36	87	0.317478	31	101	0.454631	36	35	0.437347	34	55	0.426153	32	37	63	169	44
45	IL1R1	0.44103	37	47	0.391476	32	40	0.427098	37	55	0.475654	35	38	0.358668	32	150	66	173	45
46	ANKS1A	0.355243	36	127	0.31063	31	110	0.459415	36	32	0.42579	34	63	0.411212	32	49	76.2	169	46
47	IL18R1	0.420291	34	60	0.315137	30	102	0.439693	34	47	0.442855	33	52	0.366273	31	124	77	162	47
48	CLEC4E	0.466943	37	36	0.334645	32	78	0.413684	37	65	0.474766	35	39	0.351464	32	172	78	173	48
49	ARG1	0.347728	37	139	0.331252	32	80	0.428094	37	52	0.421081	35	64	0.404784	32	59	78.8	173	49
50	TLR2	0.425937	34	56	0.308937	31	113	0.405261	34	72	0.398816	32	84	0.378121	30	96	84.2	161	50
51	VSIR	0.356673	34	125	0.336365	30	76	0.384863	34	98	0.413461	32	71	0.406038	31	57	85.4	161	51
52	PPARG	0.319308	37	205	0.328413	32	84	0.432219	37	51	0.412008	35	74	0.450589	32	22	87.2	173	52
53	SIRT5	0.386862	35	83	0.303026	30	123	0.437952	35	48	0.440292	33	53	0.362714	31	136	88.6	164	53
54	TMED8	0.376282	28	99	0.327568	25	85	0.400077	28	78	0.408014	26	76	0.370722	26	114	90.4	133	54
55	SPATA6	0.424143	33	57	0.327536	30	86	0.389094	33	92	0.430903	31	59	0.352045	29	170	92.8	156	55
56	CSGALNACT2	0.389288	35	80	0.296557	30	139	0.407336	35	70	0.406568	33	78	0.375611	31	104	94.2	164	56
57	ALDH2	0.378158	37	97	0.370382	32	46	0.385975	37	96	0.358693	35	149	0.387333	32	84	94.4	173	57
58	MTARC1	0.469904	36	33	0.410735	31	30	0.372882	36	116	0.479466	34	34	0.328116	31	271	96.8	168	58
59	ARHGEF40	0.394559	33	74	0.373389	30	44	0.341863	33	187	0.476762	31	36	0.356931	29	152	98.6	156	59
60	CEBPD	0.339308	37	158	0.323407	32	92	0.387342	37	95	0.384345	35	102	0.410666	32	50	99.4	173	60
61	RNF135	0.364672	35	114	0.303647	31	121	0.387968	35	93	0.412685	33	72	0.377817	31	98	99.6	165	61
62	RASGEF1A	0.407275	27	67	0.355689	24	60	0.361057	27	130	0.434647	25	57	0.340661	25	213	105.4	128	62
63	MS4A6A	0.343774	34	142	0.300851	31	130	0.409259	34	68	0.34871	32	177	0.419977	30	43	112	161	63
64	SH3PXD2B	0.29564	33	278	0.283459	31	181	0.44257	33	44	0.434332	32	58	0.516362	29	8	113.8	158	64
65	C1orf162	0.291493	35	302	0.323978	31	89	0.489712	35	22	0.363834	33	139	0.44916	31	25	115.4	165	65
66	IL18RAP	0.340959	36	154	0.293379	31	148	0.412518	37	66	0.370172	34	130	0.385253	31	86	116.8	169	66
67	MACIR	0.476898	34	27	0.43683	29	23	0.42727	34	54	0.489968	32	28	0.297938	32	455	117.4	161	67
68	ST6GALNAC3	0.311419	35	221	0.295996	31	144	0.425861	35	57	0.392224	33	90	0.396123	31	78	118	165	68
69	CPM	0.385541	32	85	0.341913	29	70	0.387593	32	94	0.352322	30	165	0.348852	30	181	119	153	69
70	TIMP2	0.338953	36	160	0.318422	31	98	0.378649	36	107	0.376907	34	117	0.368703	32	122	120.8	169	70
71	TBC1D2	0.323208	37	194	0.339636	32	71	0.384332	37	100	0.368099	35	133	0.373664	32	107	121	173	71
72	KBTBD7	0.401446	35	69	0.289926	31	159	0.346082	35	169	0.398217	33	85	0.364702	31	129	122.2	165	72
73	RAB7A	0.369232	37	106	0.303494	32	122	0.361424	37	128	0.40489	35	80	0.347169	32	194	126	173	73
74	CYP1B1-AS1	0.32373	30	191	0.298979	27	132	0.366607	30	122	0.387246	29	96	0.381165	26	93	126.8	142	74
75	TRIQK	0.388309	26	81	0.368455	22	49	0.334896	27	209	0.378214	24	115	0.348965	27	180	126.8	126	75
76	MAOA	0.560392	36	11	0.49233	31	8	0.471013	36	27	0.630792	34	5	0.283326	32	589	128	169	76
77	PXYLP1	0.519606	35	19	0.401893	31	34	0.361252	35	129	0.456006	33	47	0.303667	31	412	128.2	165	77
78	DUSP1	0.374417	36	100	0.279393	31	193	0.360466	37	134	0.381722	34	108	0.372362	31	110	129	169	78
79	ACVR1B	0.319664	37	204	0.282733	32	184	0.404883	37	73	0.370908	35	124	0.398544	32	69	130.8	173	79
80	AGFG1	0.319975	32	202	0.285031	27	177	0.395352	32	83	0.351437	30	170	0.440802	30	29	132.2	151	80
81	CEACAM4	0.291715	36	299	0.318183	32	99	0.416245	36	63	0.384029	35	103	0.37782	31	97	132.2	170	81
82	LDLRAD3	0.342595	29	149	0.350497	26	63	0.334348	29	213	0.356144	27	157	0.391827	27	82	132.8	138	82
83	MTMR3	0.360852	36	118	0.318739	31	97	0.353567	37	152	0.405916	34	79	0.336985	31	226	134.4	169	83
84	GNS	0.316751	35	212	0.265615	30	243	0.409109	36	69	0.376294	33	118	0.404221	31	61	140.6	165	84
85	MEF2A	0.342655	36	148	0.265742	31	242	0.3809	36	105	0.369331	34	131	0.393083	32	80	141.2	169	85
86	MYO7A	0.280515	33	356	0.417811	29	28	0.390558	34	88	0.332651	32	222	0.42161	28	41	147	156	86
87	LTB4R	0.277947	34	371	0.319016	29	96	0.396495	35	82	0.37375	32	121	0.400806	30	66	147.2	160	87
88	MAFB	0.308786	37	226	0.293354	32	149	0.449938	37	39	0.316482	35	281	0.421374	32	42	147.4	173	88
89	ARHGAP19	0.396435	36	72	0.322368	31	94	0.352927	36	155	0.420025	34	65	0.311057	31	352	147.6	168	89
90	PFKFB4	0.308547	36	228	0.286453	31	170	0.343831	36	179	0.38125	34	109	0.406198	32	55	148.2	169	90
91	FRAT1	0.379095	37	96	0.313706	32	103	0.31844	37	285	0.40314	35	82	0.348479	32	183	149.8	173	91
92	REPS2	0.468203	37	35	0.346473	32	67	0.321091	37	271	0.474742	35	40	0.312453	32	343	151.2	173	92
93	EDNRB	0.266872	32	442	0.336799	29	73	0.450162	32	38	0.358618	31	150	0.400992	28	65	153.6	152	93
94	ADAM17	0.449488	36	44	0.328526	31	83	0.343864	36	178	0.418438	34	67	0.303861	32	410	156.4	169	94
95	MLX	0.323502	36	193	0.302145	31	127	0.356049	36	144	0.346734	34	183	0.36274	32	135	156.4	169	95
96	PIAS2	0.460394	37	38	0.319626	32	95	0.375486	37	109	0.470671	35	42	0.292141	32	508	158.4	173	96
97	SLC22A15	0.406271	35	68	0.267301	31	233	0.355762	35	145	0.399112	33	83	0.32847	31	269	159.6	165	97
98	KCNE1	0.308464	34	230	0.293291	30	151	0.427753	34	53	0.373657	33	122	0.332936	31	243	159.8	162	98
99	SPIDR	0.408495	32	66	0.331522	27	79	0.360603	33	132	0.342759	30	191	0.313785	31	337	161	153	99
100	SORT1	0.286516	36	324	0.273515	31	212	0.447205	36	43	0.34257	34	192	0.426121	32	38	161.8	169	100
101	IDH1	0.33988	37	157	0.288611	32	164	0.390481	37	89	0.312658	35	298	0.376503	32	103	162.2	173	101
102	MAP3K3	0.342104	37	151	0.297148	32	136	0.329468	37	237	0.358841	35	148	0.360185	32	146	163.6	173	102
103	ERGIC1	0.436035	35	49	0.343394	31	69	0.319202	35	279	0.4291	33	60	0.309636	31	366	164.6	165	103
104	MKNK1	0.29485	35	283	0.270083	30	223	0.398541	36	79	0.337677	33	204	0.429264	31	34	164.6	165	104
105	MFGE8	0.358084	36	124	0.42998	31	25	0.39703	36	80	0.437732	34	54	0.28814	32	545	165.6	169	105
106	NSFL1C	0.347414	35	141	0.28171	30	188	0.354574	35	148	0.357872	33	151	0.34436	31	203	166.2	164	106
107	MGST2	0.328293	37	178	0.297141	32	137	0.365754	37	124	0.310327	35	314	0.386404	32	85	167.6	173	107
108	MANSC1	0.364981	37	113	0.30179	32	128	0.319044	37	280	0.3951	35	87	0.335465	32	231	167.8	173	108
109	FGD4	0.311666	35	220	0.257796	31	272	0.390132	35	90	0.363974	33	138	0.363818	31	132	170.4	165	109
110	CSF2RA	0.298928	32	263	0.276573	28	203	0.36061	32	131	0.351541	30	168	0.381793	27	91	171.2	149	110
111	RNF144B	0.338934	35	161	0.251542	31	297	0.353736	35	151	0.384658	33	101	0.35874	31	149	171.8	165	111
112	IL13RA1	0.453368	36	41	0.285159	31	176	0.335586	36	204	0.355792	34	159	0.323781	32	287	173.4	169	112
113	RNASE1	0.362988	37	116	0.434137	32	24	0.452022	37	36	0.410824	35	75	0.27891	32	629	176	173	113
114	AGPAT2	0.256315	35	528	0.339176	30	72	0.360528	36	133	0.381751	33	107	0.412374	31	48	177.6	165	114
115	MGST1	0.318381	35	208	0.324634	31	88	0.339364	35	195	0.32417	33	256	0.360957	31	143	178	165	115
116	TRIM27	0.327327	35	181	0.286996	30	168	0.329583	35	235	0.377019	34	116	0.343834	31	204	180.8	165	116
117	MAN2A2	0.470876	35	32	0.380271	30	42	0.299616	36	389	0.43622	33	56	0.306689	31	390	181.8	165	117
118	PER1	0.385919	34	84	0.323669	30	91	0.334273	34	214	0.382454	32	105	0.30243	30	420	182.8	160	118
119	IFNGR1	0.335617	37	164	0.243547	32	346	0.384483	37	99	0.334067	35	213	0.373889	32	106	185.6	173	119
120	ATP6V0E1	0.337643	36	163	0.265746	31	241	0.355577	36	146	0.41494	34	69	0.317667	32	315	186.8	169	120
121	E2F3	0.397246	34	71	0.299809	31	131	0.342501	34	184	0.353925	32	162	0.306738	30	388	187.2	161	121
122	ERLIN1	0.3427	36	147	0.246375	31	328	0.375269	36	110	0.330334	34	227	0.365734	31	126	187.6	168	122
123	SLC7A7	0.379336	34	95	0.311889	30	108	0.318218	34	286	0.304748	33	345	0.373212	30	108	188.4	161	123
124	TIMP4	0.267234	28	439	0.304386	25	118	0.411358	27	67	0.341563	27	194	0.36226	24	137	191	131	124
125	NSUN7	0.2982	35	265	0.246533	30	324	0.355172	36	147	0.380186	33	112	0.3729	31	109	191.4	165	125
126	FBXO38	0.360737	35	119	0.243673	30	344	0.344044	36	176	0.357244	33	155	0.352071	31	169	192.6	165	126
127	TLR8	0.340889	33	155	0.250366	30	305	0.350693	34	159	0.337545	31	205	0.360371	29	144	193.6	157	127
128	ST14	0.308486	37	229	0.347299	32	66	0.331017	37	229	0.291372	35	411	0.428168	32	35	194	173	128
129	SLC36A1	0.27787	36	373	0.292659	31	152	0.393693	36	85	0.318282	34	274	0.382846	32	90	194.8	169	129
130	SNTB2	0.33094	36	173	0.285958	31	173	0.339618	36	193	0.34971	34	173	0.328951	32	267	195.8	169	130
131	ASGR2	0.301853	37	252	0.3558	32	57	0.327741	37	244	0.288326	35	429	0.483917	32	13	199	173	131
132	APLP2	0.294837	34	284	0.291872	29	155	0.382054	34	102	0.320586	32	268	0.347749	32	187	199.2	161	132
133	OTULINL	0.290574	36	309	0.25126	31	298	0.400812	36	74	0.333041	34	220	0.37087	32	112	202.6	169	133
134	PLBD1	0.284314	37	334	0.295362	32	146	0.33736	37	200	0.315215	35	291	0.416166	32	45	203.2	173	134
135	TEX2	0.429478	36	53	0.335206	31	77	0.345052	36	173	0.387871	34	94	0.27985	32	620	203.4	169	135
136	SULT1B1	0.294982	34	281	0.278038	30	199	0.36886	34	119	0.329671	33	231	0.347678	31	188	203.6	162	136
137	CDKN2B	0.417162	36	62	0.393491	31	39	0.290998	36	446	0.380784	34	110	0.307136	32	386	208.6	169	137
138	SSH2	0.34274	35	146	0.247162	31	319	0.326931	35	246	0.37403	33	119	0.340438	31	214	208.8	165	138
139	SNX27	0.366674	37	109	0.283944	32	180	0.335337	37	206	0.363704	35	140	0.302825	32	414	209.8	173	139
140	VWA8	0.448184	35	45	0.31224	30	106	0.315063	36	307	0.379981	33	113	0.295326	30	478	209.8	164	140
141	MEGF9	0.391805	37	78	0.284566	32	178	0.303398	37	368	0.382522	35	104	0.315739	32	326	210.8	173	141
142	KAT8	0.322825	37	196	0.296523	32	140	0.323593	37	255	0.38946	35	93	0.308759	32	372	211.2	173	142
143	KCTD12	0.350942	36	134	0.276312	31	204	0.345867	36	170	0.277589	34	497	0.398942	32	68	214.6	169	143
144	MSL3	0.279189	32	365	0.247508	27	317	0.363095	32	127	0.349621	30	174	0.3817	30	92	215	151	144
145	DICER1	0.349733	36	136	0.22618	31	473	0.345369	36	171	0.348941	34	175	0.361345	32	141	219.2	169	145
146	CD93	0.315295	34	215	0.255765	29	278	0.317499	34	293	0.35756	32	152	0.354488	32	162	220	161	146
147	RNF146	0.322848	36	195	0.219218	31	541	0.370696	36	117	0.360504	34	146	0.376838	32	102	220.2	169	147
148	PDK4	0.340103	37	156	0.268421	32	229	0.365811	37	123	0.281963	35	467	0.365119	32	128	220.6	173	148
149	ETS2	0.294652	34	285	0.246248	31	330	0.372889	34	115	0.362609	32	141	0.33352	30	242	222.6	161	149
150	STAB1	0.281476	36	348	0.354319	31	62	0.369395	36	118	0.264735	34	573	0.458775	32	18	223.8	169	150
151	PFKFB2	0.275637	36	383	0.248656	31	313	0.405287	36	71	0.314515	34	293	0.404479	32	60	224	169	151
152	RPS6KA3	0.341403	36	152	0.228067	31	456	0.374909	36	111	0.368039	34	134	0.328268	32	270	224.6	169	152
153	VIM	0.261898	36	486	0.295886	31	145	0.378992	36	106	0.31579	34	288	0.377149	32	99	224.8	169	153
154	MGAM	0.308798	37	225	0.262562	32	254	0.340921	37	191	0.322211	35	262	0.34193	32	210	228.4	173	154
155	SLC5A9	0.350238	32	135	0.336693	29	75	0.317546	33	292	0.348005	31	180	0.296468	28	472	230.8	153	155
156	RAB36	0.393509	34	76	0.346023	31	68	0.299536	34	391	0.470487	33	43	0.284588	30	578	231.2	162	156
157	NACC2	0.343412	36	143	0.296424	31	141	0.273444	36	596	0.387622	34	95	0.34843	32	184	231.8	169	157
158	SIPA1L2	0.323846	36	190	0.233136	32	416	0.325161	36	250	0.348504	34	178	0.36598	31	125	231.8	169	158
159	MAPKAPK2	0.293632	36	289	0.283063	31	183	0.350592	36	160	0.35452	34	160	0.308332	32	376	233.6	169	159
160	HPGD	0.25742	36	521	0.258242	31	271	0.385916	36	97	0.356469	34	156	0.364014	32	131	235.2	169	160
161	COL9A2	0.381937	34	89	0.359369	30	54	0.285762	34	496	0.417134	34	68	0.295842	30	476	236.6	162	161
162	INSR	0.380528	31	91	0.326397	26	87	0.306366	31	349	0.348791	29	176	0.295254	29	480	236.6	146	162
163	IRF2BPL	0.359023	34	123	0.302206	30	126	0.319317	34	278	0.412067	32	73	0.283905	30	583	236.6	160	163
164	RASSF2	0.320804	37	199	0.267865	32	230	0.333843	37	217	0.352385	35	164	0.307206	32	385	239	173	164
165	TBXAS1	0.254063	34	547	0.288597	31	165	0.419315	34	60	0.301656	32	364	0.40317	30	63	239.8	161	165
166	ABHD5	0.392514	37	77	0.305587	32	116	0.31584	37	302	0.467926	35	44	0.273955	32	678	243.4	173	166
167	LYVE1	0.312479	30	219	0.310126	28	111	0.449799	31	40	0.298362	29	380	0.295305	28	479	245.8	146	167
168	RTN3	0.29958	36	262	0.26338	31	251	0.313673	36	312	0.343698	34	188	0.335533	32	230	248.6	169	168
169	FBN2	0.370152	37	105	0.33674	32	74	0.281032	37	543	0.361819	35	142	0.3078	32	382	249.2	173	169
170	ARMC12	0.31651	33	213	0.33076	31	82	0.330323	33	233	0.393956	32	89	0.277156	29	651	253.6	158	170
171	CD1D	0.384604	37	88	0.285728	32	174	0.300987	37	382	0.275781	35	507	0.368719	32	121	254.4	173	171
172	PAPSS2	0.320985	36	198	0.279938	31	192	0.332862	36	219	0.306574	34	333	0.314809	32	331	254.6	169	172
173	ENTPD1	0.331523	36	170	0.231442	31	431	0.339599	36	194	0.315383	34	290	0.347179	32	193	255.6	169	173
174	CTNNA1	0.297798	36	267	0.243073	31	351	0.321506	36	266	0.304772	34	343	0.403662	32	62	257.8	169	174
175	SMIM3	0.342249	29	150	0.298901	24	133	0.30452	28	363	0.353878	27	163	0.294793	28	485	258.8	136	175
176	HIPK3	0.351533	36	133	0.252182	31	293	0.310683	36	322	0.346867	34	182	0.309251	32	367	259.4	169	176
177	MAPK1	0.296004	34	272	0.252757	31	290	0.313025	34	315	0.354103	32	161	0.329888	30	260	259.6	161	177
178	HMGB2	0.354991	36	128	0.272601	31	217	0.3438	36	180	0.364807	34	137	0.276355	32	661	264.6	169	178
179	TMCO3	0.271617	37	407	0.227227	32	464	0.35634	37	142	0.33977	35	198	0.370865	32	113	264.8	173	179
180	LAMC1	0.328336	37	177	0.310733	32	109	0.326286	37	247	0.390844	35	91	0.271346	32	706	266	173	180
181	KIAA0319L	0.367554	36	107	0.293318	31	150	0.323685	36	254	0.370774	34	126	0.270258	32	715	270.4	169	181
182	MFSD1	0.326954	36	183	0.227285	31	463	0.358001	36	140	0.287048	34	434	0.363691	32	133	270.6	169	182
183	TSC22D3	0.451476	36	42	0.348795	31	65	0.329544	36	236	0.39083	34	92	0.25246	32	923	271.6	169	183
184	DPYD	0.33285	36	169	0.237967	31	383	0.332846	37	220	0.298218	34	381	0.343017	31	206	271.8	169	184
185	IMPA2	0.23353	37	750	0.281161	32	190	0.381908	37	103	0.317836	35	275	0.415313	32	46	272.8	173	185
186	SLA	0.281707	36	346	0.228279	31	454	0.383855	36	101	0.291034	34	413	0.39632	32	76	278	169	186
187	TPK1	0.290441	37	310	0.213822	32	582	0.389902	37	91	0.348011	35	179	0.336192	32	228	278	173	187
188	TMEM170B	0.393784	27	75	0.30505	23	117	0.286853	28	484	0.301976	25	363	0.309956	28	362	280.2	131	188
189	ALOX5AP	0.262872	37	476	0.251032	32	300	0.364317	37	125	0.31188	35	301	0.345635	32	200	280.4	173	189
190	KLHL2	0.296545	36	271	0.225075	31	487	0.342958	36	182	0.319986	34	270	0.347051	32	195	281	169	190
191	KCNMA1	0.251589	37	562	0.282049	32	186	0.396817	37	81	0.41357	35	70	0.291226	32	513	282.4	173	191
192	RIN3	0.24656	34	614	0.291591	31	156	0.32084	34	272	0.340712	32	196	0.350294	30	176	282.8	161	192
193	FMN1	0.324769	24	188	0.261165	21	257	0.305274	25	359	0.328031	22	238	0.308069	23	380	284.4	115	193
194	ARHGAP29	0.307856	25	232	0.303024	22	124	0.319601	26	277	0.279212	24	489	0.319456	24	306	285.6	121	194
195	RALGAPA2	0.29856	35	264	0.261693	31	255	0.354229	35	149	0.331895	33	224	0.288426	31	541	286.6	165	195
196	KIF27	0.422729	33	58	0.28917	30	162	0.322554	33	259	0.370199	31	129	0.258742	29	843	290.2	156	196
197	TLR5	0.260161	37	503	0.239191	32	378	0.347919	37	163	0.326978	35	245	0.35137	32	173	292.4	173	197
198	LPL	0.339191	33	159	0.30373	30	120	0.306344	33	350	0.30308	32	354	0.295216	29	481	292.8	157	198
199	VAPA	0.312496	36	218	0.215581	31	564	0.310542	36	323	0.360951	34	143	0.339934	32	216	292.8	169	199
200	PHTF1	0.325637	37	185	0.22596	32	476	0.318202	37	287	0.31619	35	282	0.333771	32	241	294.2	173	200
201	CAMKK2	0.281662	33	347	0.308529	30	115	0.29697	34	405	0.315817	31	287	0.316848	29	322	295.2	157	201
202	PRL	0.276965	34	378	0.292623	30	153	0.326969	33	245	0.428121	33	61	0.278353	28	639	295.2	158	202
203	IL17RA	0.258762	34	511	0.275186	29	207	0.321877	34	264	0.315959	32	284	0.33696	32	227	298.6	161	203
204	SERPINB8	0.252264	36	556	0.25598	31	277	0.3476	36	164	0.333547	34	217	0.320109	32	302	303.2	169	204
205	C16orf70	0.284017	33	336	0.280555	28	191	0.304732	33	362	0.311704	31	303	0.314309	32	333	305	157	205
206	PCNX1	0.352484	36	132	0.258506	31	269	0.311492	36	320	0.380537	34	111	0.271826	32	702	306.8	169	206
207	C1QB	0.246973	36	607	0.297566	32	135	0.54603	36	12	0.254022	35	674	0.370618	31	115	308.6	170	207
208	FBXW2	0.25833	36	513	0.241122	31	362	0.346156	36	167	0.351998	34	166	0.314196	32	335	308.6	169	208
209	SCRG1	0.455007	32	40	0.360164	30	53	0.312757	32	317	0.457662	31	46	0.235773	27	1112	313.6	152	209
210	DHRS7B	0.262251	36	481	0.246511	31	326	0.337747	36	199	0.30743	34	327	0.3339	32	240	314.6	169	210
211	CA4	0.23543	37	723	0.279059	32	195	0.376656	37	108	0.31249	35	299	0.330099	32	257	316.4	173	211
212	TMEM39A	0.389467	36	79	0.243193	31	348	0.319014	36	281	0.280969	34	474	0.305748	32	401	316.6	169	212
213	HAUS4	0.264019	34	469	0.240054	29	372	0.344034	35	177	0.284127	32	453	0.370554	30	116	317.4	160	213
214	CPD	0.343074	37	145	0.21361	32	587	0.323298	37	256	0.327681	35	243	0.309636	32	365	319.2	173	214
215	UPP1	0.231578	37	776	0.23948	32	376	0.35982	37	136	0.328434	35	236	0.397111	32	74	319.6	173	215
216	FAM160A2	0.250642	31	572	0.26167	27	256	0.321357	31	268	0.324787	29	252	0.331004	30	254	320.4	148	216
217	TRIM7	0.331303	34	171	0.366236	31	50	0.251208	34	845	0.284414	32	448	0.380951	30	94	321.6	161	217
218	RILPL2	0.33368	34	168	0.257566	30	273	0.328422	35	240	0.308751	32	319	0.280782	30	615	323	161	218
219	VNN1	0.286642	37	323	0.238176	32	382	0.327929	37	242	0.333336	35	219	0.298508	32	449	323	173	219
220	CCNJL	0.261167	32	496	0.265938	27	239	0.286637	32	487	0.325083	30	250	0.355087	31	159	326.2	152	220
221	RIPOR2	0.371811	33	103	0.278794	30	196	0.288359	33	470	0.351489	31	169	0.271949	29	697	327	156	221
222	AGO4	0.291057	36	305	0.22253	31	514	0.312624	36	318	0.307874	34	322	0.349149	32	178	327.4	169	222
223	DNTTIP1	0.243981	36	638	0.237087	32	390	0.342785	36	183	0.316793	34	279	0.356955	31	151	328.2	169	223
224	HDAC4	0.295967	37	273	0.260562	32	261	0.289103	37	461	0.298443	35	377	0.325635	32	280	330.4	173	224
225	CTBS	0.327175	35	182	0.265608	30	244	0.277507	35	566	0.3514	33	171	0.293731	31	494	331.4	164	225
226	TKT	0.255785	37	533	0.285319	32	175	0.307089	37	343	0.310515	35	310	0.321119	32	297	331.6	173	226
227	TK2	0.240729	36	675	0.270442	31	222	0.34102	36	190	0.297119	34	386	0.347546	32	189	332.4	169	227
228	DNASE1L1	0.227757	36	823	0.258851	31	266	0.356186	36	143	0.307339	34	328	0.372166	32	111	334.2	169	228
229	GLT1D1	0.258296	35	514	0.233618	31	414	0.306573	35	346	0.323226	33	260	0.353411	31	165	339.8	165	229
230	CUX1	0.270348	36	418	0.273081	31	213	0.272391	36	604	0.325148	34	249	0.339509	31	219	340.6	168	230
231	TLR4	0.319729	36	203	0.203139	32	709	0.33124	36	227	0.309575	35	316	0.330323	31	256	342.2	170	231
232	FAM20C	0.233019	34	756	0.253251	30	289	0.330602	35	231	0.287958	32	431	0.449896	30	23	346	161	232
233	CAST	0.262202	35	482	0.245937	30	332	0.335395	35	205	0.285241	33	447	0.328975	31	266	346.4	164	233
234	CTSB	0.238358	36	697	0.288909	31	163	0.358877	36	137	0.263333	34	585	0.35606	32	157	347.8	169	234
235	FKBP9	0.284801	34	333	0.312238	30	107	0.31758	34	291	0.316859	32	277	0.268603	29	740	349.6	159	235
236	TMX4	0.385302	36	86	0.288024	31	167	0.297008	36	404	0.386528	34	97	0.2465	32	994	349.6	169	236
237	IGFBP7	0.236542	34	712	0.278633	31	197	0.374158	34	113	0.290039	32	415	0.318456	30	314	350.2	161	237
238	PLOD1	0.268513	37	431	0.266731	32	236	0.290947	37	448	0.370231	35	128	0.291528	32	510	350.6	173	238
239	HCLS1	0.240948	37	670	0.223991	32	501	0.353239	37	153	0.332683	35	221	0.337165	32	223	353.6	173	239
240	DIRC2	0.265939	35	449	0.208483	31	654	0.304765	35	361	0.351847	33	167	0.356072	31	156	357.4	165	240
241	NLRP12	0.225208	32	847	0.277917	28	200	0.33252	32	221	0.295425	30	391	0.361199	31	142	360.2	153	241
242	ACOX1	0.320641	35	200	0.24952	30	309	0.295509	36	413	0.336341	33	207	0.274326	31	673	360.4	165	242
243	PARP4	0.311122	37	222	0.224232	32	498	0.346255	37	166	0.338314	35	201	0.269955	32	720	361.4	173	243
244	SIRPA	0.248334	33	591	0.236667	28	394	0.330986	34	230	0.311164	31	307	0.318792	31	311	366.6	157	244
245	IMPDH1	0.22802	37	819	0.257272	32	275	0.31575	37	303	0.30481	35	342	0.374114	32	105	368.8	173	245
246	PHKA2	0.250878	37	569	0.258781	32	268	0.316992	37	297	0.298773	35	374	0.313434	32	338	369.2	173	246
247	PAG1	0.295653	35	277	0.201206	31	739	0.347344	35	165	0.302242	33	361	0.319388	31	308	370	165	247
248	ATL3	0.222659	31	881	0.230431	27	437	0.391148	31	87	0.313416	29	296	0.356506	30	154	371	148	248
249	QKI	0.359136	36	122	0.226032	31	475	0.286315	36	491	0.324862	34	251	0.290918	32	518	371.4	169	249
250	NETO2	0.462422	37	37	0.312539	32	105	0.264686	37	701	0.385482	35	100	0.252832	32	917	372	173	250
251	CD163L1	0.248377	27	590	0.257171	26	276	0.332216	27	223	0.374001	26	120	0.277133	26	653	372.4	132	251
252	SH3GLB1	0.269078	35	428	0.211526	30	613	0.318654	36	283	0.32193	33	264	0.324431	31	283	374.2	165	252
253	PREX1	0.35991	36	120	0.290854	32	157	0.271792	36	612	0.3708	34	125	0.256783	31	868	376.4	169	253
254	CALM2	0.365338	35	112	0.235436	30	403	0.27654	35	571	0.345531	33	186	0.280835	31	614	377.2	164	254
255	BCL6	0.262934	37	474	0.232613	32	421	0.317898	37	289	0.289218	35	419	0.321968	32	291	378.8	173	255
256	CPNE8	0.379602	35	94	0.25217	31	294	0.28277	35	528	0.252325	33	693	0.321926	31	294	380.6	165	256
257	SAMSN1	0.26191	34	485	0.217708	31	551	0.343362	34	181	0.284295	32	449	0.334428	30	237	380.6	161	257
258	IQGAP1	0.30074	37	256	0.21982	32	538	0.295931	37	412	0.318705	35	272	0.298323	32	452	386	173	258
259	RBPJ	0.259756	36	506	0.203073	31	712	0.33574	36	203	0.316146	34	283	0.334341	32	239	388.6	169	259
260	GAA	0.278178	37	368	0.29045	32	158	0.273296	37	598	0.338658	35	199	0.279327	32	626	389.8	173	260
261	MAK	0.326404	37	184	0.214063	32	579	0.271301	37	620	0.32063	35	267	0.31988	32	303	390.6	173	261
262	SYN2	0.222456	34	885	0.255519	29	279	0.309103	35	330	0.298366	33	378	0.392456	30	81	390.6	161	262
263	CRISPLD2	0.39731	34	70	0.323176	30	93	0.267574	35	660	0.382338	33	106	0.242021	30	1037	393.2	162	263
264	TYW5	0.302176	26	251	0.239712	23	375	0.290744	26	451	0.339775	24	197	0.272516	25	692	393.2	124	264
265	SORL1	0.285088	35	330	0.237873	30	384	0.285605	35	499	0.330172	33	229	0.289816	31	525	393.4	164	265
266	MPP7	0.348038	35	138	0.253412	31	287	0.270472	35	627	0.32814	33	237	0.272271	31	694	396.6	165	266
267	NRDC	0.268708	35	430	0.230496	30	436	0.307205	35	342	0.32405	33	258	0.289475	31	529	399	164	267
268	CDC123	0.264079	34	468	0.222151	29	518	0.349218	34	162	0.357343	32	154	0.272215	32	695	399.4	161	268
269	CFLAR	0.2714	37	409	0.237021	32	392	0.287934	37	474	0.306616	35	332	0.305911	32	399	401.2	173	269
270	SLC16A5	0.255348	37	535	0.277907	32	201	0.269154	37	642	0.335694	35	209	0.301195	32	427	402.8	173	270
271	FADD	0.305242	36	238	0.265774	31	240	0.254127	37	816	0.356106	34	158	0.284958	31	574	405.2	169	271
272	ATP6V0B	0.262715	37	478	0.232559	32	422	0.287999	37	472	0.321511	35	265	0.306208	32	392	405.8	173	272
273	SIGLEC11	0.283978	25	337	0.330846	23	81	0.36846	25	120	0.286748	24	439	0.239503	23	1062	407.8	120	273
274	C1RL	0.258606	37	512	0.212681	32	599	0.318137	37	288	0.310946	35	309	0.314699	32	332	408	173	274
275	FES	0.210658	37	1051	0.267589	32	231	0.33449	37	212	0.302966	35	355	0.346538	32	196	409	173	275
276	LONP2	0.366974	35	108	0.266825	30	235	0.287916	35	475	0.357401	33	153	0.238337	31	1075	409.2	164	276
277	RAB31	0.240164	36	682	0.211203	31	616	0.322827	36	258	0.317348	34	276	0.339999	32	215	409.4	169	277
278	TMEM144	0.315585	34	214	0.232661	29	419	0.263945	34	706	0.262722	32	589	0.368961	32	120	409.6	161	278
279	CLEC3B	0.223919	36	867	0.355796	31	58	0.307317	36	341	0.25901	35	627	0.355374	31	158	410.2	169	279
280	NUMB	0.304912	35	243	0.199833	30	760	0.289053	35	462	0.327756	33	242	0.31199	31	345	410.4	164	280
281	UBXN2B	0.299985	30	259	0.221626	25	524	0.287002	31	482	0.322112	28	263	0.289357	28	531	411.8	142	281
282	PYGL	0.240979	36	669	0.234461	32	410	0.303864	36	366	0.304764	35	344	0.326327	31	276	413	170	282
283	TMLHE	0.253452	36	552	0.210506	31	625	0.333953	36	215	0.305321	34	338	0.31305	31	340	414	168	283
284	DUSP22	0.285533	36	327	0.246224	31	331	0.280858	36	544	0.30408	34	350	0.289819	32	524	415.2	169	284
285	CHKA	0.236381	37	715	0.245782	32	334	0.341798	37	188	0.275256	35	510	0.311801	32	349	419.2	173	285
286	SLC6A6	0.2693	37	427	0.230859	32	433	0.282876	37	525	0.330388	35	226	0.293767	32	492	420.6	173	286
287	ELMO2	0.286756	34	321	0.212048	31	607	0.346145	34	168	0.247599	32	749	0.329676	30	261	421.2	161	287
288	LAT2	0.245994	36	620	0.224709	31	493	0.320098	36	275	0.284273	34	450	0.326989	32	273	422.2	169	288
289	ARHGAP26	0.285527	36	328	0.223558	32	506	0.282014	36	535	0.306812	34	331	0.301281	31	424	424.8	169	289
290	NLRC4	0.221993	30	890	0.210006	26	629	0.373637	30	114	0.307459	28	326	0.353368	29	166	425	143	290
291	PLXDC2	0.347465	35	140	0.252345	31	292	0.248231	35	888	0.306182	33	335	0.296638	31	471	425.2	165	291
292	FAR2	0.276652	32	380	0.247074	27	321	0.328864	32	238	0.288329	30	428	0.266189	31	763	426	152	292
293	OSBPL1A	0.282986	36	342	0.272849	31	215	0.303902	36	365	0.238274	34	854	0.31067	32	354	426	169	293
294	ATF6	0.251285	37	565	0.198001	32	779	0.331931	37	225	0.299692	35	370	0.347405	32	192	426.2	173	294
295	HIPK2	0.247662	35	601	0.2628	30	253	0.290769	35	450	0.299335	33	373	0.297518	31	461	427.6	164	295
296	BEST1	0.26802	33	435	0.248808	28	311	0.276532	34	572	0.260312	31	614	0.342945	31	207	427.8	157	296
297	ACSL4	0.274769	36	390	0.191263	31	883	0.325941	36	248	0.316626	34	280	0.311088	32	351	430.4	169	297
298	GADD45A	0.208145	37	1095	0.237335	32	388	0.368385	37	121	0.283238	35	457	0.377107	32	100	432.2	173	298
299	ZNF608	0.429767	35	52	0.317525	31	100	0.287994	36	473	0.418458	33	66	0.212487	30	1473	432.8	165	299
300	MSR1	0.282699	33	344	0.266524	29	238	0.351377	34	158	0.230583	31	928	0.293581	29	497	433	156	300
301	SLC22A4	0.258851	37	510	0.240787	32	369	0.273499	37	595	0.328536	35	235	0.297664	32	459	433.6	173	301
302	ATP6AP1	0.21467	35	991	0.235921	30	399	0.353083	35	154	0.307091	33	329	0.320239	31	300	434.6	164	302
303	LRG1	0.220245	34	911	0.220339	30	533	0.338864	35	196	0.333893	32	215	0.317342	29	318	434.6	160	303
304	CELF2	0.371	36	104	0.221949	31	522	0.276398	36	574	0.343366	34	190	0.262715	32	799	437.8	169	304
305	CCR2	0.380345	36	92	0.301782	31	129	0.246439	36	906	0.233736	34	896	0.351512	32	171	438.8	169	305
306	LOC100129550	0.322681	21	197	0.279144	21	194	0.230466	22	1121	0.337226	21	206	0.294939	22	483	440.2	107	306
307	KIF1B	0.241603	37	663	0.225464	32	483	0.317317	37	294	0.279609	35	486	0.32569	32	279	441	173	307
308	ANKRD50	0.302196	36	250	0.226611	32	469	0.269101	36	644	0.256937	34	647	0.34348	31	205	443	169	308
309	LAMP2	0.352962	36	130	0.231873	31	427	0.278672	36	555	0.329735	34	230	0.255617	32	876	443.6	169	309
310	RAB32	0.206047	37	1121	0.227817	32	459	0.35192	37	157	0.30085	35	367	0.369401	32	118	444.4	173	310
311	RNF130	0.331232	36	172	0.261125	31	258	0.255075	36	806	0.342298	34	193	0.262801	32	797	445.2	169	311
312	ARSD	0.265703	36	456	0.248515	31	314	0.283545	36	518	0.278319	34	495	0.299295	32	444	445.4	169	312
313	PXK	0.287539	35	318	0.213781	31	583	0.305446	35	357	0.314843	33	292	0.273167	31	684	446.8	165	313
314	CD53	0.295723	37	276	0.202205	32	722	0.319837	37	276	0.303396	35	353	0.281064	32	612	447.8	173	314
315	DNAJB12	0.269448	36	425	0.269836	31	224	0.254449	36	811	0.325153	34	248	0.289213	32	534	448.4	169	315
316	MAML3	0.295498	34	279	0.226326	29	472	0.286674	34	486	0.305411	32	337	0.274287	32	674	449.6	161	316
317	C1QC	0.212971	33	1019	0.292286	31	154	0.531229	33	14	0.243864	32	788	0.326817	29	274	449.8	158	317
318	CAMKK1	0.270192	32	419	0.288548	29	166	0.291162	32	445	0.280244	30	482	0.268806	28	739	450.2	151	318
319	CCDC17	0.284917	33	331	0.258835	29	267	0.267732	33	659	0.329402	31	232	0.265882	29	768	451.4	155	319
320	USP3	0.366665	34	110	0.2409	31	368	0.263527	34	712	0.347494	32	181	0.254926	30	893	452.8	161	320
321	PGS1	0.209502	35	1072	0.231948	30	425	0.340605	35	192	0.312374	33	300	0.32336	32	288	455.4	165	321
322	ITGAM	0.231536	37	777	0.237345	32	387	0.315935	37	301	0.267626	35	554	0.330027	32	259	455.6	173	322
323	NFKBIA	0.268406	34	432	0.252691	29	291	0.321752	34	265	0.294473	32	398	0.253464	32	909	459	161	323
324	CYP1B1	0.247091	37	606	0.181553	32	1065	0.33311	37	218	0.335912	35	208	0.345973	32	199	459.2	173	324
325	TMEM45A	0.333828	34	166	0.296226	31	142	0.321156	34	270	0.311434	33	306	0.214221	29	1448	466.4	161	325
326	SLC36A4	0.268018	33	436	0.222171	31	517	0.306712	33	345	0.283045	31	459	0.284862	29	576	466.6	157	326
327	GTDC1	0.258241	36	515	0.20103	31	742	0.305491	36	356	0.300527	34	368	0.310152	32	358	467.8	169	327
328	DGKD	0.318269	37	209	0.276742	32	202	0.266852	37	675	0.289471	35	417	0.259003	32	838	468.2	173	328
329	ALPK1	0.249604	35	578	0.214715	30	570	0.335138	36	207	0.248877	33	733	0.33099	31	255	468.6	165	329
330	AGTRAP	0.225422	35	842	0.253675	31	285	0.298738	35	394	0.324541	33	253	0.283551	31	585	471.8	165	330
331	WDFY2	0.271556	36	408	0.237233	32	389	0.293834	36	427	0.274406	34	514	0.279812	31	621	471.8	169	331
332	RAB27A	0.241026	37	668	0.218507	32	545	0.313569	37	313	0.302214	35	362	0.295856	32	475	472.6	173	332
333	B4GALT5	0.270978	37	413	0.201966	32	725	0.299682	37	388	0.308899	35	317	0.289643	32	527	474	173	333
334	ASAH1	0.266256	37	445	0.220634	32	530	0.297643	37	402	0.278728	35	492	0.292795	32	502	474.2	173	334
335	FAM53C	0.226491	37	832	0.222103	32	520	0.307332	37	340	0.334869	35	210	0.296043	32	474	475.2	173	335
336	RAB2A	0.256109	36	530	0.186746	31	966	0.328698	36	239	0.304419	34	348	0.319517	32	305	477.6	169	336
337	TOLLIP	0.21887	37	927	0.250885	32	301	0.296845	37	406	0.273352	35	518	0.334373	32	238	478	173	337
338	SCPEP1	0.219335	37	922	0.218341	32	546	0.344429	37	175	0.26967	35	540	0.342034	32	209	478.4	173	338
339	TBC1D14	0.246281	35	616	0.199728	31	762	0.299776	35	387	0.29184	33	409	0.338131	31	221	479	165	339
340	SAT1	0.261593	33	489	0.208694	28	651	0.317838	34	290	0.306231	31	334	0.278258	31	640	480.8	157	340
341	SERPINA1	0.225271	35	845	0.227146	32	465	0.294282	35	422	0.276983	33	500	0.350964	30	174	481.2	165	341
342	SMARCD3	0.313157	36	216	0.296072	31	143	0.261777	36	730	0.386189	34	99	0.228002	32	1219	481.4	169	342
343	CYBRD1	0.373251	36	101	0.298129	31	134	0.262121	36	726	0.367387	34	136	0.221744	32	1313	482	169	343
344	PTEN	0.274665	36	391	0.189698	31	913	0.301697	36	377	0.269094	34	544	0.34831	31	185	482	168	344
345	HADHB	0.270416	35	417	0.190264	30	900	0.358596	35	138	0.24605	33	761	0.337075	32	224	488	165	345
346	CD55	0.23858	35	695	0.197284	30	795	0.324546	35	251	0.287532	33	433	0.328937	32	268	488.4	165	346
347	PGD	0.199171	37	1228	0.220976	32	527	0.374409	37	112	0.298366	35	379	0.34614	32	198	488.8	173	347
348	CD33	0.305677	37	235	0.272737	32	216	0.255192	37	804	0.232509	35	908	0.32202	32	290	490.6	173	348
349	MAP1LC3B	0.275469	36	385	0.227344	31	462	0.286786	37	485	0.338503	34	200	0.251594	31	930	492.4	169	349
350	ADAP2	0.234392	32	736	0.230799	27	435	0.324237	32	252	0.228373	30	961	0.394742	30	79	492.6	151	350
351	S100A11	0.214288	36	999	0.22844	31	451	0.294073	36	423	0.30471	34	346	0.332513	32	248	493.4	169	351
352	EXT1	0.216196	35	961	0.203409	31	705	0.341222	35	189	0.315907	34	286	0.315523	31	328	493.8	166	352
353	CNTNAP3	0.329797	33	175	0.2611	29	260	0.257473	34	774	0.359529	31	147	0.235491	29	1116	494.4	156	353
354	PECR	0.246645	36	613	0.221938	31	523	0.314338	36	309	0.327761	34	241	0.263885	32	787	494.6	169	354
355	ZNF281	0.29583	35	274	0.224976	30	488	0.265074	35	694	0.308686	33	321	0.272213	32	696	494.6	165	355
356	EXOC6	0.243561	34	642	0.193484	30	849	0.314717	34	308	0.288435	32	426	0.33193	30	250	495	160	356
357	GNG5	0.205997	35	1122	0.226711	30	468	0.321405	35	267	0.295699	33	389	0.335424	30	232	495.6	163	357
358	DSC2	0.267904	36	437	0.206758	31	665	0.282421	36	532	0.322672	34	261	0.283632	32	584	495.8	169	358
359	KDM4B	0.256082	37	531	0.274266	32	211	0.250301	37	856	0.313865	35	294	0.283063	32	591	496.6	173	359
360	NPEPL1	0.244631	34	633	0.234609	29	409	0.255581	34	798	0.33222	32	223	0.301257	30	426	497.8	159	360
361	MLXIP	0.233989	29	743	0.25912	25	265	0.308462	29	335	0.315927	27	285	0.257123	26	865	498.6	136	361
362	LRPAP1	0.223357	37	872	0.226404	32	471	0.332118	37	224	0.286282	35	444	0.293758	32	493	500.8	173	362
363	CD99L2	0.209831	35	1065	0.227968	31	457	0.31705	35	296	0.318538	33	273	0.302438	31	419	502	165	363
364	YIPF1	0.207135	37	1105	0.209748	32	634	0.331578	37	226	0.293484	35	401	0.360307	32	145	502.2	173	364
365	GCNT1	0.274511	34	392	0.244912	29	341	0.293909	34	425	0.239955	32	839	0.291014	32	515	502.4	161	365
366	ZNF746	0.327734	32	180	0.284086	28	179	0.228717	32	1151	0.33807	30	202	0.262313	31	804	503.2	153	366
367	RTN4	0.26998	34	420	0.209443	31	636	0.308391	34	336	0.259431	32	623	0.290342	30	522	507.4	161	367
368	LILRB2	0.213514	35	1010	0.236592	30	396	0.332417	35	222	0.249413	33	725	0.347437	32	191	508.8	165	368
369	ARNT	0.254906	36	543	0.230822	31	434	0.290968	36	447	0.279424	34	487	0.278495	32	636	509.4	169	369
370	CHIC2	0.312665	37	217	0.206635	32	668	0.268662	37	652	0.346481	35	184	0.25949	32	831	510.4	173	370
371	TMEM91	0.266127	31	447	0.296744	29	138	0.249547	31	870	0.337961	29	203	0.254033	28	900	511.6	148	371
372	MMP25	0.238567	36	696	0.241893	31	357	0.264987	36	696	0.283474	34	455	0.30875	32	373	515.4	169	372
373	MPZL1	0.361973	36	117	0.254789	31	282	0.254312	36	815	0.370669	34	127	0.226396	32	1238	515.8	169	373
374	TPD52L2	0.25381	34	548	0.228908	31	447	0.277814	34	561	0.326144	32	247	0.264684	30	778	516.2	161	374
375	ZFP106	0.263742	29	472	0.212393	26	602	0.284911	29	506	0.294477	28	397	0.281699	25	604	516.2	137	375
376	NFIL3	0.281447	37	349	0.202695	32	714	0.277713	37	563	0.299534	35	371	0.283338	32	588	517	173	376
377	SLC40A1	0.274051	36	395	0.24294	32	352	0.269375	36	640	0.27334	34	519	0.27191	31	699	521	169	377
378	RALB	0.24871	37	587	0.192952	32	861	0.293244	37	430	0.284129	35	452	0.322757	32	289	523.8	173	378
379	CSTA	0.318816	37	207	0.255082	32	280	0.235365	37	1056	0.330252	35	228	0.257911	32	853	524.8	173	379
380	PSEN1	0.280295	36	358	0.224608	31	494	0.281497	36	538	0.2958	34	388	0.258264	32	848	525.2	169	380
381	RFX2	0.22265	36	882	0.253933	31	284	0.26943	36	639	0.275198	34	511	0.318855	32	310	525.2	169	381
382	FNIP1	0.348388	33	137	0.241676	29	359	0.258601	34	764	0.333869	31	216	0.232622	29	1152	525.6	156	382
383	SLC35E3	0.366559	37	111	0.22777	32	460	0.273792	37	592	0.360699	35	144	0.22131	32	1323	526	173	383
384	STXBP5	0.333745	35	167	0.210929	31	622	0.278958	35	554	0.334513	33	211	0.238202	31	1081	527	165	384
385	CIDEB	0.231253	34	781	0.228423	31	452	0.27571	34	578	0.29303	32	402	0.300194	30	438	530.2	161	385
386	RAC1	0.290955	36	306	0.244966	31	340	0.270583	36	626	0.264053	34	579	0.262537	32	800	530.2	169	386
387	CBL	0.271759	36	405	0.216909	31	556	0.256237	36	790	0.304147	34	349	0.286831	32	553	530.6	169	387
388	SYK	0.209979	36	1063	0.224135	31	499	0.333864	36	216	0.270705	34	535	0.3128	32	342	531	169	388
389	DNAJC3	0.297685	37	268	0.215641	32	563	0.281765	37	537	0.312799	35	297	0.246565	32	992	531.4	173	389
390	HEBP2	0.215461	37	977	0.205617	32	676	0.294919	37	419	0.286649	35	442	0.359881	32	147	532.2	173	390
391	ALDH3B1	0.181651	36	1540	0.271653	31	220	0.349677	36	161	0.251455	35	705	0.415173	31	47	534.6	169	391
392	PRR13	0.208022	35	1098	0.22891	30	446	0.31397	35	311	0.278963	33	491	0.315684	31	327	534.6	164	392
393	RGL1	0.221272	37	897	0.247725	32	316	0.400632	37	75	0.206072	35	1270	0.369315	32	119	535.4	173	393
394	IL1RL1	0.29226	35	296	0.281477	31	189	0.336395	35	201	0.327957	33	240	0.196544	31	1752	535.6	165	394
395	CD63	0.199425	31	1224	0.237379	28	386	0.344845	31	174	0.270968	29	532	0.309205	29	369	537	148	395
396	MDM2	0.341004	35	153	0.249674	32	307	0.276363	35	575	0.308744	33	320	0.220507	30	1333	537.6	165	396
397	PHF21A	0.257528	37	520	0.212191	32	606	0.268609	37	654	0.302703	35	358	0.287009	32	550	537.6	173	397
398	SIRPB2	0.246861	32	610	0.240185	29	371	0.291437	32	441	0.249845	30	720	0.287269	28	548	538	151	398
399	CPEB3	0.329692	35	176	0.248814	30	310	0.242704	35	953	0.305524	33	336	0.251473	32	933	541.6	165	399
400	SLC31A1	0.227994	35	820	0.236651	30	395	0.31219	35	319	0.233908	33	893	0.321939	32	293	544	165	400
401	DGAT2	0.213553	36	1009	0.214612	32	571	0.272803	36	602	0.324137	34	257	0.324242	31	286	545	169	401
402	VCAN	0.302834	34	247	0.213701	29	585	0.229367	34	1138	0.253221	32	683	0.396774	32	75	545.6	161	402
403	TMEM180	0.237046	30	706	0.251088	27	299	0.277434	30	567	0.287039	29	435	0.269571	29	723	546	145	403
404	DEDD	0.214737	36	990	0.226845	31	467	0.309703	36	327	0.283066	34	458	0.293879	32	491	546.6	169	404
405	RAB3D	0.225203	35	848	0.247134	30	320	0.266874	35	674	0.282682	33	462	0.300338	31	436	548	164	405
406	C22orf9	0.202942	28	1161	0.224835	25	491	0.329674	29	234	0.255682	27	657	0.341674	24	211	550.8	133	406
407	ACSL1	0.233625	36	748	0.193996	31	842	0.306105	36	352	0.263745	34	584	0.334933	32	236	552.4	169	407
408	GLDN	0.284242	31	335	0.304111	30	119	0.287755	31	477	0.266004	30	564	0.22486	27	1267	552.4	149	408
409	SERINC3	0.307189	36	233	0.245022	31	339	0.248398	36	885	0.3208	34	266	0.241331	32	1045	553.6	169	409
410	NMNAT2	0.208727	31	1084	0.274833	26	208	0.254433	31	812	0.307771	30	323	0.31195	28	347	554.8	146	410
411	RBMS1	0.235551	35	720	0.18525	30	1000	0.324052	35	253	0.280707	33	478	0.316454	31	323	554.8	164	411
412	FGR	0.207947	36	1101	0.212344	31	603	0.342318	36	185	0.242297	34	808	0.376949	32	101	559.6	169	412
413	MAFG	0.209527	36	1071	0.278269	31	198	0.297706	36	401	0.244645	34	779	0.309073	32	370	563.8	169	413
414	ARF1	0.229473	35	802	0.229519	31	444	0.27552	35	579	0.286658	33	441	0.286741	31	554	564	165	414
415	ADAM19	0.265843	37	454	0.206526	32	670	0.265486	37	689	0.305029	35	341	0.27488	32	671	565	173	415
416	STK16	0.235151	36	725	0.235384	31	404	0.280389	36	547	0.316812	34	278	0.255719	32	874	565.6	169	416
417	SLC16A6	0.261976	37	484	0.189637	32	916	0.309184	37	329	0.263756	35	583	0.289522	32	528	568	173	417
418	ARSG	0.300377	32	258	0.267284	28	234	0.268827	32	648	0.329058	30	233	0.212905	28	1471	568.8	150	418
419	ITPRIPL2	0.268752	29	429	0.241066	25	364	0.296044	30	411	0.222213	27	1059	0.284267	28	581	568.8	139	419
420	ME1	0.272747	37	398	0.289652	32	161	0.257426	37	775	0.268754	35	547	0.248695	32	965	569.2	173	420
421	CAB39	0.261225	37	495	0.178839	32	1128	0.31537	37	305	0.296368	35	387	0.288975	32	537	570.4	173	421
422	RNASE6	0.395186	37	73	0.286362	32	171	0.254942	37	807	0.343698	35	189	0.203526	32	1631	574.2	173	422
423	PLPP3	0.271188	34	411	0.289696	29	160	0.291229	34	443	0.295259	32	392	0.212459	32	1474	576	161	423
424	GPR34	0.300482	35	257	0.25082	31	303	0.287594	35	478	0.276397	33	502	0.220084	31	1344	576.8	165	424
425	TGFA	0.247118	34	605	0.215474	29	565	0.263284	34	715	0.279718	32	485	0.290957	32	517	577.4	161	425
426	HAL	0.416738	34	63	0.308576	31	114	0.22477	34	1218	0.372189	32	123	0.218106	30	1371	577.8	161	426
427	SLC12A6	0.275635	37	384	0.212312	32	604	0.283264	37	521	0.288835	35	424	0.249359	32	959	578.4	173	427
428	COL8A2	0.231822	35	772	0.302564	30	125	0.292243	36	437	0.192242	33	1490	0.397392	31	72	579.2	165	428
429	TNFSF13	0.22918	31	805	0.23827	27	381	0.267219	32	667	0.24077	29	824	0.335396	28	233	582	147	429
430	SIRPB1	0.23762	37	705	0.209435	32	637	0.260606	37	744	0.272561	35	524	0.310566	32	356	593.2	173	430
431	MFN2	0.247894	37	597	0.27543	32	206	0.250484	37	854	0.327962	35	239	0.238527	32	1072	593.6	173	431
432	GSR	0.227083	37	828	0.23787	32	385	0.325206	37	249	0.238004	35	857	0.275759	32	664	596.6	173	432
433	LEPROT	0.25622	32	529	0.214181	27	578	0.269997	33	632	0.303524	30	352	0.254211	29	897	597.6	151	433
434	OLFML2B	0.181291	29	1546	0.264098	26	249	0.381098	29	104	0.243381	28	792	0.320507	27	298	597.8	139	434
435	FAM126B	0.317034	34	210	0.219568	30	540	0.249648	34	869	0.315758	32	289	0.237457	31	1088	599.2	161	435
436	ZNF467	0.19173	36	1352	0.236008	31	398	0.284365	36	509	0.281358	34	472	0.327547	32	272	600.6	169	436
437	CR1	0.216711	36	956	0.190224	31	902	0.305436	36	358	0.280873	34	476	0.314825	32	330	604.4	169	437
438	FAM49A	0.294863	36	282	0.196173	31	817	0.253094	36	825	0.341144	34	195	0.25353	32	908	605.4	169	438
439	MSL1	0.286943	28	319	0.248165	23	315	0.247022	29	899	0.288255	26	430	0.23886	27	1067	606	133	439
440	RBM47	0.262863	32	477	0.207695	27	660	0.282576	32	530	0.248426	30	741	0.279757	30	622	606	151	440
441	TBC1D8	0.209609	33	1068	0.185343	28	997	0.337845	33	198	0.26227	31	591	0.348742	31	182	607.2	156	441
442	LILRA2	0.295824	33	275	0.231787	30	428	0.222022	33	1273	0.324337	31	254	0.261714	29	813	608.6	156	442
443	PTPRE	0.290642	33	308	0.223528	30	507	0.248725	34	877	0.259471	31	622	0.269026	29	733	609.4	157	443
444	ACAA1	0.209333	37	1075	0.236513	32	397	0.272366	37	605	0.290399	35	414	0.285761	32	565	611.2	173	444
445	DOCK5	0.29109	35	304	0.211598	30	612	0.243143	35	944	0.333411	33	218	0.24696	31	987	613	164	445
446	TMEM188	0.277116	25	376	0.184231	23	1012	0.273812	25	590	0.292181	24	407	0.273002	24	687	614.4	121	446
447	TP53I3	0.194378	37	1314	0.228979	32	445	0.288748	37	465	0.265554	35	568	0.324452	32	282	614.8	173	447
448	SLC9A8	0.272595	35	401	0.225136	32	486	0.240106	35	974	0.297411	33	384	0.259785	30	830	615	165	448
449	TMEM165	0.25506	33	540	0.176554	28	1190	0.334534	33	211	0.252264	31	695	0.299712	32	442	615.6	157	449
450	SIRPD	0.224072	35	865	0.201505	31	734	0.270745	35	622	0.292614	33	405	0.297104	31	466	618.4	165	450
451	CPQ	0.274852	36	387	0.203305	31	706	0.224831	36	1217	0.351297	34	172	0.280231	31	618	620	168	451
452	NUDT5	0.330629	33	174	0.234226	31	411	0.305033	33	360	0.407811	31	77	0.178606	29	2089	622.2	157	452
453	AKAP13	0.293746	36	288	0.19928	31	766	0.26966	36	636	0.269016	34	545	0.255506	32	883	623.6	169	453
454	SMAD1	0.219541	34	919	0.230141	30	440	0.285702	34	497	0.241258	32	820	0.299632	29	443	623.8	159	454
455	CENPBD1	0.237766	29	703	0.197785	24	784	0.29193	28	439	0.250144	27	717	0.293902	27	489	626.4	135	455
456	SVIL	0.267326	34	438	0.215701	31	562	0.255762	34	796	0.278179	32	496	0.258632	30	844	627.2	161	456
457	SLC26A6	0.274835	35	388	0.263675	30	250	0.248469	35	882	0.36853	33	132	0.211733	31	1493	629	164	457
458	PICK1	0.25934	35	508	0.268471	30	228	0.229595	35	1135	0.243269	33	794	0.294905	32	484	629.8	165	458
459	TOR1AIP2	0.292737	33	294	0.203132	30	711	0.289234	33	459	0.310349	31	313	0.217717	29	1378	631	156	459
460	WDFY3	0.229473	37	801	0.182372	32	1044	0.289979	37	455	0.27254	35	525	0.31285	32	341	633.2	173	460
461	CTDP1	0.189587	37	1391	0.209365	32	639	0.283604	37	517	0.295166	35	394	0.335673	32	229	634	173	461
462	PDZD8	0.269716	37	423	0.196904	32	803	0.271303	37	619	0.289154	35	420	0.25343	32	910	635	173	462
463	SRGN	0.26955	34	424	0.196272	30	812	0.284601	34	508	0.270809	32	533	0.254003	31	901	635.6	161	463
464	MSRB2	0.2492	37	580	0.200993	32	745	0.285455	37	501	0.287929	35	432	0.252626	32	921	635.8	173	464
465	DPY19L3	0.222778	33	878	0.185126	30	1001	0.312759	34	316	0.24918	32	729	0.324301	29	285	641.8	158	465
466	DENND3	0.251438	37	563	0.208263	32	655	0.256034	37	794	0.249489	35	724	0.295441	32	477	642.6	173	466
467	SSH1	0.20304	35	1160	0.231618	30	429	0.285924	36	495	0.258762	33	632	0.293265	31	498	642.8	165	467
468	LTBR	0.229733	34	799	0.259404	31	264	0.236832	34	1030	0.236275	32	875	0.331806	30	251	643.8	161	468
469	ASCC1	0.293019	36	292	0.213492	31	591	0.363804	36	126	0.25893	34	628	0.206096	31	1583	644	168	469
470	PLXNC1	0.254958	36	542	0.202521	31	716	0.271384	36	618	0.259146	34	624	0.269022	32	734	646.8	169	470
471	SEMA4A	0.188526	37	1412	0.218331	32	547	0.300328	37	383	0.26116	35	600	0.321608	32	295	647.4	173	471
472	CSNK1D	0.22504	37	850	0.201452	32	735	0.268011	37	657	0.289789	35	416	0.284222	32	582	648	173	472
473	CORO1C	0.269782	35	422	0.245589	30	336	0.243641	36	936	0.248563	33	740	0.260168	31	826	652	165	473
474	HNMT	0.255201	36	537	0.241314	31	361	0.286065	36	493	0.192929	34	1473	0.304963	32	405	653.8	169	474
475	HTRA1	0.335397	35	165	0.368931	31	47	0.164826	35	2346	0.330625	34	225	0.294594	31	486	653.8	166	475
476	LAPTM5	0.215858	37	967	0.221541	32	525	0.306246	37	351	0.260759	35	608	0.261004	32	819	654	173	476
477	TMEM167A	0.258089	31	517	0.171199	27	1314	0.341886	31	186	0.236652	29	871	0.306172	30	393	656.2	148	477
478	MBD6	0.217933	35	942	0.234094	31	412	0.238376	35	1006	0.278388	33	494	0.301141	31	428	656.4	165	478
479	HOMER3	0.260197	36	502	0.286118	31	172	0.201744	36	1585	0.327316	34	244	0.264444	32	781	656.8	169	479
480	SRPK1	0.247364	37	604	0.193158	32	857	0.275021	37	583	0.26956	35	541	0.271891	32	700	657	173	480
481	B4GALT4	0.274102	37	394	0.187715	32	942	0.301525	37	378	0.257617	35	642	0.25108	32	938	658.8	173	481
482	AZI2	0.279393	36	362	0.163691	31	1538	0.299594	36	390	0.299431	34	372	0.278614	32	634	659.2	169	482
483	SNX21	0.201969	27	1179	0.264726	25	246	0.24828	27	886	0.237546	25	862	0.365311	26	127	660	130	483
484	ABTB1	0.264096	35	467	0.266653	31	237	0.207925	36	1470	0.360578	33	145	0.247709	30	983	660.4	165	484
485	GLB1	0.253748	35	549	0.214316	30	576	0.261777	35	731	0.224029	33	1030	0.298903	30	446	666.4	163	485
486	TMEM169	0.224719	32	856	0.235553	28	400	0.269155	32	641	0.345555	30	185	0.22572	31	1252	666.8	153	486
487	HK2	0.249882	36	575	0.197438	31	790	0.249985	36	864	0.265477	34	569	0.287531	32	546	668.8	169	487
488	AHR	0.305503	37	236	0.239042	32	379	0.288522	37	468	0.195743	35	1426	0.25881	32	841	670	173	488
489	QSOX1	0.168867	33	1794	0.232197	28	424	0.31002	33	325	0.262716	31	590	0.337025	31	225	671.6	156	489
490	EFEMP2	0.217131	37	950	0.27234	32	219	0.263821	37	709	0.328794	35	234	0.225551	32	1255	673.4	173	490
491	LRRFIP2	0.214071	36	1002	0.180338	31	1093	0.327885	36	243	0.24532	34	770	0.329325	32	262	674	169	491
492	METTL7A	0.338249	37	162	0.283069	32	182	0.237163	37	1023	0.252761	35	689	0.221378	32	1320	675.2	173	492
493	ZNF516	0.305476	35	237	0.261103	30	259	0.230189	35	1126	0.307054	33	330	0.214768	32	1437	677.8	165	493
494	TPCN2	0.244713	35	632	0.246519	31	325	0.228026	35	1164	0.242518	33	802	0.296877	31	469	678.4	165	494
495	PRKCE	0.343284	34	144	0.260451	31	262	0.254357	34	814	0.300482	33	369	0.193874	30	1804	678.6	162	495
496	UPF1	0.316758	37	211	0.263034	32	252	0.232436	37	1096	0.298459	35	376	0.213464	32	1458	678.6	173	496
497	CES1	0.239768	35	687	0.27107	30	221	0.231708	36	1104	0.221434	33	1065	0.317266	30	319	679.2	164	497
498	SLC38A10	0.232694	32	759	0.259683	28	263	0.265657	32	687	0.224594	31	1021	0.275666	31	666	679.2	154	498
499	TUBA4A	0.23771	33	704	0.235491	28	401	0.235099	33	1062	0.280934	31	475	0.266931	32	757	679.8	157	499
500	EMR2	0.247652	32	602	0.221196	29	526	0.245778	32	911	0.302601	31	359	0.244992	28	1006	680.8	152	500
501	HMOX1	0.180572	37	1559	0.23262	32	420	0.400188	37	77	0.215865	35	1136	0.341221	32	212	680.8	173	501
502	NPTN	0.278086	36	369	0.171228	31	1312	0.308648	36	332	0.257639	34	641	0.267041	32	755	681.8	169	502
503	FCAR	0.198828	35	1235	0.191613	30	876	0.290168	35	454	0.261151	33	601	0.332846	31	244	682	164	503
504	COQ8B	0.198668	35	1237	0.243239	31	347	0.265779	35	686	0.257649	34	640	0.292324	31	507	683.4	166	504
505	XPO6	0.251421	34	564	0.212194	31	605	0.227365	34	1176	0.281002	32	473	0.280871	30	613	686.2	161	505
506	KCNE3	0.281025	36	352	0.217708	32	552	0.246864	36	901	0.251944	34	698	0.251069	31	939	688.4	169	506
507	RHOT1	0.280425	37	357	0.179242	32	1118	0.26721	37	668	0.281522	35	471	0.259026	32	837	690.2	173	507
508	NEDD9	0.373215	37	102	0.253604	32	286	0.22914	37	1142	0.286735	35	440	0.211992	32	1485	691	173	508
509	GNAQ	0.2396	35	688	0.16654	31	1452	0.299089	35	392	0.265231	34	570	0.310608	31	355	691.4	166	509
510	PPP1R3D	0.223496	37	870	0.183104	32	1027	0.285669	37	498	0.253368	35	679	0.306712	32	389	692.6	173	510
511	LILRB4	0.192891	33	1339	0.245149	30	338	0.301073	33	381	0.197768	31	1397	0.456014	29	19	694.8	156	511
512	NAIP	0.219108	34	925	0.177336	29	1168	0.29514	35	417	0.25314	32	684	0.324397	30	284	695.6	160	512
513	MCL1	0.288599	36	313	0.203591	31	701	0.248984	36	873	0.259135	34	625	0.248338	32	971	696.6	169	513
514	HEXB	0.323635	37	192	0.214194	32	577	0.24991	37	865	0.273891	35	515	0.21992	32	1347	699.2	173	514
515	ALOX5	0.190997	36	1370	0.187175	31	951	0.307943	36	338	0.25153	34	704	0.362033	31	138	700.2	168	515
516	ADGRG3	0.182424	36	1523	0.206189	31	674	0.295408	36	415	0.262771	34	588	0.317052	32	321	704.2	169	516
517	ZMPSTE24	0.301286	37	254	0.169865	32	1347	0.286595	37	488	0.283266	35	456	0.247887	32	979	704.8	173	517
518	SUMF1	0.211101	35	1043	0.168504	31	1385	0.303161	35	369	0.275301	33	509	0.338407	31	220	705.2	165	518
519	ZBTB47	0.191564	31	1358	0.240966	28	366	0.250127	31	861	0.282787	30	461	0.293949	30	488	706.8	150	519
520	FCGRT	0.230873	36	785	0.248767	31	312	0.233426	36	1082	0.261593	34	596	0.266711	32	760	707	169	520
521	INHBB	0.380533	36	90	0.312698	31	104	0.189487	36	1792	0.394172	34	88	0.213096	32	1466	708	169	521
522	OSBPL9	0.279393	37	363	0.161452	32	1597	0.273809	37	591	0.311656	35	304	0.27046	32	711	713.2	173	522
523	C3AR1	0.215464	37	976	0.19371	32	843	0.303464	37	367	0.252245	35	696	0.272931	32	688	714	173	523
524	FPR1	0.197169	37	1260	0.197317	32	793	0.284104	37	513	0.260961	35	604	0.305573	32	402	714.4	173	524
525	CREB5	0.276564	36	381	0.216413	31	557	0.230788	36	1117	0.307508	34	325	0.22938	32	1197	715.4	169	525
526	ASL	0.188714	37	1410	0.250477	32	304	0.27708	37	568	0.230778	35	925	0.309	32	371	715.6	173	526
527	MAPK14	0.205179	35	1133	0.182229	32	1051	0.302619	35	372	0.253464	33	678	0.311974	30	346	716	165	527
528	PYCARD	0.180229	37	1565	0.224936	32	489	0.283812	37	516	0.260021	35	619	0.302454	32	417	721.2	173	528
529	ANXA2	0.231225	36	782	0.224715	31	492	0.296413	36	408	0.175563	34	1790	0.361768	32	139	722.2	169	529
530	RPS6KA1	0.179707	37	1574	0.196326	32	809	0.282245	37	533	0.292841	35	403	0.321945	32	292	722.2	173	530
531	CFP	0.190312	33	1377	0.233878	28	413	0.256617	33	786	0.255587	31	659	0.307813	32	381	723.2	157	531
532	ATP6V1A	0.292076	36	298	0.189979	31	908	0.266848	36	676	0.246026	34	762	0.248153	32	975	723.8	169	532
533	MAP2K6	0.195273	33	1290	0.233184	28	415	0.316725	33	299	0.242884	31	798	0.260669	31	822	724.8	156	533
534	TALDO1	0.203783	37	1155	0.240917	32	367	0.235467	37	1055	0.280866	35	477	0.28519	32	571	725	173	534
535	CEBPB	0.19537	37	1288	0.176649	32	1187	0.317127	37	295	0.251885	35	699	0.354565	32	161	726	173	535
536	THBS1	0.210332	36	1059	0.1924	31	868	0.320525	36	273	0.239297	34	842	0.282921	32	592	726.8	169	536
537	CYFIP1	0.26715	35	440	0.228836	30	448	0.234073	35	1073	0.195235	34	1432	0.332785	31	247	728	165	537
538	CYYR1	0.206931	34	1108	0.185554	31	994	0.296132	34	410	0.26204	33	594	0.288208	30	544	730	162	538
539	GYG1	0.177867	36	1595	0.179363	31	1114	0.330357	36	232	0.28563	34	445	0.329282	32	264	730	169	539
540	THBD	0.278978	37	366	0.19706	32	799	0.227135	37	1178	0.344381	35	187	0.235043	32	1122	730.4	173	540
541	ATP11A	0.24368	27	641	0.226552	23	470	0.270213	28	628	0.211263	25	1202	0.270061	25	717	731.6	128	541
542	FKBP15	0.202579	33	1167	0.186456	28	972	0.353812	34	150	0.211539	31	1199	0.350304	31	175	732.6	157	542
543	KIAA1598	0.304794	33	244	0.211174	30	618	0.255466	33	800	0.186194	32	1599	0.305066	29	403	732.8	157	543
544	ULK1	0.249006	37	583	0.295185	32	147	0.220853	37	1291	0.324327	35	255	0.217215	32	1388	732.8	173	544
545	DRAM1	0.206109	31	1120	0.197523	25	787	0.320149	30	274	0.250011	29	718	0.266122	29	766	733	144	545
546	GRB2	0.204452	36	1143	0.197416	31	791	0.293153	36	431	0.250335	34	716	0.28316	32	590	734.2	169	546
547	RELL1	0.363575	30	115	0.282499	26	185	0.22022	30	1304	0.334027	28	214	0.191395	29	1855	734.6	143	547
548	C20orf24	0.191418	35	1363	0.192204	30	870	0.305895	35	353	0.249877	33	719	0.308253	31	377	736.4	164	548
549	RIT1	0.248737	37	586	0.195959	32	820	0.266952	37	672	0.24981	35	722	0.255436	32	884	736.8	173	549
550	C1QA	0.165455	36	1867	0.264607	31	248	0.470452	36	28	0.208775	34	1241	0.318783	32	312	739.2	169	550
551	ATP6V1C1	0.20555	37	1129	0.16685	32	1441	0.335035	37	208	0.250386	35	715	0.3399	32	217	742	173	551
552	MICAL1	0.175773	34	1646	0.22376	29	503	0.284052	35	514	0.260475	32	612	0.300139	31	439	742.8	161	552
553	STX12	0.234532	36	733	0.189022	31	922	0.288681	36	466	0.215808	34	1138	0.29728	32	464	744.6	169	553
554	RAD23B	0.235936	37	717	0.180492	32	1090	0.27147	37	617	0.27864	35	493	0.262169	32	807	744.8	173	554
555	AGTPBP1	0.21546	36	978	0.175152	31	1219	0.290474	37	453	0.240606	34	828	0.331069	31	253	746.2	169	555
556	IL10RB	0.200043	36	1214	0.179663	31	1107	0.322216	36	261	0.252403	34	692	0.297452	32	462	747.2	169	556
557	AQP9	0.232437	37	766	0.177043	32	1178	0.253952	37	817	0.272669	35	523	0.2973	32	463	749.4	173	557
558	DICER1-AS1	0.274771	28	389	0.239931	26	374	0.233233	28	1084	0.326774	28	246	0.201965	26	1658	750.2	136	558
559	MRVI1	0.186061	35	1458	0.195658	31	826	0.298484	35	395	0.231107	33	922	0.356545	31	153	750.8	165	559
560	STX6	0.303909	36	245	0.208016	31	658	0.225927	36	1196	0.297147	34	385	0.223894	32	1282	753.2	169	560
561	MAP3K8	0.242087	37	657	0.176293	32	1194	0.334709	37	210	0.227206	35	982	0.269564	32	724	753.4	173	561
562	SLC25A44	0.246697	34	612	0.208839	29	649	0.217024	34	1350	0.276118	32	504	0.276778	32	657	754.4	161	562
563	PGM2	0.230729	35	788	0.16401	31	1525	0.29805	35	398	0.256993	33	646	0.302381	31	422	755.8	165	563
564	ARHGDIB	0.198566	37	1239	0.208715	32	650	0.288423	37	469	0.232654	35	906	0.290553	32	521	757	173	564
565	CD59	0.204063	34	1152	0.186777	29	964	0.282915	35	524	0.258904	32	629	0.291013	30	516	757	160	565
566	KLF6	0.258115	36	516	0.19612	31	819	0.243725	36	934	0.273313	34	521	0.246298	32	997	757.4	169	566
567	WDR13	0.173011	35	1710	0.242886	30	354	0.241058	36	966	0.305299	33	339	0.301896	31	423	758.4	165	567
568	FNDC3B	0.251263	31	566	0.180245	26	1094	0.269635	32	637	0.243606	29	791	0.271363	29	705	758.6	147	568
569	SPTLC1	0.277104	37	377	0.165898	32	1471	0.297836	37	399	0.254298	35	671	0.255599	32	877	759	173	569
570	TLE1	0.264003	37	470	0.199388	32	765	0.286568	37	489	0.251843	35	702	0.218254	32	1369	759	173	570
571	SBF2	0.257376	34	524	0.170479	30	1332	0.263291	34	714	0.256671	32	649	0.284451	30	579	759.6	160	571
572	CAP1	0.202	37	1178	0.179232	32	1119	0.301316	37	380	0.243741	35	790	0.313258	32	339	761.2	173	572
573	GIT2	0.276869	36	379	0.194827	31	832	0.258832	36	762	0.256435	34	651	0.229728	32	1193	763.4	169	573
574	ALCAM	0.24303	35	649	0.181358	30	1068	0.273169	36	600	0.26323	33	586	0.252692	31	919	764.4	165	574
575	CD302	0.283504	35	338	0.190698	30	892	0.223162	36	1249	0.244049	33	785	0.285804	30	564	765.6	164	575
576	GALK1	0.182189	37	1527	0.207102	32	663	0.23353	37	1081	0.323622	35	259	0.319655	32	304	766.8	173	576
577	TDRD9	0.173818	35	1694	0.194753	31	834	0.323188	35	257	0.271405	33	530	0.290235	31	523	767.6	165	577
578	CMTM7	0.206986	35	1107	0.20035	31	752	0.284318	35	510	0.260261	33	616	0.257288	31	860	769	165	578
579	PTK2B	0.220674	36	905	0.230968	31	432	0.236723	36	1036	0.27711	34	499	0.247895	32	978	770	169	579
580	ZFAS1	0.29516	28	280	0.21702	24	555	0.258837	29	761	0.292112	27	408	0.191809	27	1848	770.4	135	580
581	USP4	0.256374	34	527	0.220849	29	529	0.205492	34	1515	0.258325	32	635	0.277136	31	652	771.6	160	581
582	CALCRL	0.302671	27	248	0.227913	24	458	0.240183	27	973	0.242431	25	804	0.217624	24	1380	772.6	127	582
583	ZDHHC20	0.215807	35	968	0.180591	31	1087	0.302058	35	375	0.251883	33	700	0.268466	31	741	774.2	165	583
584	PTBP2	0.352807	34	131	0.201381	31	736	0.267121	34	670	0.305122	32	340	0.183718	30	2003	776	161	584
585	FOXC1	0.224324	34	859	0.281715	29	187	0.215174	34	1385	0.310485	32	311	0.233714	32	1141	776.6	161	585
586	FAM45A	0.259006	33	509	0.166044	29	1469	0.259568	34	749	0.253987	31	675	0.293889	29	490	778.4	156	586
587	JMJD6	0.178001	34	1592	0.204487	29	691	0.314293	34	310	0.245619	32	767	0.289008	32	535	779	161	587
588	ITIH4	0.212441	35	1033	0.202348	30	721	0.282477	35	531	0.287012	33	436	0.230301	30	1184	781	163	588
589	ARID3A	0.197375	37	1258	0.244358	32	342	0.243365	37	939	0.280582	35	479	0.255211	32	890	781.6	173	589
590	EMILIN2	0.155278	36	2106	0.210995	31	619	0.318525	36	284	0.250821	34	711	0.346215	32	197	783.4	169	590
591	MS4A4A	0.160933	33	1976	0.185986	30	983	0.33102	34	228	0.267951	31	553	0.347502	29	190	786	157	591
592	MYL12A	0.212439	30	1034	0.211422	25	614	0.298064	30	397	0.244493	28	781	0.235914	29	1107	786.6	142	592
593	SOS2	0.247994	37	596	0.164073	32	1521	0.278322	37	558	0.27934	35	488	0.265119	32	775	787.6	173	593
594	KLHL12	0.255127	36	539	0.170362	31	1334	0.284981	36	505	0.248304	34	744	0.261121	32	818	788	169	594
595	NUPL1	0.28936	32	312	0.200638	30	749	0.256266	32	788	0.27672	31	501	0.205549	28	1594	788.8	153	595
596	LHFPL2	0.324975	37	187	0.28697	32	169	0.252873	37	827	0.201987	35	1320	0.213605	32	1457	792	173	596
597	NPL	0.247542	37	603	0.188125	32	935	0.234775	37	1066	0.301049	35	366	0.245841	32	1000	794	173	597
598	B4GALT1	0.248193	36	593	0.203861	31	698	0.250567	37	853	0.260275	34	615	0.227908	31	1222	796.2	169	598
599	PACSIN2	0.219202	37	924	0.183962	32	1017	0.247567	37	894	0.273468	35	517	0.278892	32	630	796.4	173	599
600	OSTF1	0.200167	36	1212	0.176219	31	1196	0.297497	37	403	0.259094	34	626	0.285322	31	568	801	169	600
601	LIN7A	0.213191	34	1015	0.173754	31	1247	0.284739	34	507	0.275918	32	505	0.268889	30	738	802.4	161	601
602	ALPL	0.157899	35	2038	0.197263	30	796	0.302393	35	373	0.280296	33	481	0.315276	32	329	803.4	165	602
603	FGD2	0.225307	34	844	0.239992	29	373	0.263651	34	711	0.16859	32	1925	0.353031	32	167	804	161	603
604	BAG4	0.209088	37	1077	0.18967	32	915	0.292436	37	434	0.228114	35	965	0.278842	32	631	804.4	173	604
605	ATP11B	0.201909	36	1182	0.172971	31	1268	0.295269	36	416	0.234765	34	884	0.32626	32	277	805.4	169	605
606	SPG11	0.279681	33	361	0.170627	28	1325	0.281361	33	540	0.250882	31	710	0.236924	32	1093	805.8	157	606
607	TSPAN14	0.198589	36	1238	0.180407	31	1091	0.318912	36	282	0.239531	34	840	0.284274	32	580	806.2	169	607
608	MMP9	0.16971	37	1773	0.19356	32	845	0.29439	37	421	0.261345	35	598	0.304454	32	406	808.6	173	608
609	LATS2	0.266041	35	448	0.197694	31	785	0.238675	35	1000	0.294515	33	396	0.215922	31	1416	809	165	609
610	PPFIA1	0.355865	36	126	0.225364	31	485	0.223088	36	1252	0.274628	34	513	0.199952	32	1687	812.6	169	610
611	TMUB2	0.205439	35	1130	0.204026	30	697	0.251785	35	837	0.269253	33	542	0.256905	32	866	814.4	165	611
612	ITSN1	0.225268	35	846	0.241067	30	363	0.235092	35	1063	0.229855	33	936	0.256822	32	867	815	165	612
613	TMEM11	0.216726	35	955	0.203534	32	704	0.252094	35	835	0.286966	34	438	0.233078	30	1144	815.2	166	613
614	GOLGA1	0.187629	37	1429	0.181252	32	1071	0.296618	37	407	0.248331	35	742	0.301084	32	431	816	173	614
615	RHOA	0.19064	36	1372	0.172031	31	1288	0.316904	36	298	0.260508	34	611	0.291133	32	514	816.6	169	615
616	C1orf115	0.276283	34	382	0.272854	31	214	0.1855	34	1880	0.261137	33	602	0.244012	29	1017	819	161	616
617	PLIN5	0.173383	27	1701	0.206273	22	672	0.256936	26	782	0.273698	25	516	0.301258	27	425	819.2	127	617
618	TOM1	0.177593	37	1604	0.228678	32	450	0.27866	37	556	0.261624	35	595	0.254134	32	898	820.6	173	618
619	GLT25D1	0.129617	30	2807	0.232936	27	417	0.352798	30	156	0.257666	29	639	0.384942	26	88	821.4	142	619
620	DEF8	0.200914	31	1199	0.213022	28	596	0.259255	31	754	0.254421	29	668	0.254998	30	891	821.6	149	620
621	RASGRP4	0.180226	35	1566	0.214044	31	580	0.258979	35	760	0.233748	33	895	0.319007	31	309	822	165	621
622	ARHGEF11	0.231125	37	783	0.204094	32	695	0.208591	37	1460	0.258146	35	637	0.288841	32	538	822.6	173	622
623	CCPG1	0.202823	34	1164	0.187094	29	953	0.261854	34	729	0.254496	32	667	0.282034	30	600	822.6	159	623
624	KIAA2013	0.261785	34	487	0.245594	30	335	0.215472	35	1377	0.334489	32	212	0.199053	30	1706	823.4	161	624
625	TSEN34	0.189308	37	1398	0.199436	32	763	0.244603	37	925	0.24702	35	753	0.325091	32	281	824	173	625
626	C19orf59	0.161582	25	1963	0.195919	23	821	0.313558	25	314	0.246374	24	760	0.329283	24	263	824.2	121	626
627	NFYC	0.238343	36	698	0.201963	31	726	0.24084	36	971	0.267506	34	555	0.230708	32	1179	825.8	169	627
628	MBD2	0.23489	36	728	0.191288	31	882	0.277978	36	560	0.225157	34	1012	0.249752	32	955	827.4	169	628
629	DDX59	0.2646	35	462	0.168328	31	1390	0.283332	35	520	0.251615	33	703	0.239237	31	1064	827.8	165	629
630	HTATIP2	0.248528	36	589	0.173607	31	1250	0.283344	36	519	0.249193	34	728	0.240033	32	1054	828	169	630
631	UBE2J1	0.196627	36	1272	0.174104	31	1241	0.315345	36	306	0.221189	34	1070	0.33159	32	252	828.2	169	631
632	MYADM	0.218134	35	937	0.222643	31	511	0.239384	35	984	0.256469	33	650	0.238715	31	1069	830.2	165	632
633	ZNF396	0.250068	24	574	0.247434	22	318	0.272203	24	609	0.238175	23	855	0.194233	23	1795	830.2	116	633
634	SERPINB1	0.169575	37	1776	0.173341	32	1258	0.358053	37	139	0.241221	35	821	0.353415	32	164	831.6	173	634
635	CWF19L1	0.179986	37	1570	0.184869	32	1004	0.308638	37	333	0.247369	35	751	0.292985	32	501	831.8	173	635
636	WIPI1	0.177242	36	1612	0.187088	31	954	0.31597	36	300	0.252506	34	691	0.281417	32	607	832.8	169	636
637	CCDC151	0.222602	28	884	0.230091	26	441	0.204501	28	1535	0.229443	27	942	0.307546	27	383	837	136	637
638	ANXA11	0.20819	36	1094	0.204634	31	689	0.255879	36	795	0.235649	34	878	0.269044	32	731	837.4	169	638
639	SLCO3A1	0.232936	37	757	0.204858	32	687	0.21674	37	1354	0.297565	35	382	0.244853	32	1008	837.6	173	639
640	EVI2B	0.310371	37	223	0.192216	32	869	0.244061	37	930	0.255495	35	661	0.210902	32	1512	839	173	640
641	TFEB	0.209591	36	1069	0.240311	31	370	0.215651	36	1374	0.2669	34	560	0.260137	32	827	840	169	641
642	TMBIM6	0.201936	32	1181	0.202386	27	720	0.25141	32	842	0.267003	30	558	0.253901	30	903	840.8	151	642
643	UBTD1	0.141772	36	2462	0.234907	32	407	0.277533	36	565	0.270614	35	536	0.335114	31	235	841	170	643
644	APBB1IP	0.189371	37	1395	0.185111	32	1002	0.280851	37	545	0.247252	35	752	0.291331	32	512	841.2	173	644
645	TSHZ3	0.186751	32	1438	0.18619	28	976	0.251656	32	840	0.259817	30	620	0.314304	31	334	841.6	153	645
646	TMEM33	0.241329	35	666	0.175259	30	1217	0.282829	35	526	0.248055	33	747	0.24014	32	1053	841.8	165	646
647	PRKACA	0.191483	36	1362	0.201224	32	738	0.27161	36	615	0.256995	34	645	0.258072	31	850	842	169	647
648	DHRS9	0.24537	37	626	0.181018	32	1074	0.291172	37	444	0.212307	35	1189	0.255528	32	881	842.8	173	648
649	CHST15	0.270734	31	415	0.180549	25	1088	0.215725	31	1373	0.271711	29	528	0.261845	28	812	843.2	144	649
650	PAM	0.249349	37	579	0.182203	32	1052	0.273553	37	594	0.288928	35	422	0.206991	32	1570	843.4	173	650
651	YWHAG	0.243749	35	640	0.210987	31	620	0.27	35	631	0.188627	33	1563	0.265215	31	772	845.2	165	651
652	PAM16	0.23694	35	708	0.264656	31	247	0.224399	35	1227	0.302958	33	356	0.199482	30	1697	847	164	652
653	SH3TC1	0.224955	37	852	0.275802	32	205	0.213733	37	1399	0.18121	35	1688	0.379017	32	95	847.8	173	653
654	SDC4	0.186635	34	1441	0.268931	31	226	0.293851	34	426	0.203884	33	1299	0.257839	30	854	849.2	162	654
655	TM6SF1	0.273232	36	397	0.181028	31	1073	0.222944	36	1257	0.255237	34	662	0.257413	32	858	849.4	169	655
656	NMNAT1	0.221199	33	899	0.208942	31	646	0.255411	33	801	0.254914	31	664	0.226319	29	1239	849.8	157	656
657	GLIPR2	0.170777	30	1746	0.213519	26	589	0.27537	30	580	0.234987	28	883	0.298121	29	453	850.2	143	657
658	H6PD	0.216519	34	958	0.228274	29	455	0.261288	34	736	0.239994	32	838	0.224671	32	1270	851.4	161	658
659	MAP2K1	0.289726	37	311	0.165184	32	1490	0.274411	37	587	0.233522	35	898	0.248322	32	972	851.6	173	659
660	RABAC1	0.151145	37	2216	0.218013	32	549	0.300167	37	384	0.280435	35	480	0.27845	32	637	853.2	173	660
661	KDM5B	0.281292	32	350	0.220944	27	528	0.230998	32	1113	0.297455	30	383	0.18892	30	1896	854	151	661
662	CARD6	0.186657	35	1440	0.180624	31	1085	0.305812	35	355	0.245366	33	769	0.2793	31	628	855.4	165	662
663	HIPK1	0.248876	35	585	0.221977	31	521	0.243266	35	940	0.268111	33	551	0.199633	31	1692	857.8	165	663
664	DHRS7	0.221474	37	893	0.187269	32	949	0.240914	37	968	0.248711	35	738	0.267937	32	746	858.8	173	664
665	FAM129A	0.207951	34	1100	0.177193	29	1173	0.262515	34	721	0.251109	32	707	0.282502	32	594	859	161	665
666	PSAP	0.228162	36	817	0.214832	31	569	0.22405	36	1234	0.219271	34	1091	0.283488	32	586	859.4	169	666
667	ASGR1	0.240875	37	673	0.272515	32	218	0.195159	37	1693	0.189794	35	1540	0.348966	32	179	860.6	173	667
668	CRK	0.235324	37	724	0.193367	32	853	0.234336	37	1069	0.260645	35	610	0.23989	32	1056	862.4	173	668
669	ZSWIM6	0.243838	32	639	0.181539	28	1066	0.243736	33	933	0.22927	30	945	0.269054	30	730	862.6	153	669
670	STX3	0.236145	33	716	0.194439	28	836	0.250881	34	849	0.236933	31	869	0.241337	31	1044	862.8	157	670
671	GM2A	0.189064	37	1406	0.199824	32	761	0.296282	37	409	0.203941	35	1297	0.299022	32	445	863.6	173	671
672	HECW2	0.325132	33	186	0.251735	29	296	0.193955	34	1712	0.249273	32	727	0.216378	29	1406	865.4	157	672
673	LPCAT3	0.170003	31	1765	0.180786	26	1080	0.285544	31	500	0.245671	29	766	0.339862	30	218	865.8	147	673
674	CEBPA	0.16399	36	1905	0.246787	31	323	0.248445	36	884	0.229575	34	940	0.325953	31	278	866	168	674
675	PGM1	0.212699	37	1027	0.193546	32	847	0.240677	37	972	0.292817	35	404	0.236925	32	1092	868.4	173	675
676	LINC00482	0.186884	30	1434	0.254771	28	283	0.215981	30	1369	0.264257	30	578	0.272691	26	690	870.8	144	676
677	CSF3R	0.182669	37	1517	0.208844	32	648	0.259559	37	750	0.248828	35	736	0.270594	32	709	872	173	677
678	ALDOA	0.15471	37	2117	0.228304	32	453	0.307795	37	339	0.232426	35	910	0.287248	32	549	873.6	173	678
679	SLC15A4	0.278808	35	367	0.18367	31	1020	0.228217	35	1161	0.270729	33	534	0.223451	31	1290	874.4	165	679
680	ADAM9	0.202347	37	1170	0.166225	32	1460	0.308139	37	337	0.223831	35	1034	0.308659	32	374	875	173	680
681	ARPC2	0.195755	36	1280	0.177553	31	1161	0.29845	36	396	0.228952	34	950	0.282484	32	595	876.4	169	681
682	DOK3	0.139265	35	2530	0.211229	30	615	0.290926	35	449	0.258829	33	630	0.354192	31	163	877.4	164	682
683	PTTG1IP	0.220808	34	903	0.172807	31	1275	0.267403	34	664	0.225044	32	1014	0.28899	30	536	878.4	161	683
684	ZNF438	0.176455	35	1630	0.16595	31	1470	0.328188	35	241	0.262059	33	593	0.297776	31	458	878.4	165	684
685	B3GNTL1	0.175451	36	1652	0.210124	31	628	0.258986	36	759	0.227258	34	979	0.307405	32	384	880.4	169	685
686	USP32	0.244189	36	635	0.175697	31	1209	0.225359	36	1207	0.279118	34	490	0.257176	32	864	881	169	686
687	ADGRE5	0.252964	35	555	0.204953	30	686	0.229323	36	1139	0.252633	33	690	0.219989	31	1345	883	165	687
688	FOS	0.282784	36	343	0.193622	31	844	0.235911	36	1049	0.26743	34	557	0.20391	32	1626	883.8	169	688
689	RFX3	0.265908	35	451	0.21285	31	597	0.258803	36	763	0.223949	33	1032	0.206405	30	1576	883.8	165	689
690	C16orf72	0.231475	32	778	0.191514	28	879	0.248502	32	881	0.282333	30	465	0.215523	31	1422	885	153	690
691	DYSF	0.157024	36	2054	0.204711	31	688	0.274747	36	584	0.24516	34	774	0.316035	32	325	885	169	691
692	BCKDK	0.15757	37	2045	0.181579	32	1063	0.31016	37	324	0.236416	35	872	0.364178	32	130	886.8	173	692
693	IDS	0.300952	33	255	0.22539	30	484	0.19017	33	1779	0.294541	31	395	0.209115	29	1532	889	156	693
694	RNASE2	0.197811	36	1253	0.211886	31	609	0.256631	36	785	0.236906	34	870	0.251382	32	934	890.2	169	694
695	SKAP2	0.226667	33	831	0.168306	30	1391	0.286567	33	490	0.216991	31	1127	0.27988	30	619	891.6	157	695
696	TIMP1	0.148762	36	2275	0.180891	31	1076	0.336261	36	202	0.267962	34	552	0.310893	32	353	891.6	169	696
697	ELL	0.24241	36	655	0.210217	31	627	0.201394	36	1589	0.265951	34	566	0.243066	32	1026	892.6	169	697
698	PDPK1	0.264588	34	463	0.197926	31	780	0.22231	34	1265	0.212797	32	1178	0.263106	30	792	895.6	161	698
699	MCTP2	0.205606	37	1128	0.163524	32	1546	0.272281	37	607	0.246841	35	755	0.298857	32	447	896.6	173	699
700	B3GNT2	0.238265	36	700	0.188213	31	933	0.26655	36	677	0.233173	34	900	0.22426	32	1275	897	169	700
701	DACH1	0.176641	36	1625	0.185979	31	984	0.270184	36	629	0.261213	35	599	0.277446	31	648	897	169	701
702	MFF	0.208333	32	1090	0.158161	27	1699	0.322349	32	260	0.239379	30	841	0.281244	30	610	900	151	702
703	CLIC1	0.157006	34	2060	0.192943	29	862	0.276455	34	573	0.25354	33	676	0.309963	30	361	906.4	160	703
704	CPE	0.166665	24	1837	0.250849	22	302	0.248887	25	875	0.242415	23	805	0.270333	22	713	906.4	116	704
705	LTA4H	0.231785	37	773	0.189289	32	919	0.223096	37	1251	0.244229	35	784	0.262306	32	805	906.4	173	705
706	SLC37A3	0.230285	35	792	0.179403	31	1113	0.217502	35	1343	0.24819	33	745	0.287486	31	547	908	165	706
707	FLOT2	0.147276	36	2316	0.197292	31	794	0.289697	36	457	0.249018	34	732	0.332817	31	245	908.8	168	707
708	NTSR1	0.163415	36	1915	0.214958	31	568	0.261152	36	740	0.304602	34	347	0.24811	32	976	909.2	169	708
709	SLC16A3	0.169915	37	1768	0.186948	32	959	0.260914	37	741	0.253012	35	686	0.305924	32	398	910.4	173	709
710	FXYD6	0.251102	36	567	0.264968	31	245	0.186313	36	1859	0.191437	34	1507	0.308334	31	375	910.6	168	710
711	NCSTN	0.216082	37	963	0.167942	32	1400	0.262505	37	722	0.24571	35	765	0.271826	32	703	910.6	173	711
712	PLIN2	0.213799	32	1007	0.160466	26	1621	0.338826	31	197	0.211578	30	1198	0.289409	29	530	910.6	148	712
713	CDC42SE1	0.243138	36	647	0.17308	31	1263	0.236782	36	1034	0.279912	34	483	0.234149	32	1137	912.8	169	713
714	GRN	0.193507	37	1328	0.214483	32	572	0.239564	37	981	0.246804	35	756	0.251381	32	935	914.4	173	714
715	STAT3	0.209987	36	1062	0.184593	31	1007	0.252627	36	832	0.240799	34	823	0.257293	32	859	916.6	169	715
716	PISD	0.296809	36	270	0.239397	31	377	0.174394	36	2116	0.302853	34	357	0.212954	31	1469	917.8	168	716
717	LRRC42	0.262291	35	480	0.181302	31	1070	0.233916	35	1074	0.253353	33	681	0.223769	31	1286	918.2	165	717
718	IFNGR2	0.20456	37	1142	0.17486	32	1224	0.254804	37	808	0.245721	35	764	0.277077	32	655	918.6	173	718
719	SFXN5	0.150979	35	2220	0.223135	31	509	0.264294	35	703	0.232237	33	913	0.332504	31	249	918.8	165	719
720	GMPR2	0.209028	37	1078	0.18285	32	1037	0.26861	37	653	0.244678	35	778	0.241047	32	1049	919	173	720
721	C9orf72	0.274975	33	386	0.15883	31	1672	0.256713	33	784	0.21265	31	1182	0.284876	29	575	919.8	157	721
722	LILRB3	0.148641	35	2279	0.202006	30	724	0.280033	35	548	0.249141	33	730	0.317088	30	320	920.2	163	722
723	CD68	0.186865	34	1436	0.196896	29	804	0.267227	34	666	0.193375	32	1464	0.335341	30	234	920.8	159	723
724	EXTL3	0.241733	37	662	0.194275	32	840	0.19982	37	1615	0.320373	35	269	0.226771	32	1235	924.2	173	724
725	GALNT14	0.174664	34	1670	0.186039	30	982	0.261182	35	738	0.308794	33	318	0.253212	30	914	924.4	162	725
726	EPAS1	0.244005	36	637	0.18981	31	910	0.220245	36	1303	0.270348	34	538	0.226173	32	1241	925.8	169	726
727	CBS	0.206818	37	1111	0.203291	32	707	0.203027	37	1566	0.289251	35	418	0.258863	32	840	928.4	173	727
728	ZEB2	0.23671	34	711	0.150696	29	1950	0.281428	34	539	0.223299	32	1040	0.302442	32	418	931.6	161	728
729	CMTM6	0.245128	35	627	0.154401	30	1820	0.260435	35	745	0.246868	33	754	0.270281	32	714	932	165	729
730	NIN	0.261077	36	498	0.182553	31	1040	0.22897	36	1146	0.243363	34	793	0.230284	32	1185	932.4	169	730
731	ANO10	0.1694	32	1781	0.209368	27	638	0.259322	32	752	0.245168	30	773	0.270026	30	719	932.6	151	731
732	HPCAL1	0.21621	36	960	0.249618	31	308	0.22744	36	1174	0.288914	34	423	0.193462	32	1810	935	169	732
733	NFAM1	0.196097	32	1276	0.223942	28	502	0.208396	32	1461	0.268669	30	548	0.255236	30	889	935.2	152	733
734	VNN2	0.219957	36	916	0.174021	31	1242	0.235862	36	1050	0.262158	34	592	0.255585	32	878	935.6	169	734
735	SLC44A1	0.272147	36	404	0.19248	31	867	0.2289	36	1148	0.219519	34	1088	0.230891	32	1175	936.4	169	735
736	TNPO3	0.194895	37	1299	0.179335	32	1115	0.262422	37	724	0.244393	35	782	0.265903	32	767	937.4	173	736
737	FZD2	0.233561	36	749	0.269592	32	225	0.204366	36	1538	0.187537	35	1578	0.282158	31	598	937.6	170	737
738	ATXN1	0.203566	36	1157	0.18135	31	1069	0.247898	36	893	0.227196	34	983	0.28263	31	593	939	168	738
739	CTTNBP2NL	0.239511	26	690	0.199059	25	767	0.261643	26	734	0.210124	25	1221	0.223811	23	1285	939.4	125	739
740	NCF4	0.179147	36	1579	0.190113	31	903	0.254591	36	809	0.242463	34	803	0.281648	32	605	939.8	169	740
741	SSH3	0.194407	37	1313	0.241569	32	360	0.20533	37	1519	0.225007	35	1015	0.29313	32	500	941.4	173	741
742	EPCAM	0.29396	28	287	0.254991	24	281	0.239416	27	983	0.311817	26	302	0.145043	25	2855	941.6	130	742
743	AVL9	0.225664	31	840	0.167037	26	1435	0.279578	31	549	0.257256	29	644	0.226074	30	1244	942.4	147	743
744	TNS3	0.305139	36	239	0.24627	31	329	0.179211	36	2010	0.187433	34	1581	0.285148	32	572	946.2	169	744
745	ARL4A	0.228105	36	818	0.19088	31	891	0.267388	36	665	0.235612	34	879	0.212156	32	1480	946.6	169	745
746	KIDINS220	0.261116	33	497	0.167816	29	1408	0.237396	34	1019	0.221968	32	1061	0.267543	29	752	947.4	157	746
747	MNT	0.173313	37	1703	0.220156	32	536	0.232425	37	1097	0.240387	35	832	0.284723	32	577	949	173	747
748	SLITRK4	0.304932	34	241	0.227114	30	466	0.155045	35	2604	0.224335	32	1025	0.30254	30	416	950.4	161	748
749	HSDL2	0.214605	36	993	0.154045	31	1833	0.269764	36	633	0.242052	34	812	0.292643	32	503	954.8	169	749
750	TMEM120A	0.138192	32	2555	0.193298	28	855	0.273692	32	593	0.275818	31	506	0.326784	30	275	956.8	153	750
751	TTLL3	0.186288	35	1450	0.224895	30	490	0.224409	35	1226	0.257892	33	638	0.247754	31	982	957.2	164	751
752	MAPK3	0.154248	36	2133	0.203551	31	702	0.260813	36	742	0.260765	34	607	0.28046	32	617	960.2	169	752
753	NQO2	0.162608	36	1942	0.208608	31	653	0.265366	36	690	0.25206	34	697	0.260367	31	823	961	168	753
754	CNIH4	0.192309	37	1346	0.154091	32	1830	0.306509	37	347	0.226961	35	988	0.320206	32	301	962.4	173	754
755	LCOR	0.299923	36	260	0.220468	31	531	0.208317	36	1464	0.270595	34	537	0.182903	32	2022	962.8	169	755
756	UHRF1BP1L	0.266347	33	444	0.169485	28	1360	0.257391	33	776	0.258792	31	631	0.20508	32	1608	963.8	157	756
757	THOC5	0.168102	36	1804	0.194786	31	833	0.25073	36	851	0.248772	34	737	0.282285	32	596	964.2	169	757
758	MAP3K5	0.226287	33	835	0.162984	29	1557	0.265876	34	684	0.249089	32	731	0.24377	30	1019	965.2	158	758
759	COPA	0.186183	37	1455	0.171726	32	1298	0.277549	37	564	0.228802	35	953	0.286453	32	558	965.6	173	759
760	GGNBP2	0.294102	33	286	0.160077	28	1633	0.271626	33	614	0.237283	32	866	0.214805	31	1436	967	157	760
761	SELPLG	0.220281	36	910	0.213675	31	586	0.220871	36	1290	0.256346	34	652	0.216854	32	1397	967	169	761
762	GPR160	0.215175	36	981	0.155836	32	1776	0.279172	36	551	0.227341	34	977	0.28696	31	551	967.2	169	762
763	GLIPR1	0.308023	37	231	0.206558	32	669	0.198055	37	1637	0.279735	35	484	0.193026	32	1823	968.8	173	763
764	FN1	0.261576	27	490	0.309155	26	112	0.230435	27	1123	0.228713	25	956	0.174988	23	2168	969.8	128	764
765	NDEL1	0.230663	36	789	0.178858	31	1126	0.215444	37	1379	0.244849	34	777	0.264428	31	782	970.6	169	765
766	RAB13	0.222665	35	880	0.234686	31	408	0.302863	36	370	0.205981	34	1272	0.186565	30	1934	972.8	166	766
767	DNAJC5	0.166153	35	1848	0.187872	31	939	0.266403	35	679	0.257321	33	643	0.266889	31	758	973.4	165	767
768	ARL8A	0.175162	27	1664	0.222807	24	510	0.27391	27	588	0.193044	25	1468	0.278094	26	641	974.2	129	768
769	MYD88	0.197925	36	1250	0.166175	31	1462	0.248939	36	874	0.248626	34	739	0.28656	32	556	976.2	169	769
770	CALML4	0.191986	36	1349	0.17065	31	1324	0.289752	36	456	0.210186	34	1220	0.288542	32	539	977.6	169	770
771	TXNDC3	0.192476	28	1344	0.201807	25	730	0.243703	28	935	0.227383	27	976	0.253278	25	912	979.4	133	771
772	CLIP1	0.240473	36	679	0.163285	31	1554	0.233174	36	1086	0.242364	34	807	0.264797	32	777	980.6	169	772
773	RP2	0.279312	37	364	0.148495	32	2033	0.265918	37	683	0.234718	35	885	0.251061	32	940	981	173	773
774	KCTD21	0.201799	32	1184	0.240997	28	365	0.215767	32	1372	0.250432	30	714	0.224357	31	1274	981.8	153	774
775	TSPAN2	0.234149	37	740	0.203546	32	703	0.216872	37	1353	0.264525	35	575	0.20879	32	1541	982.4	173	775
776	C4orf3	0.195175	28	1294	0.173401	25	1255	0.29993	28	385	0.229887	26	934	0.241188	27	1048	983.2	134	776
777	CRLS1	0.235542	32	721	0.159851	28	1641	0.289111	32	460	0.201033	30	1335	0.266268	31	762	983.8	153	777
778	POR	0.12786	37	2860	0.208131	32	656	0.304178	37	364	0.243177	35	796	0.330053	32	258	986.8	173	778
779	GOLGA7	0.245432	37	624	0.178328	32	1138	0.23252	37	1093	0.275388	35	508	0.206547	32	1574	987.4	173	779
780	FOSL2	0.177395	36	1610	0.176558	31	1189	0.250266	36	857	0.276314	34	503	0.264317	32	783	988.4	169	780
781	SLC24A4	0.247674	35	600	0.200204	31	756	0.173892	35	2128	0.243836	33	789	0.274605	31	672	989	165	781
782	CLASP1	0.270983	37	412	0.164455	32	1510	0.237031	37	1024	0.293959	35	399	0.204225	32	1621	993.2	173	782
783	HS1BP3	0.183969	36	1497	0.222326	32	515	0.210428	36	1435	0.2453	35	771	0.267268	31	753	994.2	170	783
784	CHMP2A	0.171301	37	1736	0.201742	32	731	0.263786	37	710	0.239008	35	845	0.249906	32	951	994.6	173	784
785	SLC26A8	0.223152	34	876	0.172188	30	1287	0.217636	35	1339	0.267437	32	556	0.252814	30	918	995.2	161	785
786	CDC42EP3	0.216058	37	964	0.152161	32	1897	0.248629	37	880	0.238832	35	846	0.306117	32	395	996.4	173	786
787	STAT5B	0.198908	37	1234	0.182726	32	1038	0.227983	37	1165	0.243265	35	795	0.267799	32	750	996.4	173	787
788	UBE2R2	0.225037	35	851	0.174417	32	1235	0.209396	35	1448	0.254528	34	666	0.263844	30	789	997.8	166	788
789	MAP4K4	0.288238	37	314	0.182955	32	1035	0.180759	37	1972	0.291561	35	410	0.225321	32	1259	998	173	789
790	FTL	0.180661	34	1557	0.197832	30	782	0.263916	35	708	0.215563	32	1142	0.262374	30	802	998.2	161	790
791	SULT1A1	0.240102	33	683	0.243144	31	350	0.18914	33	1797	0.24006	31	836	0.221188	29	1325	998.2	157	791
792	NOP10	0.185991	32	1461	0.189518	27	917	0.265006	32	695	0.264372	30	577	0.219513	30	1352	1000.4	151	792
793	DCTN4	0.234437	36	734	0.196583	31	807	0.213091	36	1407	0.251051	34	708	0.219308	32	1354	1002	169	793
794	PPP4R1	0.2629	37	475	0.161812	32	1588	0.204612	37	1531	0.237208	35	867	0.286153	32	561	1004.4	173	794
795	MGAT1	0.188286	36	1417	0.226075	31	474	0.264648	36	702	0.209244	34	1235	0.2289	32	1208	1007.2	169	795
796	NF1	0.227852	36	821	0.198352	31	776	0.231021	36	1112	0.238303	34	853	0.212234	31	1478	1008	168	796
797	STX11	0.243279	36	645	0.157917	31	1708	0.239224	36	987	0.228954	34	949	0.267684	32	751	1008	169	797
798	MED8	0.228964	36	807	0.165446	31	1484	0.268894	36	647	0.218783	34	1099	0.245149	32	1004	1008.2	169	798
799	IQGAP2	0.291497	37	301	0.236896	32	393	0.225627	37	1201	0.248122	35	746	0.16346	32	2404	1009	173	799
800	CSGALNACT1	0.253244	32	553	0.171788	27	1297	0.264902	32	697	0.310066	30	315	0.173087	31	2203	1013	152	800
801	SERAC1	0.246465	33	615	0.195041	29	829	0.246634	33	904	0.21203	31	1194	0.208981	31	1536	1015.6	157	801
802	ECE1	0.159409	36	2003	0.192523	31	866	0.253615	36	821	0.225095	34	1013	0.308213	32	378	1016.2	169	802
803	LARP4B	0.190506	32	1374	0.177378	26	1167	0.302196	31	374	0.200687	30	1338	0.260098	29	829	1016.4	148	803
804	PRKAA1	0.229276	36	804	0.167277	31	1426	0.268901	37	646	0.242114	34	811	0.216773	31	1400	1017.4	169	804
805	NKIRAS2	0.170599	37	1753	0.214367	32	574	0.24274	37	952	0.202703	35	1308	0.292496	32	504	1018.2	173	805
806	CCDC88A	0.269783	33	421	0.190003	28	906	0.242273	33	955	0.15425	31	2230	0.282213	32	597	1021.8	157	806
807	KBTBD6	0.271378	35	410	0.171417	31	1306	0.212745	35	1413	0.240433	33	831	0.232382	31	1159	1023.8	165	807
808	MTHFS	0.1849	34	1483	0.157203	31	1729	0.268383	34	655	0.240529	32	829	0.301106	29	429	1025	160	808
809	ZXDC	0.284821	36	332	0.186947	31	960	0.214653	36	1390	0.255704	34	656	0.194715	32	1788	1025.2	169	809
810	FAM129B	0.183687	35	1506	0.253405	31	288	0.22475	35	1221	0.162854	33	2033	0.391469	31	83	1026.2	165	810
811	TSPO	0.123345	35	2995	0.201373	30	737	0.308715	35	331	0.238475	33	850	0.337886	32	222	1027	165	811
812	FUCA2	0.225394	34	843	0.197646	30	786	0.274466	34	586	0.183226	32	1652	0.224744	31	1269	1027.2	161	812
813	ZNF354A	0.272656	36	400	0.186879	31	962	0.203498	36	1555	0.244961	34	776	0.214283	32	1443	1027.2	169	813
814	PIK3CB	0.230196	33	794	0.157023	30	1732	0.250582	34	852	0.237062	31	868	0.253354	29	911	1031.4	157	814
815	C3orf62	0.302566	33	249	0.237027	29	391	0.184784	33	1897	0.284137	31	451	0.17472	29	2171	1031.8	155	815
816	NLRX1	0.229885	36	796	0.246915	31	322	0.150629	36	2719	0.319647	34	271	0.239862	32	1057	1033	169	816
817	NPEPPS	0.269396	37	426	0.178923	32	1123	0.238134	37	1012	0.261585	35	597	0.182748	32	2029	1037.4	173	817
818	ARL11	0.182469	33	1522	0.17886	29	1125	0.272235	33	608	0.217076	31	1124	0.2619	29	811	1038	155	818
819	ATP6V1B2	0.26488	37	460	0.167837	32	1403	0.230505	37	1120	0.253133	35	685	0.209507	32	1524	1038.4	173	819
820	FLII	0.157624	37	2043	0.200359	32	751	0.246371	37	908	0.233977	35	892	0.281249	32	609	1040.6	173	820
821	TMCC3	0.299741	36	261	0.22034	32	532	0.156677	36	2562	0.292455	34	406	0.214262	31	1445	1041.2	169	821
822	SLC2A9	0.261415	36	494	0.274777	31	209	0.177545	36	2047	0.1787	34	1730	0.269234	32	728	1041.6	169	822
823	SLC2A3	0.152528	35	2172	0.168768	31	1376	0.293093	35	432	0.252303	33	694	0.288352	30	542	1043.2	164	823
824	THBS3	0.185882	37	1464	0.215029	32	567	0.225249	37	1210	0.259799	35	621	0.218895	32	1358	1044	173	824
825	SLC30A1	0.245418	37	625	0.176651	32	1186	0.227747	37	1170	0.249405	35	726	0.209616	32	1523	1046	173	825
826	PUS10	0.305034	27	240	0.187636	25	944	0.236825	27	1031	0.224477	25	1024	0.183916	26	1998	1047.4	130	826
827	GMFG	0.174427	34	1675	0.186502	31	969	0.261886	34	728	0.238321	32	852	0.243752	30	1020	1048.8	161	827
828	RSPH14	0.268318	33	433	0.267526	31	232	0.211349	33	1429	0.286987	32	437	0.150716	28	2713	1048.8	157	828
829	ITFG1	0.257391	34	522	0.153146	29	1865	0.270588	34	625	0.236323	32	873	0.218831	32	1360	1049	161	829
830	TOB1	0.277177	34	375	0.187047	31	955	0.242952	34	946	0.254327	32	669	0.168238	30	2301	1049.2	161	830
831	C20orf3	0.193275	31	1333	0.19433	28	839	0.22476	31	1220	0.251236	30	706	0.232013	27	1165	1052.6	147	831
832	NCLN	0.192983	32	1337	0.241878	27	358	0.206721	32	1493	0.235328	30	881	0.229056	30	1206	1055	151	832
833	APAF1	0.228915	36	809	0.163813	31	1530	0.237769	36	1016	0.219111	34	1094	0.260117	32	828	1055.4	169	833
834	SLC25A24	0.211728	36	1040	0.156545	31	1752	0.28599	36	494	0.18818	34	1567	0.301004	32	432	1057	169	834
835	RNF149	0.241907	35	660	0.145257	31	2177	0.232853	35	1090	0.242599	33	801	0.286103	31	562	1058	165	835
836	ROPN1L	0.168343	36	1798	0.172634	32	1279	0.236499	36	1039	0.24638	34	759	0.300899	31	434	1061.8	169	836
837	B3GNT8	0.156427	32	2074	0.214436	28	573	0.223592	32	1238	0.263979	30	581	0.258446	31	847	1062.6	153	837
838	ROCK1	0.26262	34	479	0.151753	31	1905	0.231421	34	1106	0.233411	32	899	0.251705	29	928	1063.4	160	838
839	SNAP29	0.204082	35	1151	0.183087	31	1029	0.257497	35	773	0.201833	34	1325	0.241274	31	1046	1064.8	166	839
840	FOXN2	0.228756	34	812	0.1643	29	1515	0.271551	34	616	0.183471	32	1648	0.268894	32	737	1065.6	161	840
841	CKAP4	0.130858	36	2774	0.213405	31	592	0.276704	37	570	0.223071	34	1044	0.310118	31	359	1067.8	169	841
842	FAM160B1	0.254238	30	545	0.179029	26	1121	0.227442	30	1173	0.21944	28	1089	0.21599	29	1415	1068.6	143	842
843	RGS14	0.196991	35	1264	0.207164	30	662	0.199108	35	1627	0.247429	33	750	0.239793	32	1058	1072.2	165	843
844	SYNE1	0.221035	34	900	0.188401	30	931	0.233786	34	1078	0.239249	32	843	0.204714	30	1613	1073	160	844
845	PPP3CA	0.304914	36	242	0.182553	31	1041	0.197514	36	1647	0.277465	34	498	0.186397	32	1939	1073.4	169	845
846	GPR27	0.22714	35	827	0.202884	30	713	0.193955	35	1711	0.246548	33	758	0.218878	32	1359	1073.6	165	846
847	KIAA0232	0.28099	37	353	0.185939	32	985	0.187926	37	1819	0.226534	35	996	0.228141	32	1218	1074.2	173	847
848	PSMD9	0.170831	35	1745	0.232815	30	418	0.251347	35	844	0.200185	33	1353	0.244328	32	1013	1074.6	165	848
849	TWF2	0.130537	33	2782	0.209925	28	631	0.271694	33	613	0.238768	31	847	0.292393	31	506	1075.8	156	849
850	KLHL18	0.193764	37	1324	0.171872	32	1294	0.220879	37	1289	0.22903	35	948	0.289705	32	526	1076.2	173	850
851	PRKCD	0.19029	34	1379	0.18851	31	930	0.248085	34	891	0.214802	32	1153	0.242678	30	1032	1077	161	851
852	IGF1R	0.229017	35	806	0.176875	31	1181	0.208613	35	1459	0.247988	33	748	0.229168	31	1203	1079.4	165	852
853	UBE2D1	0.241993	27	658	0.15826	23	1697	0.256468	28	787	0.21419	25	1158	0.236724	26	1097	1079.4	129	853
854	GSK3B	0.215655	36	969	0.167526	31	1420	0.253799	36	818	0.256269	34	653	0.208895	32	1539	1079.8	169	854
855	TCIRG1	0.184974	36	1478	0.193473	31	851	0.228542	36	1153	0.228003	34	967	0.248659	32	966	1083	169	855
856	SULT1A2	0.240048	35	685	0.230188	31	439	0.17444	35	2113	0.254276	33	673	0.210909	31	1511	1084.2	165	856
857	TECPR2	0.222423	30	886	0.189993	26	907	0.188594	30	1811	0.241766	29	816	0.24557	29	1002	1084.4	144	857
858	COL4A3BP	0.191376	36	1365	0.15854	31	1685	0.282003	36	536	0.232778	34	903	0.25124	32	936	1085	169	858
859	CATSPER1	0.142574	33	2441	0.202437	29	719	0.242762	33	950	0.249837	31	721	0.281937	29	602	1086.6	155	859
860	OS9	0.169483	36	1777	0.18739	31	947	0.271848	36	611	0.219622	34	1086	0.244124	32	1015	1087.2	169	860
861	CDK5R1	0.297214	36	269	0.230013	31	442	0.144771	36	2890	0.264551	34	574	0.225116	32	1262	1087.4	169	861
862	RHOG	0.13271	36	2721	0.190372	31	896	0.2889	37	464	0.234077	34	890	0.296893	31	468	1087.8	169	862
863	CDK5RAP2	0.198243	36	1247	0.169528	31	1358	0.241329	36	964	0.228022	34	966	0.252221	32	926	1092.2	169	863
864	PTBP3	0.254569	36	544	0.1621	31	1575	0.226073	36	1195	0.222305	34	1058	0.237156	32	1090	1092.4	169	864
865	SDHB	0.210747	37	1050	0.169466	32	1362	0.257337	37	778	0.224956	35	1017	0.225503	32	1257	1092.8	173	865
866	CMTM4	0.153543	35	2141	0.199006	31	769	0.268708	35	651	0.197042	33	1405	0.291697	31	509	1095	165	866
867	IFITM2	0.187438	35	1431	0.181555	30	1064	0.250168	35	860	0.218563	33	1105	0.244034	31	1016	1095.2	164	867
868	PPT1	0.256378	37	526	0.174655	32	1229	0.192991	37	1731	0.253522	35	677	0.221391	32	1319	1096.4	173	868
869	BMX	0.160703	36	1981	0.174546	31	1232	0.287512	36	479	0.212262	34	1190	0.281158	32	611	1098.6	169	869
870	IL6R	0.241308	36	667	0.213511	31	590	0.205073	36	1523	0.229755	34	937	0.195434	32	1776	1098.6	169	870
871	SLC25A40	0.1742	34	1685	0.157761	29	1714	0.306485	35	348	0.227163	32	984	0.264483	31	779	1102	161	871
872	MAEA	0.232334	37	768	0.17891	32	1124	0.208991	37	1455	0.26032	35	613	0.207519	32	1559	1103.8	173	872
873	INKA2	0.25677	29	525	0.242723	26	356	0.171439	29	2187	0.253307	28	682	0.195507	25	1775	1105	137	873
874	CLMN	0.212879	37	1021	0.188271	32	932	0.199829	37	1614	0.202247	35	1317	0.277961	32	643	1105.4	173	874
875	TMEM119	0.213959	34	1004	0.257397	31	274	0.211235	34	1431	0.302364	33	360	0.160786	30	2462	1106.2	162	875
876	PAQR4	0.176756	36	1624	0.205189	31	680	0.234851	36	1065	0.224189	34	1029	0.232698	32	1149	1109.4	169	876
877	OMG	0.271758	36	406	0.18593	31	986	0.199024	36	1628	0.28878	34	425	0.177504	32	2105	1110	169	877
878	DPH3	0.243143	34	646	0.148468	30	2034	0.251752	34	838	0.264018	32	580	0.213079	31	1467	1113	161	878
879	CTBP2	0.261489	36	492	0.206206	31	673	0.17979	36	1991	0.252894	34	688	0.19825	32	1722	1113.2	169	879
880	TTC7A	0.226462	31	834	0.251891	31	295	0.197542	32	1646	0.186932	30	1585	0.228777	26	1209	1113.8	150	880
881	ABCC2	0.267084	33	441	0.223631	31	504	0.207098	33	1486	0.311508	32	305	0.145247	28	2848	1116.8	157	881
882	FLVCR2	0.167985	33	1810	0.159064	28	1664	0.293342	33	429	0.189867	31	1539	0.359005	32	148	1118	157	882
883	SAP30L	0.221452	33	894	0.141127	28	2337	0.252659	33	831	0.263773	31	582	0.249805	32	953	1119.4	157	883
884	CNTLN	0.224307	27	860	0.174141	24	1240	0.251559	27	841	0.224838	26	1018	0.203237	26	1640	1119.8	130	884
885	SEC23B	0.20218	36	1173	0.163711	31	1536	0.294631	36	420	0.195524	34	1429	0.239544	32	1061	1123.8	169	885
886	SEC61A2	0.291622	36	300	0.182133	32	1054	0.203071	36	1565	0.303851	34	351	0.165801	31	2351	1124.2	169	886
887	METTL9	0.163946	35	1908	0.173047	30	1265	0.244365	35	928	0.22761	33	972	0.285079	32	573	1129.2	165	887
888	DCP2	0.250707	36	570	0.154501	31	1817	0.220555	36	1295	0.235876	34	876	0.237064	32	1091	1129.8	169	888
889	VWA5A	0.163954	30	1907	0.179829	27	1102	0.271988	30	610	0.254788	28	665	0.21849	28	1366	1130	143	889
890	MAN1A1	0.229864	37	797	0.169382	32	1365	0.247304	37	896	0.237754	35	859	0.197352	32	1736	1130.6	173	890
891	WWP2	0.204103	36	1150	0.187884	31	937	0.228414	36	1159	0.232331	34	911	0.211182	32	1504	1132.2	169	891
892	ORM1	0.178347	32	1587	0.184131	27	1014	0.220941	33	1288	0.260233	30	617	0.232368	30	1160	1133.2	152	892
893	C6orf89	0.186483	34	1445	0.15574	31	1778	0.262699	34	720	0.22644	33	997	0.268978	30	735	1135	162	893
894	AP3S2	0.158778	33	2021	0.167956	30	1399	0.242829	33	949	0.264969	31	572	0.268014	28	744	1137	155	894
895	TMEM43	0.286465	36	325	0.175172	31	1218	0.187041	36	1843	0.253358	34	680	0.204271	32	1619	1137	169	895
896	CYB5R4	0.235647	37	718	0.132875	32	2698	0.263122	37	719	0.25185	35	701	0.25743	32	857	1138.6	173	896
897	RCAN1	0.241743	31	661	0.182435	28	1043	0.235694	31	1052	0.195295	29	1431	0.211124	30	1506	1138.6	149	897
898	IGF2R	0.283116	37	340	0.188686	32	927	0.178602	37	2026	0.271646	35	529	0.189818	32	1874	1139.2	173	898
899	DISC1	0.196784	34	1270	0.189222	30	920	0.214192	34	1396	0.1967	32	1411	0.271228	29	707	1140.8	159	899
900	SRGAP2	0.268088	35	434	0.232323	30	423	0.180083	36	1987	0.216068	34	1135	0.197467	30	1733	1142.4	165	900
901	SLMAP	0.265858	35	452	0.157853	31	1710	0.228331	35	1160	0.219547	33	1087	0.221919	31	1311	1144	165	901
902	PPM1H	0.28687	34	320	0.245201	30	337	0.170562	34	2209	0.310394	32	312	0.156244	31	2569	1149.4	161	902
903	FAM114A1	0.200865	26	1200	0.196906	23	802	0.231289	26	1107	0.198052	25	1390	0.225866	25	1249	1149.6	125	903
904	PNPLA1	0.172115	33	1727	0.186764	29	965	0.242893	33	948	0.209422	31	1229	0.255363	29	887	1151.2	155	904
905	C19orf54	0.234665	35	731	0.238456	30	380	0.206831	36	1490	0.210098	33	1222	0.186506	31	1935	1151.6	165	905
906	SLC12A9	0.151361	35	2208	0.175407	30	1213	0.230359	35	1124	0.22517	33	1011	0.344709	31	202	1151.6	164	906
907	CHUK	0.24583	35	621	0.156266	30	1763	0.241896	35	957	0.205337	33	1279	0.233808	31	1139	1151.8	164	907
908	C9orf64	0.233091	35	755	0.163753	31	1533	0.26234	35	725	0.1915	33	1505	0.226119	31	1242	1152	165	908
909	GALNT4	0.189366	33	1396	0.149934	29	1973	0.262483	33	723	0.232059	31	914	0.266629	29	761	1153.4	155	909
910	BASP1	0.154613	34	2121	0.171213	31	1313	0.235271	34	1059	0.241795	32	815	0.297558	30	460	1153.6	161	910
911	MERTK	0.140193	36	2509	0.177487	31	1164	0.36018	36	135	0.174947	34	1805	0.356406	32	155	1153.6	169	911
912	TFE3	0.187912	36	1423	0.219044	31	542	0.177581	36	2046	0.282241	34	466	0.222474	32	1299	1155.2	169	912
913	CTSD	0.133466	37	2702	0.220279	32	534	0.291277	37	442	0.232643	35	907	0.228663	32	1210	1159	173	913
914	ARPC1A	0.162944	35	1933	0.171715	31	1300	0.294033	35	424	0.191716	33	1498	0.276979	31	656	1162.2	165	914
915	BAZ1A	0.218397	37	933	0.133413	32	2670	0.273384	37	597	0.226358	35	998	0.279556	32	624	1164.4	173	915
916	GNG10	0.208318	33	1091	0.145907	29	2151	0.250222	34	859	0.221828	31	1062	0.275504	29	667	1166	156	916
917	MXD1	0.242567	36	653	0.168228	31	1395	0.203443	36	1558	0.242004	34	813	0.21611	32	1411	1166	169	917
918	CDKN2C	0.1819	36	1535	0.17841	32	1136	0.285094	36	504	0.258198	34	636	0.182879	31	2023	1166.8	169	918
919	CNPY3	0.218046	32	939	0.224428	27	495	0.182699	32	1932	0.23801	30	856	0.203422	30	1633	1171	151	919
920	MBOAT2	0.194435	35	1312	0.183356	30	1024	0.213636	35	1400	0.218204	33	1111	0.244542	32	1010	1171.4	165	920
921	ARL6IP6	0.257732	34	519	0.162296	30	1570	0.226482	34	1190	0.225779	32	1000	0.206035	31	1585	1172.8	161	921
922	TLN1	0.175386	37	1655	0.183068	32	1031	0.232697	37	1092	0.198398	35	1380	0.270758	32	708	1173.2	173	922
923	TNFSF14	0.254232	36	546	0.225534	31	482	0.159565	36	2469	0.269105	34	543	0.192574	32	1834	1174.8	169	923
924	PRMT5	0.255461	35	534	0.191618	30	875	0.187386	35	1830	0.242264	33	809	0.192824	31	1827	1175	164	924
925	COMT	0.175585	34	1650	0.274608	29	210	0.222564	35	1261	0.175029	32	1803	0.249849	30	952	1175.2	160	925
926	P2RX1	0.153626	37	2139	0.197062	32	798	0.251402	37	843	0.223359	35	1039	0.239602	32	1060	1175.8	173	926
927	CHD7	0.261469	33	493	0.156634	30	1745	0.206193	34	1503	0.229611	31	938	0.229248	29	1201	1176	157	927
928	UQCRC1	0.13668	37	2611	0.199912	32	758	0.288919	37	463	0.219647	35	1085	0.249025	32	963	1176	173	928
929	CDH23	0.177059	35	1618	0.20698	31	664	0.19711	35	1655	0.245196	33	772	0.230815	31	1177	1177.2	165	929
930	NLRP6	0.211844	28	1039	0.22965	25	443	0.196117	28	1674	0.255986	26	654	0.179888	27	2078	1177.6	134	930
931	ZYX	0.131626	36	2755	0.192843	31	864	0.252253	36	834	0.231579	34	917	0.290765	32	519	1177.8	169	931
932	G6PD	0.147914	36	2301	0.211645	31	611	0.251687	37	839	0.215711	34	1140	0.244946	31	1007	1179.6	169	932
933	CST7	0.132872	35	2716	0.186719	30	967	0.272801	36	603	0.23103	33	923	0.272317	30	693	1180.4	164	933
934	THEMIS2	0.150634	37	2231	0.174835	32	1225	0.277066	37	569	0.210349	35	1218	0.275773	32	663	1181.2	173	934
935	TPST2	0.153369	37	2145	0.177947	32	1152	0.266515	37	678	0.226792	35	993	0.250805	32	943	1182.2	173	935
936	LILRA6	0.13042	30	2786	0.178857	25	1127	0.284012	31	515	0.230428	28	929	0.286489	30	557	1182.8	144	936
937	KL	0.18846	34	1414	0.158526	30	1686	0.261193	34	737	0.240134	33	835	0.225629	30	1254	1185.2	161	937
938	RGS19	0.165923	37	1853	0.188754	32	925	0.227098	37	1179	0.226011	35	999	0.248164	32	974	1186	173	938
939	FGGY	0.164816	31	1892	0.172863	26	1271	0.265534	31	688	0.243111	29	797	0.223835	30	1284	1186.4	147	939
940	S100A6	0.14943	35	2258	0.176732	30	1183	0.247132	36	897	0.245504	33	768	0.259483	31	832	1187.6	165	940
941	CCND3	0.151277	37	2212	0.166571	32	1450	0.282163	37	534	0.202596	35	1311	0.300698	32	435	1188.4	173	941
942	PHLPP1	0.263796	37	471	0.197859	32	781	0.184197	37	1910	0.282505	35	464	0.167429	32	2317	1188.6	173	942
943	KCNH7	0.191373	25	1366	0.172655	24	1278	0.256246	25	789	0.214868	23	1152	0.218709	23	1362	1189.4	120	943
944	TRIM8	0.174336	37	1677	0.167536	32	1418	0.19853	37	1632	0.258588	35	634	0.281725	32	603	1192.8	173	944
945	NRBF2	0.280973	31	354	0.153158	26	1862	0.226298	32	1193	0.268346	29	549	0.183463	29	2010	1193.6	147	945
946	CC2D2B	0.194274	28	1316	0.20991	26	632	0.223109	28	1250	0.21712	27	1123	0.202271	27	1652	1194.6	136	946
947	BICD2	0.224115	37	863	0.180025	32	1099	0.203081	37	1563	0.241276	35	819	0.203307	32	1637	1196.2	173	947
948	CYB5R1	0.136164	37	2631	0.192768	32	865	0.255231	37	803	0.217612	35	1116	0.2853	32	570	1197	173	948
949	C9orf66	0.187004	31	1433	0.158865	27	1670	0.260384	31	746	0.1784	29	1734	0.303951	29	409	1198.4	147	949
950	TLR6	0.240932	36	672	0.161506	31	1595	0.224949	36	1215	0.21006	34	1223	0.223544	32	1288	1198.6	169	950
951	MBOAT1	0.21746	34	948	0.167859	30	1402	0.238826	34	998	0.184438	32	1629	0.243893	31	1018	1199	161	951
952	RRP12	0.167383	34	1819	0.20251	29	717	0.192579	34	1738	0.224522	32	1022	0.269814	32	722	1203.6	161	952
953	SERINC2	0.151529	34	2205	0.235141	31	405	0.215632	34	1375	0.244345	33	783	0.225839	30	1250	1203.6	162	953
954	ZDHHC3	0.127539	36	2872	0.173332	31	1259	0.278511	36	557	0.223766	34	1035	0.321368	32	296	1203.8	169	954
955	RNPEP	0.214476	36	995	0.190101	31	904	0.227475	36	1172	0.203947	34	1296	0.202206	32	1654	1204.2	169	955
956	FCGR2A	0.186194	37	1454	0.153666	32	1846	0.238503	37	1003	0.223018	35	1045	0.273722	32	681	1205.8	173	956
957	F5	0.199561	37	1221	0.142765	32	2270	0.207591	37	1474	0.281842	35	468	0.282129	32	599	1206.4	173	957
958	PCIF1	0.168206	32	1800	0.214039	27	581	0.203673	32	1552	0.231163	30	921	0.230556	31	1181	1207	152	958
959	LRP1	0.19157	35	1357	0.224021	31	500	0.169684	35	2230	0.190073	33	1538	0.303669	31	411	1207.2	165	959
960	CDA	0.163285	36	1917	0.201626	31	733	0.206805	36	1491	0.260844	34	606	0.223109	32	1292	1207.8	169	960
961	BIN2	0.205948	34	1123	0.176139	31	1198	0.236237	34	1043	0.225183	32	1010	0.200481	30	1678	1210.4	161	961
962	ACTR2	0.208202	36	1092	0.137633	31	2499	0.278308	36	559	0.215627	34	1141	0.265166	32	774	1213	169	962
963	STOM	0.153475	36	2143	0.173003	31	1266	0.258449	36	766	0.228784	34	954	0.25043	32	945	1214.8	169	963
964	BTBD10	0.246002	35	619	0.14381	31	2234	0.243589	35	937	0.216515	33	1131	0.232498	31	1157	1215.6	165	964
965	MANBA	0.306846	37	234	0.201658	32	732	0.202255	37	1578	0.23858	35	849	0.151626	32	2686	1215.8	173	965
966	ATP2B4	0.187792	36	1426	0.161985	31	1580	0.238253	36	1009	0.214177	34	1161	0.253879	32	905	1216.2	169	966
967	ARPC5	0.175843	36	1644	0.14028	32	2375	0.279074	36	552	0.227306	35	978	0.289245	31	533	1216.4	170	967
968	HROB	0.194842	34	1302	0.189726	31	912	0.222977	34	1256	0.254298	33	670	0.186267	30	1944	1216.8	162	968
969	PPP1R3B	0.199219	36	1227	0.172251	32	1284	0.222868	36	1259	0.226798	34	992	0.221342	31	1322	1216.8	169	969
970	GAB2	0.277907	37	372	0.187102	32	952	0.16978	37	2227	0.21877	35	1100	0.214265	32	1444	1219	173	970
971	PGK1	0.145113	37	2378	0.145532	32	2168	0.321314	37	269	0.217287	35	1120	0.354762	32	160	1219	173	971
972	ANXA1	0.180443	37	1562	0.158737	32	1676	0.285381	37	502	0.184113	35	1636	0.269559	32	725	1220.2	173	972
973	TIRAP	0.197421	35	1257	0.16764	31	1413	0.235476	35	1054	0.198243	33	1387	0.24612	31	999	1222	165	973
974	PHF20L1	0.238273	37	699	0.15958	32	1649	0.212802	37	1410	0.245082	35	775	0.205838	32	1590	1224.6	173	974
975	PDLIM7	0.145322	36	2372	0.220261	31	535	0.208682	37	1457	0.240661	34	827	0.250981	31	942	1226.6	169	975
976	C3orf23	0.169418	27	1779	0.152405	26	1888	0.291804	27	440	0.20024	26	1351	0.273763	23	680	1227.6	129	976
977	PPM1M	0.114612	35	3266	0.179779	31	1103	0.309191	35	328	0.212782	33	1179	0.329022	31	265	1228.2	165	977
978	PLD1	0.172984	36	1711	0.165577	31	1480	0.249254	36	872	0.221472	34	1064	0.243558	32	1021	1229.6	169	978
979	KLF14	0.10801	24	3520	0.24361	22	345	0.239435	24	982	0.273319	24	520	0.263895	22	785	1230.4	116	979
980	SP1	0.214838	34	987	0.180507	31	1089	0.193175	34	1727	0.225585	32	1004	0.219524	30	1351	1231.6	161	980
981	COX15	0.19298	36	1338	0.161328	31	1601	0.284113	36	512	0.227764	34	970	0.196651	32	1750	1234.2	169	981
982	SNX11	0.184788	37	1484	0.172501	32	1281	0.219931	37	1308	0.23039	35	931	0.230895	32	1174	1235.6	173	982
983	MTF1	0.156921	34	2063	0.175078	29	1221	0.238912	35	997	0.237405	32	865	0.242312	30	1036	1236.4	160	983
984	TP53BP2	0.283169	36	339	0.154043	31	1834	0.249813	36	868	0.227863	34	968	0.174501	32	2176	1237	169	984
985	PAQR6	0.249198	35	581	0.242906	30	353	0.174807	35	2106	0.288419	33	427	0.150557	31	2720	1237.4	164	985
986	USP15	0.279697	37	360	0.174625	32	1231	0.202234	37	1579	0.232833	35	901	0.176538	32	2129	1240	173	986
987	PADI4	0.167695	37	1816	0.197349	32	792	0.226373	37	1192	0.197014	35	1406	0.244427	32	1012	1243.6	173	987
988	TYROBP	0.162459	36	1948	0.190257	31	901	0.227937	36	1166	0.225337	34	1007	0.229423	32	1196	1243.6	169	988
989	TTPAL	0.285401	31	329	0.215825	26	560	0.201225	31	1590	0.266518	29	562	0.134075	30	3181	1244.4	147	989
990	MAST3	0.233869	34	745	0.245934	29	333	0.154456	35	2615	0.272207	32	527	0.183615	31	2006	1245.2	161	990
991	OSBPL11	0.259807	36	505	0.142519	31	2278	0.225311	36	1208	0.216747	34	1128	0.235872	32	1110	1245.8	169	991
992	CCDC69	0.169074	37	1787	0.175802	32	1206	0.218028	37	1334	0.266921	35	559	0.219989	32	1346	1246.4	173	992
993	NUP214	0.244125	37	636	0.1975	32	789	0.161055	37	2441	0.282671	35	463	0.188268	32	1907	1247.2	173	993
994	RARA	0.171778	36	1732	0.186076	31	981	0.208175	36	1469	0.204736	34	1285	0.265353	32	770	1247.4	169	994
995	SFT2D1	0.196379	35	1274	0.150874	31	1939	0.266313	35	680	0.20583	33	1274	0.238585	31	1070	1247.4	165	995
996	RAB1A	0.225183	36	849	0.1363	31	2560	0.292355	36	435	0.198465	34	1377	0.24279	32	1031	1250.4	169	996
997	NCF2	0.189175	37	1401	0.162057	32	1577	0.223513	37	1240	0.213875	35	1163	0.254105	32	899	1256	173	997
998	KCNE1L	0.202276	33	1171	0.225556	30	481	0.168096	33	2265	0.25555	32	660	0.198834	29	1710	1257.4	157	998
999	PDK3	0.228813	37	811	0.146691	32	2119	0.222002	37	1275	0.265988	35	565	0.209732	32	1522	1258.4	173	999
1000	C5AR1	0.172193	36	1724	0.19095	31	889	0.219937	36	1307	0.228666	34	958	0.215729	32	1418	1259.2	169	1000
1001	ARRDC4	0.215173	35	982	0.138825	31	2449	0.26404	35	705	0.256848	33	648	0.210296	31	1515	1259.8	165	1001
1002	TMEM88	0.185883	34	1463	0.183349	30	1025	0.178984	35	2014	0.221416	32	1066	0.268904	30	736	1260.8	161	1002
1003	PSTPIP1	0.146352	35	2345	0.20248	30	718	0.214734	36	1387	0.234014	33	891	0.247852	31	980	1264.2	165	1003
1004	KCNJ2	0.246911	37	608	0.165084	32	1493	0.199492	37	1618	0.20617	35	1266	0.220317	32	1339	1264.8	173	1004
1005	IL18	0.216865	36	953	0.205743	31	675	0.218188	37	1329	0.189527	34	1548	0.193052	31	1822	1265.4	169	1005
1006	ATP6V1E1	0.198502	37	1240	0.159128	32	1661	0.282585	37	529	0.212488	35	1187	0.198393	32	1718	1267	173	1006
1007	P2RX4	0.201078	34	1196	0.19288	31	863	0.228524	34	1155	0.167001	32	1955	0.231994	30	1166	1267	161	1007
1008	GRAMD1A	0.147928	35	2300	0.166517	31	1454	0.248461	35	883	0.231802	33	916	0.263865	31	788	1268.2	165	1008
1009	TMEM49	0.301375	26	253	0.164875	24	1500	0.164624	26	2352	0.264481	25	576	0.201119	22	1668	1269.8	123	1009
1010	ZNF787	0.132433	33	2730	0.204964	28	685	0.217686	33	1338	0.238373	31	851	0.268009	32	745	1269.8	157	1010
1011	TAZ	0.14121	37	2483	0.205474	32	678	0.233892	37	1075	0.214188	35	1159	0.24952	32	958	1270.6	173	1011
1012	CXCL16	0.177567	36	1606	0.140854	32	2345	0.22398	36	1235	0.282841	34	460	0.270113	31	716	1272.4	169	1012
1013	GNB2	0.130578	36	2780	0.192157	31	871	0.237008	36	1026	0.222608	34	1052	0.27836	32	638	1273.4	169	1013
1014	PKNOX1	0.189676	34	1388	0.172356	31	1283	0.223214	34	1248	0.20651	32	1262	0.23007	30	1187	1273.6	161	1014
1015	RAE1	0.196809	36	1269	0.156267	31	1762	0.257337	36	777	0.241284	34	818	0.196889	32	1745	1274.2	169	1015
1016	ADAP1	0.151327	30	2210	0.19836	26	775	0.186069	30	1864	0.212665	29	1181	0.31187	29	348	1275.6	144	1016
1017	TRABD	0.119973	33	3084	0.20386	28	699	0.259287	33	753	0.221106	31	1073	0.265276	32	771	1276	157	1017
1018	RNF7	0.174747	35	1669	0.164623	30	1506	0.273121	35	601	0.188406	33	1564	0.24159	32	1041	1276.2	165	1018
1019	STX7	0.214132	36	1000	0.132504	31	2717	0.238744	36	999	0.233868	34	894	0.263094	32	793	1280.6	169	1019
1020	TANC2	0.226017	30	838	0.198659	25	771	0.173838	31	2130	0.272724	28	522	0.175313	28	2158	1283.8	142	1020
1021	SQOR	0.152181	33	2184	0.170062	30	1343	0.280681	33	546	0.182526	31	1664	0.272618	29	691	1285.6	156	1021
1022	LLCFC1	0.293363	33	291	0.268881	31	227	0.149868	33	2740	0.258678	32	633	0.156729	29	2558	1289.8	158	1022
1023	C20orf27	0.182152	36	1529	0.235477	31	402	0.207901	36	1471	0.153143	34	2264	0.264008	32	784	1290	169	1023
1024	TOP3A	0.207033	34	1106	0.208995	31	645	0.169886	34	2225	0.232277	32	912	0.207394	30	1563	1290.2	161	1024
1025	LRP10	0.175421	36	1654	0.181246	31	1072	0.176951	36	2059	0.254296	34	672	0.245058	31	1005	1292.4	168	1025
1026	FAM89A	0.139197	34	2534	0.164892	30	1498	0.265326	34	691	0.244637	32	780	0.249028	30	962	1293	160	1026
1027	PLEKHM1	0.17077	34	1747	0.180125	30	1096	0.218428	34	1325	0.211671	33	1197	0.235034	30	1123	1297.6	161	1027
1028	CAPN13	0.206477	31	1116	0.194246	30	841	0.17667	31	2065	0.313619	30	295	0.174505	27	2175	1298.4	149	1028
1029	SPATA2	0.252215	36	558	0.201024	31	743	0.177624	37	2043	0.212882	34	1176	0.185141	31	1975	1299	169	1029
1030	HADHA	0.159196	36	2008	0.177258	31	1170	0.295055	36	418	0.181868	34	1673	0.226083	32	1243	1302.4	169	1030
1031	KLF10	0.292447	35	295	0.175082	31	1220	0.258057	35	770	0.232791	33	902	0.130464	31	3327	1302.8	165	1031
1032	PLEKHO2	0.136611	34	2612	0.19097	29	888	0.258172	34	768	0.190474	32	1530	0.270049	32	718	1303.2	161	1032
1033	PCSK9	0.146096	32	2351	0.2095	30	635	0.231129	32	1110	0.262975	31	587	0.192493	28	1836	1303.8	153	1033
1034	SPI1	0.134678	37	2676	0.179435	32	1111	0.243837	37	931	0.22273	35	1050	0.267251	32	754	1304.4	173	1034
1035	CLP1	0.210495	34	1055	0.165634	29	1479	0.218807	34	1322	0.223481	32	1037	0.203596	32	1630	1304.6	161	1035
1036	CTSK	0.237862	35	702	0.178737	30	1132	0.204522	35	1534	0.301073	33	365	0.147687	31	2793	1305.2	164	1036
1037	XRN2	0.161719	35	1959	0.148556	31	2029	0.273836	35	589	0.207147	33	1256	0.271472	31	704	1307.4	165	1037
1038	HSPBAP1	0.309685	36	224	0.186429	31	973	0.158479	36	2505	0.293585	34	400	0.161629	32	2437	1307.8	169	1038
1039	NSF	0.226208	35	836	0.177538	30	1163	0.227036	35	1182	0.164822	33	1996	0.218704	30	1363	1308	163	1039
1040	PPP4R2	0.20617	33	1119	0.161273	28	1603	0.220538	33	1296	0.230373	31	932	0.204912	29	1610	1312	154	1040
1041	DCTN2	0.137524	37	2577	0.14845	32	2036	0.292328	37	436	0.237537	35	863	0.275136	32	668	1316	173	1041
1042	S100P	0.165422	37	1869	0.160117	32	1631	0.237014	37	1025	0.229906	35	933	0.234265	32	1135	1318.6	173	1042
1043	ZMIZ1	0.243288	34	644	0.186127	29	978	0.197238	34	1652	0.190146	32	1537	0.194842	32	1783	1318.8	161	1043
1044	REEP4	0.164108	34	1904	0.250303	29	306	0.23223	34	1100	0.186242	32	1596	0.199635	32	1691	1319.4	161	1044
1045	RGS18	0.28779	34	315	0.147312	30	2087	0.220289	34	1302	0.225656	32	1003	0.189335	31	1891	1319.6	161	1045
1046	MLLT1	0.13749	32	2581	0.179986	28	1100	0.248214	32	890	0.186231	30	1597	0.300261	30	437	1321	152	1046
1047	GAPDH	0.109846	35	3434	0.194488	30	835	0.30588	36	354	0.199054	33	1369	0.279652	31	623	1323	165	1047
1048	FZD1	0.22096	37	902	0.222539	32	513	0.159451	37	2471	0.176438	35	1773	0.249165	32	961	1324	173	1048
1049	PAK2	0.2243	37	861	0.179333	32	1116	0.202885	37	1572	0.200866	35	1337	0.19736	32	1735	1324.2	173	1049
1050	ACVRL1	0.119428	34	3097	0.219576	29	539	0.322175	34	262	0.150438	32	2329	0.306089	32	397	1324.8	161	1050
1051	LOC646214	0.177171	24	1615	0.17743	23	1165	0.194541	25	1703	0.209323	23	1232	0.252522	23	922	1327.4	118	1051
1052	PLXNA2	0.230557	30	790	0.243953	27	343	0.156347	30	2569	0.229552	29	941	0.183924	28	1997	1328	144	1052
1053	DAPK1	0.244271	37	634	0.178032	32	1147	0.186477	37	1854	0.209245	35	1234	0.195379	32	1777	1329.2	173	1053
1054	AKIRIN2	0.211582	30	1041	0.146805	26	2112	0.220464	30	1299	0.237553	28	861	0.220332	29	1337	1330	143	1054
1055	HOOK3	0.203233	35	1158	0.141672	31	2309	0.240102	35	975	0.185836	33	1607	0.282002	31	601	1330	165	1055
1056	CPPED1	0.233946	32	744	0.188871	27	924	0.179493	32	1998	0.248874	30	734	0.170476	30	2254	1330.8	151	1056
1057	FBXO30	0.18634	35	1449	0.139548	31	2405	0.252707	35	829	0.219741	33	1083	0.254843	31	894	1332	165	1057
1058	NAGA	0.188268	37	1418	0.179709	32	1105	0.231093	37	1111	0.131835	35	2861	0.352665	32	168	1332.6	173	1058
1059	ZDHHC7	0.214738	37	989	0.151781	32	1904	0.195991	37	1676	0.219064	35	1095	0.245623	32	1001	1333	173	1059
1060	LDHA	0.140887	37	2494	0.150715	32	1949	0.315659	37	304	0.19269	35	1481	0.299934	32	440	1333.6	173	1060
1061	CLEC4D	0.167993	31	1809	0.132619	27	2711	0.275279	31	582	0.213403	29	1170	0.305885	29	400	1334.4	147	1061
1062	ARRB2	0.147598	37	2307	0.15866	32	1680	0.239079	37	993	0.222597	35	1053	0.277923	32	645	1335.6	173	1062
1063	TGOLN2	0.197539	36	1256	0.137116	31	2522	0.244856	36	921	0.215358	34	1145	0.258463	32	846	1338	169	1063
1064	OXSR1	0.224368	36	858	0.15066	31	1952	0.229404	36	1137	0.218886	34	1098	0.202899	32	1647	1338.4	169	1064
1065	MCTP1	0.206728	36	1112	0.140304	31	2374	0.257267	36	779	0.207051	34	1258	0.231078	32	1173	1339.2	169	1065
1066	NAMPT	0.199688	32	1219	0.147511	27	2082	0.224307	32	1231	0.228837	30	951	0.228357	31	1213	1339.2	152	1066
1067	ORAI2	0.151923	32	2192	0.205455	27	679	0.218571	33	1324	0.221688	30	1063	0.214246	30	1446	1340.8	152	1067
1068	EGLN1	0.260116	36	504	0.15535	31	1791	0.179393	36	2004	0.281767	34	469	0.186213	32	1946	1342.8	169	1068
1069	LRRFIP1	0.181491	36	1543	0.185323	31	998	0.209645	36	1445	0.193395	34	1463	0.225025	31	1265	1342.8	168	1069
1070	CD58	0.195363	37	1289	0.136425	32	2547	0.259969	37	747	0.190702	35	1525	0.279314	32	627	1347	173	1070
1071	S1PR4	0.14526	32	2374	0.19109	27	886	0.20537	32	1518	0.2747	30	512	0.21384	30	1455	1349	151	1071
1072	ATP6V0D1	0.125209	36	2933	0.179264	31	1117	0.248685	36	879	0.224959	34	1016	0.262368	32	803	1349.6	169	1072
1073	NOTCH2	0.236994	37	707	0.161127	32	1607	0.180619	37	1978	0.186687	35	1588	0.256556	32	871	1350.2	173	1073
1074	PRAM1	0.142824	34	2436	0.20811	30	657	0.225404	35	1206	0.191711	32	1499	0.249801	30	954	1350.4	161	1074
1075	MTMR10	0.253195	34	554	0.152855	29	1871	0.200849	34	1599	0.22005	32	1080	0.202289	32	1651	1351	161	1075
1076	HLX	0.183893	37	1501	0.196975	32	801	0.20737	37	1478	0.183308	35	1651	0.220668	32	1331	1352.4	173	1076
1077	PCTP	0.204867	37	1136	0.146221	32	2139	0.198384	37	1633	0.225657	35	1002	0.257679	32	856	1353.2	173	1077
1078	ADAMDEC1	0.16576	27	1858	0.212408	24	601	0.245622	26	914	0.184366	26	1633	0.195873	23	1767	1354.6	126	1078
1079	C5orf32	0.113304	23	3315	0.170244	22	1337	0.267501	23	662	0.217448	23	1118	0.312437	23	344	1355.2	114	1079
1080	SLFN12	0.259635	34	507	0.171657	29	1302	0.219056	34	1319	0.210535	32	1215	0.16127	32	2447	1358	161	1080
1081	ELOVL1	0.149431	36	2256	0.188965	31	923	0.243753	36	932	0.206456	34	1263	0.215221	32	1428	1360.4	169	1081
1082	PRKAR2A	0.150482	33	2233	0.160039	31	1635	0.246553	33	905	0.208955	32	1239	0.263679	29	790	1360.4	158	1082
1083	FLOT1	0.118967	33	3113	0.174222	30	1238	0.273213	33	599	0.213381	32	1171	0.273089	29	686	1361.4	157	1083
1084	ERO1A	0.181093	37	1549	0.146486	32	2128	0.264833	37	699	0.194546	35	1444	0.24673	32	990	1362	173	1084
1085	ARL3	0.175235	34	1660	0.165253	30	1488	0.223457	34	1241	0.199908	33	1360	0.238883	30	1066	1363	161	1085
1086	IQSEC1	0.191628	37	1356	0.174881	32	1223	0.175216	37	2096	0.231405	35	920	0.227357	32	1226	1364.2	173	1086
1087	DSE	0.185558	34	1470	0.128963	29	2904	0.26966	34	635	0.195944	32	1421	0.304437	32	408	1367.6	161	1087
1088	B9D2	0.155649	33	2096	0.187414	28	946	0.19548	33	1687	0.220079	31	1079	0.242642	32	1033	1368.2	157	1088
1089	FCER1G	0.119817	37	3088	0.158051	32	1703	0.306952	37	344	0.199049	35	1370	0.314068	32	336	1368.2	173	1089
1090	KDM3B	0.232906	37	758	0.15056	32	1955	0.1993	37	1623	0.240274	35	833	0.200669	32	1675	1368.8	173	1090
1091	RXRA	0.154294	37	2131	0.20904	32	644	0.162912	37	2396	0.228624	35	959	0.269505	32	726	1371.2	173	1091
1092	SEL1L	0.246143	35	617	0.150522	31	1957	0.199258	35	1624	0.198167	33	1388	0.224001	31	1280	1373.2	165	1092
1093	DHRSX	0.179076	31	1582	0.19348	26	850	0.181664	31	1950	0.196554	29	1412	0.237673	27	1086	1376	144	1093
1094	KLF7	0.174199	36	1686	0.149479	31	1993	0.249446	36	871	0.203088	34	1306	0.242929	32	1029	1377	169	1094
1095	ZNF333	0.232654	35	760	0.191293	31	881	0.200314	35	1609	0.172096	33	1859	0.194898	31	1782	1378.2	165	1095
1096	ITGB2	0.146267	37	2347	0.167524	32	1421	0.245322	37	918	0.204505	35	1286	0.25263	32	920	1378.4	173	1096
1097	ZBED1	0.204764	33	1137	0.201003	28	744	0.179084	33	2012	0.222871	32	1048	0.185883	27	1956	1379.4	153	1097
1098	JAG1	0.214915	33	984	0.19325	29	856	0.208666	33	1458	0.22773	31	971	0.153729	31	2631	1380	157	1098
1099	SLC22A18	0.140538	36	2499	0.184437	31	1011	0.222281	36	1266	0.234559	34	886	0.225924	32	1248	1382	169	1099
1100	RNF145	0.231682	32	774	0.164508	28	1508	0.208359	32	1462	0.21584	30	1137	0.182421	31	2034	1383	153	1100
1101	ARHGAP27	0.206894	35	1109	0.180695	31	1083	0.163688	35	2372	0.221126	33	1072	0.222073	31	1307	1388.6	165	1101
1102	RASSF4	0.200583	36	1208	0.217995	31	550	0.186249	36	1863	0.131184	34	2872	0.298469	32	450	1388.6	169	1102
1103	DAGLB	0.151011	31	2219	0.196195	27	816	0.223542	31	1239	0.219257	29	1093	0.206298	30	1579	1389.2	148	1103
1104	CAPNS1	0.108421	36	3500	0.198344	31	777	0.29362	36	428	0.186078	34	1601	0.277684	32	647	1390.6	169	1104
1105	UBR4	0.160999	33	1975	0.210229	28	626	0.186271	33	1861	0.197684	31	1398	0.236769	32	1096	1391.2	157	1105
1106	SP3	0.253532	36	551	0.174816	31	1227	0.184118	36	1914	0.180507	34	1697	0.206403	32	1577	1393.2	169	1106
1107	GLUL	0.176967	37	1622	0.196504	32	808	0.22119	37	1286	0.242611	35	800	0.160915	32	2458	1394.8	173	1107
1108	JAK2	0.233651	34	747	0.135637	31	2584	0.261175	34	739	0.175947	32	1782	0.235028	30	1124	1395.2	161	1108
1109	IRAK4	0.194846	36	1300	0.120897	31	3323	0.27938	36	550	0.217285	34	1121	0.273152	32	685	1395.8	169	1109
1110	ITPRIP	0.195776	30	1279	0.179182	26	1120	0.185746	30	1874	0.21666	28	1129	0.20612	29	1582	1396.8	143	1110
1111	WBP4	0.245011	35	628	0.152431	31	1887	0.206554	36	1496	0.193535	34	1459	0.210178	30	1516	1397.2	166	1111
1112	SNX13	0.24273	37	651	0.115188	32	3669	0.256091	37	793	0.210567	35	1214	0.276363	32	660	1397.4	173	1112
1113	FAR1	0.192338	30	1345	0.161333	26	1600	0.220016	30	1306	0.184372	28	1632	0.236129	29	1105	1397.6	143	1113
1114	NDST1	0.17532	36	1657	0.20797	31	659	0.187351	36	1833	0.17239	34	1849	0.246298	32	996	1398.8	169	1114
1115	PLA2G4A	0.201335	33	1193	0.178004	28	1150	0.212077	33	1420	0.16282	31	2034	0.229218	29	1202	1399.8	154	1115
1116	QPCT	0.248889	35	584	0.154564	30	1814	0.174796	35	2107	0.24001	33	837	0.201471	32	1663	1401	165	1116
1117	RAB40C	0.146488	36	2337	0.235004	31	406	0.175912	36	2082	0.199931	34	1359	0.260188	32	825	1401.8	169	1117
1118	RNASET2	0.20778	37	1102	0.175968	32	1202	0.17369	37	2133	0.223008	35	1046	0.209472	32	1526	1401.8	173	1118
1119	GSTZ1	0.131775	36	2750	0.166751	31	1444	0.257121	36	780	0.187889	34	1570	0.296943	32	467	1402.2	169	1119
1120	USP10	0.260942	34	499	0.167601	31	1416	0.184241	34	1909	0.266632	32	561	0.153859	30	2626	1402.2	161	1120
1121	ZBTB34	0.261567	33	491	0.144316	29	2213	0.202112	33	1582	0.22761	31	973	0.196311	31	1756	1403	157	1121
1122	GLE1	0.222641	34	883	0.161321	31	1602	0.221458	34	1282	0.181972	32	1670	0.205879	30	1589	1405.2	161	1122
1123	FCHO2	0.281036	34	351	0.146143	30	2143	0.179597	35	1996	0.255956	32	655	0.189685	30	1883	1405.6	161	1123
1124	UBAP1	0.161888	35	1955	0.170123	30	1340	0.22246	35	1263	0.243867	33	787	0.199619	32	1694	1407.8	165	1124
1125	PRKCB	0.23935	31	691	0.159449	26	1652	0.203585	31	1553	0.223994	29	1031	0.176942	30	2117	1408.8	147	1125
1126	SDHC	0.148634	37	2281	0.14058	32	2359	0.275721	37	577	0.218646	35	1102	0.26917	32	729	1409.6	173	1126
1127	PRR16	0.212879	29	1022	0.21173	26	610	0.157833	29	2526	0.234101	27	889	0.183225	27	2014	1412.2	138	1127
1128	STIMATE	0.14571	33	2360	0.140657	29	2354	0.28958	33	458	0.219266	31	1092	0.26241	29	801	1413	155	1128
1129	PPP2R3C	0.204689	35	1140	0.151583	30	1916	0.239219	35	989	0.210648	33	1212	0.193365	32	1816	1414.6	165	1129
1130	SETD8	0.123483	33	2989	0.196125	30	818	0.26604	33	682	0.195114	32	1436	0.23264	29	1151	1415.2	157	1130
1131	HGF	0.173362	33	1702	0.140424	30	2365	0.249832	34	867	0.19734	31	1404	0.267868	29	747	1417	157	1131
1132	YIPF4	0.231645	36	775	0.155087	31	1800	0.173646	36	2134	0.23575	34	877	0.21142	32	1499	1417	169	1132
1133	PAFAH1B1	0.192027	36	1348	0.13765	31	2497	0.24519	37	920	0.224769	34	1019	0.222095	31	1306	1418	169	1133
1134	MOSPD2	0.213223	36	1014	0.135785	31	2579	0.228505	36	1156	0.192385	34	1487	0.257272	32	861	1419.4	169	1134
1135	TUBGCP3	0.210436	28	1056	0.155323	24	1792	0.245646	28	913	0.212056	26	1193	0.175693	26	2147	1420.2	132	1135
1136	YPEL2	0.265021	35	459	0.163718	31	1535	0.184286	35	1908	0.196361	33	1414	0.193453	31	1811	1425.4	165	1136
1137	TMEM185B	0.173299	35	1704	0.129646	30	2868	0.22777	35	1169	0.272488	33	526	0.257248	32	862	1425.8	165	1137
1138	FAM13A	0.231939	31	770	0.193119	26	859	0.171305	31	2193	0.185401	29	1613	0.19961	30	1695	1426	147	1138
1139	P2RY1	0.159165	28	2012	0.167768	24	1409	0.228486	27	1158	0.174137	26	1815	0.268291	24	742	1427.2	129	1139
1140	CDH26	0.157368	34	2047	0.182272	31	1047	0.215126	34	1386	0.205506	32	1277	0.217023	30	1393	1430	161	1140
1141	PTGER2	0.203822	37	1154	0.132713	32	2710	0.279036	37	553	0.229879	35	935	0.193851	32	1805	1431.4	173	1141
1142	ARPC1B	0.12345	33	2991	0.180707	29	1081	0.255339	33	802	0.198328	31	1383	0.253991	30	902	1431.8	156	1142
1143	BRI3	0.161776	35	1957	0.159456	31	1651	0.233644	35	1080	0.198082	33	1389	0.238028	31	1083	1432	165	1143
1144	CTNNB1	0.198349	36	1245	0.142973	31	2260	0.250013	36	863	0.202284	34	1315	0.211925	32	1486	1433.8	169	1144
1145	RRBP1	0.132317	35	2735	0.182248	30	1049	0.234161	36	1072	0.16845	33	1930	0.306093	31	396	1436.4	165	1145
1146	S100A9	0.140945	35	2491	0.170615	31	1327	0.253027	35	826	0.183842	33	1639	0.253887	31	904	1437.4	165	1146
1147	TRIM25	0.162979	37	1932	0.15641	32	1757	0.227625	37	1171	0.193452	35	1461	0.256764	32	869	1438	173	1147
1148	OSCAR	0.104672	33	3641	0.17594	29	1203	0.283262	33	522	0.191076	31	1514	0.318456	29	313	1438.6	155	1148
1149	VPS24	0.195193	29	1293	0.155856	26	1775	0.216387	29	1362	0.213848	28	1164	0.204211	25	1622	1443.2	137	1149
1150	PCGF3	0.184554	32	1487	0.17102	28	1319	0.230746	32	1119	0.167526	30	1944	0.219512	29	1353	1444.4	151	1150
1151	TXNRD1	0.198404	37	1243	0.150246	32	1964	0.210995	37	1432	0.202063	35	1319	0.225082	32	1264	1444.4	173	1151
1152	SLC17A5	0.215479	30	974	0.159374	26	1655	0.256154	30	792	0.189779	28	1541	0.169286	27	2277	1447.8	141	1152
1153	SETD3	0.167539	36	1818	0.146392	31	2132	0.274647	36	585	0.168574	34	1927	0.262822	32	796	1451.6	169	1153
1154	C20orf43	0.149361	29	2260	0.1619	26	1583	0.237828	29	1015	0.187249	28	1582	0.2593	25	835	1455	137	1154
1155	NBEAL2	0.130805	34	2777	0.198583	29	773	0.207326	34	1480	0.202622	32	1310	0.250383	31	946	1457.2	160	1155
1156	AGPAT4	0.181628	37	1541	0.158965	32	1667	0.180173	37	1985	0.226806	35	991	0.235896	32	1108	1458.4	173	1156
1157	DHX34	0.209158	36	1076	0.214329	31	575	0.144051	37	2915	0.214645	34	1155	0.206713	31	1572	1458.6	169	1157
1158	HN1	0.140527	34	2501	0.160603	31	1617	0.221618	34	1280	0.201269	32	1332	0.285696	30	567	1459.4	161	1158
1159	MYBPC3	0.159088	37	2013	0.20318	32	708	0.166884	37	2296	0.206798	35	1259	0.243487	32	1023	1459.8	173	1159
1160	CAPZA2	0.209997	36	1060	0.133003	31	2689	0.230073	36	1128	0.200483	34	1344	0.237416	32	1089	1462	169	1160
1161	GMIP	0.136886	37	2603	0.168532	32	1383	0.210607	37	1434	0.222088	35	1060	0.259437	32	833	1462.6	173	1161
1162	ACTR1A	0.0997646	37	3829	0.180844	32	1078	0.25974	37	748	0.213746	35	1167	0.293699	32	495	1463.4	173	1162
1163	GPR107	0.195942	34	1277	0.169029	30	1371	0.237199	34	1021	0.170652	32	1887	0.196042	30	1762	1463.6	160	1163
1164	PLB1	0.114654	35	3264	0.147817	31	2066	0.261726	35	733	0.222361	33	1057	0.34493	31	201	1464.2	165	1164
1165	IL1RAP	0.182238	35	1526	0.127542	30	2975	0.263927	35	707	0.188713	33	1560	0.285897	31	563	1466.2	164	1165
1166	MGRN1	0.193116	37	1336	0.209193	32	642	0.151824	37	2681	0.228816	35	952	0.198373	32	1720	1466.2	173	1166
1167	PELI3	0.145549	27	2363	0.165103	26	1491	0.227929	27	1167	0.192124	26	1492	0.260952	25	821	1466.8	131	1167
1168	SEPX1	0.151155	29	2215	0.166566	26	1451	0.201085	29	1592	0.203492	28	1304	0.264452	25	780	1468.4	137	1168
1169	AGPAT9	0.172921	28	1713	0.166276	26	1459	0.216239	29	1365	0.199173	27	1368	0.214727	27	1438	1468.6	137	1169
1170	TET2	0.217972	29	940	0.135339	25	2594	0.196298	29	1670	0.250699	27	712	0.215172	29	1429	1469	139	1170
1171	FADS1	0.175462	35	1651	0.18704	31	956	0.206917	35	1488	0.16359	34	2019	0.226856	30	1233	1469.4	165	1171
1172	FKBP1A	0.127467	36	2874	0.157865	31	1709	0.257727	36	771	0.180517	34	1696	0.320385	31	299	1469.8	168	1172
1173	LBR	0.233255	37	753	0.138818	32	2450	0.234669	37	1067	0.20039	35	1347	0.197394	32	1734	1470.2	173	1173
1174	REL	0.224111	37	864	0.126443	32	3028	0.244375	37	927	0.217073	35	1125	0.216272	32	1407	1470.2	173	1174
1175	TRIOBP	0.201074	35	1197	0.187445	30	945	0.144504	35	2900	0.228279	33	963	0.218762	32	1361	1473.2	165	1175
1176	VPS8	0.189304	35	1399	0.144866	30	2192	0.222461	35	1262	0.252976	33	687	0.192752	32	1830	1474	165	1176
1177	UBE2H	0.137996	37	2560	0.154659	32	1811	0.26827	37	656	0.197542	35	1400	0.250798	32	944	1474.2	173	1177
1178	SDCBP	0.218334	37	934	0.12766	32	2968	0.20979	37	1443	0.223608	35	1036	0.244274	32	1014	1479	173	1178
1179	COQ7	0.178122	32	1590	0.200247	28	754	0.213097	32	1406	0.181947	30	1672	0.185151	28	1974	1479.2	150	1179
1180	RNF141	0.163209	37	1922	0.124622	32	3116	0.292039	37	438	0.19048	35	1529	0.306682	32	391	1479.2	173	1180
1181	RPN1	0.18494	37	1479	0.138602	32	2455	0.224998	37	1214	0.245937	35	763	0.21169	32	1494	1481	173	1181
1182	HEATR3	0.23254	32	763	0.16396	28	1527	0.217478	32	1345	0.159168	30	2121	0.202508	31	1650	1481.2	153	1182
1183	LILRA5	0.103959	36	3673	0.152898	31	1869	0.301509	36	379	0.208759	34	1242	0.332812	32	246	1481.8	169	1183
1184	ZFAND5	0.247714	33	599	0.142231	28	2288	0.188846	33	1803	0.2214	31	1067	0.201648	32	1660	1483.4	157	1184
1185	COPB2	0.203066	37	1159	0.122394	32	3240	0.287257	37	481	0.200589	35	1340	0.229165	32	1204	1484.8	173	1185
1186	GLTP	0.121741	35	3038	0.155778	30	1777	0.239589	35	980	0.210597	33	1213	0.300911	31	433	1488.2	164	1186
1187	SYCP2	0.202476	37	1169	0.148142	32	2054	0.233068	37	1088	0.212526	35	1186	0.185542	32	1964	1492.2	173	1187
1188	PSPC1	0.186063	37	1457	0.136424	32	2548	0.241579	37	961	0.208322	35	1246	0.22582	32	1251	1492.6	173	1188
1189	ARID5A	0.132515	36	2728	0.179587	31	1108	0.224629	36	1223	0.204069	34	1294	0.235613	32	1113	1493.2	169	1189
1190	TBKBP1	0.131309	37	2765	0.182494	32	1042	0.181254	37	1961	0.243883	35	786	0.252947	32	916	1494	173	1190
1191	CREBBP	0.291157	37	303	0.201949	32	727	0.14263	37	2954	0.232696	35	905	0.155614	32	2582	1494.2	173	1191
1192	FAM49B	0.195842	37	1278	0.132833	32	2703	0.242921	37	947	0.177767	35	1746	0.262078	32	808	1496.4	173	1192
1193	CCNG2	0.255281	37	536	0.120003	32	3378	0.220096	37	1305	0.234383	35	888	0.217746	32	1377	1496.8	173	1193
1194	INPP5D	0.209942	35	1064	0.199042	30	768	0.163747	35	2371	0.242676	33	799	0.159453	31	2486	1497.6	164	1194
1195	NLRP3	0.164898	35	1891	0.15086	30	1942	0.187446	35	1828	0.198804	33	1373	0.297822	32	456	1498	165	1195
1196	CASC4	0.246806	34	611	0.133949	30	2645	0.214688	35	1389	0.20174	32	1327	0.209875	30	1519	1498.2	161	1196
1197	PGAM1	0.139501	35	2525	0.150604	30	1954	0.261566	36	735	0.184428	33	1630	0.277256	30	649	1498.6	164	1197
1198	CANX	0.245458	36	623	0.137764	31	2490	0.2416	36	960	0.171823	34	1864	0.207448	32	1562	1499.8	169	1198
1199	MYO1F	0.168467	36	1796	0.189937	31	909	0.180514	36	1980	0.226953	34	989	0.192903	32	1825	1499.8	169	1199
1200	C7orf53	0.303358	26	246	0.23161	24	430	0.161954	26	2421	0.307763	25	324	0.112727	25	4081	1500.4	126	1200
1201	MAB21L3	0.265934	29	450	0.218661	27	544	0.205035	29	1524	0.311091	28	308	0.101286	27	4679	1501	140	1201
1202	DNAJB6	0.1843	36	1491	0.153832	31	1842	0.225672	36	1200	0.191197	34	1511	0.213185	32	1462	1501.2	169	1202
1203	MAP3K2	0.240948	36	671	0.161667	31	1590	0.17238	36	2164	0.225712	34	1001	0.179281	31	2082	1501.6	168	1203
1204	TMEM127	0.170676	36	1750	0.154439	31	1818	0.18277	36	1928	0.218494	34	1106	0.253839	32	906	1501.6	169	1204
1205	SETD7	0.292135	26	297	0.175817	23	1205	0.178535	26	2027	0.191782	24	1496	0.159443	25	2487	1502.4	124	1205
1206	DHRS13	0.120831	31	3066	0.156793	27	1741	0.224719	31	1222	0.241999	29	814	0.271918	30	698	1508.2	148	1206
1207	LPGAT1	0.209995	37	1061	0.136916	32	2525	0.208708	37	1456	0.200051	35	1356	0.233008	32	1145	1508.6	173	1207
1208	PDXK	0.186427	37	1446	0.209083	32	643	0.157615	37	2533	0.198355	35	1382	0.208845	32	1540	1508.8	173	1208
1209	TACC3	0.170671	37	1751	0.19434	32	838	0.192755	37	1732	0.219682	35	1084	0.175844	32	2141	1509.2	173	1209
1210	KIF13B	0.248112	37	595	0.188191	32	934	0.190832	37	1768	0.157163	35	2172	0.1792	32	2083	1510.4	173	1210
1211	RABIF	0.212609	36	1029	0.156988	31	1734	0.193202	36	1726	0.202926	34	1307	0.196161	32	1760	1511.2	169	1211
1212	ERLIN2	0.18544	35	1473	0.130632	30	2818	0.287359	35	480	0.151127	33	2314	0.296386	32	473	1511.6	165	1212
1213	ABHD6	0.213328	36	1013	0.193535	32	848	0.15759	36	2535	0.188663	34	1562	0.205238	31	1601	1511.8	169	1213
1214	SCAND1	0.132808	36	2717	0.195299	31	827	0.212884	36	1409	0.212613	34	1184	0.215463	32	1424	1512.2	169	1214
1215	C1orf85	0.149211	32	2264	0.166588	30	1449	0.259026	32	757	0.179645	31	1715	0.217487	28	1383	1513.6	153	1215
1216	DAPK2	0.265852	37	453	0.231909	32	426	0.135256	37	3141	0.283749	35	454	0.137303	32	3096	1514	173	1216
1217	KIF5B	0.249847	37	576	0.114241	32	3723	0.24435	37	929	0.227416	35	975	0.218053	32	1372	1515	173	1217
1218	FERMT2	0.199322	28	1225	0.16783	26	1405	0.192382	28	1741	0.291272	27	412	0.14766	26	2794	1515.4	135	1218
1219	KDM7A	0.229611	30	800	0.154705	25	1810	0.180871	31	1970	0.209495	28	1228	0.195615	29	1771	1515.8	143	1219
1220	FILIP1L	0.167729	33	1813	0.168892	30	1374	0.259096	33	755	0.166079	31	1972	0.20109	29	1669	1516.6	156	1220
1221	NT5C2	0.21761	36	946	0.138064	31	2484	0.20763	36	1473	0.209644	34	1226	0.213658	32	1456	1517	169	1221
1222	RNF24	0.188046	36	1422	0.176483	31	1192	0.166025	36	2318	0.226977	34	987	0.200716	32	1673	1518.4	169	1222
1223	OPLAH	0.0976039	35	3921	0.161954	30	1581	0.245493	35	915	0.248317	34	743	0.299808	31	441	1520.2	165	1223
1224	STAG3	0.217727	32	945	0.211887	29	608	0.169616	32	2232	0.204432	31	1288	0.157845	27	2530	1520.6	151	1224
1225	METRNL	0.11476	34	3256	0.149424	30	1994	0.253661	34	819	0.213131	32	1174	0.309894	30	363	1521.2	160	1225
1226	NEU1	0.175606	36	1649	0.173449	31	1253	0.220777	36	1293	0.224313	35	1026	0.163912	31	2395	1523.2	169	1226
1227	PLP2	0.111288	36	3381	0.152662	31	1879	0.287898	36	476	0.191538	34	1502	0.304449	32	407	1529	169	1227
1228	MTMR6	0.245606	37	622	0.113982	32	3734	0.227437	37	1175	0.222378	35	1056	0.238527	32	1071	1531.6	173	1228
1229	DIP2B	0.261985	35	483	0.140414	31	2367	0.184732	35	1898	0.205431	33	1278	0.203422	31	1634	1532	165	1229
1230	RFC2	0.189381	36	1394	0.170663	31	1322	0.244697	36	924	0.179644	34	1716	0.167561	32	2311	1533.4	169	1230
1231	TMEM59	0.224733	36	854	0.139036	31	2438	0.207149	36	1483	0.196815	34	1408	0.212012	32	1484	1533.4	169	1231
1232	LPPR2	0.182774	31	1516	0.200212	29	755	0.130421	31	3281	0.230893	31	924	0.229743	27	1192	1533.6	149	1232
1233	NDUFB3	0.201564	36	1188	0.137811	31	2488	0.225195	37	1211	0.218454	34	1108	0.200626	31	1676	1534.2	169	1233
1234	ZNF443	0.220231	34	912	0.141219	30	2332	0.23305	34	1089	0.19095	32	1518	0.192813	31	1828	1535.8	161	1234
1235	BABAM2	0.139772	33	2516	0.144879	30	2191	0.263397	33	713	0.202264	31	1316	0.250218	30	947	1536.6	157	1235
1236	CHP	0.125883	29	2916	0.161666	26	1591	0.223333	29	1244	0.207589	28	1252	0.273682	25	682	1537	137	1236
1237	C15orf28	0.180048	25	1569	0.178283	23	1140	0.179438	25	2001	0.268241	24	550	0.160963	23	2455	1543	120	1237
1238	LRRN1	0.174238	33	1683	0.140619	29	2356	0.234244	33	1070	0.181761	31	1675	0.251554	31	931	1543	157	1238
1239	MAPRE1	0.152314	36	2181	0.119621	31	3396	0.308495	37	334	0.208374	34	1245	0.286441	31	559	1543	169	1239
1240	GBE1	0.206423	37	1118	0.132751	32	2706	0.228539	37	1154	0.218968	35	1096	0.203084	32	1642	1543.2	173	1240
1241	STX10	0.192501	37	1343	0.212809	32	598	0.162229	37	2417	0.24072	35	825	0.157483	32	2539	1544.4	173	1241
1242	CYP19A1	0.117117	35	3170	0.169221	30	1368	0.275745	35	576	0.217209	33	1122	0.211735	31	1492	1545.6	164	1242
1243	ITGA7	0.169066	36	1789	0.205147	32	681	0.226777	36	1187	0.295504	34	390	0.121424	31	3685	1546.4	169	1243
1244	TP53I11	0.111761	37	3370	0.182088	32	1055	0.222827	37	1260	0.199293	35	1365	0.272703	32	689	1547.8	173	1244
1245	DYNC1LI2	0.17044	36	1756	0.146947	31	2106	0.240089	36	976	0.202594	34	1312	0.20574	32	1593	1548.6	169	1245
1246	STK17B	0.220033	37	915	0.114673	32	3703	0.223291	37	1246	0.223424	35	1038	0.258548	32	845	1549.4	173	1246
1247	LAPTM4A	0.177663	36	1601	0.115883	31	3620	0.268999	36	645	0.210668	34	1210	0.274003	32	677	1550.6	169	1247
1248	C5orf36	0.197043	26	1262	0.190891	25	890	0.188039	26	1817	0.207072	25	1257	0.157859	23	2528	1550.8	125	1248
1249	PLK3	0.133875	36	2690	0.178788	31	1130	0.232449	36	1095	0.19289	34	1475	0.218601	31	1365	1551	168	1249
1250	CCDC147	0.206582	23	1113	0.189433	22	918	0.175639	24	2089	0.189773	22	1542	0.178279	22	2094	1551.2	113	1250
1251	GUSB	0.125684	37	2920	0.160013	32	1637	0.28616	37	492	0.191105	35	1513	0.229513	32	1194	1551.2	173	1251
1252	FAM20A	0.113665	36	3300	0.145322	32	2175	0.269614	36	638	0.21327	34	1172	0.295134	31	482	1553.4	169	1252
1253	MXD3	0.105441	35	3612	0.183627	30	1021	0.227098	35	1180	0.213823	33	1166	0.262844	31	795	1554.8	164	1253
1254	MMP19	0.145529	33	2365	0.180888	29	1077	0.1968	33	1662	0.174202	31	1814	0.257227	29	863	1556.2	155	1254
1255	GSN	0.139203	35	2532	0.171331	32	1308	0.230141	35	1127	0.191741	33	1497	0.2214	30	1318	1556.4	165	1255
1256	SPG21	0.174633	36	1671	0.149593	31	1986	0.207442	36	1475	0.199382	34	1364	0.223475	32	1289	1557	169	1256
1257	LYPLA1	0.21399	34	1003	0.129634	31	2869	0.244706	34	923	0.181761	32	1676	0.220802	30	1329	1560	161	1257
1258	TUT7	0.293566	36	290	0.158699	31	1677	0.177256	36	2055	0.211184	34	1203	0.1559	32	2576	1560.2	169	1258
1259	C11orf59	0.128149	25	2851	0.204466	23	692	0.265121	25	693	0.173813	24	1824	0.196793	24	1746	1561.2	121	1259
1260	C18orf25	0.29788	36	266	0.158306	31	1696	0.181255	36	1960	0.207436	34	1255	0.153344	32	2641	1563.6	169	1260
1261	KIF3C	0.123444	36	2993	0.154363	31	1823	0.224423	36	1225	0.220975	34	1074	0.270542	32	710	1565	169	1261
1262	VAV3	0.232547	37	762	0.123416	32	3182	0.233741	37	1079	0.190184	35	1536	0.224934	32	1266	1565	173	1262
1263	MMP24	0.148043	29	2297	0.218743	25	543	0.186266	29	1862	0.191294	27	1508	0.204591	27	1616	1565.2	137	1263
1264	TBC1D1	0.251883	35	560	0.165671	31	1476	0.199006	35	1629	0.214702	33	1154	0.139936	31	3018	1567.4	165	1264
1265	STK35	0.184452	34	1489	0.187353	31	948	0.16956	34	2233	0.207542	33	1253	0.187599	30	1918	1568.2	162	1265
1266	CPEB4	0.182868	35	1514	0.131931	31	2755	0.21386	35	1398	0.22552	33	1005	0.23126	31	1172	1568.8	165	1266
1267	UACA	0.203914	27	1153	0.19113	25	885	0.178686	27	2020	0.197974	25	1393	0.163547	25	2402	1570.6	129	1267
1268	TRIP4	0.216653	37	957	0.134531	32	2621	0.238217	37	1010	0.187588	35	1576	0.199734	32	1690	1570.8	173	1268
1269	INPPL1	0.155311	37	2104	0.177116	32	1176	0.211704	37	1422	0.185536	35	1611	0.208657	32	1542	1571	173	1269
1270	KIAA0040	0.209361	35	1074	0.169785	30	1351	0.187382	35	1831	0.241201	33	822	0.147698	32	2792	1574	165	1270
1271	C19orf39	0.199739	24	1217	0.206291	23	671	0.18517	24	1886	0.210896	24	1207	0.144019	23	2890	1574.2	118	1271
1272	C10orf119	0.223204	29	875	0.131971	26	2752	0.197598	29	1644	0.210428	28	1216	0.217327	25	1386	1574.6	137	1272
1273	RILPL1	0.191561	29	1359	0.203133	26	710	0.155067	30	2603	0.240718	27	826	0.164792	28	2375	1574.6	140	1273
1274	KIAA1715	0.129134	32	2822	0.148619	30	2026	0.277788	32	562	0.22243	31	1054	0.216024	28	1414	1575.6	153	1274
1275	C20orf107	0.234397	24	735	0.196855	23	805	0.145266	25	2879	0.295191	23	393	0.138162	21	3072	1576.8	116	1275
1276	WDSUB1	0.255141	35	538	0.151003	31	1934	0.216558	35	1358	0.150538	33	2328	0.197681	31	1731	1577.8	165	1276
1277	MED23	0.257852	31	518	0.139497	28	2407	0.197623	31	1643	0.201552	29	1329	0.184009	30	1994	1578.2	149	1277
1278	PLEKHB2	0.16738	37	1820	0.13885	32	2446	0.256225	37	791	0.172003	35	1862	0.248299	32	973	1578.4	173	1278
1279	KIAA0317	0.204377	24	1144	0.183044	22	1032	0.201809	24	1584	0.217702	23	1114	0.139864	22	3019	1578.6	115	1279
1280	DCLRE1B	0.214648	28	992	0.186078	25	980	0.230772	28	1118	0.169334	27	1913	0.143983	26	2892	1579	134	1280
1281	CD300C	0.113727	36	3295	0.171334	31	1307	0.237294	36	1020	0.167304	34	1950	0.316322	32	324	1579.2	169	1281
1282	WAS	0.167109	35	1825	0.176926	31	1180	0.175194	35	2097	0.185518	33	1612	0.230505	31	1183	1579.4	165	1282
1283	ALDH4A1	0.108687	34	3487	0.223562	29	505	0.224384	35	1228	0.161119	32	2071	0.28131	30	608	1579.8	160	1283
1284	EP300	0.23977	37	686	0.156453	32	1755	0.188844	37	1804	0.194818	35	1439	0.172309	32	2217	1580.2	173	1284
1285	S100A10	0.198364	36	1244	0.19623	31	815	0.176632	36	2068	0.134633	34	2766	0.244457	32	1011	1580.8	169	1285
1286	PRKCZ	0.239526	36	689	0.211181	31	617	0.147345	36	2816	0.213845	34	1165	0.153819	32	2628	1583	169	1286
1287	ARID1A	0.233134	36	754	0.165722	31	1475	0.157726	36	2530	0.223255	34	1041	0.176772	32	2121	1584.2	169	1287
1288	RAP1A	0.240791	35	674	0.123653	30	3160	0.227226	35	1177	0.215258	33	1146	0.195994	31	1764	1584.2	164	1288
1289	SERP1	0.191897	37	1351	0.138121	32	2481	0.212228	37	1418	0.187877	35	1571	0.23641	32	1101	1584.4	173	1289
1290	DHCR24	0.195562	37	1284	0.215758	32	561	0.196859	37	1661	0.200048	35	1357	0.138268	32	3066	1585.8	173	1290
1291	MARCO	0.0930202	37	4117	0.169373	32	1366	0.356965	37	141	0.15264	35	2275	0.423374	32	39	1587.6	173	1291
1292	ABCC6	0.221022	33	901	0.243161	30	349	0.122779	33	3507	0.250518	31	713	0.159787	29	2480	1590	156	1292
1293	LRRC25	0.124346	33	2966	0.153211	29	1859	0.239053	33	994	0.190977	31	1517	0.280462	29	616	1590.4	155	1293
1294	ADAMTSL4	0.13675	30	2609	0.178255	27	1142	0.215404	30	1381	0.15992	29	2103	0.269918	29	721	1591.2	145	1294
1295	LMAN2	0.156062	36	2082	0.152653	31	1880	0.226419	36	1191	0.198381	34	1381	0.215381	32	1425	1591.8	169	1295
1296	TMBIM4	0.207461	37	1103	0.122812	32	3220	0.2357	37	1051	0.191162	35	1512	0.238291	32	1076	1592.4	173	1296
1297	SPAG9	0.272326	36	402	0.163433	31	1549	0.164535	36	2354	0.206002	34	1271	0.164026	32	2391	1593.4	169	1297
1298	UBXN11	0.150715	30	2230	0.223462	26	508	0.165333	30	2338	0.195161	28	1435	0.213191	29	1461	1594.4	143	1298
1299	PAFAH1B2	0.174981	37	1665	0.158998	32	1666	0.208278	37	1465	0.198725	35	1375	0.193895	32	1802	1594.6	173	1299
1300	SUPT4H1	0.194842	36	1301	0.169954	31	1344	0.167036	36	2292	0.23141	34	919	0.176874	31	2119	1595	168	1300
1301	EHD4	0.155579	36	2099	0.209211	31	641	0.238333	36	1008	0.116605	34	3349	0.255584	32	879	1595.2	169	1301
1302	CCDC126	0.220123	32	913	0.120959	28	3318	0.222257	32	1267	0.195816	30	1424	0.239934	31	1055	1595.4	153	1302
1303	PPM1F	0.201038	37	1198	0.191514	32	880	0.138643	37	3054	0.241764	35	817	0.182811	32	2028	1595.4	173	1303
1304	RIPK3	0.109624	36	3446	0.158794	32	1674	0.263255	36	717	0.176229	34	1775	0.309231	31	368	1596	169	1304
1305	GALNT2	0.108792	36	3483	0.148224	31	2052	0.301765	36	376	0.195037	34	1437	0.278042	32	642	1598	169	1305
1306	AATK	0.160809	36	1979	0.196286	31	810	0.157199	37	2545	0.214437	34	1156	0.21119	31	1503	1598.6	169	1306
1307	MICU1	0.15095	37	2222	0.145837	32	2154	0.228796	37	1150	0.214882	35	1151	0.221509	32	1317	1598.8	173	1307
1308	IKBKG	0.134071	36	2687	0.16839	31	1388	0.187815	36	1822	0.201817	35	1326	0.265196	31	773	1599.2	169	1308
1309	LCP1	0.147833	37	2304	0.133822	32	2653	0.271166	37	621	0.194489	35	1446	0.247472	32	985	1601.8	173	1309
1310	DGKH	0.308667	30	227	0.193461	28	852	0.184447	30	1906	0.238739	28	848	0.110511	26	4182	1603	142	1310
1311	KCTD2	0.161027	36	1974	0.191559	31	877	0.173307	36	2142	0.226982	34	985	0.182244	32	2037	1603	169	1311
1312	ACTN1	0.173741	37	1695	0.167121	32	1432	0.171305	37	2194	0.222394	35	1055	0.20305	32	1643	1603.8	173	1312
1313	ZAK	0.1656	33	1861	0.155302	30	1793	0.189383	33	1795	0.196905	32	1407	0.232112	29	1163	1603.8	157	1313
1314	KIF13A	0.198682	33	1236	0.156495	30	1754	0.193532	33	1722	0.18707	32	1583	0.198006	29	1725	1604	157	1314
1315	UBE2B	0.200766	37	1204	0.166637	32	1447	0.16382	37	2367	0.213148	35	1173	0.192641	32	1831	1604.4	173	1315
1316	RNF13	0.231293	37	780	0.1241	32	3141	0.217731	37	1336	0.248857	35	735	0.181147	32	2053	1609	173	1316
1317	TBC1D16	0.122396	34	3019	0.209338	32	640	0.236964	34	1029	0.190343	33	1532	0.19285	29	1826	1609.2	162	1317
1318	WFDC1	0.153735	32	2136	0.190576	31	894	0.267139	32	669	0.155415	31	2213	0.176102	28	2136	1609.6	154	1318
1319	PPP4C	0.137697	33	2570	0.168274	28	1393	0.218907	33	1321	0.222688	31	1051	0.198237	30	1723	1611.6	155	1319
1320	CDK5	0.100116	34	3819	0.172969	29	1269	0.28278	34	527	0.181779	32	1674	0.263885	32	786	1615	161	1320
1321	BROX	0.236724	31	710	0.145184	28	2182	0.203692	32	1551	0.190359	29	1531	0.177728	27	2104	1615.6	147	1321
1322	NSD1	0.216003	36	966	0.142005	31	2295	0.188803	36	1806	0.194713	34	1440	0.20643	32	1575	1616.4	169	1322
1323	GCA	0.165005	37	1885	0.113754	32	3742	0.264071	37	704	0.1974	35	1402	0.311295	32	350	1616.6	173	1323
1324	MINDY1	0.182936	36	1513	0.186798	31	963	0.162808	36	2399	0.224274	34	1028	0.1734	32	2196	1619.8	169	1324
1325	CUL4B	0.264097	37	466	0.117624	32	3511	0.209661	37	1444	0.242404	35	806	0.189747	32	1882	1621.8	173	1325
1326	METTL7B	0.116769	35	3186	0.147608	31	2078	0.241257	35	965	0.235224	33	882	0.244796	31	1009	1624	165	1326
1327	SLC9A1	0.137515	36	2578	0.180839	31	1079	0.178826	36	2017	0.228139	34	964	0.212034	32	1483	1624.2	169	1327
1328	HSD17B11	0.250686	34	571	0.147635	29	2075	0.195234	34	1690	0.217059	32	1126	0.152353	32	2665	1625.4	161	1328
1329	SEMA3C	0.252219	34	557	0.191238	30	884	0.135056	35	3144	0.221137	32	1071	0.160102	30	2472	1625.6	161	1329
1330	SLC39A1	0.124874	37	2946	0.164913	32	1496	0.226502	37	1189	0.158306	35	2143	0.310542	32	357	1626.2	173	1330
1331	CTAGE5	0.212695	36	1028	0.145246	31	2178	0.195006	36	1698	0.209084	34	1238	0.184085	32	1993	1627	169	1331
1332	CUTC	0.195207	36	1292	0.130072	31	2846	0.240856	36	970	0.207891	34	1250	0.194746	32	1786	1628.8	169	1332
1333	OSBPL2	0.217561	37	947	0.151545	32	1917	0.15454	37	2614	0.221296	35	1068	0.203878	32	1627	1634.6	173	1333
1334	SLC22A16	0.230894	36	784	0.182243	32	1050	0.158639	36	2500	0.200162	34	1354	0.159349	31	2491	1635.8	169	1334
1335	BLOC1S1	0.102435	35	3728	0.169882	30	1346	0.257073	35	781	0.22281	33	1049	0.224154	30	1276	1636	163	1335
1336	ZFHX3	0.212406	33	1035	0.225752	28	478	0.133409	33	3198	0.172429	31	1848	0.20414	32	1623	1636.4	157	1336
1337	FAM71F2	0.157014	23	2055	0.20505	22	683	0.200788	24	1600	0.234413	22	887	0.141949	22	2958	1636.6	113	1337
1338	FOLR3	0.151622	35	2199	0.1814	30	1067	0.216417	35	1361	0.208709	33	1243	0.167425	31	2318	1637.6	164	1338
1339	HCK	0.109193	36	3462	0.145831	31	2155	0.26785	36	658	0.188985	34	1551	0.306172	32	394	1644	169	1339
1340	KIAA1432	0.251854	27	561	0.150033	26	1971	0.222173	27	1269	0.201228	26	1333	0.137602	23	3090	1644.8	129	1340
1341	PCMT1	0.160069	34	1992	0.142897	31	2267	0.24317	34	943	0.168099	32	1935	0.236388	30	1102	1647.8	161	1341
1342	PFKFB3	0.123534	37	2988	0.132316	32	2730	0.26606	37	681	0.199419	35	1363	0.293975	32	487	1649.8	173	1342
1343	ZMAT5	0.108431	37	3499	0.183114	32	1026	0.243223	37	941	0.186398	35	1593	0.229744	32	1191	1650	173	1343
1344	RANBP9	0.200296	34	1211	0.125648	29	3066	0.243484	34	938	0.206131	32	1267	0.195573	29	1773	1651	158	1344
1345	COMMD5	0.165089	36	1883	0.168602	32	1381	0.192433	36	1740	0.161366	34	2068	0.229374	31	1198	1654	169	1345
1346	SLC1A3	0.126423	37	2899	0.136684	32	2531	0.269133	37	643	0.180776	35	1694	0.29247	32	505	1654.4	173	1346
1347	CAPG	0.0773419	37	4862	0.187712	32	943	0.298948	37	393	0.188849	35	1555	0.290758	32	520	1654.6	173	1347
1348	UBE4B	0.204717	36	1139	0.177815	31	1156	0.159657	36	2463	0.214016	34	1162	0.165243	32	2366	1657.2	169	1348
1349	PDE6H	0.189535	33	1392	0.17585	29	1204	0.188716	33	1807	0.209943	31	1225	0.152429	29	2663	1658.2	155	1349
1350	CHPT1	0.20085	37	1201	0.167619	32	1414	0.171404	37	2191	0.26014	35	618	0.144452	32	2871	1659	173	1350
1351	P4HB	0.135309	33	2653	0.168574	28	1382	0.25549	34	799	0.17531	31	1796	0.201279	31	1665	1659	157	1351
1352	SHKBP1	0.119176	36	3105	0.198741	32	770	0.20092	36	1596	0.195687	34	1427	0.216579	31	1403	1660.2	169	1352
1353	RCOR1	0.24071	27	676	0.181843	23	1058	0.179302	27	2006	0.187033	25	1584	0.140997	26	2979	1660.6	128	1353
1354	HSD17B4	0.244749	36	631	0.128178	31	2942	0.229096	37	1144	0.190861	34	1523	0.180587	31	2065	1661	169	1354
1355	TRPS1	0.149077	37	2268	0.143513	32	2243	0.24869	37	878	0.180206	35	1701	0.228334	32	1215	1661	173	1355
1356	CASP2	0.185762	36	1467	0.151152	31	1930	0.188835	36	1805	0.179871	34	1712	0.216935	32	1394	1661.6	169	1356
1357	ABR	0.223998	36	866	0.160416	31	1622	0.153476	36	2641	0.195024	34	1438	0.196953	32	1744	1662.2	169	1357
1358	UGCG	0.166885	37	1834	0.125523	32	3074	0.251191	37	846	0.195819	35	1423	0.234295	32	1134	1662.2	173	1358
1359	FRMD8	0.186015	30	1459	0.176643	26	1188	0.137725	30	3082	0.224311	28	1027	0.2076	29	1556	1662.4	143	1359
1360	KLF13	0.175785	37	1645	0.1594	32	1653	0.222227	37	1268	0.187539	35	1577	0.173682	32	2192	1667	173	1360
1361	EIF4E3	0.175184	35	1663	0.12214	31	3253	0.231584	35	1105	0.197351	33	1403	0.253261	31	913	1667.4	165	1361
1362	TADA2B	0.152781	28	2168	0.181669	24	1061	0.192093	29	1745	0.186217	26	1598	0.195969	27	1765	1667.4	134	1362
1363	SPTSSA	0.250991	36	568	0.147283	31	2088	0.195856	36	1679	0.216422	34	1132	0.144001	32	2891	1671.6	169	1363
1364	GGCX	0.210349	31	1057	0.173991	29	1243	0.195079	31	1695	0.148978	30	2360	0.182873	26	2024	1675.8	147	1364
1365	IAH1	0.200822	33	1203	0.14015	29	2378	0.229109	34	1143	0.173719	31	1826	0.1928	30	1829	1675.8	157	1365
1366	ST3GAL6	0.272227	36	403	0.153216	31	1858	0.165702	36	2329	0.205558	34	1276	0.158342	32	2518	1676.8	169	1366
1367	PTPRJ	0.169589	34	1775	0.148686	29	2023	0.217543	34	1341	0.182736	32	1660	0.206018	32	1586	1677	161	1367
1368	BCORL1	0.124195	36	2972	0.184523	31	1009	0.182872	36	1924	0.191709	34	1500	0.247553	32	984	1677.8	169	1368
1369	CAPN1	0.1059	35	3598	0.160828	30	1611	0.240958	36	967	0.198941	33	1372	0.258795	31	842	1678	165	1369
1370	ITPK1	0.232404	37	767	0.213343	31	595	0.128555	36	3329	0.21066	35	1211	0.15925	31	2495	1679.4	170	1370
1371	TP53INP1	0.277356	35	374	0.178227	31	1144	0.147207	35	2819	0.214178	33	1160	0.143713	31	2901	1679.6	165	1371
1372	RYBP	0.210879	35	1047	0.142409	30	2282	0.172446	35	2161	0.229109	34	947	0.185538	31	1965	1680.4	165	1372
1373	MITF	0.213457	36	1011	0.198612	32	772	0.150743	36	2718	0.150816	34	2322	0.205755	31	1592	1683	169	1373
1374	MON1B	0.161606	35	1962	0.147538	31	2081	0.193645	35	1718	0.192654	34	1483	0.231402	30	1171	1683	165	1374
1375	OPRL1	0.14119	36	2485	0.184857	31	1005	0.16149	36	2432	0.205295	34	1280	0.228343	32	1214	1683.2	169	1375
1376	SUFU	0.157109	28	2050	0.19802	25	778	0.17573	28	2084	0.178398	26	1735	0.194932	26	1781	1685.6	133	1376
1377	DHRS12	0.199905	32	1216	0.164638	27	1505	0.170192	32	2215	0.184755	30	1623	0.189814	31	1875	1686.8	152	1377
1378	GNB1	0.140134	36	2510	0.146976	31	2098	0.235504	36	1053	0.183515	34	1647	0.234391	32	1132	1688	169	1378
1379	ACER3	0.127713	31	2865	0.125336	27	3083	0.288264	31	471	0.178851	29	1727	0.319391	29	307	1690.6	147	1379
1380	EFNA1	0.161464	37	1969	0.148972	32	2009	0.17181	37	2178	0.270975	35	531	0.195563	32	1774	1692.2	173	1380
1381	ATXN7L3	0.118507	29	3130	0.151661	25	1910	0.244478	30	926	0.201542	27	1330	0.231958	28	1167	1692.6	139	1381
1382	FZD5	0.151429	36	2207	0.197511	31	788	0.207095	36	1487	0.148433	34	2372	0.204996	32	1609	1692.6	169	1382
1383	PVRL2	0.145127	33	2377	0.170264	30	1336	0.182521	33	1935	0.167673	32	1939	0.255559	29	880	1693.4	157	1383
1384	CANT1	0.176551	36	1627	0.158525	31	1687	0.151865	36	2680	0.212641	34	1183	0.223327	32	1291	1693.6	169	1384
1385	ANXA5	0.14985	37	2246	0.129568	32	2873	0.292514	37	433	0.170074	35	1899	0.243195	32	1025	1695.2	173	1385
1386	S100A4	0.190147	35	1381	0.193546	30	846	0.149919	36	2738	0.260681	33	609	0.143487	31	2909	1696.6	165	1386
1387	HSPA1L	0.227501	36	824	0.171942	31	1292	0.10242	36	4196	0.229342	35	944	0.226941	31	1231	1697.4	169	1387
1388	PIK3R5	0.240327	36	680	0.172688	31	1277	0.162748	36	2402	0.21575	34	1139	0.140119	32	3010	1701.6	169	1388
1389	ASAP1	0.160203	32	1988	0.146789	27	2114	0.185323	32	1883	0.197635	30	1399	0.234802	30	1128	1702.4	151	1389
1390	STRADA	0.125491	32	2925	0.15093	27	1936	0.224312	32	1230	0.177696	30	1751	0.27342	30	683	1705	151	1390
1391	VPS37B	0.152741	35	2169	0.187816	30	940	0.165811	35	2322	0.228704	33	957	0.176034	32	2137	1705	165	1391
1392	LHX4	0.178734	30	1584	0.167073	28	1434	0.18517	30	1885	0.229188	28	946	0.151853	26	2677	1705.2	142	1392
1393	ARSB	0.195265	35	1291	0.173051	32	1264	0.193167	35	1728	0.15854	33	2139	0.177281	30	2109	1706.2	165	1393
1394	FAM118B	0.188578	32	1411	0.146762	28	2116	0.215839	32	1371	0.18587	30	1606	0.181935	31	2040	1708.8	153	1394
1395	XRCC4	0.17456	29	1672	0.127989	25	2952	0.256769	29	783	0.172096	27	1858	0.223883	27	1283	1709.6	137	1395
1396	KDM6B	0.147936	31	2299	0.196267	25	813	0.176422	30	2070	0.183053	29	1655	0.198687	28	1714	1710.2	143	1396
1397	ZNF503	0.161654	34	1960	0.200598	31	750	0.187376	34	1832	0.136049	32	2723	0.223748	30	1287	1710.4	161	1397
1398	SRD5A1	0.193299	37	1332	0.184994	32	1003	0.146616	37	2838	0.139221	35	2632	0.267842	32	749	1710.8	173	1398
1399	SNX3	0.122168	34	3027	0.152482	31	1885	0.234188	34	1071	0.185327	32	1615	0.249006	30	964	1712.4	161	1399
1400	DNAJC13	0.170677	36	1749	0.135804	31	2576	0.269732	36	634	0.167262	34	1952	0.202082	32	1655	1713.2	169	1400
1401	DKFZp761E198	0.147207	27	2318	0.183984	25	1016	0.159817	27	2460	0.212744	26	1180	0.205432	23	1597	1714.2	128	1401
1402	ANXA3	0.136767	37	2607	0.12356	32	3170	0.253193	37	824	0.198287	35	1385	0.283483	32	587	1714.6	173	1402
1403	HAVCR2	0.128457	35	2837	0.135936	31	2569	0.268774	35	649	0.192039	33	1493	0.243006	31	1027	1715	165	1403
1404	SPPL2A	0.177032	35	1621	0.108076	31	4108	0.270084	35	630	0.201966	33	1321	0.254453	31	895	1715	165	1404
1405	NFIA	0.21898	35	926	0.210955	31	621	0.135073	35	3143	0.191254	33	1510	0.164698	31	2378	1715.6	165	1405
1406	FAH	0.160049	36	1994	0.222135	32	519	0.190415	36	1775	0.14716	35	2411	0.189503	31	1886	1717	170	1406
1407	CMTM3	0.167996	35	1808	0.165804	31	1473	0.174022	35	2123	0.215407	33	1144	0.181827	31	2043	1718.2	165	1407
1408	SLC24A6	0.123778	30	2985	0.168645	27	1379	0.178463	30	2029	0.183703	29	1643	0.286214	26	560	1719.2	142	1408
1409	UBE2A	0.18145	37	1544	0.11227	32	3824	0.239115	37	991	0.194306	35	1448	0.261273	32	817	1724.8	173	1409
1410	PSRC1	0.191485	34	1361	0.199409	30	764	0.157215	34	2544	0.162485	32	2041	0.187492	30	1920	1726	160	1410
1411	RAB8B	0.171083	36	1741	0.122653	31	3228	0.238367	36	1007	0.196082	34	1419	0.226196	32	1240	1727	169	1411
1412	PPP1R10	0.148418	36	2290	0.157998	31	1706	0.181168	36	1964	0.191287	35	1509	0.231643	31	1170	1727.8	169	1412
1413	SSFA2	0.218414	37	932	0.120272	32	3355	0.228494	37	1157	0.159176	35	2120	0.238233	32	1078	1728.4	173	1413
1414	CEP170	0.208443	34	1088	0.139988	30	2386	0.243179	34	942	0.183045	32	1656	0.155624	31	2581	1730.6	161	1414
1415	KLC1	0.152948	33	2160	0.140646	28	2355	0.241954	33	956	0.171494	31	1871	0.221668	32	1314	1731.2	157	1415
1416	PYGM	0.205887	35	1124	0.225642	31	479	0.141915	35	2972	0.260879	33	605	0.125745	30	3487	1733.4	164	1416
1417	TNFRSF1A	0.16677	37	1836	0.148378	32	2038	0.180632	37	1977	0.192834	35	1477	0.220222	32	1342	1734	173	1417
1418	TAF8	0.183722	30	1505	0.163819	26	1529	0.217545	31	1340	0.188265	28	1566	0.149715	29	2736	1735.2	144	1418
1419	AHNAK	0.199087	37	1230	0.190309	32	897	0.155554	37	2592	0.133773	35	2798	0.232102	32	1164	1736.2	173	1419
1420	TAF12	0.189127	34	1403	0.146675	29	2121	0.241689	34	959	0.195908	32	1422	0.148044	32	2782	1737.4	161	1420
1421	BCAP31	0.0993085	36	3846	0.159936	31	1640	0.254507	36	810	0.186539	34	1591	0.261326	32	815	1740.4	169	1421
1422	TXN	0.160905	33	1977	0.167186	30	1429	0.200206	34	1610	0.186671	31	1589	0.177985	29	2100	1741	157	1422
1423	STAT6	0.204183	36	1148	0.173628	31	1249	0.14717	36	2821	0.230599	34	927	0.1563	32	2567	1742.4	169	1423
1424	CTSZ	0.15433	36	2129	0.146581	31	2126	0.193612	36	1719	0.175861	34	1785	0.249561	32	957	1743.2	169	1424
1425	ZBTB8OS	0.190136	34	1382	0.140854	30	2344	0.220846	35	1292	0.19289	32	1474	0.17173	30	2229	1744.2	161	1425
1426	CD164	0.1729	36	1715	0.126737	31	3015	0.248214	37	889	0.176062	34	1779	0.220984	31	1327	1745	169	1426
1427	FNIP2	0.242433	30	654	0.128063	26	2948	0.221329	31	1284	0.151395	28	2302	0.208487	29	1544	1746.4	144	1427
1428	RCVRN	0.124026	34	2978	0.193354	32	854	0.204418	34	1537	0.187615	33	1575	0.19425	29	1794	1747.6	162	1428
1429	RIN2	0.216941	36	952	0.166867	31	1440	0.186048	36	1866	0.103713	34	3919	0.285752	32	566	1748.6	169	1429
1430	TLE3	0.148526	36	2287	0.146097	31	2146	0.180588	36	1979	0.218611	34	1104	0.227304	32	1227	1748.6	169	1430
1431	ANKRD11	0.188074	36	1421	0.183026	31	1033	0.163973	36	2365	0.168843	34	1919	0.183538	32	2007	1749	169	1431
1432	PPM1B	0.227816	36	822	0.126884	31	3010	0.213127	37	1405	0.188361	34	1565	0.186148	31	1948	1750	169	1432
1433	CDC42	0.162796	37	1937	0.12235	32	3242	0.235077	37	1064	0.190884	35	1522	0.24648	32	995	1752	173	1433
1434	ARF4	0.188329	37	1416	0.140481	32	2360	0.224927	37	1216	0.170551	35	1891	0.189564	32	1884	1753.4	173	1434
1435	CACNA2D4	0.177574	35	1605	0.169513	31	1359	0.14855	35	2780	0.173272	33	1834	0.229933	31	1189	1753.4	165	1435
1436	COASY	0.143982	36	2406	0.162581	31	1564	0.214272	36	1395	0.173807	34	1825	0.206337	32	1578	1753.6	169	1436
1437	ETF1	0.172677	36	1718	0.133459	31	2666	0.233869	37	1076	0.175962	34	1781	0.209184	31	1530	1754.2	169	1437
1438	MYO1B	0.234015	33	742	0.166124	30	1463	0.174416	33	2115	0.223083	31	1043	0.127799	29	3409	1754.4	156	1438
1439	CDKN2D	0.114319	37	3273	0.167966	32	1397	0.23451	37	1068	0.15546	35	2211	0.260364	32	824	1754.6	173	1439
1440	TADA3	0.0982638	29	3889	0.177223	25	1172	0.23618	28	1045	0.191887	27	1494	0.230089	27	1186	1757.2	136	1440
1441	NOL3	0.118697	33	3122	0.200683	29	748	0.143968	34	2916	0.197883	31	1396	0.281491	29	606	1757.6	156	1441
1442	PIAS1	0.241953	33	659	0.135167	30	2599	0.168327	34	2261	0.228282	31	962	0.167584	29	2310	1758.2	157	1442
1443	APBB2	0.13134	29	2762	0.204436	25	693	0.168814	29	2245	0.171592	27	1868	0.22641	27	1237	1761	137	1443
1444	MBP	0.223641	36	869	0.171249	31	1310	0.127094	36	3381	0.225196	34	1009	0.171321	32	2238	1761.4	169	1444
1445	ZMYM2	0.227266	34	825	0.126912	29	3009	0.206464	34	1497	0.192294	32	1489	0.184429	32	1988	1761.6	161	1445
1446	PPP1CB	0.176078	35	1638	0.122563	30	3232	0.205701	36	1512	0.204332	33	1289	0.232964	30	1146	1763.4	164	1446
1447	IKBIP	0.282405	30	345	0.183077	25	1030	0.157502	29	2538	0.22041	28	1078	0.117693	28	3830	1764.2	140	1447
1448	H2AFJ	0.146744	35	2331	0.195667	31	825	0.175453	35	2091	0.16894	33	1917	0.201506	31	1661	1765	165	1448
1449	KREMEN1	0.152089	35	2189	0.142405	31	2283	0.176655	35	2066	0.232715	33	904	0.217298	31	1387	1765.8	165	1449
1450	AP3B1	0.181214	34	1548	0.115084	31	3675	0.26486	34	698	0.200475	32	1345	0.207163	30	1566	1766.4	161	1450
1451	CYBA	0.105388	36	3613	0.165723	31	1474	0.233868	36	1077	0.185593	34	1609	0.239719	32	1059	1766.4	169	1451
1452	PICALM	0.211063	37	1044	0.116146	32	3604	0.189711	37	1788	0.218627	35	1103	0.222357	32	1300	1767.8	173	1452
1453	ADAM10	0.214415	37	997	0.106559	32	4223	0.246415	37	907	0.21767	35	1115	0.205099	32	1607	1769.8	173	1453
1454	RAB35	0.165343	36	1873	0.14484	31	2193	0.189879	36	1783	0.204146	34	1291	0.198854	32	1709	1769.8	169	1454
1455	RGS2	0.252034	36	559	0.154516	31	1816	0.127021	36	3384	0.217368	34	1119	0.185296	32	1971	1769.8	169	1455
1456	ZFAND3	0.176432	37	1632	0.163022	32	1556	0.149253	37	2765	0.21873	35	1101	0.194194	32	1797	1770.2	173	1456
1457	IDI1	0.136714	36	2610	0.123528	31	3174	0.281144	37	542	0.162864	34	2032	0.291342	31	511	1773.8	169	1457
1458	WDR8	0.190192	29	1380	0.176477	26	1193	0.146684	29	2837	0.220555	28	1077	0.16457	25	2382	1773.8	137	1458
1459	LILRA1	0.166369	35	1840	0.124611	31	3118	0.18465	35	1901	0.183181	33	1653	0.30999	30	360	1774.4	164	1459
1460	SMG7	0.219749	37	918	0.163367	32	1551	0.150273	37	2726	0.246788	35	757	0.142588	32	2935	1777.4	173	1460
1461	ACOT8	0.124851	35	2947	0.155641	31	1782	0.203479	35	1557	0.204195	33	1290	0.220543	31	1332	1781.6	165	1461
1462	WDR1	0.153239	35	2149	0.130341	30	2832	0.216694	36	1355	0.184698	33	1624	0.2501	31	950	1782	165	1462
1463	TTC8	0.171207	29	1739	0.139109	27	2432	0.199169	30	1626	0.172293	27	1851	0.225083	25	1263	1782.2	138	1463
1464	PSMD4	0.128159	35	2850	0.176725	32	1184	0.225307	35	1209	0.173286	33	1833	0.192068	30	1843	1783.8	165	1464
1465	VPS25	0.128392	36	2841	0.13115	32	2791	0.283129	36	523	0.17312	34	1840	0.252265	31	925	1784	169	1465
1466	HBXIP	0.104762	29	3635	0.138471	26	2465	0.252587	29	833	0.20252	28	1313	0.274179	25	675	1784.2	137	1466
1467	RER1	0.174032	37	1689	0.132499	32	2718	0.211402	37	1427	0.166399	35	1967	0.234831	32	1127	1785.6	173	1467
1468	FBXL5	0.195705	36	1281	0.121032	31	3315	0.198002	36	1639	0.19299	34	1469	0.226881	32	1232	1787.2	169	1468
1469	PSMC3IP	0.193995	31	1321	0.184146	27	1013	0.171927	31	2173	0.197408	29	1401	0.139113	30	3036	1788.8	148	1469
1470	CLEC12A	0.208347	35	1089	0.154043	31	1835	0.174386	35	2117	0.205959	33	1273	0.153664	31	2632	1789.2	165	1470
1471	CHST13	0.118695	35	3123	0.197146	31	797	0.135768	35	3130	0.231486	33	918	0.24706	31	986	1790.8	165	1471
1472	NADK	0.185071	35	1476	0.157822	30	1712	0.159378	35	2472	0.185978	33	1603	0.199306	32	1701	1792.8	165	1472
1473	AZIN1	0.218567	34	930	0.116528	31	3579	0.250066	34	862	0.155519	32	2208	0.217172	30	1389	1793.6	161	1473
1474	TTLL4	0.208958	36	1081	0.177733	31	1159	0.14055	36	3005	0.190943	34	1519	0.17272	32	2208	1794.4	169	1474
1475	POLD3	0.185529	35	1471	0.115362	30	3654	0.261729	35	732	0.177885	33	1742	0.217753	32	1376	1795	165	1475
1476	PPP2R3A	0.166166	35	1847	0.161813	31	1587	0.160801	35	2445	0.192656	33	1482	0.204587	31	1617	1795.6	165	1476
1477	PGLS	0.15396	37	2135	0.185378	32	996	0.131719	37	3254	0.188706	35	1561	0.24181	32	1038	1796.8	173	1477
1478	TMEM80	0.193686	35	1326	0.176996	30	1179	0.156735	36	2558	0.207959	33	1249	0.151785	31	2680	1798.4	165	1478
1479	MTL5	0.180905	30	1551	0.155938	29	1772	0.168557	31	2254	0.198328	29	1384	0.182242	26	2038	1799.8	145	1479
1480	HK3	0.081764	37	4636	0.165549	32	1481	0.275369	37	581	0.169799	35	1904	0.305013	32	404	1801.2	173	1480
1481	UBC	0.160768	34	1980	0.142607	30	2274	0.232193	34	1101	0.160344	32	2091	0.207498	31	1561	1801.4	161	1481
1482	NDFIP1	0.174426	36	1676	0.137553	31	2502	0.219458	36	1312	0.162404	34	2044	0.212264	32	1477	1802.2	169	1482
1483	PPM1D	0.264821	36	461	0.139889	31	2391	0.164199	36	2359	0.211039	34	1206	0.154716	32	2601	1803.6	169	1483
1484	LY96	0.181614	37	1542	0.131346	32	2783	0.205704	37	1511	0.185033	35	1621	0.207345	32	1564	1804.2	173	1484
1485	CASP10	0.234885	35	729	0.163144	31	1555	0.190669	35	1771	0.153705	33	2249	0.14981	31	2734	1807.6	165	1485
1486	CKLF	0.144555	32	2392	0.131472	27	2773	0.215427	32	1380	0.209419	30	1230	0.224647	30	1271	1809.2	151	1486
1487	CDK19	0.265758	37	455	0.165652	32	1478	0.125767	37	3428	0.22759	35	974	0.150666	32	2716	1810.2	173	1487
1488	HSPA5	0.194734	35	1306	0.127146	31	2995	0.255681	35	797	0.14976	34	2346	0.203815	31	1629	1814.6	166	1488
1489	RSBN1	0.213446	36	1012	0.121928	31	3268	0.175266	36	2094	0.192696	34	1480	0.227461	32	1224	1815.6	169	1489
1490	VTI1A	0.172196	26	1723	0.141647	25	2311	0.212102	26	1419	0.182826	24	1659	0.185332	24	1969	1816.2	125	1490
1491	ZNF33A	0.327744	35	179	0.162068	31	1576	0.152136	35	2666	0.237438	33	864	0.118419	31	3798	1816.6	165	1491
1492	KLHL21	0.265185	36	458	0.179526	31	1110	0.125643	36	3430	0.265622	34	567	0.124981	32	3519	1816.8	169	1492
1493	DLEU2	0.20868	30	1085	0.162182	27	1574	0.177616	30	2044	0.18124	29	1687	0.151084	28	2702	1818.4	144	1493
1494	NEO1	0.17621	36	1635	0.183928	32	1018	0.181355	36	1958	0.188869	35	1554	0.142937	31	2927	1818.4	170	1494
1495	CARS	0.140489	36	2504	0.140424	31	2364	0.213147	36	1404	0.171866	34	1863	0.24922	31	960	1819	168	1495
1496	TMEM55A	0.250264	34	573	0.138434	30	2466	0.178634	35	2025	0.173328	32	1832	0.172634	30	2213	1821.8	161	1496
1497	NECAB1	0.126202	31	2906	0.154922	27	1805	0.214541	32	1392	0.23249	29	909	0.178052	30	2098	1822	149	1497
1498	TBL1X	0.177091	37	1617	0.158226	32	1698	0.155667	37	2589	0.199524	35	1362	0.191583	32	1852	1823.6	173	1498
1499	NIT1	0.165215	33	1879	0.161835	31	1586	0.211407	33	1426	0.171504	32	1870	0.165539	29	2361	1824.4	158	1499
1500	LYN	0.153123	37	2154	0.122928	32	3211	0.219199	37	1315	0.190984	35	1516	0.251621	32	929	1825	173	1500
1501	PRDM2	0.218117	36	938	0.165455	31	1483	0.180168	36	1986	0.181311	34	1682	0.138749	32	3051	1828	169	1501
1502	SSU72	0.174441	36	1674	0.165521	32	1482	0.164913	36	2345	0.205761	34	1275	0.164822	31	2374	1830	169	1502
1503	ABHD2	0.153419	37	2144	0.12524	32	3087	0.239222	37	988	0.192163	35	1491	0.214054	32	1453	1832.6	173	1503
1504	C16orf57	0.100786	28	3790	0.14338	25	2251	0.214542	29	1391	0.202068	27	1318	0.303655	24	413	1832.6	133	1504
1505	KYNU	0.173958	36	1690	0.146842	31	2111	0.184194	36	1911	0.14114	34	2583	0.256241	32	872	1833.4	169	1505
1506	RRAGD	0.178717	36	1585	0.147743	31	2071	0.19804	36	1638	0.200384	34	1348	0.158066	32	2527	1833.8	169	1506
1507	KAL1	0.155611	24	2098	0.16862	24	1380	0.151889	24	2677	0.227858	24	969	0.181498	22	2049	1834.6	118	1507
1508	RAB34	0.145865	34	2356	0.195148	30	828	0.216491	34	1360	0.104833	32	3865	0.265877	30	769	1835.6	160	1508
1509	GNAI3	0.181725	36	1539	0.107994	31	4110	0.247416	36	895	0.173176	34	1839	0.262248	32	806	1837.8	169	1509
1510	STXBP2	0.0752815	37	4959	0.159399	32	1654	0.260664	37	743	0.210315	35	1219	0.279372	32	625	1840	173	1510
1511	FEZ2	0.233485	36	751	0.13189	31	2757	0.166817	36	2298	0.158044	34	2149	0.225965	32	1246	1840.2	169	1511
1512	ZNF319	0.165566	35	1863	0.121897	31	3272	0.181749	36	1948	0.212591	33	1185	0.251018	30	941	1841.8	165	1512
1513	LGALS1	0.0752953	36	4957	0.160545	31	1619	0.268753	36	650	0.182158	34	1668	0.317568	32	316	1842	169	1513
1514	SLC43A2	0.175729	35	1647	0.166322	31	1458	0.124255	35	3466	0.227244	33	981	0.201683	31	1659	1842.2	165	1514
1515	PLCG2	0.185735	37	1468	0.145647	32	2166	0.170565	37	2208	0.204002	35	1295	0.176866	32	2120	1851.4	173	1515
1516	CORO2A	0.124773	36	2951	0.191899	31	874	0.219291	36	1313	0.141571	34	2567	0.20751	32	1560	1853	169	1516
1517	AOAH	0.191003	37	1369	0.132	32	2750	0.145561	37	2871	0.230413	35	930	0.219766	32	1348	1853.6	173	1517
1518	ARNTL	0.246908	36	609	0.132962	31	2691	0.166336	37	2309	0.212021	34	1195	0.160461	31	2467	1854.2	169	1518
1519	HSPA1A	0.137319	34	2587	0.141637	29	2312	0.186787	34	1846	0.206127	33	1268	0.225353	30	1258	1854.2	160	1519
1520	TM9SF2	0.208895	37	1083	0.10585	32	4269	0.230852	37	1116	0.199866	35	1361	0.214191	32	1450	1855.8	173	1520
1521	SCARB2	0.214884	37	985	0.152567	32	1881	0.250426	37	855	0.0994576	35	4121	0.214026	32	1454	1859.2	173	1521
1522	LILRB1	0.11927	35	3103	0.153204	30	1861	0.232759	35	1091	0.126125	33	3034	0.342443	31	208	1859.4	164	1522
1523	ATG7	0.12646	36	2897	0.126562	31	3023	0.229841	37	1132	0.213621	34	1169	0.23814	31	1082	1860.6	169	1523
1524	NCOA1	0.212549	37	1031	0.138171	32	2476	0.147919	37	2799	0.194542	35	1445	0.207673	32	1553	1860.8	173	1524
1525	P2RY13	0.162577	36	1944	0.113169	31	3778	0.24141	36	962	0.17322	34	1837	0.263204	32	791	1862.4	169	1525
1526	RAB5C	0.146887	36	2325	0.162868	31	1560	0.177534	36	2048	0.17674	34	1768	0.204862	32	1612	1862.6	169	1526
1527	MBOAT7	0.118377	32	3136	0.148294	27	2046	0.182424	32	1937	0.199006	30	1371	0.259309	31	834	1864.8	152	1527
1528	ATP9A	0.118823	36	3117	0.126524	31	3025	0.235999	37	1047	0.181248	34	1686	0.298056	31	454	1865.8	169	1528
1529	FBXO11	0.2194	36	921	0.102764	31	4488	0.228112	36	1162	0.191521	34	1503	0.225229	32	1261	1867	169	1529
1530	ACTB	0.122302	36	3023	0.167673	31	1411	0.238455	36	1005	0.149752	34	2347	0.207665	32	1554	1868	169	1530
1531	STAC3	0.15125	31	2213	0.153395	28	1854	0.202171	31	1581	0.137401	29	2680	0.243425	27	1024	1870.4	146	1531
1532	ACAP2	0.224935	31	853	0.1232	26	3193	0.203714	31	1550	0.204775	29	1284	0.159863	30	2476	1871.2	147	1532
1533	RREB1	0.171295	35	1737	0.152995	30	1866	0.195467	35	1688	0.146207	33	2433	0.203392	31	1635	1871.8	164	1533
1534	TPI1	0.12208	35	3028	0.146952	30	2104	0.25808	36	769	0.157657	33	2157	0.222174	31	1304	1872.4	165	1534
1535	CHPF2	0.15512	31	2111	0.178648	25	1133	0.170967	30	2203	0.163751	29	2018	0.188274	28	1906	1874.2	143	1535
1536	FAM120A	0.243374	35	643	0.1778	30	1157	0.139671	35	3034	0.15945	33	2112	0.162227	32	2427	1874.6	165	1536
1537	PSTPIP2	0.177884	37	1593	0.111138	32	3887	0.250733	37	850	0.156163	35	2193	0.257996	32	851	1874.8	173	1537
1538	KCTD5	0.142251	37	2451	0.13064	32	2817	0.239985	37	977	0.15824	35	2145	0.245215	32	1003	1878.6	173	1538
1539	TMTC1	0.145469	32	2367	0.132574	28	2713	0.189799	32	1785	0.211048	30	1205	0.22114	31	1326	1879.2	153	1539
1540	LRCH4	0.142296	36	2449	0.210723	31	623	0.132913	36	3206	0.201525	34	1331	0.194079	31	1799	1881.6	168	1540
1541	SLCO4C1	0.165388	36	1872	0.126366	31	3034	0.229092	36	1145	0.173629	34	1827	0.208979	32	1537	1883	169	1541
1542	EVI5	0.200633	35	1207	0.149383	30	1996	0.176275	35	2075	0.153952	33	2239	0.187808	32	1915	1886.4	165	1542
1543	PRKAR1A	0.175725	34	1648	0.129491	31	2879	0.21793	34	1335	0.158963	32	2130	0.214634	30	1440	1886.4	161	1543
1544	RLIM	0.168786	23	1795	0.111467	21	3869	0.270692	23	624	0.18373	22	1642	0.211153	21	1505	1887	110	1544
1545	ABHD11	0.144113	35	2403	0.180043	31	1097	0.172966	35	2152	0.147489	33	2399	0.216708	31	1402	1890.6	165	1545
1546	VNN3	0.255007	36	541	0.164742	31	1501	0.137183	36	3103	0.255619	34	658	0.122215	32	3652	1891	169	1546
1547	EPDR1	0.170929	32	1743	0.151476	30	1920	0.202924	32	1569	0.153813	31	2244	0.184482	28	1986	1892.4	153	1547
1548	CCNY	0.173859	34	1692	0.121558	30	3285	0.178665	34	2022	0.195764	32	1425	0.241593	31	1040	1892.8	161	1548
1549	ZDHHC12	0.0922635	35	4147	0.173894	31	1244	0.236823	35	1032	0.182518	33	1665	0.217519	31	1382	1894	165	1549
1550	RELT	0.109639	32	3444	0.177547	28	1162	0.189748	32	1786	0.164554	30	2004	0.238206	31	1080	1895.2	153	1550
1551	HIST1H2BK	0.185097	36	1474	0.142837	31	2268	0.174192	36	2120	0.226536	34	995	0.154192	32	2620	1895.4	169	1551
1552	LOC100049716	0.137016	23	2596	0.137717	22	2493	0.210393	24	1436	0.193938	22	1455	0.211029	22	1509	1897.8	113	1552
1553	SEPHS2	0.148633	37	2282	0.136221	32	2561	0.216347	37	1364	0.183796	35	1640	0.202955	32	1645	1898.4	173	1553
1554	CPT1A	0.140918	36	2493	0.147793	31	2068	0.226112	36	1194	0.144071	34	2492	0.225933	32	1247	1898.8	169	1554
1555	FAM172A	0.182608	31	1518	0.110604	26	3926	0.248277	31	887	0.210397	29	1217	0.185885	30	1955	1900.6	147	1555
1556	CLTC	0.160319	37	1984	0.115056	32	3678	0.23935	37	985	0.178494	35	1731	0.234854	32	1126	1900.8	173	1556
1557	FPR2	0.169604	33	1774	0.111852	28	3844	0.253624	33	820	0.163255	31	2027	0.241608	32	1039	1900.8	157	1557
1558	FAM149B1	0.223312	30	873	0.135585	25	2586	0.187216	30	1837	0.174126	28	1816	0.163516	29	2403	1903	142	1558
1559	CNTNAP3B	0.20211	26	1174	0.171823	23	1296	0.137206	27	3102	0.22293	24	1047	0.143881	26	2897	1903.2	126	1559
1560	UBE2J2	0.131607	36	2756	0.178352	32	1137	0.161583	36	2429	0.186367	34	1594	0.205138	31	1606	1904.4	169	1560
1561	MEFV	0.166309	37	1842	0.156584	32	1748	0.156792	37	2556	0.182548	35	1663	0.198285	32	1721	1906	173	1561
1562	SEC22C	0.145819	34	2357	0.121235	30	3307	0.265279	34	692	0.186054	32	1602	0.20617	31	1580	1907.6	161	1562
1563	LRRC57	0.186008	35	1460	0.108137	31	4103	0.236432	35	1040	0.175557	33	1791	0.231648	31	1169	1912.6	165	1563
1564	C2orf69	0.206538	30	1114	0.144737	26	2196	0.169913	30	2224	0.225215	28	1008	0.139627	29	3024	1913.2	143	1564
1565	CMTM1	0.11588	32	3221	0.146129	30	2144	0.226993	32	1183	0.16837	30	1933	0.236185	28	1104	1917	152	1565
1566	ARPC3	0.154797	33	2115	0.130701	30	2813	0.245228	34	919	0.15941	31	2114	0.202961	29	1644	1921	157	1566
1567	KCNQ1	0.152189	36	2183	0.178139	31	1145	0.151066	36	2711	0.145805	34	2449	0.235083	31	1121	1921.8	168	1567
1568	TMED5	0.183934	36	1499	0.106015	31	4261	0.252863	36	828	0.162616	34	2040	0.247846	32	981	1921.8	169	1568
1569	MYO5A	0.174463	37	1673	0.122521	32	3236	0.197968	37	1640	0.165012	35	1994	0.237778	32	1085	1925.6	173	1569
1570	ANKRD13D	0.1668	33	1835	0.173331	29	1260	0.147413	33	2813	0.197966	31	1395	0.1667	31	2330	1926.6	157	1570
1571	JAK3	0.12092	33	3061	0.148463	29	2035	0.212769	33	1411	0.154022	31	2236	0.25495	28	892	1927	154	1571
1572	PRCP	0.144201	37	2399	0.117224	32	3535	0.236321	37	1041	0.201685	35	1328	0.220371	32	1336	1927.8	173	1572
1573	ITGAX	0.14132	37	2478	0.155182	32	1797	0.173077	37	2149	0.171043	35	1879	0.220171	32	1343	1929.2	173	1573
1574	TNRC18	0.153722	28	2138	0.19624	25	814	0.147602	29	2804	0.165029	26	1993	0.188249	27	1909	1931.6	135	1574
1575	SCYL1	0.142093	35	2457	0.182025	31	1056	0.143901	35	2918	0.168575	33	1926	0.22207	31	1308	1933	165	1575
1576	HCG27	0.287629	30	316	0.206686	27	667	0.108417	30	3976	0.188732	29	1559	0.135103	26	3153	1934.2	142	1576
1577	OSBPL8	0.220756	37	904	0.123557	32	3172	0.15962	37	2465	0.237576	35	860	0.168842	32	2281	1936.4	173	1577
1578	PPP6C	0.164703	37	1893	0.109536	32	4002	0.213148	37	1403	0.21779	35	1113	0.224366	32	1273	1936.8	173	1578
1579	FBXL20	0.215484	35	973	0.149072	31	2006	0.156792	35	2555	0.255211	33	663	0.125302	31	3502	1939.8	165	1579
1580	TLK2	0.234565	37	732	0.115073	32	3676	0.181118	37	1965	0.226918	35	990	0.166393	32	2337	1940	173	1580
1581	SOX4	0.223239	37	874	0.213751	32	584	0.116766	37	3684	0.174854	35	1806	0.148585	32	2762	1942	173	1581
1582	TOR1AIP1	0.191485	36	1360	0.114719	31	3699	0.225189	36	1212	0.168713	34	1921	0.209494	32	1525	1943.4	169	1582
1583	ATF7	0.143684	33	2418	0.217084	30	554	0.187575	33	1827	0.132666	32	2837	0.178397	29	2093	1945.8	157	1583
1584	ST6GALNAC2	0.241406	36	665	0.172694	31	1276	0.0986404	36	4358	0.266455	34	563	0.144423	32	2872	1946.8	169	1584
1585	TPM3	0.143849	36	2411	0.12345	31	3180	0.239917	36	978	0.146202	34	2434	0.269032	32	732	1947	169	1585
1586	GGH	0.188903	37	1407	0.138326	32	2471	0.225717	37	1199	0.195596	35	1428	0.132705	32	3234	1947.8	173	1586
1587	SH3BGRL	0.148639	34	2280	0.14117	29	2333	0.217498	34	1344	0.148128	32	2384	0.216826	32	1398	1947.8	161	1587
1588	ANP32A	0.165098	34	1881	0.139765	30	2395	0.193263	34	1725	0.188128	33	1568	0.174242	30	2180	1949.8	161	1588
1589	INPP5A	0.202843	35	1163	0.146965	30	2102	0.138959	35	3048	0.183086	33	1654	0.194316	31	1792	1951.8	164	1589
1590	ESRRA	0.149524	37	2254	0.173367	32	1257	0.141139	37	2995	0.162446	35	2043	0.227954	32	1220	1953.8	173	1590
1591	GNAT2	0.177698	28	1599	0.15236	25	1889	0.179867	29	1990	0.146057	26	2441	0.190902	25	1861	1956	133	1591
1592	SPR	0.187463	28	1430	0.224313	25	496	0.125506	28	3434	0.16003	26	2101	0.166756	25	2329	1958	132	1592
1593	ORAI3	0.220475	30	908	0.197812	26	783	0.133636	30	3188	0.196068	28	1420	0.125338	29	3499	1959.6	143	1593
1594	SNAP23	0.204625	35	1141	0.108688	30	4063	0.204861	36	1529	0.174506	33	1809	0.225505	31	1256	1959.6	165	1594
1595	NUDT22	0.089147	35	4276	0.15544	31	1788	0.245902	35	910	0.19523	33	1433	0.216911	30	1395	1960.4	164	1595
1596	SLCO4A1	0.111497	36	3377	0.158479	31	1689	0.25509	36	805	0.185398	34	1614	0.167186	31	2324	1961.8	168	1596
1597	PSMD12	0.167299	36	1822	0.123007	31	3205	0.259503	36	751	0.147651	34	2395	0.203292	32	1639	1962.4	169	1597
1598	WDR26	0.210837	36	1048	0.144839	31	2194	0.162802	36	2400	0.214309	34	1157	0.140018	32	3016	1963	169	1598
1599	MYO10	0.118185	37	3142	0.154584	32	1813	0.194219	37	1707	0.193798	35	1457	0.199309	32	1700	1963.8	173	1599
1600	C17orf87	0.161313	25	1971	0.160577	23	1618	0.190955	25	1763	0.114503	24	3428	0.241433	24	1043	1964.6	121	1600
1601	DPP8	0.215339	37	979	0.11028	32	3946	0.187897	37	1820	0.21305	35	1175	0.188005	32	1914	1966.8	173	1601
1602	TMBIM1	0.132345	36	2732	0.135719	32	2581	0.217009	36	1351	0.198752	35	1374	0.194195	31	1796	1966.8	170	1602
1603	SUOX	0.120427	37	3076	0.146645	32	2123	0.245705	37	912	0.121449	35	3173	0.286936	32	552	1967.2	173	1603
1604	C10orf46	0.215035	27	983	0.115939	26	3619	0.173878	27	2129	0.211375	26	1200	0.188244	23	1910	1968.2	129	1604
1605	TMEM70	0.145729	37	2358	0.148698	32	2021	0.196637	37	1663	0.157635	35	2158	0.202019	32	1657	1971.4	173	1605
1606	MSN	0.161343	36	1970	0.138965	31	2441	0.207402	36	1477	0.191807	34	1495	0.159833	32	2477	1972	169	1606
1607	CARD9	0.166334	33	1841	0.192106	28	872	0.156066	33	2575	0.11019	31	3604	0.248478	31	970	1972.4	156	1607
1608	SPAST	0.230861	36	786	0.131428	31	2778	0.173952	36	2127	0.162617	34	2039	0.176252	32	2133	1972.6	169	1608
1609	PLCL1	0.221779	36	892	0.156091	31	1769	0.218185	37	1330	0.265162	34	571	0.0909069	31	5303	1973	169	1609
1610	ENO1	0.0952599	37	4028	0.151263	32	1927	0.295455	37	414	0.149855	35	2342	0.232474	32	1158	1973.8	173	1610
1611	ZNF282	0.0888576	35	4292	0.176778	30	1182	0.204359	35	1539	0.190297	33	1534	0.22121	32	1324	1974.2	165	1611
1612	ARPC4	0.0877175	33	4347	0.147119	28	2093	0.23767	34	1017	0.200548	31	1342	0.238217	29	1079	1975.6	155	1612
1613	ATP6V0C	0.1309	32	2772	0.16723	29	1427	0.169992	33	2222	0.170307	30	1896	0.207085	28	1569	1977.2	152	1613
1614	CST3	0.215273	36	980	0.206717	31	666	0.120955	36	3553	0.124269	34	3085	0.205177	32	1605	1977.8	169	1614
1615	THRB	0.156586	28	2072	0.180609	25	1086	0.153556	28	2637	0.175908	27	1784	0.167505	25	2313	1978.4	133	1615
1616	LGALS8	0.140444	36	2505	0.118831	31	3436	0.247979	36	892	0.155328	34	2215	0.258134	32	849	1979.4	169	1616
1617	HRH2	0.133977	33	2689	0.141628	31	2313	0.170049	33	2218	0.180103	31	1704	0.247946	29	977	1980.2	157	1617
1618	HYAL2	0.0773624	36	4860	0.159586	31	1648	0.233284	36	1083	0.191679	34	1501	0.261913	32	810	1980.4	169	1618
1619	STRN	0.187753	35	1427	0.107668	31	4135	0.221004	35	1287	0.192622	33	1485	0.206982	31	1571	1981	165	1619
1620	TRPC4AP	0.156096	37	2080	0.151947	32	1900	0.155159	37	2601	0.17644	35	1772	0.207849	32	1552	1981	173	1620
1621	GBGT1	0.0810586	34	4678	0.171646	31	1303	0.216686	34	1356	0.15621	33	2190	0.308157	30	379	1981.2	162	1621
1622	INSL3	0.150924	33	2224	0.164344	29	1513	0.158909	33	2490	0.233545	31	897	0.147896	29	2786	1982	155	1622
1623	EDEM3	0.2238	35	868	0.148064	30	2058	0.19563	35	1682	0.186827	33	1586	0.120656	32	3720	1982.8	165	1623
1624	TM9SF1	0.192733	36	1342	0.14619	31	2140	0.165591	36	2331	0.203639	34	1300	0.147268	31	2803	1983.2	168	1624
1625	ARAP1	0.14736	31	2315	0.171833	26	1295	0.152508	31	2659	0.175514	29	1792	0.190878	30	1862	1984.6	147	1625
1626	SLCO2B1	0.0892052	34	4273	0.246489	30	327	0.261945	34	727	0.146966	32	2417	0.174038	29	2185	1985.8	159	1626
1627	CARD8	0.180568	37	1560	0.118918	32	3433	0.197101	37	1656	0.180542	35	1695	0.205536	32	1595	1987.8	173	1627
1628	LOXL3	0.145914	36	2354	0.169566	31	1356	0.173347	36	2141	0.125795	34	3046	0.241544	32	1042	1987.8	169	1628
1629	UBR5	0.248669	33	588	0.127162	28	2993	0.175224	33	2095	0.211331	31	1201	0.138462	31	3062	1987.8	156	1629
1630	TMEM50A	0.211043	36	1045	0.129607	31	2870	0.168073	37	2267	0.212072	34	1191	0.156031	31	2570	1988.6	169	1630
1631	NANS	0.0961408	37	3992	0.126978	32	3004	0.257598	37	772	0.189299	35	1549	0.278633	32	633	1990	173	1631
1632	SELT	0.156627	32	2069	0.131529	29	2772	0.200685	32	1602	0.170787	31	1886	0.20397	28	1625	1990.8	152	1632
1633	PRUNE2	0.165826	28	1856	0.213369	26	593	0.137313	28	3098	0.157426	26	2162	0.170672	27	2250	1991.8	135	1633
1634	GDE1	0.202088	34	1175	0.175025	29	1222	0.149034	34	2770	0.218958	32	1097	0.121114	32	3700	1992.8	161	1634
1635	RNF167	0.166888	37	1833	0.155151	32	1798	0.165414	37	2335	0.203896	35	1298	0.150901	32	2709	1994.6	173	1635
1636	LAMP1	0.134999	37	2665	0.120884	32	3325	0.230223	37	1125	0.17718	35	1759	0.236457	32	1100	1994.8	173	1636
1637	BCKDHA	0.137138	35	2592	0.13894	30	2443	0.20038	36	1607	0.170374	33	1894	0.214706	30	1439	1995	164	1637
1638	GALNS	0.165585	37	1862	0.16739	32	1425	0.14656	37	2840	0.168883	35	1918	0.186573	32	1933	1995.6	173	1638
1639	TRIM9	0.15762	36	2044	0.160003	32	1638	0.1337	36	3183	0.214895	34	1150	0.185278	31	1972	1997.4	169	1639
1640	CLK4	0.263135	37	473	0.120334	32	3352	0.164736	37	2350	0.200438	35	1346	0.160431	32	2468	1997.8	173	1640
1641	PLD3	0.200497	37	1209	0.242738	32	355	0.167101	37	2288	0.142838	35	2533	0.122883	32	3612	1999.4	173	1641
1642	S100A12	0.0931781	36	4108	0.131573	32	2769	0.236539	36	1038	0.185187	35	1617	0.296738	31	470	2000.4	170	1642
1643	MED13L	0.233418	33	752	0.150164	28	1967	0.132758	33	3211	0.192481	31	1486	0.155188	32	2587	2000.6	157	1643
1644	RMI1	0.208047	35	1097	0.116245	30	3599	0.246986	35	900	0.148236	33	2379	0.182495	32	2032	2001.4	165	1644
1645	S1PR3	0.290758	29	307	0.207672	26	661	0.0860565	30	4874	0.196282	28	1417	0.148963	28	2750	2001.8	141	1645
1646	AHCYL1	0.162568	36	1945	0.133841	31	2651	0.194613	36	1701	0.169614	34	1908	0.193368	32	1815	2004	169	1646
1647	ARHGEF2	0.139203	37	2533	0.152217	32	1895	0.188052	37	1816	0.191462	35	1506	0.168576	32	2290	2008	173	1647
1648	LEPR	0.15047	35	2234	0.187879	30	938	0.178839	35	2016	0.141826	33	2561	0.168509	31	2293	2008.4	164	1648
1649	NLN	0.182188	33	1528	0.175525	30	1211	0.195617	33	1683	0.118832	31	3269	0.16558	29	2358	2009.8	156	1649
1650	TMEM187	0.194583	32	1309	0.127417	28	2984	0.188479	32	1813	0.198011	31	1392	0.156856	30	2553	2010.2	153	1650
1651	RGL4	0.0880447	31	4328	0.141223	27	2331	0.254429	31	813	0.172868	29	1843	0.268167	30	743	2011.6	148	1651
1652	ST8SIA4	0.227264	36	826	0.127677	31	2966	0.190414	37	1776	0.160545	34	2085	0.162255	31	2425	2015.6	169	1652
1653	PPP1R12A	0.19845	36	1242	0.0993082	32	4699	0.218104	36	1332	0.19797	35	1394	0.215711	31	1419	2017.2	170	1653
1654	VAMP3	0.123919	36	2981	0.117403	31	3526	0.264724	36	700	0.146579	34	2424	0.297106	32	465	2019.2	169	1654
1655	TOR1A	0.134823	37	2671	0.120292	32	3354	0.229185	37	1140	0.177371	35	1755	0.230532	32	1182	2020.4	173	1655
1656	CXCR1	0.148668	30	2278	0.144624	24	2200	0.163795	30	2369	0.188935	28	1553	0.198908	28	1707	2021.4	140	1656
1657	VRK3	0.141388	37	2473	0.169605	32	1354	0.16457	37	2353	0.164669	35	2001	0.186932	32	1929	2022	173	1657
1658	NFAT5	0.230793	35	787	0.144114	30	2221	0.151406	36	2701	0.218236	33	1109	0.131227	31	3294	2022.4	165	1658
1659	COPG2	0.105643	32	3605	0.134833	28	2614	0.233096	33	1087	0.185976	30	1604	0.229089	28	1205	2023	151	1659
1660	PVR	0.125678	37	2921	0.163936	32	1528	0.168491	37	2257	0.157026	35	2177	0.225987	32	1245	2025.6	173	1660
1661	HDLBP	0.180751	30	1552	0.205112	26	682	0.175918	30	2081	0.148414	28	2374	0.126914	28	3446	2027	142	1661
1662	FMO5	0.246061	36	618	0.167088	32	1433	0.109547	36	3923	0.170328	34	1895	0.169514	31	2272	2028.2	169	1662
1663	SYTL3	0.14648	34	2339	0.151589	30	1915	0.165043	35	2340	0.156025	32	2199	0.21972	30	1350	2028.6	161	1663
1664	CD177	0.0765387	36	4897	0.141751	31	2304	0.2519	36	836	0.194657	34	1441	0.275124	31	669	2029.4	168	1664
1665	DDIT4	0.228446	36	815	0.158144	31	1700	0.240856	36	969	0.177729	34	1747	0.0968546	32	4917	2029.6	169	1665
1666	DAB2	0.152172	37	2185	0.143533	32	2241	0.186722	37	1848	0.141314	35	2574	0.222205	32	1303	2030.2	173	1666
1667	PELI1	0.261645	37	488	0.12089	32	3324	0.157533	37	2537	0.198269	35	1386	0.161793	32	2434	2033.8	173	1667
1668	PBLD	0.199507	32	1222	0.189775	28	911	0.151514	32	2694	0.193657	30	1458	0.116283	31	3894	2035.8	153	1668
1669	FERMT3	0.096576	32	3971	0.169418	28	1364	0.221928	32	1277	0.141349	30	2573	0.246202	31	998	2036.6	153	1669
1670	SIDT2	0.152889	37	2162	0.148693	32	2022	0.203403	37	1559	0.112838	35	3495	0.250214	32	948	2037.2	173	1670
1671	SIGLEC7	0.105448	37	3611	0.139315	32	2415	0.236993	37	1028	0.135274	35	2748	0.306859	32	387	2037.8	173	1671
1672	RAB43	0.154563	31	2123	0.129994	29	2850	0.149643	31	2748	0.226593	29	994	0.211482	27	1497	2042.4	147	1672
1673	CD151	0.146083	35	2352	0.160315	30	1623	0.16175	35	2423	0.156575	33	2181	0.203322	32	1636	2043	165	1673
1674	TPP1	0.156044	37	2084	0.14843	32	2037	0.210386	37	1437	0.122243	35	3150	0.211034	32	1508	2043.2	173	1674
1675	TOX4	0.161516	34	1967	0.139641	29	2402	0.174997	34	2101	0.156085	32	2196	0.207883	32	1551	2043.4	161	1675
1676	DERA	0.195427	36	1286	0.0995239	31	4681	0.238609	37	1001	0.158957	34	2131	0.235254	31	1119	2043.6	169	1676
1677	POLR2A	0.179614	36	1576	0.162962	31	1558	0.136886	36	3109	0.179151	34	1724	0.170452	32	2256	2044.6	169	1677
1678	MYLIP	0.292767	36	293	0.201172	31	740	0.138525	37	3060	0.212061	34	1192	0.0964737	31	4941	2045.2	169	1678
1679	CLU	0.136832	29	2604	0.200113	27	757	0.143399	29	2930	0.156396	27	2186	0.195995	27	1763	2048	139	1679
1680	PSMC1	0.11242	36	3345	0.145136	31	2184	0.263275	37	716	0.13209	34	2850	0.232742	31	1148	2048.6	169	1680
1681	CEP350	0.232589	35	761	0.111953	30	3840	0.206733	35	1492	0.216559	33	1130	0.139516	32	3028	2050.2	165	1681
1682	FBP1	0.104859	37	3631	0.157392	32	1724	0.302661	37	371	0.0922567	35	4467	0.396248	32	77	2054	173	1682
1683	FCGR2C	0.146736	28	2332	0.115209	24	3667	0.200655	29	1603	0.2035	27	1303	0.21817	25	1370	2055	133	1683
1684	UBR3	0.202497	30	1168	0.13076	26	2807	0.182757	30	1929	0.176936	28	1765	0.154512	29	2607	2055.2	143	1684
1685	RAF1	0.274497	37	393	0.167482	32	1423	0.122429	37	3516	0.236288	35	874	0.112816	32	4074	2056	173	1685
1686	ARMC8	0.20273	37	1166	0.117405	32	3525	0.204595	37	1532	0.171707	35	1867	0.173356	32	2199	2057.8	173	1686
1687	HEATR5A	0.237866	31	701	0.105391	27	4301	0.235171	31	1060	0.173875	29	1822	0.163332	29	2405	2057.8	147	1687
1688	MFSD11	0.152154	33	2187	0.125403	28	3080	0.223593	33	1237	0.16935	31	1912	0.189977	32	1873	2057.8	157	1688
1689	EFHD2	0.101707	36	3761	0.138983	31	2440	0.187148	36	1839	0.19415	34	1452	0.262748	32	798	2058	169	1689
1690	APOB48R	0.131353	28	2761	0.146767	25	2115	0.172418	29	2162	0.200128	27	1355	0.188258	24	1908	2060.2	133	1690
1691	SOAT1	0.260355	37	501	0.113686	32	3745	0.150605	37	2720	0.201184	35	1334	0.183716	32	2004	2060.8	173	1691
1692	C10orf26	0.156017	28	2086	0.129218	25	2888	0.179192	29	2011	0.212868	27	1177	0.175724	24	2144	2061.2	133	1692
1693	CD82	0.0786201	36	4790	0.137836	31	2486	0.265869	36	685	0.194119	34	1453	0.254224	32	896	2062	169	1693
1694	PDLIM5	0.164686	35	1894	0.123915	31	3147	0.204287	35	1540	0.163201	33	2028	0.199154	31	1704	2062.6	165	1694
1695	F12	0.0840378	36	4508	0.163315	31	1553	0.209164	36	1453	0.173215	35	1838	0.24851	31	968	2064	169	1695
1696	C14orf101	0.137507	30	2579	0.13662	27	2534	0.227848	30	1168	0.139581	29	2623	0.215595	26	1421	2065	142	1696
1697	ARL8B	0.194534	37	1310	0.0975892	32	4817	0.238913	37	996	0.180851	35	1693	0.209086	32	1534	2070	173	1697
1698	PDS5B	0.244831	34	630	0.102818	29	4480	0.185737	34	1875	0.196515	32	1413	0.186087	32	1952	2070	161	1698
1699	CRADD	0.151551	36	2203	0.118653	31	3447	0.225883	36	1198	0.224644	34	1020	0.159563	32	2483	2070.2	169	1699
1700	HSBP1	0.141168	36	2486	0.109871	31	3973	0.238507	37	1002	0.15373	34	2247	0.277877	31	646	2070.8	169	1700
1701	PELI2	0.270442	36	416	0.137265	31	2513	0.121942	37	3525	0.218474	34	1107	0.147503	31	2796	2071.4	169	1701
1702	GRINA	0.0783127	36	4804	0.143954	31	2227	0.23978	36	979	0.185658	34	1608	0.266154	32	765	2076.6	169	1702
1703	MMADHC	0.143977	32	2407	0.111714	27	3849	0.246121	32	909	0.18514	30	1618	0.205211	30	1602	2077	151	1703
1704	LSM14B	0.187845	29	1424	0.167026	25	1436	0.139315	29	3043	0.16019	27	2095	0.163978	27	2394	2078.4	137	1704
1705	ZNF230	0.23653	32	713	0.105377	28	4302	0.19654	32	1665	0.20934	30	1231	0.159436	28	2488	2079.8	150	1705
1706	TIAM2	0.215477	35	975	0.183092	30	1028	0.110534	35	3884	0.203565	33	1301	0.133279	31	3214	2080.4	164	1706
1707	SDF2	0.150939	37	2223	0.119743	32	3391	0.2071	37	1485	0.19076	35	1524	0.194761	32	1785	2081.6	173	1707
1708	SLC35A2	0.16226	36	1951	0.147102	31	2095	0.151379	36	2702	0.159022	34	2126	0.208917	32	1538	2082.4	169	1708
1709	FAM48A	0.236494	28	714	0.118423	25	3460	0.147499	29	2809	0.23067	27	926	0.158771	24	2507	2083.2	133	1709
1710	AP3S1	0.186817	33	1437	0.113084	30	3785	0.22201	33	1274	0.157322	31	2165	0.196279	29	1757	2083.6	156	1710
1711	LRRK1	0.147597	35	2308	0.141363	31	2326	0.174242	35	2118	0.137496	33	2678	0.24671	31	991	2084.2	165	1711
1712	ARFGAP3	0.20154	35	1189	0.100372	30	4637	0.211578	35	1423	0.190518	33	1528	0.202934	32	1646	2084.6	165	1712
1713	MARK2	0.153192	37	2152	0.156795	32	1740	0.152063	37	2668	0.177467	35	1752	0.177033	32	2115	2085.4	173	1713
1714	DPYSL2	0.216776	36	954	0.176084	31	1200	0.158474	36	2506	0.0895475	34	4600	0.23068	32	1180	2088	169	1714
1715	SAR1B	0.158305	36	2031	0.125918	31	3052	0.216572	36	1357	0.153449	34	2254	0.196756	32	1747	2088.2	169	1715
1716	VPS54	0.192889	37	1340	0.10355	32	4432	0.249848	37	866	0.147747	35	2393	0.216029	32	1413	2088.8	173	1716
1717	PTGFR	0.142434	35	2446	0.19588	31	823	0.119712	35	3588	0.204092	33	1292	0.168393	30	2296	2089	164	1717
1718	CLTCL1	0.177334	36	1611	0.222577	31	512	0.118828	36	3623	0.13286	34	2831	0.190116	32	1871	2089.6	169	1718
1719	SIGLEC9	0.0834528	36	4546	0.131611	31	2767	0.267443	36	663	0.167582	34	1942	0.289256	32	532	2090	169	1719
1720	KAT6A	0.184441	37	1490	0.124765	32	3110	0.172318	37	2166	0.180165	35	1703	0.184519	32	1985	2090.8	173	1720
1721	STXBP3	0.231925	37	771	0.0988148	32	4730	0.202369	37	1576	0.176734	35	1769	0.204883	32	1611	2091.4	173	1721
1722	KMT2C	0.234286	34	738	0.133206	30	2678	0.154392	34	2619	0.183691	32	1645	0.147916	30	2784	2092.8	160	1722
1723	NBR1	0.221329	32	896	0.136157	28	2563	0.173609	33	2137	0.177727	30	1748	0.135772	28	3131	2095	151	1723
1724	SPOPL	0.235479	32	722	0.120162	28	3363	0.166912	32	2295	0.184639	30	1625	0.160061	31	2473	2095.6	153	1724
1725	C4orf48	0.106732	26	3573	0.162187	22	1573	0.172339	27	2165	0.187485	24	1580	0.205994	27	1588	2095.8	126	1725
1726	S100A8	0.11705	37	3174	0.137001	32	2523	0.222049	37	1271	0.145227	35	2460	0.24046	32	1051	2095.8	173	1726
1727	PJA2	0.177467	36	1609	0.105989	31	4262	0.228873	36	1149	0.157221	34	2170	0.222684	32	1295	2097	169	1727
1728	RAPGEF2	0.219528	32	920	0.145743	27	2160	0.149275	32	2763	0.190941	30	1520	0.135949	30	3125	2097.6	151	1728
1729	HIST1H2BE	0.191679	32	1354	0.16005	28	1634	0.137335	33	3096	0.210711	31	1209	0.133546	28	3196	2097.8	152	1729
1730	HAT1	0.191407	37	1364	0.109057	32	4035	0.218211	37	1327	0.177719	35	1749	0.183152	32	2018	2098.6	173	1730
1731	GLRX	0.146911	37	2324	0.124249	32	3133	0.230439	37	1122	0.163876	35	2014	0.188463	32	1903	2099.2	173	1731
1732	ZFP36	0.150963	37	2221	0.129891	32	2858	0.214706	37	1388	0.138077	35	2660	0.218017	32	1373	2100	173	1732
1733	UBE2K	0.163141	31	1924	0.138818	26	2451	0.20688	31	1489	0.175609	29	1788	0.145116	30	2853	2101	147	1733
1734	ETV5	0.12842	29	2838	0.176228	26	1195	0.194364	29	1704	0.161458	27	2065	0.150712	26	2714	2103.2	137	1734
1735	C14orf138	0.248145	29	594	0.125471	26	3076	0.150063	29	2732	0.180168	28	1702	0.162967	25	2413	2103.4	137	1735
1736	MAPRE3	0.161623	34	1961	0.151406	31	1924	0.133415	34	3197	0.217571	33	1117	0.167341	29	2320	2103.8	161	1736
1737	AIF1	0.11963	33	3091	0.137593	30	2501	0.19951	33	1616	0.151593	32	2295	0.242972	29	1028	2106.2	157	1737
1738	PDGFC	0.139136	37	2535	0.101978	32	4546	0.237961	37	1013	0.194217	35	1451	0.246534	32	993	2107.6	173	1738
1739	ABHD12B	0.17032	32	1758	0.143893	30	2230	0.181357	32	1957	0.146389	30	2427	0.174711	28	2172	2108.8	152	1739
1740	ACPP	0.100226	36	3816	0.130648	31	2816	0.23598	36	1048	0.155422	34	2212	0.277082	32	654	2109.2	169	1740
1741	PMF1	0.154258	32	2132	0.202527	28	715	0.151422	32	2699	0.201923	31	1322	0.121339	29	3689	2111.4	152	1741
1742	PPP2R5A	0.222027	37	889	0.114716	32	3700	0.159682	37	2462	0.209953	35	1224	0.168692	32	2284	2111.8	173	1742
1743	TSNAX	0.164251	36	1900	0.115624	31	3643	0.20338	36	1560	0.162171	34	2049	0.216054	31	1412	2112.8	168	1743
1744	TRPM2	0.08221	36	4608	0.158622	31	1683	0.200056	36	1611	0.172117	34	1855	0.26131	31	816	2114.6	168	1744
1745	KIAA0556	0.195498	36	1285	0.142926	31	2265	0.143325	37	2933	0.166639	34	1961	0.175151	31	2166	2122	169	1745
1746	DPYSL3	0.113687	25	3297	0.194982	22	830	0.169335	24	2235	0.141839	24	2559	0.199629	22	1693	2122.8	117	1746
1747	DOK1	0.107258	33	3553	0.151904	29	1902	0.189547	33	1791	0.153024	32	2268	0.235881	30	1109	2124.6	157	1747
1748	CA12	0.155189	33	2107	0.191032	30	887	0.144226	33	2913	0.189666	32	1544	0.133859	28	3186	2127.4	156	1748
1749	ELMOD2	0.194338	35	1315	0.102586	31	4501	0.222075	35	1270	0.182564	33	1662	0.189361	31	1889	2127.4	165	1749
1750	USP22	0.153358	32	2147	0.166964	27	1439	0.169251	33	2237	0.151529	30	2296	0.157857	31	2529	2129.6	153	1750
1751	MXRA7	0.139328	36	2527	0.146314	31	2135	0.197624	36	1642	0.181552	34	1679	0.151805	32	2679	2132.4	169	1751
1752	GAS2L1	0.170631	36	1752	0.201861	31	728	0.118839	36	3621	0.138563	34	2649	0.187374	32	1922	2134.4	169	1752
1753	CCDC71L	0.160881	28	1978	0.14126	25	2328	0.167679	28	2278	0.181308	26	1683	0.163213	25	2408	2135	132	1753
1754	FAM131A	0.146531	32	2336	0.15608	27	1770	0.117016	32	3674	0.200245	30	1350	0.208245	31	1546	2135.2	152	1754
1755	SATB2	0.187644	29	1428	0.200832	27	746	0.133177	29	3204	0.192981	28	1471	0.117755	24	3828	2135.4	137	1755
1756	NETO1	0.169137	30	1786	0.182367	29	1045	0.145798	30	2863	0.169808	29	1903	0.137692	26	3085	2136.4	144	1756
1757	TFCP2L1	0.111881	33	3363	0.220113	30	537	0.153355	33	2644	0.194053	31	1454	0.151461	28	2691	2137.8	155	1757
1758	MIIP	0.128137	30	2853	0.154846	25	1806	0.162446	29	2412	0.157194	28	2171	0.214212	28	1449	2138.2	140	1758
1759	PSMA7	0.144712	32	2388	0.146245	28	2138	0.244836	32	922	0.136508	30	2706	0.15764	29	2538	2138.4	151	1759
1760	ISY1	0.125892	30	2915	0.136311	26	2559	0.218135	30	1331	0.180978	28	1692	0.173381	29	2198	2139	143	1760
1761	PTPN18	0.127021	34	2884	0.175324	30	1216	0.185526	35	1879	0.116814	32	3344	0.21763	30	1379	2140.4	161	1761
1762	FURIN	0.110075	37	3426	0.174538	32	1233	0.156416	37	2567	0.188736	35	1558	0.187421	32	1921	2141	173	1762
1763	HIST1H2BC	0.236911	36	709	0.135105	31	2602	0.141391	36	2985	0.23907	34	844	0.123885	32	3571	2142.2	169	1763
1764	AGPAT6	0.0984783	30	3880	0.158325	28	1695	0.219159	30	1316	0.141038	29	2587	0.226787	28	1234	2142.4	145	1764
1765	USP9X	0.195385	36	1287	0.128106	31	2945	0.163797	36	2368	0.159211	34	2118	0.183742	32	2002	2144	169	1765
1766	PLAUR	0.158639	36	2025	0.147897	31	2065	0.158211	36	2510	0.157237	34	2169	0.185974	32	1954	2144.6	169	1766
1767	GAB1	0.240614	35	678	0.146761	31	2117	0.139091	35	3047	0.179284	33	1722	0.134584	31	3169	2146.6	165	1767
1768	ATP6V0A1	0.115198	35	3239	0.142308	30	2284	0.198533	36	1631	0.156175	33	2192	0.217076	31	1391	2147.4	165	1768
1769	GORASP1	0.155629	37	2097	0.164463	32	1509	0.151622	37	2690	0.140551	35	2593	0.19147	32	1854	2148.6	173	1769
1770	EPB41L3	0.193201	37	1334	0.13071	32	2811	0.251002	37	847	0.0778893	35	5254	0.293203	32	499	2149	173	1770
1771	TNPO1	0.204275	37	1146	0.125802	32	3059	0.171221	37	2197	0.193148	35	1465	0.144128	32	2885	2150.4	173	1771
1772	PPP3R1	0.165295	34	1875	0.140022	29	2385	0.157887	35	2523	0.190602	32	1526	0.161356	30	2444	2150.6	160	1772
1773	SBNO2	0.107772	32	3528	0.149098	28	2004	0.182267	32	1941	0.166974	31	1957	0.220289	31	1340	2154	154	1773
1774	PRDX3	0.17329	37	1705	0.110451	32	3933	0.242748	37	951	0.13624	35	2718	0.213037	32	1468	2155	173	1774
1775	ACSL3	0.183948	36	1498	0.0912973	31	5280	0.250232	36	858	0.159431	34	2113	0.242397	32	1035	2156.8	169	1775
1776	ARMC7	0.135041	36	2663	0.156416	31	1756	0.145256	36	2880	0.179376	34	1721	0.195955	32	1766	2157.2	169	1776
1777	SLFN11	0.280279	33	359	0.144647	29	2199	0.166328	33	2311	0.131192	31	2871	0.138835	30	3046	2157.2	156	1777
1778	CERS2	0.205067	36	1134	0.159691	31	1646	0.134676	36	3153	0.192306	34	1488	0.129251	32	3366	2157.4	169	1778
1779	LAIR1	0.0843988	34	4495	0.147002	31	2096	0.290574	34	452	0.151487	32	2298	0.214074	30	1452	2158.6	161	1779
1780	TLE4	0.231426	34	779	0.134903	31	2611	0.146926	34	2829	0.142889	32	2532	0.181524	30	2048	2159.8	161	1780
1781	COTL1	0.103523	36	3695	0.136351	31	2553	0.210373	36	1438	0.17788	34	1744	0.217767	32	1375	2161	169	1781
1782	CRTAP	0.23498	37	727	0.215189	32	566	0.10673	37	4042	0.151272	35	2308	0.134691	32	3163	2161.2	173	1782
1783	MTMR14	0.128975	34	2826	0.142213	29	2290	0.194764	34	1700	0.132281	32	2848	0.233409	32	1142	2161.2	161	1783
1784	ZNF552	0.171247	32	1738	0.112148	28	3827	0.179488	32	1999	0.168377	30	1932	0.221876	28	1312	2161.6	150	1784
1785	MCFD2	0.212785	34	1025	0.117192	29	3537	0.222897	34	1258	0.142292	32	2548	0.161471	32	2442	2162	161	1785
1786	C1orf43	0.18966	35	1389	0.125584	31	3068	0.177301	35	2054	0.163823	33	2016	0.168686	31	2286	2162.6	165	1786
1787	IP6K1	0.149313	32	2262	0.174477	27	1234	0.146472	32	2841	0.180002	30	1707	0.148326	30	2772	2163.2	151	1787
1788	KCTD3	0.210563	36	1053	0.144334	31	2210	0.166569	36	2302	0.126117	34	3035	0.172271	32	2218	2163.6	169	1788
1789	MCAM	0.115925	27	3218	0.180241	25	1095	0.147768	27	2801	0.195168	26	1434	0.168625	24	2288	2167.2	129	1789
1790	IRF5	0.155655	36	2095	0.186494	31	971	0.158375	36	2508	0.110609	34	3587	0.200149	32	1686	2169.4	169	1790
1791	C4orf34	0.165322	28	1874	0.0993394	25	4694	0.204423	28	1536	0.207491	27	1254	0.211777	25	1491	2169.8	133	1791
1792	PHF12	0.186874	36	1435	0.158126	32	1701	0.147152	36	2822	0.194362	34	1447	0.126811	31	3449	2170.8	169	1792
1793	ZNF93	0.180718	34	1553	0.145736	29	2162	0.190925	34	1766	0.146863	32	2418	0.141945	32	2959	2171.6	161	1793
1794	MOB3A	0.136754	35	2608	0.16783	31	1406	0.140213	35	3020	0.195313	33	1430	0.163897	31	2396	2172	165	1794
1795	DLGAP4	0.114287	36	3277	0.166409	31	1457	0.144451	36	2903	0.161392	34	2067	0.232222	32	1162	2173.2	169	1795
1796	PKP4	0.242996	36	650	0.177107	31	1177	0.158006	36	2518	0.216144	34	1133	0.089457	32	5388	2173.2	169	1796
1797	KIAA0913	0.153247	29	2148	0.150226	26	1965	0.140476	29	3008	0.178341	28	1738	0.183521	25	2008	2173.4	137	1797
1798	H3F3B	0.170165	36	1762	0.123675	31	3159	0.181347	36	1959	0.153789	34	2245	0.196685	32	1749	2174.8	169	1798
1799	LILRB5	0.106911	35	3566	0.172228	31	1285	0.201627	35	1588	0.138246	33	2655	0.194824	31	1784	2175.6	165	1799
1800	ARRDC1	0.101724	33	3760	0.163605	31	1541	0.166064	33	2316	0.160968	32	2077	0.229505	29	1195	2177.8	158	1800
1801	MARCH7	0.208485	23	1087	0.0946636	21	5031	0.19949	23	1619	0.206644	22	1260	0.188997	21	1894	2178.2	110	1801
1802	CLTA	0.130094	36	2798	0.147133	31	2092	0.205371	36	1517	0.131427	34	2867	0.204433	32	1618	2178.4	169	1802
1803	ACOX2	0.0855507	35	4433	0.162533	31	1566	0.20237	35	1575	0.120529	35	3204	0.370298	30	117	2179	166	1803
1804	KBTBD11	0.189354	36	1397	0.161071	31	1608	0.131114	36	3268	0.140897	34	2589	0.181428	32	2050	2182.4	169	1804
1805	NR4A2	0.159584	35	1996	0.171672	31	1301	0.134971	35	3146	0.171734	33	1866	0.154457	31	2610	2183.8	165	1805
1806	SIL1	0.067319	37	5410	0.143723	32	2238	0.288534	37	467	0.160069	35	2100	0.270353	32	712	2185.4	173	1806
1807	GLA	0.107205	36	3554	0.139441	32	2408	0.253571	36	822	0.120732	35	3199	0.249743	31	956	2187.8	170	1807
1808	MTIF3	0.177483	35	1608	0.102257	31	4523	0.224604	35	1224	0.200028	33	1358	0.171362	31	2237	2190	165	1808
1809	ZNF697	0.238687	28	694	0.22581	25	477	0.0780536	28	5245	0.183788	26	1641	0.143893	27	2895	2190.4	134	1809
1810	NT5DC2	0.111683	33	3371	0.176151	31	1197	0.199366	33	1621	0.137856	32	2667	0.177882	29	2102	2191.6	158	1810
1811	ADM	0.0998257	37	3827	0.131278	32	2786	0.21518	37	1384	0.17711	35	1762	0.229323	32	1200	2191.8	173	1811
1812	PQLC1	0.109304	36	3457	0.159964	31	1639	0.15259	36	2657	0.196758	34	1409	0.194104	32	1798	2192	169	1812
1813	S100Z	0.158795	30	2020	0.123627	27	3164	0.190663	30	1772	0.176238	29	1774	0.171395	28	2235	2193	144	1813
1814	CLRN1	0.141541	28	2469	0.163447	25	1548	0.173176	28	2145	0.16735	26	1947	0.145037	27	2857	2193.2	134	1814
1815	C9orf89	0.088439	32	4310	0.156261	30	1764	0.199256	32	1625	0.180096	31	1706	0.207246	28	1565	2194	153	1815
1816	FGF13	0.0996303	36	3833	0.139132	31	2430	0.225921	36	1197	0.154775	34	2220	0.222235	32	1301	2196.2	169	1816
1817	PLXND1	0.141872	36	2460	0.20502	31	684	0.146064	36	2853	0.119408	34	3246	0.197111	32	1741	2196.8	169	1817
1818	FUT7	0.087578	35	4352	0.138828	30	2448	0.179996	35	1988	0.182932	33	1658	0.288491	32	540	2197.2	165	1818
1819	FAM127A	0.104492	30	3645	0.132739	27	2707	0.236668	31	1037	0.120994	28	3189	0.302744	29	415	2198.6	145	1819
1820	SNX6	0.201742	37	1187	0.104105	32	4389	0.19272	37	1733	0.192981	35	1470	0.17226	32	2220	2199.8	173	1820
1821	GPSM3	0.0973383	35	3933	0.158525	30	1688	0.167546	35	2284	0.193518	34	1460	0.202836	30	1649	2202.8	164	1821
1822	NUP50	0.221889	36	891	0.121274	31	3302	0.159227	36	2483	0.183695	34	1644	0.150669	32	2715	2207	169	1822
1823	EMB	0.152155	31	2186	0.120154	27	3365	0.205978	31	1506	0.175507	29	1793	0.173943	29	2186	2207.2	147	1823
1824	CLPB	0.123428	28	2994	0.22873	24	449	0.154547	28	2613	0.127236	26	3005	0.185062	26	1979	2208	132	1824
1825	NCOA2	0.235591	30	719	0.136512	28	2541	0.151447	30	2698	0.17905	28	1725	0.129254	26	3365	2209.6	142	1825
1826	HIATL1	0.162451	32	1949	0.114268	30	3721	0.19543	32	1689	0.147983	31	2388	0.221953	28	1310	2211.4	153	1826
1827	BEND7	0.214462	29	996	0.17339	25	1256	0.113699	29	3790	0.22	27	1081	0.11535	28	3940	2212.6	138	1827
1828	CCDC149	0.17815	30	1589	0.173207	27	1261	0.114103	30	3772	0.170399	28	1893	0.157071	29	2549	2212.8	144	1828
1829	TCTA	0.123737	37	2986	0.152784	32	1874	0.231735	37	1103	0.15705	35	2175	0.142824	32	2929	2213.4	173	1829
1830	DHX8	0.149259	33	2263	0.131856	31	2759	0.175429	33	2092	0.144514	32	2478	0.212397	29	1476	2213.6	158	1830
1831	C9orf167	0.0786692	25	4785	0.172821	22	1273	0.204626	26	1530	0.143394	24	2518	0.248509	24	969	2215	121	1831
1832	TNFAIP8L2	0.124687	34	2955	0.142591	30	2276	0.190926	34	1765	0.148144	32	2382	0.199463	30	1698	2215.2	160	1832
1833	TMEM216	0.20687	29	1110	0.170519	26	1331	0.154796	29	2609	0.16333	28	2022	0.114004	28	4008	2216	140	1833
1834	GMFB	0.177863	37	1596	0.0821653	32	5996	0.236233	37	1044	0.180103	35	1705	0.267861	32	748	2217.8	173	1834
1835	SH3BP2	0.138057	33	2558	0.156593	29	1746	0.168934	33	2241	0.133302	31	2815	0.197156	31	1740	2220	157	1835
1836	ERICH1	0.154153	35	2134	0.129901	30	2856	0.160084	35	2456	0.121947	33	3160	0.293672	31	496	2220.4	164	1836
1837	AKAP10	0.193922	36	1322	0.0944956	31	5044	0.206672	37	1494	0.228545	34	960	0.168689	31	2285	2221	169	1837
1838	F8	0.117703	34	3159	0.120985	29	3317	0.225621	34	1202	0.164008	32	2011	0.215621	32	1420	2221.8	161	1838
1839	TXNIP	0.273751	36	396	0.142307	31	2285	0.163334	36	2387	0.22876	35	955	0.0941604	31	5088	2222.2	169	1839
1840	MAIP1	0.189947	33	1383	0.107167	28	4174	0.225549	33	1203	0.198048	31	1391	0.141766	32	2963	2222.8	157	1840
1841	CLEC12B	0.168242	32	1799	0.119548	30	3402	0.195021	32	1697	0.174453	31	1810	0.163096	28	2410	2223.6	153	1841
1842	GDAP2	0.186205	36	1453	0.0980783	31	4785	0.216356	36	1363	0.149535	34	2352	0.231787	32	1168	2224.2	169	1842
1843	SLC39A11	0.184176	35	1494	0.139977	31	2387	0.167079	35	2290	0.115197	33	3399	0.207134	31	1567	2227.4	165	1843
1844	SLC43A3	0.168989	35	1792	0.16436	30	1512	0.179401	36	2003	0.104342	33	3889	0.186248	31	1945	2228.2	165	1844
1845	TANK	0.20032	36	1210	0.107439	31	4159	0.204116	36	1543	0.165755	34	1975	0.17028	32	2257	2228.8	169	1845
1846	H2AFZ	0.164966	35	1888	0.115142	30	3671	0.23846	36	1004	0.185067	33	1620	0.141656	31	2965	2229.6	165	1846
1847	MAP3K6	0.116124	35	3210	0.198528	31	774	0.131084	35	3269	0.112015	33	3531	0.309812	31	364	2229.6	165	1847
1848	BACE1	0.152464	27	2176	0.180344	25	1092	0.138126	27	3070	0.139436	25	2625	0.173714	25	2190	2230.6	129	1848
1849	CTDSP1	0.102092	35	3744	0.155638	30	1783	0.186839	36	1845	0.169095	33	1914	0.190477	31	1867	2230.6	165	1849
1850	SHROOM2	0.153726	25	2137	0.17796	23	1151	0.108166	25	3987	0.237974	25	858	0.139568	24	3025	2231.6	122	1850
1851	SNX1	0.16439	37	1896	0.148046	32	2059	0.176675	37	2064	0.117177	35	3326	0.193382	32	1814	2231.8	173	1851
1852	ACSS2	0.0743346	35	5016	0.148653	31	2025	0.243023	35	945	0.142949	33	2530	0.277957	31	644	2232	165	1852
1853	CPEB2	0.217804	35	944	0.137509	31	2505	0.146714	35	2835	0.17952	33	1719	0.134631	31	3165	2233.6	165	1853
1854	MYCBP	0.184928	31	1480	0.115112	28	3674	0.18211	32	1942	0.160464	30	2087	0.184433	26	1987	2234	147	1854
1855	PLA2G16	0.174151	27	1687	0.258308	23	270	0.146944	27	2827	0.149012	25	2359	0.113534	26	4037	2236	128	1855
1856	RDH5	0.145129	36	2376	0.159728	31	1645	0.137731	36	3081	0.20263	34	1309	0.148285	31	2773	2236.8	168	1856
1857	DYNC1LI1	0.212884	34	1020	0.12014	29	3366	0.174524	34	2112	0.174042	32	1819	0.144581	29	2869	2237.2	158	1857
1858	KPNA1	0.181824	35	1536	0.141232	30	2330	0.139882	35	3029	0.205158	33	1281	0.139774	32	3021	2239.4	165	1858
1859	TENM1	0.167285	29	1823	0.130348	25	2830	0.153778	29	2634	0.186547	27	1590	0.167242	27	2323	2240	137	1859
1860	TMEM199	0.16914	32	1785	0.115667	28	3638	0.210175	32	1439	0.152809	30	2273	0.180546	31	2066	2240.2	153	1860
1861	DYNLT1	0.175286	37	1658	0.120494	32	3346	0.190149	37	1780	0.154075	35	2235	0.173841	32	2188	2241.4	173	1861
1862	ETFDH	0.163242	33	1919	0.104412	31	4374	0.258465	33	765	0.158188	32	2147	0.183687	29	2005	2242	158	1862
1863	DSTYK	0.141324	31	2477	0.141505	26	2317	0.187432	31	1829	0.150202	29	2337	0.170536	30	2252	2242.4	147	1863
1864	CPT2	0.144038	36	2405	0.112241	31	3826	0.250964	36	848	0.135263	34	2749	0.217329	32	1385	2242.6	169	1864
1865	IPMK	0.196993	31	1263	0.111993	28	3837	0.194325	31	1706	0.176149	29	1777	0.153409	27	2636	2243.8	146	1865
1866	GLRX2	0.156663	37	2066	0.150724	32	1947	0.187593	37	1826	0.141131	35	2584	0.147392	32	2798	2244.2	173	1866
1867	LONRF3	0.285624	34	326	0.230415	31	438	0.137789	34	3077	0.235442	33	880	0.0727676	30	6511	2246.4	162	1867
1868	SHMT1	0.207352	36	1104	0.163708	31	1537	0.152967	36	2651	0.175849	34	1786	0.111052	32	4156	2246.8	169	1868
1869	CCNA1	0.128913	36	2828	0.130181	31	2840	0.221966	36	1276	0.204485	34	1287	0.140054	32	3014	2249	169	1869
1870	GPR64	0.116877	30	3182	0.1375	29	2507	0.185425	30	1882	0.183362	29	1650	0.182433	26	2033	2250.8	144	1870
1871	TAGLN2	0.194243	36	1318	0.188705	31	926	0.126556	36	3400	0.199267	34	1366	0.109134	31	4246	2251.2	168	1871
1872	NCOR2	0.181029	36	1550	0.209949	31	630	0.124719	36	3453	0.106638	34	3769	0.19074	32	1864	2253.2	169	1872
1873	ZNF445	0.151084	26	2217	0.137312	23	2512	0.177311	26	2053	0.160106	24	2098	0.164063	25	2389	2253.8	124	1873
1874	PXN	0.101192	37	3779	0.140097	32	2382	0.171409	37	2190	0.189059	35	1550	0.217957	32	1374	2255	173	1874
1875	BNIP2	0.156645	37	2068	0.0925155	32	5190	0.237845	37	1014	0.160517	35	2086	0.251502	32	932	2258	173	1875
1876	IFNAR1	0.156175	37	2078	0.104294	32	4379	0.207246	37	1481	0.158447	35	2141	0.228638	32	1211	2258	173	1876
1877	ADRBK1	0.110393	28	3414	0.145054	25	2186	0.17865	28	2023	0.185126	27	1619	0.181031	27	2055	2259.4	135	1877
1878	LRRC4	0.169409	26	1780	0.155453	23	1787	0.153485	27	2640	0.15432	24	2228	0.144534	25	2870	2261	125	1878
1879	SNX12	0.12475	35	2952	0.119531	32	3403	0.220417	35	1300	0.151141	33	2313	0.219197	30	1356	2264.8	165	1879
1880	WDR47	0.199145	34	1229	0.116196	29	3602	0.187232	34	1836	0.1711	32	1876	0.147781	31	2789	2266.4	160	1880
1881	RAB10	0.142162	36	2455	0.0974142	32	4831	0.227056	36	1181	0.155721	34	2204	0.276121	31	662	2266.6	169	1881
1882	ZNF254	0.169965	34	1767	0.108536	31	4071	0.19182	34	1750	0.154403	32	2227	0.209762	30	1520	2267	161	1882
1883	APP	0.189931	37	1384	0.136124	32	2564	0.168672	37	2252	0.12826	35	2958	0.174167	32	2182	2268	173	1883
1884	RBM33	0.213091	36	1018	0.156517	32	1753	0.138109	36	3071	0.167273	34	1951	0.124094	31	3561	2270.8	169	1884
1885	KATNB1	0.0965884	37	3968	0.164396	32	1511	0.164921	37	2344	0.169565	35	1909	0.204006	32	1624	2271.2	173	1885
1886	RHBDD2	0.0815564	36	4650	0.120129	32	3368	0.228953	36	1147	0.231901	34	915	0.224112	31	1277	2271.4	169	1886
1887	SH3BP5L	0.112545	35	3340	0.158362	31	1693	0.140521	35	3006	0.189665	33	1545	0.195002	31	1778	2272.4	165	1887
1888	FGD3	0.158855	36	2017	0.15568	32	1779	0.127386	36	3373	0.170957	34	1880	0.167491	31	2314	2272.6	169	1888
1889	GADD45B	0.141221	36	2481	0.114801	31	3694	0.185842	36	1872	0.179013	34	1726	0.205816	32	1591	2272.8	169	1889
1890	HOXA10	0.168123	32	1803	0.224305	28	497	0.110695	31	3878	0.164966	30	1995	0.133499	29	3199	2274.4	150	1890
1891	COMMD9	0.143828	37	2414	0.164312	32	1514	0.178051	37	2034	0.0948468	35	4336	0.23761	32	1087	2277	173	1891
1892	TNNI2	0.0877365	37	4346	0.140204	32	2377	0.172296	37	2167	0.182434	35	1666	0.25906	32	836	2278.4	173	1892
1893	FBXO9	0.13155	36	2757	0.151916	31	1901	0.167674	36	2280	0.174591	34	1808	0.152846	32	2653	2279.8	169	1893
1894	BRSK1	0.135709	30	2642	0.196998	26	800	0.139841	30	3031	0.111895	29	3534	0.216903	28	1396	2280.6	143	1894
1895	PNKD	0.122724	35	3009	0.180641	31	1084	0.171483	35	2186	0.105486	33	3832	0.222224	31	1302	2282.6	165	1895
1896	CSAD	0.154701	36	2119	0.143794	31	2235	0.151665	36	2688	0.159714	34	2109	0.16979	32	2264	2283	169	1896
1897	ANKHD1	0.172966	29	1712	0.132132	26	2741	0.170444	30	2211	0.142144	27	2553	0.17265	27	2211	2285.6	139	1897
1898	UBR2	0.238842	35	693	0.140612	31	2357	0.131987	35	3247	0.20053	34	1343	0.118651	31	3789	2285.8	166	1898
1899	FAM55C	0.172375	28	1720	0.108403	26	4079	0.212319	28	1417	0.190936	27	1521	0.151268	24	2696	2286.6	133	1899
1900	GDI1	0.124841	37	2948	0.138541	32	2461	0.166195	37	2313	0.152378	35	2281	0.214905	32	1434	2287.4	173	1900
1901	RAB11FIP1	0.226471	36	833	0.156564	31	1750	0.125886	36	3424	0.187865	34	1572	0.117012	32	3860	2287.8	169	1901
1902	TIPARP	0.116891	36	3181	0.102081	31	4536	0.259031	36	756	0.17206	34	1860	0.235293	32	1118	2290.2	169	1902
1903	SYF2	0.217326	37	949	0.122204	32	3249	0.159336	37	2474	0.190998	35	1515	0.131743	32	3268	2291	173	1903
1904	IL4R	0.114303	37	3274	0.105172	32	4317	0.196169	37	1673	0.176445	35	1771	0.301105	32	430	2293	173	1904
1905	SEC23A	0.209012	34	1079	0.11277	29	3804	0.204184	34	1541	0.142247	32	2549	0.158945	32	2501	2294.8	161	1905
1906	C18orf32	0.159542	30	1998	0.108931	26	4041	0.197094	30	1657	0.189703	28	1543	0.171211	29	2241	2296	143	1906
1907	C15orf24	0.160131	29	1990	0.102198	26	4528	0.239089	29	992	0.173363	28	1830	0.175323	25	2157	2299.4	137	1907
1908	RNF175	0.189137	35	1402	0.1414	31	2323	0.165976	35	2319	0.157528	33	2161	0.131035	31	3301	2301.2	165	1908
1909	WDR37	0.139081	37	2538	0.0983215	32	4767	0.236006	37	1046	0.158833	35	2134	0.243506	32	1022	2301.4	173	1909
1910	SIGLEC5	0.111176	36	3384	0.127946	31	2953	0.202376	36	1574	0.164175	34	2009	0.20552	31	1596	2303.2	168	1910
1911	ENSA	0.138903	36	2545	0.117001	31	3547	0.223006	36	1254	0.160675	34	2081	0.178134	32	2097	2304.8	169	1911
1912	RENBP	0.0692879	35	5317	0.166795	32	1443	0.201661	35	1587	0.159787	34	2107	0.23624	30	1103	2311.4	166	1912
1913	OGDH	0.117109	36	3172	0.165664	31	1477	0.182551	36	1934	0.156175	34	2191	0.147913	32	2785	2311.8	169	1913
1914	STK40	0.142451	35	2445	0.161375	31	1598	0.114181	35	3768	0.171738	33	1865	0.189512	31	1885	2312.2	165	1914
1915	ATP2A2	0.196981	37	1266	0.116828	32	3562	0.190644	37	1773	0.114725	35	3413	0.208189	32	1548	2312.4	173	1915
1916	SMUG1	0.120018	36	3082	0.127414	31	2985	0.198779	36	1630	0.156027	34	2198	0.201202	32	1667	2312.4	169	1916
1917	BCL10	0.201774	36	1186	0.119583	31	3398	0.170657	36	2206	0.142769	34	2540	0.171031	32	2244	2314.8	169	1917
1918	SP100	0.169838	36	1771	0.100347	31	4639	0.214304	36	1394	0.151365	34	2304	0.21251	32	1472	2316	169	1918
1919	CASP8	0.213165	36	1016	0.10981	31	3978	0.163353	37	2386	0.167064	34	1954	0.170673	31	2249	2316.6	169	1919
1920	IFRD1	0.23198	35	769	0.130002	30	2849	0.129589	35	3308	0.166881	33	1959	0.151124	31	2701	2317.2	164	1920
1921	EGLN2	0.111519	31	3376	0.145384	28	2173	0.129034	31	3320	0.219433	30	1090	0.203504	27	1632	2318.2	147	1921
1922	KCTD20	0.126941	33	2886	0.157332	28	1726	0.193459	33	1723	0.128261	31	2957	0.1683	32	2299	2318.2	157	1922
1923	PCYT1A	0.102692	33	3720	0.117926	28	3487	0.270704	33	623	0.136908	31	2691	0.238471	29	1073	2318.8	154	1923
1924	GPR77	0.125483	29	2927	0.128805	26	2915	0.136374	29	3118	0.182024	28	1669	0.24858	25	967	2319.2	137	1924
1925	BAD	0.100756	37	3792	0.152531	32	1882	0.162517	37	2410	0.213681	35	1168	0.165994	32	2346	2319.6	173	1925
1926	PANK2	0.189621	36	1390	0.113088	31	3784	0.160459	36	2450	0.153936	34	2240	0.196226	32	1759	2324.6	169	1926
1927	WRB	0.210347	35	1058	0.123328	30	3186	0.169216	36	2238	0.166266	33	1970	0.133919	31	3184	2327.2	165	1927
1928	EIF4G3	0.160232	37	1986	0.0942501	32	5062	0.229751	37	1134	0.161874	35	2056	0.216221	32	1409	2329.4	173	1928
1929	LPCAT2	0.148566	33	2286	0.106875	29	4201	0.231878	33	1102	0.137576	31	2675	0.21735	31	1384	2329.6	157	1929
1930	SLIT1	0.140535	24	2500	0.180037	22	1098	0.122912	24	3503	0.159107	24	2125	0.162291	21	2424	2330	115	1930
1931	FAM193B	0.156271	30	2076	0.154979	24	1804	0.114353	30	3761	0.186146	28	1600	0.162098	27	2428	2333.8	139	1931
1932	CYB5D2	0.121475	35	3046	0.139152	31	2426	0.211319	35	1430	0.211686	33	1196	0.12369	31	3582	2336	165	1932
1933	TOR2A	0.10861	35	3490	0.184612	31	1006	0.168094	35	2266	0.128754	33	2942	0.185114	31	1977	2336.2	165	1933
1934	SGSH	0.0770203	37	4871	0.150308	32	1962	0.19264	37	1736	0.194267	35	1449	0.201352	32	1664	2336.4	173	1934
1935	TTC26	0.191679	33	1353	0.14492	29	2190	0.11459	33	3751	0.185222	31	1616	0.148254	31	2775	2337	157	1935
1936	FAM90A1	0.114954	31	3246	0.154387	29	1821	0.109923	31	3903	0.220697	30	1076	0.203093	28	1641	2337.4	149	1936
1937	B3GNT5	0.127546	36	2871	0.0967007	32	4886	0.212755	36	1412	0.17217	34	1853	0.273853	31	679	2340.2	169	1937
1938	STEAP3	0.0799932	37	4723	0.1469	32	2108	0.200015	37	1612	0.14732	35	2406	0.257993	32	852	2340.2	173	1938
1939	MPST	0.124055	36	2977	0.222315	31	516	0.126208	36	3417	0.176838	34	1766	0.138842	32	3045	2344.2	169	1939
1940	GPR108	0.114935	35	3248	0.149172	31	2003	0.161719	35	2424	0.16699	33	1956	0.178181	31	2096	2345.4	165	1940
1941	RAB4B	0.0918038	35	4159	0.138152	30	2477	0.213054	35	1408	0.174078	33	1817	0.189778	30	1878	2347.8	163	1941
1942	SORCS2	0.0937689	24	4077	0.177261	23	1169	0.151957	24	2673	0.184891	24	1622	0.173074	22	2204	2349	117	1942
1943	TSPAN16	0.137976	27	2562	0.148282	24	2048	0.155212	27	2600	0.133137	25	2821	0.198382	25	1719	2350	128	1943
1944	C9orf140	0.112448	28	3343	0.175461	26	1212	0.167158	28	2287	0.13974	27	2617	0.16828	24	2300	2351.8	133	1944
1945	NIPA2	0.181951	36	1533	0.112696	31	3807	0.215448	36	1378	0.137681	34	2674	0.16517	32	2369	2352.2	169	1945
1946	NUP98	0.204112	36	1149	0.118044	31	3479	0.13738	37	3094	0.209088	34	1237	0.147205	31	2805	2352.8	169	1946
1947	ZFYVE16	0.198323	36	1246	0.10199	31	4544	0.188944	36	1801	0.134669	34	2765	0.216255	31	1408	2352.8	168	1947
1948	PDE1B	0.0729072	34	5109	0.171163	30	1316	0.199478	35	1620	0.143646	33	2506	0.227913	30	1221	2354.4	162	1948
1949	DNAJC4	0.0697575	34	5286	0.16021	31	1629	0.219704	34	1310	0.174319	32	1813	0.197334	30	1737	2355	161	1949
1950	CDYL2	0.110155	31	3422	0.179973	28	1101	0.159109	31	2487	0.158029	29	2152	0.154324	27	2614	2355.2	146	1950
1951	PTPN12	0.207954	36	1099	0.0943037	31	5058	0.198228	36	1635	0.14762	34	2397	0.2053	32	1599	2357.6	169	1951
1952	KIAA1958	0.177226	34	1613	0.153231	30	1857	0.18231	35	1940	0.145662	32	2451	0.11553	30	3931	2358.4	161	1952
1953	PSMD6	0.147582	37	2309	0.102368	32	4516	0.247042	37	898	0.158999	35	2127	0.185555	32	1961	2362.2	173	1953
1954	APPL2	0.169822	34	1772	0.119049	29	3425	0.221352	34	1283	0.153034	32	2267	0.137669	32	3089	2367.2	161	1954
1955	PPM1L	0.169364	24	1784	0.159598	23	1647	0.14531	24	2877	0.147014	23	2416	0.135762	23	3132	2371.2	117	1955
1956	SRA1	0.083812	32	4521	0.147995	28	2061	0.191715	32	1752	0.149388	30	2354	0.230753	29	1178	2373.2	151	1956
1957	KLHDC10	0.148062	30	2296	0.129128	26	2895	0.175164	30	2098	0.151312	28	2306	0.169151	29	2278	2374.6	143	1957
1958	PRDM10	0.232493	36	764	0.117915	31	3488	0.131193	36	3265	0.188099	34	1569	0.14771	32	2791	2375.4	169	1958
1959	VENTX	0.151843	36	2194	0.150367	31	1960	0.12919	36	3315	0.110561	34	3590	0.260957	32	820	2375.8	169	1959
1960	VPS16	0.131138	31	2768	0.148871	26	2016	0.176466	32	2069	0.158246	29	2144	0.144191	29	2883	2376	147	1960
1961	MKKS	0.206469	36	1117	0.10214	31	4530	0.200947	36	1595	0.155492	34	2210	0.162074	32	2430	2376.4	169	1961
1962	CTSA	0.109501	34	3451	0.158009	29	1704	0.186298	34	1860	0.133947	32	2789	0.179089	32	2084	2377.6	161	1962
1963	FBXO34	0.188151	37	1420	0.106183	32	4248	0.158076	37	2514	0.206214	35	1265	0.161228	32	2448	2379	173	1963
1964	LACTB	0.16539	36	1871	0.0854121	32	5753	0.239138	36	990	0.156507	34	2182	0.236018	31	1106	2380.4	169	1964
1965	HMGB3	0.138652	33	2549	0.133591	30	2658	0.221234	33	1285	0.145121	32	2467	0.142137	29	2954	2382.6	157	1965
1966	CDS2	0.218245	36	936	0.103865	31	4407	0.149669	36	2746	0.19633	34	1416	0.163093	32	2411	2383.2	169	1966
1967	FNTB	0.213817	33	1005	0.187242	30	950	0.120065	33	3577	0.212321	31	1188	0.0923479	28	5205	2385	155	1967
1968	NARF	0.102143	36	3742	0.131142	31	2794	0.177853	36	2037	0.200662	34	1339	0.183223	32	2015	2385.4	169	1968
1969	CTSH	0.105889	37	3599	0.12875	32	2917	0.178354	37	2033	0.147769	35	2392	0.24692	32	988	2385.8	173	1969
1970	SLC35D2	0.212563	34	1030	0.146097	31	2145	0.145607	34	2870	0.127014	32	3007	0.144293	30	2879	2386.2	161	1970
1971	C10orf11	0.106924	32	3565	0.148328	31	2043	0.177736	32	2040	0.130406	31	2895	0.217064	28	1392	2387	154	1971
1972	CTDSP2	0.198967	37	1232	0.126334	32	3036	0.103311	37	4165	0.219888	35	1082	0.162489	32	2420	2387	173	1972
1973	ABCA1	0.183925	36	1500	0.13135	31	2781	0.173616	36	2136	0.161516	34	2061	0.126033	32	3478	2391.2	169	1973
1974	CCDC125	0.172777	31	1717	0.149084	27	2005	0.151007	31	2712	0.165589	29	1977	0.124027	30	3564	2395	148	1974
1975	STAM2	0.196603	36	1273	0.0921023	31	5220	0.217699	36	1337	0.155522	34	2207	0.185546	32	1962	2399.8	169	1975
1976	GBA2	0.134486	35	2680	0.163723	31	1534	0.141554	35	2980	0.174987	33	1804	0.140163	31	3009	2401.4	165	1976
1977	GNAI2	0.0905559	34	4216	0.138355	29	2469	0.189079	34	1798	0.159198	32	2119	0.21643	32	1405	2401.4	161	1977
1978	SYT11	0.13802	37	2559	0.13425	32	2635	0.205532	37	1514	0.215156	35	1148	0.111052	32	4155	2402.2	173	1978
1979	KLHL7	0.185585	36	1469	0.105581	31	4284	0.217378	36	1346	0.1372	34	2685	0.171729	32	2230	2402.8	169	1979
1980	ADCY4	0.115932	34	3217	0.148238	30	2051	0.148267	34	2788	0.160221	32	2093	0.190521	30	1866	2403	160	1980
1981	CREG1	0.173425	37	1699	0.144318	32	2212	0.151809	37	2683	0.123894	35	3097	0.166375	32	2338	2405.8	173	1981
1982	ABAT	0.148923	37	2272	0.139719	32	2397	0.117836	37	3656	0.184158	35	1635	0.180131	32	2072	2406.4	173	1982
1983	LOC441124	0.102921	23	3710	0.119895	22	3382	0.163758	24	2370	0.191502	22	1504	0.236804	23	1095	2412.2	114	1983
1984	VPS37A	0.19375	35	1325	0.0957598	31	4954	0.195908	35	1678	0.161064	33	2073	0.181532	31	2047	2415.4	165	1984
1985	TXNDC17	0.13342	32	2703	0.11654	28	3578	0.223864	32	1236	0.148365	30	2376	0.173418	31	2195	2417.6	153	1985
1986	ICA1	0.0954864	36	4016	0.141897	31	2302	0.204915	36	1526	0.15288	34	2270	0.185094	32	1978	2418.4	169	1986
1987	C20orf194	0.204284	32	1145	0.144393	28	2209	0.170059	33	2217	0.0961535	30	4286	0.171237	30	2240	2419.4	153	1987
1988	MAP3K11	0.118384	36	3135	0.15659	31	1747	0.136672	36	3111	0.150741	34	2324	0.193239	32	1818	2427	169	1988
1989	C1orf226	0.126355	25	2902	0.173773	22	1246	0.159276	26	2479	0.143733	23	2501	0.140254	26	3008	2427.2	122	1989
1990	HFE	0.136059	33	2634	0.146246	29	2137	0.162249	33	2416	0.125812	31	3045	0.188277	30	1905	2427.4	156	1990
1991	UBA1	0.108152	31	3515	0.161875	26	1585	0.180746	32	1973	0.141101	29	2585	0.159486	29	2484	2428.4	147	1991
1992	LRFN1	0.148795	27	2273	0.121776	24	3278	0.144763	28	2891	0.172151	26	1854	0.191686	26	1849	2429	131	1992
1993	LOC221442	0.234215	22	739	0.187783	21	941	0.109305	23	3935	0.229591	21	939	0.0860705	21	5596	2430	108	1993
1994	ZNF174	0.16642	37	1839	0.124553	32	3122	0.166383	37	2307	0.178443	35	1732	0.135063	32	3154	2430.8	173	1994
1995	DUSP13	0.125808	36	2918	0.161494	31	1596	0.12918	36	3316	0.162056	34	2052	0.168212	32	2302	2436.8	169	1995
1996	KRAS	0.168185	36	1802	0.0838248	31	5869	0.219082	36	1317	0.20097	34	1336	0.190756	32	1863	2437.4	169	1996
1997	WIPF1	0.19497	36	1297	0.13496	31	2610	0.132682	36	3216	0.184483	34	1627	0.126746	32	3453	2440.6	169	1997
1998	ADAM15	0.065793	37	5486	0.17859	32	1134	0.220653	37	1294	0.111872	35	3535	0.266936	32	756	2441	173	1998
1999	FBXL18	0.0931655	33	4110	0.201079	28	741	0.141201	33	2992	0.172197	31	1852	0.158686	31	2511	2441.2	156	1999
2000	MFSD9	0.135136	32	2661	0.147762	28	2070	0.150571	32	2723	0.148406	30	2375	0.164633	31	2379	2441.6	153	2000

### Sheet: dataset collections
	blood, no severe inflammation (collection 40 sets )				blood, no severe inflammation (subcollection 15 sets)				blood, severe inflammation (collection 38 sets )				blood, severe inflammation (subcollection 15 sets)
	dataset	comment1	comment2		dataset	comment1	comment2		dataset	comment1	comment2		dataset	comment2
	gds2519		Parkinson's disease		e-mtab-2874		healthy, EPO treatment		e-mexp-3850		sepsis meningococcal , time course		e-mexp-3850	sepsis meningococcal , time course
	gds2767		healthy, beverages, time course		gds2767		healthy, beverages, time course		e-mtab-1548-a	probes aggegated per gene for mean expression value	septic shock, no sepsis		e-mtab-4421	severe sepsis CAP
	gds3325		healthy, air polution		gds3325		healthy, air polution		e-mtab-1548-b	probes aggegated per gene for mean expression value	septic shock, no sepsis		e-mtab-4451	severe sepsis CAP
	gds4837		bipolar disorder, no medication		e-tabm-1036	subset first 350 samples	healthy		e-mtab-4421		severe sepsis CAP		e-mtab-5273	sepsis peritonitis CAP
	gds3416		healthy, relaxation response practice		gds4837		bipolar disorder, no medication		e-mtab-4451		severe sepsis CAP		e-mtab-5274	sepsis peritonitis CAP
	e-mtab-1708 part1	subset	healthy Kora F4 n = 497		gse124326	to cpm	healthy, bipolar, lithium medication		e-mtab-5273		sepsis peritonitis CAP		gds4273	septic shock, healthy
	e-mtab-1708 part2	subset	healthy Kora F4 n = 496		gse113883		healthy, circadian sampling		e-mtab-5274		sepsis peritonitis CAP		gds4274	septic shock, healthy
	e-mtab-2874		healthy, EPO treatment		gse64813		healthy, PTSD		e-mtab-5882		traumatic injury, hyperacute		gds4971	sepsis, time course
	gse30418		healthy, APAP treatment		gse30418		healthy, APAP treatment		e-mtab-7581		septic shock		gse10474	sepsis, ALI
	gse30550		healthy influenza challenge		gse48023		healthy, influenza vaccination		gds4273		septic shock, healthy		gse28750	sepsis, healthy, postsurgical
	gse32909		healthy, glucose		gse52005		healthy, influenza vaccination		gds4274		septic shock, healthy		gse32707	sepsis, SIRS, ARDS
	gse33828 part 1	subset	healthy Rotterdam III n = 441		gse18323-gpl571	gpl571 subset	healthy, malaria vaccination		gds4971		sepsis, time course		gse4607	septic shock, SIRS, control
	gse33828 part 2	subset	healthy Rotterdam III n = 440		gse52428		healthy, influenza challenge		gse10474		sepsis, ALI		gse57065	septic shock, healthy
	gse36382 part1	subset	healthy Ship TREND n = 496		gse56931		healthy, circadian sampling		gse106878		septic shock, GC treatment		gse70311	multi system trauma, longitudinal
	gse36382 part2	subset	healthy Ship TREND n = 495		gse63063-gpl10558	gpl10558 subset	Alzheimer, controls		gse12624		injury with sepsis and without sepsis		gse9692	septic shock
	gse39445		healthy, sleep timecourse						gse13015	gpl6947 subset	sepsis, melioidosis, diabetes type 2, controls
	gse48018		healthy, influenza vaccination						gse13904		SIRS, sepsis, septic shock
	gse48023		healthy, influenza vaccination						gse19743		burn injury, healthy controls
	gse48113		healthy, sleep timecourse						gse28750		sepsis, healthy, postsurgical
	gse48348 part 1	subset	healthy Estonia n = 367						gse32707		sepsis, SIRS, ARDS
	gse48348 part 2	subset	healthy Estonia n = 367						gse32707	duplo	sepsis, SIRS, ARDS
	gse52428		healthy, influenza challenge						gse36809		traumatic injury, longitudinal
	gse53195 part 1	subset	healthy Brisbane n = 431						gse37069		burn injury, healthy controls
	gse53195 part 2	subset	healthy Brisbane n = 431						gse4607		septic shock, SIRS, control
	gse56931		healthy, circadian sampling						gse57065		septic shock, healthy
	gse73072		healthy, respiratory viral challenge						gse63042		sepsis, SIRS
	gse68310		healthy, mild respiratory viral illness						gse63311		sepsis, presurgical controls
	gse18323-gpl571	gpl571	healthy, malaria vaccination						gse65682		sepsis, pneumonia
	e-tabm-1036		healthy Finland n= 518						gse66099		SIRS, sepsis, septic shock
	gse52005		healthy, influenza vaccination						gse66890		sepsis, ARDS
	gse113883		healthy, circadian sampling						gse67401		SIRS, AKI, HD
	gse28498		healthy, exercise						gse69528		sepsis, melioidosis, diabetes type 2, controls
	gse124326	to cpm	healthy, bipolar, lithium medication						gse69686		sepsis, neonatal
	gse133758	to cpm	healthy						gse70311		multi system trauma, longitudinal
	gse30210		healthy, prediabetic						gse74224		SIRS, sepsis
	gse57475		Parkinson's disease						gse77791		burn shock, healthy controls, GC treatment
	gse63063-gpl10558	gpl10558	Alzheimer, controls						gse8121		septic shock, longitudinal
	gse63063-gpl6947	gpl69497	Alzheimer, controls						gse9692		septic shock
	gse64813		healthy, PTSD
	gse97356	to cpm	healthy, PTSD

### Sheet: exploratory dataset collection 
	blood, no severe inflammation (collection 62 sets )
	dataset	comment1	comment2
	gds2519		Parkinson's disease
	gds2767		healthy, beverages, time course
	gds3325		healthy, air polution
	gds3704	PBMC	healthy, fatty acids
	gds3875	PBMC	type 1 or 2 diabetes, healthy controls
	gds3874	PBMC	type 1 or 2 diabetes, healthy controls
	gds3898	PBMC	social isolation
	gds4837		bipolar disorder, no medication
	gds3416		healthy, relaxation response practice
	gds5093		dengue, acute, convalescent, healthy
	e-mtab-1708		healthy
	e-mtab-2874		healthy, EPO treatment
	gse30418		healthy, APAP treatment
	gse30550		healthy influenza challenge
	gse32909		healthy, glucose
	gse33828		healthy
	gse35007		sickle cell disease
	gse36382		healthy
	gse39445		healthy, sleep timecourse
	gse41850		MS, controls
	gse46480	PBMC	healthy, altitude transported
	gse46743		healthy, GC treatment
	gse48018		healthy, influenza vaccination
	gse48023		healthy, influenza vaccination
	gse48113		healthy, sleep timecourse
	gse48348		healthy
	gse52428		healthy, influenza challenge
	gse53195		healthy
	gse56931		healthy, circadian sampling
	gse73072		healthy, respiratory viral challenge
	gse68310		healthy, mild respiratory viral illness
	gse18323-gpl571	gpl571	healthy, malaria vaccination
	gse5418	PBMC	healthy, malaria vaccination, infection
	e-tabm-1036		healthy
	gse67255	PBMC	healthy, GC treatment, time course
	gse52166		healthy, adult malaria
	gse63085	PBMC	healthy, Lyme disease
	e-mtab-4257	TB subset	active tuberculosis, recovery
	gse19491	TB subset	latent and active tuberculosis
	gse28405		dengue, healthy controls
	gse28988		dengue
	gse31348		tuberculosis longitudinal
	gse38246	PBMC	dengue, healthy
	gse40165		dengue, GC treatment
	gse43497	whole blood and CD4 T	healthy, allergen challenge, timecourse
	gse52005		healthy, influenza vaccination
	gse69597		brucellosis, leishmaniasis, healthy
	gse110160		healthy, GC treatment
	gse113883		healthy, circadian sampling
	gse28498		healthy, exercise
	gse64930		healthy, GC treatment
	gse124326	to cpm	healthy, bipolar, lithium medication
	gse133758	to cpm	healthy
	gse17048		MS, controls
	gse30210		healthy, prediabetic
	gse57475		Parkinson's disease
	gse63063-gpl10558	gpl10558	Alzheimer, controls
	gse63063-gpl6947	gpl69497	Alzheimer, controls
	gse64813		healthy, PTSD
	gse97356	to cpm	healthy, PTSD
	gse107993		tuberculosis non-progressor, longitudinal
	gse107994		tuberculosis progressor, longitudinal
