## Supplementary material for "Glucocorticoid-driven gene expression in circulating monocytes and neutrophils in health and severe inflammation": Table S2 (part 1 of 2)

### Sheet: exploratory GC sign. cut off
nr	gene	alias 1	alias 2	earlier exploratory GC signatures
1	PER1	NA	NA	1
2	TSC22D3	NA	NA	1
3	KLF9	NA	NA	1 and 2
4	IRS2	NA	NA	1 and 2
5	DDIT4	NA	NA	1
6	ZBTB16	NA	NA	1 and 2
7	SMAP2	NA	NA	1 and 2
8	SAP30	NA	NA	1 and 2
9	JDP2	NA	NA	1 and 2
10	FKBP5	NA	NA	1 and 2
11	PHC2	NA	NA	1 and 2
12	DUSP1	NA	NA	1 and 2
13	CEBPD	NA	NA	1 and 2
14	TOB1	NA	NA	1
15	RNF144B	NA	NA	1 and 2
16	ETS2	NA	NA	1 and 2
17	CXCR4	NA	NA	1
18	AREG	NA	NA	1
19	IL1R2	NA	NA	1 and 2
20	ECHDC3	NA	NA	1 and 2
21	TPST1	NA	NA	1 and 2
22	ERGIC1	NA	NA	1
23	ZFP36L2	NA	NA	1
24	CELF2	NA	NA	1
25	NUDT16	NA	NA	1 and 2
26	TXNIP	NA	NA	1
27	BTG1	NA	NA	1
28	PELI1	NA	NA	1
29	TNFAIP3	NA	NA	1
30	SSH2	NA	NA	1
31	NFKBIA	NA	NA	1
32	MAN2A2	NA	NA	1 and 2
33	CSGALNACT2	NA	NA	1 and 2
34	SYTL3	NA	NA	1
35	CDK5R1	NA	NA	1
36	PREX1	NA	NA	1
37	RELL1	NA	NA	1
38	STK17B	NA	NA	1
39	ADORA3	NA	NA	1 and 2
40	THBS1	NA	NA	1
41	VSIR	C10orf54	NA	1 and 2
42	FLT3	NA	NA	1 and 2
43	PTEN	NA	NA	1
44	CCND3	NA	NA	1
45	YPEL2	NA	NA	1
46	NSFL1C	NA	NA	1
47	CLEC4E	NA	NA	1 and 2
48	IDS	NA	NA	1
49	RIN3	NA	NA	1
50	TLE1	NA	NA	1
51	GABARAPL1	NA	NA	1
52	MCL1	NA	NA	1
53	DICER1	NA	NA	1
54	NR4A2	NA	NA	1
55	MAP1LC3B	NA	NA	1
56	IFNGR1	NA	NA	1
57	MDM2	NA	NA	1
58	IL13RA1	NA	NA	1
59	ARL4A	NA	NA	1
60	SLA	NA	NA	1
61	TAF8	NA	NA	1
62	TMCC3	NA	NA	1
63	CBX4	NA	NA	1
64	ERN1	NA	NA	1
65	CHD7	NA	NA	1
66	PCIF1	NA	NA	1
67	SAMSN1	NA	NA	1 and 2
68	KLF6	NA	NA	1
69	SOX4	NA	NA	1
70	UPP1	NA	NA	1
71	TSPAN14	NA	NA	1
72	PDZD8	NA	NA	1
73	HIPK2	NA	NA	1
74	ZNF281	NA	NA	1
75	FOS	NA	NA	1
76	AKAP13	NA	NA	1
77	PLK3	NA	NA	1
78	TUBA4A	NA	NA	1
79	SNTB2	NA	NA	1
80	MAFF	NA	NA	1
81	PCBP2	NA	NA	1
82	ANXA11	NA	NA	1
83	CHKA	NA	NA	1 and 2
84	TMX4	NA	NA	1
85	SESN1	NA	NA	1
86	SPRY1	NA	NA	1
87	ID2	NA	NA	1
88	MAP3K3	NA	NA	1
89	CPD	NA	NA	1 and 2
90	ABTB1	NA	NA	1
91	RBM33	NA	NA	1
92	NFIL3	NA	NA	1
93	H3F3B	NA	NA	1
94	YPEL5	NA	NA	1
95	FBXO33	NA	NA	1
96	PRDM1	NA	NA	1
97	PDE4D	NA	NA	1
98	SOCS1	NA	NA	1
99	KLHL8	NA	NA	1 and 2
100	SON	NA	NA	1
101	FOXP1	NA	NA	1
102	NCK2	NA	NA	1
103	CSNK1D	NA	NA	1
104	ZFAND5	NA	NA	1
105	PIK3IP1	NA	NA	1
106	IL18R1	NA	NA	1 and 2
107	MXD1	NA	NA	1
108	DUSP2	NA	NA	1
109	RASGEF1A	NA	NA	1 and 2
110	DENND3	NA	NA	1
111	MYLIP	NA	NA	1
112	B4GALT4	NA	NA	1
113	CYTIP	NA	NA	1
114	SLC15A4	NA	NA	1
115	ASCC1	NA	NA	1
116	FBXO32	NA	NA	1
117	ADGRE5	CD97	NA	1
118	CD69	NA	NA	1
119	TAGAP	NA	NA	1
120	DAAM2	NA	NA	2
121	CD163	NA	NA	2
122	GRB10	NA	NA	2
123	OLAH	NA	NA	2
124	AMPH	NA	NA	2
125	VSIG4	NA	NA	2
126	MACIR	C5orf30	NA	2
127	ALOX15B	NA	NA	2
128	ASPH	NA	NA	2
129	ADAMTS2	NA	NA	2
130	MAOA	NA	NA	2
131	IRAK3	NA	NA	2
132	SPTLC2	NA	NA	2
133	BCAT1	NA	NA	2
134	ARHGAP24	NA	NA	2
135	ITPKC	NA	NA	2
136	ST6GALNAC3	NA	NA	2
137	ARG1	NA	NA	2
138	KCNE1	NA	NA	2
139	IL1R1	NA	NA	2
140	APH1B	NA	NA	2
141	ANKS1A	NA	NA	2
142	GPER1	GPER	NA	2
143	MTARC1	MOSC1	MARC1	2
144	SGMS2	NA	NA	2
145	PFKFB2	NA	NA	2
146	TLR2	NA	NA	2
147	ERLIN1	NA	NA	2
148	SLC11A1	NA	NA	2
149	AGFG1	NA	NA	2
150	SIRT5	NA	NA	2
151	SLC31A2	NA	NA	2
152	SORT1	NA	NA	2
153	CEACAM4	NA	NA	2
154	GAS7	NA	NA	2
155	LTB4R	NA	NA	2
156	ACVR1B	NA	NA	2
157	FGD4	NA	NA	2
158	SLC8A1	NA	NA	2
159	STS	NA	NA	2
160	HMGB2	NA	NA	2
161	MKNK1	NA	NA	2
162	PXYLP1	ACPL2	NA	2
163	SIPA1L2	NA	NA	2
164	KBTBD7	NA	NA	2
165	REPS2	NA	NA	2
166	MTMR3	NA	NA	2
167	SLC22A15	NA	NA	2
168	IL18RAP	NA	NA	2
169	MACROH2A1	H2AFY	NA	2
170	SRGAP1	NA	NA	2
171	VNN1	NA	NA	2
172	E2F3	NA	NA	2
173	C1orf162	NA	NA	2
174	NSUN7	NA	NA	2
175	IRF2BPL	C14orf4	NA	2
176	ABHD5	NA	NA	2
177	TEX2	NA	NA	2
178	ALOX5AP	NA	NA	2
179	RAB7A	NA	NA	2
180	SLC5A9	NA	NA	2
181	NUDT16P1	NA	NA	2
182	RALGAPA2	NA	NA	2
183	MEGF9	NA	NA	2
184	TMED8	NA	NA	2
185	SULT1B1	NA	NA	2
186	ARHGEF40	NA	NA	2
187	PFKFB4	NA	NA	2
188	CYP1B1-AS1	C2orf58	NA	2
189	TRIQK	C8orf83	NA	2
190	SLC36A1	NA	NA	2
191	MLX	NA	NA	2
192	MEF2A	NA	NA	2
193	GADD45A	NA	NA	2
194	CA4	NA	NA	2
195	PGD	NA	NA	2
196	KIF27	NA	NA	2
197	SPATA6	NA	NA	2
198	MAPKAPK2	NA	NA	2
199	MANSC1	NA	NA	2
200	SH3PXD2B	NA	NA	2
201	ARMC12	C6orf81	NA	2
202	LRG1	NA	NA	2
203	PCNX1	PCNX	NA	2
204	PPARG	NA	NA	2
205	PLBD1	NA	NA	2
206	KIAA0564	NA	NA	2
207	HPGD	NA	NA	2
208	TCN2	NA	NA	2
209	TMEM45A	NA	NA	2
210	ARHGAP29	NA	NA	2
211	CPM	NA	NA	2
212	LPL	NA	NA	2
213	PIAS2	NA	NA	2
214	INSR	NA	NA	2
215	RAB36	NA	NA	2
216	MARVELD1	NA	NA	2
217	ZNF608	NA	NA	2
218	MERTK	NA	NA	2
219	RNASE1	NA	NA	2
220	MYO7A	NA	NA	2
221	C1QC	NA	NA	2
222	C1QB	NA	NA	2
223	SIGLEC16	NA	NA	2
224	RNASE4	NA	NA	2
225	ANG	NA	NA	2
226	C1QA	NA	NA	2
227	HTRA1	NA	NA	2

### Sheet: all GC signatures 2000
	GC SIGNATURES IN VIVO CORRELATION							GC IN VITRO UPREGULATED DEGs
	gene	frequency in 16 signatures	mean ranking	highest ranking		signature with highest ranking		gene	frequency in 9 upregulated DEG sets	mean of log10 for p-values < 0.05	minimal Log10 for p-values < 0.05		upregulated DEG set with lowest p-value
1	FKBP5	16	47.75	1		neutrophil severe inflammation GC		FKBP5	9	-3.49043	-5.59096		Peripheral blood monocytes
2	IRS2	16	89.9375	1		WB neutrophil circadian GC		IRS2	7	-3.74246	-4.88233		Human primary subcutaneous preadipocytes
3	TSC22D3	16	132.562	1		skin circadian GC		TSC22D3	9	-4.97341	-6.236		Peripheral blood total B cells
4	CEBPD	16	147.875	4		muscle circadian GC		CEBPD	9	-2.83281	-6.14622		Peripheral blood neutrophils
5	PER1	16	288.375	2		fat circadian GC		PER1	9	-4.50723	-6.30507		Human primary subcutaneous preadipocytes
6	KLF9	15	74.8	1		muscle circadian GC		KLF9	9	-4.34775	-5.55135		Human primary subcutaneous preadipocytes
7	ZBTB16	15	93	1		monocyte circadian GC		ZBTB16	9	-2.61676	-4.39013		Peripheral blood total B cells
8	DUSP1	15	393.133	7		WB neutrophil circadian GC		DUSP1	9	-4.65998	-7.08525		Human primary subcutaneous preadipocytes
9	ETS2	15	453.6	5		PBMC monocyte circadian GC		ETS2	5	-2.92794	-5.62375		Human primary skeletal muscle myoblasts
10	TSPAN14	15	658.067	81		skin circadian GC		TSPAN14	5	-3.4445	-6.71674		Peripheral blood CD4+ T cells
11	PHC2	14	242.714	1		neutrophil circadian GC		PHC2	8	-2.95509	-5.55339		Peripheral blood neutrophils
12	CCND3	14	333.357	12		WB circadian GC		CCND3	6	-3.15685	-4.13206		Peripheral blood total B cells
13	ACVR1B	14	338.786	21		PBMC monocyte circadian GC		ACVR1B	6	-3.3217	-5.44817		Human primary subcutaneous preadipocytes
14	NSFL1C	14	384.214	24		neutrophil circadian GC		NSFL1C	3	-2.83225	-4.26863		Peripheral blood neutrophils
15	NFKBIA	14	414.786	33		muscle circadian GC		NFKBIA	8	-4.67598	-7.84586		Peripheral blood CD4+ T cells
16	CELF2	14	431.214	6		WB circadian GC		CELF2	5	-3.41424	-4.7625		Peripheral blood monocytes
17	CSNK1D	14	581.643	93		muscle circadian GC		CSNK1D	5	-3.38102	-5.19059		Peripheral blood neutrophils
18	DDIT4	14	584	1		WB lymphocyte circadian GC		DDIT4	9	-3.84031	-5.61527		Peripheral blood neutrophils
19	SAP30	13	270.615	8		WB lymphocyte severe inflammation GC		SAP30	8	-2.82459	-4.97162		Human primary osteoblasts
20	NUDT16	13	327.769	2		PBMC monocyte circadian GC		NUDT16	8	-2.60068	-3.61677		Peripheral blood neutrophils
21	MAN2A2	13	380.692	90		monocyte circadian GC		MAN2A2	2	-4.45869	-4.81592		Peripheral blood monocytes
22	JDP2	13	445.308	19		PBMC monocyte circadian GC		JDP2	6	-2.84766	-5.26845		Peripheral blood neutrophils
23	MTMR3	13	454.769	21		WB neutrophil circadian GC		MTMR3	1	-2.72682	-2.72682		Peripheral blood neutrophils
24	MAP3K3	13	456.154	17		neutrophil circadian GC		MAP3K3	2	-1.81427	-1.87897		Human primary osteoblasts
25	ERGIC1	13	625.308	37		WB neutrophil circadian GC		ERGIC1	7	-2.15153	-2.62427		Peripheral blood CD4+ T cells
26	DNAJB12	13	742.769	90		neutrophil circadian GC		DNAJB12	1	-2.62823	-2.62823		Peripheral blood neutrophils
27	TAF8	13	785.769	11		monocyte circadian GC		TAF8	6	-3.23678	-5.65285		Peripheral blood monocytes
28	ECHDC3	12	28.3333	4		neutrophil severe inflammation GC		ECHDC3	2	-4.70917	-5.2836		Peripheral blood monocytes
29	IL1R2	12	64.0833	1		WB neutrophil severe inflammation GC		IL1R2	5	-2.47243	-3.48485		Peripheral blood neutrophils
30	SMAP2	12	66.0833	2		WB neutrophil circadian GC		SMAP2	4	-5.64692	-6.54185		Peripheral blood CD4+ T cells
31	TPST1	12	188	2		monocyte severe inflammation GC		TPST1	4	-1.9845	-2.54517		Peripheral blood neutrophils
32	MLX	12	235.5	42		neutrophil circadian GC		MLX	3	-3.30666	-4.6021		Peripheral blood neutrophils
33	RNF144B	12	263	4		PBMC monocyte circadian GC		RNF144B	6	-2.75571	-4.45404		Peripheral blood neutrophils
34	MACROH2A1	12	266.75	11		WB circadian GC		MACROH2A1	2	-1.97728	-2.35829		Peripheral blood neutrophils
35	SLA	12	266.917	23		WB neutrophil circadian GC		SLA	8	-3.93257	-8.43504		Peripheral blood neutrophils
36	ADORA3	12	272	3		PBMC monocyte circadian GC		ADORA3	2	-3.57327	-4.89119		Peripheral blood neutrophils
37	ANKS1A	12	302.917	8		WB neutrophil severe inflammation GC		ANKS1A	4	-2.18977	-2.74661		Human dermal microvascular endothelial cells
38	IRAK3	12	342.667	1		PBMC monocyte circadian GC		IRAK3	9	-2.4199	-3.42117		Peripheral blood monocytes
39	ARF1	12	464.083	49		fat circadian GC		ARF1	1	-3.20008	-3.20008		Peripheral blood neutrophils
40	KAT8	12	472.75	68		fat circadian GC		KAT8	5	-2.53384	-5.23713		Peripheral blood neutrophils
41	SNTB2	12	484.583	73		WB circadian GC		SNTB2	5	-3.2575	-4.37149		Peripheral blood CD4+ T cells
42	ASPH	12	569.917	13		WB neutrophil severe inflammation GC		ASPH	1	-1.96878	-1.96878		Peripheral blood neutrophils
43	QSOX1	12	575.25	142		WB neutrophil severe inflammation GC		QSOX1	2	-2.07666	-2.77984		Peripheral blood neutrophils
44	FBXW2	12	599.917	73		WB neutrophil severe inflammation GC		FBXW2	2	-2.6067	-2.85463		Peripheral blood monocytes
45	LONP2	12	606.167	19		neutrophil severe inflammation GC		LONP2	2	-2.4622	-2.8143		Peripheral blood monocytes
46	HMGB2	12	617.833	26		monocyte circadian GC		HMGB2	6	-2.28916	-3.54254		Peripheral blood monocytes
47	AKAP13	12	622.083	42		skin circadian GC		AKAP13	9	-3.16452	-4.06681		Peripheral blood monocytes
48	PXYLP1	12	648.917	77		WB monocyte severe inflammation GC		PXYLP1	7	-2.94376	-3.82266		Peripheral blood neutrophils
49	ANKRD11	12	707.583	39		skin circadian GC		ANKRD11	3	-2.2161	-3.20499		Peripheral blood total B cells
50	MAP2K1	12	724.833	38		monocyte circadian GC		MAP2K1	4	-3.25413	-4.36085		Peripheral blood CD4+ T cells
51	TXNIP	12	779.583	41		fat circadian GC		TXNIP	9	-3.995	-7.90361		Peripheral blood neutrophils
52	TTPAL	12	823.833	18		WB circadian GC		TTPAL	5	-2.28309	-3.0471		Peripheral blood neutrophils
53	PIAS2	12	843.583	96		WB circadian GC		PIAS2	2	-2.5106	-2.90572		Peripheral blood neutrophils
54	TP53BP2	12	1072.17	452		monocyte severe inflammation GC		TP53BP2	6	-3.16429	-4.97792		Human primary osteoblasts
55	METRNL	12	1078	63		WB circadian GC		METRNL	2	-2.65592	-3.72474		Peripheral blood neutrophils
56	ENSA	12	1224.25	149		neutrophil severe inflammation GC		ENSA	1	-4.72154	-4.72154		Peripheral blood neutrophils
57	KLHL8	11	103.182	8		neutrophil severe inflammation GC		KLHL8	3	-3.10779	-4.70776		Peripheral blood monocytes
58	ERLIN1	11	149.455	4		neutrophil circadian GC		ERLIN1	2	-2.73513	-3.0704		Peripheral blood monocytes
59	CLEC4E	11	190.818	8		WB neutrophil circadian GC		CLEC4E	7	-2.82998	-5.53151		Peripheral blood neutrophils
60	AGFG1	11	246.182	26		monocyte severe inflammation GC		AGFG1	4	-1.74289	-2.19242		Human primary osteoblasts
61	TLE1	11	328.455	12		WB lymphocyte severe inflammation GC		TLE1	9	-3.5917	-6.19647		Peripheral blood total B cells
62	SSH2	11	336	18		WB neutrophil circadian GC		SSH2	8	-3.11329	-4.52032		Peripheral blood neutrophils
63	GRB10	11	377.455	3		WB neutrophil severe inflammation GC		GRB10	3	-1.8449	-2.01353		Human primary skeletal muscle myoblasts
64	LTB4R	11	431.636	34		WB neutrophil severe inflammation GC		LTB4R	1	-5.84656	-5.84656		Peripheral blood neutrophils
65	TBC1D14	11	471.727	42		WB neutrophil circadian GC		TBC1D14	4	-2.94727	-4.54931		Peripheral blood CD4+ T cells
66	ALOX15B	11	494.909	12		monocyte severe inflammation GC		ALOX15B	6	-1.59956	-1.80176		Human primary skeletal muscle myoblasts
67	CPM	11	517.636	69		WB monocyte severe inflammation GC		CPM	7	-1.86423	-2.1289		Peripheral blood monocytes
68	MCL1	11	535.273	119		muscle circadian GC		MCL1	7	-4.50404	-8.47396		Peripheral blood neutrophils
69	MDM2	11	535.364	111		neutrophil severe inflammation GC		MDM2	2	-4.65784	-4.81281		Peripheral blood monocytes
70	MEGF9	11	556.455	35		WB neutrophil circadian GC		MEGF9	3	-2.39263	-2.71648		Peripheral blood monocytes
71	CDK5R1	11	567.182	9		WB circadian GC		CDK5R1	6	-3.18088	-5.14959		Peripheral blood neutrophils
72	CSGALNACT2	11	568.455	11		WB neutrophil severe inflammation GC		CSGALNACT2	2	-2.56329	-2.93053		Peripheral blood monocytes
73	SYTL3	11	574.455	69		monocyte circadian GC		SYTL3	5	-2.80863	-4.48322		Peripheral blood CD4+ T cells
74	IL1RAP	11	596.091	201		WB neutrophil circadian GC		IL1RAP	3	-2.18184	-3.05088		Peripheral blood neutrophils
75	VAPA	11	596.545	120		neutrophil severe inflammation GC		VAPA	2	-3.86769	-4.53886		Peripheral blood monocytes
76	STK16	11	596.636	11		neutrophil circadian GC		STK16	5	-3.41968	-6.39563		Peripheral blood neutrophils
77	FOSL2	11	632.455	20		skin circadian GC		FOSL2	5	-2.77938	-3.67406		Human dermal microvascular endothelial cells
78	KLF6	11	638.545	57		skin circadian GC		KLF6	8	-2.96768	-4.76492		Peripheral blood neutrophils
79	THBS1	11	649.273	30		WB lymphocyte severe inflammation GC		THBS1	5	-1.86116	-2.2483		Human dermal microvascular endothelial cells
80	RBMS1	11	650.091	83		WB neutrophil severe inflammation GC		RBMS1	4	-3.01643	-4.30676		Human primary osteoblasts
81	RAB7A	11	657.091	56		WB myeloid cells severe inflammation GC		RAB7A	1	-2.50696	-2.50696		Peripheral blood neutrophils
82	CHKA	11	662.818	18		WB lymphocyte severe inflammation GC		CHKA	4	-2.73296	-3.62876		Peripheral blood neutrophils
83	RTN3	11	664.727	36		WB neutrophil circadian GC		RTN3	0	NA	NA		NA
84	LATS2	11	672.091	163		skin circadian GC		LATS2	3	-3.18743	-5.58903		Human primary osteoblasts
85	STK17B	11	698.182	42		PBMC lymphocyte circadian GC		STK17B	7	-2.4436	-4.38722		Peripheral blood neutrophils
86	ALDOA	11	702.091	130		neutrophil circadian GC		ALDOA	0	NA	NA		NA
87	NEDD9	11	746.455	129		WB neutrophil circadian GC		NEDD9	6	-2.36544	-5.06382		Human dermal microvascular endothelial cells
88	STS	11	765.909	30		WB monocyte severe inflammation GC		STS	3	-2.08059	-2.34036		Peripheral blood neutrophils
89	ARID5A	11	837.636	143		neutrophil circadian GC		ARID5A	3	-3.23888	-5.05951		Peripheral blood neutrophils
90	NCSTN	11	843.364	284		PBMC monocyte circadian GC		NCSTN	1	-3.39098	-3.39098		Peripheral blood neutrophils
91	JMJD6	11	887.364	149		WB lymphocyte severe inflammation GC		JMJD6	1	-2.74084	-2.74084		Peripheral blood neutrophils
92	RAE1	11	928.091	104		WB circadian GC		RAE1	1	-1.38881	-1.38881		Peripheral blood neutrophils
93	GALNT2	11	947.273	381		monocyte severe inflammation GC		GALNT2	4	-2.84543	-4.66307		Peripheral blood total B cells
94	KDM3B	11	950.364	228		fat circadian GC		KDM3B	1	-1.31518	-1.31518		Human primary osteoblasts
95	SLC38A10	11	1034.73	110		monocyte circadian GC		SLC38A10	0	NA	NA		NA
96	PPM1B	11	1066.18	131		monocyte severe inflammation GC		PPM1B	7	-3.06625	-5.97483		Peripheral blood monocytes
97	UGP2	11	1103.09	173		monocyte circadian GC		UGP2	5	-2.61833	-2.97948		Human primary subcutaneous preadipocytes
98	CYB5R1	11	1114.09	501		skin circadian GC		CYB5R1	1	-1.96867	-1.96867		Peripheral blood neutrophils
99	HDAC4	11	1165.82	224		WB monocyte severe inflammation GC		HDAC4	5	-1.90668	-2.2003		Human primary osteoblasts
100	FLT3	10	206.5	1		WB monocyte severe inflammation GC		FLT3	3	-1.50941	-1.61381		Peripheral blood total B cells
101	CD163	10	218.3	2		WB myeloid cells severe inflammation GC		CD163	7	-1.72808	-2.368		Peripheral blood monocytes
102	DAAM2	10	264.3	1		WB myeloid cells severe inflammation GC		DAAM2	6	-1.65633	-2.04188		Human primary subcutaneous preadipocytes
103	TEX2	10	318.7	19		monocyte severe inflammation GC		TEX2	7	-2.32476	-3.58181		Human primary skeletal muscle myoblasts
104	PFKFB2	10	331.1	6		WB neutrophil severe inflammation GC		PFKFB2	3	-2.4753	-2.93797		Peripheral blood neutrophils
105	ITPKC	10	333	4		fat circadian GC		ITPKC	7	-4.34492	-7.63531		Human primary osteoblasts
106	MKNK1	10	358	22		WB neutrophil severe inflammation GC		MKNK1	2	-2.64447	-3.3813		Peripheral blood neutrophils
107	PTEN	10	366.8	28		WB neutrophil circadian GC		PTEN	3	-3.43349	-4.0989		Peripheral blood neutrophils
108	GAS7	10	371.6	39		WB myeloid cells severe inflammation GC		GAS7	2	-1.90846	-2.23217		Human primary subcutaneous preadipocytes
109	IL13RA1	10	384.1	5		WB neutrophil circadian GC		IL13RA1	4	-3.04202	-4.12833		Peripheral blood total B cells
110	FPR1	10	388.6	41		WB neutrophil circadian GC		FPR1	6	-2.29195	-4.26728		Peripheral blood neutrophils
111	REPS2	10	393.9	14		WB neutrophil circadian GC		REPS2	5	-2.16314	-2.91711		Peripheral blood monocytes
112	ATP6AP1	10	410.1	93		monocyte circadian GC		ATP6AP1	2	-2.4874	-3.38209		Peripheral blood neutrophils
113	FGD4	10	414	25		WB neutrophil severe inflammation GC		FGD4	7	-2.89134	-3.76699		Peripheral blood monocytes
114	APLP2	10	415.4	108		PBMC monocyte circadian GC		APLP2	0	NA	NA		NA
115	SPTLC2	10	428	10		WB neutrophil severe inflammation GC		SPTLC2	5	-2.92681	-4.14301		Peripheral blood monocytes
116	IFNGR1	10	428.9	12		PBMC monocyte circadian GC		IFNGR1	9	-3.20844	-5.22808		Peripheral blood neutrophils
117	DICER1	10	429.8	61		WB circadian GC		DICER1	5	-2.75538	-4.91391		Human primary skeletal muscle myoblasts
118	TLR2	10	432.3	13		WB neutrophil circadian GC		TLR2	5	-2.43352	-3.11015		Peripheral blood neutrophils
119	IL18R1	10	434.4	5		WB neutrophil severe inflammation GC		IL18R1	4	-2.62843	-4.63379		Peripheral blood CD4+ T cells
120	UPP1	10	471.1	21		WB neutrophil severe inflammation GC		UPP1	4	-2.92202	-4.89261		Peripheral blood CD4+ T cells
121	ASCC1	10	481.2	5		WB lymphocyte severe inflammation GC		ASCC1	7	-3.14645	-6.39123		Peripheral blood CD4+ T cells
122	ZXDC	10	497.2	43		muscle circadian GC		ZXDC	0	NA	NA		NA
123	ELMO2	10	509.7	45		neutrophil severe inflammation GC		ELMO2	2	-4.28692	-5.70242		Peripheral blood CD4+ T cells
124	RILPL2	10	530.7	20		monocyte circadian GC		RILPL2	4	-2.76459	-5.42276		Peripheral blood neutrophils
125	SLC35E3	10	530.8	23		monocyte circadian GC		SLC35E3	2	-4.88138	-5.43766		Peripheral blood monocytes
126	SLCO3A1	10	579.9	82		WB neutrophil circadian GC		SLCO3A1	0	NA	NA		NA
127	ARHGAP19	10	590.6	82		WB myeloid cells severe inflammation GC		ARHGAP19	2	-2.0389	-2.04608		Peripheral blood monocytes
128	MAPKAPK2	10	598.3	60		neutrophil severe inflammation GC		MAPKAPK2	3	-2.9928	-4.29013		Peripheral blood neutrophils
129	HERPUD1	10	602.4	102		PBMC monocyte circadian GC		HERPUD1	7	-3.39009	-6.14843		Peripheral blood total B cells
130	TOB1	10	604.4	7		neutrophil circadian GC		TOB1	1	-1.37289	-1.37289		Peripheral blood neutrophils
131	IRF2BPL	10	607.8	68		neutrophil circadian GC		IRF2BPL	1	-3.55716	-3.55716		Peripheral blood neutrophils
132	CLASP1	10	609.4	159		monocyte severe inflammation GC		CLASP1	5	-2.48791	-3.06645		Human dermal microvascular endothelial cells
133	ANXA11	10	613.9	50		neutrophil circadian GC		ANXA11	1	-3.32038	-3.32038		Peripheral blood neutrophils
134	CMTM7	10	616.1	21		WB circadian GC		CMTM7	4	-2.76484	-3.73649		Peripheral blood total B cells
135	KIAA0319L	10	617.2	102		monocyte circadian GC		KIAA0319L	3	-1.76503	-2.08509		Peripheral blood neutrophils
136	VWA8	10	627.5	31		WB lymphocyte severe inflammation GC		VWA8	2	-1.78857	-1.98134		Human primary dermal fibroblasts
137	TMUB2	10	631.8	83		neutrophil circadian GC		TMUB2	2	-2.35835	-2.79697		Peripheral blood neutrophils
138	CUX1	10	648.9	230		WB monocyte severe inflammation GC		CUX1	1	-1.71871	-1.71871		Peripheral blood total B cells
139	GGNBP2	10	649.8	135		WB lymphocyte severe inflammation GC		GGNBP2	5	-3.00536	-4.14773		Peripheral blood CD4+ T cells
140	MAP1LC3B	10	653	52		neutrophil severe inflammation GC		MAP1LC3B	3	-2.24548	-2.66334		Peripheral blood neutrophils
141	IGF2R	10	677.1	63		WB neutrophil circadian GC		IGF2R	1	-1.66684	-1.66684		Human primary osteoblasts
142	PDPK1	10	684.9	22		neutrophil circadian GC		PDPK1	1	-2.09851	-2.09851		Peripheral blood neutrophils
143	G6PD	10	689	129		neutrophil circadian GC		G6PD	3	-2.62516	-3.47467		Peripheral blood neutrophils
144	CREBBP	10	699.8	80		skin circadian GC		CREBBP	0	NA	NA		NA
145	FOXO3	10	713	3		muscle circadian GC		FOXO3	9	-3.94225	-5.16087		Human primary subcutaneous preadipocytes
146	CFLAR	10	714	220		monocyte circadian GC		CFLAR	5	-2.57797	-4.29101		Peripheral blood total B cells
147	C1RL	10	721.9	204		WB myeloid cells severe inflammation GC		C1RL	0	NA	NA		NA
148	RTN4	10	733.3	38		WB circadian GC		RTN4	1	-3.18393	-3.18393		Peripheral blood neutrophils
149	AGPAT2	10	735.1	46		neutrophil circadian GC		AGPAT2	1	-1.47076	-1.47076		Peripheral blood neutrophils
150	NDEL1	10	736.8	67		WB neutrophil circadian GC		NDEL1	4	-2.93289	-3.97203		Human dermal microvascular endothelial cells
151	RAD23B	10	741.4	211		monocyte severe inflammation GC		RAD23B	1	-1.79485	-1.79485		Peripheral blood neutrophils
152	PGK1	10	756	166		WB neutrophil severe inflammation GC		PGK1	1	-1.46351	-1.46351		Peripheral blood CD4+ T cells
153	WWP2	10	756.7	166		neutrophil circadian GC		WWP2	0	NA	NA		NA
154	ERN1	10	760.1	26		WB circadian GC		ERN1	3	-2.51298	-3.53331		Peripheral blood neutrophils
155	NUMB	10	769.4	20		WB neutrophil circadian GC		NUMB	0	NA	NA		NA
156	PLIN2	10	784.5	23		WB lymphocyte severe inflammation GC		PLIN2	7	-2.47002	-3.65378		Peripheral blood neutrophils
157	COPA	10	811.7	319		monocyte severe inflammation GC		COPA	5	-1.86764	-2.72887		Peripheral blood neutrophils
158	ITSN1	10	820.5	80		PBMC monocyte circadian GC		ITSN1	7	-2.30293	-4.10875		Peripheral blood monocytes
159	WDR1	10	822.4	19		WB circadian GC		WDR1	0	NA	NA		NA
160	THBD	10	831.2	295		PBMC monocyte circadian GC		THBD	2	-2.36445	-3.04006		Peripheral blood neutrophils
161	ULK1	10	851.4	49		muscle circadian GC		ULK1	1	-1.97598	-1.97598		Peripheral blood CD4+ T cells
162	VIM	10	854.9	108		fat circadian GC		VIM	0	NA	NA		NA
163	PRKCZ	10	858.1	68		WB circadian GC		PRKCZ	1	-3.50422	-3.50422		Peripheral blood neutrophils
164	ZFAND5	10	860.9	29		neutrophil circadian GC		ZFAND5	7	-3.46385	-5.29411		Human primary osteoblasts
165	PCBP2	10	867	40		fat circadian GC		PCBP2	1	-2.48781	-2.48781		Peripheral blood total B cells
166	ZMYND8	10	878.2	14		WB circadian GC		ZMYND8	7	-2.65298	-4.57836		Peripheral blood CD4+ T cells
167	SSH3	10	884	178		fat circadian GC		SSH3	1	-3.63025	-3.63025		Human primary osteoblasts
168	GLUL	10	910.2	15		muscle circadian GC		GLUL	8	-2.48251	-3.6388		Peripheral blood CD4+ T cells
169	ERLIN2	10	911.6	358		neutrophil severe inflammation GC		ERLIN2	1	-1.5808	-1.5808		Peripheral blood monocytes
170	FLII	10	912.9	598		neutrophil circadian GC		FLII	0	NA	NA		NA
171	LCOR	10	920.7	289		monocyte severe inflammation GC		LCOR	2	-1.88694	-2.2755		Peripheral blood monocytes
172	INPP5A	10	932.2	156		neutrophil circadian GC		INPP5A	2	-2.15443	-2.21199		Peripheral blood total B cells
173	PELI1	10	975	26		WB neutrophil circadian GC		PELI1	5	-2.88428	-3.7278		Peripheral blood neutrophils
174	PRMT2	10	978.9	221		WB lymphocyte circadian GC		PRMT2	2	-2.20012	-2.28636		Peripheral blood monocytes
175	CTDP1	10	979.3	301		WB neutrophil severe inflammation GC		CTDP1	1	-2.59818	-2.59818		Peripheral blood neutrophils
176	ARNT	10	979.5	186		fat circadian GC		ARNT	1	-1.7344	-1.7344		Human dermal microvascular endothelial cells
177	ZBED1	10	980.4	98		neutrophil circadian GC		ZBED1	0	NA	NA		NA
178	SPRY1	10	1003.7	105		monocyte severe inflammation GC		SPRY1	6	-3.02842	-4.35277		Human primary subcutaneous preadipocytes
179	GSN	10	1008.2	17		fat circadian GC		GSN	2	-1.89957	-2.40244		Human dermal microvascular endothelial cells
180	B4GALT1	10	1009.4	445		fat circadian GC		B4GALT1	3	-3.17883	-4.27066		Peripheral blood neutrophils
181	LARP4B	10	1010.2	214		WB circadian GC		LARP4B	3	-1.70047	-2.0025		Peripheral blood total B cells
182	NPEPL1	10	1021.5	264		monocyte circadian GC		NPEPL1	1	-1.5036	-1.5036		Human primary dermal fibroblasts
183	FURIN	10	1031.4	104		muscle circadian GC		FURIN	2	-2.72414	-2.93717		Peripheral blood neutrophils
184	LAMP1	10	1086.3	117		neutrophil circadian GC		LAMP1	2	-1.48094	-1.58189		Peripheral blood total B cells
185	ACTG1	10	1135.3	80		WB circadian GC		ACTG1	0	NA	NA		NA
186	HDLBP	10	1137.3	194		neutrophil circadian GC		HDLBP	0	NA	NA		NA
187	RAB40C	10	1174.9	503		monocyte circadian GC		RAB40C	1	-1.33068	-1.33068		Human primary osteoblasts
188	UBC	10	1206.7	312		neutrophil severe inflammation GC		UBC	7	-2.65653	-4.35437		Human primary osteoblasts
189	CIDEB	10	1210.6	347		neutrophil circadian GC		CIDEB	2	-3.08641	-4.23445		Peripheral blood neutrophils
190	TUBGCP3	10	1241.6	493		neutrophil circadian GC		TUBGCP3	0	NA	NA		NA
191	MCFD2	10	1326	323		neutrophil severe inflammation GC		MCFD2	1	-3.59274	-3.59274		Peripheral blood neutrophils
192	CEACAM4	9	189.222	39		neutrophil severe inflammation GC		CEACAM4	5	-2.45443	-3.93611		Peripheral blood neutrophils
193	TMCO3	9	246.667	55		neutrophil circadian GC		TMCO3	5	-1.87229	-2.78163		Peripheral blood neutrophils
194	VSIR	9	249.889	8		neutrophil circadian GC		VSIR	4	-4.02253	-5.35681		Peripheral blood neutrophils
195	SAMSN1	9	273.333	12		WB neutrophil severe inflammation GC		SAMSN1	4	-2.5059	-5.28598		Peripheral blood neutrophils
196	FAM160A2	9	275.111	37		monocyte circadian GC		FAM160A2	1	-2.30645	-2.30645		Peripheral blood neutrophils
197	HIPK2	9	323.556	59		WB lymphocyte severe inflammation GC		HIPK2	7	-2.26317	-3.01353		Human dermal microvascular endothelial cells
198	B4GALT4	9	337.222	16		WB lymphocyte severe inflammation GC		B4GALT4	5	-2.59405	-4.24411		Peripheral blood neutrophils
199	SGMS2	9	371.111	22		WB monocyte severe inflammation GC		SGMS2	4	-3.22553	-5.07491		Peripheral blood neutrophils
200	GADD45A	9	376.667	32		WB neutrophil severe inflammation GC		GADD45A	7	-2.21589	-3.77653		Human primary osteoblasts
201	KLHL2	9	379.111	51		WB neutrophil severe inflammation GC		KLHL2	4	-3.26008	-3.92463		Peripheral blood total B cells
202	ADAM19	9	381.556	49		monocyte circadian GC		ADAM19	2	-1.92695	-2.1306		Peripheral blood neutrophils
203	TIMP2	9	400.444	13		PBMC monocyte circadian GC		TIMP2	1	-1.34068	-1.34068		Peripheral blood total B cells
204	KCNE1	9	404.444	14		monocyte circadian GC		KCNE1	5	-3.56977	-6.02285		Peripheral blood monocytes
205	CD55	9	416.444	46		WB neutrophil severe inflammation GC		CD55	4	-2.58719	-4.14709		Peripheral blood neutrophils
206	RIPOR2	9	417.889	52		WB neutrophil circadian GC		RIPOR2	1	-1.87453	-1.87453		Peripheral blood neutrophils
207	PFKFB4	9	418	23		PBMC monocyte circadian GC		PFKFB4	1	-1.97382	-1.97382		Peripheral blood neutrophils
208	UPF1	9	419.333	79		neutrophil circadian GC		UPF1	1	-4.37347	-4.37347		Peripheral blood neutrophils
209	PREX1	9	419.667	65		monocyte circadian GC		PREX1	2	-2.07152	-2.37842		Peripheral blood neutrophils
210	RASGEF1A	9	427.778	28		neutrophil severe inflammation GC		RASGEF1A	2	-1.88845	-2.18563		Peripheral blood neutrophils
211	CTBP1	9	438.333	27		WB circadian GC		CTBP1	2	-3.78492	-3.94863		Peripheral blood CD4+ T cells
212	GTDC1	9	443.444	52		WB neutrophil severe inflammation GC		GTDC1	2	-2.18673	-2.5961		Peripheral blood monocytes
213	CIRBP	9	459.444	18		PBMC lymphocyte circadian GC		CIRBP	3	-2.03773	-2.24392		Peripheral blood neutrophils
214	ARHGAP24	9	467.333	16		WB myeloid cells severe inflammation GC		ARHGAP24	3	-1.60147	-1.88313		Peripheral blood total B cells
215	SIRT5	9	472	9		WB neutrophil severe inflammation GC		SIRT5	3	-2.13868	-2.65202		Peripheral blood monocytes
216	XPO6	9	479.778	101		WB neutrophil circadian GC		XPO6	3	-3.38377	-4.41406		Peripheral blood neutrophils
217	BCL6	9	482.556	6		skin circadian GC		BCL6	5	-3.50561	-5.14919		Human primary osteoblasts
218	IL17RA	9	498.778	105		monocyte circadian GC		IL17RA	1	-1.57624	-1.57624		Human dermal microvascular endothelial cells
219	MPRIP	9	499.556	63		WB lymphocyte circadian GC		MPRIP	2	-2.00855	-2.24529		Peripheral blood neutrophils
220	TBXAS1	9	499.556	113		WB myeloid cells severe inflammation GC		TBXAS1	4	-2.21158	-2.66669		Peripheral blood neutrophils
221	GSR	9	501.444	38		neutrophil circadian GC		GSR	4	-2.25885	-2.78973		Human primary osteoblasts
222	ZFP36L2	9	502.111	13		PBMC lymphocyte circadian GC		ZFP36L2	5	-4.22004	-6.7001		Human primary osteoblasts
223	DGKD	9	504.333	55		WB circadian GC		DGKD	3	-1.91778	-2.93017		Peripheral blood neutrophils
224	DNASE1L1	9	507.778	93		neutrophil circadian GC		DNASE1L1	2	-1.68203	-2.04836		Peripheral blood neutrophils
225	PCNX1	9	508.889	103		neutrophil severe inflammation GC		PCNX1	7	-2.23828	-2.84726		Peripheral blood CD4+ T cells
226	MANSC1	9	515.667	39		WB neutrophil circadian GC		MANSC1	1	-3.99154	-3.99154		Peripheral blood neutrophils
227	CRISPLD2	9	536.222	20		PBMC monocyte circadian GC		CRISPLD2	6	-2.22694	-2.9427		Peripheral blood neutrophils
228	HCLS1	9	554.111	162		WB myeloid cells severe inflammation GC		HCLS1	2	-2.41509	-3.2692		Peripheral blood neutrophils
229	FGR	9	573.889	114		monocyte circadian GC		FGR	3	-2.95546	-3.77326		Peripheral blood neutrophils
230	H6PD	9	577.556	29		muscle circadian GC		H6PD	1	-1.56373	-1.56373		Human primary dermal fibroblasts
231	MEF2A	9	582.667	74		WB myeloid cells severe inflammation GC		MEF2A	4	-1.9045	-2.80585		Human primary subcutaneous preadipocytes
232	DEDD	9	586	262		WB circadian GC		DEDD	1	-1.69849	-1.69849		Peripheral blood CD4+ T cells
233	LRPAP1	9	592.222	71		muscle circadian GC		LRPAP1	2	-1.57957	-1.70103		Peripheral blood neutrophils
234	SHMT1	9	595.111	77		monocyte circadian GC		SHMT1	1	-1.72329	-1.72329		Peripheral blood monocytes
235	RANBP3	9	603.111	36		neutrophil circadian GC		RANBP3	0	NA	NA		NA
236	GNAQ	9	607	137		WB neutrophil severe inflammation GC		GNAQ	5	-1.65525	-2.24975		Human primary skeletal muscle myoblasts
237	KDM4B	9	608.778	142		muscle circadian GC		KDM4B	3	-1.88617	-2.35317		Peripheral blood neutrophils
238	SPTLC1	9	610.889	176		monocyte severe inflammation GC		SPTLC1	1	-2.46851	-2.46851		Human primary skeletal muscle myoblasts
239	SON	9	615	7		WB circadian GC		SON	1	-1.75488	-1.75488		Peripheral blood neutrophils
240	UBE2I	9	615.444	23		WB circadian GC		UBE2I	0	NA	NA		NA
241	SPATA6	9	619.333	55		WB monocyte severe inflammation GC		SPATA6	1	-2.40843	-2.40843		Peripheral blood neutrophils
242	SVIL	9	625.111	109		WB neutrophil circadian GC		SVIL	1	-2.41974	-2.41974		Peripheral blood total B cells
243	IDS	9	628.222	51		WB neutrophil circadian GC		IDS	0	NA	NA		NA
244	CD93	9	638.444	26		PBMC monocyte circadian GC		CD93	2	-2.22039	-2.57171		Peripheral blood neutrophils
245	TMEM39A	9	640	13		monocyte severe inflammation GC		TMEM39A	3	-3.07582	-3.85632		Peripheral blood monocytes
246	DENND3	9	648.222	87		WB neutrophil circadian GC		DENND3	6	-2.27459	-3.36227		Peripheral blood total B cells
247	MMP25	9	659.556	251		WB neutrophil circadian GC		MMP25	1	-1.85032	-1.85032		Peripheral blood neutrophils
248	RIN3	9	663.222	73		monocyte circadian GC		RIN3	1	-4.64888	-4.64888		Peripheral blood neutrophils
249	HIPK3	9	667.444	176		WB monocyte severe inflammation GC		HIPK3	8	-2.56002	-4.08832		Human primary subcutaneous preadipocytes
250	STAT5B	9	679.444	30		muscle circadian GC		STAT5B	0	NA	NA		NA
251	BCKDK	9	687	78		PBMC monocyte circadian GC		BCKDK	2	-3.11769	-4.44015		Peripheral blood neutrophils
252	WDR5	9	688.667	125		monocyte circadian GC		WDR5	1	-2.79657	-2.79657		Peripheral blood monocytes
253	MAP2K6	9	694	176		WB neutrophil severe inflammation GC		MAP2K6	1	-2.29746	-2.29746		Peripheral blood monocytes
254	ADAM17	9	698.222	94		WB monocyte severe inflammation GC		ADAM17	4	-2.06542	-2.31332		Human primary osteoblasts
255	MPZL1	9	702.667	62		PBMC monocyte circadian GC		MPZL1	3	-2.65945	-3.75432		Peripheral blood neutrophils
256	TOR1AIP2	9	703.444	282		WB myeloid cells severe inflammation GC		TOR1AIP2	2	-1.50124	-1.59519		Human dermal microvascular endothelial cells
257	TMX4	9	703.556	125		WB neutrophil circadian GC		TMX4	3	-1.93417	-2.23499		Peripheral blood neutrophils
258	ASL	9	734.111	145		WB lymphocyte severe inflammation GC		ASL	2	-2.26523	-3.09896		Peripheral blood neutrophils
259	STX6	9	735.222	221		PBMC monocyte circadian GC		STX6	1	-2.94201	-2.94201		Peripheral blood monocytes
260	PFKFB3	9	736.889	173		WB neutrophil severe inflammation GC		PFKFB3	1	-2.88992	-2.88992		Peripheral blood CD4+ T cells
261	PPFIA1	9	745.556	79		WB neutrophil circadian GC		PPFIA1	0	NA	NA		NA
262	TNFAIP3	9	756.667	7		PBMC lymphocyte circadian GC		TNFAIP3	5	-3.4125	-5.28865		Peripheral blood neutrophils
263	ZCCHC14	9	767.778	64		skin circadian GC		ZCCHC14	1	-1.85986	-1.85986		Peripheral blood neutrophils
264	CD99L2	9	769.556	363		WB monocyte severe inflammation GC		CD99L2	1	-1.30871	-1.30871		Peripheral blood monocytes
265	SPIDR	9	775.556	77		neutrophil severe inflammation GC		SPIDR	4	-1.96876	-2.98162		Peripheral blood monocytes
266	P4HB	9	783.444	125		WB lymphocyte circadian GC		P4HB	1	-1.51909	-1.51909		Human primary osteoblasts
267	PACSIN2	9	790.333	74		WB neutrophil circadian GC		PACSIN2	7	-2.69061	-4.15789		Human primary skeletal muscle myoblasts
268	RCAN1	9	797.667	252		PBMC monocyte circadian GC		RCAN1	3	-2.78142	-2.93875		Peripheral blood total B cells
269	RAPGEF1	9	802.333	118		neutrophil circadian GC		RAPGEF1	2	-1.96841	-2.11514		Human dermal microvascular endothelial cells
270	IGFBP7	9	803.556	109		monocyte severe inflammation GC		IGFBP7	4	-2.05093	-2.78457		Peripheral blood CD4+ T cells
271	GRAMD1A	9	804.889	238		monocyte circadian GC		GRAMD1A	0	NA	NA		NA
272	FCAR	9	807.333	110		WB neutrophil severe inflammation GC		FCAR	2	-3.0377	-4.28529		Peripheral blood neutrophils
273	LIX1L	9	819.889	54		muscle circadian GC		LIX1L	6	-2.88894	-4.00501		Peripheral blood neutrophils
274	NPTN	9	830.444	221		WB neutrophil severe inflammation GC		NPTN	2	-1.97142	-2.26993		Human dermal microvascular endothelial cells
275	LDHA	9	840.222	190		WB neutrophil severe inflammation GC		LDHA	6	-2.23374	-3.82811		Peripheral blood neutrophils
276	ZDHHC3	9	842.444	160		WB neutrophil severe inflammation GC		ZDHHC3	4	-2.98251	-4.469		Human primary subcutaneous preadipocytes
277	SYNE1	9	846.667	183		skin circadian GC		SYNE1	0	NA	NA		NA
278	ELAVL1	9	848.111	152		skin circadian GC		ELAVL1	0	NA	NA		NA
279	TOLLIP	9	851.556	134		muscle circadian GC		TOLLIP	0	NA	NA		NA
280	B3GNT2	9	853.556	270		PBMC lymphocyte circadian GC		B3GNT2	3	-2.11958	-2.54316		Human primary skeletal muscle myoblasts
281	MAFG	9	855.889	177		muscle circadian GC		MAFG	1	-1.64184	-1.64184		Peripheral blood total B cells
282	UBALD2	9	867	85		muscle circadian GC		UBALD2	6	-2.7976	-4.44242		Peripheral blood neutrophils
283	GGA1	9	868.333	291		WB circadian GC		GGA1	0	NA	NA		NA
284	MAPK7	9	868.778	121		WB circadian GC		MAPK7	5	-2.43823	-4.05885		Peripheral blood neutrophils
285	DHCR7	9	879.111	95		WB lymphocyte severe inflammation GC		DHCR7	1	-2.26188	-2.26188		Peripheral blood neutrophils
286	MYH9	9	886.333	279		monocyte circadian GC		MYH9	3	-3.52522	-4.66274		Peripheral blood CD4+ T cells
287	XRN2	9	909	482		skin circadian GC		XRN2	0	NA	NA		NA
288	DDX59	9	911.333	418		WB myeloid cells severe inflammation GC		DDX59	1	-2.04931	-2.04931		Peripheral blood neutrophils
289	C6orf89	9	914	434		skin circadian GC		C6orf89	1	-2.581	-2.581		Peripheral blood CD4+ T cells
290	TRIB1	9	926.111	213		WB neutrophil circadian GC		TRIB1	1	-1.35577	-1.35577		Human primary skeletal muscle myoblasts
291	GNB1	9	930.556	314		WB circadian GC		GNB1	1	-2.76673	-2.76673		Peripheral blood neutrophils
292	ABTB1	9	931.444	130		WB neutrophil circadian GC		ABTB1	3	-2.73095	-4.59166		Peripheral blood neutrophils
293	SLC15A4	9	934.667	163		WB neutrophil circadian GC		SLC15A4	6	-2.43647	-3.47993		Peripheral blood neutrophils
294	SYAP1	9	939.111	38		WB lymphocyte severe inflammation GC		SYAP1	5	-2.48133	-3.70677		Peripheral blood neutrophils
295	RAB43	9	939.778	134		neutrophil circadian GC		RAB43	1	-2.06712	-2.06712		Peripheral blood neutrophils
296	MTCH1	9	961.444	111		PBMC lymphocyte circadian GC		MTCH1	3	-1.94258	-2.37354		Peripheral blood monocytes
297	ABHD2	9	965.222	189		WB neutrophil circadian GC		ABHD2	2	-2.64819	-2.85169		Peripheral blood neutrophils
298	KLC1	9	972	304		WB circadian GC		KLC1	2	-1.86351	-2.3832		Peripheral blood neutrophils
299	FOS	9	975.333	169		WB neutrophil circadian GC		FOS	8	-2.79787	-5.05033		Peripheral blood neutrophils
300	SRGAP2	9	983.667	38		PBMC monocyte circadian GC		SRGAP2	4	-2.08136	-2.35162		Peripheral blood monocytes
301	CMTM4	9	991	509		WB myeloid cells severe inflammation GC		CMTM4	3	-1.73204	-2.01854		Human primary osteoblasts
302	C18orf25	9	1001.22	120		neutrophil circadian GC		C18orf25	0	NA	NA		NA
303	DNM2	9	1008	296		neutrophil circadian GC		DNM2	1	-2.06462	-2.06462		Peripheral blood neutrophils
304	PPP2R5D	9	1009.78	81		fat circadian GC		PPP2R5D	1	-1.3475	-1.3475		Human primary osteoblasts
305	ARID1A	9	1016.67	48		WB circadian GC		ARID1A	0	NA	NA		NA
306	MAP4K4	9	1026	89		neutrophil circadian GC		MAP4K4	0	NA	NA		NA
307	MGRN1	9	1083.89	469		neutrophil circadian GC		MGRN1	1	-2.06671	-2.06671		Peripheral blood neutrophils
308	RHBDD2	9	1092.44	105		neutrophil circadian GC		RHBDD2	2	-3.23243	-4.62085		Peripheral blood CD4+ T cells
309	ACTB	9	1099.11	578		WB circadian GC		ACTB	0	NA	NA		NA
310	MBD2	9	1122.11	252		monocyte severe inflammation GC		MBD2	1	-2.61887	-2.61887		Peripheral blood monocytes
311	CRLS1	9	1149.67	28		monocyte severe inflammation GC		CRLS1	4	-2.52261	-3.20474		Peripheral blood monocytes
312	TNPO1	9	1151.67	254		WB circadian GC		TNPO1	2	-3.18438	-3.9019		Human primary osteoblasts
313	SLC35A2	9	1155.22	151		WB circadian GC		SLC35A2	0	NA	NA		NA
314	KIAA2013	9	1162.11	60		neutrophil circadian GC		KIAA2013	1	-1.39955	-1.39955		Human primary subcutaneous preadipocytes
315	SETD3	9	1168	366		WB circadian GC		SETD3	1	-1.85152	-1.85152		Human dermal microvascular endothelial cells
316	NF1	9	1170.78	487		skin circadian GC		NF1	0	NA	NA		NA
317	NCOR2	9	1171.11	301		neutrophil circadian GC		NCOR2	1	-1.48283	-1.48283		Human primary skeletal muscle myoblasts
318	IQSEC1	9	1197.44	305		WB neutrophil circadian GC		IQSEC1	1	-2.33803	-2.33803		Peripheral blood total B cells
319	PPP6C	9	1197.44	693		monocyte severe inflammation GC		PPP6C	0	NA	NA		NA
320	MTMR10	9	1200.56	171		neutrophil circadian GC		MTMR10	4	-2.06063	-2.46251		Human primary skeletal muscle myoblasts
321	CEP350	9	1206.56	325		neutrophil severe inflammation GC		CEP350	3	-1.76281	-2.1607		Peripheral blood monocytes
322	RER1	9	1221.89	189		WB circadian GC		RER1	1	-3.51501	-3.51501		Peripheral blood neutrophils
323	PKNOX1	9	1230.78	444		WB circadian GC		PKNOX1	1	-1.95633	-1.95633		Peripheral blood neutrophils
324	SNX1	9	1231.56	170		WB circadian GC		SNX1	0	NA	NA		NA
325	PRKACA	9	1232.22	382		neutrophil circadian GC		PRKACA	0	NA	NA		NA
326	NBR1	9	1246.44	692		skin circadian GC		NBR1	1	-1.51236	-1.51236		Human primary dermal fibroblasts
327	PHF12	9	1252.67	121		neutrophil circadian GC		PHF12	1	-1.64421	-1.64421		Peripheral blood neutrophils
328	KCTD2	9	1270.89	231		fat circadian GC		KCTD2	1	-1.35609	-1.35609		Human primary osteoblasts
329	GPR107	9	1273.11	801		monocyte severe inflammation GC		GPR107	3	-2.05385	-2.62277		Peripheral blood neutrophils
330	CRCP	9	1285.67	481		WB circadian GC		CRCP	2	-2.40494	-3.05212		Peripheral blood neutrophils
331	ICA1	9	1292.44	59		neutrophil circadian GC		ICA1	2	-2.69843	-3.88588		Peripheral blood CD4+ T cells
332	TOX4	9	1311.78	120		fat circadian GC		TOX4	1	-1.90524	-1.90524		Peripheral blood neutrophils
333	UBE2J2	9	1312.67	208		muscle circadian GC		UBE2J2	0	NA	NA		NA
334	JAG1	9	1362.33	499		PBMC monocyte circadian GC		JAG1	3	-2.4601	-3.91377		Peripheral blood CD4+ T cells
335	ARMC8	9	1387	328		WB circadian GC		ARMC8	6	-3.32857	-3.82373		Human primary skeletal muscle myoblasts
336	MED23	9	1418.44	766		WB circadian GC		MED23	1	-1.38982	-1.38982		Peripheral blood monocytes
337	MXRA7	9	1599.44	978		monocyte severe inflammation GC		MXRA7	3	-2.0963	-2.60472		Peripheral blood total B cells
338	SIPA1L2	8	147.875	37		WB neutrophil severe inflammation GC		SIPA1L2	2	-2.5835	-3.09389		Peripheral blood CD4+ T cells
339	SLC11A1	8	152.875	31		WB monocyte severe inflammation GC		SLC11A1	3	-2.13903	-3.53084		Peripheral blood neutrophils
340	ABHD5	8	159.625	24		WB neutrophil circadian GC		ABHD5	3	-3.25432	-4.54886		Peripheral blood monocytes
341	APH1B	8	234.75	20		WB myeloid cells severe inflammation GC		APH1B	3	-3.77658	-4.34145		Peripheral blood total B cells
342	SLC22A15	8	244.125	71		PBMC monocyte circadian GC		SLC22A15	6	-2.24623	-3.72867		Peripheral blood monocytes
343	PHF2	8	254.5	20		fat circadian GC		PHF2	0	NA	NA		NA
344	ACSL1	8	266.375	22		PBMC monocyte circadian GC		ACSL1	7	-2.68053	-4.44753		Peripheral blood neutrophils
345	GPER1	8	276.625	7		WB monocyte severe inflammation GC		GPER1	1	-1.38924	-1.38924		Peripheral blood monocytes
346	CPD	8	280.25	68		WB neutrophil circadian GC		CPD	5	-1.87864	-2.25617		Peripheral blood monocytes
347	SLC31A2	8	309.625	18		PBMC monocyte circadian GC		SLC31A2	5	-3.34484	-5.48258		Peripheral blood neutrophils
348	ILF3	8	310.75	16		WB circadian GC		ILF3	1	-2.4704	-2.4704		Peripheral blood neutrophils
349	CEBPB	8	319.625	2		muscle circadian GC		CEBPB	8	-2.5502	-3.03881		Peripheral blood CD4+ T cells
350	FRAT1	8	330	62		WB neutrophil circadian GC		FRAT1	2	-4.19253	-5.04722		Peripheral blood neutrophils
351	PLBD1	8	337.5	33		PBMC monocyte circadian GC		PLBD1	0	NA	NA		NA
352	DIRC2	8	338	46		WB neutrophil circadian GC		DIRC2	1	-3.86693	-3.86693		Peripheral blood total B cells
353	RALGAPA2	8	343.125	84		WB neutrophil severe inflammation GC		RALGAPA2	2	-1.4962	-1.6831		Peripheral blood total B cells
354	VSIG4	8	347.25	3		WB monocyte severe inflammation GC		VSIG4	1	-1.34227	-1.34227		Peripheral blood CD4+ T cells
355	FES	8	367.875	109		PBMC monocyte circadian GC		FES	2	-3.33602	-3.36874		Peripheral blood neutrophils
356	SKAP2	8	377	177		WB neutrophil circadian GC		SKAP2	1	-1.87685	-1.87685		Peripheral blood monocytes
357	MAPK14	8	379	108		WB neutrophil severe inflammation GC		MAPK14	0	NA	NA		NA
358	MFGE8	8	382.625	16		monocyte severe inflammation GC		MFGE8	4	-2.58405	-4.89337		Human primary subcutaneous preadipocytes
359	RASSF2	8	383	41		PBMC monocyte circadian GC		RASSF2	3	-2.84682	-3.26964		Peripheral blood monocytes
360	SERINC3	8	383.125	133		WB circadian GC		SERINC3	5	-1.77511	-2.21859		Peripheral blood neutrophils
361	MTARC1	8	385.625	49		PBMC monocyte circadian GC		MTARC1	1	-1.44629	-1.44629		Peripheral blood monocytes
362	SLC36A1	8	395.125	71		WB myeloid cells severe inflammation GC		SLC36A1	2	-1.78153	-1.82172		Peripheral blood total B cells
363	FOXK1	8	398.875	65		WB circadian GC		FOXK1	1	-1.68683	-1.68683		Human dermal microvascular endothelial cells
364	MAPK1	8	408	22		WB neutrophil circadian GC		MAPK1	0	NA	NA		NA
365	PER2	8	420.25	5		skin circadian GC		PER2	4	-1.93529	-2.34823		Human dermal microvascular endothelial cells
366	SF3A1	8	426.625	62		fat circadian GC		SF3A1	1	-2.06369	-2.06369		Peripheral blood neutrophils
367	ITGAM	8	437.875	148		WB neutrophil severe inflammation GC		ITGAM	0	NA	NA		NA
368	MLXIP	8	452.5	53		skin circadian GC		MLXIP	6	-2.54466	-3.55746		Human primary osteoblasts
369	RPS6KA3	8	458.25	46		neutrophil severe inflammation GC		RPS6KA3	2	-2.0497	-2.52605		Peripheral blood neutrophils
370	ZNF281	8	469.125	144		neutrophil circadian GC		ZNF281	3	-2.71384	-3.31659		Peripheral blood neutrophils
371	PXK	8	472.75	199		WB neutrophil severe inflammation GC		PXK	2	-2.47909	-2.72999		Human dermal microvascular endothelial cells
372	TUBA4A	8	478.5	85		WB lymphocyte severe inflammation GC		TUBA4A	3	-4.85053	-6.92745		Peripheral blood neutrophils
373	SLC36A4	8	487.875	148		WB lymphocyte severe inflammation GC		SLC36A4	2	-2.69145	-2.99338		Peripheral blood monocytes
374	ALOX5AP	8	489.125	23		WB neutrophil severe inflammation GC		ALOX5AP	5	-2.83706	-3.74027		Human primary osteoblasts
375	PTBP1	8	489.5	167		fat circadian GC		PTBP1	0	NA	NA		NA
376	QKI	8	495.625	243		WB neutrophil circadian GC		QKI	4	-1.97141	-2.29042		Human primary skeletal muscle myoblasts
377	BCAT1	8	518.125	8		WB monocyte severe inflammation GC		BCAT1	5	-2.11279	-2.84863		Human primary skeletal muscle myoblasts
378	NIN	8	526.25	10		neutrophil circadian GC		NIN	5	-2.86268	-4.17382		Human primary skeletal muscle myoblasts
379	ASAH1	8	526.625	95		neutrophil circadian GC		ASAH1	4	-2.27536	-2.63319		Peripheral blood neutrophils
380	GFOD1	8	529.25	43		WB lymphocyte severe inflammation GC		GFOD1	8	-2.92554	-4.86593		Human dermal microvascular endothelial cells
381	E2F3	8	543.75	70		WB myeloid cells severe inflammation GC		E2F3	3	-1.7867	-1.89842		Peripheral blood monocytes
382	TMEM259	8	549.5	142		WB circadian GC		TMEM259	0	NA	NA		NA
383	U2AF2	8	549.5	141		WB circadian GC		U2AF2	0	NA	NA		NA
384	MGAM	8	550.875	77		WB neutrophil severe inflammation GC		MGAM	1	-2.86403	-2.86403		Peripheral blood neutrophils
385	MFSD1	8	570.625	182		WB monocyte severe inflammation GC		MFSD1	3	-2.69763	-3.13004		Peripheral blood monocytes
386	IMPA2	8	573.75	133		WB neutrophil circadian GC		IMPA2	3	-2.03845	-2.38917		Human primary subcutaneous preadipocytes
387	RHOT1	8	576.5	124		monocyte severe inflammation GC		RHOT1	2	-1.96587	-2.20888		Peripheral blood monocytes
388	SNX27	8	578.875	45		PBMC monocyte circadian GC		SNX27	2	-1.41675	-1.52512		Peripheral blood neutrophils
389	NETO2	8	580.25	84		PBMC monocyte circadian GC		NETO2	3	-2.58526	-2.87753		Peripheral blood monocytes
390	DHX30	8	582.625	146		WB lymphocyte circadian GC		DHX30	0	NA	NA		NA
391	PAG1	8	588	47		WB neutrophil severe inflammation GC		PAG1	6	-2.73001	-3.9719		Peripheral blood neutrophils
392	FPR2	8	592	45		WB neutrophil circadian GC		FPR2	5	-1.71754	-2.77437		Peripheral blood neutrophils
393	PPP1R3D	8	592	168		WB neutrophil severe inflammation GC		PPP1R3D	1	-2.53787	-2.53787		Peripheral blood monocytes
394	EPAS1	8	593.125	245		WB lymphocyte severe inflammation GC		EPAS1	2	-2.90808	-3.12422		Peripheral blood neutrophils
395	PYGL	8	598.25	120		PBMC monocyte circadian GC		PYGL	1	-1.33049	-1.33049		Peripheral blood monocytes
396	HLX	8	619.625	118		monocyte circadian GC		HLX	3	-2.82513	-3.87817		Peripheral blood total B cells
397	IMPDH1	8	620	244		neutrophil circadian GC		IMPDH1	1	-1.39606	-1.39606		Human primary osteoblasts
398	RAB27A	8	623.25	80		WB neutrophil severe inflammation GC		RAB27A	1	-2.74315	-2.74315		Peripheral blood neutrophils
399	PGS1	8	623.375	55		WB neutrophil severe inflammation GC		PGS1	1	-1.82478	-1.82478		Peripheral blood neutrophils
400	AMPH	8	627.125	4		WB monocyte severe inflammation GC		AMPH	2	-1.58141	-1.83353		Human primary subcutaneous preadipocytes
401	ACSL4	8	631.875	50		neutrophil severe inflammation GC		ACSL4	2	-2.21429	-2.21834		Peripheral blood monocytes
402	YPEL2	8	632	155		WB circadian GC		YPEL2	7	-3.94104	-6.56875		Peripheral blood CD4+ T cells
403	INSR	8	633.5	50		monocyte circadian GC		INSR	6	-1.64006	-2.16232		Peripheral blood monocytes
404	WDFY3	8	643.125	223		WB neutrophil severe inflammation GC		WDFY3	1	-1.533	-1.533		Human primary skeletal muscle myoblasts
405	CAMKK2	8	644.125	201		WB monocyte severe inflammation GC		CAMKK2	1	-1.96069	-1.96069		Human primary skeletal muscle myoblasts
406	PIK3R1	8	646.125	73		PBMC lymphocyte circadian GC		PIK3R1	7	-3.25281	-4.83995		Human primary skeletal muscle myoblasts
407	RBPJ	8	649.25	201		WB myeloid cells severe inflammation GC		RBPJ	0	NA	NA		NA
408	PTPRA	8	652.25	51		WB circadian GC		PTPRA	0	NA	NA		NA
409	RAC1	8	655.875	349		skin circadian GC		RAC1	1	-1.33051	-1.33051		Human primary subcutaneous preadipocytes
410	SLCO4A1	8	656.25	39		muscle circadian GC		SLCO4A1	4	-3.64318	-4.77814		Peripheral blood total B cells
411	SLC6A6	8	659.25	94		WB neutrophil circadian GC		SLC6A6	0	NA	NA		NA
412	RNASE4	8	661.625	27		WB monocyte severe inflammation GC		RNASE4	3	-2.04921	-2.471		Peripheral blood neutrophils
413	TKT	8	667.875	75		WB neutrophil circadian GC		TKT	0	NA	NA		NA
414	TMEM120A	8	673.125	93		WB neutrophil severe inflammation GC		TMEM120A	6	-2.03338	-3.31518		Peripheral blood neutrophils
415	SLC35E1	8	690.875	199		neutrophil circadian GC		SLC35E1	0	NA	NA		NA
416	LRRFIP2	8	692.125	143		WB neutrophil severe inflammation GC		LRRFIP2	1	-1.58952	-1.58952		Human primary osteoblasts
417	BMX	8	697.125	64		WB neutrophil severe inflammation GC		BMX	1	-2.28217	-2.28217		Peripheral blood neutrophils
418	SIRPB2	8	697.75	132		neutrophil circadian GC		SIRPB2	3	-2.13206	-2.83254		Peripheral blood neutrophils
419	CCNY	8	700.125	112		WB circadian GC		CCNY	3	-1.59613	-1.76149		Human dermal microvascular endothelial cells
420	MAML3	8	708.625	70		monocyte circadian GC		MAML3	2	-1.74981	-2.05741		Peripheral blood monocytes
421	ARL4A	8	711	18		monocyte severe inflammation GC		ARL4A	8	-2.99486	-4.88801		Human primary skeletal muscle myoblasts
422	MXD1	8	711.125	15		WB neutrophil circadian GC		MXD1	1	-1.96635	-1.96635		Peripheral blood neutrophils
423	GTF3C1	8	712.125	204		WB lymphocyte circadian GC		GTF3C1	0	NA	NA		NA
424	SH3BP5	8	712.625	130		monocyte circadian GC		SH3BP5	3	-3.29285	-4.72665		Peripheral blood monocytes
425	TBC1D8	8	714.625	75		WB neutrophil severe inflammation GC		TBC1D8	7	-2.53306	-3.78588		Peripheral blood monocytes
426	HGF	8	715.5	98		neutrophil severe inflammation GC		HGF	2	-2.38088	-3.36632		Peripheral blood neutrophils
427	DACH1	8	716.875	100		WB neutrophil severe inflammation GC		DACH1	1	-1.36634	-1.36634		Peripheral blood neutrophils
428	SLC26A6	8	722.5	394		WB myeloid cells severe inflammation GC		SLC26A6	6	-1.89038	-2.48265		Human primary osteoblasts
429	PDZD8	8	724.5	317		WB neutrophil severe inflammation GC		PDZD8	6	-2.50441	-4.15752		Human primary skeletal muscle myoblasts
430	ABL1	8	727.25	113		skin circadian GC		ABL1	1	-1.80673	-1.80673		Peripheral blood total B cells
431	ATF6	8	728.75	233		neutrophil severe inflammation GC		ATF6	4	-2.37963	-2.67672		Peripheral blood monocytes
432	MCM7	8	735.875	45		muscle circadian GC		MCM7	0	NA	NA		NA
433	ARHGEF7	8	736.25	75		WB circadian GC		ARHGEF7	3	-2.35596	-2.71304		Peripheral blood neutrophils
434	IGF1R	8	747.25	249		neutrophil circadian GC		IGF1R	4	-1.54141	-1.74687		Human primary subcutaneous preadipocytes
435	PATZ1	8	751.75	152		WB circadian GC		PATZ1	1	-1.39872	-1.39872		Human primary osteoblasts
436	DUSP22	8	753.375	67		neutrophil circadian GC		DUSP22	1	-2.23852	-2.23852		Peripheral blood neutrophils
437	RNF135	8	773	61		WB monocyte severe inflammation GC		RNF135	0	NA	NA		NA
438	KHDRBS1	8	787.875	285		skin circadian GC		KHDRBS1	0	NA	NA		NA
439	PRKDC	8	789.5	193		WB circadian GC		PRKDC	2	-2.2577	-3.06924		Peripheral blood neutrophils
440	SLC25A3	8	789.5	15		WB circadian GC		SLC25A3	5	-2.13602	-3.02084		Peripheral blood total B cells
441	ATP11A	8	793.5	56		neutrophil circadian GC		ATP11A	0	NA	NA		NA
442	LAPTM5	8	800.25	347		monocyte severe inflammation GC		LAPTM5	3	-3.31542	-4.80225		Peripheral blood total B cells
443	TOM1	8	804.625	428		muscle circadian GC		TOM1	0	NA	NA		NA
444	SRGAP1	8	807.75	14		monocyte severe inflammation GC		SRGAP1	1	-2.20032	-2.20032		Peripheral blood monocytes
445	CHD7	8	809.125	377		WB lymphocyte severe inflammation GC		CHD7	2	-1.5841	-1.6334		Human primary osteoblasts
446	ECE1	8	809.75	23		fat circadian GC		ECE1	0	NA	NA		NA
447	OSBPL1A	8	809.875	293		WB monocyte severe inflammation GC		OSBPL1A	2	-1.85305	-2.34686		Peripheral blood monocytes
448	AKAP1	8	813.25	396		skin circadian GC		AKAP1	1	-1.33585	-1.33585		Peripheral blood neutrophils
449	MLLT1	8	814.125	454		muscle circadian GC		MLLT1	2	-1.62064	-1.84938		Peripheral blood neutrophils
450	STK24	8	815.625	101		WB circadian GC		STK24	7	-2.62293	-4.51549		Human primary osteoblasts
451	AGTRAP	8	818.25	330		WB monocyte severe inflammation GC		AGTRAP	5	-1.95701	-3.34389		Peripheral blood neutrophils
452	CBX4	8	821.875	98		WB circadian GC		CBX4	1	-1.35956	-1.35956		Peripheral blood neutrophils
453	SOCS1	8	822.875	12		PBMC lymphocyte circadian GC		SOCS1	4	-3.85796	-6.45536		Peripheral blood CD4+ T cells
454	ADAM9	8	826.125	155		monocyte severe inflammation GC		ADAM9	4	-2.37922	-3.0314		Human primary osteoblasts
455	MTA1	8	826.375	136		WB lymphocyte circadian GC		MTA1	1	-1.61601	-1.61601		Human primary dermal fibroblasts
456	TMEM185B	8	831.875	226		muscle circadian GC		TMEM185B	1	-4.87801	-4.87801		Peripheral blood neutrophils
457	PRKCSH	8	832.25	43		fat circadian GC		PRKCSH	3	-1.73123	-2.21099		Peripheral blood neutrophils
458	HK2	8	836	174		PBMC monocyte circadian GC		HK2	1	-2.93493	-2.93493		Peripheral blood neutrophils
459	KIDINS220	8	837.5	115		skin circadian GC		KIDINS220	1	-1.75405	-1.75405		Human dermal microvascular endothelial cells
460	THRA	8	843	209		WB circadian GC		THRA	2	-2.75519	-3.13969		Human primary osteoblasts
461	WDR33	8	844.875	38		skin circadian GC		WDR33	0	NA	NA		NA
462	EIF3B	8	845.375	59		skin circadian GC		EIF3B	0	NA	NA		NA
463	RNPS1	8	847	116		WB lymphocyte circadian GC		RNPS1	0	NA	NA		NA
464	CAB39	8	847.25	78		WB neutrophil severe inflammation GC		CAB39	2	-1.60965	-1.80118		Human primary skeletal muscle myoblasts
465	TRIOBP	8	848	206		neutrophil circadian GC		TRIOBP	0	NA	NA		NA
466	PLOD1	8	850.5	238		WB monocyte severe inflammation GC		PLOD1	3	-1.71151	-1.88103		Peripheral blood neutrophils
467	PTPN1	8	851	105		PBMC lymphocyte circadian GC		PTPN1	8	-4.27558	-7.22093		Peripheral blood CD4+ T cells
468	TADA2B	8	853.125	78		neutrophil circadian GC		TADA2B	2	-1.44911	-1.57283		Peripheral blood neutrophils
469	GAB2	8	855.875	39		PBMC monocyte circadian GC		GAB2	4	-3.08389	-3.67142		Peripheral blood monocytes
470	ALDH3B1	8	857.875	279		WB myeloid cells severe inflammation GC		ALDH3B1	1	-3.67349	-3.67349		Peripheral blood neutrophils
471	NFIC	8	864.25	293		neutrophil circadian GC		NFIC	0	NA	NA		NA
472	FLOT1	8	865.5	123		WB neutrophil severe inflammation GC		FLOT1	1	-1.39416	-1.39416		Human primary osteoblasts
473	POR	8	867.125	135		WB neutrophil severe inflammation GC		POR	5	-1.90546	-2.58574		Peripheral blood neutrophils
474	RNF130	8	868.75	186		PBMC monocyte circadian GC		RNF130	5	-2.03903	-2.76241		Human primary dermal fibroblasts
475	EEF1D	8	869.625	80		WB lymphocyte severe inflammation GC		EEF1D	1	-1.67966	-1.67966		Human primary dermal fibroblasts
476	ARSD	8	876.125	312		WB monocyte severe inflammation GC		ARSD	3	-1.87558	-2.3708		Peripheral blood neutrophils
477	GAPDH	8	885.625	170		PBMC monocyte circadian GC		GAPDH	0	NA	NA		NA
478	PSEN1	8	887.125	292		WB neutrophil circadian GC		PSEN1	6	-1.91622	-3.118		Peripheral blood neutrophils
479	MED26	8	890.875	178		WB lymphocyte severe inflammation GC		MED26	2	-1.85829	-2.30967		Peripheral blood monocytes
480	YTHDF1	8	892.125	240		fat circadian GC		YTHDF1	0	NA	NA		NA
481	ALDH2	8	896.5	57		WB monocyte severe inflammation GC		ALDH2	3	-2.09887	-2.25278		Peripheral blood neutrophils
482	CDKN2B	8	899.25	137		WB monocyte severe inflammation GC		CDKN2B	1	-1.52836	-1.52836		Peripheral blood neutrophils
483	SDHC	8	903.625	425		neutrophil severe inflammation GC		SDHC	0	NA	NA		NA
484	OSBPL9	8	905.875	68		neutrophil severe inflammation GC		OSBPL9	5	-2.26223	-3.00472		Human primary skeletal muscle myoblasts
485	HYAL2	8	908.25	92		neutrophil circadian GC		HYAL2	1	-2.50423	-2.50423		Human dermal microvascular endothelial cells
486	TRIM27	8	915	116		WB monocyte severe inflammation GC		TRIM27	1	-4.66344	-4.66344		Peripheral blood CD4+ T cells
487	TIRAP	8	920.25	153		WB circadian GC		TIRAP	0	NA	NA		NA
488	TMEM2	8	925	310		WB neutrophil circadian GC		TMEM2	8	-3.01748	-5.19664		Peripheral blood total B cells
489	IVNS1ABP	8	927.875	238		WB circadian GC		IVNS1ABP	0	NA	NA		NA
490	DEF8	8	930.75	490		WB circadian GC		DEF8	0	NA	NA		NA
491	TGOLN2	8	936	172		skin circadian GC		TGOLN2	0	NA	NA		NA
492	TAZ	8	936.5	314		monocyte circadian GC		TAZ	2	-1.62381	-1.77457		Peripheral blood CD4+ T cells
493	ATP6V0C	8	937.375	19		neutrophil circadian GC		ATP6V0C	1	-2.40728	-2.40728		Peripheral blood neutrophils
494	PCIF1	8	939.625	46		muscle circadian GC		PCIF1	0	NA	NA		NA
495	HECW2	8	940.5	248		WB neutrophil circadian GC		HECW2	6	-2.32695	-4.53484		Peripheral blood neutrophils
496	AZIN1	8	940.625	97		WB lymphocyte severe inflammation GC		AZIN1	2	-2.8829	-3.97837		Peripheral blood neutrophils
497	DNAJB6	8	941.5	448		WB neutrophil circadian GC		DNAJB6	4	-2.03291	-2.61272		Peripheral blood CD4+ T cells
498	UBE2G1	8	943.75	127		neutrophil circadian GC		UBE2G1	0	NA	NA		NA
499	PLK3	8	946.25	144		PBMC lymphocyte circadian GC		PLK3	1	-1.5982	-1.5982		Peripheral blood neutrophils
500	CASP2	8	953.625	165		WB circadian GC		CASP2	0	NA	NA		NA
501	ACSL3	8	953.75	353		WB neutrophil severe inflammation GC		ACSL3	7	-2.02356	-2.84593		Human primary subcutaneous preadipocytes
502	BICD2	8	961.75	163		muscle circadian GC		BICD2	2	-1.8946	-1.92563		Human primary skeletal muscle myoblasts
503	PNPLA1	8	965	368		WB neutrophil severe inflammation GC		PNPLA1	0	NA	NA		NA
504	RHOA	8	967	239		neutrophil severe inflammation GC		RHOA	3	-1.94254	-2.97826		Peripheral blood neutrophils
505	ITPRIP	8	969	91		skin circadian GC		ITPRIP	3	-2.52429	-3.44038		Peripheral blood neutrophils
506	BABAM2	8	971.25	476		monocyte circadian GC		BABAM2	1	-1.98649	-1.98649		Peripheral blood neutrophils
507	DCTN2	8	972.125	673		neutrophil severe inflammation GC		DCTN2	3	-1.58396	-1.9789		Human primary dermal fibroblasts
508	CRK	8	972.25	166		WB neutrophil circadian GC		CRK	5	-2.18831	-2.51174		Human primary skeletal muscle myoblasts
509	TOM1L2	8	972.5	333		fat circadian GC		TOM1L2	1	-1.76536	-1.76536		Human primary osteoblasts
510	CYBRD1	8	976.5	343		WB monocyte severe inflammation GC		CYBRD1	2	-1.80064	-1.99094		Peripheral blood neutrophils
511	GAA	8	981	260		WB monocyte severe inflammation GC		GAA	1	-2.42535	-2.42535		Peripheral blood neutrophils
512	KLF13	8	985.75	31		muscle circadian GC		KLF13	5	-3.16542	-4.69527		Human primary osteoblasts
513	ITGB2	8	987.25	336		PBMC monocyte circadian GC		ITGB2	0	NA	NA		NA
514	KLHL36	8	991.625	220		PBMC lymphocyte circadian GC		KLHL36	1	-1.93817	-1.93817		Human primary subcutaneous preadipocytes
515	TCIRG1	8	995.875	473		monocyte circadian GC		TCIRG1	1	-3.66431	-3.66431		Peripheral blood neutrophils
516	PHKA2	8	1000.25	222		WB myeloid cells severe inflammation GC		PHKA2	2	-1.55595	-1.66388		Human primary osteoblasts
517	RBM3	8	1004.62	130		PBMC lymphocyte circadian GC		RBM3	2	-2.57875	-2.76119		Peripheral blood neutrophils
518	SLC35C2	8	1009.5	318		WB circadian GC		SLC35C2	1	-1.38021	-1.38021		Human primary dermal fibroblasts
519	EIF4A1	8	1011.38	302		PBMC monocyte circadian GC		EIF4A1	0	NA	NA		NA
520	ETNK1	8	1012.62	197		neutrophil circadian GC		ETNK1	2	-2.43317	-2.83706		Peripheral blood monocytes
521	SBF1	8	1012.75	144		muscle circadian GC		SBF1	1	-3.79609	-3.79609		Peripheral blood neutrophils
522	VAV3	8	1013	579		neutrophil circadian GC		VAV3	1	-2.02171	-2.02171		Peripheral blood CD4+ T cells
523	MYADM	8	1017.5	496		WB neutrophil circadian GC		MYADM	0	NA	NA		NA
524	LSS	8	1022.5	177		fat circadian GC		LSS	1	-2.42343	-2.42343		Human dermal microvascular endothelial cells
525	PAK2	8	1025.38	197		WB neutrophil circadian GC		PAK2	2	-1.51003	-1.58269		Human dermal microvascular endothelial cells
526	ZFP36	8	1030.88	17		muscle circadian GC		ZFP36	6	-2.93178	-3.99434		Human primary osteoblasts
527	RXRA	8	1033.5	409		fat circadian GC		RXRA	0	NA	NA		NA
528	GLE1	8	1035.5	704		WB circadian GC		GLE1	1	-1.38066	-1.38066		Peripheral blood CD4+ T cells
529	HTRA2	8	1038.12	312		WB circadian GC		HTRA2	1	-2.45656	-2.45656		Peripheral blood neutrophils
530	FBXO9	8	1039	160		monocyte circadian GC		FBXO9	2	-2.12303	-2.62371		Peripheral blood monocytes
531	MTMR4	8	1045.5	221		monocyte circadian GC		MTMR4	4	-2.05198	-2.35383		Peripheral blood total B cells
532	NFYC	8	1057.12	356		fat circadian GC		NFYC	1	-1.50644	-1.50644		Peripheral blood neutrophils
533	HSPA5	8	1062.88	386		WB lymphocyte severe inflammation GC		HSPA5	1	-1.81037	-1.81037		Human dermal microvascular endothelial cells
534	GIT2	8	1063	112		WB neutrophil circadian GC		GIT2	0	NA	NA		NA
535	BRD4	8	1068.12	140		neutrophil circadian GC		BRD4	1	-1.99107	-1.99107		Peripheral blood neutrophils
536	GOLGA7	8	1087	626		WB myeloid cells severe inflammation GC		GOLGA7	1	-1.39887	-1.39887		Peripheral blood neutrophils
537	ARPC2	8	1088.38	267		WB neutrophil severe inflammation GC		ARPC2	0	NA	NA		NA
538	LGALS8	8	1089	338		neutrophil severe inflammation GC		LGALS8	0	NA	NA		NA
539	MAEA	8	1093.25	241		WB neutrophil circadian GC		MAEA	1	-1.47703	-1.47703		Peripheral blood neutrophils
540	CDH23	8	1095	312		neutrophil circadian GC		CDH23	1	-2.55393	-2.55393		Peripheral blood neutrophils
541	PSPC1	8	1096.38	242		skin circadian GC		PSPC1	2	-2.14186	-2.33889		Peripheral blood total B cells
542	MED8	8	1101.62	459		monocyte severe inflammation GC		MED8	1	-1.45529	-1.45529		Peripheral blood monocytes
543	VPS8	8	1102.38	229		neutrophil circadian GC		VPS8	1	-1.43188	-1.43188		Peripheral blood monocytes
544	KCTD5	8	1103.25	110		WB circadian GC		KCTD5	0	NA	NA		NA
545	ACTR2	8	1104	502		WB neutrophil severe inflammation GC		ACTR2	1	-2.64168	-2.64168		Human primary subcutaneous preadipocytes
546	ZNF655	8	1104	127		WB circadian GC		ZNF655	0	NA	NA		NA
547	UBAP1	8	1104.12	455		WB neutrophil severe inflammation GC		UBAP1	1	-1.33471	-1.33471		Human primary subcutaneous preadipocytes
548	UBXN4	8	1105.25	336		monocyte circadian GC		UBXN4	0	NA	NA		NA
549	PCTP	8	1106.25	546		neutrophil severe inflammation GC		PCTP	6	-2.90347	-3.98504		Human primary dermal fibroblasts
550	ELL2	8	1108	21		muscle circadian GC		ELL2	9	-2.69317	-4.22353		Human primary skeletal muscle myoblasts
551	CTBP2	8	1108.38	343		neutrophil circadian GC		CTBP2	1	-3.35305	-3.35305		Human dermal microvascular endothelial cells
552	CERS2	8	1112.38	370		neutrophil circadian GC		CERS2	0	NA	NA		NA
553	PPM1M	8	1112.88	262		WB neutrophil severe inflammation GC		PPM1M	0	NA	NA		NA
554	GNB2	8	1114.12	571		fat circadian GC		GNB2	0	NA	NA		NA
555	CALML4	8	1125	358		PBMC monocyte circadian GC		CALML4	0	NA	NA		NA
556	THOC5	8	1127.38	597		WB neutrophil circadian GC		THOC5	0	NA	NA		NA
557	ADD3	8	1128.88	181		monocyte severe inflammation GC		ADD3	5	-2.16657	-3.04212		Peripheral blood total B cells
558	EIF2B4	8	1136.5	567		monocyte severe inflammation GC		EIF2B4	0	NA	NA		NA
559	ZNF319	8	1141.5	154		muscle circadian GC		ZNF319	3	-1.80733	-2.58291		Human primary osteoblasts
560	RNF7	8	1151.25	483		WB lymphocyte severe inflammation GC		RNF7	3	-1.56681	-1.69199		Peripheral blood neutrophils
561	TIPARP	8	1164.5	57		PBMC lymphocyte circadian GC		TIPARP	8	-2.46853	-3.55678		Peripheral blood CD4+ T cells
562	ZBTB34	8	1170.62	64		WB neutrophil circadian GC		ZBTB34	3	-2.07513	-2.25736		Human primary dermal fibroblasts
563	AHNAK	8	1178	135		WB circadian GC		AHNAK	5	-2.53495	-3.53515		Human primary osteoblasts
564	PDLIM5	8	1179.88	491		WB circadian GC		PDLIM5	0	NA	NA		NA
565	DCAF7	8	1187.75	109		WB circadian GC		DCAF7	1	-1.59454	-1.59454		Human dermal microvascular endothelial cells
566	TRPC4AP	8	1196.38	259		muscle circadian GC		TRPC4AP	3	-1.83197	-2.22054		Human primary skeletal muscle myoblasts
567	ZFAND3	8	1204.75	393		WB neutrophil circadian GC		ZFAND3	1	-2.12523	-2.12523		Peripheral blood neutrophils
568	SPATA2	8	1209.75	651		WB circadian GC		SPATA2	0	NA	NA		NA
569	HOOK3	8	1222.75	551		neutrophil circadian GC		HOOK3	1	-1.75281	-1.75281		Human dermal microvascular endothelial cells
570	UBE2A	8	1234.5	880		WB neutrophil severe inflammation GC		UBE2A	0	NA	NA		NA
571	CMTM3	8	1240.12	17		WB circadian GC		CMTM3	3	-2.45951	-2.93513		Human primary osteoblasts
572	TLE3	8	1248.25	362		WB neutrophil circadian GC		TLE3	0	NA	NA		NA
573	HPCAL1	8	1250.38	732		WB monocyte severe inflammation GC		HPCAL1	1	-2.02795	-2.02795		Peripheral blood total B cells
574	ADAM15	8	1252.12	342		PBMC monocyte circadian GC		ADAM15	2	-2.22091	-2.95149		Human primary subcutaneous preadipocytes
575	SGSH	8	1252.25	590		WB circadian GC		SGSH	0	NA	NA		NA
576	CD82	8	1295.5	364		WB neutrophil severe inflammation GC		CD82	0	NA	NA		NA
577	KAT6A	8	1295.5	124		skin circadian GC		KAT6A	4	-1.62816	-1.71823		Peripheral blood total B cells
578	CTDSP1	8	1309.38	686		WB circadian GC		CTDSP1	0	NA	NA		NA
579	RFC2	8	1316.25	748		WB lymphocyte severe inflammation GC		RFC2	0	NA	NA		NA
580	AHCYL1	8	1345.75	331		WB circadian GC		AHCYL1	2	-1.42693	-1.45214		Peripheral blood total B cells
581	HADHA	8	1360.62	236		monocyte severe inflammation GC		HADHA	2	-1.55861	-1.80967		Peripheral blood CD4+ T cells
582	DPP8	8	1382.62	77		WB circadian GC		DPP8	2	-2.50838	-3.65116		Peripheral blood monocytes
583	DNAJC4	8	1411.62	704		skin circadian GC		DNAJC4	0	NA	NA		NA
584	MSN	8	1488.5	822		WB circadian GC		MSN	3	-2.8802	-4.21986		Peripheral blood neutrophils
585	ZMYM2	8	1535.25	898		neutrophil severe inflammation GC		ZMYM2	1	-1.84469	-1.84469		Human dermal microvascular endothelial cells
586	#N/A	7	8.71429	1		WB circadian GC		NA
587	MACIR	7	91.4286	18		neutrophil severe inflammation GC		MACIR	2	-2.6985	-2.85108		Peripheral blood neutrophils
588	C1orf162	7	135.143	41		neutrophil severe inflammation GC		C1orf162	2	-3.91557	-4.68592		Peripheral blood neutrophils
589	CSF2RA	7	158.571	94		WB myeloid cells severe inflammation GC		CSF2RA	0	NA	NA		NA
590	TLR4	7	177.143	57		WB neutrophil circadian GC		TLR4	2	-1.86406	-2.01123		Peripheral blood neutrophils
591	ENTPD1	7	203.571	86		WB neutrophil severe inflammation GC		ENTPD1	3	-2.09862	-2.46306		Peripheral blood neutrophils
592	TLR8	7	226.857	49		WB neutrophil circadian GC		TLR8	0	NA	NA		NA
593	CXCR4	7	247.571	1		PBMC lymphocyte circadian GC		CXCR4	5	-3.35857	-5.50286		Peripheral blood CD4+ T cells
594	VNN1	7	250.714	58		WB neutrophil severe inflammation GC		VNN1	3	-2.28424	-2.85205		Peripheral blood monocytes
595	ALOX5	7	258	33		neutrophil circadian GC		ALOX5	1	-1.68594	-1.68594		Peripheral blood CD4+ T cells
596	OLAH	7	268.429	3		WB myeloid cells severe inflammation GC		OLAH	8	-1.65934	-2.00302		Peripheral blood monocytes
597	SORT1	7	268.857	15		WB neutrophil severe inflammation GC		SORT1	8	-1.95566	-2.41477		Human primary osteoblasts
598	SESN1	7	277.714	9		WB lymphocyte severe inflammation GC		SESN1	8	-3.32068	-5.7299		Peripheral blood total B cells
599	PIK3IP1	7	280.143	4		WB lymphocyte circadian GC		PIK3IP1	4	-3.94251	-5.23609		Peripheral blood CD4+ T cells
600	NLRC4	7	281.571	60		WB neutrophil severe inflammation GC		NLRC4	1	-4.71081	-4.71081		Peripheral blood neutrophils
601	GNS	7	290.714	46		PBMC monocyte circadian GC		GNS	5	-1.88108	-2.23184		Peripheral blood neutrophils
602	ARG1	7	292	16		WB neutrophil severe inflammation GC		ARG1	2	-2.92805	-3.06562		Peripheral blood neutrophils
603	KIF27	7	331	54		neutrophil circadian GC		KIF27	3	-2.90587	-4.13892		Peripheral blood total B cells
604	PGD	7	334.714	44		WB neutrophil severe inflammation GC		PGD	0	NA	NA		NA
605	OTULINL	7	341.286	87		WB myeloid cells severe inflammation GC		OTULINL	3	-1.66707	-1.89608		Human primary subcutaneous preadipocytes
606	SERPINB1	7	343.286	40		WB neutrophil severe inflammation GC		SERPINB1	3	-2.25648	-3.47949		Peripheral blood neutrophils
607	NLRP12	7	358.429	51		PBMC monocyte circadian GC		NLRP12	0	NA	NA		NA
608	WBP11	7	365.143	148		WB circadian GC		WBP11	1	-1.48062	-1.48062		Human primary skeletal muscle myoblasts
609	FBXO38	7	367.571	81		monocyte severe inflammation GC		FBXO38	4	-2.38644	-5.03415		Peripheral blood monocytes
610	RNF146	7	371.571	108		neutrophil severe inflammation GC		RNF146	4	-2.37483	-3.8599		Human primary skeletal muscle myoblasts
611	DIP2A	7	378	64		WB circadian GC		DIP2A	1	-2.90941	-2.90941		Peripheral blood neutrophils
612	LAT2	7	378.286	85		WB neutrophil circadian GC		LAT2	1	-1.82224	-1.82224		Human primary subcutaneous preadipocytes
613	FBXO31	7	382.571	126		muscle circadian GC		FBXO31	1	-2.14126	-2.14126		Peripheral blood neutrophils
614	SH3GLB1	7	385.429	87		WB neutrophil severe inflammation GC		SH3GLB1	5	-1.8406	-2.28589		Human primary skeletal muscle myoblasts
615	MAOA	7	391.571	41		monocyte severe inflammation GC		MAOA	2	-1.44668	-1.48499		Human primary dermal fibroblasts
616	ZNF467	7	393.857	159		neutrophil circadian GC		ZNF467	0	NA	NA		NA
617	SNRNP200	7	400.429	35		fat circadian GC		SNRNP200	1	-1.39475	-1.39475		Peripheral blood total B cells
618	ACOX1	7	404.143	44		WB neutrophil circadian GC		ACOX1	1	-2.58992	-2.58992		Human primary skeletal muscle myoblasts
619	C20orf24	7	416.286	146		WB neutrophil severe inflammation GC		C20orf24	0	NA	NA		NA
620	HNRNPD	7	418.571	137		WB lymphocyte severe inflammation GC		HNRNPD	0	NA	NA		NA
621	AGO4	7	439.429	58		WB neutrophil circadian GC		AGO4	3	-1.7837	-2.04171		Human primary skeletal muscle myoblasts
622	NCK2	7	441.857	37		WB circadian GC		NCK2	5	-3.25453	-4.94287		Peripheral blood CD4+ T cells
623	NUMA1	7	448.429	14		fat circadian GC		NUMA1	1	-1.44684	-1.44684		Peripheral blood neutrophils
624	EXOC6	7	453.429	61		WB neutrophil severe inflammation GC		EXOC6	0	NA	NA		NA
625	ATL3	7	455.286	137		monocyte severe inflammation GC		ATL3	4	-1.91214	-2.27047		Human primary osteoblasts
626	CAP1	7	459	124		WB neutrophil severe inflammation GC		CAP1	3	-2.09039	-3.02712		Human primary skeletal muscle myoblasts
627	PTBP2	7	462.571	30		monocyte severe inflammation GC		PTBP2	1	-2.64528	-2.64528		Peripheral blood monocytes
628	NFIL3	7	464.571	101		PBMC lymphocyte circadian GC		NFIL3	7	-2.33399	-2.92838		Human primary osteoblasts
629	CSF3R	7	475.286	116		monocyte circadian GC		CSF3R	0	NA	NA		NA
630	CD53	7	479.857	170		WB myeloid cells severe inflammation GC		CD53	4	-4.95492	-7.25169		Peripheral blood CD4+ T cells
631	SMARCC2	7	483.571	34		fat circadian GC		SMARCC2	0	NA	NA		NA
632	CLEC4D	7	483.857	81		PBMC monocyte circadian GC		CLEC4D	2	-2.92188	-4.46263		Peripheral blood neutrophils
633	LAMP2	7	489.286	16		WB neutrophil circadian GC		LAMP2	1	-1.55667	-1.55667		Human dermal microvascular endothelial cells
634	NRDC	7	489.286	210		WB myeloid cells severe inflammation GC		NRDC	2	-2.03297	-2.66199		Peripheral blood neutrophils
635	TCN2	7	496.571	42		WB monocyte severe inflammation GC		TCN2	5	-1.65704	-2.47358		Peripheral blood neutrophils
636	ZMPSTE24	7	498	43		neutrophil circadian GC		ZMPSTE24	2	-2.74276	-4.17186		Peripheral blood neutrophils
637	FMN1	7	506.286	5		monocyte severe inflammation GC		FMN1	2	-2.63098	-3.4871		Peripheral blood monocytes
638	QRICH1	7	508.143	136		fat circadian GC		QRICH1	0	NA	NA		NA
639	TMLHE	7	517.286	157		WB myeloid cells severe inflammation GC		TMLHE	0	NA	NA		NA
640	RNF149	7	523.143	42		monocyte circadian GC		RNF149	7	-2.96384	-6.7501		Peripheral blood neutrophils
641	DNTTIP1	7	527.571	153		WB neutrophil severe inflammation GC		DNTTIP1	1	-4.47203	-4.47203		Peripheral blood neutrophils
642	TALDO1	7	528.429	40		WB neutrophil circadian GC		TALDO1	0	NA	NA		NA
643	RASGRP4	7	532.857	170		WB neutrophil circadian GC		RASGRP4	0	NA	NA		NA
644	BCR	7	534.429	70		neutrophil circadian GC		BCR	2	-3.07041	-3.10511		Human dermal microvascular endothelial cells
645	SLC16A5	7	537.857	189		PBMC monocyte circadian GC		SLC16A5	0	NA	NA		NA
646	CTNNA1	7	540.571	43		skin circadian GC		CTNNA1	0	NA	NA		NA
647	IL18RAP	7	546	7		WB neutrophil severe inflammation GC		IL18RAP	6	-2.57121	-4.83761		Peripheral blood CD4+ T cells
648	CR1	7	547.429	134		WB neutrophil circadian GC		CR1	1	-2.16161	-2.16161		Peripheral blood neutrophils
649	TSEN34	7	549.286	123		WB neutrophil circadian GC		TSEN34	1	-1.5961	-1.5961		Peripheral blood total B cells
650	PADI4	7	552.571	186		WB neutrophil circadian GC		PADI4	0	NA	NA		NA
651	SMIM3	7	561.143	72		neutrophil severe inflammation GC		SMIM3	8	-3.05371	-4.67395		Human primary skeletal muscle myoblasts
652	ANKZF1	7	565.286	157		monocyte circadian GC		ANKZF1	3	-3.1499	-4.36103		Peripheral blood neutrophils
653	IDH1	7	570.429	65		PBMC monocyte circadian GC		IDH1	2	-1.5248	-1.73503		Human primary dermal fibroblasts
654	NRF1	7	574.143	183		WB lymphocyte severe inflammation GC		NRF1	1	-1.91001	-1.91001		Peripheral blood neutrophils
655	TMEM165	7	576.429	269		monocyte severe inflammation GC		TMEM165	6	-2.4121	-4.80495		Peripheral blood neutrophils
656	HNRNPA0	7	577.857	82		muscle circadian GC		HNRNPA0	2	-1.47153	-1.52988		Peripheral blood monocytes
657	ATP6V0E1	7	582	78		WB myeloid cells severe inflammation GC		ATP6V0E1	2	-2.27178	-2.77062		Peripheral blood neutrophils
658	PDE4D	7	584.571	80		PBMC lymphocyte circadian GC		PDE4D	7	-2.02699	-2.93065		Human primary osteoblasts
659	ADD1	7	587.143	27		fat circadian GC		ADD1	3	-1.4086	-1.46697		Human primary subcutaneous preadipocytes
660	DNAJB1	7	598.714	17		WB lymphocyte severe inflammation GC		DNAJB1	5	-2.36355	-4.95528		Peripheral blood neutrophils
661	MSL3	7	600.571	38		neutrophil severe inflammation GC		MSL3	4	-2.13805	-3.16403		Peripheral blood neutrophils
662	PTPRE	7	601.571	113		WB neutrophil circadian GC		PTPRE	0	NA	NA		NA
663	HTATIP2	7	601.857	298		WB neutrophil severe inflammation GC		HTATIP2	1	-1.71808	-1.71808		Peripheral blood monocytes
664	SEC14L1	7	602.714	120		WB neutrophil circadian GC		SEC14L1	8	-2.64796	-4.25102		Human primary subcutaneous preadipocytes
665	LILRA6	7	603	213		monocyte circadian GC		LILRA6	1	-1.31594	-1.31594		Peripheral blood neutrophils
666	EIF4H	7	605.286	30		fat circadian GC		EIF4H	1	-1.42639	-1.42639		Peripheral blood neutrophils
667	TPD52L2	7	606.143	235		fat circadian GC		TPD52L2	2	-1.85387	-2.10168		Peripheral blood total B cells
668	ZNF362	7	609.286	204		fat circadian GC		ZNF362	0	NA	NA		NA
669	ZDHHC9	7	616.429	15		fat circadian GC		ZDHHC9	6	-2.05935	-3.13887		Human primary subcutaneous preadipocytes
670	ANO10	7	620.143	280		PBMC monocyte circadian GC		ANO10	1	-1.79855	-1.79855		Peripheral blood neutrophils
671	SYK	7	620.143	293		WB myeloid cells severe inflammation GC		SYK	2	-1.48968	-1.66685		Human primary osteoblasts
672	TM6SF1	7	625.571	38		WB neutrophil circadian GC		TM6SF1	2	-1.94087	-2.47608		Human dermal microvascular endothelial cells
673	MGST1	7	632.143	64		PBMC monocyte circadian GC		MGST1	1	-1.74636	-1.74636		Human primary subcutaneous preadipocytes
674	UBXN2B	7	637.714	220		WB neutrophil severe inflammation GC		UBXN2B	2	-3.24503	-3.30855		Peripheral blood monocytes
675	SFXN5	7	640.286	131		monocyte circadian GC		SFXN5	0	NA	NA		NA
676	NAIP	7	640.857	243		WB neutrophil severe inflammation GC		NAIP	0	NA	NA		NA
677	GYG1	7	641.286	53		WB neutrophil severe inflammation GC		GYG1	0	NA	NA		NA
678	CREB5	7	647.286	146		PBMC monocyte circadian GC		CREB5	0	NA	NA		NA
679	STXBP5	7	649	102		WB neutrophil circadian GC		STXBP5	4	-1.95842	-3.03601		Human primary osteoblasts
680	SDC4	7	649.429	151		WB lymphocyte severe inflammation GC		SDC4	0	NA	NA		NA
681	SOS2	7	651.857	171		WB neutrophil severe inflammation GC		SOS2	6	-3.28586	-4.79842		Human primary osteoblasts
682	CAST	7	656.857	230		WB myeloid cells severe inflammation GC		CAST	2	-2.23016	-2.41066		Peripheral blood monocytes
683	PHF21A	7	661.571	397		WB monocyte severe inflammation GC		PHF21A	0	NA	NA		NA
684	WIPI1	7	666.571	69		WB neutrophil severe inflammation GC		WIPI1	3	-2.66012	-3.49695		Peripheral blood monocytes
685	MFF	7	668.286	253		monocyte severe inflammation GC		MFF	2	-1.44012	-1.48243		Human dermal microvascular endothelial cells
686	OPLAH	7	668.571	195		WB neutrophil severe inflammation GC		OPLAH	3	-1.83134	-2.25847		Peripheral blood total B cells
687	TGIF1	7	669.714	34		WB circadian GC		TGIF1	7	-3.05196	-3.80782		Peripheral blood total B cells
688	UBE2H	7	671.286	311		neutrophil severe inflammation GC		UBE2H	3	-1.46744	-1.55006		Peripheral blood neutrophils
689	DNAJC3	7	673.571	386		WB myeloid cells severe inflammation GC		DNAJC3	3	-1.71189	-1.95276		Human primary osteoblasts
690	USP3	7	676.571	311		WB neutrophil circadian GC		USP3	2	-4.03771	-4.47734		Peripheral blood neutrophils
691	PDK4	7	678.571	84		skin circadian GC		PDK4	6	-1.90111	-2.78724		Human primary subcutaneous preadipocytes
692	ATP11B	7	680.429	67		WB neutrophil severe inflammation GC		ATP11B	6	-2.19927	-2.57831		Human dermal microvascular endothelial cells
693	USP15	7	683.857	170		neutrophil severe inflammation GC		USP15	3	-3.27014	-3.54086		Peripheral blood monocytes
694	TMBIM6	7	684.571	371		WB neutrophil circadian GC		TMBIM6	1	-2.34998	-2.34998		Human primary subcutaneous preadipocytes
695	FAM89A	7	688.714	36		monocyte severe inflammation GC		FAM89A	0	NA	NA		NA
696	GNG5	7	690.714	193		WB neutrophil severe inflammation GC		GNG5	1	-2.18667	-2.18667		Human dermal microvascular endothelial cells
697	NPL	7	692.286	60		WB neutrophil circadian GC		NPL	0	NA	NA		NA
698	ANG	7	692.571	23		WB monocyte severe inflammation GC		ANG	3	-1.57527	-1.70206		Peripheral blood neutrophils
699	KLHL12	7	696.429	250		neutrophil severe inflammation GC		KLHL12	4	-1.76985	-2.36822		Peripheral blood neutrophils
700	TPCN2	7	697.286	252		neutrophil circadian GC		TPCN2	2	-2.87711	-2.9722		Peripheral blood CD4+ T cells
701	HAL	7	699	66		WB neutrophil circadian GC		HAL	2	-2.22701	-2.99217		Peripheral blood neutrophils
702	IQGAP1	7	700.571	247		WB myeloid cells severe inflammation GC		IQGAP1	2	-2.28081	-2.5628		Human primary skeletal muscle myoblasts
703	SLC1A3	7	701.857	57		monocyte severe inflammation GC		SLC1A3	5	-2.5954	-4.55001		Peripheral blood monocytes
704	GRB2	7	710	315		WB neutrophil circadian GC		GRB2	0	NA	NA		NA
705	IFNGR2	7	711	173		WB neutrophil circadian GC		IFNGR2	1	-1.33805	-1.33805		Peripheral blood total B cells
706	ARID3A	7	715.286	343		monocyte circadian GC		ARID3A	0	NA	NA		NA
707	SEC23B	7	716.286	172		monocyte severe inflammation GC		SEC23B	2	-1.60753	-1.71829		Peripheral blood CD4+ T cells
708	ARRDC2	7	721.143	46		WB circadian GC		ARRDC2	7	-3.10455	-4.0779		Peripheral blood CD4+ T cells
709	DYSF	7	726.429	309		WB neutrophil severe inflammation GC		DYSF	0	NA	NA		NA
710	CWF19L1	7	730	443		WB myeloid cells severe inflammation GC		CWF19L1	1	-2.04368	-2.04368		Peripheral blood neutrophils
711	ROCK1	7	732.429	234		neutrophil severe inflammation GC		ROCK1	7	-2.36586	-2.96099		Peripheral blood monocytes
712	ZNF438	7	734.714	119		WB neutrophil severe inflammation GC		ZNF438	4	-2.46171	-3.24938		Human primary skeletal muscle myoblasts
713	RP2	7	734.857	406		PBMC monocyte circadian GC		RP2	1	-1.37497	-1.37497		Peripheral blood monocytes
714	ZFAS1	7	736.143	165		neutrophil severe inflammation GC		ZFAS1	3	-3.68174	-6.74633		Peripheral blood neutrophils
715	SBF2	7	738.143	241		PBMC monocyte circadian GC		SBF2	4	-1.68201	-2.35918		Peripheral blood monocytes
716	AGTPBP1	7	738.429	158		WB neutrophil severe inflammation GC		AGTPBP1	2	-2.34468	-2.58538		Human primary skeletal muscle myoblasts
717	SLC3A2	7	739.286	65		fat circadian GC		SLC3A2	2	-1.97345	-2.31903		Peripheral blood total B cells
718	RAB2A	7	741	280		WB myeloid cells severe inflammation GC		RAB2A	1	-1.58581	-1.58581		Human dermal microvascular endothelial cells
719	IDI1	7	742.571	140		WB neutrophil severe inflammation GC		IDI1	3	-2.278	-3.56005		Peripheral blood neutrophils
720	YIPF1	7	744	139		WB neutrophil severe inflammation GC		YIPF1	0	NA	NA		NA
721	HNRNPUL1	7	746	22		fat circadian GC		HNRNPUL1	3	-2.41241	-3.07344		Peripheral blood total B cells
722	PLXNC1	7	750.857	118		WB neutrophil circadian GC		PLXNC1	2	-2.08431	-2.5976		Peripheral blood neutrophils
723	LCP1	7	751.857	421		PBMC monocyte circadian GC		LCP1	0	NA	NA		NA
724	NACC2	7	753	157		WB monocyte severe inflammation GC		NACC2	0	NA	NA		NA
725	SLC38A1	7	753	114		WB lymphocyte circadian GC		SLC38A1	6	-2.40079	-2.91028		Human primary subcutaneous preadipocytes
726	USP32	7	753.857	432		WB neutrophil circadian GC		USP32	0	NA	NA		NA
727	MAP3K8	7	755.429	187		monocyte severe inflammation GC		MAP3K8	5	-2.03612	-2.80349		Peripheral blood total B cells
728	MRVI1	7	755.714	169		monocyte severe inflammation GC		MRVI1	0	NA	NA		NA
729	CLIP1	7	757.714	35		neutrophil circadian GC		CLIP1	1	-1.75599	-1.75599		Peripheral blood total B cells
730	SLC26A8	7	761.286	415		WB neutrophil severe inflammation GC		SLC26A8	2	-1.93244	-2.5571		Peripheral blood neutrophils
731	MGST2	7	761.857	107		WB monocyte severe inflammation GC		MGST2	3	-1.71045	-2.00765		Peripheral blood neutrophils
732	ARRB2	7	763.857	587		WB neutrophil circadian GC		ARRB2	2	-2.25828	-2.42333		Peripheral blood neutrophils
733	POLR3GL	7	769.571	53		neutrophil severe inflammation GC		POLR3GL	5	-3.35929	-5.39404		Peripheral blood CD4+ T cells
734	COQ8B	7	770.143	243		monocyte circadian GC		COQ8B	6	-2.32048	-3.17932		Peripheral blood monocytes
735	ATP6V1C1	7	781.286	113		WB neutrophil severe inflammation GC		ATP6V1C1	2	-1.46079	-1.53323		Peripheral blood neutrophils
736	IL1RL1	7	785	58		neutrophil severe inflammation GC		IL1RL1	3	-2.11796	-2.5301		Peripheral blood monocytes
737	DNAJC5	7	787.429	345		WB neutrophil severe inflammation GC		DNAJC5	0	NA	NA		NA
738	KDM5B	7	788.857	149		WB circadian GC		KDM5B	0	NA	NA		NA
739	CORO2A	7	796.429	276		monocyte severe inflammation GC		CORO2A	2	-3.45396	-3.80185		Peripheral blood CD4+ T cells
740	TSPO	7	796.429	222		WB neutrophil severe inflammation GC		TSPO	0	NA	NA		NA
741	NCAPH2	7	797.857	317		muscle circadian GC		NCAPH2	1	-2.17681	-2.17681		Peripheral blood neutrophils
742	ABR	7	798.714	200		neutrophil circadian GC		ABR	0	NA	NA		NA
743	C20orf43	7	800.429	148		neutrophil circadian GC		C20orf43
744	TDRD9	7	801	174		WB neutrophil severe inflammation GC		TDRD9	1	-1.85846	-1.85846		Human primary skeletal muscle myoblasts
745	EXOC7	7	802.429	132		skin circadian GC		EXOC7	1	-1.48385	-1.48385		Peripheral blood neutrophils
746	HM13	7	804.286	116		neutrophil circadian GC		HM13	0	NA	NA		NA
747	NONO	7	808.714	18		fat circadian GC		NONO	1	-1.59673	-1.59673		Peripheral blood CD4+ T cells
748	MKNK2	7	809	56		monocyte circadian GC		MKNK2	3	-2.26166	-3.86927		Peripheral blood neutrophils
749	F5	7	810.857	263		PBMC monocyte circadian GC		F5	1	-1.34947	-1.34947		Peripheral blood monocytes
750	RUNX1	7	811.429	128		monocyte circadian GC		RUNX1	0	NA	NA		NA
751	ADGRG3	7	811.714	72		WB neutrophil severe inflammation GC		ADGRG3	1	-2.2991	-2.2991		Peripheral blood neutrophils
752	CXCL16	7	814.714	138		neutrophil circadian GC		CXCL16	2	-3.11577	-4.11917		Peripheral blood neutrophils
753	EXT1	7	815.714	162		PBMC monocyte circadian GC		EXT1	1	-2.3464	-2.3464		Peripheral blood total B cells
754	LRP10	7	816.571	492		neutrophil circadian GC		LRP10	1	-3.799	-3.799		Peripheral blood neutrophils
755	CHUK	7	816.714	376		WB neutrophil severe inflammation GC		CHUK	1	-2.68553	-2.68553		Peripheral blood neutrophils
756	RNF13	7	819.286	265		PBMC monocyte circadian GC		RNF13	3	-1.54041	-1.72484		Human dermal microvascular endothelial cells
757	DHRS7	7	820.143	249		WB neutrophil circadian GC		DHRS7	1	-2.0751	-2.0751		Human primary skeletal muscle myoblasts
758	KLF7	7	827.143	207		fat circadian GC		KLF7	9	-3.93825	-5.11569		Peripheral blood total B cells
759	PLPP3	7	827.286	51		fat circadian GC		PLPP3	2	-1.57911	-1.74922		Human primary osteoblasts
760	GMEB2	7	827.429	118		muscle circadian GC		GMEB2	1	-1.78345	-1.78345		Peripheral blood total B cells
761	CCNJL	7	828	220		WB monocyte severe inflammation GC		CCNJL	1	-2.7204	-2.7204		Peripheral blood neutrophils
762	BEST1	7	828.571	164		WB neutrophil circadian GC		BEST1	5	-3.06522	-5.03789		Peripheral blood neutrophils
763	VAMP3	7	830.714	217		PBMC monocyte circadian GC		VAMP3	2	-1.77572	-1.79496		Human primary skeletal muscle myoblasts
764	PHF20L1	7	832.143	423		WB neutrophil circadian GC		PHF20L1	4	-1.61919	-1.84829		Human primary skeletal muscle myoblasts
765	UNC45A	7	832.286	266		neutrophil severe inflammation GC		UNC45A	1	-4.98172	-4.98172		Peripheral blood neutrophils
766	VNN3	7	832.714	48		WB neutrophil circadian GC		VNN3	3	-2.27206	-2.74524		Peripheral blood neutrophils
767	WAC	7	833.143	165		skin circadian GC		WAC	1	-1.41071	-1.41071		Human dermal microvascular endothelial cells
768	RANBP9	7	833.714	526		WB neutrophil severe inflammation GC		RANBP9	3	-1.84531	-2.52183		Peripheral blood neutrophils
769	ARHGAP26	7	837.143	289		WB monocyte severe inflammation GC		ARHGAP26	3	-1.83441	-2.45541		Human primary skeletal muscle myoblasts
770	SF1	7	838	143		fat circadian GC		SF1	0	NA	NA		NA
771	ACAA1	7	844.286	444		WB monocyte severe inflammation GC		ACAA1	0	NA	NA		NA
772	HNRNPAB	7	850.429	86		WB lymphocyte circadian GC		HNRNPAB	2	-2.46756	-3.21703		Peripheral blood neutrophils
773	APP	7	852.857	123		WB circadian GC		APP	4	-1.9661	-2.35865		Human dermal microvascular endothelial cells
774	MBD6	7	855	145		monocyte circadian GC		MBD6	0	NA	NA		NA
775	ALDH4A1	7	857.143	204		monocyte circadian GC		ALDH4A1	2	-2.93592	-3.29134		Human primary skeletal muscle myoblasts
776	MFN2	7	857.714	431		WB monocyte severe inflammation GC		MFN2	1	-2.43369	-2.43369		Peripheral blood neutrophils
777	WTAP	7	858	131		skin circadian GC		WTAP	4	-2.10963	-2.9255		Human primary osteoblasts
778	SLMAP	7	858.429	317		neutrophil circadian GC		SLMAP	2	-1.94161	-2.3462		Peripheral blood CD4+ T cells
779	PTGER2	7	859.571	275		WB lymphocyte circadian GC		PTGER2	7	-2.83096	-4.42438		Peripheral blood CD4+ T cells
780	MAK	7	860.429	261		WB monocyte severe inflammation GC		MAK	1	-3.45997	-3.45997		Peripheral blood neutrophils
781	RAB1A	7	860.429	366		WB neutrophil severe inflammation GC		RAB1A	2	-1.61561	-1.66844		Peripheral blood monocytes
782	PLB1	7	861	305		PBMC monocyte circadian GC		PLB1	5	-2.26875	-3.79961		Peripheral blood CD4+ T cells
783	CHMP2A	7	865.429	336		WB neutrophil circadian GC		CHMP2A	1	-1.45926	-1.45926		Peripheral blood neutrophils
784	GPR160	7	865.857	96		WB neutrophil severe inflammation GC		GPR160	1	-1.32599	-1.32599		Peripheral blood neutrophils
785	ST14	7	875.571	128		WB monocyte severe inflammation GC		ST14	2	-1.92692	-2.10284		Peripheral blood monocytes
786	GCA	7	877.429	167		WB neutrophil severe inflammation GC		GCA	1	-1.37091	-1.37091		Peripheral blood neutrophils
787	CUTC	7	879.286	429		neutrophil severe inflammation GC		CUTC	3	-2.25151	-2.3937		Human primary dermal fibroblasts
788	FAM53C	7	880.286	154		WB neutrophil circadian GC		FAM53C	1	-2.88347	-2.88347		Peripheral blood neutrophils
789	MAPRE1	7	882.143	224		WB neutrophil severe inflammation GC		MAPRE1	2	-2.70624	-3.12702		Peripheral blood neutrophils
790	PLD1	7	884.429	101		PBMC monocyte circadian GC		PLD1	1	-1.96226	-1.96226		Human dermal microvascular endothelial cells
791	ZNF598	7	884.714	485		neutrophil circadian GC		ZNF598	1	-1.47494	-1.47494		Peripheral blood total B cells
792	WDR37	7	885.857	41		WB circadian GC		WDR37	1	-1.47896	-1.47896		Peripheral blood neutrophils
793	FOXJ2	7	886.714	54		skin circadian GC		FOXJ2	0	NA	NA		NA
794	LPL	7	888	76		monocyte severe inflammation GC		LPL	1	-1.59472	-1.59472		Peripheral blood total B cells
795	ACSS2	7	888.286	198		PBMC monocyte circadian GC		ACSS2	1	-1.44931	-1.44931		Human primary dermal fibroblasts
796	ZNF746	7	894.571	12		WB neutrophil circadian GC		ZNF746	0	NA	NA		NA
797	RPA1	7	895.714	114		WB circadian GC		RPA1	0	NA	NA		NA
798	ZC3H7A	7	898.714	587		neutrophil severe inflammation GC		ZC3H7A	2	-2.16762	-2.89013		Human dermal microvascular endothelial cells
799	DPH3	7	902.429	431		neutrophil severe inflammation GC		DPH3	2	-2.22305	-2.54443		Human dermal microvascular endothelial cells
800	ING1	7	905.857	48		neutrophil circadian GC		ING1	0	NA	NA		NA
801	TNPO3	7	909.714	365		WB neutrophil severe inflammation GC		TNPO3	1	-1.87483	-1.87483		Peripheral blood neutrophils
802	SMARCA2	7	912.286	111		WB circadian GC		SMARCA2	6	-2.53663	-4.05025		Peripheral blood total B cells
803	PCBP1	7	915	78		fat circadian GC		PCBP1	0	NA	NA		NA
804	MYC	7	915.571	300		monocyte severe inflammation GC		MYC	6	-2.83993	-3.84125		Human primary subcutaneous preadipocytes
805	TOR1AIP1	7	917.143	462		WB neutrophil severe inflammation GC		TOR1AIP1	1	-1.71761	-1.71761		Human primary dermal fibroblasts
806	MAVS	7	918.429	189		monocyte circadian GC		MAVS	4	-2.21381	-3.04807		Human dermal microvascular endothelial cells
807	HIP1	7	922	470		WB neutrophil severe inflammation GC		HIP1	2	-1.6062	-1.78612		Human primary osteoblasts
808	ARSG	7	925.857	69		neutrophil circadian GC		ARSG	2	-2.48712	-2.52817		Peripheral blood CD4+ T cells
809	SLC16A3	7	927.429	373		WB neutrophil severe inflammation GC		SLC16A3	2	-2.12741	-2.93112		Peripheral blood total B cells
810	EIF4G1	7	927.714	77		skin circadian GC		EIF4G1	0	NA	NA		NA
811	H3F3B	7	933.143	33		skin circadian GC		H3F3B	0	NA	NA		NA
812	NFRKB	7	933.286	216		fat circadian GC		NFRKB	0	NA	NA		NA
813	CAPNS1	7	934.857	398		neutrophil severe inflammation GC		CAPNS1	0	NA	NA		NA
814	UBE2L3	7	935.143	179		skin circadian GC		UBE2L3	0	NA	NA		NA
815	SLC12A9	7	942.143	562		monocyte circadian GC		SLC12A9	1	-1.87046	-1.87046		Human primary dermal fibroblasts
816	ENO1	7	943.143	197		monocyte severe inflammation GC		ENO1	0	NA	NA		NA
817	CYYR1	7	943.429	294		WB myeloid cells severe inflammation GC		CYYR1	1	-2.20343	-2.20343		Peripheral blood neutrophils
818	EXTL3	7	943.714	295		neutrophil circadian GC		EXTL3	1	-6.03909	-6.03909		Peripheral blood neutrophils
819	MLLT10	7	950	173		skin circadian GC		MLLT10	2	-1.7442	-2.12827		Peripheral blood monocytes
820	PSMD9	7	950	638		neutrophil circadian GC		PSMD9	0	NA	NA		NA
821	ERICH1	7	952.143	207		monocyte circadian GC		ERICH1	1	-1.44438	-1.44438		Human dermal microvascular endothelial cells
822	USP22	7	955	138		WB circadian GC		USP22	0	NA	NA		NA
823	MTMR14	7	955.429	147		muscle circadian GC		MTMR14	0	NA	NA		NA
824	TRAK1	7	957.143	47		WB circadian GC		TRAK1	0	NA	NA		NA
825	SEC22C	7	957.714	542		WB circadian GC		SEC22C	3	-1.80922	-2.03139		Human dermal microvascular endothelial cells
826	RPS15	7	961.143	422		WB lymphocyte circadian GC		RPS15	0	NA	NA		NA
827	NOTCH2	7	962.714	456		skin circadian GC		NOTCH2	2	-3.74362	-5.19795		Peripheral blood total B cells
828	DDX42	7	963.714	457		skin circadian GC		DDX42	1	-1.33327	-1.33327		Human dermal microvascular endothelial cells
829	ARPC1A	7	965.571	325		monocyte severe inflammation GC		ARPC1A	1	-2.3141	-2.3141		Peripheral blood neutrophils
830	MACF1	7	967.714	139		WB lymphocyte circadian GC		MACF1	0	NA	NA		NA
831	TBL1X	7	969.286	103		skin circadian GC		TBL1X	0	NA	NA		NA
832	S100P	7	972	259		WB neutrophil severe inflammation GC		S100P	1	-1.78827	-1.78827		Peripheral blood neutrophils
833	AP3D1	7	974.143	165		muscle circadian GC		AP3D1	0	NA	NA		NA
834	CDK9	7	974.286	290		fat circadian GC		CDK9	0	NA	NA		NA
835	FLOT2	7	974.714	286		WB neutrophil severe inflammation GC		FLOT2	0	NA	NA		NA
836	KMT2C	7	982.143	233		neutrophil circadian GC		KMT2C	1	-2.14314	-2.14314		Peripheral blood total B cells
837	S100A12	7	985.429	287		WB neutrophil severe inflammation GC		S100A12	0	NA	NA		NA
838	CTDSP2	7	986.429	100		fat circadian GC		CTDSP2	1	-2.19158	-2.19158		Human primary osteoblasts
839	DDX19A	7	989.571	408		WB lymphocyte severe inflammation GC		DDX19A	1	-1.58801	-1.58801		Peripheral blood CD4+ T cells
840	ASAP1	7	997.286	318		WB neutrophil circadian GC		ASAP1	3	-2.04769	-2.88322		Human primary osteoblasts
841	MTF1	7	1001.71	497		WB neutrophil severe inflammation GC		MTF1	0	NA	NA		NA
842	NEU1	7	1004.29	474		PBMC monocyte circadian GC		NEU1	0	NA	NA		NA
843	TMCC3	7	1004.43	338		WB neutrophil circadian GC		TMCC3	4	-3.06512	-5.77727		Peripheral blood neutrophils
844	KLHL21	7	1005.29	116		WB neutrophil circadian GC		KLHL21	1	-1.57556	-1.57556		Human primary osteoblasts
845	RBM10	7	1005.29	281		fat circadian GC		RBM10	1	-3.53239	-3.53239		Peripheral blood neutrophils
846	RNF216	7	1009.57	167		WB circadian GC		RNF216	0	NA	NA		NA
847	MAPK3	7	1012	540		WB neutrophil circadian GC		MAPK3	1	-1.92626	-1.92626		Peripheral blood neutrophils
848	RAP1A	7	1013	562		monocyte severe inflammation GC		RAP1A	6	-1.89384	-2.63463		Human dermal microvascular endothelial cells
849	FAF2	7	1013.43	94		WB circadian GC		FAF2	0	NA	NA		NA
850	RYBP	7	1013.86	276		WB neutrophil circadian GC		RYBP	4	-3.64482	-5.89974		Peripheral blood neutrophils
851	SP1	7	1014.71	318		muscle circadian GC		SP1	0	NA	NA		NA
852	DUS3L	7	1015	258		muscle circadian GC		DUS3L	0	NA	NA		NA
853	WDFY2	7	1016.57	331		WB monocyte severe inflammation GC		WDFY2	1	-3.80369	-3.80369		Peripheral blood total B cells
854	FOXK2	7	1018.71	513		muscle circadian GC		FOXK2	0	NA	NA		NA
855	NUP98	7	1019	264		WB neutrophil circadian GC		NUP98	6	-2.64117	-3.28336		Peripheral blood neutrophils
856	YRDC	7	1020.14	71		PBMC lymphocyte circadian GC		YRDC	1	-1.63464	-1.63464		Peripheral blood CD4+ T cells
857	AP3S2	7	1023.43	466		fat circadian GC		AP3S2	0	NA	NA		NA
858	TMEM127	7	1025.86	294		WB neutrophil circadian GC		TMEM127	0	NA	NA		NA
859	SLC25A25	7	1029.43	84		muscle circadian GC		SLC25A25	2	-2.25485	-2.50226		Peripheral blood monocytes
860	ACTN1	7	1031.71	252		WB neutrophil circadian GC		ACTN1	1	-1.6823	-1.6823		Peripheral blood CD4+ T cells
861	PRDM2	7	1032	216		skin circadian GC		PRDM2	1	-1.59867	-1.59867		Human primary skeletal muscle myoblasts
862	RAB35	7	1034.86	605		fat circadian GC		RAB35	0	NA	NA		NA
863	CLTA	7	1037.57	343		skin circadian GC		CLTA	1	-1.35693	-1.35693		Peripheral blood total B cells
864	OTUB1	7	1037.71	250		WB circadian GC		OTUB1	0	NA	NA		NA
865	USP4	7	1040.57	159		WB neutrophil circadian GC		USP4	2	-4.08339	-6.20997		Peripheral blood neutrophils
866	NDST1	7	1044.57	309		PBMC monocyte circadian GC		NDST1	0	NA	NA		NA
867	SPG21	7	1045.57	265		WB neutrophil circadian GC		SPG21	0	NA	NA		NA
868	ARL6IP6	7	1046	698		monocyte severe inflammation GC		ARL6IP6	1	-2.6234	-2.6234		Peripheral blood monocytes
869	UQCRC1	7	1046.29	858		neutrophil severe inflammation GC		UQCRC1	3	-2.04376	-2.25805		Human primary dermal fibroblasts
870	DSCR3	7	1048	463		monocyte severe inflammation GC		DSCR3	1	-2.46594	-2.46594		Human primary skeletal muscle myoblasts
871	ATP9A	7	1053	250		WB neutrophil severe inflammation GC		ATP9A	0	NA	NA		NA
872	ADM	7	1053.43	384		skin circadian GC		ADM	2	-1.7785	-2.08986		Peripheral blood total B cells
873	PPM1H	7	1054.71	536		monocyte circadian GC		PPM1H	1	-1.57303	-1.57303		Peripheral blood neutrophils
874	DSE	7	1054.86	483		PBMC monocyte circadian GC		DSE	0	NA	NA		NA
875	SPG11	7	1056.29	501		WB myeloid cells severe inflammation GC		SPG11	3	-2.61536	-3.97504		Peripheral blood monocytes
876	ZNF384	7	1060.43	88		fat circadian GC		ZNF384	0	NA	NA		NA
877	MED16	7	1062.71	352		muscle circadian GC		MED16	0	NA	NA		NA
878	GET4	7	1069.57	186		WB circadian GC		GET4	0	NA	NA		NA
879	PRDX3	7	1074.86	178		monocyte severe inflammation GC		PRDX3	0	NA	NA		NA
880	RARA	7	1075.57	340		neutrophil circadian GC		RARA	1	-1.4989	-1.4989		Peripheral blood total B cells
881	YTHDC1	7	1076.57	100		WB circadian GC		YTHDC1	0	NA	NA		NA
882	SEC61A2	7	1077.14	132		neutrophil severe inflammation GC		SEC61A2	1	-2.48863	-2.48863		Peripheral blood neutrophils
883	FOXN3	7	1077.43	317		WB circadian GC		FOXN3	7	-1.939	-2.76571		Peripheral blood monocytes
884	TPM3	7	1078	110		neutrophil circadian GC		TPM3	0	NA	NA		NA
885	FKBP15	7	1079.43	542		WB monocyte severe inflammation GC		FKBP15	0	NA	NA		NA
886	ADAMTSL4	7	1087.43	164		monocyte circadian GC		ADAMTSL4	3	-2.62206	-3.90315		Peripheral blood neutrophils
887	MPP7	7	1097	266		WB monocyte severe inflammation GC		MPP7	4	-1.80178	-2.3212		Peripheral blood total B cells
888	PABPN1	7	1097.71	194		WB lymphocyte severe inflammation GC		PABPN1	0	NA	NA		NA
889	ARF4	7	1098.57	611		PBMC monocyte circadian GC		ARF4	0	NA	NA		NA
890	MSRA	7	1099.71	450		WB neutrophil severe inflammation GC		MSRA	0	NA	NA		NA
891	CTNNB1	7	1102	708		PBMC lymphocyte circadian GC		CTNNB1	5	-1.91762	-2.355		Human primary osteoblasts
892	SDHB	7	1102.86	609		PBMC monocyte circadian GC		SDHB	0	NA	NA		NA
893	TXN	7	1103.29	440		WB neutrophil severe inflammation GC		TXN	1	-2.47373	-2.47373		Human primary dermal fibroblasts
894	WAS	7	1106.71	438		neutrophil circadian GC		WAS	1	-3.50212	-3.50212		Peripheral blood neutrophils
895	KDM6A	7	1109.43	114		skin circadian GC		KDM6A	0	NA	NA		NA
896	TANC2	7	1118.71	664		monocyte circadian GC		TANC2	5	-1.6274	-1.80091		Human primary skeletal muscle myoblasts
897	DAZAP2	7	1121	80		WB neutrophil circadian GC		DAZAP2	1	-1.35242	-1.35242		Human primary skeletal muscle myoblasts
898	TM9SF1	7	1122	482		PBMC monocyte circadian GC		TM9SF1	1	-1.50043	-1.50043		Human primary dermal fibroblasts
899	PHLPP1	7	1122.43	487		muscle circadian GC		PHLPP1	2	-2.89228	-4.17181		Human dermal microvascular endothelial cells
900	GRINA	7	1123.14	645		WB neutrophil severe inflammation GC		GRINA	1	-1.94778	-1.94778		Peripheral blood neutrophils
901	FAM48A	7	1123.29	291		neutrophil severe inflammation GC		FAM48A
902	C9orf72	7	1123.86	721		WB monocyte severe inflammation GC		C9orf72	3	-1.57291	-2.10993		Peripheral blood total B cells
903	ACKR3	7	1124.29	316		monocyte severe inflammation GC		ACKR3	0	NA	NA		NA
904	RBM33	7	1124.29	287		skin circadian GC		RBM33	1	-2.7344	-2.7344		Peripheral blood total B cells
905	GGA3	7	1127.29	559		WB circadian GC		GGA3	0	NA	NA		NA
906	NSF	7	1130.71	355		monocyte severe inflammation GC		NSF	1	-2.3164	-2.3164		Peripheral blood total B cells
907	PRKAR1A	7	1131	326		WB neutrophil circadian GC		PRKAR1A	0	NA	NA		NA
908	TUBGCP2	7	1136.86	464		muscle circadian GC		TUBGCP2	0	NA	NA		NA
909	ANKHD1	7	1138.71	515		neutrophil circadian GC		ANKHD1	0	NA	NA		NA
910	BCAP31	7	1138.86	906		WB neutrophil severe inflammation GC		BCAP31	3	-2.5469	-3.53277		Human primary subcutaneous preadipocytes
911	INTS11	7	1143	604		WB lymphocyte severe inflammation GC		INTS11	0	NA	NA		NA
912	AK2	7	1146.14	423		WB lymphocyte severe inflammation GC		AK2	0	NA	NA		NA
913	ZGPAT	7	1146.86	448		WB circadian GC		ZGPAT	0	NA	NA		NA
914	CPEB3	7	1149	399		WB monocyte severe inflammation GC		CPEB3	0	NA	NA		NA
915	AGPAT6	7	1151.86	113		WB lymphocyte severe inflammation GC		AGPAT6	1	-4.72597	-4.72597		Peripheral blood neutrophils
916	CHPT1	7	1154	572		monocyte severe inflammation GC		CHPT1	4	-3.33516	-4.69941		Peripheral blood total B cells
917	LYPLA1	7	1154.14	747		monocyte severe inflammation GC		LYPLA1	3	-1.67177	-1.80894		Peripheral blood monocytes
918	ITGAX	7	1158.57	382		WB neutrophil circadian GC		ITGAX	1	-2.04209	-2.04209		Peripheral blood total B cells
919	ADPGK	7	1158.71	509		neutrophil circadian GC		ADPGK	2	-1.65868	-1.95675		Peripheral blood neutrophils
920	PEX16	7	1158.71	439		PBMC lymphocyte circadian GC		PEX16	0	NA	NA		NA
921	COX15	7	1159.29	606		monocyte severe inflammation GC		COX15	1	-1.83537	-1.83537		Human primary dermal fibroblasts
922	FAM13A	7	1159.86	16		skin circadian GC		FAM13A	4	-1.93378	-2.34308		Peripheral blood neutrophils
923	FBXO11	7	1162	812		neutrophil circadian GC		FBXO11	1	-1.73018	-1.73018		Peripheral blood monocytes
924	SMURF1	7	1162.71	109		fat circadian GC		SMURF1	1	-1.33626	-1.33626		Human dermal microvascular endothelial cells
925	SMG7	7	1163.29	425		neutrophil circadian GC		SMG7	0	NA	NA		NA
926	CCNG2	7	1166.86	455		WB neutrophil circadian GC		CCNG2	3	-1.7583	-2.01576		Human primary osteoblasts
927	STK35	7	1171.57	354		muscle circadian GC		STK35	0	NA	NA		NA
928	ACTR1A	7	1173.57	744		monocyte severe inflammation GC		ACTR1A	1	-1.52742	-1.52742		Peripheral blood neutrophils
929	ACER3	7	1179.29	357		WB neutrophil severe inflammation GC		ACER3	0	NA	NA		NA
930	ADIPOR2	7	1191.43	653		WB circadian GC		ADIPOR2	3	-1.82804	-2.13273		Human primary skeletal muscle myoblasts
931	TLE4	7	1196.14	261		WB neutrophil circadian GC		TLE4	1	-2.69866	-2.69866		Peripheral blood total B cells
932	NCLN	7	1203.71	246		monocyte circadian GC		NCLN	0	NA	NA		NA
933	ARSB	7	1211	216		PBMC monocyte circadian GC		ARSB	1	-1.54857	-1.54857		Human primary subcutaneous preadipocytes
934	NEK9	7	1211.71	295		neutrophil severe inflammation GC		NEK9	5	-2.26074	-2.74633		Peripheral blood neutrophils
935	S100A6	7	1218	454		WB neutrophil severe inflammation GC		S100A6	0	NA	NA		NA
936	UBE4B	7	1218.86	488		skin circadian GC		UBE4B	1	-1.44074	-1.44074		Human dermal microvascular endothelial cells
937	TUT7	7	1222.14	368		WB neutrophil circadian GC		TUT7	6	-2.84125	-3.70623		Peripheral blood neutrophils
938	PIK3R5	7	1223.86	545		WB neutrophil circadian GC		PIK3R5	3	-2.36673	-3.31195		Peripheral blood CD4+ T cells
939	TROVE2	7	1225.71	118		WB circadian GC		TROVE2	2	-1.62395	-1.88891		Peripheral blood monocytes
940	DCTN4	7	1229.29	442		neutrophil severe inflammation GC		DCTN4	4	-2.53757	-3.70132		Peripheral blood monocytes
941	CDH26	7	1235.14	1086		WB circadian GC		CDH26	1	-2.21221	-2.21221		Peripheral blood monocytes
942	SNX21	7	1236.43	483		WB monocyte severe inflammation GC		SNX21	1	-1.53685	-1.53685		Peripheral blood neutrophils
943	STX16	7	1236.86	636		muscle circadian GC		STX16	0	NA	NA		NA
944	CSNK1A1	7	1246	500		skin circadian GC		CSNK1A1	1	-1.39342	-1.39342		Peripheral blood neutrophils
945	RCSD1	7	1251.14	728		WB circadian GC		RCSD1	5	-2.89255	-4.71201		Peripheral blood CD4+ T cells
946	RAB5C	7	1266.71	504		WB neutrophil circadian GC		RAB5C	1	-1.46507	-1.46507		Peripheral blood total B cells
947	MON1B	7	1271.86	844		WB neutrophil severe inflammation GC		MON1B	0	NA	NA		NA
948	BTBD7	7	1272.29	136		WB circadian GC		BTBD7	1	-1.56687	-1.56687		Human dermal microvascular endothelial cells
949	MARK2	7	1273.86	527		monocyte circadian GC		MARK2	1	-2.6818	-2.6818		Peripheral blood neutrophils
950	NET1	7	1275	340		WB lymphocyte severe inflammation GC		NET1	4	-2.1773	-3.59165		Peripheral blood neutrophils
951	TXNRD1	7	1275	250		WB neutrophil circadian GC		TXNRD1	0	NA	NA		NA
952	TLK2	7	1282.43	399		skin circadian GC		TLK2	0	NA	NA		NA
953	ANKRD13D	7	1297.86	564		neutrophil circadian GC		ANKRD13D	0	NA	NA		NA
954	STARD13	7	1301.71	682		neutrophil circadian GC		STARD13	3	-1.80582	-2.07412		Peripheral blood monocytes
955	PKP4	7	1303	900		WB circadian GC		PKP4	1	-1.90177	-1.90177		Peripheral blood neutrophils
956	TBC1D1	7	1304.71	419		monocyte severe inflammation GC		TBC1D1	6	-2.01571	-2.52659		Peripheral blood neutrophils
957	PROSC	7	1306.57	508		monocyte severe inflammation GC		PROSC	1	-2.09418	-2.09418		Human primary osteoblasts
958	FAM131A	7	1308.86	310		PBMC monocyte circadian GC		FAM131A	1	-1.35919	-1.35919		Human primary subcutaneous preadipocytes
959	RABIF	7	1309.29	665		neutrophil severe inflammation GC		RABIF	1	-1.47507	-1.47507		Peripheral blood monocytes
960	CDC37	7	1313.14	180		monocyte circadian GC		CDC37	0	NA	NA		NA
961	EGLN2	7	1332.86	521		fat circadian GC		EGLN2	1	-2.09467	-2.09467		Human primary osteoblasts
962	STXBP2	7	1340.14	549		WB neutrophil severe inflammation GC		STXBP2	2	-1.79865	-1.88394		Peripheral blood CD4+ T cells
963	UBR5	7	1342.71	498		neutrophil severe inflammation GC		UBR5	0	NA	NA		NA
964	APPL2	7	1344.29	920		WB neutrophil severe inflammation GC		APPL2	4	-2.51864	-3.40961		Human primary subcutaneous preadipocytes
965	CPT2	7	1346.29	936		WB circadian GC		CPT2	1	-2.59655	-2.59655		Peripheral blood CD4+ T cells
966	NDFIP1	7	1347.29	468		monocyte severe inflammation GC		NDFIP1	5	-2.44476	-5.39809		Peripheral blood CD4+ T cells
967	ZFYVE1	7	1355.14	426		fat circadian GC		ZFYVE1	1	-1.61714	-1.61714		Peripheral blood neutrophils
968	ZMAT5	7	1355.14	758		WB circadian GC		ZMAT5	0	NA	NA		NA
969	MIB2	7	1364.57	260		WB lymphocyte circadian GC		MIB2	0	NA	NA		NA
970	NIT1	7	1367	1123		WB myeloid cells severe inflammation GC		NIT1	2	-2.36877	-3.23436		Peripheral blood CD4+ T cells
971	CHFR	7	1367.86	633		WB circadian GC		CHFR	3	-2.02087	-2.8556		Peripheral blood neutrophils
972	UBE2B	7	1388.29	1055		WB neutrophil circadian GC		UBE2B	3	-1.7776	-2.18281		Human dermal microvascular endothelial cells
973	RMI1	7	1397.57	1068		WB myeloid cells severe inflammation GC		RMI1	0	NA	NA		NA
974	TRMT6	7	1419.29	394		monocyte severe inflammation GC		TRMT6	1	-2.01024	-2.01024		Human primary skeletal muscle myoblasts
975	SERTAD3	7	1422.43	913		WB neutrophil circadian GC		SERTAD3	0	NA	NA		NA
976	YWHAZ	7	1424.29	753		WB neutrophil severe inflammation GC		YWHAZ	0	NA	NA		NA
977	RAB5B	7	1425.57	890		fat circadian GC		RAB5B	0	NA	NA		NA
978	RPS9	7	1440.14	494		PBMC lymphocyte circadian GC		RPS9	2	-2.1482	-2.84933		Peripheral blood neutrophils
979	LMAN2	7	1457.43	1047		fat circadian GC		LMAN2	0	NA	NA		NA
980	PSMD4	7	1462.29	953		monocyte severe inflammation GC		PSMD4	0	NA	NA		NA
981	CAPZB	7	1468.57	867		WB circadian GC		CAPZB	0	NA	NA		NA
982	MAP3K2	7	1474.43	559		WB neutrophil circadian GC		MAP3K2	1	-2.24531	-2.24531		Human dermal microvascular endothelial cells
983	ISY1	7	1491.43	839		WB neutrophil severe inflammation GC		ISY1	0	NA	NA		NA
984	PRDM10	7	1514.14	499		muscle circadian GC		PRDM10	0	NA	NA		NA
985	PANK2	7	1516.14	743		muscle circadian GC		PANK2	0	NA	NA		NA
986	ARFGAP3	7	1581.86	1128		WB neutrophil severe inflammation GC		ARFGAP3	1	-2.47927	-2.47927		Human dermal microvascular endothelial cells
987	HPGD	6	122.167	24		monocyte severe inflammation GC		HPGD	4	-2.7925	-3.46673		Peripheral blood CD4+ T cells
988	NSUN7	6	148.333	33		WB neutrophil severe inflammation GC		NSUN7	3	-2.77846	-3.99917		Peripheral blood total B cells
989	CSNK1E	6	171	55		WB lymphocyte severe inflammation GC		CSNK1E	0	NA	NA		NA
990	RAB31	6	176.167	56		PBMC monocyte circadian GC		RAB31	2	-2.79296	-3.47984		Peripheral blood monocytes
991	HNRNPM	6	198	102		WB circadian GC		HNRNPM	1	-1.72327	-1.72327		Human primary osteoblasts
992	SH3PXD2B	6	198.167	43		monocyte circadian GC		SH3PXD2B	6	-2.07783	-2.52975		Human primary osteoblasts
993	RALB	6	229.5	115		WB neutrophil severe inflammation GC		RALB	1	-3.25625	-3.25625		Peripheral blood neutrophils
994	RBM47	6	306.667	59		WB neutrophil circadian GC		RBM47	1	-2.34483	-2.34483		Peripheral blood total B cells
995	ADAMTS2	6	317.5	2		WB monocyte severe inflammation GC		ADAMTS2	2	-1.7207	-2.07036		Human primary osteoblasts
996	SH3KBP1	6	331.833	23		neutrophil circadian GC		SH3KBP1	0	NA	NA		NA
997	B4GALT5	6	333	95		WB neutrophil severe inflammation GC		B4GALT5	2	-1.91056	-2.30745		Peripheral blood neutrophils
998	SIRPA	6	334	10		WB neutrophil circadian GC		SIRPA	0	NA	NA		NA
999	LILRB3	6	340.833	54		monocyte circadian GC		LILRB3	1	-3.18526	-3.18526		Peripheral blood neutrophils
1000	SULT1B1	6	347.5	68		monocyte severe inflammation GC		SULT1B1	0	NA	NA		NA
1001	GLT1D1	6	347.667	112		PBMC monocyte circadian GC		GLT1D1	2	-2.05099	-2.79301		Peripheral blood neutrophils
1002	PRKCE	6	356.5	158		WB lymphocyte severe inflammation GC		PRKCE	3	-1.93717	-2.56388		Peripheral blood monocytes
1003	SCPEP1	6	356.5	31		PBMC monocyte circadian GC		SCPEP1	0	NA	NA		NA
1004	MAFB	6	358.333	34		muscle circadian GC		MAFB	1	-1.89699	-1.89699		Peripheral blood monocytes
1005	USP36	6	362.167	54		PBMC lymphocyte circadian GC		USP36	2	-1.73352	-2.09811		Peripheral blood neutrophils
1006	CHIC2	6	369.333	132		WB neutrophil circadian GC		CHIC2	1	-2.18524	-2.18524		Peripheral blood neutrophils
1007	PARP4	6	373.167	35		neutrophil severe inflammation GC		PARP4	5	-3.10356	-5.21535		Peripheral blood monocytes
1008	AUTS2	6	375.5	157		WB lymphocyte circadian GC		AUTS2	2	-2.79672	-3.86501		Human primary osteoblasts
1009	BTG1	6	381.167	6		PBMC lymphocyte circadian GC		BTG1	5	-3.77339	-6.66384		Peripheral blood CD4+ T cells
1010	CKAP4	6	386.667	122		WB neutrophil severe inflammation GC		CKAP4	1	-2.77564	-2.77564		Peripheral blood neutrophils
1011	IL1R1	6	394.167	24		WB myeloid cells severe inflammation GC		IL1R1	8	-1.92366	-3.02637		Human primary osteoblasts
1012	SIGLEC16	6	394.833	40		WB monocyte severe inflammation GC		SIGLEC16	0	NA	NA		NA
1013	GABARAPL1	6	398.167	21		PBMC lymphocyte circadian GC		GABARAPL1	6	-2.7387	-4.22768		Peripheral blood total B cells
1014	PITPNC1	6	408.5	33		PBMC lymphocyte circadian GC		PITPNC1	2	-2.49189	-2.9123		Peripheral blood monocytes
1015	TSHZ3	6	411.833	113		PBMC monocyte circadian GC		TSHZ3	0	NA	NA		NA
1016	HAUS4	6	420.167	203		WB myeloid cells severe inflammation GC		HAUS4	3	-2.78743	-3.5455		Peripheral blood neutrophils
1017	ARHGEF40	6	422.833	59		WB monocyte severe inflammation GC		ARHGEF40	1	-3.454	-3.454		Peripheral blood neutrophils
1018	FYN	6	423.667	31		WB lymphocyte circadian GC		FYN	3	-3.93283	-6.42831		Peripheral blood CD4+ T cells
1019	CA4	6	429.833	18		neutrophil circadian GC		CA4	1	-2.76032	-2.76032		Peripheral blood neutrophils
1020	FTSJ1	6	438.333	222		PBMC lymphocyte circadian GC		FTSJ1	0	NA	NA		NA
1021	CD163L1	6	438.667	115		WB myeloid cells severe inflammation GC		CD163L1	6	-1.69063	-1.96176		Human primary osteoblasts
1022	MARVELD1	6	442.833	39		WB monocyte severe inflammation GC		MARVELD1	2	-2.83927	-3.51136		Peripheral blood monocytes
1023	TIMP4	6	447	64		monocyte severe inflammation GC		TIMP4	4	-1.85568	-2.78489		Human primary subcutaneous preadipocytes
1024	CNIH4	6	454.167	51		monocyte severe inflammation GC		CNIH4	2	-2.29413	-3.05061		Human primary subcutaneous preadipocytes
1025	SEMA4A	6	455.5	75		PBMC monocyte circadian GC		SEMA4A	0	NA	NA		NA
1026	PICK1	6	461.5	4		monocyte circadian GC		PICK1	4	-2.25987	-2.72789		Peripheral blood monocytes
1027	FAM126B	6	471.833	263		WB neutrophil circadian GC		FAM126B	3	-1.61582	-1.89254		Human dermal microvascular endothelial cells
1028	PUM1	6	475.5	30		skin circadian GC		PUM1	1	-1.97566	-1.97566		Human primary osteoblasts
1029	SLC8A1	6	477.667	29		WB monocyte severe inflammation GC		SLC8A1	1	-1.43754	-1.43754		Peripheral blood neutrophils
1030	PECR	6	479.833	59		WB neutrophil severe inflammation GC		PECR	0	NA	NA		NA
1031	STX3	6	482.333	29		WB neutrophil circadian GC		STX3	0	NA	NA		NA
1032	TSPAN4	6	483.833	165		PBMC monocyte circadian GC		TSPAN4	0	NA	NA		NA
1033	TPST2	6	487.833	188		WB lymphocyte circadian GC		TPST2	1	-1.83295	-1.83295		Human dermal microvascular endothelial cells
1034	CTBS	6	500.833	43		WB neutrophil circadian GC		CTBS	1	-2.38988	-2.38988		Peripheral blood monocytes
1035	MS4A4A	6	502.5	293		monocyte severe inflammation GC		MS4A4A	2	-1.59348	-1.78225		Peripheral blood monocytes
1036	LILRB2	6	503	214		PBMC monocyte circadian GC		LILRB2	1	-2.53217	-2.53217		Peripheral blood total B cells
1037	ARHGAP29	6	503.667	45		monocyte circadian GC		ARHGAP29	2	-2.39037	-3.30367		Peripheral blood monocytes
1038	ARHGDIB	6	518	114		monocyte severe inflammation GC		ARHGDIB	2	-1.45995	-1.59547		Peripheral blood CD4+ T cells
1039	TLR5	6	518.833	44		PBMC monocyte circadian GC		TLR5	2	-2.22658	-2.94504		Peripheral blood monocytes
1040	CD59	6	522.833	136		neutrophil severe inflammation GC		CD59	1	-2.31394	-2.31394		Human primary skeletal muscle myoblasts
1041	SERPINA1	6	528.167	299		WB myeloid cells severe inflammation GC		SERPINA1	1	-2.82806	-2.82806		Peripheral blood neutrophils
1042	PGM2	6	528.667	276		WB neutrophil severe inflammation GC		PGM2	1	-3.62154	-3.62154		Human primary skeletal muscle myoblasts
1043	DRAM1	6	531	301		monocyte severe inflammation GC		DRAM1	0	NA	NA		NA
1044	SIRPD	6	532	437		PBMC monocyte circadian GC		SIRPD	1	-2.37678	-2.37678		Peripheral blood monocytes
1045	CD63	6	534	200		WB neutrophil severe inflammation GC		CD63	0	NA	NA		NA
1046	JOSD1	6	538	14		PBMC lymphocyte circadian GC		JOSD1	6	-1.85504	-2.32729		Peripheral blood total B cells
1047	ANKLE2	6	542.167	55		muscle circadian GC		ANKLE2	4	-2.13309	-3.09585		Peripheral blood total B cells
1048	CTSB	6	548	110		monocyte severe inflammation GC		CTSB	0	NA	NA		NA
1049	MS4A6A	6	549	48		PBMC monocyte circadian GC		MS4A6A	4	-1.91465	-2.4239		Peripheral blood total B cells
1050	TRERF1	6	556	147		WB circadian GC		TRERF1	2	-3.31191	-4.90934		Peripheral blood CD4+ T cells
1051	KBTBD7	6	560.833	51		WB myeloid cells severe inflammation GC		KBTBD7	1	-2.129	-2.129		Peripheral blood neutrophils
1052	C3orf23	6	562.333	134		neutrophil severe inflammation GC		C3orf23
1053	DGAT2	6	562.667	401		WB monocyte severe inflammation GC		DGAT2	0	NA	NA		NA
1054	APAF1	6	565.167	391		WB neutrophil circadian GC		APAF1	0	NA	NA		NA
1055	CBX7	6	566	114		muscle circadian GC		CBX7	0	NA	NA		NA
1056	IL10RB	6	568.833	156		WB neutrophil severe inflammation GC		IL10RB	0	NA	NA		NA
1057	TK2	6	570	227		WB monocyte severe inflammation GC		TK2	4	-1.92028	-2.67136		Human primary subcutaneous preadipocytes
1058	TNPO2	6	570.5	319		fat circadian GC		TNPO2	0	NA	NA		NA
1059	SERPINB8	6	572	204		WB monocyte severe inflammation GC		SERPINB8	0	NA	NA		NA
1060	ASMTL	6	575.333	124		WB circadian GC		ASMTL	0	NA	NA		NA
1061	CRY2	6	578.5	24		skin circadian GC		CRY2	1	-2.20176	-2.20176		Human primary osteoblasts
1062	ATP6V1A	6	584.833	93		WB neutrophil circadian GC		ATP6V1A	0	NA	NA		NA
1063	TMEM91	6	585.5	83		monocyte circadian GC		TMEM91	0	NA	NA		NA
1064	NAMPT	6	589.167	92		WB neutrophil circadian GC		NAMPT	4	-2.8233	-5.50863		Peripheral blood neutrophils
1065	ING5	6	590.167	190		WB circadian GC		ING5	0	NA	NA		NA
1066	CLK3	6	590.5	107		fat circadian GC		CLK3	1	-2.02758	-2.02758		Peripheral blood neutrophils
1067	NCF4	6	594.333	138		WB neutrophil circadian GC		NCF4	0	NA	NA		NA
1068	ANAPC16	6	599.667	6		WB lymphocyte severe inflammation GC		ANAPC16	4	-2.8197	-5.4896		Peripheral blood CD4+ T cells
1069	AQP9	6	602	55		WB neutrophil circadian GC		AQP9	3	-2.13574	-3.1164		Peripheral blood neutrophils
1070	CYP1B1	6	604.833	289		WB myeloid cells severe inflammation GC		CYP1B1	0	NA	NA		NA
1071	MBD1	6	609	90		muscle circadian GC		MBD1	0	NA	NA		NA
1072	CDC123	6	609.5	82		neutrophil severe inflammation GC		CDC123	1	-2.70767	-2.70767		Peripheral blood neutrophils
1073	STOM	6	612.167	80		monocyte severe inflammation GC		STOM	6	-2.14536	-2.59623		Human primary dermal fibroblasts
1074	FOXC1	6	612.333	125		WB lymphocyte severe inflammation GC		FOXC1	2	-3.7578	-3.80515		Peripheral blood neutrophils
1075	SRPK1	6	612.667	256		WB neutrophil severe inflammation GC		SRPK1	1	-2.43963	-2.43963		Peripheral blood neutrophils
1076	HSDL2	6	615	237		WB neutrophil severe inflammation GC		HSDL2	1	-1.47971	-1.47971		Peripheral blood monocytes
1077	MERTK	6	616.333	351		monocyte severe inflammation GC		MERTK	4	-1.72987	-2.03069		Peripheral blood total B cells
1078	HADHB	6	617	116		PBMC monocyte circadian GC		HADHB	1	-1.31125	-1.31125		Human primary dermal fibroblasts
1079	SQOR	6	619.5	208		WB neutrophil severe inflammation GC		SQOR	3	-1.78164	-2.02835		Human primary dermal fibroblasts
1080	MEF2D	6	623	12		fat circadian GC		MEF2D	1	-1.91286	-1.91286		Human primary osteoblasts
1081	KIF1B	6	624.333	94		WB neutrophil severe inflammation GC		KIF1B	1	-1.60529	-1.60529		Human primary skeletal muscle myoblasts
1082	FLVCR2	6	624.5	59		PBMC monocyte circadian GC		FLVCR2	6	-2.15205	-2.90323		Human primary osteoblasts
1083	CMTM6	6	625.333	286		WB neutrophil circadian GC		CMTM6	1	-1.50472	-1.50472		Peripheral blood neutrophils
1084	AKAP8	6	631.167	67		muscle circadian GC		AKAP8	0	NA	NA		NA
1085	PRDM1	6	636	19		PBMC lymphocyte circadian GC		PRDM1	3	-3.64583	-4.4272		Peripheral blood total B cells
1086	SRGN	6	637	289		WB neutrophil circadian GC		SRGN	7	-2.3744	-3.43189		Peripheral blood CD4+ T cells
1087	SAT1	6	638.167	329		WB myeloid cells severe inflammation GC		SAT1	7	-2.48658	-3.74591		Peripheral blood neutrophils
1088	KCNMA1	6	639.5	119		WB myeloid cells severe inflammation GC		KCNMA1	1	-1.73687	-1.73687		Peripheral blood neutrophils
1089	STAT3	6	641	256		WB neutrophil circadian GC		STAT3	6	-2.15917	-3.26251		Peripheral blood neutrophils
1090	GPATCH8	6	643.667	69		muscle circadian GC		GPATCH8	1	-1.60817	-1.60817		Human dermal microvascular endothelial cells
1091	DDB1	6	644.5	247		WB circadian GC		DDB1	0	NA	NA		NA
1092	GTF3C2	6	649.833	156		WB circadian GC		GTF3C2	0	NA	NA		NA
1093	SLC22A4	6	657.5	207		PBMC monocyte circadian GC		SLC22A4	0	NA	NA		NA
1094	TMEM167A	6	658.667	360		monocyte severe inflammation GC		TMEM167A	1	-1.91737	-1.91737		Human dermal microvascular endothelial cells
1095	C22orf9	6	659.667	313		WB myeloid cells severe inflammation GC		C22orf9
1096	S100A11	6	661.5	256		PBMC monocyte circadian GC		S100A11	1	-1.52136	-1.52136		Human primary subcutaneous preadipocytes
1097	LRRC41	6	661.833	51		muscle circadian GC		LRRC41	1	-2.35969	-2.35969		Peripheral blood neutrophils
1098	TMEM45A	6	662.333	122		monocyte circadian GC		TMEM45A	1	-1.36184	-1.36184		Human primary subcutaneous preadipocytes
1099	ATP6V1B2	6	667.833	31		WB neutrophil circadian GC		ATP6V1B2	0	NA	NA		NA
1100	PPARG	6	670.167	52		WB monocyte severe inflammation GC		PPARG	2	-1.50103	-1.6471		Human primary dermal fibroblasts
1101	PPP4R1	6	671.333	176		WB neutrophil circadian GC		PPP4R1	3	-2.32059	-3.73688		Peripheral blood monocytes
1102	CCPG1	6	672.167	181		WB neutrophil severe inflammation GC		CCPG1	1	-2.0969	-2.0969		Human primary subcutaneous preadipocytes
1103	EIF4A3	6	672.333	129		WB lymphocyte severe inflammation GC		EIF4A3	3	-2.32286	-2.98232		Peripheral blood neutrophils
1104	DOK3	6	673.833	293		WB neutrophil severe inflammation GC		DOK3	0	NA	NA		NA
1105	FAM45A	6	674.333	456		PBMC monocyte circadian GC		FAM45A	1	-2.50799	-2.50799		Peripheral blood monocytes
1106	UHRF1BP1L	6	675	259		neutrophil circadian GC		UHRF1BP1L	0	NA	NA		NA
1107	MSRB2	6	677.333	292		WB neutrophil severe inflammation GC		MSRB2	2	-2.38853	-3.4742		Peripheral blood neutrophils
1108	RIT1	6	690	303		WB neutrophil severe inflammation GC		RIT1	2	-3.0899	-4.63322		Peripheral blood neutrophils
1109	SLC12A6	6	692.333	315		WB myeloid cells severe inflammation GC		SLC12A6	0	NA	NA		NA
1110	FNDC3B	6	697	327		WB neutrophil severe inflammation GC		FNDC3B	5	-2.08062	-2.62311		Human primary osteoblasts
1111	SORL1	6	697.167	238		WB neutrophil circadian GC		SORL1	2	-2.07625	-2.48528		Peripheral blood total B cells
1112	ATP1A1	6	698.833	198		WB lymphocyte severe inflammation GC		ATP1A1	7	-2.76232	-4.22712		Human primary subcutaneous preadipocytes
1113	DOCK5	6	698.833	224		WB neutrophil circadian GC		DOCK5	3	-1.49325	-1.74397		Peripheral blood neutrophils
1114	LRG1	6	704.167	36		WB neutrophil severe inflammation GC		LRG1	0	NA	NA		NA
1115	RPL18	6	706.167	164		fat circadian GC		RPL18	1	-1.73387	-1.73387		Human primary dermal fibroblasts
1116	BASP1	6	707	219		WB neutrophil severe inflammation GC		BASP1	3	-2.19496	-2.37418		Peripheral blood monocytes
1117	ZC3H18	6	708.833	278		monocyte circadian GC		ZC3H18	2	-3.2381	-3.2804		Peripheral blood CD4+ T cells
1118	ZNF394	6	710.5	43		PBMC lymphocyte circadian GC		ZNF394	3	-1.92456	-2.23878		Human primary osteoblasts
1119	TNFRSF21	6	711	119		WB circadian GC		TNFRSF21	5	-1.94763	-2.89079		Peripheral blood total B cells
1120	DIDO1	6	722	58		WB circadian GC		DIDO1	0	NA	NA		NA
1121	ZNF516	6	730.167	407		PBMC monocyte circadian GC		ZNF516	1	-1.31692	-1.31692		Human primary dermal fibroblasts
1122	CHERP	6	732.667	89		fat circadian GC		CHERP	1	-1.6144	-1.6144		Peripheral blood total B cells
1123	GCNT1	6	735	119		monocyte severe inflammation GC		GCNT1	6	-1.99862	-2.82316		Human primary dermal fibroblasts
1124	PRKCD	6	736.5	163		PBMC monocyte circadian GC		PRKCD	0	NA	NA		NA
1125	IMPDH2	6	737	236		WB lymphocyte circadian GC		IMPDH2	0	NA	NA		NA
1126	MAST3	6	740.833	232		monocyte circadian GC		MAST3	2	-1.66642	-1.78826		Peripheral blood neutrophils
1127	CARD6	6	742	216		WB neutrophil severe inflammation GC		CARD6	0	NA	NA		NA
1128	RPS6KA1	6	743.5	413		WB neutrophil severe inflammation GC		RPS6KA1	1	-2.76082	-2.76082		Peripheral blood neutrophils
1129	RELL1	6	743.833	20		neutrophil circadian GC		RELL1	5	-2.53441	-3.16847		Peripheral blood neutrophils
1130	SEC24C	6	749.167	154		WB circadian GC		SEC24C	0	NA	NA		NA
1131	BANP	6	751.833	277		WB neutrophil circadian GC		BANP	2	-2.16168	-2.77992		Peripheral blood total B cells
1132	PTTG1IP	6	752.333	404		WB neutrophil circadian GC		PTTG1IP	4	-2.48603	-4.17509		Peripheral blood CD4+ T cells
1133	EP400	6	754.167	393		fat circadian GC		EP400	1	-1.87614	-1.87614		Peripheral blood total B cells
1134	PER3	6	755.333	89		skin circadian GC		PER3	0	NA	NA		NA
1135	EEF2	6	755.667	37		fat circadian GC		EEF2	4	-1.92118	-2.41899		Human primary dermal fibroblasts
1136	DPY19L3	6	758.833	129		WB neutrophil severe inflammation GC		DPY19L3	4	-2.20721	-3.17768		Peripheral blood monocytes
1137	USP48	6	759.167	84		WB circadian GC		USP48	1	-1.70189	-1.70189		Peripheral blood monocytes
1138	BAIAP2	6	761.5	155		skin circadian GC		BAIAP2	3	-2.28461	-2.48539		Human primary subcutaneous preadipocytes
1139	EIF4B	6	763.167	185		PBMC lymphocyte circadian GC		EIF4B	3	-1.83966	-2.02614		Peripheral blood neutrophils
1140	OS9	6	766.167	188		fat circadian GC		OS9	2	-1.52159	-1.57378		Human primary dermal fibroblasts
1141	PDSS1	6	766.667	159		PBMC monocyte circadian GC		PDSS1	2	-2.9813	-3.96358		Peripheral blood CD4+ T cells
1142	TMEM43	6	766.833	25		fat circadian GC		TMEM43	7	-2.45735	-4.08821		Human primary subcutaneous preadipocytes
1143	SNX3	6	769	308		monocyte severe inflammation GC		SNX3	0	NA	NA		NA
1144	SSH1	6	770.333	467		WB monocyte severe inflammation GC		SSH1	2	-1.52545	-1.6262		Human primary skeletal muscle myoblasts
1145	SIRPB1	6	770.833	267		PBMC monocyte circadian GC		SIRPB1	1	-2.33676	-2.33676		Peripheral blood neutrophils
1146	ZZEF1	6	777.333	335		monocyte circadian GC		ZZEF1	1	-2.16292	-2.16292		Human dermal microvascular endothelial cells
1147	SLC25A44	6	778.333	492		WB neutrophil circadian GC		SLC25A44	0	NA	NA		NA
1148	EPS15L1	6	778.667	112		monocyte circadian GC		EPS15L1	0	NA	NA		NA
1149	NTSR1	6	782.833	339		neutrophil severe inflammation GC		NTSR1	2	-1.75206	-1.90931		Peripheral blood neutrophils
1150	SAP30L	6	785	521		neutrophil severe inflammation GC		SAP30L	3	-1.56893	-1.76321		Human dermal microvascular endothelial cells
1151	TCF20	6	790.333	150		WB circadian GC		TCF20	0	NA	NA		NA
1152	SPSB3	6	790.833	115		neutrophil circadian GC		SPSB3	2	-1.94784	-2.07539		Human primary dermal fibroblasts
1153	FOXN2	6	791.833	122		monocyte severe inflammation GC		FOXN2	5	-3.18595	-4.2672		Peripheral blood monocytes
1154	MEN1	6	791.833	575		PBMC lymphocyte circadian GC		MEN1	1	-1.53839	-1.53839		Peripheral blood monocytes
1155	GBE1	6	794.333	334		WB neutrophil severe inflammation GC		GBE1	3	-1.9982	-2.43265		Peripheral blood neutrophils
1156	LETMD1	6	796.167	118		WB lymphocyte circadian GC		LETMD1	3	-1.84225	-2.28064		Peripheral blood neutrophils
1157	AVL9	6	796.667	475		WB neutrophil severe inflammation GC		AVL9	0	NA	NA		NA
1158	EHMT1	6	797.167	181		muscle circadian GC		EHMT1	1	-2.44525	-2.44525		Peripheral blood total B cells
1159	CST7	6	801.667	263		WB neutrophil severe inflammation GC		CST7	1	-1.73597	-1.73597		Peripheral blood monocytes
1160	DHRS9	6	802.833	92		WB neutrophil severe inflammation GC		DHRS9	0	NA	NA		NA
1161	PDLIM7	6	802.833	220		neutrophil circadian GC		PDLIM7	0	NA	NA		NA
1162	TAF4	6	803.167	289		monocyte circadian GC		TAF4	0	NA	NA		NA
1163	GRK5	6	804.167	359		WB circadian GC		GRK5	1	-1.68627	-1.68627		Peripheral blood neutrophils
1164	SULT1A1	6	805.5	413		WB circadian GC		SULT1A1	0	NA	NA		NA
1165	TYROBP	6	805.833	215		PBMC monocyte circadian GC		TYROBP	0	NA	NA		NA
1166	CLMN	6	806.167	356		neutrophil severe inflammation GC		CLMN	4	-2.32998	-3.9854		Peripheral blood neutrophils
1167	PRPF31	6	810.667	214		skin circadian GC		PRPF31	0	NA	NA		NA
1168	STX12	6	810.833	138		PBMC monocyte circadian GC		STX12	3	-2.92641	-3.44315		Human primary subcutaneous preadipocytes
1169	RREB1	6	812.167	187		skin circadian GC		RREB1	1	-2.10539	-2.10539		Peripheral blood total B cells
1170	ELL	6	812.667	23		muscle circadian GC		ELL	0	NA	NA		NA
1171	HDDC3	6	813	152		neutrophil severe inflammation GC		HDDC3	2	-4.13389	-5.10716		Peripheral blood neutrophils
1172	LRRC42	6	813.833	107		WB lymphocyte severe inflammation GC		LRRC42	0	NA	NA		NA
1173	NISCH	6	815.167	198		monocyte severe inflammation GC		NISCH	0	NA	NA		NA
1174	NMNAT2	6	816.667	93		monocyte severe inflammation GC		NMNAT2	1	-1.49982	-1.49982		Peripheral blood monocytes
1175	COL9A2	6	819	83		neutrophil severe inflammation GC		COL9A2	4	-2.0809	-2.40846		Peripheral blood neutrophils
1176	PRPF4	6	821.333	170		WB lymphocyte severe inflammation GC		PRPF4	1	-4.3922	-4.3922		Peripheral blood neutrophils
1177	HIPK1	6	822	257		WB circadian GC		HIPK1	0	NA	NA		NA
1178	FAM160B1	6	825.667	287		neutrophil circadian GC		FAM160B1	3	-2.56304	-2.96044		Human dermal microvascular endothelial cells
1179	BRPF3	6	827.167	249		fat circadian GC		BRPF3	1	-3.44434	-3.44434		Peripheral blood total B cells
1180	POLDIP3	6	828	38		muscle circadian GC		POLDIP3	0	NA	NA		NA
1181	ZNF609	6	828	188		monocyte circadian GC		ZNF609	1	-2.55259	-2.55259		Peripheral blood CD4+ T cells
1182	KCNQ1	6	828.833	196		monocyte circadian GC		KCNQ1	0	NA	NA		NA
1183	SMARCD3	6	829.667	342		WB monocyte severe inflammation GC		SMARCD3	2	-1.64712	-1.67783		Human primary subcutaneous preadipocytes
1184	KCTD12	6	830.5	143		WB monocyte severe inflammation GC		KCTD12	5	-2.68693	-4.31976		Peripheral blood monocytes
1185	ARPC5	6	833	252		WB neutrophil severe inflammation GC		ARPC5	1	-1.34205	-1.34205		Human dermal microvascular endothelial cells
1186	GOLGA3	6	833	238		WB lymphocyte circadian GC		GOLGA3	0	NA	NA		NA
1187	SLC17A5	6	835.167	369		neutrophil circadian GC		SLC17A5	2	-1.4892	-1.59238		Human primary subcutaneous preadipocytes
1188	RBM15B	6	838.333	69		skin circadian GC		RBM15B	2	-2.03481	-2.29712		Peripheral blood neutrophils
1189	CDKN2C	6	839.333	412		monocyte circadian GC		CDKN2C	0	NA	NA		NA
1190	ATP5G2	6	839.833	120		WB lymphocyte circadian GC		ATP5G2	0	NA	NA		NA
1191	FBXO21	6	842	166		skin circadian GC		FBXO21	1	-1.73382	-1.73382		Peripheral blood total B cells
1192	SLC9A8	6	843.833	448		WB monocyte severe inflammation GC		SLC9A8	1	-2.18267	-2.18267		Peripheral blood neutrophils
1193	KCNJ2	6	848.5	175		PBMC monocyte circadian GC		KCNJ2	3	-2.06848	-2.47499		Peripheral blood monocytes
1194	SUPT5H	6	848.667	54		fat circadian GC		SUPT5H	0	NA	NA		NA
1195	RFX2	6	849.5	381		WB monocyte severe inflammation GC		RFX2	0	NA	NA		NA
1196	S100A9	6	850.667	261		PBMC monocyte circadian GC		S100A9	0	NA	NA		NA
1197	ATP2A2	6	850.833	86		WB circadian GC		ATP2A2	1	-1.4597	-1.4597		Human primary skeletal muscle myoblasts
1198	DSC2	6	858.667	358		WB monocyte severe inflammation GC		DSC2	0	NA	NA		NA
1199	ATG2A	6	861	227		muscle circadian GC		ATG2A	3	-2.56187	-3.54011		Peripheral blood neutrophils
1200	PRKCB	6	864	113		WB circadian GC		PRKCB	0	NA	NA		NA
1201	GLB1	6	865	200		PBMC monocyte circadian GC		GLB1	2	-1.92117	-2.22247		Peripheral blood CD4+ T cells
1202	IRAK4	6	865.5	321		neutrophil severe inflammation GC		IRAK4	0	NA	NA		NA
1203	CYP19A1	6	865.667	102		monocyte severe inflammation GC		CYP19A1	4	-1.99401	-2.4959		Human primary osteoblasts
1204	DLST	6	865.833	215		fat circadian GC		DLST	0	NA	NA		NA
1205	FAM49A	6	867.333	98		PBMC monocyte circadian GC		FAM49A	3	-3.09893	-4.02935		Peripheral blood neutrophils
1206	NUPL1	6	867.5	358		WB myeloid cells severe inflammation GC		NUPL1
1207	TBC1D2	6	869	71		WB monocyte severe inflammation GC		TBC1D2	0	NA	NA		NA
1208	SUMF1	6	869.667	395		PBMC monocyte circadian GC		SUMF1	3	-2.04658	-2.24838		Peripheral blood CD4+ T cells
1209	PCSK9	6	872	282		neutrophil severe inflammation GC		PCSK9	1	-1.80468	-1.80468		Peripheral blood neutrophils
1210	STAU1	6	872	141		neutrophil circadian GC		STAU1	1	-2.60023	-2.60023		Peripheral blood neutrophils
1211	RSBN1	6	874.833	207		skin circadian GC		RSBN1	0	NA	NA		NA
1212	SIGLEC9	6	875	85		PBMC monocyte circadian GC		SIGLEC9	0	NA	NA		NA
1213	PLXDC2	6	876.833	131		PBMC monocyte circadian GC		PLXDC2	4	-1.83286	-2.60981		Human primary subcutaneous preadipocytes
1214	PRKAB1	6	878.5	111		fat circadian GC		PRKAB1	3	-2.0581	-3.08111		Human dermal microvascular endothelial cells
1215	ALKBH5	6	879	547		PBMC lymphocyte circadian GC		ALKBH5	0	NA	NA		NA
1216	THEMIS2	6	881.333	171		PBMC monocyte circadian GC		THEMIS2	3	-4.46874	-6.12418		Peripheral blood total B cells
1217	ACLY	6	881.833	70		WB circadian GC		ACLY	0	NA	NA		NA
1218	PRMT5	6	884.5	217		fat circadian GC		PRMT5	1	-3.18756	-3.18756		Peripheral blood neutrophils
1219	TMEM33	6	884.5	523		WB myeloid cells severe inflammation GC		TMEM33	0	NA	NA		NA
1220	GRPEL1	6	888	103		PBMC lymphocyte circadian GC		GRPEL1	0	NA	NA		NA
1221	COL4A3BP	6	889.333	350		WB neutrophil severe inflammation GC		COL4A3BP	1	-1.53269	-1.53269		Human dermal microvascular endothelial cells
1222	HNRNPK	6	889.5	508		WB circadian GC		HNRNPK	1	-2.87951	-2.87951		Peripheral blood neutrophils
1223	TYSND1	6	891.167	129		monocyte circadian GC		TYSND1	0	NA	NA		NA
1224	MRPL55	6	893	355		neutrophil circadian GC		MRPL55	2	-1.60951	-1.70803		Peripheral blood total B cells
1225	ZNF274	6	893.167	59		WB circadian GC		ZNF274	2	-2.37585	-2.76046		Peripheral blood neutrophils
1226	RPL18A	6	893.833	321		fat circadian GC		RPL18A	1	-1.54545	-1.54545		Human primary dermal fibroblasts
1227	CTH	6	895.333	374		monocyte circadian GC		CTH	0	NA	NA		NA
1228	MBP	6	895.333	217		WB neutrophil circadian GC		MBP	1	-2.25091	-2.25091		Human primary skeletal muscle myoblasts
1229	KIAA1715	6	901	236		WB circadian GC		KIAA1715	4	-1.80361	-2.14927		Peripheral blood monocytes
1230	SOX4	6	902.167	121		monocyte circadian GC		SOX4	1	-2.07379	-2.07379		Peripheral blood total B cells
1231	MAX	6	902.833	60		muscle circadian GC		MAX	0	NA	NA		NA
1232	PLAUR	6	903.5	128		PBMC monocyte circadian GC		PLAUR	1	-3.32767	-3.32767		Peripheral blood neutrophils
1233	NOL7	6	904.333	53		WB lymphocyte severe inflammation GC		NOL7	2	-1.88348	-2.09877		Peripheral blood neutrophils
1234	RGS18	6	904.5	156		neutrophil severe inflammation GC		RGS18	2	-2.71367	-3.8879		Peripheral blood neutrophils
1235	DHPS	6	905.5	185		muscle circadian GC		DHPS	0	NA	NA		NA
1236	TNFSF8	6	906.667	120		WB lymphocyte severe inflammation GC		TNFSF8	6	-3.10908	-6.66559		Peripheral blood CD4+ T cells
1237	RGL4	6	908.167	84		neutrophil circadian GC		RGL4	0	NA	NA		NA
1238	PTK2B	6	908.833	144		monocyte circadian GC		PTK2B	3	-2.22492	-3.2691		Peripheral blood monocytes
1239	CDC42	6	909.833	395		WB circadian GC		CDC42	0	NA	NA		NA
1240	ATP6V0D1	6	912.667	441		PBMC monocyte circadian GC		ATP6V0D1	0	NA	NA		NA
1241	INHBB	6	912.667	187		neutrophil circadian GC		INHBB	2	-3.31396	-3.32616		Peripheral blood neutrophils
1242	AFF1	6	913.167	52		skin circadian GC		AFF1	4	-1.78712	-2.2174		Peripheral blood monocytes
1243	MMP19	6	917.167	283		monocyte severe inflammation GC		MMP19	4	-2.72474	-3.91317		Human primary osteoblasts
1244	DMAP1	6	919	206		WB lymphocyte severe inflammation GC		DMAP1	2	-1.42103	-1.51872		Peripheral blood neutrophils
1245	YIPF4	6	924.5	721		neutrophil severe inflammation GC		YIPF4	2	-3.22851	-5.05474		Peripheral blood neutrophils
1246	ATOH8	6	926.667	59		fat circadian GC		ATOH8	5	-2.11564	-2.87625		Peripheral blood monocytes
1247	SEC16A	6	928.667	382		muscle circadian GC		SEC16A	0	NA	NA		NA
1248	AXIN1	6	930.167	132		WB circadian GC		AXIN1	0	NA	NA		NA
1249	ADGRE5	6	932.5	442		WB neutrophil circadian GC		ADGRE5	1	-3.50155	-3.50155		Peripheral blood neutrophils
1250	TRIM25	6	933	370		PBMC monocyte circadian GC		TRIM25	1	-1.80638	-1.80638		Peripheral blood total B cells
1251	ARIH2	6	934.5	276		WB lymphocyte circadian GC		ARIH2	1	-2.55413	-2.55413		Human dermal microvascular endothelial cells
1252	SLC25A24	6	935.833	542		monocyte severe inflammation GC		SLC25A24	2	-2.07625	-2.38388		Human primary skeletal muscle myoblasts
1253	STX11	6	936.333	703		WB neutrophil severe inflammation GC		STX11	0	NA	NA		NA
1254	DHRS12	6	937.5	224		monocyte circadian GC		DHRS12	3	-2.20214	-2.44485		Peripheral blood total B cells
1255	ANAPC11	6	939	74		neutrophil circadian GC		ANAPC11	0	NA	NA		NA
1256	GPS1	6	939.167	490		muscle circadian GC		GPS1	0	NA	NA		NA
1257	CABLES2	6	939.5	220		WB lymphocyte severe inflammation GC		CABLES2	1	-3.11218	-3.11218		Peripheral blood neutrophils
1258	CNPY3	6	939.833	234		neutrophil circadian GC		CNPY3	0	NA	NA		NA
1259	XBP1	6	941.5	50		WB lymphocyte circadian GC		XBP1	0	NA	NA		NA
1260	NCOA1	6	946.5	45		skin circadian GC		NCOA1	1	-2.09105	-2.09105		Human dermal microvascular endothelial cells
1261	NFATC1	6	947.333	379		WB circadian GC		NFATC1	1	-2.38457	-2.38457		Peripheral blood total B cells
1262	SELPLG	6	949.333	520		neutrophil severe inflammation GC		SELPLG	3	-2.15953	-2.46825		Peripheral blood neutrophils
1263	PCMT1	6	950.333	299		WB neutrophil severe inflammation GC		PCMT1	0	NA	NA		NA
1264	ABCC6	6	953.167	80		neutrophil circadian GC		ABCC6	1	-3.02902	-3.02902		Peripheral blood neutrophils
1265	ZYX	6	953.333	826		WB neutrophil circadian GC		ZYX	0	NA	NA		NA
1266	RFX3	6	953.833	571		neutrophil circadian GC		RFX3	0	NA	NA		NA
1267	ZNF282	6	954.333	280		muscle circadian GC		ZNF282	1	-1.30535	-1.30535		Human primary dermal fibroblasts
1268	DAZAP1	6	956.5	171		muscle circadian GC		DAZAP1	0	NA	NA		NA
1269	HNRNPA1	6	960.167	382		WB lymphocyte severe inflammation GC		HNRNPA1	3	-1.66024	-1.99186		Human primary dermal fibroblasts
1270	PLEKHB2	6	960.5	191		WB circadian GC		PLEKHB2	2	-2.33338	-2.67661		Peripheral blood CD4+ T cells
1271	HAVCR2	6	962.333	205		WB lymphocyte circadian GC		HAVCR2	3	-3.08131	-3.90175		Peripheral blood CD4+ T cells
1272	CDC42SE1	6	962.667	678		WB myeloid cells severe inflammation GC		CDC42SE1	5	-2.70727	-3.80255		Peripheral blood total B cells
1273	CDADC1	6	963.5	360		WB neutrophil severe inflammation GC		CDADC1	4	-2.4086	-3.12		Peripheral blood neutrophils
1274	NIPBL	6	964.333	268		neutrophil circadian GC		NIPBL	1	-2.17036	-2.17036		Human dermal microvascular endothelial cells
1275	TES	6	965.167	148		neutrophil severe inflammation GC		TES	6	-2.08627	-3.5784		Peripheral blood neutrophils
1276	ASXL1	6	967.333	170		muscle circadian GC		ASXL1	0	NA	NA		NA
1277	RBM4	6	969	406		WB circadian GC		RBM4	0	NA	NA		NA
1278	CD302	6	971.333	358		WB neutrophil circadian GC		CD302	3	-1.76183	-1.94749		Peripheral blood monocytes
1279	IDH3B	6	973.333	171		WB lymphocyte circadian GC		IDH3B	1	-1.7304	-1.7304		Human primary dermal fibroblasts
1280	CYB5R4	6	976.5	302		WB neutrophil severe inflammation GC		CYB5R4	1	-1.37227	-1.37227		Peripheral blood neutrophils
1281	EIF1	6	977.167	75		fat circadian GC		EIF1	1	-3.15493	-3.15493		Peripheral blood total B cells
1282	BAG4	6	977.333	554		WB myeloid cells severe inflammation GC		BAG4	0	NA	NA		NA
1283	CTSD	6	979.167	562		muscle circadian GC		CTSD	2	-1.86761	-2.41695		Human primary osteoblasts
1284	PQBP1	6	979.167	453		WB lymphocyte severe inflammation GC		PQBP1	0	NA	NA		NA
1285	ARID5B	6	980.333	225		muscle circadian GC		ARID5B	7	-2.70706	-4.27737		Peripheral blood total B cells
1286	SDCCAG3	6	983.833	377		monocyte circadian GC		SDCCAG3	0	NA	NA		NA
1287	CNNM2	6	985.333	523		PBMC lymphocyte circadian GC		CNNM2	0	NA	NA		NA
1288	NOP14	6	985.5	94		PBMC lymphocyte circadian GC		NOP14	1	-1.57014	-1.57014		Human primary skeletal muscle myoblasts
1289	TTLL3	6	986.333	215		neutrophil circadian GC		TTLL3	0	NA	NA		NA
1290	CDC42EP4	6	987.167	87		muscle circadian GC		CDC42EP4	0	NA	NA		NA
1291	KIF13A	6	987.667	418		PBMC monocyte circadian GC		KIF13A	4	-1.75438	-2.64175		Human primary subcutaneous preadipocytes
1292	HEXB	6	991.5	88		PBMC monocyte circadian GC		HEXB	1	-2.66024	-2.66024		Human primary dermal fibroblasts
1293	EDNRB	6	992.167	93		WB monocyte severe inflammation GC		EDNRB	0	NA	NA		NA
1294	UBTD1	6	993	592		WB myeloid cells severe inflammation GC		UBTD1	0	NA	NA		NA
1295	CDC42EP3	6	993.333	390		WB neutrophil severe inflammation GC		CDC42EP3	5	-3.11957	-3.79191		Human primary osteoblasts
1296	PSMA7	6	994.167	366		monocyte severe inflammation GC		PSMA7	0	NA	NA		NA
1297	HNRNPA2B1	6	994.5	262		monocyte circadian GC		HNRNPA2B1	3	-1.73126	-2.16408		Human primary subcutaneous preadipocytes
1298	BSDC1	6	994.667	131		fat circadian GC		BSDC1	0	NA	NA		NA
1299	SNX11	6	994.667	438		WB neutrophil circadian GC		SNX11	0	NA	NA		NA
1300	EIF5	6	997.667	251		WB circadian GC		EIF5	0	NA	NA		NA
1301	METTL9	6	999	326		WB neutrophil severe inflammation GC		METTL9	1	-1.39986	-1.39986		Human dermal microvascular endothelial cells
1302	UNKL	6	1001.67	257		muscle circadian GC		UNKL	0	NA	NA		NA
1303	FAM20C	6	1002.83	232		WB monocyte severe inflammation GC		FAM20C	0	NA	NA		NA
1304	UBXN1	6	1005.83	441		WB lymphocyte circadian GC		UBXN1	2	-1.63837	-1.77691		Human primary dermal fibroblasts
1305	TRABD	6	1009.83	868		muscle circadian GC		TRABD	0	NA	NA		NA
1306	NOP10	6	1012.67	629		WB myeloid cells severe inflammation GC		NOP10	0	NA	NA		NA
1307	SYVN1	6	1015.33	322		WB circadian GC		SYVN1	1	-1.48661	-1.48661		Peripheral blood neutrophils
1308	LMF1	6	1015.83	148		monocyte circadian GC		LMF1	1	-2.02196	-2.02196		Human primary dermal fibroblasts
1309	TUBB	6	1021.33	51		WB lymphocyte severe inflammation GC		TUBB	0	NA	NA		NA
1310	NUP214	6	1024.17	453		fat circadian GC		NUP214	0	NA	NA		NA
1311	GM2A	6	1025	671		WB monocyte severe inflammation GC		GM2A	0	NA	NA		NA
1312	CDK2	6	1025.33	104		WB lymphocyte severe inflammation GC		CDK2	0	NA	NA		NA
1313	MED13L	6	1027.83	37		skin circadian GC		MED13L	3	-2.49614	-3.43474		Human dermal microvascular endothelial cells
1314	FAM110B	6	1028.17	298		monocyte circadian GC		FAM110B	3	-2.35263	-2.61727		Peripheral blood neutrophils
1315	DCTD	6	1029.17	101		WB lymphocyte circadian GC		DCTD	2	-1.55273	-1.61103		Human primary subcutaneous preadipocytes
1316	LPGAT1	6	1029.33	291		WB neutrophil circadian GC		LPGAT1	3	-1.92082	-2.31112		Human dermal microvascular endothelial cells
1317	TMEM11	6	1029.67	613		WB monocyte severe inflammation GC		TMEM11	0	NA	NA		NA
1318	CHSY1	6	1034	332		monocyte circadian GC		CHSY1	4	-3.18067	-4.9684		Peripheral blood neutrophils
1319	CPEB4	6	1034.83	406		WB neutrophil circadian GC		CPEB4	1	-2.19573	-2.19573		Peripheral blood neutrophils
1320	GGT1	6	1035.67	103		neutrophil circadian GC		GGT1	0	NA	NA		NA
1321	SLC5A9	6	1037.17	155		WB monocyte severe inflammation GC		SLC5A9	1	-3.36921	-3.36921		Peripheral blood neutrophils
1322	NQO2	6	1038.5	545		WB neutrophil severe inflammation GC		NQO2	0	NA	NA		NA
1323	KIF5B	6	1039.83	574		monocyte severe inflammation GC		KIF5B	1	-1.31902	-1.31902		Peripheral blood neutrophils
1324	PRAM1	6	1041.17	281		monocyte circadian GC		PRAM1	0	NA	NA		NA
1325	TPI1	6	1041.83	42		WB lymphocyte severe inflammation GC		TPI1	0	NA	NA		NA
1326	MED30	6	1043.5	543		skin circadian GC		MED30	3	-2.481	-3.104		Peripheral blood CD4+ T cells
1327	ZSWIM6	6	1045.67	669		WB monocyte severe inflammation GC		ZSWIM6	1	-1.44609	-1.44609		Peripheral blood total B cells
1328	IP6K2	6	1045.83	117		skin circadian GC		IP6K2	6	-3.03689	-4.72691		Human primary osteoblasts
1329	SYNJ1	6	1048	149		neutrophil circadian GC		SYNJ1	1	-1.48016	-1.48016		Peripheral blood total B cells
1330	EIF4G3	6	1049	34		skin circadian GC		EIF4G3	0	NA	NA		NA
1331	NMNAT1	6	1049.83	656		WB monocyte severe inflammation GC		NMNAT1	1	-1.67889	-1.67889		Peripheral blood CD4+ T cells
1332	NR4A2	6	1049.83	66		PBMC lymphocyte circadian GC		NR4A2	1	-1.64698	-1.64698		Peripheral blood total B cells
1333	PQLC1	6	1050	393		neutrophil severe inflammation GC		PQLC1	2	-2.46864	-3.59747		Peripheral blood neutrophils
1334	ACAP1	6	1050.67	528		WB lymphocyte circadian GC		ACAP1	0	NA	NA		NA
1335	RPN1	6	1050.83	424		monocyte severe inflammation GC		RPN1	0	NA	NA		NA
1336	PRPF8	6	1052.5	8		fat circadian GC		PRPF8	0	NA	NA		NA
1337	SFT2D1	6	1053.33	398		WB neutrophil severe inflammation GC		SFT2D1	0	NA	NA		NA
1338	PTBP3	6	1053.5	486		WB neutrophil circadian GC		PTBP3	1	-2.0519	-2.0519		Human dermal microvascular endothelial cells
1339	PDGFC	6	1055.33	443		WB neutrophil severe inflammation GC		PDGFC	0	NA	NA		NA
1340	MYLIP	6	1056.83	41		PBMC lymphocyte circadian GC		MYLIP	1	-3.62252	-3.62252		Peripheral blood CD4+ T cells
1341	MTX1	6	1058.33	442		WB myeloid cells severe inflammation GC		MTX1	1	-2.4171	-2.4171		Peripheral blood CD4+ T cells
1342	UCKL1	6	1059.5	432		WB lymphocyte circadian GC		UCKL1	2	-1.87932	-2.17048		Peripheral blood neutrophils
1343	CRTAP	6	1060	129		WB circadian GC		CRTAP	2	-2.28398	-2.92333		Human primary dermal fibroblasts
1344	PPHLN1	6	1060	544		WB circadian GC		PPHLN1	0	NA	NA		NA
1345	XPR1	6	1061.67	106		monocyte severe inflammation GC		XPR1	2	-1.80693	-2.18456		Peripheral blood monocytes
1346	RPS16	6	1062.5	552		PBMC lymphocyte circadian GC		RPS16	1	-1.47385	-1.47385		Human primary dermal fibroblasts
1347	GNAS	6	1062.83	158		neutrophil circadian GC		GNAS	1	-2.04608	-2.04608		Peripheral blood total B cells
1348	TCEA2	6	1063.33	419		WB circadian GC		TCEA2	0	NA	NA		NA
1349	PSMA1	6	1063.5	256		WB lymphocyte severe inflammation GC		PSMA1	1	-1.54679	-1.54679		Peripheral blood neutrophils
1350	PRKAR2A	6	1065.83	467		WB neutrophil severe inflammation GC		PRKAR2A	2	-1.6807	-1.77163		Peripheral blood neutrophils
1351	ATXN1	6	1069.67	487		WB neutrophil severe inflammation GC		ATXN1	1	-1.41048	-1.41048		Peripheral blood total B cells
1352	PPM1D	6	1070	616		fat circadian GC		PPM1D	1	-1.96235	-1.96235		Human dermal microvascular endothelial cells
1353	ATG9A	6	1072.83	650		fat circadian GC		ATG9A	2	-3.43662	-4.27925		Peripheral blood neutrophils
1354	PTP4A1	6	1072.83	160		WB lymphocyte severe inflammation GC		PTP4A1	2	-1.89569	-1.94053		Human dermal microvascular endothelial cells
1355	C8orf33	6	1074.33	95		PBMC lymphocyte circadian GC		C8orf33	0	NA	NA		NA
1356	LRRK1	6	1077.5	316		PBMC monocyte circadian GC		LRRK1	3	-1.7689	-2.27708		Peripheral blood total B cells
1357	SESN2	6	1077.5	187		WB lymphocyte severe inflammation GC		SESN2	1	-1.92512	-1.92512		Peripheral blood neutrophils
1358	TMEM59	6	1079	430		monocyte severe inflammation GC		TMEM59	1	-1.82433	-1.82433		Peripheral blood neutrophils
1359	HIATL1	6	1080.67	603		WB neutrophil circadian GC		HIATL1
1360	U2AF1	6	1082.5	370		WB lymphocyte severe inflammation GC		U2AF1	0	NA	NA		NA
1361	COMT	6	1083	122		PBMC monocyte circadian GC		COMT	0	NA	NA		NA
1362	PGAM1	6	1086	848		PBMC monocyte circadian GC		PGAM1	0	NA	NA		NA
1363	FBXW11	6	1086.33	163		WB circadian GC		FBXW11	0	NA	NA		NA
1364	TM9SF2	6	1088.33	644		WB neutrophil severe inflammation GC		TM9SF2	2	-1.62177	-1.94179		Human dermal microvascular endothelial cells
1365	ATP2B4	6	1089.67	315		WB circadian GC		ATP2B4	0	NA	NA		NA
1366	ETF1	6	1089.83	60		WB lymphocyte severe inflammation GC		ETF1	1	-1.30667	-1.30667		Human dermal microvascular endothelial cells
1367	ZNF33A	6	1090.83	683		WB neutrophil circadian GC		ZNF33A	2	-3.6711	-3.93095		Peripheral blood monocytes
1368	SP100	6	1091	311		skin circadian GC		SP100	5	-1.84643	-2.17624		Human primary osteoblasts
1369	TSPYL2	6	1093	36		PBMC lymphocyte circadian GC		TSPYL2	6	-3.46844	-4.9097		Peripheral blood CD4+ T cells
1370	VAMP2	6	1094	296		PBMC lymphocyte circadian GC		VAMP2	0	NA	NA		NA
1371	ARHGAP27	6	1096	426		PBMC monocyte circadian GC		ARHGAP27	0	NA	NA		NA
1372	CLTCL1	6	1097.17	427		monocyte circadian GC		CLTCL1	4	-2.03604	-2.33438		Human primary osteoblasts
1373	LPCAT2	6	1098	756		PBMC monocyte circadian GC		LPCAT2	0	NA	NA		NA
1374	LRRFIP1	6	1098.33	667		skin circadian GC		LRRFIP1	5	-2.50274	-3.78083		Human primary dermal fibroblasts
1375	SIGLEC5	6	1099.67	435		PBMC monocyte circadian GC		SIGLEC5	0	NA	NA		NA
1376	PHF20	6	1102.17	74		WB circadian GC		PHF20	8	-3.10823	-4.50755		Peripheral blood CD4+ T cells
1377	TOR1A	6	1105.33	548		WB neutrophil severe inflammation GC		TOR1A	0	NA	NA		NA
1378	C11orf58	6	1108.33	538		neutrophil severe inflammation GC		C11orf58	2	-2.14803	-2.76009		Human primary subcutaneous preadipocytes
1379	GMPR2	6	1112	720		WB monocyte severe inflammation GC		GMPR2	0	NA	NA		NA
1380	IDH3G	6	1112.33	163		fat circadian GC		IDH3G	0	NA	NA		NA
1381	AKIRIN1	6	1113.33	492		PBMC lymphocyte circadian GC		AKIRIN1	1	-2.74138	-2.74138		Peripheral blood CD4+ T cells
1382	PTPN22	6	1114	248		monocyte severe inflammation GC		PTPN22	0	NA	NA		NA
1383	OXSR1	6	1117.33	942		WB myeloid cells severe inflammation GC		OXSR1	5	-2.5476	-3.81039		Human primary osteoblasts
1384	DCP2	6	1118.17	819		WB neutrophil severe inflammation GC		DCP2	0	NA	NA		NA
1385	PHF13	6	1118.17	588		muscle circadian GC		PHF13	0	NA	NA		NA
1386	PINK1	6	1118.83	282		fat circadian GC		PINK1	3	-2.21053	-2.77099		Human primary subcutaneous preadipocytes
1387	CDKN2D	6	1120.5	609		neutrophil circadian GC		CDKN2D	0	NA	NA		NA
1388	YPEL5	6	1125.5	228		muscle circadian GC		YPEL5	4	-1.82053	-2.22229		Peripheral blood monocytes
1389	DYNC1LI2	6	1129.33	854		WB circadian GC		DYNC1LI2	0	NA	NA		NA
1390	ZAK	6	1130.17	304		PBMC monocyte circadian GC		ZAK
1391	HSPA1A	6	1132.83	391		fat circadian GC		HSPA1A	0	NA	NA		NA
1392	C10orf26	6	1137	753		WB circadian GC		C10orf26
1393	RBBP4	6	1137.67	400		WB lymphocyte severe inflammation GC		RBBP4	0	NA	NA		NA
1394	HS1BP3	6	1138.17	668		fat circadian GC		HS1BP3	6	-1.87198	-2.31826		Human primary skeletal muscle myoblasts
1395	JAK2	6	1139.67	452		WB neutrophil severe inflammation GC		JAK2	6	-1.97668	-2.43013		Human primary osteoblasts
1396	PLEKHM1	6	1139.83	752		muscle circadian GC		PLEKHM1	0	NA	NA		NA
1397	ZNF174	6	1140.5	424		WB lymphocyte severe inflammation GC		ZNF174	1	-1.49324	-1.49324		Peripheral blood neutrophils
1398	ARRDC4	6	1141.83	605		PBMC monocyte circadian GC		ARRDC4	0	NA	NA		NA
1399	DYNLT1	6	1142.83	598		PBMC monocyte circadian GC		DYNLT1	4	-3.78586	-5.50554		Peripheral blood CD4+ T cells
1400	SBNO2	6	1143.17	563		monocyte circadian GC		SBNO2	0	NA	NA		NA
1401	VAC14	6	1143.33	414		neutrophil circadian GC		VAC14	0	NA	NA		NA
1402	RNF38	6	1143.5	230		neutrophil circadian GC		RNF38	2	-1.75909	-2.14231		Human dermal microvascular endothelial cells
1403	GMIP	6	1144.5	394		monocyte circadian GC		GMIP	1	-1.84929	-1.84929		Peripheral blood CD4+ T cells
1404	VTI1A	6	1144.5	326		monocyte severe inflammation GC		VTI1A	2	-1.59233	-1.80313		Peripheral blood neutrophils
1405	RBM39	6	1146.83	479		muscle circadian GC		RBM39	8	-2.1911	-4.34726		Peripheral blood neutrophils
1406	KCTD21	6	1149.33	665		WB myeloid cells severe inflammation GC		KCTD21	0	NA	NA		NA
1407	SLC38A2	6	1149.33	649		neutrophil severe inflammation GC		SLC38A2	4	-2.87487	-4.90643		Human primary osteoblasts
1408	USP9X	6	1150.83	711		WB neutrophil circadian GC		USP9X	4	-2.37051	-3.87614		Human dermal microvascular endothelial cells
1409	BRF1	6	1155	580		neutrophil circadian GC		BRF1	1	-1.32431	-1.32431		Peripheral blood neutrophils
1410	HGSNAT	6	1157.83	347		WB circadian GC		HGSNAT	2	-1.46427	-1.56474		Peripheral blood neutrophils
1411	TWF2	6	1160.33	849		WB monocyte severe inflammation GC		TWF2	0	NA	NA		NA
1412	PAFAH1B1	6	1161.17	798		WB circadian GC		PAFAH1B1	1	-2.63469	-2.63469		Human dermal microvascular endothelial cells
1413	ZNF586	6	1163.17	731		neutrophil circadian GC		ZNF586	2	-2.55191	-3.3681		Peripheral blood neutrophils
1414	MICU1	6	1163.33	920		PBMC monocyte circadian GC		MICU1	0	NA	NA		NA
1415	MYO1F	6	1165.33	544		WB neutrophil circadian GC		MYO1F	0	NA	NA		NA
1416	NR3C1	6	1166.33	438		WB circadian GC		NR3C1	1	-1.40401	-1.40401		Human primary osteoblasts
1417	MAML1	6	1171.17	484		WB circadian GC		MAML1	0	NA	NA		NA
1418	TADA3	6	1176.17	514		fat circadian GC		TADA3	1	-1.59866	-1.59866		Human primary dermal fibroblasts
1419	KBTBD4	6	1178.67	250		PBMC lymphocyte circadian GC		KBTBD4	0	NA	NA		NA
1420	SMARCD2	6	1180.67	101		muscle circadian GC		SMARCD2	4	-1.94328	-2.61975		Human primary dermal fibroblasts
1421	CRADD	6	1183.17	307		skin circadian GC		CRADD	1	-1.80919	-1.80919		Human primary skeletal muscle myoblasts
1422	PPP3CA	6	1183.83	476		WB neutrophil circadian GC		PPP3CA	2	-1.36639	-1.37189		Human primary osteoblasts
1423	SLC2A9	6	1189.5	145		PBMC monocyte circadian GC		SLC2A9	2	-1.41199	-1.51609		Human primary osteoblasts
1424	PCYT1A	6	1190.67	525		neutrophil severe inflammation GC		PCYT1A	1	-1.71596	-1.71596		Human dermal microvascular endothelial cells
1425	GAK	6	1192	245		WB circadian GC		GAK	1	-1.37158	-1.37158		Peripheral blood total B cells
1426	FRMD8	6	1192.5	689		neutrophil circadian GC		FRMD8	2	-2.72888	-3.71526		Peripheral blood neutrophils
1427	FAM172A	6	1193.33	826		neutrophil severe inflammation GC		FAM172A	1	-1.74042	-1.74042		Human primary subcutaneous preadipocytes
1428	COASY	6	1193.5	434		WB lymphocyte severe inflammation GC		COASY	0	NA	NA		NA
1429	VRK3	6	1196.5	413		fat circadian GC		VRK3	0	NA	NA		NA
1430	BRD2	6	1198.67	154		fat circadian GC		BRD2	0	NA	NA		NA
1431	SEL1L	6	1199.33	619		monocyte severe inflammation GC		SEL1L	2	-1.32596	-1.34019		Human dermal microvascular endothelial cells
1432	CYBA	6	1201.33	696		neutrophil circadian GC		CYBA	0	NA	NA		NA
1433	CCDC69	6	1204.67	650		PBMC lymphocyte circadian GC		CCDC69	4	-1.53178	-1.69964		Human primary osteoblasts
1434	ARPC4	6	1207.83	437		WB circadian GC		ARPC4	1	-2.68529	-2.68529		Peripheral blood neutrophils
1435	CEP68	6	1208.33	317		neutrophil severe inflammation GC		CEP68	4	-2.60697	-4.47721		Peripheral blood neutrophils
1436	SUOX	6	1208.67	408		PBMC monocyte circadian GC		SUOX	0	NA	NA		NA
1437	MYO10	6	1209	494		skin circadian GC		MYO10	0	NA	NA		NA
1438	PTPRJ	6	1212.17	561		WB neutrophil circadian GC		PTPRJ	4	-2.48101	-3.21053		Human primary skeletal muscle myoblasts
1439	SLC25A29	6	1215	67		skin circadian GC		SLC25A29	1	-1.99675	-1.99675		Human dermal microvascular endothelial cells
1440	UBE3C	6	1217.67	689		skin circadian GC		UBE3C	0	NA	NA		NA
1441	APBB2	6	1219.83	410		neutrophil severe inflammation GC		APBB2	3	-2.24252	-3.27686		Peripheral blood total B cells
1442	PATL1	6	1220.83	635		monocyte severe inflammation GC		PATL1	1	-1.4452	-1.4452		Peripheral blood total B cells
1443	PRR14	6	1222	657		fat circadian GC		PRR14	0	NA	NA		NA
1444	RGS14	6	1223.33	837		WB neutrophil circadian GC		RGS14	0	NA	NA		NA
1445	DLGAP4	6	1227.17	647		WB circadian GC		DLGAP4	0	NA	NA		NA
1446	CDK10	6	1229.17	366		monocyte circadian GC		CDK10	0	NA	NA		NA
1447	JMJD1C	6	1229.17	134		monocyte circadian GC		JMJD1C	1	-1.85822	-1.85822		Human primary osteoblasts
1448	TMEM70	6	1229.5	521		monocyte severe inflammation GC		TMEM70	0	NA	NA		NA
1449	ACPP	6	1231.17	324		PBMC monocyte circadian GC		ACPP	0	NA	NA		NA
1450	SLC25A37	6	1235	783		skin circadian GC		SLC25A37	3	-1.64824	-1.88779		Peripheral blood neutrophils
1451	CLP1	6	1237.83	922		WB neutrophil circadian GC		CLP1	0	NA	NA		NA
1452	RGMA	6	1238	101		fat circadian GC		RGMA	2	-1.45439	-1.49023		Human primary dermal fibroblasts
1453	BROX	6	1239	576		monocyte severe inflammation GC		BROX	1	-1.57467	-1.57467		Peripheral blood monocytes
1454	LILRA5	6	1239.33	271		WB neutrophil severe inflammation GC		LILRA5	1	-1.86545	-1.86545		Peripheral blood neutrophils
1455	PACS2	6	1239.83	699		monocyte circadian GC		PACS2	1	-1.39052	-1.39052		Human primary dermal fibroblasts
1456	CNNM3	6	1241	339		fat circadian GC		CNNM3	0	NA	NA		NA
1457	TYK2	6	1243.5	179		muscle circadian GC		TYK2	0	NA	NA		NA
1458	AP1M1	6	1246.67	747		fat circadian GC		AP1M1	0	NA	NA		NA
1459	LACTB	6	1246.83	155		PBMC monocyte circadian GC		LACTB	1	-1.92855	-1.92855		Human dermal microvascular endothelial cells
1460	CTPS2	6	1248.33	228		monocyte severe inflammation GC		CTPS2	4	-2.75428	-3.9308		Peripheral blood monocytes
1461	SLC39A1	6	1249.17	283		fat circadian GC		SLC39A1	0	NA	NA		NA
1462	ZNF333	6	1250	918		fat circadian GC		ZNF333	0	NA	NA		NA
1463	GNAI2	6	1253.5	591		neutrophil circadian GC		GNAI2	1	-2.4376	-2.4376		Peripheral blood neutrophils
1464	NOL6	6	1254.17	709		PBMC lymphocyte circadian GC		NOL6	0	NA	NA		NA
1465	STX5	6	1256.5	688		WB circadian GC		STX5	2	-2.28676	-2.3923		Peripheral blood neutrophils
1466	NIPA2	6	1257	318		monocyte severe inflammation GC		NIPA2	1	-2.1614	-2.1614		Human dermal microvascular endothelial cells
1467	CHRAC1	6	1257.83	248		PBMC lymphocyte circadian GC		CHRAC1	2	-1.71402	-1.88458		Peripheral blood monocytes
1468	PSMD12	6	1258.67	840		WB lymphocyte severe inflammation GC		PSMD12	0	NA	NA		NA
1469	ASB8	6	1260.5	684		muscle circadian GC		ASB8	0	NA	NA		NA
1470	SLC35D2	6	1261.83	312		monocyte severe inflammation GC		SLC35D2	3	-2.23725	-2.72055		Human primary dermal fibroblasts
1471	ADAM10	6	1263.33	977		WB neutrophil circadian GC		ADAM10	3	-2.72563	-3.26213		Human dermal microvascular endothelial cells
1472	EGLN1	6	1264.17	373		WB neutrophil circadian GC		EGLN1	2	-1.51382	-1.69017		Human primary subcutaneous preadipocytes
1473	INPP5D	6	1265.17	754		monocyte circadian GC		INPP5D	3	-2.97715	-4.58731		Peripheral blood CD4+ T cells
1474	RRBP1	6	1266.33	976		WB circadian GC		RRBP1	1	-1.64255	-1.64255		Human dermal microvascular endothelial cells
1475	AATF	6	1267.17	475		neutrophil circadian GC		AATF	0	NA	NA		NA
1476	FLCN	6	1269.67	565		muscle circadian GC		FLCN	1	-1.71243	-1.71243		Peripheral blood neutrophils
1477	ATP6V1E1	6	1269.83	546		WB myeloid cells severe inflammation GC		ATP6V1E1	3	-1.99642	-2.41317		Peripheral blood neutrophils
1478	KREMEN1	6	1273.17	439		muscle circadian GC		KREMEN1	1	-4.32461	-4.32461		Peripheral blood neutrophils
1479	CCNL1	6	1276.5	310		skin circadian GC		CCNL1	5	-2.01384	-3.11671		Human dermal microvascular endothelial cells
1480	HRH2	6	1280.17	158		monocyte circadian GC		HRH2	2	-2.03758	-2.51799		Peripheral blood neutrophils
1481	TMEM55A	6	1281.17	378		WB neutrophil circadian GC		TMEM55A	0	NA	NA		NA
1482	ARPC3	6	1287.83	750		WB neutrophil severe inflammation GC		ARPC3	0	NA	NA		NA
1483	SUPT4H1	6	1288.17	634		WB neutrophil circadian GC		SUPT4H1	0	NA	NA		NA
1484	ARPC1B	6	1290	1021		WB neutrophil severe inflammation GC		ARPC1B	0	NA	NA		NA
1485	WDSUB1	6	1290.17	1048		monocyte severe inflammation GC		WDSUB1	2	-3.34359	-4.73078		Peripheral blood CD4+ T cells
1486	ABHD12	6	1292.5	750		WB lymphocyte severe inflammation GC		ABHD12	4	-2.46938	-4.24846		Human primary subcutaneous preadipocytes
1487	RNASET2	6	1295.67	948		skin circadian GC		RNASET2	2	-2.18996	-2.27114		Peripheral blood CD4+ T cells
1488	FCHO2	6	1309.17	646		monocyte severe inflammation GC		FCHO2	3	-1.94072	-2.09293		Peripheral blood monocytes
1489	TFE3	6	1309.17	912		WB monocyte severe inflammation GC		TFE3	0	NA	NA		NA
1490	PABPC4	6	1313	530		WB lymphocyte circadian GC		PABPC4	6	-2.53539	-3.82196		Peripheral blood total B cells
1491	KLHL7	6	1316.5	517		monocyte severe inflammation GC		KLHL7	0	NA	NA		NA
1492	SP3	6	1322.33	595		skin circadian GC		SP3	0	NA	NA		NA
1493	BCAP29	6	1325.33	802		WB circadian GC		BCAP29	2	-1.64865	-1.91457		Human dermal microvascular endothelial cells
1494	MED12	6	1327.67	1022		neutrophil circadian GC		MED12	0	NA	NA		NA
1495	CHST11	6	1331.17	436		monocyte circadian GC		CHST11	3	-2.45388	-2.75253		Peripheral blood total B cells
1496	MSRB3	6	1334.17	703		WB neutrophil circadian GC		MSRB3	1	-1.9229	-1.9229		Human primary subcutaneous preadipocytes
1497	AATK	6	1334.5	471		neutrophil circadian GC		AATK	0	NA	NA		NA
1498	TXNDC11	6	1337.17	1054		fat circadian GC		TXNDC11	4	-2.47921	-3.7857		Human primary skeletal muscle myoblasts
1499	GDI1	6	1338.17	137		fat circadian GC		GDI1	1	-2.73593	-2.73593		Peripheral blood neutrophils
1500	SCYL1	6	1341.33	725		fat circadian GC		SCYL1	0	NA	NA		NA
1501	FERMT3	6	1341.83	779		WB circadian GC		FERMT3	0	NA	NA		NA
1502	ASB7	6	1345	927		neutrophil circadian GC		ASB7	0	NA	NA		NA
1503	IFRD1	6	1348	282		WB neutrophil circadian GC		IFRD1	2	-2.37794	-3.00372		Human dermal microvascular endothelial cells
1504	H2AFJ	6	1353.67	199		monocyte severe inflammation GC		H2AFJ	2	-1.44311	-1.46014		Human dermal microvascular endothelial cells
1505	STRN	6	1354	781		WB neutrophil severe inflammation GC		STRN	1	-2.52331	-2.52331		Peripheral blood monocytes
1506	AP3S1	6	1356.67	848		monocyte severe inflammation GC		AP3S1	4	-1.6669	-2.43365		Human dermal microvascular endothelial cells
1507	WRNIP1	6	1358.5	374		WB circadian GC		WRNIP1	0	NA	NA		NA
1508	DLEU2	6	1360	231		monocyte severe inflammation GC		DLEU2	1	-2.43157	-2.43157		Peripheral blood monocytes
1509	MNT	6	1361.67	747		WB monocyte severe inflammation GC		MNT	0	NA	NA		NA
1510	PPM1G	6	1361.67	665		WB circadian GC		PPM1G	0	NA	NA		NA
1511	BRD9	6	1364.17	345		muscle circadian GC		BRD9	3	-1.93219	-2.36235		Peripheral blood CD4+ T cells
1512	FBXO3	6	1365.83	539		skin circadian GC		FBXO3	1	-1.76746	-1.76746		Human dermal microvascular endothelial cells
1513	PTOV1	6	1371.5	682		muscle circadian GC		PTOV1	1	-1.45066	-1.45066		Peripheral blood neutrophils
1514	VPS37B	6	1374.17	756		PBMC lymphocyte circadian GC		VPS37B	2	-2.3504	-2.94162		Peripheral blood total B cells
1515	OAZ1	6	1374.83	111		neutrophil circadian GC		OAZ1	2	-1.43462	-1.52457		Human primary dermal fibroblasts
1516	WSB1	6	1376.5	380		WB neutrophil severe inflammation GC		WSB1	2	-1.63505	-1.64652		Peripheral blood CD4+ T cells
1517	OAT	6	1380.33	885		WB neutrophil severe inflammation GC		OAT	3	-2.41718	-3.50822		Peripheral blood neutrophils
1518	SMARCA4	6	1382.83	244		monocyte circadian GC		SMARCA4	0	NA	NA		NA
1519	RELT	6	1387.5	206		muscle circadian GC		RELT	0	NA	NA		NA
1520	NT5DC2	6	1392.17	773		WB lymphocyte severe inflammation GC		NT5DC2	0	NA	NA		NA
1521	SRRM1	6	1397.17	99		skin circadian GC		SRRM1	1	-1.69187	-1.69187		Human primary skeletal muscle myoblasts
1522	PDS5B	6	1397.5	662		neutrophil circadian GC		PDS5B	2	-1.4724	-1.63356		Human primary osteoblasts
1523	DBNL	6	1404.33	737		WB neutrophil severe inflammation GC		DBNL	1	-1.95471	-1.95471		Peripheral blood CD4+ T cells
1524	DNAJA2	6	1412.17	762		neutrophil severe inflammation GC		DNAJA2	0	NA	NA		NA
1525	UBE2K	6	1415.67	744		monocyte circadian GC		UBE2K	1	-1.5802	-1.5802		Human primary subcutaneous preadipocytes
1526	ARHGDIA	6	1416.17	460		WB lymphocyte severe inflammation GC		ARHGDIA	1	-1.34533	-1.34533		Peripheral blood neutrophils
1527	GBA2	6	1418.67	449		monocyte circadian GC		GBA2	1	-1.40116	-1.40116		Human primary skeletal muscle myoblasts
1528	SHKBP1	6	1420	1236		PBMC monocyte circadian GC		SHKBP1	0	NA	NA		NA
1529	GALNS	6	1420.67	902		neutrophil circadian GC		GALNS	0	NA	NA		NA
1530	LSM14B	6	1422.5	295		monocyte circadian GC		LSM14B	0	NA	NA		NA
1531	LRRC57	6	1424.17	1038		WB neutrophil severe inflammation GC		LRRC57	1	-1.67453	-1.67453		Human primary subcutaneous preadipocytes
1532	PVR	6	1425.5	453		PBMC monocyte circadian GC		PVR	1	-2.17323	-2.17323		Peripheral blood neutrophils
1533	GDAP2	6	1435.17	1047		skin circadian GC		GDAP2	1	-2.21066	-2.21066		Peripheral blood monocytes
1534	CCDC97	6	1444.17	464		fat circadian GC		CCDC97	1	-2.01579	-2.01579		Peripheral blood total B cells
1535	OPRL1	6	1450.67	955		monocyte circadian GC		OPRL1	0	NA	NA		NA
1536	PKD1	6	1455.5	353		monocyte circadian GC		PKD1	0	NA	NA		NA
1537	WDR47	6	1490	960		WB neutrophil circadian GC		WDR47	0	NA	NA		NA
1538	GPR132	6	1491.33	838		WB circadian GC		GPR132	3	-2.70933	-4.45528		Peripheral blood CD4+ T cells
1539	GNA13	6	1495.33	1213		neutrophil circadian GC		GNA13	3	-1.8726	-2.77467		Peripheral blood neutrophils
1540	EP300	6	1495.67	1215		WB myeloid cells severe inflammation GC		EP300	0	NA	NA		NA
1541	HNRNPH2	6	1501.17	1054		WB neutrophil severe inflammation GC		HNRNPH2	0	NA	NA		NA
1542	RILPL1	6	1508	1106		fat circadian GC		RILPL1	0	NA	NA		NA
1543	PPP3R1	6	1526.67	1145		monocyte circadian GC		PPP3R1	0	NA	NA		NA
1544	MARCH7	6	1548.83	1117		WB neutrophil circadian GC		MARCH7	1	-1.31684	-1.31684		Human dermal microvascular endothelial cells
1545	PBLD	6	1549.83	1125		PBMC monocyte circadian GC		PBLD	2	-1.82763	-1.98283		Peripheral blood neutrophils
1546	TMEM199	6	1551.83	1003		muscle circadian GC		TMEM199	3	-2.063	-2.23649		Peripheral blood neutrophils
1547	PPP2CA	6	1565	910		WB lymphocyte severe inflammation GC		PPP2CA	0	NA	NA		NA
1548	ZNF552	6	1567.5	1029		neutrophil severe inflammation GC		ZNF552	3	-4.14764	-5.00022		Peripheral blood monocytes
1549	PGLS	6	1569	967		PBMC monocyte circadian GC		PGLS	1	-1.59975	-1.59975		Human primary dermal fibroblasts
1550	PSRC1	6	1577.83	1049		PBMC monocyte circadian GC		PSRC1	6	-2.41174	-3.53428		Human primary osteoblasts
1551	CSAD	6	1587.17	801		WB neutrophil circadian GC		CSAD	0	NA	NA		NA
1552	NARF	6	1597.33	1090		WB neutrophil circadian GC		NARF	0	NA	NA		NA
1553	TET2	6	1602.83	1170		WB monocyte severe inflammation GC		TET2	3	-2.07484	-2.28692		Peripheral blood total B cells
1554	MLF2	6	1608.5	1149		WB circadian GC		MLF2	0	NA	NA		NA
1555	KATNB1	6	1624.83	1396		neutrophil severe inflammation GC		KATNB1	0	NA	NA		NA
1556	NCOR1	6	1650.17	724		WB circadian GC		NCOR1	1	-1.63525	-1.63525		Human dermal microvascular endothelial cells
1557	KIAA0913	6	1692.5	1527		WB myeloid cells severe inflammation GC		KIAA0913
1558	UBA1	6	1798.83	1435		fat circadian GC		UBA1	1	-2.54664	-2.54664		Peripheral blood neutrophils
1559	ST6GALNAC3	5	39.8	20		WB neutrophil severe inflammation GC		ST6GALNAC3	5	-1.65266	-2.05023		Human dermal microvascular endothelial cells
1560	TMED8	5	57.4	9		neutrophil severe inflammation GC		TMED8	0	NA	NA		NA
1561	SYN2	5	197.4	97		muscle circadian GC		SYN2	1	-2.5953	-2.5953		Human primary osteoblasts
1562	FAR2	5	233.4	74		monocyte severe inflammation GC		FAR2	2	-1.97436	-2.30138		Peripheral blood monocytes
1563	ZDHHC20	5	301	70		monocyte severe inflammation GC		ZDHHC20	2	-2.02532	-2.20908		Peripheral blood monocytes
1564	ARMC12	5	317	110		WB myeloid cells severe inflammation GC		ARMC12	7	-1.9098	-2.7761		Human primary dermal fibroblasts
1565	PHTF1	5	320.6	65		WB neutrophil severe inflammation GC		PHTF1	0	NA	NA		NA
1566	TMEM188	5	321.4	161		neutrophil circadian GC		TMEM188	3	-2.93645	-3.62214		Peripheral blood neutrophils
1567	TPK1	5	339.2	24		neutrophil severe inflammation GC		TPK1	3	-2.0178	-2.03214		Peripheral blood neutrophils
1568	TP53I3	5	339.6	210		monocyte severe inflammation GC		TP53I3	1	-2.25696	-2.25696		Human primary osteoblasts
1569	MYO7A	5	344.6	86		WB monocyte severe inflammation GC		MYO7A	1	-1.35103	-1.35103		Peripheral blood monocytes
1570	LIN7A	5	357	82		WB neutrophil severe inflammation GC		LIN7A	1	-1.79296	-1.79296		Human primary osteoblasts
1571	DPYD	5	360.2	184		WB monocyte severe inflammation GC		DPYD	2	-1.77911	-1.93264		Human primary dermal fibroblasts
1572	SAE1	5	370.6	105		WB lymphocyte circadian GC		SAE1	1	-1.77948	-1.77948		Peripheral blood CD4+ T cells
1573	HOPX	5	372.8	35		WB lymphocyte circadian GC		HOPX	0	NA	NA		NA
1574	POLG	5	382.4	222		WB lymphocyte circadian GC		POLG	4	-1.66847	-2.40439		Peripheral blood neutrophils
1575	NDRG3	5	384	42		WB circadian GC		NDRG3	0	NA	NA		NA
1576	SLC2A3	5	409	136		WB neutrophil severe inflammation GC		SLC2A3	0	NA	NA		NA
1577	ID2	5	416.2	2		WB lymphocyte circadian GC		ID2	2	-3.08561	-4.84109		Peripheral blood CD4+ T cells
1578	ZFP106	5	418.2	342		WB myeloid cells severe inflammation GC		ZFP106
1579	ALPK1	5	427.6	259		WB myeloid cells severe inflammation GC		ALPK1	0	NA	NA		NA
1580	AZI2	5	434.2	130		WB neutrophil severe inflammation GC		AZI2	4	-2.55881	-3.4534		Peripheral blood monocytes
1581	NGDN	5	440.6	60		PBMC lymphocyte circadian GC		NGDN	0	NA	NA		NA
1582	TRIQK	5	446.6	75		WB monocyte severe inflammation GC		TRIQK	2	-1.68013	-1.80503		Human primary skeletal muscle myoblasts
1583	RASSF5	5	452	89		WB circadian GC		RASSF5	0	NA	NA		NA
1584	RALGDS	5	457.2	95		fat circadian GC		RALGDS	0	NA	NA		NA
1585	FNIP1	5	466	229		WB neutrophil circadian GC		FNIP1	1	-1.48654	-1.48654		Peripheral blood neutrophils
1586	PRKAA1	5	466.4	121		monocyte severe inflammation GC		PRKAA1	2	-1.71616	-1.86137		Peripheral blood monocytes
1587	LTBR	5	467.2	73		PBMC monocyte circadian GC		LTBR	0	NA	NA		NA
1588	OSTF1	5	467.8	248		WB neutrophil severe inflammation GC		OSTF1	0	NA	NA		NA
1589	ATP6V0B	5	472	214		WB neutrophil circadian GC		ATP6V0B	1	-1.98907	-1.98907		Peripheral blood neutrophils
1590	MCTP2	5	476.6	196		WB neutrophil severe inflammation GC		MCTP2	1	-1.6494	-1.6494		Peripheral blood monocytes
1591	CLSTN1	5	483.4	189		fat circadian GC		CLSTN1	2	-1.59544	-1.74161		Human primary subcutaneous preadipocytes
1592	COBRA1	5	489	223		neutrophil circadian GC		COBRA1
1593	SPG7	5	492.2	49		WB circadian GC		SPG7	2	-2.04097	-2.14383		Peripheral blood neutrophils
1594	C3AR1	5	493.4	148		monocyte severe inflammation GC		C3AR1	2	-3.09682	-3.40231		Peripheral blood neutrophils
1595	FBL	5	494.8	92		PBMC lymphocyte circadian GC		FBL	0	NA	NA		NA
1596	TEF	5	495.6	56		skin circadian GC		TEF	0	NA	NA		NA
1597	KBTBD6	5	497.8	13		WB lymphocyte severe inflammation GC		KBTBD6	1	-3.55734	-3.55734		Peripheral blood neutrophils
1598	VNN2	5	499.6	181		WB neutrophil circadian GC		VNN2	0	NA	NA		NA
1599	SURF4	5	507.2	147		WB lymphocyte severe inflammation GC		SURF4	0	NA	NA		NA
1600	CAPRIN1	5	514.6	138		WB lymphocyte severe inflammation GC		CAPRIN1	0	NA	NA		NA
1601	ABCC5	5	519.8	211		monocyte circadian GC		ABCC5	2	-1.43018	-1.55249		Human primary osteoblasts
1602	GOLGA1	5	519.8	253		WB neutrophil severe inflammation GC		GOLGA1	0	NA	NA		NA
1603	ABCF2	5	526.2	147		monocyte severe inflammation GC		ABCF2	1	-1.6493	-1.6493		Human primary skeletal muscle myoblasts
1604	PRMT1	5	526.8	90		WB lymphocyte severe inflammation GC		PRMT1	0	NA	NA		NA
1605	LDLRAD3	5	535.8	82		WB monocyte severe inflammation GC		LDLRAD3	3	-1.80211	-1.90585		Human primary skeletal muscle myoblasts
1606	PILRB	5	539.6	222		WB circadian GC		PILRB	3	-2.31433	-3.80942		Peripheral blood neutrophils
1607	BAZ1A	5	542	147		WB neutrophil severe inflammation GC		BAZ1A	1	-3.03992	-3.03992		Peripheral blood CD4+ T cells
1608	C4orf3	5	555.4	373		neutrophil severe inflammation GC		C4orf3	0	NA	NA		NA
1609	SPTBN1	5	559	29		skin circadian GC		SPTBN1	7	-2.38543	-3.52096		Human primary osteoblasts
1610	CHST15	5	565.6	25		WB neutrophil circadian GC		CHST15	1	-4.31925	-4.31925		Peripheral blood neutrophils
1611	CHMP1B	5	568.6	47		skin circadian GC		CHMP1B	3	-1.88674	-2.41013		Human primary dermal fibroblasts
1612	FKBP9	5	568.6	171		WB myeloid cells severe inflammation GC		FKBP9	3	-1.51226	-1.61664		Human primary osteoblasts
1613	RAB32	5	573.4	155		WB neutrophil severe inflammation GC		RAB32	0	NA	NA		NA
1614	RIC8A	5	575.6	159		fat circadian GC		RIC8A	1	-2.51152	-2.51152		Peripheral blood neutrophils
1615	NFATC2IP	5	576	56		WB circadian GC		NFATC2IP	2	-2.01737	-2.41135		Human dermal microvascular endothelial cells
1616	GLG1	5	577.4	87		PBMC lymphocyte circadian GC		GLG1	3	-1.66728	-1.8235		Human primary dermal fibroblasts
1617	SMCR8	5	577.8	64		neutrophil circadian GC		SMCR8	2	-1.62203	-1.64428		Peripheral blood total B cells
1618	RERE	5	580.6	50		fat circadian GC		RERE	2	-2.67109	-3.35281		Human primary skeletal muscle myoblasts
1619	BRD1	5	580.8	37		muscle circadian GC		BRD1	2	-2.28666	-2.37516		Peripheral blood CD4+ T cells
1620	CPQ	5	582.4	76		WB neutrophil circadian GC		CPQ	5	-1.8086	-2.37489		Peripheral blood neutrophils
1621	CYP2R1	5	583.2	55		monocyte severe inflammation GC		CYP2R1	5	-1.92033	-3.01514		Peripheral blood monocytes
1622	PHF17	5	586.6	40		neutrophil circadian GC		PHF17
1623	RBM14	5	587.4	69		fat circadian GC		RBM14	0	NA	NA		NA
1624	ST3GAL1	5	592.6	78		PBMC lymphocyte circadian GC		ST3GAL1	7	-2.73304	-4.47089		Peripheral blood total B cells
1625	OSCAR	5	598.6	227		WB neutrophil severe inflammation GC		OSCAR	1	-2.39171	-2.39171		Peripheral blood CD4+ T cells
1626	ETS1	5	601	155		WB lymphocyte circadian GC		ETS1	3	-3.69622	-6.05791		Peripheral blood CD4+ T cells
1627	WIZ	5	602.4	188		neutrophil circadian GC		WIZ	0	NA	NA		NA
1628	HIF3A	5	602.8	289		fat circadian GC		HIF3A	3	-1.60688	-1.83978		Human primary subcutaneous preadipocytes
1629	PRR13	5	607.8	164		WB neutrophil severe inflammation GC		PRR13	1	-1.49432	-1.49432		Peripheral blood neutrophils
1630	MLKL	5	609.8	274		monocyte circadian GC		MLKL	2	-3.26992	-3.80976		Peripheral blood CD4+ T cells
1631	WBSCR22	5	616.8	242		WB lymphocyte circadian GC		WBSCR22	2	-2.13692	-2.71474		Human primary dermal fibroblasts
1632	FGD2	5	617.4	224		PBMC monocyte circadian GC		FGD2	1	-2.4883	-2.4883		Peripheral blood monocytes
1633	SEMA4D	5	617.4	76		PBMC lymphocyte circadian GC		SEMA4D	4	-2.99658	-3.79621		Peripheral blood total B cells
1634	EMILIN2	5	621.8	40		PBMC monocyte circadian GC		EMILIN2	1	-3.31774	-3.31774		Peripheral blood total B cells
1635	FCGR2A	5	622.2	97		PBMC monocyte circadian GC		FCGR2A	1	-1.68323	-1.68323		Peripheral blood monocytes
1636	ERRFI1	5	624.4	7		fat circadian GC		ERRFI1	7	-4.0893	-7.09404		Human primary osteoblasts
1637	TRIM7	5	625	217		WB monocyte severe inflammation GC		TRIM7	1	-1.78356	-1.78356		Human primary subcutaneous preadipocytes
1638	CBLB	5	628.4	103		WB lymphocyte circadian GC		CBLB	4	-3.44781	-5.79195		Peripheral blood CD4+ T cells
1639	UBE2J1	5	633.2	262		monocyte severe inflammation GC		UBE2J1	1	-1.91249	-1.91249		Human primary subcutaneous preadipocytes
1640	DGUOK	5	639.4	39		WB lymphocyte severe inflammation GC		DGUOK	3	-2.62363	-3.52137		Peripheral blood neutrophils
1641	LBR	5	640.2	350		WB neutrophil circadian GC		LBR	1	-2.78898	-2.78898		Peripheral blood total B cells
1642	SDCBP	5	641.8	104		WB neutrophil circadian GC		SDCBP	2	-2.6715	-3.49567		Peripheral blood neutrophils
1643	TMEM180	5	649.6	161		neutrophil severe inflammation GC		TMEM180
1644	CDA	5	650.6	345		PBMC monocyte circadian GC		CDA	1	-2.35056	-2.35056		Human primary subcutaneous preadipocytes
1645	WDR74	5	652.2	90		PBMC lymphocyte circadian GC		WDR74	1	-1.32452	-1.32452		Human primary dermal fibroblasts
1646	AKNA	5	652.8	108		monocyte circadian GC		AKNA	6	-2.74189	-3.76506		Peripheral blood CD4+ T cells
1647	CAMKK1	5	653.4	286		WB myeloid cells severe inflammation GC		CAMKK1	4	-1.8162	-2.32228		Human dermal microvascular endothelial cells
1648	WDR20	5	655.8	286		WB circadian GC		WDR20	1	-2.51172	-2.51172		Human dermal microvascular endothelial cells
1649	UBQLN1	5	656.8	133		neutrophil circadian GC		UBQLN1	2	-2.1696	-2.23803		Human dermal microvascular endothelial cells
1650	SDF4	5	657	159		WB circadian GC		SDF4	0	NA	NA		NA
1651	SNRNP70	5	657	259		WB circadian GC		SNRNP70	1	-1.93517	-1.93517		Peripheral blood CD4+ T cells
1652	SGPL1	5	657.2	325		neutrophil circadian GC		SGPL1	0	NA	NA		NA
1653	RNASE6	5	657.4	126		PBMC monocyte circadian GC		RNASE6	3	-2.57161	-4.09015		Peripheral blood total B cells
1654	CSGALNACT1	5	660.2	314		WB myeloid cells severe inflammation GC		CSGALNACT1	3	-2.21031	-3.26207		Peripheral blood CD4+ T cells
1655	RNASE1	5	662.2	113		WB monocyte severe inflammation GC		RNASE1	0	NA	NA		NA
1656	SIK2	5	663.4	177		skin circadian GC		SIK2	7	-2.55974	-3.44836		Human primary osteoblasts
1657	YWHAG	5	663.4	456		monocyte circadian GC		YWHAG	0	NA	NA		NA
1658	CLPTM1L	5	666.4	190		WB lymphocyte circadian GC		CLPTM1L	2	-1.8321	-2.02877		Human primary subcutaneous preadipocytes
1659	LRRC8A	5	666.6	129		fat circadian GC		LRRC8A	5	-2.68007	-3.61046		Human dermal microvascular endothelial cells
1660	C19orf35	5	668	257		neutrophil severe inflammation GC		C19orf35	6	-2.61267	-4.66706		Peripheral blood neutrophils
1661	TAF1C	5	673.4	97		monocyte circadian GC		TAF1C	2	-1.8909	-2.36608		Peripheral blood CD4+ T cells
1662	ARID1B	5	673.6	68		skin circadian GC		ARID1B	1	-1.53831	-1.53831		Peripheral blood total B cells
1663	LILRA2	5	673.8	43		PBMC monocyte circadian GC		LILRA2	0	NA	NA		NA
1664	MYD88	5	677.8	423		PBMC monocyte circadian GC		MYD88	0	NA	NA		NA
1665	CD81	5	679	113		WB lymphocyte circadian GC		CD81	1	-3.69234	-3.69234		Human primary osteoblasts
1666	PPP4R2	5	680.8	291		monocyte severe inflammation GC		PPP4R2	1	-1.7125	-1.7125		Human primary skeletal muscle myoblasts
1667	NUDT5	5	681.4	152		WB myeloid cells severe inflammation GC		NUDT5	1	-2.21836	-2.21836		Peripheral blood neutrophils
1668	ALCAM	5	682.2	156		monocyte severe inflammation GC		ALCAM	5	-1.94973	-2.2212		Human primary osteoblasts
1669	EWSR1	5	682.6	62		WB circadian GC		EWSR1	0	NA	NA		NA
1670	HEBP2	5	683.6	290		WB neutrophil severe inflammation GC		HEBP2	1	-1.96906	-1.96906		Peripheral blood monocytes
1671	ZNF395	5	684.2	158		PBMC lymphocyte circadian GC		ZNF395	4	-1.89163	-2.28368		Human primary dermal fibroblasts
1672	APBB1IP	5	685	450		monocyte severe inflammation GC		APBB1IP	0	NA	NA		NA
1673	PRL	5	686.4	49		monocyte severe inflammation GC		PRL	1	-1.67443	-1.67443		Peripheral blood monocytes
1674	TSC2	5	687.4	112		fat circadian GC		TSC2	0	NA	NA		NA
1675	RAP1GDS1	5	688	190		WB lymphocyte severe inflammation GC		RAP1GDS1	4	-2.1619	-2.64001		Human primary skeletal muscle myoblasts
1676	RASGRP2	5	688.8	134		WB circadian GC		RASGRP2	1	-2.31599	-2.31599		Peripheral blood CD4+ T cells
1677	RPS2	5	691.2	206		WB lymphocyte circadian GC		RPS2	1	-1.32488	-1.32488		Human primary dermal fibroblasts
1678	ITIH4	5	691.4	213		neutrophil severe inflammation GC		ITIH4	2	-2.75826	-3.59764		Peripheral blood CD4+ T cells
1679	SNRK	5	691.4	7		skin circadian GC		SNRK	2	-3.35993	-3.76806		Peripheral blood neutrophils
1680	FADD	5	694	271		WB monocyte severe inflammation GC		FADD	0	NA	NA		NA
1681	FAM168B	5	694.6	232		WB lymphocyte circadian GC		FAM168B	1	-1.42545	-1.42545		Peripheral blood CD4+ T cells
1682	BCL2	5	695.8	57		WB circadian GC		BCL2	2	-3.35596	-4.49602		Peripheral blood CD4+ T cells
1683	PPP1R3B	5	696	340		WB neutrophil circadian GC		PPP1R3B	4	-2.70169	-5.3792		Human primary skeletal muscle myoblasts
1684	RAB36	5	702.6	156		WB monocyte severe inflammation GC		RAB36	1	-2.68949	-2.68949		Peripheral blood neutrophils
1685	BRD3	5	704.6	160		muscle circadian GC		BRD3	1	-1.58792	-1.58792		Human primary osteoblasts
1686	GNG10	5	705.2	373		PBMC monocyte circadian GC		GNG10	0	NA	NA		NA
1687	WDR13	5	706.4	193		fat circadian GC		WDR13	4	-2.11397	-2.87716		Peripheral blood neutrophils
1688	LINC00482	5	709.6	247		monocyte circadian GC		LINC00482	1	-1.44122	-1.44122		Human primary skeletal muscle myoblasts
1689	NPC1	5	709.8	44		WB lymphocyte circadian GC		NPC1	2	-3.37124	-3.98047		Peripheral blood CD4+ T cells
1690	LAMC1	5	710.4	96		monocyte severe inflammation GC		LAMC1	1	-1.34334	-1.34334		Human primary dermal fibroblasts
1691	FKBP1A	5	711.8	385		PBMC monocyte circadian GC		FKBP1A	2	-1.86955	-2.34754		Human primary skeletal muscle myoblasts
1692	DHX38	5	712.2	130		muscle circadian GC		DHX38	0	NA	NA		NA
1693	RAB11B	5	713.4	126		fat circadian GC		RAB11B	1	-1.47417	-1.47417		Human primary dermal fibroblasts
1694	ERO1A	5	714.6	343		WB neutrophil severe inflammation GC		ERO1A	2	-2.0214	-2.46857		Human dermal microvascular endothelial cells
1695	PDE3B	5	716.4	75		WB lymphocyte severe inflammation GC		PDE3B	4	-2.57681	-3.80253		Peripheral blood monocytes
1696	MBNL1	5	718.4	22		neutrophil severe inflammation GC		MBNL1	5	-2.48546	-3.73781		Human primary subcutaneous preadipocytes
1697	GSK3B	5	720	409		neutrophil circadian GC		GSK3B	0	NA	NA		NA
1698	RBBP6	5	720	317		skin circadian GC		RBBP6	0	NA	NA		NA
1699	CALM2	5	722	189		neutrophil severe inflammation GC		CALM2	1	-3.52155	-3.52155		Peripheral blood neutrophils
1700	MCTP1	5	723.4	384		PBMC monocyte circadian GC		MCTP1	3	-1.72927	-2.14352		Peripheral blood CD4+ T cells
1701	C21orf33	5	724	183		WB lymphocyte circadian GC		C21orf33	1	-1.60596	-1.60596		Peripheral blood neutrophils
1702	LONP1	5	724.8	105		WB lymphocyte severe inflammation GC		LONP1	1	-1.82361	-1.82361		Peripheral blood neutrophils
1703	FBN2	5	725	169		WB monocyte severe inflammation GC		FBN2	1	-2.03469	-2.03469		Human primary osteoblasts
1704	USP21	5	728	241		WB circadian GC		USP21	0	NA	NA		NA
1705	POLR3E	5	728.4	176		WB lymphocyte circadian GC		POLR3E	2	-2.46461	-3.42484		Human primary dermal fibroblasts
1706	SRPK2	5	728.8	182		WB circadian GC		SRPK2	3	-1.8937	-2.68244		Human primary skeletal muscle myoblasts
1707	ATM	5	729	319		WB circadian GC		ATM	2	-1.61942	-1.66041		Peripheral blood monocytes
1708	TACC1	5	730.2	385		skin circadian GC		TACC1	5	-2.07105	-2.49615		Human primary osteoblasts
1709	FOXO1	5	731.8	10		skin circadian GC		FOXO1	4	-4.33865	-6.47242		Human primary skeletal muscle myoblasts
1710	GMFG	5	734.2	348		WB neutrophil severe inflammation GC		GMFG	2	-2.70465	-3.56079		Peripheral blood neutrophils
1711	HCK	5	736.6	262		PBMC monocyte circadian GC		HCK	0	NA	NA		NA
1712	RASD1	5	738.4	153		PBMC lymphocyte circadian GC		RASD1	5	-1.91639	-3.15775		Peripheral blood CD4+ T cells
1713	P2RY13	5	738.8	121		PBMC monocyte circadian GC		P2RY13	0	NA	NA		NA
1714	MBOAT1	5	741.2	520		PBMC monocyte circadian GC		MBOAT1	0	NA	NA		NA
1715	PWWP2B	5	743.8	105		neutrophil severe inflammation GC		PWWP2B	2	-3.94342	-4.13459		Peripheral blood total B cells
1716	ATPIF1	5	744.8	236		WB lymphocyte severe inflammation GC		ATPIF1	1	-2.58739	-2.58739		Peripheral blood neutrophils
1717	EMR2	5	747.6	276		PBMC monocyte circadian GC		EMR2
1718	AKIRIN2	5	748.2	465		WB neutrophil severe inflammation GC		AKIRIN2	0	NA	NA		NA
1719	AREG	5	749	10		WB lymphocyte severe inflammation GC		AREG	5	-2.7337	-4.80175		Peripheral blood neutrophils
1720	LEPROT	5	749.8	433		WB monocyte severe inflammation GC		LEPROT	4	-1.62122	-1.97549		Human primary osteoblasts
1721	NOP2	5	750	114		WB lymphocyte severe inflammation GC		NOP2	0	NA	NA		NA
1722	P4HTM	5	753.6	324		WB lymphocyte circadian GC		P4HTM	0	NA	NA		NA
1723	SNRPA1	5	755.8	32		skin circadian GC		SNRPA1	1	-2.48236	-2.48236		Human primary subcutaneous preadipocytes
1724	PYCARD	5	759.4	439		PBMC monocyte circadian GC		PYCARD	0	NA	NA		NA
1725	CREBZF	5	759.6	169		WB lymphocyte severe inflammation GC		CREBZF	0	NA	NA		NA
1726	DCAF8	5	759.8	285		fat circadian GC		DCAF8	1	-1.56013	-1.56013		Human primary dermal fibroblasts
1727	IL6R	5	761.6	141		WB neutrophil circadian GC		IL6R	1	-1.46422	-1.46422		Human primary skeletal muscle myoblasts
1728	JUN	5	762.2	84		WB lymphocyte severe inflammation GC		JUN	1	-2.5756	-2.5756		Peripheral blood total B cells
1729	FCGRT	5	762.6	191		PBMC monocyte circadian GC		FCGRT	1	-1.65305	-1.65305		Human primary osteoblasts
1730	ARHGAP1	5	762.8	13		fat circadian GC		ARHGAP1	0	NA	NA		NA
1731	FAM129A	5	764	278		WB neutrophil circadian GC		FAM129A	1	-2.56749	-2.56749		Peripheral blood CD4+ T cells
1732	GK5	5	765.8	77		WB lymphocyte severe inflammation GC		GK5	4	-1.9113	-2.83764		Human primary osteoblasts
1733	PGM1	5	766.2	386		WB neutrophil severe inflammation GC		PGM1	3	-1.94044	-2.52143		Human primary osteoblasts
1734	NCF2	5	767	124		PBMC monocyte circadian GC		NCF2	0	NA	NA		NA
1735	CORO1C	5	768	394		WB neutrophil circadian GC		CORO1C	1	-2.50973	-2.50973		Human primary skeletal muscle myoblasts
1736	KL	5	769.2	245		WB neutrophil severe inflammation GC		KL	2	-1.52422	-1.64843		Peripheral blood monocytes
1737	MECP2	5	770.6	221		fat circadian GC		MECP2	4	-2.668	-3.47088		Human primary skeletal muscle myoblasts
1738	TTC38	5	772.8	36		WB lymphocyte circadian GC		TTC38	0	NA	NA		NA
1739	PIGO	5	773.8	429		fat circadian GC		PIGO	0	NA	NA		NA
1740	ZMIZ1	5	775	42		fat circadian GC		ZMIZ1	0	NA	NA		NA
1741	FTL	5	779.8	296		skin circadian GC		FTL	0	NA	NA		NA
1742	SCRG1	5	780.4	192		neutrophil severe inflammation GC		SCRG1	4	-2.05776	-2.67123		Peripheral blood monocytes
1743	KCNE3	5	781.2	506		WB monocyte severe inflammation GC		KCNE3	0	NA	NA		NA
1744	CC2D1B	5	781.6	167		muscle circadian GC		CC2D1B	3	-2.18326	-2.59214		Human primary osteoblasts
1745	MARCH5	5	784.2	415		neutrophil severe inflammation GC		MARCH5	2	-2.25696	-2.51307		Human primary subcutaneous preadipocytes
1746	ARL11	5	785.8	630		WB myeloid cells severe inflammation GC		ARL11	0	NA	NA		NA
1747	QPCT	5	786.2	69		WB neutrophil circadian GC		QPCT	2	-1.82465	-1.83409		Human primary skeletal muscle myoblasts
1748	GRN	5	787	96		PBMC monocyte circadian GC		GRN	0	NA	NA		NA
1749	BRI3	5	793.4	341		PBMC monocyte circadian GC		BRI3	0	NA	NA		NA
1750	IFITM2	5	795	637		WB neutrophil circadian GC		IFITM2	3	-2.90506	-3.77467		Peripheral blood neutrophils
1751	MAF	5	798	102		PBMC lymphocyte circadian GC		MAF	0	NA	NA		NA
1752	SLC2A11	5	798	189		PBMC lymphocyte circadian GC		SLC2A11	1	-1.88012	-1.88012		Peripheral blood CD4+ T cells
1753	SULF2	5	798.4	245		WB neutrophil circadian GC		SULF2	1	-1.51183	-1.51183		Human primary skeletal muscle myoblasts
1754	TFEB	5	800.2	24		muscle circadian GC		TFEB	2	-3.90071	-4.03138		Peripheral blood CD4+ T cells
1755	RGS19	5	806.2	445		WB neutrophil severe inflammation GC		RGS19	1	-2.54218	-2.54218		Human primary subcutaneous preadipocytes
1756	RPL13	5	806.2	281		WB lymphocyte severe inflammation GC		RPL13	1	-2.27249	-2.27249		Human primary dermal fibroblasts
1757	SLC37A3	5	807.6	399		WB neutrophil circadian GC		SLC37A3	1	-2.40666	-2.40666		Peripheral blood monocytes
1758	PCM1	5	809.8	342		WB lymphocyte severe inflammation GC		PCM1	2	-2.14975	-2.38743		Human dermal microvascular endothelial cells
1759	MARCH6	5	812	529		fat circadian GC		MARCH6	1	-1.92009	-1.92009		Human dermal microvascular endothelial cells
1760	PPP2R2D	5	814	122		neutrophil circadian GC		PPP2R2D	0	NA	NA		NA
1761	ASB6	5	815.2	227		WB circadian GC		ASB6	0	NA	NA		NA
1762	CLIC1	5	815.2	355		WB neutrophil severe inflammation GC		CLIC1	0	NA	NA		NA
1763	CLK2	5	816.6	194		WB circadian GC		CLK2	2	-1.53486	-1.76679		Peripheral blood CD4+ T cells
1764	ASGR2	5	817	131		WB monocyte severe inflammation GC		ASGR2	0	NA	NA		NA
1765	CCR2	5	818	161		PBMC monocyte circadian GC		CCR2	1	-2.29402	-2.29402		Peripheral blood CD4+ T cells
1766	POLR2C	5	822.2	253		WB circadian GC		POLR2C	1	-4.19573	-4.19573		Peripheral blood CD4+ T cells
1767	RHOG	5	822.4	387		WB neutrophil severe inflammation GC		RHOG	0	NA	NA		NA
1768	SLC25A40	5	827.6	205		WB neutrophil severe inflammation GC		SLC25A40	0	NA	NA		NA
1769	TRPM2	5	830	36		PBMC monocyte circadian GC		TRPM2	0	NA	NA		NA
1770	EIF4EBP2	5	830.6	314		neutrophil circadian GC		EIF4EBP2	2	-1.92645	-2.06433		Human primary osteoblasts
1771	INPP4A	5	832.6	32		WB circadian GC		INPP4A	2	-2.30563	-2.67767		Peripheral blood neutrophils
1772	SIGMAR1	5	833.6	235		WB lymphocyte circadian GC		SIGMAR1	1	-2.19018	-2.19018		Human primary subcutaneous preadipocytes
1773	MAU2	5	835.2	200		fat circadian GC		MAU2	0	NA	NA		NA
1774	LMBR1	5	836.2	487		WB lymphocyte severe inflammation GC		LMBR1	2	-2.66808	-3.4949		Human dermal microvascular endothelial cells
1775	USP10	5	836.2	96		WB neutrophil circadian GC		USP10	2	-3.09876	-3.59772		Peripheral blood neutrophils
1776	KIF13B	5	837	227		monocyte severe inflammation GC		KIF13B	9	-2.68957	-3.50833		Peripheral blood neutrophils
1777	RNF126	5	837.8	192		PBMC lymphocyte circadian GC		RNF126	0	NA	NA		NA
1778	GCHFR	5	838	345		WB lymphocyte circadian GC		GCHFR	1	-1.87305	-1.87305		Human primary dermal fibroblasts
1779	MTHFS	5	839.2	228		WB neutrophil severe inflammation GC		MTHFS	0	NA	NA		NA
1780	SLC30A5	5	839.4	334		WB lymphocyte severe inflammation GC		SLC30A5	0	NA	NA		NA
1781	CD1D	5	839.8	171		WB monocyte severe inflammation GC		CD1D	3	-2.25817	-3.1858		Peripheral blood neutrophils
1782	ADRM1	5	840.2	474		fat circadian GC		ADRM1	0	NA	NA		NA
1783	PRPF6	5	843.2	60		fat circadian GC		PRPF6	0	NA	NA		NA
1784	FUS	5	843.6	280		skin circadian GC		FUS	0	NA	NA		NA
1785	NPEPPS	5	844.4	627		WB neutrophil circadian GC		NPEPPS	0	NA	NA		NA
1786	RBM15	5	847.6	428		WB lymphocyte severe inflammation GC		RBM15	1	-1.76063	-1.76063		Peripheral blood total B cells
1787	C20orf3	5	848.8	244		WB neutrophil severe inflammation GC		C20orf3
1788	NFX1	5	848.8	680		WB circadian GC		NFX1	0	NA	NA		NA
1789	IRF8	5	850.2	560		PBMC monocyte circadian GC		IRF8	1	-2.82726	-2.82726		Peripheral blood monocytes
1790	PISD	5	850.2	115		PBMC monocyte circadian GC		PISD	1	-1.59324	-1.59324		Human primary osteoblasts
1791	SH3TC1	5	852.6	35		PBMC monocyte circadian GC		SH3TC1	5	-2.0817	-2.66991		Peripheral blood CD4+ T cells
1792	DBP	5	853	305		fat circadian GC		DBP	0	NA	NA		NA
1793	RABGEF1	5	854.6	187		WB neutrophil severe inflammation GC		RABGEF1	1	-3.51656	-3.51656		Peripheral blood neutrophils
1794	CALCOCO1	5	855.4	16		fat circadian GC		CALCOCO1	3	-2.15843	-2.87537		Peripheral blood neutrophils
1795	VPS54	5	855.8	401		monocyte severe inflammation GC		VPS54	2	-2.28779	-2.4018		Peripheral blood neutrophils
1796	FNDC3A	5	856.6	243		neutrophil severe inflammation GC		FNDC3A	5	-2.31728	-3.96449		Peripheral blood monocytes
1797	POMT1	5	857	491		WB lymphocyte circadian GC		POMT1	1	-1.37642	-1.37642		Human primary subcutaneous preadipocytes
1798	NT5C2	5	857.6	513		WB neutrophil severe inflammation GC		NT5C2	0	NA	NA		NA
1799	DHX37	5	858.6	153		muscle circadian GC		DHX37	0	NA	NA		NA
1800	PWP1	5	859	460		skin circadian GC		PWP1	3	-2.08759	-3.0685		Peripheral blood total B cells
1801	SIVA1	5	859.6	137		WB lymphocyte circadian GC		SIVA1	0	NA	NA		NA
1802	ALPL	5	860.4	430		WB neutrophil severe inflammation GC		ALPL	1	-3.19691	-3.19691		Peripheral blood total B cells
1803	ZBED4	5	861.2	22		PBMC lymphocyte circadian GC		ZBED4	3	-1.96399	-3.02806		Peripheral blood CD4+ T cells
1804	LAIR1	5	861.8	255		monocyte severe inflammation GC		LAIR1	1	-2.19191	-2.19191		Peripheral blood neutrophils
1805	CRKL	5	865	371		WB circadian GC		CRKL	1	-1.86283	-1.86283		Peripheral blood neutrophils
1806	ILF2	5	865.8	228		PBMC lymphocyte circadian GC		ILF2	0	NA	NA		NA
1807	TPRG1L	5	866.4	292		fat circadian GC		TPRG1L	1	-1.44909	-1.44909		Human primary subcutaneous preadipocytes
1808	POLR3H	5	867.2	357		monocyte circadian GC		POLR3H	1	-1.70376	-1.70376		Peripheral blood CD4+ T cells
1809	KATNAL1	5	868.4	74		WB lymphocyte severe inflammation GC		KATNAL1	4	-2.90168	-3.80031		Peripheral blood total B cells
1810	NRBF2	5	869.2	242		WB neutrophil circadian GC		NRBF2	0	NA	NA		NA
1811	ZFHX3	5	870.4	209		PBMC monocyte circadian GC		ZFHX3	3	-2.34384	-2.60097		Human primary osteoblasts
1812	BIN1	5	872.4	59		WB lymphocyte circadian GC		BIN1	4	-1.78555	-2.37362		Human primary osteoblasts
1813	PHF1	5	872.8	140		PBMC lymphocyte circadian GC		PHF1	1	-1.79521	-1.79521		Peripheral blood neutrophils
1814	AGPAT9	5	873.6	293		WB neutrophil circadian GC		AGPAT9
1815	INTS1	5	874.2	324		monocyte circadian GC		INTS1	0	NA	NA		NA
1816	C5AR1	5	875.2	477		WB neutrophil circadian GC		C5AR1	1	-1.44707	-1.44707		Peripheral blood monocytes
1817	NLRP6	5	878.2	104		neutrophil severe inflammation GC		NLRP6	4	-3.04809	-4.55338		Peripheral blood neutrophils
1818	TAF15	5	878.6	77		muscle circadian GC		TAF15	0	NA	NA		NA
1819	CCNA1	5	879	84		neutrophil severe inflammation GC		CCNA1	3	-2.65069	-3.6574		Peripheral blood monocytes
1820	FCER1G	5	880.2	232		WB neutrophil severe inflammation GC		FCER1G	0	NA	NA		NA
1821	C19orf54	5	881.8	228		monocyte circadian GC		C19orf54	2	-1.69855	-1.70904		Peripheral blood CD4+ T cells
1822	RNF115	5	882.4	183		fat circadian GC		RNF115	9	-3.17004	-4.09415		Human dermal microvascular endothelial cells
1823	TP53I11	5	882.4	408		neutrophil circadian GC		TP53I11	0	NA	NA		NA
1824	DHRS7B	5	883.4	210		WB monocyte severe inflammation GC		DHRS7B	0	NA	NA		NA
1825	ABCC1	5	883.6	199		monocyte circadian GC		ABCC1	2	-2.62555	-3.57373		Peripheral blood CD4+ T cells
1826	VEGFA	5	883.8	179		neutrophil circadian GC		VEGFA	2	-2.16224	-2.27031		Human dermal microvascular endothelial cells
1827	BTBD10	5	884.4	446		WB neutrophil severe inflammation GC		BTBD10	0	NA	NA		NA
1828	BAG5	5	885.6	236		skin circadian GC		BAG5	2	-2.38954	-2.56901		Human primary subcutaneous preadipocytes
1829	FTH1	5	885.8	663		PBMC lymphocyte circadian GC		FTH1	6	-2.0623	-3.35982		Peripheral blood neutrophils
1830	PCNT	5	886.4	800		monocyte circadian GC		PCNT	3	-2.21208	-2.75613		Peripheral blood CD4+ T cells
1831	MRPL9	5	888.2	254		PBMC lymphocyte circadian GC		MRPL9	0	NA	NA		NA
1832	ALAD	5	888.4	146		neutrophil circadian GC		ALAD	0	NA	NA		NA
1833	EIF3D	5	888.8	193		WB lymphocyte circadian GC		EIF3D	0	NA	NA		NA
1834	NUP85	5	889	427		muscle circadian GC		NUP85	1	-1.96461	-1.96461		Human primary skeletal muscle myoblasts
1835	REPIN1	5	889	162		WB circadian GC		REPIN1	0	NA	NA		NA
1836	TSC22D2	5	889.4	470		WB lymphocyte severe inflammation GC		TSC22D2	1	-1.59535	-1.59535		Human dermal microvascular endothelial cells
1837	FBXO33	5	890.2	27		PBMC lymphocyte circadian GC		FBXO33	3	-1.67718	-2.00484		Peripheral blood neutrophils
1838	CDC42BPB	5	891.6	392		skin circadian GC		CDC42BPB	0	NA	NA		NA
1839	VPS16	5	892.8	228		neutrophil circadian GC		VPS16	0	NA	NA		NA
1840	PUS1	5	895.4	324		PBMC lymphocyte circadian GC		PUS1	0	NA	NA		NA
1841	MAP2K5	5	897	455		WB circadian GC		MAP2K5	0	NA	NA		NA
1842	RRAGD	5	898.4	299		WB neutrophil circadian GC		RRAGD	0	NA	NA		NA
1843	HEXA	5	899.6	174		WB lymphocyte severe inflammation GC		HEXA	3	-1.96142	-2.57936		Peripheral blood neutrophils
1844	OSBP	5	904.6	329		skin circadian GC		OSBP	2	-2.59217	-2.8948		Peripheral blood total B cells
1845	UBE2G2	5	905	379		skin circadian GC		UBE2G2	0	NA	NA		NA
1846	DCTN1	5	906.4	174		fat circadian GC		DCTN1	2	-1.59711	-1.62584		Peripheral blood neutrophils
1847	CRTC3	5	911.4	373		WB lymphocyte severe inflammation GC		CRTC3	3	-2.64617	-3.06772		Human primary skeletal muscle myoblasts
1848	PSTPIP2	5	915	162		WB neutrophil severe inflammation GC		PSTPIP2	1	-1.51817	-1.51817		Peripheral blood monocytes
1849	TLR6	5	919.4	182		WB neutrophil circadian GC		TLR6	0	NA	NA		NA
1850	FBXL5	5	920.4	248		PBMC monocyte circadian GC		FBXL5	0	NA	NA		NA
1851	FOXP1	5	920.4	335		skin circadian GC		FOXP1	3	-2.1782	-2.73843		Peripheral blood monocytes
1852	ATXN2L	5	920.6	472		fat circadian GC		ATXN2L	1	-1.8042	-1.8042		Human dermal microvascular endothelial cells
1853	SUV420H1	5	920.6	85		neutrophil circadian GC		SUV420H1
1854	SLC7A8	5	921.4	203		monocyte severe inflammation GC		SLC7A8	5	-1.85475	-2.60576		Peripheral blood CD4+ T cells
1855	RFNG	5	922	88		neutrophil circadian GC		RFNG	1	-1.3292	-1.3292		Human primary dermal fibroblasts
1856	HNRNPL	5	922.6	189		muscle circadian GC		HNRNPL	1	-1.60773	-1.60773		Peripheral blood CD4+ T cells
1857	PPP1CB	5	926.4	353		neutrophil severe inflammation GC		PPP1CB	7	-2.10616	-3.1806		Human primary skeletal muscle myoblasts
1858	RBM8A	5	926.6	76		WB lymphocyte severe inflammation GC		RBM8A	3	-3.70082	-7.9013		Peripheral blood neutrophils
1859	RELA	5	927	79		fat circadian GC		RELA	0	NA	NA		NA
1860	MRGBP	5	928	40		WB lymphocyte severe inflammation GC		MRGBP	3	-2.47494	-3.19637		Peripheral blood neutrophils
1861	IRAK1	5	928.6	154		WB lymphocyte severe inflammation GC		IRAK1	4	-2.20072	-2.56506		Human primary subcutaneous preadipocytes
1862	STIMATE	5	928.6	333		WB neutrophil severe inflammation GC		STIMATE	3	-3.73496	-5.2657		Peripheral blood CD4+ T cells
1863	PLIN5	5	929.8	509		WB neutrophil severe inflammation GC		PLIN5	0	NA	NA		NA
1864	PDK3	5	930.2	228		WB neutrophil circadian GC		PDK3	0	NA	NA		NA
1865	SP2	5	931	170		skin circadian GC		SP2	0	NA	NA		NA
1866	WIPI2	5	932.4	220		muscle circadian GC		WIPI2	1	-1.94568	-1.94568		Peripheral blood total B cells
1867	ZBTB4	5	933	102		WB lymphocyte circadian GC		ZBTB4	0	NA	NA		NA
1868	ATF7	5	934	38		fat circadian GC		ATF7	0	NA	NA		NA
1869	SLC41A3	5	934.4	588		WB circadian GC		SLC41A3	1	-1.43022	-1.43022		Peripheral blood monocytes
1870	CDK5RAP3	5	938	401		monocyte circadian GC		CDK5RAP3	2	-1.58424	-1.72136		Peripheral blood CD4+ T cells
1871	TGFBR3	5	938	83		WB lymphocyte circadian GC		TGFBR3	4	-1.87109	-2.69557		Human primary osteoblasts
1872	KAT6B	5	939	82		skin circadian GC		KAT6B	3	-2.12793	-2.8025		Peripheral blood total B cells
1873	TSPAN32	5	939	150		WB lymphocyte circadian GC		TSPAN32	0	NA	NA		NA
1874	KBTBD11	5	939.2	113		monocyte circadian GC		KBTBD11	4	-2.66584	-3.41302		Human primary subcutaneous preadipocytes
1875	B3GNT8	5	939.6	605		WB neutrophil severe inflammation GC		B3GNT8	0	NA	NA		NA
1876	POFUT2	5	940.6	268		WB circadian GC		POFUT2	3	-2.20724	-2.85664		Peripheral blood CD4+ T cells
1877	HSP90AB1	5	941.6	268		WB lymphocyte severe inflammation GC		HSP90AB1	0	NA	NA		NA
1878	SNRPB	5	943.4	90		WB lymphocyte circadian GC		SNRPB	0	NA	NA		NA
1879	BTBD2	5	945.2	308		fat circadian GC		BTBD2	1	-1.36076	-1.36076		Peripheral blood neutrophils
1880	ZDHHC7	5	946.8	230		PBMC monocyte circadian GC		ZDHHC7	7	-3.14654	-5.43898		Peripheral blood neutrophils
1881	ZC3H3	5	948	305		monocyte circadian GC		ZC3H3	0	NA	NA		NA
1882	FGD3	5	949.2	329		monocyte circadian GC		FGD3	0	NA	NA		NA
1883	PPP2R5A	5	949.4	278		neutrophil circadian GC		PPP2R5A	3	-1.83415	-2.38455		Human primary osteoblasts
1884	DNAJC13	5	950.4	368		monocyte severe inflammation GC		DNAJC13	1	-1.32795	-1.32795		Human dermal microvascular endothelial cells
1885	SETD8	5	950.8	554		WB neutrophil severe inflammation GC		SETD8
1886	MOAP1	5	954.6	16		PBMC lymphocyte circadian GC		MOAP1	0	NA	NA		NA
1887	KIR2DL4	5	956.2	438		WB lymphocyte circadian GC		KIR2DL4	1	-2.07287	-2.07287		Peripheral blood neutrophils
1888	DAPK2	5	956.8	438		muscle circadian GC		DAPK2	2	-3.05723	-3.80808		Peripheral blood CD4+ T cells
1889	SH3BP4	5	957	325		fat circadian GC		SH3BP4	2	-1.84186	-2.30407		Peripheral blood neutrophils
1890	B3GNTL1	5	962	485		WB myeloid cells severe inflammation GC		B3GNTL1	1	-2.0887	-2.0887		Peripheral blood neutrophils
1891	SF3B2	5	962.4	179		fat circadian GC		SF3B2	0	NA	NA		NA
1892	ERBB2	5	964.2	82		WB lymphocyte circadian GC		ERBB2	0	NA	NA		NA
1893	SKI	5	964.4	72		skin circadian GC		SKI	0	NA	NA		NA
1894	ZC3H4	5	969.4	277		WB circadian GC		ZC3H4	1	-4.08806	-4.08806		Peripheral blood neutrophils
1895	TMEM187	5	970.2	309		neutrophil severe inflammation GC		TMEM187	2	-2.45066	-3.60028		Peripheral blood neutrophils
1896	IER3	5	970.6	582		WB lymphocyte severe inflammation GC		IER3	0	NA	NA		NA
1897	C7orf26	5	971.4	373		WB lymphocyte circadian GC		C7orf26	0	NA	NA		NA
1898	DGKZ	5	972.8	114		neutrophil circadian GC		DGKZ	0	NA	NA		NA
1899	MYO1B	5	973.4	266		WB lymphocyte severe inflammation GC		MYO1B	1	-2.20714	-2.20714		Peripheral blood CD4+ T cells
1900	ARHGEF11	5	974.2	552		PBMC monocyte circadian GC		ARHGEF11	0	NA	NA		NA
1901	EIF1AD	5	974.2	99		muscle circadian GC		EIF1AD	0	NA	NA		NA
1902	CNTLN	5	975.6	147		skin circadian GC		CNTLN	0	NA	NA		NA
1903	SAR1B	5	976.2	451		monocyte severe inflammation GC		SAR1B	0	NA	NA		NA
1904	CBS	5	977	306		neutrophil severe inflammation GC		CBS	2	-1.77694	-2.06658		Human primary dermal fibroblasts
1905	HSPBAP1	5	978.8	588		WB neutrophil circadian GC		HSPBAP1	1	-1.48675	-1.48675		Peripheral blood total B cells
1906	ITFG1	5	979	583		monocyte severe inflammation GC		ITFG1	2	-2.26442	-2.83551		Peripheral blood monocytes
1907	FAM49B	5	981.2	449		WB neutrophil severe inflammation GC		FAM49B	1	-1.47697	-1.47697		Peripheral blood neutrophils
1908	TNRC18	5	981.2	342		skin circadian GC		TNRC18	2	-1.60559	-1.88097		Peripheral blood total B cells
1909	MSL1	5	982.2	439		WB monocyte severe inflammation GC		MSL1	0	NA	NA		NA
1910	HCFC1	5	982.4	225		skin circadian GC		HCFC1	0	NA	NA		NA
1911	NKIRAS2	5	983.4	770		fat circadian GC		NKIRAS2	0	NA	NA		NA
1912	TNFRSF1A	5	986.6	222		WB neutrophil circadian GC		TNFRSF1A	0	NA	NA		NA
1913	MBOAT7	5	987.2	461		PBMC monocyte circadian GC		MBOAT7	0	NA	NA		NA
1914	EIF3F	5	988.6	89		WB lymphocyte circadian GC		EIF3F	3	-1.64212	-1.64722		Peripheral blood CD4+ T cells
1915	TNRC6B	5	990	280		WB circadian GC		TNRC6B	1	-1.30687	-1.30687		Human dermal microvascular endothelial cells
1916	FRAT2	5	992	212		skin circadian GC		FRAT2	4	-2.27203	-4.35024		Human primary osteoblasts
1917	ZNF354A	5	992.2	652		WB myeloid cells severe inflammation GC		ZNF354A	5	-1.77483	-2.6393		Peripheral blood neutrophils
1918	TSC22D1	5	994.8	187		muscle circadian GC		TSC22D1	2	-2.27659	-3.23699		Peripheral blood neutrophils
1919	RSAD1	5	995.2	181		monocyte circadian GC		RSAD1	2	-2.01776	-2.08282		Peripheral blood neutrophils
1920	HK3	5	995.6	218		WB neutrophil severe inflammation GC		HK3	1	-1.42501	-1.42501		Human primary osteoblasts
1921	SLC16A6	5	996	330		WB myeloid cells severe inflammation GC		SLC16A6	2	-3.38477	-3.93047		Peripheral blood monocytes
1922	WBP4	5	996.8	672		skin circadian GC		WBP4	5	-2.48352	-4.33879		Human primary subcutaneous preadipocytes
1923	DLC1	5	997.4	397		monocyte severe inflammation GC		DLC1	1	-2.26399	-2.26399		Peripheral blood monocytes
1924	CNTNAP3	5	997.8	353		WB monocyte severe inflammation GC		CNTNAP3	2	-1.99895	-2.16582		Human dermal microvascular endothelial cells
1925	HBXIP	5	998.2	319		WB neutrophil severe inflammation GC		HBXIP
1926	ITGA7	5	998.4	688		monocyte severe inflammation GC		ITGA7	0	NA	NA		NA
1927	MMS19	5	998.6	123		WB lymphocyte circadian GC		MMS19	1	-1.35522	-1.35522		Human primary skeletal muscle myoblasts
1928	SULT1A2	5	998.6	367		PBMC monocyte circadian GC		SULT1A2	0	NA	NA		NA
1929	ZNF335	5	999.4	335		fat circadian GC		ZNF335	0	NA	NA		NA
1930	TSPAN2	5	1001.2	479		WB myeloid cells severe inflammation GC		TSPAN2	3	-1.92603	-2.52626		Human primary skeletal muscle myoblasts
1931	PPARD	5	1001.6	55		fat circadian GC		PPARD	0	NA	NA		NA
1932	HEATR3	5	1002	141		monocyte circadian GC		HEATR3	2	-2.66861	-2.76523		Peripheral blood monocytes
1933	MOGS	5	1002.6	132		fat circadian GC		MOGS	0	NA	NA		NA
1934	GANAB	5	1002.8	302		fat circadian GC		GANAB	3	-1.71352	-1.94122		Peripheral blood neutrophils
1935	CKLF	5	1006.2	235		WB neutrophil severe inflammation GC		CKLF	0	NA	NA		NA
1936	LRRC25	5	1006.6	508		PBMC monocyte circadian GC		LRRC25	0	NA	NA		NA
1937	MGAT1	5	1007.8	622		PBMC monocyte circadian GC		MGAT1	2	-1.64198	-1.66968		Peripheral blood neutrophils
1938	SERAC1	5	1009	533		neutrophil severe inflammation GC		SERAC1	3	-2.57359	-4.36178		Peripheral blood neutrophils
1939	DGCR14	5	1010.4	258		monocyte circadian GC		DGCR14	0	NA	NA		NA
1940	JARID2	5	1010.8	318		skin circadian GC		JARID2	2	-2.38574	-3.03065		Peripheral blood total B cells
1941	THBS3	5	1012.2	695		monocyte circadian GC		THBS3	0	NA	NA		NA
1942	TWF1	5	1012.8	706		WB lymphocyte severe inflammation GC		TWF1	0	NA	NA		NA
1943	RNF141	5	1013.8	451		WB neutrophil severe inflammation GC		RNF141	1	-1.52287	-1.52287		Human primary dermal fibroblasts
1944	TM9SF4	5	1014.2	549		PBMC monocyte circadian GC		TM9SF4	0	NA	NA		NA
1945	CDAN1	5	1014.6	186		muscle circadian GC		CDAN1	1	-2.15265	-2.15265		Peripheral blood CD4+ T cells
1946	ANXA1	5	1015	615		WB myeloid cells severe inflammation GC		ANXA1	1	-2.71779	-2.71779		Peripheral blood neutrophils
1947	EDF1	5	1016.4	214		WB lymphocyte circadian GC		EDF1	0	NA	NA		NA
1948	ANKRD50	5	1017.2	208		PBMC monocyte circadian GC		ANKRD50	1	-2.30895	-2.30895		Human dermal microvascular endothelial cells
1949	RRS1	5	1017.2	696		monocyte severe inflammation GC		RRS1	0	NA	NA		NA
1950	MAP3K6	5	1017.4	358		fat circadian GC		MAP3K6	5	-3.1093	-3.8558		Human primary subcutaneous preadipocytes
1951	TMPO	5	1018.4	468		monocyte circadian GC		TMPO	4	-2.31311	-3.2791		Peripheral blood neutrophils
1952	CUL4B	5	1018.8	464		neutrophil circadian GC		CUL4B	1	-1.85542	-1.85542		Human dermal microvascular endothelial cells
1953	PIAS1	5	1019	424		WB neutrophil circadian GC		PIAS1	2	-1.47244	-1.52234		Human primary skeletal muscle myoblasts
1954	HBP1	5	1022	109		muscle circadian GC		HBP1	2	-1.43625	-1.45537		Human primary dermal fibroblasts
1955	SLC44A1	5	1022.2	437		neutrophil circadian GC		SLC44A1	5	-2.04275	-2.8559		Peripheral blood monocytes
1956	FAM53B	5	1024.2	216		WB circadian GC		FAM53B	8	-3.695	-5.38312		Human primary skeletal muscle myoblasts
1957	STAT6	5	1024.2	627		fat circadian GC		STAT6	1	-1.90337	-1.90337		Peripheral blood neutrophils
1958	DVL1	5	1025.4	325		PBMC lymphocyte circadian GC		DVL1	0	NA	NA		NA
1959	CMIP	5	1026.4	356		neutrophil circadian GC		CMIP	2	-1.39492	-1.47085		Human primary subcutaneous preadipocytes
1960	ANAPC1	5	1026.8	531		WB circadian GC		ANAPC1	0	NA	NA		NA
1961	FBXL12	5	1026.8	47		fat circadian GC		FBXL12	1	-1.8479	-1.8479		Human primary dermal fibroblasts
1962	VPS13B	5	1026.8	372		neutrophil circadian GC		VPS13B	2	-1.59797	-1.76604		Peripheral blood total B cells
1963	CD44	5	1029.6	554		skin circadian GC		CD44	0	NA	NA		NA
1964	CPEB2	5	1030.6	430		neutrophil circadian GC		CPEB2	1	-1.73991	-1.73991		Human dermal microvascular endothelial cells
1965	LYN	5	1031.8	204		WB neutrophil circadian GC		LYN	0	NA	NA		NA
1966	DDX56	5	1032.6	721		WB lymphocyte circadian GC		DDX56	0	NA	NA		NA
1967	CAT	5	1032.8	530		PBMC monocyte circadian GC		CAT	2	-1.64415	-1.92866		Human primary dermal fibroblasts
1968	RHOT2	5	1033.6	460		WB lymphocyte circadian GC		RHOT2	0	NA	NA		NA
1969	SPI1	5	1033.6	673		WB neutrophil severe inflammation GC		SPI1	0	NA	NA		NA
1970	STARD7	5	1034.4	440		WB lymphocyte circadian GC		STARD7	3	-2.55196	-3.12322		Human primary skeletal muscle myoblasts
1971	GAS6	5	1036.2	548		PBMC monocyte circadian GC		GAS6	1	-1.79658	-1.79658		Human primary dermal fibroblasts
1972	ATF4	5	1039.2	361		fat circadian GC		ATF4	1	-1.87363	-1.87363		Peripheral blood CD4+ T cells
1973	CTAGE5	5	1039.6	131		WB circadian GC		CTAGE5
1974	MOSPD2	5	1039.8	413		WB neutrophil circadian GC		MOSPD2	0	NA	NA		NA
1975	RNF24	5	1040.2	533		WB neutrophil circadian GC		RNF24	0	NA	NA		NA
1976	PEX2	5	1041.2	226		neutrophil severe inflammation GC		PEX2	2	-2.38912	-2.50645		Human primary subcutaneous preadipocytes
1977	MYBBP1A	5	1043.8	472		PBMC lymphocyte circadian GC		MYBBP1A	0	NA	NA		NA
1978	TRIM8	5	1045.6	371		skin circadian GC		TRIM8	1	-2.88953	-2.88953		Peripheral blood CD4+ T cells
1979	AGPAT4	5	1045.8	533		WB circadian GC		AGPAT4	2	-1.97786	-2.61487		Peripheral blood CD4+ T cells
1980	FERMT2	5	1047.4	146		monocyte severe inflammation GC		FERMT2	5	-2.17936	-2.86064		Human primary skeletal muscle myoblasts
1981	NDUFB3	5	1047.8	732		WB neutrophil severe inflammation GC		NDUFB3	0	NA	NA		NA
1982	YWHAQ	5	1048.4	449		WB lymphocyte severe inflammation GC		YWHAQ	3	-1.8677	-2.15813		Human primary skeletal muscle myoblasts
1983	MAFF	5	1051.2	58		PBMC lymphocyte circadian GC		MAFF	1	-2.41406	-2.41406		Peripheral blood total B cells
1984	NSUN5	5	1051.4	427		WB lymphocyte circadian GC		NSUN5	1	-1.80444	-1.80444		Human primary subcutaneous preadipocytes
1985	LRCH4	5	1051.8	270		neutrophil circadian GC		LRCH4	1	-1.38531	-1.38531		Peripheral blood CD4+ T cells
1986	KIAA2026	5	1053.6	320		skin circadian GC		KIAA2026	2	-1.75636	-1.88717		Human dermal microvascular endothelial cells
1987	VEGFB	5	1055	347		PBMC lymphocyte circadian GC		VEGFB	0	NA	NA		NA
1988	MAPK9	5	1059.8	660		WB circadian GC		MAPK9	0	NA	NA		NA
1989	UIMC1	5	1059.8	553		skin circadian GC		UIMC1	0	NA	NA		NA
1990	PIAS3	5	1060	365		neutrophil severe inflammation GC		PIAS3	5	-2.76923	-4.03304		Peripheral blood neutrophils
1991	NCAM1	5	1061.6	403		WB circadian GC		NCAM1	0	NA	NA		NA
1992	GYS1	5	1062.8	595		monocyte circadian GC		GYS1	0	NA	NA		NA
1993	XRCC6	5	1062.8	677		PBMC lymphocyte circadian GC		XRCC6	0	NA	NA		NA
1994	NADK	5	1064.8	388		WB neutrophil circadian GC		NADK	1	-1.48301	-1.48301		Human primary skeletal muscle myoblasts
1995	SNTB1	5	1067.2	362		monocyte severe inflammation GC		SNTB1	1	-1.96043	-1.96043		Peripheral blood monocytes
1996	BLOC1S1	5	1067.4	609		WB neutrophil severe inflammation GC		BLOC1S1	1	-2.31894	-2.31894		Peripheral blood neutrophils
1997	GPR34	5	1068.2	424		WB monocyte severe inflammation GC		GPR34	1	-2.77589	-2.77589		Peripheral blood neutrophils
1998	RRP1B	5	1069.2	780		PBMC lymphocyte circadian GC		RRP1B	2	-2.23667	-2.45091		Peripheral blood monocytes
1999	SIL1	5	1073.2	480		muscle circadian GC		SIL1	1	-2.35495	-2.35495		Peripheral blood total B cells
2000	GADD45B	5	1073.8	453		WB neutrophil severe inflammation GC		GADD45B	5	-4.40589	-5.51753		Human primary subcutaneous preadipocytes
2001	FAM118B	5	1074.2	296		PBMC monocyte circadian GC		FAM118B	1	-1.75729	-1.75729		Peripheral blood monocytes
2002	RNF41	5	1076	309		WB circadian GC		RNF41	1	-1.83575	-1.83575		Peripheral blood total B cells
2003	TRADD	5	1076	202		WB circadian GC		TRADD	0	NA	NA		NA
2004	LPPR2	5	1076.2	393		PBMC monocyte circadian GC		LPPR2
2005	PRCP	5	1078	542		PBMC monocyte circadian GC		PRCP	1	-1.78821	-1.78821		Human primary dermal fibroblasts
2006	FEM1B	5	1078.6	191		monocyte severe inflammation GC		FEM1B	3	-2.02219	-2.95815		Human primary osteoblasts
2007	NSD1	5	1080.4	154		neutrophil circadian GC		NSD1	0	NA	NA		NA
2008	DDX17	5	1081.8	158		WB circadian GC		DDX17	1	-2.29348	-2.29348		Human dermal microvascular endothelial cells
2009	DAGLB	5	1083.6	522		PBMC monocyte circadian GC		DAGLB	3	-2.38623	-3.72498		Peripheral blood neutrophils
2010	ATG7	5	1085.4	105		PBMC monocyte circadian GC		ATG7	0	NA	NA		NA
2011	BCL2L11	5	1086.2	708		skin circadian GC		BCL2L11	5	-2.79882	-4.05303		Peripheral blood total B cells
2012	SYNE2	5	1086.2	110		skin circadian GC		SYNE2	2	-1.64067	-1.76523		Human primary osteoblasts
2013	DHRSX	5	1088.8	265		neutrophil circadian GC		DHRSX	0	NA	NA		NA
2014	COPB2	5	1089.8	914		WB myeloid cells severe inflammation GC		COPB2	0	NA	NA		NA
2015	RPS5	5	1090.4	400		WB lymphocyte circadian GC		RPS5	0	NA	NA		NA
2016	KDM6B	5	1093.2	233		muscle circadian GC		KDM6B	1	-1.31364	-1.31364		Peripheral blood total B cells
2017	SLC24A4	5	1094.6	405		PBMC monocyte circadian GC		SLC24A4	1	-2.20206	-2.20206		Peripheral blood monocytes
2018	COPE	5	1095	25		neutrophil circadian GC		COPE	0	NA	NA		NA
2019	MPST	5	1095.2	419		muscle circadian GC		MPST	0	NA	NA		NA
2020	MCM3	5	1096.8	129		WB lymphocyte circadian GC		MCM3	0	NA	NA		NA
2021	AP2A1	5	1097.6	127		muscle circadian GC		AP2A1	0	NA	NA		NA
2022	CCDC126	5	1099.6	484		WB neutrophil severe inflammation GC		CCDC126	1	-1.66521	-1.66521		Human primary dermal fibroblasts
2023	RAB6A	5	1102.4	283		neutrophil circadian GC		RAB6A	2	-2.2372	-2.67227		Human dermal microvascular endothelial cells
2024	HSD17B11	5	1103.4	343		WB neutrophil circadian GC		HSD17B11	4	-1.88911	-2.13689		Peripheral blood monocytes
2025	HK1	5	1104.2	864		PBMC monocyte circadian GC		HK1	0	NA	NA		NA
2026	SMAD2	5	1107.2	463		WB circadian GC		SMAD2	2	-1.67527	-1.76512		Peripheral blood monocytes
2027	ECHDC2	5	1108.4	403		WB lymphocyte circadian GC		ECHDC2	0	NA	NA		NA
2028	DFFA	5	1109	524		monocyte circadian GC		DFFA	0	NA	NA		NA
2029	RAB20	5	1109.6	559		WB neutrophil severe inflammation GC		RAB20	3	-1.6948	-2.27827		Human primary skeletal muscle myoblasts
2030	PANX2	5	1110.4	375		WB neutrophil circadian GC		PANX2	0	NA	NA		NA
2031	OGDH	5	1110.6	217		neutrophil circadian GC		OGDH	0	NA	NA		NA
2032	ABHD14B	5	1111.6	786		WB lymphocyte severe inflammation GC		ABHD14B	0	NA	NA		NA
2033	PTPN23	5	1112	534		fat circadian GC		PTPN23	0	NA	NA		NA
2034	GALC	5	1116.4	336		monocyte severe inflammation GC		GALC	1	-2.04449	-2.04449		Peripheral blood total B cells
2035	KCNH7	5	1116.6	582		neutrophil severe inflammation GC		KCNH7	0	NA	NA		NA
2036	GNA11	5	1116.8	213		fat circadian GC		GNA11	0	NA	NA		NA
2037	ETFDH	5	1117	409		monocyte severe inflammation GC		ETFDH	1	-3.31823	-3.31823		Peripheral blood neutrophils
2038	MED15	5	1117.4	343		fat circadian GC		MED15	0	NA	NA		NA
2039	MED25	5	1118.4	286		muscle circadian GC		MED25	0	NA	NA		NA
2040	CDK5RAP2	5	1119.6	815		WB neutrophil severe inflammation GC		CDK5RAP2	0	NA	NA		NA
2041	ARL6IP4	5	1120.6	530		WB lymphocyte severe inflammation GC		ARL6IP4	0	NA	NA		NA
2042	TSNAX	5	1120.8	632		WB neutrophil severe inflammation GC		TSNAX	1	-2.48848	-2.48848		Peripheral blood monocytes
2043	INPPL1	5	1121.6	598		monocyte circadian GC		INPPL1	0	NA	NA		NA
2044	G3BP2	5	1123.2	853		WB lymphocyte severe inflammation GC		G3BP2	0	NA	NA		NA
2045	THRB	5	1124.8	591		monocyte severe inflammation GC		THRB	1	-1.6086	-1.6086		Peripheral blood total B cells
2046	SPPL2B	5	1125	611		WB circadian GC		SPPL2B	3	-1.69045	-2.01604		Peripheral blood total B cells
2047	LTBP4	5	1127.2	561		fat circadian GC		LTBP4	0	NA	NA		NA
2048	MSR1	5	1127.2	300		WB monocyte severe inflammation GC		MSR1	1	-2.03093	-2.03093		Peripheral blood neutrophils
2049	SMPDL3A	5	1128	519		WB neutrophil severe inflammation GC		SMPDL3A	1	-1.70108	-1.70108		Human primary skeletal muscle myoblasts
2050	PEX14	5	1129.2	685		PBMC lymphocyte circadian GC		PEX14	0	NA	NA		NA
2051	IL18	5	1129.6	585		monocyte severe inflammation GC		IL18	1	-1.43033	-1.43033		Peripheral blood neutrophils
2052	PVRL2	5	1130	498		PBMC monocyte circadian GC		PVRL2
2053	TNFSF12	5	1130.8	433		monocyte circadian GC		TNFSF12	1	-1.7759	-1.7759		Human primary subcutaneous preadipocytes
2054	AP2A2	5	1133.2	688		neutrophil circadian GC		AP2A2	1	-1.31714	-1.31714		Peripheral blood monocytes
2055	AP1G1	5	1136.4	873		monocyte severe inflammation GC		AP1G1	0	NA	NA		NA
2056	CCNI	5	1140.4	446		fat circadian GC		CCNI	0	NA	NA		NA
2057	KIAA0040	5	1142.4	830		neutrophil severe inflammation GC		KIAA0040	4	-1.76337	-1.97427		Human primary subcutaneous preadipocytes
2058	ORAI2	5	1142.4	729		WB neutrophil severe inflammation GC		ORAI2	0	NA	NA		NA
2059	RAB37	5	1142.6	137		WB circadian GC		RAB37	0	NA	NA		NA
2060	MAPKAP1	5	1143.6	185		skin circadian GC		MAPKAP1	0	NA	NA		NA
2061	PNRC1	5	1143.6	624		PBMC lymphocyte circadian GC		PNRC1	5	-2.70252	-3.65202		Human primary subcutaneous preadipocytes
2062	DDX31	5	1144.8	712		monocyte circadian GC		DDX31	4	-2.69003	-3.61803		Peripheral blood CD4+ T cells
2063	ARFGAP1	5	1145.8	658		fat circadian GC		ARFGAP1	0	NA	NA		NA
2064	C4orf41	5	1145.8	177		WB circadian GC		C4orf41
2065	RBM12	5	1146.2	117		WB lymphocyte severe inflammation GC		RBM12	1	-3.7333	-3.7333		Peripheral blood neutrophils
2066	S100A8	5	1146.2	210		PBMC monocyte circadian GC		S100A8	0	NA	NA		NA
2067	MATR3	5	1146.6	450		WB lymphocyte severe inflammation GC		MATR3	0	NA	NA		NA
2068	GOLGA2	5	1147.4	466		neutrophil circadian GC		GOLGA2	0	NA	NA		NA
2069	MGAT4A	5	1148	28		PBMC lymphocyte circadian GC		MGAT4A	4	-1.84563	-2.34474		Human dermal microvascular endothelial cells
2070	VWA5A	5	1148	598		monocyte severe inflammation GC		VWA5A	0	NA	NA		NA
2071	DIP2B	5	1148.8	191		WB neutrophil circadian GC		DIP2B	4	-2.02439	-2.51832		Peripheral blood total B cells
2072	PICALM	5	1149.6	355		WB neutrophil circadian GC		PICALM	2	-2.33735	-2.5596		Human dermal microvascular endothelial cells
2073	KRI1	5	1149.8	157		muscle circadian GC		KRI1	0	NA	NA		NA
2074	AMBRA1	5	1150	730		muscle circadian GC		AMBRA1	0	NA	NA		NA
2075	CCDC93	5	1150.8	39		WB circadian GC		CCDC93	3	-1.917	-2.00075		Peripheral blood neutrophils
2076	HN1	5	1152.2	768		WB neutrophil severe inflammation GC		HN1	0	NA	NA		NA
2077	GLRX	5	1152.6	391		PBMC monocyte circadian GC		GLRX	4	-2.40635	-3.3802		Human primary dermal fibroblasts
2078	TMEM80	5	1153.4	283		monocyte circadian GC		TMEM80	0	NA	NA		NA
2079	NCL	5	1154.6	455		WB lymphocyte circadian GC		NCL	2	-1.68054	-1.95557		Peripheral blood neutrophils
2080	TINF2	5	1155	884		WB neutrophil severe inflammation GC		TINF2	0	NA	NA		NA
2081	PPP2R3C	5	1156.2	701		WB neutrophil severe inflammation GC		PPP2R3C	1	-1.4378	-1.4378		Human dermal microvascular endothelial cells
2082	ASB1	5	1157.6	507		monocyte severe inflammation GC		ASB1	0	NA	NA		NA
2083	DNAJC14	5	1157.8	548		fat circadian GC		DNAJC14	1	-2.96318	-2.96318		Peripheral blood monocytes
2084	SPRED2	5	1159.6	264		fat circadian GC		SPRED2	0	NA	NA		NA
2085	PSMA6	5	1160.2	547		neutrophil severe inflammation GC		PSMA6	2	-2.62507	-3.9216		Peripheral blood neutrophils
2086	POLD2	5	1162.8	324		WB lymphocyte severe inflammation GC		POLD2	0	NA	NA		NA
2087	PTPN12	5	1163	440		WB neutrophil circadian GC		PTPN12	4	-2.47415	-3.40314		Peripheral blood total B cells
2088	GGA2	5	1164.8	122		skin circadian GC		GGA2	0	NA	NA		NA
2089	COG1	5	1165.2	122		muscle circadian GC		COG1	1	-1.41624	-1.41624		Peripheral blood total B cells
2090	LSM14A	5	1165.4	178		PBMC lymphocyte circadian GC		LSM14A	1	-1.53087	-1.53087		Human primary osteoblasts
2091	RAF1	5	1166.2	111		WB neutrophil circadian GC		RAF1	4	-2.99791	-3.52872		Human primary osteoblasts
2092	RAI2	5	1166.8	80		fat circadian GC		RAI2	0	NA	NA		NA
2093	RAB11FIP1	5	1168.8	98		WB neutrophil circadian GC		RAB11FIP1	3	-1.75686	-1.96378		Human primary osteoblasts
2094	TPP1	5	1168.8	364		skin circadian GC		TPP1	0	NA	NA		NA
2095	FBXO18	5	1169.2	218		monocyte circadian GC		FBXO18	0	NA	NA		NA
2096	PELP1	5	1170.8	204		muscle circadian GC		PELP1	0	NA	NA		NA
2097	GUSB	5	1171.2	994		PBMC monocyte circadian GC		GUSB	3	-2.57079	-3.19412		Peripheral blood neutrophils
2098	IFT122	5	1171.6	349		fat circadian GC		IFT122	1	-2.6864	-2.6864		Peripheral blood CD4+ T cells
2099	PIP4K2A	5	1171.8	297		PBMC lymphocyte circadian GC		PIP4K2A	3	-1.79348	-2.44206		Peripheral blood monocytes
2100	HNRNPUL2	5	1172.4	561		muscle circadian GC		HNRNPUL2	0	NA	NA		NA
2101	TMED5	5	1175	782		WB neutrophil severe inflammation GC		TMED5	0	NA	NA		NA
2102	SSFA2	5	1176.8	901		WB neutrophil severe inflammation GC		SSFA2	0	NA	NA		NA
2103	LIMK2	5	1178.6	582		WB neutrophil circadian GC		LIMK2	1	-2.26826	-2.26826		Peripheral blood CD4+ T cells
2104	C14orf101	5	1180	525		WB neutrophil severe inflammation GC		C14orf101
2105	PLCL1	5	1180.8	270		neutrophil severe inflammation GC		PLCL1	3	-1.73976	-1.98009		Human primary osteoblasts
2106	TMBIM4	5	1182.2	842		WB neutrophil severe inflammation GC		TMBIM4	1	-1.36111	-1.36111		Peripheral blood neutrophils
2107	DLD	5	1182.6	237		monocyte severe inflammation GC		DLD	0	NA	NA		NA
2108	BRWD1	5	1183	505		WB circadian GC		BRWD1	1	-3.36251	-3.36251		Human dermal microvascular endothelial cells
2109	ARAP1	5	1187.6	398		WB neutrophil circadian GC		ARAP1	0	NA	NA		NA
2110	RSL1D1	5	1188.2	360		WB lymphocyte circadian GC		RSL1D1	4	-1.88078	-3.05861		Human primary skeletal muscle myoblasts
2111	ARHGEF1	5	1189.8	306		WB circadian GC		ARHGEF1	0	NA	NA		NA
2112	CSNK2A2	5	1190.6	327		WB lymphocyte severe inflammation GC		CSNK2A2	2	-1.77392	-2.01255		Peripheral blood neutrophils
2113	TIMM22	5	1194.4	646		fat circadian GC		TIMM22	1	-1.46886	-1.46886		Human primary subcutaneous preadipocytes
2114	RRAGA	5	1196.4	382		neutrophil severe inflammation GC		RRAGA	2	-1.9568	-2.08457		Peripheral blood neutrophils
2115	TLN1	5	1198	922		WB monocyte severe inflammation GC		TLN1	0	NA	NA		NA
2116	ILKAP	5	1198.8	305		muscle circadian GC		ILKAP	1	-2.42384	-2.42384		Peripheral blood CD4+ T cells
2117	CBFB	5	1199	567		WB lymphocyte severe inflammation GC		CBFB	1	-2.20985	-2.20985		Human primary skeletal muscle myoblasts
2118	IFNAR1	5	1199.2	816		WB neutrophil severe inflammation GC		IFNAR1	0	NA	NA		NA
2119	GMFB	5	1200.2	792		WB neutrophil severe inflammation GC		GMFB	1	-1.78585	-1.78585		Peripheral blood neutrophils
2120	DDX51	5	1202.6	619		PBMC lymphocyte circadian GC		DDX51	2	-1.39839	-1.409		Peripheral blood total B cells
2121	DHX16	5	1203.2	371		muscle circadian GC		DHX16	1	-2.54672	-2.54672		Peripheral blood CD4+ T cells
2122	EXOSC2	5	1204	554		muscle circadian GC		EXOSC2	1	-1.44163	-1.44163		Peripheral blood CD4+ T cells
2123	SEC31A	5	1206.2	424		monocyte circadian GC		SEC31A	0	NA	NA		NA
2124	TCF25	5	1207.2	371		monocyte circadian GC		TCF25	0	NA	NA		NA
2125	BCL7B	5	1209	717		WB lymphocyte circadian GC		BCL7B	0	NA	NA		NA
2126	SLC39A11	5	1209	219		PBMC monocyte circadian GC		SLC39A11	2	-1.61684	-1.63547		Human primary dermal fibroblasts
2127	FBXL18	5	1209.8	242		muscle circadian GC		FBXL18	1	-1.47714	-1.47714		Peripheral blood neutrophils
2128	OGT	5	1210.2	511		WB circadian GC		OGT	0	NA	NA		NA
2129	MFSD11	5	1210.4	722		monocyte severe inflammation GC		MFSD11	0	NA	NA		NA
2130	SPAG9	5	1212	34		WB neutrophil circadian GC		SPAG9	3	-1.86082	-1.96537		Peripheral blood neutrophils
2131	CAPZA2	5	1212.2	779		WB neutrophil severe inflammation GC		CAPZA2	1	-1.51465	-1.51465		Human dermal microvascular endothelial cells
2132	ZFYVE27	5	1213	326		WB circadian GC		ZFYVE27	1	-1.36511	-1.36511		Peripheral blood total B cells
2133	WHSC1	5	1214	204		WB circadian GC		WHSC1
2134	IKBKG	5	1216.4	948		neutrophil severe inflammation GC		IKBKG	1	-2.4618	-2.4618		Peripheral blood neutrophils
2135	ST8SIA4	5	1217.4	185		WB neutrophil circadian GC		ST8SIA4	1	-1.42742	-1.42742		Peripheral blood monocytes
2136	PLCG2	5	1220.4	459		WB neutrophil circadian GC		PLCG2	0	NA	NA		NA
2137	FGFR1	5	1220.6	999		skin circadian GC		FGFR1	5	-2.29351	-3.67649		Peripheral blood CD4+ T cells
2138	SDF2	5	1221.2	352		WB neutrophil severe inflammation GC		SDF2	0	NA	NA		NA
2139	STX7	5	1221.2	637		WB neutrophil severe inflammation GC		STX7	2	-1.76976	-2.08492		Peripheral blood monocytes
2140	CALCOCO2	5	1224.2	394		PBMC monocyte circadian GC		CALCOCO2	7	-1.9455	-2.27742		Peripheral blood neutrophils
2141	ZBTB47	5	1224.4	519		WB monocyte severe inflammation GC		ZBTB47	3	-1.92494	-2.28584		Human primary dermal fibroblasts
2142	CA12	5	1226.6	215		neutrophil severe inflammation GC		CA12	1	-1.53033	-1.53033		Peripheral blood neutrophils
2143	UQCRFS1	5	1229	647		WB lymphocyte severe inflammation GC		UQCRFS1	0	NA	NA		NA
2144	TRIP4	5	1229.8	593		monocyte severe inflammation GC		TRIP4	0	NA	NA		NA
2145	B9D2	5	1230.2	673		WB neutrophil circadian GC		B9D2	0	NA	NA		NA
2146	CARS	5	1231	842		monocyte severe inflammation GC		CARS	1	-1.82182	-1.82182		Peripheral blood CD4+ T cells
2147	GIMAP6	5	1233	119		WB lymphocyte circadian GC		GIMAP6	2	-1.54719	-1.63117		Peripheral blood monocytes
2148	RNF175	5	1234.2	209		neutrophil severe inflammation GC		RNF175	2	-1.9704	-2.42691		Peripheral blood CD4+ T cells
2149	PDCD7	5	1235.8	599		muscle circadian GC		PDCD7	1	-2.07964	-2.07964		Peripheral blood total B cells
2150	C9orf66	5	1236	854		WB myeloid cells severe inflammation GC		C9orf66	0	NA	NA		NA
2151	FN1	5	1236	694		monocyte severe inflammation GC		FN1	4	-1.55411	-1.94026		Human dermal microvascular endothelial cells
2152	CNN2	5	1237	911		WB neutrophil severe inflammation GC		CNN2	2	-1.66948	-1.68458		Human primary osteoblasts
2153	LRP3	5	1239	169		PBMC monocyte circadian GC		LRP3	0	NA	NA		NA
2154	LRSAM1	5	1240.4	231		monocyte circadian GC		LRSAM1	0	NA	NA		NA
2155	PRNP	5	1241	649		WB lymphocyte circadian GC		PRNP	1	-2.88826	-2.88826		Peripheral blood total B cells
2156	PPP1R12C	5	1241.2	403		monocyte circadian GC		PPP1R12C	2	-1.56278	-1.67357		Human primary dermal fibroblasts
2157	GLTP	5	1242.4	745		WB neutrophil severe inflammation GC		GLTP	1	-2.13902	-2.13902		Human primary skeletal muscle myoblasts
2158	PNKD	5	1242.4	90		WB circadian GC		PNKD	0	NA	NA		NA
2159	HSD17B4	5	1243.8	478		PBMC monocyte circadian GC		HSD17B4	5	-1.86116	-3.34175		Peripheral blood total B cells
2160	MAN2C1	5	1244.4	395		muscle circadian GC		MAN2C1	2	-2.0867	-2.58181		Human primary dermal fibroblasts
2161	HSD17B12	5	1244.6	536		WB circadian GC		HSD17B12	0	NA	NA		NA
2162	SRF	5	1244.8	331		fat circadian GC		SRF	0	NA	NA		NA
2163	METTL7B	5	1248	929		WB neutrophil severe inflammation GC		METTL7B	0	NA	NA		NA
2164	SAP130	5	1249.2	322		neutrophil circadian GC		SAP130	0	NA	NA		NA
2165	SEC23A	5	1249.4	655		monocyte severe inflammation GC		SEC23A	1	-1.70333	-1.70333		Human dermal microvascular endothelial cells
2166	GPATCH4	5	1252.4	888		monocyte severe inflammation GC		GPATCH4	1	-2.16902	-2.16902		Human primary skeletal muscle myoblasts
2167	TOP3A	5	1254	840		fat circadian GC		TOP3A	0	NA	NA		NA
2168	HAT1	5	1255	617		neutrophil severe inflammation GC		HAT1	1	-2.58532	-2.58532		Peripheral blood neutrophils
2169	ELOVL1	5	1255.2	804		monocyte severe inflammation GC		ELOVL1	0	NA	NA		NA
2170	GCLM	5	1255.4	657		WB neutrophil severe inflammation GC		GCLM	0	NA	NA		NA
2171	C10orf46	5	1255.8	618		WB neutrophil circadian GC		C10orf46
2172	CTSC	5	1257.8	248		WB circadian GC		CTSC	4	-1.66411	-1.92227		Human primary skeletal muscle myoblasts
2173	ZNF207	5	1260.2	415		WB lymphocyte severe inflammation GC		ZNF207	0	NA	NA		NA
2174	FBXL20	5	1263.2	272		WB neutrophil circadian GC		FBXL20	0	NA	NA		NA
2175	AHCTF1	5	1264.2	296		WB neutrophil circadian GC		AHCTF1	3	-3.42992	-4.13993		Human dermal microvascular endothelial cells
2176	NFAM1	5	1265.4	699		PBMC monocyte circadian GC		NFAM1	0	NA	NA		NA
2177	ZNF445	5	1266.2	777		neutrophil severe inflammation GC		ZNF445	3	-3.09724	-4.03036		Peripheral blood neutrophils
2178	STK3	5	1269.6	694		WB neutrophil severe inflammation GC		STK3	1	-1.96862	-1.96862		Human dermal microvascular endothelial cells
2179	PCGF3	5	1271	974		WB myeloid cells severe inflammation GC		PCGF3	2	-1.64065	-1.67452		Peripheral blood neutrophils
2180	CAPN1	5	1271.6	717		fat circadian GC		CAPN1	1	-1.9287	-1.9287		Human primary dermal fibroblasts
2181	ITGB1	5	1271.6	161		WB circadian GC		ITGB1	1	-2.11698	-2.11698		Human primary subcutaneous preadipocytes
2182	MKL1	5	1277.2	631		fat circadian GC		MKL1	4	-3.77664	-4.38162		Human primary skeletal muscle myoblasts
2183	CANT1	5	1280.8	488		WB neutrophil circadian GC		CANT1	0	NA	NA		NA
2184	WFDC1	5	1283.4	932		WB myeloid cells severe inflammation GC		WFDC1	0	NA	NA		NA
2185	PLXNA2	5	1285	448		skin circadian GC		PLXNA2	6	-2.4866	-3.49225		Human primary dermal fibroblasts
2186	WDR4	5	1285.4	578		monocyte circadian GC		WDR4	0	NA	NA		NA
2187	MYO5A	5	1285.8	360		neutrophil circadian GC		MYO5A	1	-1.86394	-1.86394		Human dermal microvascular endothelial cells
2188	ZNF407	5	1287	721		skin circadian GC		ZNF407	0	NA	NA		NA
2189	ABCF3	5	1289.6	974		muscle circadian GC		ABCF3	2	-1.59294	-1.82225		Peripheral blood CD4+ T cells
2190	PSMC1	5	1289.6	377		neutrophil circadian GC		PSMC1	0	NA	NA		NA
2191	GTF2F1	5	1290.8	712		skin circadian GC		GTF2F1	0	NA	NA		NA
2192	PIGT	5	1290.8	683		WB lymphocyte circadian GC		PIGT	2	-1.37688	-1.40726		Human primary subcutaneous preadipocytes
2193	RAD21	5	1291.2	494		muscle circadian GC		RAD21	2	-2.5114	-2.54767		Human primary skeletal muscle myoblasts
2194	FAM177A1	5	1292	390		skin circadian GC		FAM177A1	7	-2.09291	-2.60878		Peripheral blood neutrophils
2195	TRAF7	5	1295.4	390		WB circadian GC		TRAF7	0	NA	NA		NA
2196	AAK1	5	1296.6	361		WB circadian GC		AAK1	0	NA	NA		NA
2197	VPS25	5	1298.6	1055		WB myeloid cells severe inflammation GC		VPS25	1	-1.46215	-1.46215		Human primary dermal fibroblasts
2198	TMOD3	5	1300.4	799		WB neutrophil severe inflammation GC		TMOD3	0	NA	NA		NA
2199	OSBPL11	5	1302.2	991		WB monocyte severe inflammation GC		OSBPL11	0	NA	NA		NA
2200	RHBDF2	5	1303.2	88		monocyte circadian GC		RHBDF2	4	-1.70735	-1.99738		Peripheral blood monocytes
2201	INKA2	5	1303.4	490		WB neutrophil circadian GC		INKA2
2202	MRPS21	5	1304.2	713		WB lymphocyte circadian GC		MRPS21	1	-1.65436	-1.65436		Human primary dermal fibroblasts
2203	IKBIP	5	1305	546		PBMC monocyte circadian GC		IKBIP	0	NA	NA		NA
2204	FBXO42	5	1306.6	181		skin circadian GC		FBXO42	3	-2.74259	-3.50067		Human primary osteoblasts
2205	COQ7	5	1307.2	340		neutrophil severe inflammation GC		COQ7	1	-1.48572	-1.48572		Peripheral blood neutrophils
2206	GRK6	5	1307.2	270		muscle circadian GC		GRK6	0	NA	NA		NA
2207	IAH1	5	1308.4	995		neutrophil severe inflammation GC		IAH1	1	-2.0337	-2.0337		Human dermal microvascular endothelial cells
2208	AKTIP	5	1309.4	876		WB neutrophil severe inflammation GC		AKTIP	2	-2.17913	-2.58577		Human dermal microvascular endothelial cells
2209	PUF60	5	1311.4	540		fat circadian GC		PUF60	0	NA	NA		NA
2210	N4BP2L2	5	1313	598		WB circadian GC		N4BP2L2	1	-2.03237	-2.03237		Human dermal microvascular endothelial cells
2211	PFAS	5	1314.8	1036		fat circadian GC		PFAS	0	NA	NA		NA
2212	NFAT5	5	1316.4	604		neutrophil circadian GC		NFAT5	0	NA	NA		NA
2213	MYCBP	5	1317.6	899		monocyte severe inflammation GC		MYCBP	0	NA	NA		NA
2214	RLIM	5	1318.2	629		WB neutrophil severe inflammation GC		RLIM	0	NA	NA		NA
2215	MAIP1	5	1322.2	723		WB lymphocyte severe inflammation GC		MAIP1	0	NA	NA		NA
2216	JUNB	5	1322.4	824		WB neutrophil circadian GC		JUNB	2	-1.55282	-1.76385		Peripheral blood total B cells
2217	RCE1	5	1322.4	857		WB circadian GC		RCE1	0	NA	NA		NA
2218	CFL1	5	1322.8	452		skin circadian GC		CFL1	0	NA	NA		NA
2219	TMEM184B	5	1323.6	934		WB neutrophil circadian GC		TMEM184B	0	NA	NA		NA
2220	BECN1	5	1323.8	801		skin circadian GC		BECN1	5	-2.24724	-3.08418		Human primary subcutaneous preadipocytes
2221	PRKAG2	5	1330	982		PBMC monocyte circadian GC		PRKAG2	5	-1.72658	-2.43565		Human primary subcutaneous preadipocytes
2222	ANKRD55	5	1330.2	706		WB circadian GC		ANKRD55	2	-2.74771	-4.00521		Peripheral blood CD4+ T cells
2223	SIRT7	5	1334.2	977		neutrophil circadian GC		SIRT7	0	NA	NA		NA
2224	SCAP	5	1339	460		fat circadian GC		SCAP	2	-2.22505	-2.27692		Peripheral blood neutrophils
2225	MICAL2	5	1339.2	667		PBMC monocyte circadian GC		MICAL2	0	NA	NA		NA
2226	HFE	5	1340.2	1011		neutrophil severe inflammation GC		HFE	0	NA	NA		NA
2227	ASH2L	5	1340.8	216		muscle circadian GC		ASH2L	0	NA	NA		NA
2228	PPP2CB	5	1341	409		WB circadian GC		PPP2CB	5	-3.09632	-5.28036		Human primary skeletal muscle myoblasts
2229	GAB1	5	1341.2	739		PBMC monocyte circadian GC		GAB1	2	-3.23128	-3.41951		Peripheral blood total B cells
2230	NBEAL2	5	1350.8	823		WB neutrophil severe inflammation GC		NBEAL2	0	NA	NA		NA
2231	CMTM1	5	1354.6	1157		WB circadian GC		CMTM1	0	NA	NA		NA
2232	MEFV	5	1356.6	346		PBMC monocyte circadian GC		MEFV	1	-1.5468	-1.5468		Peripheral blood monocytes
2233	ELAC2	5	1360	1026		WB lymphocyte circadian GC		ELAC2	0	NA	NA		NA
2234	DVL3	5	1361.4	1005		WB circadian GC		DVL3	0	NA	NA		NA
2235	MTL5	5	1361.6	407		neutrophil circadian GC		MTL5	0	NA	NA		NA
2236	TRNAU1AP	5	1363.2	1068		WB lymphocyte circadian GC		TRNAU1AP	0	NA	NA		NA
2237	PAFAH1B2	5	1366.2	1168		monocyte severe inflammation GC		PAFAH1B2	0	NA	NA		NA
2238	ANP32A	5	1366.8	428		skin circadian GC		ANP32A	0	NA	NA		NA
2239	ATP6V0A1	5	1373.2	477		muscle circadian GC		ATP6V0A1	0	NA	NA		NA
2240	AFTPH	5	1374	544		skin circadian GC		AFTPH	0	NA	NA		NA
2241	DSTYK	5	1376.6	503		neutrophil circadian GC		DSTYK	0	NA	NA		NA
2242	DDA1	5	1377.2	771		WB lymphocyte severe inflammation GC		DDA1	0	NA	NA		NA
2243	PSMB3	5	1378.8	1220		monocyte severe inflammation GC		PSMB3	0	NA	NA		NA
2244	USP19	5	1382.2	567		fat circadian GC		USP19	1	-1.4494	-1.4494		Peripheral blood neutrophils
2245	STRN4	5	1382.8	582		muscle circadian GC		STRN4	0	NA	NA		NA
2246	OCIAD1	5	1385.2	908		WB lymphocyte severe inflammation GC		OCIAD1	0	NA	NA		NA
2247	DPH2	5	1386.4	1073		WB lymphocyte circadian GC		DPH2	1	-2.26823	-2.26823		Human primary dermal fibroblasts
2248	CAMSAP1	5	1387.2	573		PBMC lymphocyte circadian GC		CAMSAP1	0	NA	NA		NA
2249	EDEM3	5	1392.2	765		monocyte severe inflammation GC		EDEM3	2	-1.70914	-1.92382		Peripheral blood monocytes
2250	CCDC86	5	1395.4	944		muscle circadian GC		CCDC86	3	-1.75071	-2.52741		Human primary skeletal muscle myoblasts
2251	PLAA	5	1397.4	957		neutrophil circadian GC		PLAA	0	NA	NA		NA
2252	KIAA1967	5	1397.8	552		neutrophil circadian GC		KIAA1967	0	NA	NA		NA
2253	SRA1	5	1398	900		PBMC monocyte circadian GC		SRA1	0	NA	NA		NA
2254	NLRX1	5	1399.4	816		WB monocyte severe inflammation GC		NLRX1	0	NA	NA		NA
2255	DHX33	5	1403.2	717		monocyte circadian GC		DHX33	4	-1.62593	-1.97544		Human dermal microvascular endothelial cells
2256	PANK4	5	1409	1189		muscle circadian GC		PANK4	0	NA	NA		NA
2257	C1orf226	5	1410.6	452		neutrophil severe inflammation GC		C1orf226	2	-1.89077	-1.97859		Human primary skeletal muscle myoblasts
2258	ITGA6	5	1410.8	887		skin circadian GC		ITGA6	1	-1.60778	-1.60778		Peripheral blood neutrophils
2259	MMGT1	5	1412.2	551		WB lymphocyte severe inflammation GC		MMGT1	2	-1.68258	-1.81367		Peripheral blood neutrophils
2260	PHKG2	5	1415	904		neutrophil circadian GC		PHKG2	1	-1.44452	-1.44452		Human primary skeletal muscle myoblasts
2261	MINDY1	5	1416.2	1104		fat circadian GC		MINDY1	0	NA	NA		NA
2262	HS3ST3B1	5	1416.8	524		neutrophil severe inflammation GC		HS3ST3B1	7	-2.58545	-4.47523		Human primary skeletal muscle myoblasts
2263	DNAJB5	5	1417.2	945		neutrophil severe inflammation GC		DNAJB5	1	-4.80085	-4.80085		Peripheral blood neutrophils
2264	UBE2R2	5	1418.4	788		WB monocyte severe inflammation GC		UBE2R2	0	NA	NA		NA
2265	GGCX	5	1419.4	1115		neutrophil severe inflammation GC		GGCX	2	-3.8803	-6.05709		Peripheral blood neutrophils
2266	EYA3	5	1422	846		WB circadian GC		EYA3	1	-1.79156	-1.79156		Peripheral blood total B cells
2267	KIAA0368	5	1424.2	883		WB lymphocyte severe inflammation GC		KIAA0368	6	-1.68188	-2.04145		Human primary osteoblasts
2268	MIF4GD	5	1425.2	1209		WB lymphocyte circadian GC		MIF4GD	0	NA	NA		NA
2269	POLD3	5	1435.8	831		PBMC monocyte circadian GC		POLD3	1	-1.34066	-1.34066		Peripheral blood total B cells
2270	PSTPIP1	5	1439	1003		WB monocyte severe inflammation GC		PSTPIP1	0	NA	NA		NA
2271	C9orf89	5	1449.2	881		WB neutrophil severe inflammation GC		C9orf89
2272	JAK3	5	1461.6	959		WB neutrophil severe inflammation GC		JAK3	0	NA	NA		NA
2273	GAS2L1	5	1468.2	597		skin circadian GC		GAS2L1	3	-2.56128	-3.26234		Human dermal microvascular endothelial cells
2274	PPRC1	5	1471	818		muscle circadian GC		PPRC1	0	NA	NA		NA
2275	KCTD20	5	1479	919		neutrophil circadian GC		KCTD20	1	-2.18262	-2.18262		Peripheral blood neutrophils
2276	SNX6	5	1480.4	374		monocyte severe inflammation GC		SNX6	0	NA	NA		NA
2277	NR2C2	5	1481.4	1088		muscle circadian GC		NR2C2	2	-2.02871	-2.61817		Human dermal microvascular endothelial cells
2278	PXN	5	1481.6	1085		WB neutrophil circadian GC		PXN	3	-2.01982	-2.55799		Human primary skeletal muscle myoblasts
2279	ARL3	5	1486.6	1085		WB monocyte severe inflammation GC		ARL3	0	NA	NA		NA
2280	UQCRH	5	1487.6	662		monocyte severe inflammation GC		UQCRH	1	-3.48332	-3.48332		Peripheral blood neutrophils
2281	TMBIM1	5	1493.6	1271		WB myeloid cells severe inflammation GC		TMBIM1	4	-2.0698	-2.52702		Human primary subcutaneous preadipocytes
2282	C2orf68	5	1496.8	1012		skin circadian GC		C2orf68	0	NA	NA		NA
2283	STEAP3	5	1501.4	525		PBMC monocyte circadian GC		STEAP3	1	-1.35112	-1.35112		Peripheral blood neutrophils
2284	ABI1	5	1502.6	1032		WB neutrophil severe inflammation GC		ABI1	1	-1.31556	-1.31556		Peripheral blood CD4+ T cells
2285	FAM134A	5	1503.4	705		fat circadian GC		FAM134A	0	NA	NA		NA
2286	UBE3A	5	1507.6	686		WB lymphocyte severe inflammation GC		UBE3A	1	-2.35952	-2.35952		Human primary skeletal muscle myoblasts
2287	SKIV2L	5	1508.2	1217		WB lymphocyte severe inflammation GC		SKIV2L	0	NA	NA		NA
2288	GLA	5	1510	601		PBMC monocyte circadian GC		GLA	0	NA	NA		NA
2289	CASP9	5	1510.8	571		WB neutrophil circadian GC		CASP9	0	NA	NA		NA
2290	ELMOD2	5	1511.8	734		WB neutrophil severe inflammation GC		ELMOD2	1	-1.37164	-1.37164		Human primary subcutaneous preadipocytes
2291	SIGLEC7	5	1512.6	989		WB neutrophil circadian GC		SIGLEC7	0	NA	NA		NA
2292	SH3BP2	5	1513.2	446		skin circadian GC		SH3BP2	0	NA	NA		NA
2293	FUBP3	5	1514.2	814		monocyte circadian GC		FUBP3	0	NA	NA		NA
2294	HSBP1	5	1514.4	1209		PBMC monocyte circadian GC		HSBP1	0	NA	NA		NA
2295	CTNNBL1	5	1516.2	1067		skin circadian GC		CTNNBL1	0	NA	NA		NA
2296	SLC43A3	5	1519.8	220		PBMC monocyte circadian GC		SLC43A3	0	NA	NA		NA
2297	RB1CC1	5	1521.6	1015		neutrophil severe inflammation GC		RB1CC1	4	-1.85121	-2.3443		Human dermal microvascular endothelial cells
2298	TAPBP	5	1526.2	640		skin circadian GC		TAPBP	0	NA	NA		NA
2299	GPBP1L1	5	1528.8	941		neutrophil severe inflammation GC		GPBP1L1	1	-1.67122	-1.67122		Human dermal microvascular endothelial cells
2300	CEP170	5	1530.4	1214		WB myeloid cells severe inflammation GC		CEP170	1	-2.19947	-2.19947		Peripheral blood total B cells
2301	PRUNE2	5	1535	1078		neutrophil severe inflammation GC		PRUNE2	3	-2.04662	-2.45434		Peripheral blood CD4+ T cells
2302	RAB10	5	1544	1070		WB neutrophil severe inflammation GC		RAB10	0	NA	NA		NA
2303	KCMF1	5	1547	1102		WB circadian GC		KCMF1	0	NA	NA		NA
2304	FAF1	5	1548	758		WB lymphocyte severe inflammation GC		FAF1	0	NA	NA		NA
2305	HSPA1L	5	1548.6	891		monocyte circadian GC		HSPA1L	1	-2.04283	-2.04283		Human primary dermal fibroblasts
2306	RCOR1	5	1556.8	1353		WB monocyte severe inflammation GC		RCOR1	0	NA	NA		NA
2307	ACVRL1	5	1578.8	1050		WB monocyte severe inflammation GC		ACVRL1	4	-2.39724	-2.76748		Human primary dermal fibroblasts
2308	NDST2	5	1582	479		WB neutrophil severe inflammation GC		NDST2	0	NA	NA		NA
2309	SLBP	5	1592.4	1186		muscle circadian GC		SLBP	2	-3.15782	-3.54492		Human primary skeletal muscle myoblasts
2310	FLAD1	5	1615.2	1102		fat circadian GC		FLAD1	0	NA	NA		NA
2311	OSBPL8	5	1626.2	1037		WB neutrophil circadian GC		OSBPL8	2	-1.93258	-2.38596		Human primary skeletal muscle myoblasts
2312	SYF2	5	1641	1363		WB neutrophil circadian GC		SYF2	1	-1.72226	-1.72226		Human primary dermal fibroblasts
2313	RNF167	5	1648.8	1378		WB myeloid cells severe inflammation GC		RNF167	0	NA	NA		NA
2314	GNE	5	1658.6	1025		WB lymphocyte severe inflammation GC		GNE	3	-2.39549	-2.63356		Human dermal microvascular endothelial cells
2315	BCL10	5	1672.4	915		WB neutrophil circadian GC		BCL10	0	NA	NA		NA
2316	EIF2B5	5	1735.8	1517		fat circadian GC		EIF2B5	0	NA	NA		NA
2317	FBXO32	4	23.25	11		PBMC lymphocyte circadian GC		FBXO32	6	-2.55677	-5.05301		Peripheral blood CD4+ T cells
2318	DUSP2	4	94.75	21		WB lymphocyte severe inflammation GC		DUSP2	2	-2.20289	-2.57881		Peripheral blood CD4+ T cells
2319	CYTH1	4	137	20		WB circadian GC		CYTH1	1	-3.71098	-3.71098		Peripheral blood CD4+ T cells
2320	PRPS1	4	170	91		WB lymphocyte circadian GC		PRPS1	2	-2.98297	-4.36357		Peripheral blood neutrophils
2321	IRF2BP2	4	193.5	60		skin circadian GC		IRF2BP2	3	-2.43061	-2.73969		Human primary osteoblasts
2322	TYW5	4	220.25	32		neutrophil severe inflammation GC		TYW5	2	-2.17512	-2.88333		Peripheral blood neutrophils
2323	DDX27	4	311.5	135		PBMC lymphocyte circadian GC		DDX27	4	-2.66051	-3.33739		Peripheral blood neutrophils
2324	CERK	4	322.5	103		WB circadian GC		CERK	0	NA	NA		NA
2325	SLC40A1	4	323.5	172		WB neutrophil circadian GC		SLC40A1	0	NA	NA		NA
2326	TECR	4	329	63		WB lymphocyte severe inflammation GC		TECR	1	-2.53849	-2.53849		Peripheral blood neutrophils
2327	RPL3	4	332	296		WB lymphocyte severe inflammation GC		RPL3	2	-1.75261	-2.04657		Human primary dermal fibroblasts
2328	ELMO1	4	336.5	91		neutrophil circadian GC		ELMO1	5	-1.58861	-2.12636		Peripheral blood neutrophils
2329	UBTF	4	346.75	79		skin circadian GC		UBTF	0	NA	NA		NA
2330	TGFA	4	348.25	279		WB neutrophil circadian GC		TGFA	0	NA	NA		NA
2331	KAT5	4	349	139		muscle circadian GC		KAT5	0	NA	NA		NA
2332	SNHG7	4	358	29		WB lymphocyte severe inflammation GC		SNHG7	3	-1.54222	-1.86028		Human primary dermal fibroblasts
2333	VCAN	4	364.75	136		PBMC monocyte circadian GC		VCAN	0	NA	NA		NA
2334	MMP9	4	370.25	183		WB neutrophil severe inflammation GC		MMP9	0	NA	NA		NA
2335	ZNF366	4	375.75	66		monocyte circadian GC		ZNF366	1	-1.38504	-1.38504		Human dermal microvascular endothelial cells
2336	RUNX3	4	380.5	11		WB lymphocyte circadian GC		RUNX3	1	-4.51222	-4.51222		Peripheral blood CD4+ T cells
2337	NHP2L1	4	388.5	98		PBMC lymphocyte circadian GC		NHP2L1
2338	YPEL1	4	388.75	53		WB lymphocyte circadian GC		YPEL1	1	-2.62086	-2.62086		Human primary osteoblasts
2339	KLRD1	4	397.75	5		WB lymphocyte circadian GC		KLRD1	2	-2.13658	-2.72465		Peripheral blood neutrophils
2340	CH25H	4	403.75	209		monocyte severe inflammation GC		CH25H	1	-2.38159	-2.38159		Peripheral blood CD4+ T cells
2341	TSR2	4	410	139		PBMC lymphocyte circadian GC		TSR2	0	NA	NA		NA
2342	WDR81	4	410.25	136		muscle circadian GC		WDR81	5	-2.8163	-3.79851		Human primary subcutaneous preadipocytes
2343	CAMK2G	4	414.75	90		WB neutrophil circadian GC		CAMK2G	2	-1.82055	-2.22854		Human primary dermal fibroblasts
2344	RPL13A	4	421.25	231		PBMC lymphocyte circadian GC		RPL13A	3	-1.89979	-2.23276		Human primary dermal fibroblasts
2345	RAB3D	4	422.5	366		WB myeloid cells severe inflammation GC		RAB3D	0	NA	NA		NA
2346	TNS3	4	428	60		PBMC monocyte circadian GC		TNS3	0	NA	NA		NA
2347	YY1	4	440.5	112		muscle circadian GC		YY1	1	-1.86487	-1.86487		Human dermal microvascular endothelial cells
2348	CYFIP2	4	441	22		WB circadian GC		CYFIP2	2	-1.87537	-1.90798		Peripheral blood neutrophils
2349	RHOB	4	445.75	1		fat circadian GC		RHOB	6	-2.6325	-3.18604		Human primary skeletal muscle myoblasts
2350	USP11	4	448.5	10		fat circadian GC		USP11	4	-2.69171	-3.84557		Peripheral blood neutrophils
2351	CASC3	4	450	19		fat circadian GC		CASC3	0	NA	NA		NA
2352	PHF15	4	453.75	61		neutrophil severe inflammation GC		PHF15
2353	C1QB	4	454	207		WB monocyte severe inflammation GC		C1QB	1	-1.91371	-1.91371		Peripheral blood monocytes
2354	GART	4	460.5	152		monocyte severe inflammation GC		GART	1	-1.97514	-1.97514		Human primary skeletal muscle myoblasts
2355	INO80	4	462.5	328		WB lymphocyte severe inflammation GC		INO80	2	-2.07328	-2.47929		Peripheral blood monocytes
2356	MYL12A	4	464.25	189		WB neutrophil severe inflammation GC		MYL12A	6	-2.01926	-2.66815		Human primary skeletal muscle myoblasts
2357	ROPN1L	4	466.75	209		WB neutrophil severe inflammation GC		ROPN1L	1	-2.89423	-2.89423		Human primary dermal fibroblasts
2358	P2RY8	4	467.5	29		PBMC lymphocyte circadian GC		P2RY8	0	NA	NA		NA
2359	HNRNPR	4	469.5	240		WB lymphocyte circadian GC		HNRNPR	0	NA	NA		NA
2360	WNK1	4	474	104		skin circadian GC		WNK1	2	-1.9377	-2.118		Human dermal microvascular endothelial cells
2361	C16orf70	4	477.75	205		WB monocyte severe inflammation GC		C16orf70	0	NA	NA		NA
2362	CCT7	4	478	163		WB lymphocyte circadian GC		CCT7	0	NA	NA		NA
2363	SNRPA	4	480	206		skin circadian GC		SNRPA	0	NA	NA		NA
2364	SYTL2	4	492.75	143		WB lymphocyte circadian GC		SYTL2	1	-1.33641	-1.33641		Peripheral blood neutrophils
2365	DSTN	4	494	180		WB lymphocyte circadian GC		DSTN	2	-2.093	-2.50941		Human primary skeletal muscle myoblasts
2366	ARL4C	4	497.75	20		PBMC lymphocyte circadian GC		ARL4C	0	NA	NA		NA
2367	TMEM169	4	508.5	359		WB myeloid cells severe inflammation GC		TMEM169	0	NA	NA		NA
2368	RASSF1	4	516.25	48		WB lymphocyte circadian GC		RASSF1	0	NA	NA		NA
2369	HNRNPF	4	521	73		WB lymphocyte severe inflammation GC		HNRNPF	2	-1.71624	-1.79335		Human primary skeletal muscle myoblasts
2370	ADIPOR1	4	522.5	107		neutrophil severe inflammation GC		ADIPOR1	1	-3.01421	-3.01421		Peripheral blood neutrophils
2371	CBL	4	523	387		WB monocyte severe inflammation GC		CBL	0	NA	NA		NA
2372	GTF3A	4	523.75	143		monocyte severe inflammation GC		GTF3A	1	-2.00289	-2.00289		Human primary skeletal muscle myoblasts
2373	IL7R	4	526.75	54		WB lymphocyte circadian GC		IL7R	3	-4.41748	-5.95451		Peripheral blood CD4+ T cells
2374	YARS	4	529	313		WB lymphocyte circadian GC		YARS	0	NA	NA		NA
2375	RPL8	4	530.5	310		fat circadian GC		RPL8	2	-1.88864	-2.15457		Peripheral blood neutrophils
2376	CLPP	4	534	121		WB lymphocyte severe inflammation GC		CLPP	1	-4.1442	-4.1442		Peripheral blood CD4+ T cells
2377	SAFB2	4	535	62		muscle circadian GC		SAFB2	6	-1.88747	-2.43896		Human primary subcutaneous preadipocytes
2378	NFATC3	4	536.25	40		WB circadian GC		NFATC3	2	-2.43191	-3.50939		Human primary osteoblasts
2379	PPP2R5C	4	539.25	266		WB circadian GC		PPP2R5C	3	-3.28803	-4.32328		Peripheral blood monocytes
2380	PHB2	4	544.25	165		fat circadian GC		PHB2	2	-2.49252	-2.96561		Peripheral blood neutrophils
2381	CLEC3B	4	544.75	279		WB monocyte severe inflammation GC		CLEC3B	1	-1.40619	-1.40619		Human primary skeletal muscle myoblasts
2382	KEAP1	4	560.25	312		muscle circadian GC		KEAP1	0	NA	NA		NA
2383	SART3	4	560.75	235		muscle circadian GC		SART3	1	-2.11739	-2.11739		Human primary dermal fibroblasts
2384	PPP1R16B	4	562.75	26		PBMC lymphocyte circadian GC		PPP1R16B	2	-1.93306	-2.08343		Human dermal microvascular endothelial cells
2385	PHRF1	4	565.25	36		muscle circadian GC		PHRF1	0	NA	NA		NA
2386	C1orf86	4	568.75	243		neutrophil circadian GC		C1orf86
2387	TMEM203	4	569.25	134		WB lymphocyte circadian GC		TMEM203	0	NA	NA		NA
2388	C16orf72	4	570.5	474		WB neutrophil severe inflammation GC		C16orf72	2	-1.508	-1.70063		Human dermal microvascular endothelial cells
2389	GLDN	4	573.25	39		monocyte severe inflammation GC		GLDN	1	-1.57627	-1.57627		Human primary osteoblasts
2390	GATAD2A	4	584.75	97		neutrophil circadian GC		GATAD2A	0	NA	NA		NA
2391	WDR59	4	587.75	338		monocyte circadian GC		WDR59	0	NA	NA		NA
2392	PPP1R2	4	588	87		WB lymphocyte severe inflammation GC		PPP1R2	2	-2.01344	-2.70914		Peripheral blood CD4+ T cells
2393	ZHX2	4	591	274		fat circadian GC		ZHX2	2	-1.39969	-1.40979		Peripheral blood total B cells
2394	CUL7	4	594.25	44		fat circadian GC		CUL7	3	-2.20739	-3.78644		Peripheral blood neutrophils
2395	C5orf32	4	600	116		WB neutrophil severe inflammation GC		C5orf32
2396	ZER1	4	600.5	262		neutrophil circadian GC		ZER1	0	NA	NA		NA
2397	WEE1	4	602.25	8		skin circadian GC		WEE1	4	-3.62488	-5.29822		Human primary osteoblasts
2398	KIT	4	602.5	50		WB circadian GC		KIT	3	-2.74133	-3.15793		Peripheral blood neutrophils
2399	PEX19	4	605.25	135		monocyte severe inflammation GC		PEX19	0	NA	NA		NA
2400	DDX23	4	606.75	255		muscle circadian GC		DDX23	0	NA	NA		NA
2401	EIF3I	4	608	363		WB lymphocyte severe inflammation GC		EIF3I	1	-2.15366	-2.15366		Human primary dermal fibroblasts
2402	GLIPR2	4	610.25	404		PBMC monocyte circadian GC		GLIPR2	0	NA	NA		NA
2403	RABAC1	4	615.5	537		WB myeloid cells severe inflammation GC		RABAC1	0	NA	NA		NA
2404	TXK	4	616.75	20		WB lymphocyte circadian GC		TXK	3	-4.3138	-6.16505		Peripheral blood CD4+ T cells
2405	RAB13	4	618.25	59		monocyte severe inflammation GC		RAB13	0	NA	NA		NA
2406	COPS8	4	619.75	216		neutrophil severe inflammation GC		COPS8	6	-2.81114	-4.48798		Peripheral blood neutrophils
2407	PRKCH	4	620.5	40		WB lymphocyte circadian GC		PRKCH	3	-3.24093	-4.52183		Peripheral blood CD4+ T cells
2408	RGL1	4	621.25	393		WB monocyte severe inflammation GC		RGL1	0	NA	NA		NA
2409	C1QC	4	623.25	317		WB monocyte severe inflammation GC		C1QC	0	NA	NA		NA
2410	EVI2B	4	623.5	162		WB neutrophil circadian GC		EVI2B	0	NA	NA		NA
2411	TFG	4	624	366		WB lymphocyte severe inflammation GC		TFG	0	NA	NA		NA
2412	PVRIG	4	624.5	75		WB lymphocyte circadian GC		PVRIG	1	-3.61822	-3.61822		Peripheral blood total B cells
2413	APH1A	4	627	151		skin circadian GC		APH1A	1	-1.35017	-1.35017		Peripheral blood CD4+ T cells
2414	MAP3K5	4	627	379		WB neutrophil severe inflammation GC		MAP3K5	3	-1.85043	-2.10555		Human primary skeletal muscle myoblasts
2415	TRIM39	4	630.25	327		WB circadian GC		TRIM39	0	NA	NA		NA
2416	C19orf12	4	633.25	306		WB lymphocyte circadian GC		C19orf12	0	NA	NA		NA
2417	TRIM33	4	635	320		neutrophil circadian GC		TRIM33	0	NA	NA		NA
2418	ST6GALNAC6	4	638	152		WB lymphocyte circadian GC		ST6GALNAC6	0	NA	NA		NA
2419	CECR5	4	640.25	179		PBMC monocyte circadian GC		CECR5	2	-1.95752	-2.41016		Human primary subcutaneous preadipocytes
2420	DDX54	4	641	512		monocyte circadian GC		DDX54	0	NA	NA		NA
2421	TRIM28	4	641	97		fat circadian GC		TRIM28	0	NA	NA		NA
2422	RPL10A	4	641.5	348		PBMC lymphocyte circadian GC		RPL10A	3	-2.24831	-2.88252		Human primary dermal fibroblasts
2423	UNG	4	642	138		WB lymphocyte circadian GC		UNG	2	-3.13021	-4.22908		Peripheral blood CD4+ T cells
2424	NFIA	4	643.25	54		monocyte severe inflammation GC		NFIA	6	-1.74257	-2.00167		Human dermal microvascular endothelial cells
2425	MEX3C	4	645	279		PBMC lymphocyte circadian GC		MEX3C	1	-2.72842	-2.72842		Peripheral blood CD4+ T cells
2426	TMEM170B	4	645.75	103		monocyte circadian GC		TMEM170B	1	-1.85453	-1.85453		Human dermal microvascular endothelial cells
2427	LHFPL2	4	647.75	42		PBMC monocyte circadian GC		LHFPL2	3	-2.869	-3.44077		Human primary skeletal muscle myoblasts
2428	SUMF2	4	648.25	248		WB lymphocyte circadian GC		SUMF2	2	-1.58542	-1.73019		Human primary dermal fibroblasts
2429	POLR1E	4	648.75	110		PBMC lymphocyte circadian GC		POLR1E	3	-3.60583	-5.03486		Peripheral blood CD4+ T cells
2430	CYTIP	4	649	278		WB lymphocyte severe inflammation GC		CYTIP	2	-6.19171	-6.52335		Peripheral blood neutrophils
2431	LDLRAP1	4	651	217		muscle circadian GC		LDLRAP1	1	-3.35248	-3.35248		Peripheral blood CD4+ T cells
2432	PCID2	4	651.75	327		muscle circadian GC		PCID2	0	NA	NA		NA
2433	RNF4	4	653.5	208		WB circadian GC		RNF4	0	NA	NA		NA
2434	RORA	4	656	276		PBMC lymphocyte circadian GC		RORA	4	-3.00774	-3.75515		Human primary skeletal muscle myoblasts
2435	SLC43A2	4	657.25	117		PBMC monocyte circadian GC		SLC43A2	0	NA	NA		NA
2436	LYAR	4	657.75	326		WB lymphocyte circadian GC		LYAR	1	-3.03087	-3.03087		Peripheral blood monocytes
2437	OCRL	4	657.75	270		PBMC monocyte circadian GC		OCRL	0	NA	NA		NA
2438	ADNP2	4	658.25	22		skin circadian GC		ADNP2	1	-1.43789	-1.43789		Peripheral blood neutrophils
2439	TAF3	4	659.5	331		skin circadian GC		TAF3	1	-1.62854	-1.62854		Human dermal microvascular endothelial cells
2440	PBRM1	4	661	456		WB circadian GC		PBRM1	0	NA	NA		NA
2441	TRIM35	4	663.5	4		skin circadian GC		TRIM35	8	-2.79025	-4.10068		Human primary subcutaneous preadipocytes
2442	HNRNPC	4	664	207		WB lymphocyte severe inflammation GC		HNRNPC	0	NA	NA		NA
2443	SIK1	4	665.75	41		skin circadian GC		SIK1	2	-1.64566	-1.75675		Peripheral blood total B cells
2444	LYVE1	4	667.25	167		WB monocyte severe inflammation GC		LYVE1	1	-2.75552	-2.75552		Human primary subcutaneous preadipocytes
2445	CYP4B1	4	668.25	5		muscle circadian GC		CYP4B1	0	NA	NA		NA
2446	PRF1	4	673	3		WB lymphocyte circadian GC		PRF1	0	NA	NA		NA
2447	SHC1	4	673.5	207		WB circadian GC		SHC1	1	-1.70786	-1.70786		Human primary subcutaneous preadipocytes
2448	CYP4F3	4	674.5	156		WB neutrophil circadian GC		CYP4F3	0	NA	NA		NA
2449	C9orf103	4	674.75	227		neutrophil severe inflammation GC		C9orf103
2450	MAN2B2	4	675	224		fat circadian GC		MAN2B2	1	-1.81349	-1.81349		Human primary subcutaneous preadipocytes
2451	LILRA1	4	675.25	172		PBMC monocyte circadian GC		LILRA1	0	NA	NA		NA
2452	CD7	4	676	84		WB lymphocyte circadian GC		CD7	1	-2.9725	-2.9725		Peripheral blood neutrophils
2453	SMARCC1	4	676.25	130		skin circadian GC		SMARCC1	0	NA	NA		NA
2454	HBEGF	4	679.25	164		PBMC lymphocyte circadian GC		HBEGF	0	NA	NA		NA
2455	SLC25A6	4	679.25	241		WB lymphocyte circadian GC		SLC25A6	0	NA	NA		NA
2456	EIF4ENIF1	4	681.75	431		WB circadian GC		EIF4ENIF1	0	NA	NA		NA
2457	EFTUD2	4	682.5	351		muscle circadian GC		EFTUD2	0	NA	NA		NA
2458	ACN9	4	682.75	135		neutrophil severe inflammation GC		ACN9
2459	DENND1A	4	690.25	82		PBMC monocyte circadian GC		DENND1A	1	-1.43891	-1.43891		Peripheral blood neutrophils
2460	STAB1	4	691.75	150		WB monocyte severe inflammation GC		STAB1	0	NA	NA		NA
2461	MAPKBP1	4	692.5	277		neutrophil circadian GC		MAPKBP1	0	NA	NA		NA
2462	EZH1	4	694.5	78		muscle circadian GC		EZH1	5	-1.78658	-2.08902		Human primary osteoblasts
2463	GLIPR1	4	695.5	405		WB neutrophil circadian GC		GLIPR1	1	-1.82595	-1.82595		Peripheral blood CD4+ T cells
2464	OLFML2B	4	696.5	434		WB monocyte severe inflammation GC		OLFML2B	3	-1.57074	-1.9525		Peripheral blood CD4+ T cells
2465	EMD	4	696.75	166		WB lymphocyte severe inflammation GC		EMD	0	NA	NA		NA
2466	EIF3G	4	697	97		WB lymphocyte circadian GC		EIF3G	1	-1.71882	-1.71882		Human primary dermal fibroblasts
2467	RPL36	4	697.75	271		PBMC lymphocyte circadian GC		RPL36	1	-2.35101	-2.35101		Peripheral blood neutrophils
2468	HMGB1	4	698	322		skin circadian GC		HMGB1	4	-2.58433	-3.46967		Human primary skeletal muscle myoblasts
2469	INTS10	4	700.75	224		monocyte severe inflammation GC		INTS10	3	-1.57319	-1.69087		Peripheral blood monocytes
2470	KLF12	4	702.75	407		PBMC lymphocyte circadian GC		KLF12	1	-1.58414	-1.58414		Human dermal microvascular endothelial cells
2471	AKT1	4	703.5	82		WB circadian GC		AKT1	0	NA	NA		NA
2472	SEPX1	4	707	332		WB neutrophil circadian GC		SEPX1
2473	DYRK1A	4	707.25	244		WB circadian GC		DYRK1A	1	-1.4457	-1.4457		Human dermal microvascular endothelial cells
2474	DCAF5	4	707.75	242		fat circadian GC		DCAF5	0	NA	NA		NA
2475	ZNF608	4	708.75	299		WB monocyte severe inflammation GC		ZNF608	5	-1.99346	-2.71051		Peripheral blood monocytes
2476	PAM16	4	709.25	71		WB lymphocyte severe inflammation GC		PAM16	0	NA	NA		NA
2477	RNASE2	4	709.25	351		PBMC monocyte circadian GC		RNASE2	0	NA	NA		NA
2478	GTPBP3	4	710	115		monocyte circadian GC		GTPBP3	0	NA	NA		NA
2479	PDCD2	4	710.5	258		PBMC lymphocyte circadian GC		PDCD2	2	-1.97665	-2.25577		Human primary skeletal muscle myoblasts
2480	PAM	4	714	365		WB myeloid cells severe inflammation GC		PAM	4	-1.74616	-2.27333		Peripheral blood total B cells
2481	CLCN6	4	714.25	82		fat circadian GC		CLCN6	0	NA	NA		NA
2482	EIF3M	4	715.5	435		skin circadian GC		EIF3M	0	NA	NA		NA
2483	UBE2Z	4	720	188		skin circadian GC		UBE2Z	3	-1.85939	-2.10041		Peripheral blood neutrophils
2484	ZNF3	4	720.75	183		WB circadian GC		ZNF3	0	NA	NA		NA
2485	TCEB1	4	721	181		neutrophil circadian GC		TCEB1
2486	TBRG4	4	724.5	202		WB lymphocyte severe inflammation GC		TBRG4	2	-1.84704	-2.16778		Peripheral blood CD4+ T cells
2487	SYS1	4	726.75	272		fat circadian GC		SYS1	0	NA	NA		NA
2488	CD58	4	733.25	273		WB neutrophil severe inflammation GC		CD58	1	-2.08208	-2.08208		Human dermal microvascular endothelial cells
2489	SMAD1	4	733.5	185		monocyte severe inflammation GC		SMAD1	1	-1.89917	-1.89917		Peripheral blood monocytes
2490	MICAL1	4	734.25	491		WB myeloid cells severe inflammation GC		MICAL1	4	-1.91495	-2.42656		Peripheral blood neutrophils
2491	PIK3CB	4	735.25	371		WB neutrophil severe inflammation GC		PIK3CB	0	NA	NA		NA
2492	EPCAM	4	738.75	109		neutrophil severe inflammation GC		EPCAM	1	-1.41262	-1.41262		Peripheral blood neutrophils
2493	MDC1	4	739.5	238		WB lymphocyte severe inflammation GC		MDC1	0	NA	NA		NA
2494	ARL8A	4	739.75	457		WB myeloid cells severe inflammation GC		ARL8A	0	NA	NA		NA
2495	PHF8	4	740.25	506		muscle circadian GC		PHF8	0	NA	NA		NA
2496	CYFIP1	4	741.5	34		PBMC monocyte circadian GC		CYFIP1	1	-1.5763	-1.5763		Peripheral blood neutrophils
2497	GLT25D1	4	741.5	586		WB myeloid cells severe inflammation GC		GLT25D1	0	NA	NA		NA
2498	LOC154761	4	742.25	117		neutrophil severe inflammation GC		LOC154761
2499	C9orf64	4	744.25	371		monocyte severe inflammation GC		C9orf64	1	-4.75686	-4.75686		Peripheral blood neutrophils
2500	TRAPPC10	4	747.25	227		WB lymphocyte severe inflammation GC		TRAPPC10	5	-2.15882	-3.39544		Human primary skeletal muscle myoblasts
2501	SMARCD1	4	750.5	53		fat circadian GC		SMARCD1	0	NA	NA		NA
2502	MEPCE	4	750.75	24		fat circadian GC		MEPCE	0	NA	NA		NA
2503	PPIE	4	752.25	364		WB lymphocyte circadian GC		PPIE	0	NA	NA		NA
2504	EIF4E3	4	752.5	323		WB neutrophil severe inflammation GC		EIF4E3	1	-2.28884	-2.28884		Human primary subcutaneous preadipocytes
2505	NUCKS1	4	754.5	172		WB lymphocyte severe inflammation GC		NUCKS1	0	NA	NA		NA
2506	GALNT14	4	754.75	507		WB neutrophil severe inflammation GC		GALNT14	1	-1.49452	-1.49452		Peripheral blood total B cells
2507	TOMM20	4	759.75	166		PBMC lymphocyte circadian GC		TOMM20	1	-1.61634	-1.61634		Human primary skeletal muscle myoblasts
2508	WWC3	4	760.5	257		monocyte circadian GC		WWC3	3	-2.08919	-2.32086		Peripheral blood neutrophils
2509	ATP5SL	4	762.5	177		monocyte severe inflammation GC		ATP5SL	0	NA	NA		NA
2510	RUNX2	4	764.75	242		WB circadian GC		RUNX2	4	-2.50853	-3.40907		Peripheral blood CD4+ T cells
2511	TXNDC3	4	765.25	335		WB neutrophil severe inflammation GC		TXNDC3
2512	HPS4	4	766	184		WB circadian GC		HPS4	2	-2.4059	-3.20778		Peripheral blood CD4+ T cells
2513	TTC7A	4	768.25	530		neutrophil severe inflammation GC		TTC7A	4	-1.99735	-3.12755		Peripheral blood neutrophils
2514	OXA1L	4	768.75	381		fat circadian GC		OXA1L	0	NA	NA		NA
2515	ALKBH7	4	769.75	96		neutrophil circadian GC		ALKBH7	0	NA	NA		NA
2516	SUV39H1	4	769.75	169		muscle circadian GC		SUV39H1	1	-1.46994	-1.46994		Peripheral blood CD4+ T cells
2517	CITED2	4	770.75	409		PBMC monocyte circadian GC		CITED2	2	-3.09392	-3.69166		Peripheral blood total B cells
2518	PDE4B	4	772.5	112		PBMC lymphocyte circadian GC		PDE4B	3	-2.13439	-2.57751		Peripheral blood neutrophils
2519	CSTA	4	776.5	278		PBMC monocyte circadian GC		CSTA	1	-2.78565	-2.78565		Peripheral blood neutrophils
2520	PSAP	4	778.5	222		PBMC monocyte circadian GC		PSAP	2	-2.10397	-2.21711		Human primary subcutaneous preadipocytes
2521	SMAD3	4	779	89		muscle circadian GC		SMAD3	1	-2.25011	-2.25011		Peripheral blood neutrophils
2522	CREG1	4	780.75	257		monocyte severe inflammation GC		CREG1	3	-2.04016	-2.13506		Peripheral blood total B cells
2523	VARS	4	782	316		monocyte circadian GC		VARS	0	NA	NA		NA
2524	CNTROB	4	783	344		monocyte circadian GC		CNTROB	3	-2.06772	-2.39945		Peripheral blood neutrophils
2525	RBMX	4	783.75	304		muscle circadian GC		RBMX	2	-1.80838	-1.83812		Peripheral blood CD4+ T cells
2526	AHR	4	784.25	258		PBMC monocyte circadian GC		AHR	2	-1.89502	-2.20256		Human primary dermal fibroblasts
2527	NFYA	4	784.5	462		neutrophil circadian GC		NFYA	0	NA	NA		NA
2528	SRP68	4	784.5	497		muscle circadian GC		SRP68	0	NA	NA		NA
2529	FBXO30	4	786.5	427		WB neutrophil severe inflammation GC		FBXO30	0	NA	NA		NA
2530	ARPP19	4	787.25	217		WB lymphocyte severe inflammation GC		ARPP19	1	-1.45191	-1.45191		Human dermal microvascular endothelial cells
2531	FASTK	4	787.5	352		WB lymphocyte circadian GC		FASTK	1	-1.43081	-1.43081		Peripheral blood CD4+ T cells
2532	CCDC6	4	788.5	426		monocyte circadian GC		CCDC6	6	-2.59565	-4.02759		Peripheral blood total B cells
2533	PRPF19	4	789.75	365		fat circadian GC		PRPF19	0	NA	NA		NA
2534	SAFB	4	790.75	166		muscle circadian GC		SAFB	1	-1.87571	-1.87571		Peripheral blood neutrophils
2535	PPM1F	4	791	491		PBMC monocyte circadian GC		PPM1F	0	NA	NA		NA
2536	MANBA	4	792.5	229		PBMC monocyte circadian GC		MANBA	4	-2.11544	-2.76999		Peripheral blood total B cells
2537	C7orf25	4	794.25	402		WB myeloid cells severe inflammation GC		C7orf25	2	-1.72015	-2.09677		Human primary subcutaneous preadipocytes
2538	ITPKB	4	795.25	149		PBMC lymphocyte circadian GC		ITPKB	1	-2.30012	-2.30012		Peripheral blood total B cells
2539	CANX	4	796.25	264		PBMC monocyte circadian GC		CANX	0	NA	NA		NA
2540	MAT2A	4	797	37		WB lymphocyte severe inflammation GC		MAT2A	6	-2.39889	-3.67606		Peripheral blood neutrophils
2541	CCDC17	4	799.5	310		WB myeloid cells severe inflammation GC		CCDC17	2	-1.50501	-1.63607		Peripheral blood neutrophils
2542	FBXW4	4	799.5	49		PBMC lymphocyte circadian GC		FBXW4	1	-2.5772	-2.5772		Peripheral blood CD4+ T cells
2543	BRPF1	4	799.75	14		muscle circadian GC		BRPF1	0	NA	NA		NA
2544	SEC13	4	805.5	549		WB lymphocyte circadian GC		SEC13	0	NA	NA		NA
2545	ACADVL	4	806.5	197		WB circadian GC		ACADVL	0	NA	NA		NA
2546	MPZL2	4	806.5	328		PBMC monocyte circadian GC		MPZL2	0	NA	NA		NA
2547	BRD8	4	807.5	111		muscle circadian GC		BRD8	0	NA	NA		NA
2548	LEMD2	4	807.75	443		muscle circadian GC		LEMD2	2	-2.68503	-2.89111		Peripheral blood neutrophils
2549	SLCO4C1	4	809.75	198		WB neutrophil severe inflammation GC		SLCO4C1	0	NA	NA		NA
2550	CREBRF	4	811	200		skin circadian GC		CREBRF	5	-1.90413	-3.05349		Peripheral blood monocytes
2551	EFEMP2	4	812.25	445		WB myeloid cells severe inflammation GC		EFEMP2	2	-1.90619	-2.419		Peripheral blood CD4+ T cells
2552	PDE4DIP	4	812.75	242		neutrophil circadian GC		PDE4DIP	2	-2.07789	-2.48717		Human primary osteoblasts
2553	GPR56	4	813.5	22		WB lymphocyte circadian GC		GPR56
2554	TNRC6C	4	813.5	372		fat circadian GC		TNRC6C	0	NA	NA		NA
2555	CCNB1IP1	4	813.75	302		WB lymphocyte severe inflammation GC		CCNB1IP1	2	-1.86054	-2.29269		Human primary dermal fibroblasts
2556	C1orf115	4	814	365		monocyte severe inflammation GC		C1orf115	0	NA	NA		NA
2557	MAN1A1	4	815	163		monocyte severe inflammation GC		MAN1A1	6	-1.9733	-3.072		Peripheral blood total B cells
2558	GEMIN4	4	815.75	41		muscle circadian GC		GEMIN4	0	NA	NA		NA
2559	TMEM55B	4	816	248		fat circadian GC		TMEM55B	0	NA	NA		NA
2560	CAPN10	4	816.25	530		WB circadian GC		CAPN10	0	NA	NA		NA
2561	CIAPIN1	4	818.25	87		WB lymphocyte circadian GC		CIAPIN1	2	-3.33031	-5.10791		Peripheral blood CD4+ T cells
2562	CRAMP1L	4	823.25	460		WB circadian GC		CRAMP1L
2563	SRRM2	4	823.25	28		skin circadian GC		SRRM2	0	NA	NA		NA
2564	RBM5	4	824	178		muscle circadian GC		RBM5	4	-1.80882	-2.31093		Peripheral blood neutrophils
2565	CD164	4	824.5	95		monocyte severe inflammation GC		CD164	3	-1.90166	-2.37628		Human dermal microvascular endothelial cells
2566	GPX7	4	826	584		WB lymphocyte circadian GC		GPX7	4	-2.40527	-3.60239		Peripheral blood neutrophils
2567	NCOA5	4	827	123		fat circadian GC		NCOA5	0	NA	NA		NA
2568	CBX3	4	827.75	171		monocyte severe inflammation GC		CBX3	1	-2.12423	-2.12423		Peripheral blood monocytes
2569	ACACB	4	828	196		neutrophil severe inflammation GC		ACACB	6	-1.84947	-2.11344		Peripheral blood monocytes
2570	CFP	4	828.25	411		PBMC monocyte circadian GC		CFP	0	NA	NA		NA
2571	DGCR2	4	829.25	291		fat circadian GC		DGCR2	1	-1.40284	-1.40284		Human primary dermal fibroblasts
2572	SLC31A1	4	832	247		PBMC monocyte circadian GC		SLC31A1	0	NA	NA		NA
2573	ANXA7	4	834	81		neutrophil circadian GC		ANXA7	1	-2.1887	-2.1887		Peripheral blood neutrophils
2574	KIF21B	4	835.25	329		WB circadian GC		KIF21B	2	-2.34818	-2.38387		Peripheral blood neutrophils
2575	KLF10	4	836.5	182		muscle circadian GC		KLF10	0	NA	NA		NA
2576	L3MBTL2	4	837.25	183		muscle circadian GC		L3MBTL2	0	NA	NA		NA
2577	WDR82	4	839	186		PBMC lymphocyte circadian GC		WDR82	1	-1.65321	-1.65321		Human primary subcutaneous preadipocytes
2578	FEZ1	4	839.5	64		WB lymphocyte circadian GC		FEZ1	0	NA	NA		NA
2579	AP1B1	4	839.75	106		monocyte circadian GC		AP1B1	1	-2.07352	-2.07352		Peripheral blood total B cells
2580	GRAMD3	4	841.75	534		PBMC lymphocyte circadian GC		GRAMD3	6	-2.27778	-4.21417		Peripheral blood CD4+ T cells
2581	RASSF4	4	842	282		PBMC monocyte circadian GC		RASSF4	3	-1.93007	-2.21948		Human primary osteoblasts
2582	CAPG	4	844.25	536		WB neutrophil severe inflammation GC		CAPG	0	NA	NA		NA
2583	KIAA0141	4	847.75	227		fat circadian GC		KIAA0141	1	-1.36617	-1.36617		Human primary dermal fibroblasts
2584	KDELR1	4	851.5	238		fat circadian GC		KDELR1	1	-1.95651	-1.95651		Human primary osteoblasts
2585	GLYR1	4	852.75	407		muscle circadian GC		GLYR1	0	NA	NA		NA
2586	BIN2	4	854.25	747		WB myeloid cells severe inflammation GC		BIN2	1	-1.56266	-1.56266		Peripheral blood CD4+ T cells
2587	CYC1	4	855.75	322		WB lymphocyte severe inflammation GC		CYC1	1	-1.36476	-1.36476		Peripheral blood neutrophils
2588	TRIO	4	855.75	118		skin circadian GC		TRIO	3	-1.9615	-2.44994		Human primary skeletal muscle myoblasts
2589	SIAH1	4	857	513		WB lymphocyte severe inflammation GC		SIAH1	0	NA	NA		NA
2590	LRRN1	4	858	304		WB neutrophil severe inflammation GC		LRRN1	1	-1.55147	-1.55147		Peripheral blood neutrophils
2591	CSNK2A1	4	858.25	198		WB circadian GC		CSNK2A1	0	NA	NA		NA
2592	EDA	4	858.25	271		skin circadian GC		EDA	0	NA	NA		NA
2593	KCTD10	4	858.75	609		WB circadian GC		KCTD10	0	NA	NA		NA
2594	CHP	4	859	212		neutrophil circadian GC		CHP
2595	DICER1-AS1	4	860.5	558		WB monocyte severe inflammation GC		DICER1-AS1
2596	RSU1	4	860.75	227		neutrophil circadian GC		RSU1	0	NA	NA		NA
2597	TDP1	4	865	320		WB lymphocyte severe inflammation GC		TDP1	0	NA	NA		NA
2598	C12orf57	4	865.5	306		PBMC lymphocyte circadian GC		C12orf57	1	-1.78488	-1.78488		Human primary dermal fibroblasts
2599	PHC3	4	865.5	329		PBMC lymphocyte circadian GC		PHC3	1	-1.51486	-1.51486		Peripheral blood monocytes
2600	CASP8	4	867	420		WB neutrophil circadian GC		CASP8	0	NA	NA		NA
2601	BNIP3	4	867.25	58		WB lymphocyte severe inflammation GC		BNIP3	1	-3.65857	-3.65857		Peripheral blood CD4+ T cells
2602	KLF14	4	868	701		neutrophil severe inflammation GC		KLF14	0	NA	NA		NA
2603	C16orf58	4	868.5	21		fat circadian GC		C16orf58	0	NA	NA		NA
2604	ELP5	4	869	522		WB lymphocyte severe inflammation GC		ELP5	1	-1.38224	-1.38224		Human primary skeletal muscle myoblasts
2605	AGK	4	870	301		WB lymphocyte circadian GC		AGK	0	NA	NA		NA
2606	ZEB2	4	871	671		WB myeloid cells severe inflammation GC		ZEB2	1	-3.01845	-3.01845		Peripheral blood neutrophils
2607	RPL24	4	875.5	148		PBMC lymphocyte circadian GC		RPL24	2	-1.32077	-1.33586		Peripheral blood CD4+ T cells
2608	BAP1	4	875.75	399		fat circadian GC		BAP1	1	-2.25508	-2.25508		Peripheral blood neutrophils
2609	MXI1	4	876.5	381		neutrophil circadian GC		MXI1	2	-2.2488	-2.35412		Peripheral blood neutrophils
2610	RPA2	4	877.25	416		WB lymphocyte circadian GC		RPA2	2	-3.82754	-4.43294		Peripheral blood neutrophils
2611	RBPMS	4	879	470		fat circadian GC		RBPMS	1	-2.333	-2.333		Peripheral blood total B cells
2612	TRA2B	4	879.5	106		WB lymphocyte severe inflammation GC		TRA2B	2	-2.34911	-3.34168		Human primary skeletal muscle myoblasts
2613	RRM1	4	880	272		WB lymphocyte severe inflammation GC		RRM1	0	NA	NA		NA
2614	UBE3B	4	880.25	219		skin circadian GC		UBE3B	1	-1.60395	-1.60395		Peripheral blood neutrophils
2615	MTHFSD	4	882	250		monocyte circadian GC		MTHFSD	0	NA	NA		NA
2616	ANKRD22	4	882.25	229		WB neutrophil severe inflammation GC		ANKRD22	2	-1.78	-2.11927		Peripheral blood neutrophils
2617	HSPA4	4	884.25	83		WB lymphocyte severe inflammation GC		HSPA4	1	-2.81318	-2.81318		Peripheral blood total B cells
2618	RPL19	4	884.5	189		WB lymphocyte circadian GC		RPL19	2	-1.81336	-1.86742		Human primary dermal fibroblasts
2619	EDC3	4	884.75	230		fat circadian GC		EDC3	1	-2.92264	-2.92264		Human dermal microvascular endothelial cells
2620	DHX40	4	885	240		neutrophil circadian GC		DHX40	1	-1.38671	-1.38671		Human primary dermal fibroblasts
2621	USP42	4	887	300		WB circadian GC		USP42	0	NA	NA		NA
2622	CPSF1	4	889.25	513		monocyte circadian GC		CPSF1	3	-1.48335	-1.64431		Peripheral blood CD4+ T cells
2623	SNX13	4	890.5	556		WB neutrophil severe inflammation GC		SNX13	1	-1.96798	-1.96798		Human primary subcutaneous preadipocytes
2624	NLRP3	4	893	329		PBMC monocyte circadian GC		NLRP3	2	-3.53788	-3.85391		Peripheral blood CD4+ T cells
2625	RNF44	4	894	274		WB circadian GC		RNF44	0	NA	NA		NA
2626	SEPHS2	4	894.5	418		monocyte severe inflammation GC		SEPHS2	0	NA	NA		NA
2627	GLCCI1	4	894.75	446		neutrophil circadian GC		GLCCI1	4	-2.53655	-3.14556		Human primary osteoblasts
2628	OGFOD1	4	894.75	420		skin circadian GC		OGFOD1	1	-1.88503	-1.88503		Human primary skeletal muscle myoblasts
2629	SMYD4	4	894.75	162		muscle circadian GC		SMYD4	6	-2.6355	-3.53603		Peripheral blood neutrophils
2630	TMEM144	4	897.25	278		WB monocyte severe inflammation GC		TMEM144	1	-2.15231	-2.15231		Human primary skeletal muscle myoblasts
2631	TMEM214	4	898.5	590		fat circadian GC		TMEM214	0	NA	NA		NA
2632	MBOAT2	4	899.25	736		WB neutrophil severe inflammation GC		MBOAT2	2	-1.56445	-1.57372		Human primary osteoblasts
2633	ST6GALNAC2	4	900.5	321		WB neutrophil circadian GC		ST6GALNAC2	2	-1.85091	-2.12242		Peripheral blood monocytes
2634	ERGIC3	4	901.5	419		WB lymphocyte circadian GC		ERGIC3	1	-1.82494	-1.82494		Human primary dermal fibroblasts
2635	DYRK2	4	902	524		PBMC lymphocyte circadian GC		DYRK2	0	NA	NA		NA
2636	SUPT6H	4	902.25	120		muscle circadian GC		SUPT6H	0	NA	NA		NA
2637	DAPK1	4	904	364		PBMC monocyte circadian GC		DAPK1	3	-1.96197	-2.41522		Peripheral blood monocytes
2638	PTAFR	4	904.75	79		PBMC monocyte circadian GC		PTAFR	1	-3.33468	-3.33468		Peripheral blood total B cells
2639	RPL14	4	905.5	396		PBMC lymphocyte circadian GC		RPL14	3	-1.87056	-2.28255		Human primary dermal fibroblasts
2640	ZFYVE21	4	907.75	52		fat circadian GC		ZFYVE21	1	-1.84011	-1.84011		Human primary subcutaneous preadipocytes
2641	C1orf91	4	908.25	203		neutrophil severe inflammation GC		C1orf91
2642	C9orf156	4	908.5	344		neutrophil severe inflammation GC		C9orf156
2643	XRCC1	4	909.25	26		fat circadian GC		XRCC1	0	NA	NA		NA
2644	PPFIBP2	4	910.25	269		muscle circadian GC		PPFIBP2	4	-1.72266	-2.11579		Peripheral blood monocytes
2645	KIAA0232	4	910.75	211		WB neutrophil circadian GC		KIAA0232	1	-1.37999	-1.37999		Human dermal microvascular endothelial cells
2646	BLM	4	911.25	195		neutrophil severe inflammation GC		BLM	2	-2.84838	-3.99503		Peripheral blood monocytes
2647	FEN1	4	911.25	214		muscle circadian GC		FEN1	0	NA	NA		NA
2648	RTN1	4	911.5	107		PBMC monocyte circadian GC		RTN1	1	-2.04591	-2.04591		Human primary skeletal muscle myoblasts
2649	WBP2	4	911.5	184		fat circadian GC		WBP2	0	NA	NA		NA
2650	YY1AP1	4	912	536		muscle circadian GC		YY1AP1	0	NA	NA		NA
2651	CTSF	4	912.5	429		PBMC lymphocyte circadian GC		CTSF	2	-1.53529	-1.62731		Human primary osteoblasts
2652	RPL12	4	912.75	284		PBMC lymphocyte circadian GC		RPL12	2	-1.9553	-1.96497		Human primary dermal fibroblasts
2653	GPR27	4	914.25	846		WB monocyte severe inflammation GC		GPR27	0	NA	NA		NA
2654	SART1	4	914.5	188		muscle circadian GC		SART1	0	NA	NA		NA
2655	PDCD6IP	4	915	587		skin circadian GC		PDCD6IP	2	-1.97732	-2.1706		Human primary skeletal muscle myoblasts
2656	NMT1	4	916	254		muscle circadian GC		NMT1	0	NA	NA		NA
2657	GDE1	4	916.25	385		neutrophil severe inflammation GC		GDE1	0	NA	NA		NA
2658	KLHL18	4	916.75	183		PBMC monocyte circadian GC		KLHL18	0	NA	NA		NA
2659	SRPR	4	918.25	271		fat circadian GC		SRPR
2660	RPL15	4	918.5	270		WB lymphocyte circadian GC		RPL15	2	-2.58731	-3.07127		Human primary dermal fibroblasts
2661	UBR7	4	918.75	219		neutrophil circadian GC		UBR7	0	NA	NA		NA
2662	CENPBD1	4	920.5	455		WB monocyte severe inflammation GC		CENPBD1
2663	PON2	4	920.5	488		WB lymphocyte severe inflammation GC		PON2	3	-2.39472	-3.12174		Human dermal microvascular endothelial cells
2664	COX7A2L	4	921	305		neutrophil severe inflammation GC		COX7A2L	2	-1.67486	-1.67976		Human primary dermal fibroblasts
2665	ZNF396	4	921	488		neutrophil severe inflammation GC		ZNF396	1	-3.16226	-3.16226		Peripheral blood neutrophils
2666	HDAC9	4	923.75	768		WB circadian GC		HDAC9	0	NA	NA		NA
2667	PPP6R3	4	924.75	34		WB lymphocyte severe inflammation GC		PPP6R3	2	-1.99451	-2.0129		Human dermal microvascular endothelial cells
2668	SIGLEC11	4	925.25	273		WB monocyte severe inflammation GC		SIGLEC11	0	NA	NA		NA
2669	PAPSS2	4	925.5	172		WB monocyte severe inflammation GC		PAPSS2	3	-2.0567	-3.01356		Peripheral blood neutrophils
2670	RBM19	4	927	525		muscle circadian GC		RBM19	0	NA	NA		NA
2671	C1QA	4	927.25	416		monocyte severe inflammation GC		C1QA	1	-1.81015	-1.81015		Peripheral blood monocytes
2672	MRPL15	4	927.25	190		monocyte severe inflammation GC		MRPL15	3	-2.32438	-2.58967		Peripheral blood total B cells
2673	SEMA4B	4	930.25	59		monocyte circadian GC		SEMA4B	0	NA	NA		NA
2674	C1orf59	4	930.5	451		WB lymphocyte circadian GC		C1orf59
2675	TSHZ1	4	930.5	116		PBMC lymphocyte circadian GC		TSHZ1	2	-1.82985	-1.95141		Peripheral blood total B cells
2676	ZMYND19	4	931.25	408		monocyte circadian GC		ZMYND19	1	-1.47374	-1.47374		Human primary skeletal muscle myoblasts
2677	IMP4	4	932	649		WB lymphocyte severe inflammation GC		IMP4	1	-2.13993	-2.13993		Peripheral blood CD4+ T cells
2678	HNMT	4	932.75	335		PBMC monocyte circadian GC		HNMT	0	NA	NA		NA
2679	PSMD3	4	933.5	687		skin circadian GC		PSMD3	0	NA	NA		NA
2680	SEPT2	4	933.75	484		neutrophil severe inflammation GC		SEPT2	1	-1.3612	-1.3612		Human dermal microvascular endothelial cells
2681	CNST	4	934	385		muscle circadian GC		CNST	2	-2.70888	-2.89393		Peripheral blood CD4+ T cells
2682	HMGXB4	4	934.25	92		skin circadian GC		HMGXB4	0	NA	NA		NA
2683	TBCB	4	935	277		WB lymphocyte circadian GC		TBCB	0	NA	NA		NA
2684	RAD23A	4	936	458		fat circadian GC		RAD23A	0	NA	NA		NA
2685	AVPI1	4	936.5	32		PBMC lymphocyte circadian GC		AVPI1	1	-2.30977	-2.30977		Peripheral blood neutrophils
2686	ITPRIPL2	4	937.25	419		WB monocyte severe inflammation GC		ITPRIPL2	0	NA	NA		NA
2687	CCDC88A	4	939.5	369		monocyte severe inflammation GC		CCDC88A	0	NA	NA		NA
2688	MIDN	4	940.5	72		muscle circadian GC		MIDN	1	-2.18682	-2.18682		Peripheral blood total B cells
2689	UBR4	4	940.5	124		neutrophil circadian GC		UBR4	0	NA	NA		NA
2690	SLC23A2	4	941.5	52		WB circadian GC		SLC23A2	0	NA	NA		NA
2691	ABLIM1	4	942	519		WB lymphocyte circadian GC		ABLIM1	3	-1.66539	-1.99009		Human dermal microvascular endothelial cells
2692	CSNK2B	4	942.75	134		fat circadian GC		CSNK2B	0	NA	NA		NA
2693	AKT2	4	944	505		neutrophil circadian GC		AKT2	1	-1.47689	-1.47689		Peripheral blood total B cells
2694	NOB1	4	944.5	660		WB lymphocyte severe inflammation GC		NOB1	1	-2.33351	-2.33351		Human primary dermal fibroblasts
2695	SOCS5	4	945.25	191		WB lymphocyte severe inflammation GC		SOCS5	1	-2.22113	-2.22113		Peripheral blood total B cells
2696	ESYT1	4	945.75	194		WB lymphocyte circadian GC		ESYT1	0	NA	NA		NA
2697	PABPC1	4	947	495		fat circadian GC		PABPC1	0	NA	NA		NA
2698	DUS1L	4	947.25	316		WB lymphocyte circadian GC		DUS1L	0	NA	NA		NA
2699	RRAS2	4	948	298		PBMC lymphocyte circadian GC		RRAS2	2	-2.22635	-2.81783		Human primary osteoblasts
2700	TMEM97	4	948	221		WB lymphocyte severe inflammation GC		TMEM97	0	NA	NA		NA
2701	CDCA4	4	948.75	189		skin circadian GC		CDCA4	0	NA	NA		NA
2702	DFFB	4	949.75	444		WB lymphocyte circadian GC		DFFB	0	NA	NA		NA
2703	D2HGDH	4	950.75	608		monocyte circadian GC		D2HGDH	0	NA	NA		NA
2704	MOCS1	4	950.75	399		neutrophil severe inflammation GC		MOCS1	4	-3.70427	-6.14127		Human primary skeletal muscle myoblasts
2705	ARHGAP30	4	951	299		WB circadian GC		ARHGAP30	0	NA	NA		NA
2706	SPPL2A	4	951.75	361		WB neutrophil severe inflammation GC		SPPL2A	1	-1.34532	-1.34532		Human dermal microvascular endothelial cells
2707	P2RX1	4	952.25	575		WB neutrophil severe inflammation GC		P2RX1	0	NA	NA		NA
2708	BLMH	4	953	608		WB lymphocyte severe inflammation GC		BLMH	4	-1.57774	-1.88613		Peripheral blood monocytes
2709	PLP2	4	953.25	349		WB neutrophil severe inflammation GC		PLP2	1	-2.90853	-2.90853		Peripheral blood total B cells
2710	WDTC1	4	953.75	105		fat circadian GC		WDTC1	0	NA	NA		NA
2711	POLRMT	4	954	500		WB lymphocyte circadian GC		POLRMT	0	NA	NA		NA
2712	DOCK2	4	954.25	77		neutrophil circadian GC		DOCK2	0	NA	NA		NA
2713	RRAGC	4	955.75	190		skin circadian GC		RRAGC	3	-2.25983	-3.35983		Peripheral blood total B cells
2714	CPNE8	4	957.75	256		WB monocyte severe inflammation GC		CPNE8	1	-2.13628	-2.13628		Peripheral blood monocytes
2715	KTI12	4	957.75	631		skin circadian GC		KTI12	0	NA	NA		NA
2716	RPL6	4	958.5	802		muscle circadian GC		RPL6	3	-1.63974	-1.83154		Peripheral blood neutrophils
2717	CIRH1A	4	959	212		WB lymphocyte severe inflammation GC		CIRH1A
2718	STK4	4	962.75	650		neutrophil circadian GC		STK4	2	-2.63453	-3.07519		Peripheral blood CD4+ T cells
2719	COL8A2	4	963	428		WB monocyte severe inflammation GC		COL8A2	0	NA	NA		NA
2720	MSH5	4	963.5	524		WB circadian GC		MSH5	0	NA	NA		NA
2721	RSPH14	4	964	653		neutrophil severe inflammation GC		RSPH14	1	-2.42305	-2.42305		Peripheral blood neutrophils
2722	TCF3	4	964	444		skin circadian GC		TCF3	0	NA	NA		NA
2723	ATP2A3	4	964.5	146		WB circadian GC		ATP2A3	0	NA	NA		NA
2724	CCNH	4	965	245		neutrophil severe inflammation GC		CCNH	4	-2.70395	-3.47179		Peripheral blood neutrophils
2725	BFAR	4	966.5	263		muscle circadian GC		BFAR	4	-1.78655	-2.13524		Human primary dermal fibroblasts
2726	FZR1	4	967	652		fat circadian GC		FZR1	0	NA	NA		NA
2727	TNFSF14	4	967.25	505		WB neutrophil circadian GC		TNFSF14	0	NA	NA		NA
2728	KIR3DL1	4	969.5	250		WB lymphocyte circadian GC		KIR3DL1	1	-1.96963	-1.96963		Peripheral blood neutrophils
2729	COMMD5	4	969.75	165		neutrophil circadian GC		COMMD5	2	-2.07967	-2.61815		Peripheral blood neutrophils
2730	ZNF689	4	973	329		muscle circadian GC		ZNF689	1	-2.15273	-2.15273		Peripheral blood CD4+ T cells
2731	AKAP8L	4	973.25	324		muscle circadian GC		AKAP8L	0	NA	NA		NA
2732	ZNF787	4	974	849		WB neutrophil severe inflammation GC		ZNF787	0	NA	NA		NA
2733	EHD4	4	974.5	251		skin circadian GC		EHD4	1	-2.60825	-2.60825		Human dermal microvascular endothelial cells
2734	METTL7A	4	974.5	120		monocyte severe inflammation GC		METTL7A	6	-1.80179	-2.36717		Human dermal microvascular endothelial cells
2735	SYCP2	4	975.5	866		WB myeloid cells severe inflammation GC		SYCP2	1	-1.65356	-1.65356		Peripheral blood monocytes
2736	MZF1	4	976.25	395		monocyte circadian GC		MZF1	0	NA	NA		NA
2737	PIP4K2B	4	976.5	535		fat circadian GC		PIP4K2B
2738	SLC25A28	4	977.25	467		muscle circadian GC		SLC25A28	0	NA	NA		NA
2739	PMP22	4	977.5	583		fat circadian GC		PMP22	5	-2.47323	-3.72395		Human primary osteoblasts
2740	ITCH	4	978.25	162		skin circadian GC		ITCH	2	-3.2093	-3.88093		Human primary skeletal muscle myoblasts
2741	NKTR	4	978.75	593		WB circadian GC		NKTR	3	-2.4043	-3.21701		Peripheral blood monocytes
2742	PSME3	4	979.5	402		WB circadian GC		PSME3	1	-1.5195	-1.5195		Human primary skeletal muscle myoblasts
2743	LONRF1	4	979.75	500		monocyte severe inflammation GC		LONRF1	6	-3.2668	-5.05274		Human primary skeletal muscle myoblasts
2744	NOLC1	4	979.75	802		WB lymphocyte severe inflammation GC		NOLC1	0	NA	NA		NA
2745	NR1D2	4	981.25	629		skin circadian GC		NR1D2	0	NA	NA		NA
2746	PPP1R8	4	982.25	922		WB lymphocyte severe inflammation GC		PPP1R8	1	-1.92065	-1.92065		Peripheral blood neutrophils
2747	ARID3B	4	983.25	104		neutrophil circadian GC		ARID3B	0	NA	NA		NA
2748	VPS37C	4	985	531		WB neutrophil circadian GC		VPS37C	0	NA	NA		NA
2749	PLD3	4	986	630		WB circadian GC		PLD3	0	NA	NA		NA
2750	CASP10	4	986.75	225		neutrophil severe inflammation GC		CASP10	2	-2.77521	-4.01561		Peripheral blood neutrophils
2751	GPI	4	988.5	440		WB lymphocyte severe inflammation GC		GPI	0	NA	NA		NA
2752	ATP5A1	4	988.75	304		WB lymphocyte circadian GC		ATP5A1	0	NA	NA		NA
2753	DDX28	4	989.5	717		skin circadian GC		DDX28	2	-2.04163	-2.12084		Peripheral blood CD4+ T cells
2754	HDAC5	4	989.75	334		neutrophil circadian GC		HDAC5	0	NA	NA		NA
2755	STAG3	4	991.25	119		WB lymphocyte severe inflammation GC		STAG3	1	-4.01253	-4.01253		Peripheral blood total B cells
2756	HNRPDL	4	994	218		skin circadian GC		HNRPDL
2757	NHS	4	995.25	846		monocyte circadian GC		NHS	0	NA	NA		NA
2758	ACTN4	4	995.75	234		monocyte circadian GC		ACTN4	0	NA	NA		NA
2759	ATG16L2	4	996.5	539		monocyte circadian GC		ATG16L2	0	NA	NA		NA
2760	N4BP1	4	997.5	586		monocyte severe inflammation GC		N4BP1	0	NA	NA		NA
2761	SCMH1	4	998.5	93		fat circadian GC		SCMH1	1	-1.32817	-1.32817		Human primary osteoblasts
2762	NDE1	4	1000.5	385		monocyte circadian GC		NDE1	0	NA	NA		NA
2763	ARPC5L	4	1002.5	36		WB lymphocyte severe inflammation GC		ARPC5L	0	NA	NA		NA
2764	SPEN	4	1002.5	536		fat circadian GC		SPEN	0	NA	NA		NA
2765	ELF2	4	1003.25	196		WB neutrophil circadian GC		ELF2	3	-2.50251	-3.22331		Peripheral blood neutrophils
2766	MCRS1	4	1003.5	298		neutrophil circadian GC		MCRS1	0	NA	NA		NA
2767	RING1	4	1003.75	562		WB lymphocyte severe inflammation GC		RING1	0	NA	NA		NA
2768	CALCRL	4	1004.5	151		monocyte severe inflammation GC		CALCRL	5	-2.89812	-3.76682		Human primary dermal fibroblasts
2769	ANXA3	4	1005.75	206		WB neutrophil severe inflammation GC		ANXA3	0	NA	NA		NA
2770	LSP1	4	1005.75	758		neutrophil circadian GC		LSP1	1	-1.58127	-1.58127		Human primary skeletal muscle myoblasts
2771	HEATR5B	4	1006.75	300		monocyte circadian GC		HEATR5B	1	-4.69171	-4.69171		Peripheral blood monocytes
2772	THRAP3	4	1007.25	311		muscle circadian GC		THRAP3	1	-2.61582	-2.61582		Human primary skeletal muscle myoblasts
2773	DDOST	4	1007.5	147		WB lymphocyte circadian GC		DDOST	2	-1.50276	-1.51878		Human primary dermal fibroblasts
2774	NAP1L4	4	1007.75	402		PBMC lymphocyte circadian GC		NAP1L4	2	-2.57936	-3.62096		Peripheral blood CD4+ T cells
2775	ABCB1	4	1008.5	244		WB lymphocyte circadian GC		ABCB1	0	NA	NA		NA
2776	AMPD3	4	1011.75	572		WB circadian GC		AMPD3	0	NA	NA		NA
2777	G3BP1	4	1012	637		WB circadian GC		G3BP1	0	NA	NA		NA
2778	HIC2	4	1012	471		PBMC lymphocyte circadian GC		HIC2	0	NA	NA		NA
2779	EIF3L	4	1013.25	321		WB lymphocyte circadian GC		EIF3L	4	-1.87047	-2.25989		Peripheral blood CD4+ T cells
2780	RUVBL1	4	1013.75	644		WB lymphocyte severe inflammation GC		RUVBL1	2	-2.39003	-3.18774		Peripheral blood CD4+ T cells
2781	RPL28	4	1014	299		fat circadian GC		RPL28	0	NA	NA		NA
2782	MTFMT	4	1014.25	526		WB neutrophil circadian GC		MTFMT	2	-2.72122	-3.12602		Human primary dermal fibroblasts
2783	FAM19A2	4	1015	613		neutrophil severe inflammation GC		FAM19A2	4	-2.11088	-2.3341		Peripheral blood CD4+ T cells
2784	GNPDA1	4	1015.25	633		PBMC monocyte circadian GC		GNPDA1	1	-5.13253	-5.13253		Peripheral blood CD4+ T cells
2785	CDK5	4	1016.25	644		PBMC monocyte circadian GC		CDK5	2	-1.8453	-2.09762		Peripheral blood CD4+ T cells
2786	LRRC47	4	1017.25	199		fat circadian GC		LRRC47	1	-1.83741	-1.83741		Human primary subcutaneous preadipocytes
2787	NEO1	4	1017.5	563		PBMC lymphocyte circadian GC		NEO1	1	-2.34312	-2.34312		Peripheral blood neutrophils
2788	CLEC16A	4	1018.25	146		monocyte circadian GC		CLEC16A	2	-2.50647	-3.46473		Human primary skeletal muscle myoblasts
2789	NDUFB9	4	1019.25	205		monocyte severe inflammation GC		NDUFB9	1	-2.83981	-2.83981		Peripheral blood CD4+ T cells
2790	C17orf85	4	1020.5	563		WB lymphocyte severe inflammation GC		C17orf85
2791	PHF19	4	1021.25	243		fat circadian GC		PHF19	2	-1.68885	-1.9282		Peripheral blood monocytes
2792	XRCC4	4	1021.25	589		neutrophil severe inflammation GC		XRCC4	0	NA	NA		NA
2793	PKP2	4	1022	452		monocyte circadian GC		PKP2	5	-2.17734	-2.63743		Peripheral blood neutrophils
2794	ATP2C1	4	1023	398		WB circadian GC		ATP2C1	1	-2.07242	-2.07242		Human dermal microvascular endothelial cells
2795	MCM3AP	4	1024.75	709		muscle circadian GC		MCM3AP	1	-1.31378	-1.31378		Human dermal microvascular endothelial cells
2796	PTPN9	4	1025	461		fat circadian GC		PTPN9	3	-2.39405	-2.7209		Human primary skeletal muscle myoblasts
2797	PKN1	4	1025.25	552		WB circadian GC		PKN1	1	-1.38401	-1.38401		Human primary subcutaneous preadipocytes
2798	RAB8B	4	1025.5	403		WB neutrophil severe inflammation GC		RAB8B	0	NA	NA		NA
2799	EDC4	4	1026	320		fat circadian GC		EDC4	0	NA	NA		NA
2800	NR1H2	4	1026	279		fat circadian GC		NR1H2	1	-1.54167	-1.54167		Peripheral blood neutrophils
2801	SEC62	4	1030.5	298		monocyte severe inflammation GC		SEC62	1	-1.59212	-1.59212		Peripheral blood neutrophils
2802	MRS2	4	1031	742		WB lymphocyte severe inflammation GC		MRS2	0	NA	NA		NA
2803	PELI2	4	1031	124		WB neutrophil circadian GC		PELI2	3	-2.25228	-3.794		Peripheral blood CD4+ T cells
2804	DDX41	4	1031.5	700		PBMC monocyte circadian GC		DDX41	0	NA	NA		NA
2805	FCHSD2	4	1032	292		monocyte circadian GC		FCHSD2	2	-1.52806	-1.5886		Human dermal microvascular endothelial cells
2806	APEX1	4	1032.25	135		WB lymphocyte circadian GC		APEX1	0	NA	NA		NA
2807	TNKS2	4	1033.75	536		neutrophil circadian GC		TNKS2	0	NA	NA		NA
2808	GSTZ1	4	1034	446		neutrophil severe inflammation GC		GSTZ1	1	-1.46935	-1.46935		Human primary dermal fibroblasts
2809	TRRAP	4	1034.75	123		skin circadian GC		TRRAP	0	NA	NA		NA
2810	LPCAT3	4	1036.5	673		WB monocyte severe inflammation GC		LPCAT3	0	NA	NA		NA
2811	C16orf57	4	1039.5	332		WB neutrophil severe inflammation GC		C16orf57
2812	TOMM40	4	1040	237		muscle circadian GC		TOMM40	1	-2.10489	-2.10489		Peripheral blood neutrophils
2813	AK3	4	1040.5	558		monocyte severe inflammation GC		AK3	2	-1.85453	-1.86593		Peripheral blood CD4+ T cells
2814	JAK1	4	1040.5	325		WB circadian GC		JAK1	5	-2.67342	-3.79609		Human primary skeletal muscle myoblasts
2815	UBE2D1	4	1040.75	826		WB myeloid cells severe inflammation GC		UBE2D1	0	NA	NA		NA
2816	RNASEL	4	1041.25	280		WB neutrophil circadian GC		RNASEL	1	-1.86922	-1.86922		Peripheral blood CD4+ T cells
2817	LY96	4	1041.5	327		PBMC monocyte circadian GC		LY96	1	-1.58919	-1.58919		Peripheral blood CD4+ T cells
2818	KCNAB2	4	1041.75	201		neutrophil circadian GC		KCNAB2	0	NA	NA		NA
2819	TBCD	4	1042.25	685		WB lymphocyte severe inflammation GC		TBCD	0	NA	NA		NA
2820	MRPL10	4	1043	556		WB lymphocyte severe inflammation GC		MRPL10	1	-3.78875	-3.78875		Peripheral blood CD4+ T cells
2821	FNBP1	4	1043.75	547		WB circadian GC		FNBP1	0	NA	NA		NA
2822	MCM5	4	1044.75	482		muscle circadian GC		MCM5	0	NA	NA		NA
2823	SUMO3	4	1045.25	299		WB lymphocyte circadian GC		SUMO3	0	NA	NA		NA
2824	GAR1	4	1045.75	237		WB lymphocyte circadian GC		GAR1	0	NA	NA		NA
2825	C3orf62	4	1046.25	314		WB neutrophil circadian GC		C3orf62	2	-2.75786	-3.57293		Peripheral blood neutrophils
2826	RAC2	4	1047	100		neutrophil circadian GC		RAC2	0	NA	NA		NA
2827	ECH1	4	1047.5	240		monocyte severe inflammation GC		ECH1	0	NA	NA		NA
2828	EPS15	4	1049.25	380		neutrophil severe inflammation GC		EPS15	7	-1.98046	-2.42483		Human primary subcutaneous preadipocytes
2829	CLPTM1	4	1050	547		muscle circadian GC		CLPTM1	0	NA	NA		NA
2830	PPA2	4	1050	289		WB lymphocyte severe inflammation GC		PPA2	2	-2.39601	-2.74125		Peripheral blood monocytes
2831	ENOX2	4	1050.25	264		monocyte severe inflammation GC		ENOX2	2	-1.57337	-1.83048		Human dermal microvascular endothelial cells
2832	SLC30A1	4	1050.25	702		PBMC monocyte circadian GC		SLC30A1	1	-1.30305	-1.30305		Human dermal microvascular endothelial cells
2833	ZNF263	4	1051.5	240		muscle circadian GC		ZNF263	1	-1.57892	-1.57892		Human dermal microvascular endothelial cells
2834	RPL26L1	4	1052.5	493		neutrophil severe inflammation GC		RPL26L1	1	-2.06758	-2.06758		Human primary dermal fibroblasts
2835	MXD3	4	1054.25	480		WB neutrophil severe inflammation GC		MXD3	0	NA	NA		NA
2836	SNAP23	4	1056.25	369		WB neutrophil circadian GC		SNAP23	3	-1.62006	-1.93199		Human primary osteoblasts
2837	OSBPL2	4	1057.25	227		WB neutrophil circadian GC		OSBPL2	1	-1.92319	-1.92319		Human dermal microvascular endothelial cells
2838	LTA4H	4	1058.5	674		PBMC monocyte circadian GC		LTA4H	1	-1.30944	-1.30944		Human primary dermal fibroblasts
2839	SERPINF1	4	1058.5	685		PBMC monocyte circadian GC		SERPINF1	3	-2.3027	-2.39176		Human primary dermal fibroblasts
2840	TAF12	4	1058.5	887		WB neutrophil severe inflammation GC		TAF12	0	NA	NA		NA
2841	TNFAIP6	4	1059	440		monocyte severe inflammation GC		TNFAIP6	2	-1.82026	-2.07235		Peripheral blood neutrophils
2842	RBM22	4	1059.5	417		fat circadian GC		RBM22	0	NA	NA		NA
2843	MDH2	4	1063.25	239		WB lymphocyte circadian GC		MDH2	1	-1.69589	-1.69589		Human primary skeletal muscle myoblasts
2844	ZC3H7B	4	1063.5	756		skin circadian GC		ZC3H7B	0	NA	NA		NA
2845	KCTD3	4	1064.25	420		PBMC monocyte circadian GC		KCTD3	6	-2.612	-3.33848		Peripheral blood monocytes
2846	RNF145	4	1064.5	953		WB neutrophil severe inflammation GC		RNF145	2	-2.25378	-2.53456		Human dermal microvascular endothelial cells
2847	RPS6KA5	4	1064.5	551		skin circadian GC		RPS6KA5	0	NA	NA		NA
2848	GTPBP6	4	1066	413		PBMC lymphocyte circadian GC		GTPBP6	0	NA	NA		NA
2849	STAT4	4	1066.25	62		WB lymphocyte circadian GC		STAT4	4	-3.04751	-4.763		Peripheral blood CD4+ T cells
2850	B3GALT6	4	1066.75	168		WB lymphocyte circadian GC		B3GALT6	1	-1.32828	-1.32828		Human primary dermal fibroblasts
2851	AMPD2	4	1067	679		neutrophil circadian GC		AMPD2	1	-2.85034	-2.85034		Peripheral blood neutrophils
2852	INADL	4	1067	480		WB circadian GC		INADL
2853	CSNK1G2	4	1067.75	418		PBMC lymphocyte circadian GC		CSNK1G2	0	NA	NA		NA
2854	RAB24	4	1067.75	463		PBMC monocyte circadian GC		RAB24	0	NA	NA		NA
2855	SEC24B	4	1068.75	602		muscle circadian GC		SEC24B	3	-1.91466	-2.25564		Peripheral blood monocytes
2856	AUP1	4	1071.75	521		muscle circadian GC		AUP1	1	-2.68205	-2.68205		Peripheral blood neutrophils
2857	MAP4	4	1071.75	171		skin circadian GC		MAP4	2	-1.91846	-2.19239		Human primary skeletal muscle myoblasts
2858	TULP4	4	1072.25	494		monocyte circadian GC		TULP4	2	-1.86417	-2.126		Human dermal microvascular endothelial cells
2859	GNAI3	4	1073.5	393		WB neutrophil severe inflammation GC		GNAI3	2	-2.94764	-4.11378		Peripheral blood neutrophils
2860	PSMG4	4	1073.5	849		WB lymphocyte severe inflammation GC		PSMG4	0	NA	NA		NA
2861	DIAPH2	4	1073.75	493		PBMC monocyte circadian GC		DIAPH2	3	-2.18514	-2.53517		Human primary skeletal muscle myoblasts
2862	CPPED1	4	1074	345		WB neutrophil circadian GC		CPPED1	6	-1.67063	-2.18238		Human dermal microvascular endothelial cells
2863	MED6	4	1074	389		skin circadian GC		MED6	0	NA	NA		NA
2864	DAP	4	1075.75	473		fat circadian GC		DAP	1	-1.82972	-1.82972		Human primary subcutaneous preadipocytes
2865	EIF2B2	4	1077	192		muscle circadian GC		EIF2B2	0	NA	NA		NA
2866	TIAL1	4	1077.5	442		WB circadian GC		TIAL1	0	NA	NA		NA
2867	SPINT1	4	1080.25	808		neutrophil circadian GC		SPINT1	0	NA	NA		NA
2868	PARP6	4	1082.25	377		WB circadian GC		PARP6	1	-1.43723	-1.43723		Human dermal microvascular endothelial cells
2869	SERINC2	4	1083	892		PBMC monocyte circadian GC		SERINC2	1	-2.04654	-2.04654		Human primary osteoblasts
2870	MLLT6	4	1084.25	191		PBMC lymphocyte circadian GC		MLLT6	0	NA	NA		NA
2871	RNF34	4	1084.75	449		monocyte severe inflammation GC		RNF34	0	NA	NA		NA
2872	TRAP1	4	1085.75	631		WB lymphocyte circadian GC		TRAP1	1	-1.44295	-1.44295		Peripheral blood CD4+ T cells
2873	SFXN1	4	1086	360		WB lymphocyte severe inflammation GC		SFXN1	1	-1.31482	-1.31482		Peripheral blood neutrophils
2874	FIP1L1	4	1087.25	312		skin circadian GC		FIP1L1	0	NA	NA		NA
2875	MRPS27	4	1088.75	142		WB lymphocyte circadian GC		MRPS27	2	-1.73675	-2.01216		Peripheral blood CD4+ T cells
2876	PSMC3IP	4	1089.75	497		neutrophil circadian GC		PSMC3IP	0	NA	NA		NA
2877	RAI1	4	1090.25	604		monocyte circadian GC		RAI1	0	NA	NA		NA
2878	DVL2	4	1091.25	375		fat circadian GC		DVL2	0	NA	NA		NA
2879	TRIP12	4	1091.75	353		monocyte severe inflammation GC		TRIP12	5	-2.65488	-4.33954		Human primary skeletal muscle myoblasts
2880	TTLL4	4	1091.75	320		PBMC monocyte circadian GC		TTLL4	0	NA	NA		NA
2881	ANKRD9	4	1092.5	554		neutrophil circadian GC		ANKRD9	3	-2.71952	-3.77294		Peripheral blood CD4+ T cells
2882	NDUFB8	4	1092.75	513		WB lymphocyte circadian GC		NDUFB8	0	NA	NA		NA
2883	DALRD3	4	1094	692		neutrophil circadian GC		DALRD3	2	-1.98345	-2.46736		Human primary dermal fibroblasts
2884	MOB3A	4	1096.25	527		muscle circadian GC		MOB3A	1	-1.36148	-1.36148		Human primary osteoblasts
2885	PPARA	4	1098	564		WB circadian GC		PPARA	1	-1.49244	-1.49244		Human dermal microvascular endothelial cells
2886	VGLL4	4	1098	111		WB lymphocyte severe inflammation GC		VGLL4	0	NA	NA		NA
2887	PPP1CA	4	1098.5	418		WB lymphocyte circadian GC		PPP1CA	0	NA	NA		NA
2888	COPS7A	4	1100	556		neutrophil circadian GC		COPS7A	1	-2.37856	-2.37856		Peripheral blood neutrophils
2889	ADCY9	4	1101.5	840		skin circadian GC		ADCY9	2	-1.41232	-1.51363		Human primary osteoblasts
2890	MLL5	4	1101.75	321		WB circadian GC		MLL5
2891	NCOA6	4	1103	857		monocyte circadian GC		NCOA6	0	NA	NA		NA
2892	DGKA	4	1105	587		WB circadian GC		DGKA	1	-1.60054	-1.60054		Peripheral blood monocytes
2893	ANKFY1	4	1105.25	289		muscle circadian GC		ANKFY1	1	-1.81795	-1.81795		Human primary osteoblasts
2894	FAM129B	4	1106.25	274		PBMC monocyte circadian GC		FAM129B	0	NA	NA		NA
2895	METT11D1	4	1106.5	526		WB lymphocyte circadian GC		METT11D1
2896	NPRL3	4	1107.5	853		skin circadian GC		NPRL3	0	NA	NA		NA
2897	HEMK1	4	1109.5	481		fat circadian GC		HEMK1	0	NA	NA		NA
2898	VPS39	4	1109.75	667		muscle circadian GC		VPS39	1	-1.89618	-1.89618		Peripheral blood monocytes
2899	CGGBP1	4	1112.5	850		WB circadian GC		CGGBP1	4	-2.6077	-3.96338		Human primary skeletal muscle myoblasts
2900	UGCG	4	1112.75	269		WB neutrophil severe inflammation GC		UGCG	1	-1.84833	-1.84833		Human dermal microvascular endothelial cells
2901	ZNF331	4	1114	787		WB circadian GC		ZNF331	8	-2.00915	-2.45986		Human primary osteoblasts
2902	F12	4	1114.25	286		monocyte circadian GC		F12	0	NA	NA		NA
2903	SELT	4	1115	798		WB neutrophil severe inflammation GC		SELT	0	NA	NA		NA
2904	PORCN	4	1115.25	645		fat circadian GC		PORCN	0	NA	NA		NA
2905	SNAP29	4	1116	831		WB myeloid cells severe inflammation GC		SNAP29	1	-1.52518	-1.52518		Human primary dermal fibroblasts
2906	DHCR24	4	1116.75	357		monocyte severe inflammation GC		DHCR24	2	-1.97524	-2.35861		Human primary dermal fibroblasts
2907	ATP6V1H	4	1117.5	657		monocyte severe inflammation GC		ATP6V1H	0	NA	NA		NA
2908	SEC61A1	4	1118.75	430		WB lymphocyte severe inflammation GC		SEC61A1	1	-1.99812	-1.99812		Peripheral blood neutrophils
2909	ABHD11	4	1119	546		skin circadian GC		ABHD11	0	NA	NA		NA
2910	VCP	4	1119	324		WB circadian GC		VCP	1	-3.68101	-3.68101		Peripheral blood neutrophils
2911	UPB1	4	1119.5	672		neutrophil circadian GC		UPB1	0	NA	NA		NA
2912	LHX4	4	1119.75	64		neutrophil severe inflammation GC		LHX4	2	-2.58503	-2.79692		Human primary osteoblasts
2913	PPT1	4	1119.75	226		PBMC monocyte circadian GC		PPT1	1	-1.41974	-1.41974		Peripheral blood total B cells
2914	ZNF142	4	1120.75	127		fat circadian GC		ZNF142	0	NA	NA		NA
2915	RHOU	4	1123.75	720		muscle circadian GC		RHOU	3	-2.5191	-3.62867		Human primary skeletal muscle myoblasts
2916	TTC17	4	1124.5	412		skin circadian GC		TTC17	0	NA	NA		NA
2917	HOXA10	4	1125.75	302		neutrophil severe inflammation GC		HOXA10	0	NA	NA		NA
2918	ACIN1	4	1126	695		muscle circadian GC		ACIN1	1	-2.1528	-2.1528		Peripheral blood neutrophils
2919	MFSD10	4	1127.25	367		fat circadian GC		MFSD10	2	-2.1019	-2.56118		Peripheral blood neutrophils
2920	CXXC1	4	1128.5	410		fat circadian GC		CXXC1	0	NA	NA		NA
2921	HSF2	4	1129	657		WB lymphocyte circadian GC		HSF2	1	-3.74245	-3.74245		Peripheral blood CD4+ T cells
2922	LRP1	4	1130.75	343		PBMC monocyte circadian GC		LRP1	0	NA	NA		NA
2923	VPS4A	4	1131.5	553		muscle circadian GC		VPS4A	1	-1.3047	-1.3047		Peripheral blood neutrophils
2924	ST3GAL6	4	1132	566		PBMC monocyte circadian GC		ST3GAL6	2	-2.04435	-2.69483		Human primary osteoblasts
2925	TREML2	4	1133.5	357		WB neutrophil circadian GC		TREML2	2	-5.02064	-5.47862		Peripheral blood neutrophils
2926	C6orf106	4	1134.5	441		WB circadian GC		C6orf106	0	NA	NA		NA
2927	HDAC3	4	1134.5	559		WB lymphocyte circadian GC		HDAC3	0	NA	NA		NA
2928	PDXDC1	4	1135	815		WB circadian GC		PDXDC1	3	-1.81444	-2.34978		Human primary skeletal muscle myoblasts
2929	CATSPER1	4	1135.25	859		WB monocyte severe inflammation GC		CATSPER1	0	NA	NA		NA
2930	LOC646214	4	1136.25	1018		monocyte circadian GC		LOC646214
2931	MMADHC	4	1136.75	239		WB neutrophil severe inflammation GC		MMADHC	0	NA	NA		NA
2932	FAM20A	4	1138	1002		WB myeloid cells severe inflammation GC		FAM20A	0	NA	NA		NA
2933	CBFA2T2	4	1138.5	232		WB circadian GC		CBFA2T2	0	NA	NA		NA
2934	ACTR5	4	1140.5	742		muscle circadian GC		ACTR5	2	-1.90768	-2.08288		Human dermal microvascular endothelial cells
2935	CPSF4	4	1141	463		WB lymphocyte circadian GC		CPSF4	0	NA	NA		NA
2936	MRPL11	4	1141.75	821		PBMC lymphocyte circadian GC		MRPL11	0	NA	NA		NA
2937	SPTSSA	4	1143	148		PBMC monocyte circadian GC		SPTSSA	0	NA	NA		NA
2938	DDX3X	4	1143.5	504		skin circadian GC		DDX3X	1	-2.37554	-2.37554		Peripheral blood monocytes
2939	GIGYF2	4	1144	164		neutrophil circadian GC		GIGYF2	0	NA	NA		NA
2940	IGFBP5	4	1144	552		fat circadian GC		IGFBP5	0	NA	NA		NA
2941	DIABLO	4	1146	222		WB lymphocyte severe inflammation GC		DIABLO	0	NA	NA		NA
2942	ELK1	4	1146.5	601		fat circadian GC		ELK1	2	-1.94899	-2.11902		Human primary subcutaneous preadipocytes
2943	CCNDBP1	4	1146.75	488		neutrophil circadian GC		CCNDBP1	4	-1.91809	-2.2811		Peripheral blood neutrophils
2944	SLC10A3	4	1146.75	360		fat circadian GC		SLC10A3	0	NA	NA		NA
2945	SMPD1	4	1150.5	568		WB circadian GC		SMPD1	1	-3.746	-3.746		Peripheral blood total B cells
2946	ERCC3	4	1155.75	356		WB lymphocyte circadian GC		ERCC3	0	NA	NA		NA
2947	ACP6	4	1156.5	652		WB lymphocyte severe inflammation GC		ACP6	1	-1.4181	-1.4181		Peripheral blood neutrophils
2948	FZD5	4	1156.5	281		monocyte severe inflammation GC		FZD5	3	-1.95519	-2.65036		Human primary osteoblasts
2949	TMEM181	4	1158	466		WB lymphocyte circadian GC		TMEM181	6	-2.72065	-3.65418		Peripheral blood neutrophils
2950	DPP7	4	1158.25	211		WB lymphocyte circadian GC		DPP7	0	NA	NA		NA
2951	RPL5	4	1158.75	831		WB lymphocyte severe inflammation GC		RPL5	2	-1.57888	-1.6418		Human primary dermal fibroblasts
2952	GHITM	4	1159.75	607		neutrophil circadian GC		GHITM	1	-1.9805	-1.9805		Peripheral blood neutrophils
2953	NFKBIB	4	1160.25	345		neutrophil circadian GC		NFKBIB	0	NA	NA		NA
2954	CASC4	4	1160.75	827		WB neutrophil circadian GC		CASC4	0	NA	NA		NA
2955	OTUD1	4	1162.5	125		skin circadian GC		OTUD1	2	-1.75609	-1.96823		Human primary osteoblasts
2956	MITF	4	1162.75	917		skin circadian GC		MITF	0	NA	NA		NA
2957	CHTF8	4	1163	243		muscle circadian GC		CHTF8	1	-3.48152	-3.48152		Peripheral blood neutrophils
2958	DEAF1	4	1164.5	203		monocyte circadian GC		DEAF1	2	-1.7153	-1.79257		Peripheral blood neutrophils
2959	QARS	4	1166	219		WB lymphocyte circadian GC		QARS	3	-1.95193	-2.42425		Human primary osteoblasts
2960	FIG4	4	1166.5	465		PBMC monocyte circadian GC		FIG4	0	NA	NA		NA
2961	WDR26	4	1168.5	84		monocyte severe inflammation GC		WDR26	1	-1.78293	-1.78293		Peripheral blood monocytes
2962	C2orf69	4	1168.75	164		neutrophil severe inflammation GC		C2orf69	2	-1.55299	-1.57464		Peripheral blood neutrophils
2963	PA2G4	4	1168.75	568		fat circadian GC		PA2G4	1	-1.78918	-1.78918		Human primary skeletal muscle myoblasts
2964	FAM193A	4	1170	247		fat circadian GC		FAM193A	1	-3.12524	-3.12524		Peripheral blood total B cells
2965	TRMT112	4	1170.25	279		WB lymphocyte circadian GC		TRMT112	0	NA	NA		NA
2966	ORM1	4	1174	892		WB monocyte severe inflammation GC		ORM1	0	NA	NA		NA
2967	DDX19B	4	1175.25	903		PBMC lymphocyte circadian GC		DDX19B	0	NA	NA		NA
2968	ARHGEF18	4	1175.75	415		PBMC lymphocyte circadian GC		ARHGEF18	1	-2.32448	-2.32448		Peripheral blood total B cells
2969	CRY1	4	1176.25	393		PBMC lymphocyte circadian GC		CRY1	1	-1.40083	-1.40083		Peripheral blood neutrophils
2970	CHST12	4	1176.5	198		WB lymphocyte circadian GC		CHST12	0	NA	NA		NA
2971	ABCD4	4	1176.75	667		WB circadian GC		ABCD4	0	NA	NA		NA
2972	RPUSD3	4	1177	712		WB lymphocyte circadian GC		RPUSD3	3	-2.50455	-2.88445		Human primary subcutaneous preadipocytes
2973	HDGFRP3	4	1177.75	510		WB lymphocyte severe inflammation GC		HDGFRP3
2974	ARHGEF9	4	1178	435		fat circadian GC		ARHGEF9	0	NA	NA		NA
2975	MAPRE2	4	1179.25	439		WB lymphocyte circadian GC		MAPRE2	0	NA	NA		NA
2976	IFITM1	4	1179.5	691		PBMC lymphocyte circadian GC		IFITM1	2	-2.91042	-3.32338		Peripheral blood neutrophils
2977	PI4KB	4	1180	353		muscle circadian GC		PI4KB	0	NA	NA		NA
2978	WDR8	4	1180	125		neutrophil circadian GC		WDR8
2979	RHOBTB3	4	1180.5	571		monocyte severe inflammation GC		RHOBTB3	4	-2.10493	-2.63196		Human primary subcutaneous preadipocytes
2980	SLC7A6	4	1181	622		muscle circadian GC		SLC7A6	4	-1.82151	-2.04268		Human primary subcutaneous preadipocytes
2981	CYCS	4	1181.25	318		WB lymphocyte severe inflammation GC		CYCS	0	NA	NA		NA
2982	LTBP3	4	1182.75	811		WB lymphocyte circadian GC		LTBP3	0	NA	NA		NA
2983	CD177	4	1183.25	264		WB neutrophil severe inflammation GC		CD177	1	-2.18628	-2.18628		Peripheral blood neutrophils
2984	HSPA1B	4	1184	150		fat circadian GC		HSPA1B	0	NA	NA		NA
2985	NUP50	4	1184	193		WB neutrophil circadian GC		NUP50	0	NA	NA		NA
2986	CC2D2B	4	1184.25	946		WB monocyte severe inflammation GC		CC2D2B	1	-1.42564	-1.42564		Peripheral blood total B cells
2987	CLPB	4	1185	724		monocyte circadian GC		CLPB	0	NA	NA		NA
2988	CRYL1	4	1185.25	552		neutrophil severe inflammation GC		CRYL1	1	-1.49603	-1.49603		Peripheral blood monocytes
2989	DOCK9	4	1186.75	531		neutrophil severe inflammation GC		DOCK9	5	-2.46199	-3.03685		Human primary skeletal muscle myoblasts
2990	HMOX1	4	1187.25	501		WB monocyte severe inflammation GC		HMOX1	0	NA	NA		NA
2991	FKBP2	4	1187.75	136		WB lymphocyte severe inflammation GC		FKBP2	0	NA	NA		NA
2992	SLC11A2	4	1188.25	304		WB lymphocyte severe inflammation GC		SLC11A2	2	-2.80661	-4.26106		Peripheral blood monocytes
2993	FOXP2	4	1188.75	571		muscle circadian GC		FOXP2	0	NA	NA		NA
2994	SNX17	4	1189	588		WB lymphocyte circadian GC		SNX17	1	-1.44795	-1.44795		Peripheral blood neutrophils
2995	SUFU	4	1189.5	840		monocyte circadian GC		SUFU	0	NA	NA		NA
2996	C19orf43	4	1190.25	493		WB lymphocyte circadian GC		C19orf43	0	NA	NA		NA
2997	REL	4	1190.75	979		WB myeloid cells severe inflammation GC		REL	1	-1.53661	-1.53661		Peripheral blood monocytes
2998	SRSF9	4	1192.75	102		WB lymphocyte severe inflammation GC		SRSF9	0	NA	NA		NA
2999	EXOSC4	4	1193	307		WB neutrophil severe inflammation GC		EXOSC4	0	NA	NA		NA
3000	ARNTL	4	1193.5	658		neutrophil circadian GC		ARNTL	1	-1.35954	-1.35954		Human dermal microvascular endothelial cells
3001	DPP9	4	1196.5	559		muscle circadian GC		DPP9	0	NA	NA		NA
3002	C11orf54	4	1198	742		WB neutrophil circadian GC		C11orf54	0	NA	NA		NA
3003	CEP250	4	1198.75	669		neutrophil circadian GC		CEP250	0	NA	NA		NA
3004	MCM4	4	1200	241		neutrophil circadian GC		MCM4	1	-4.13985	-4.13985		Peripheral blood neutrophils
3005	RPS15A	4	1200.5	412		PBMC lymphocyte circadian GC		RPS15A	4	-2.01279	-2.55438		Peripheral blood neutrophils
3006	GON4L	4	1201.5	690		skin circadian GC		GON4L	1	-1.36986	-1.36986		Peripheral blood neutrophils
3007	TMEM49	4	1202.25	185		neutrophil severe inflammation GC		TMEM49
3008	STX10	4	1202.5	1109		WB neutrophil circadian GC		STX10	0	NA	NA		NA
3009	FLNB	4	1203	541		PBMC lymphocyte circadian GC		FLNB	3	-1.99521	-2.66942		Peripheral blood CD4+ T cells
3010	RNF26	4	1203	406		fat circadian GC		RNF26	0	NA	NA		NA
3011	VPS24	4	1203	988		WB neutrophil circadian GC		VPS24
3012	NRBP2	4	1203.75	636		PBMC lymphocyte circadian GC		NRBP2	4	-2.10041	-2.88506		Peripheral blood CD4+ T cells
3013	TBC1D20	4	1205.5	70		fat circadian GC		TBC1D20	0	NA	NA		NA
3014	C1QBP	4	1206	470		WB lymphocyte circadian GC		C1QBP	0	NA	NA		NA
3015	FAR1	4	1206.25	938		WB neutrophil severe inflammation GC		FAR1	2	-1.56817	-1.58752		Human primary subcutaneous preadipocytes
3016	LEPROTL1	4	1207.5	999		neutrophil severe inflammation GC		LEPROTL1	4	-3.88657	-5.05305		Peripheral blood monocytes
3017	NR2C2AP	4	1207.5	572		PBMC lymphocyte circadian GC		NR2C2AP	0	NA	NA		NA
3018	LARP1	4	1208.5	384		WB circadian GC		LARP1	0	NA	NA		NA
3019	AUH	4	1209	344		neutrophil circadian GC		AUH	4	-2.43792	-4.52335		Peripheral blood monocytes
3020	SELL	4	1212.25	741		WB neutrophil severe inflammation GC		SELL	1	-5.82748	-5.82748		Peripheral blood CD4+ T cells
3021	FLYWCH1	4	1214	913		monocyte circadian GC		FLYWCH1	0	NA	NA		NA
3022	BNIP2	4	1215.25	347		WB neutrophil severe inflammation GC		BNIP2	1	-1.58169	-1.58169		Human primary skeletal muscle myoblasts
3023	UNC119	4	1216	341		neutrophil circadian GC		UNC119	0	NA	NA		NA
3024	CHMP1A	4	1216.25	680		skin circadian GC		CHMP1A	1	-1.60598	-1.60598		Peripheral blood neutrophils
3025	CLN8	4	1216.5	1115		WB lymphocyte severe inflammation GC		CLN8	2	-3.62118	-3.96833		Peripheral blood total B cells
3026	C20orf177	4	1216.75	535		WB neutrophil severe inflammation GC		C20orf177
3027	DHTKD1	4	1217	1007		WB neutrophil severe inflammation GC		DHTKD1	2	-1.93299	-2.53032		Human primary subcutaneous preadipocytes
3028	DEXI	4	1217.5	698		WB lymphocyte circadian GC		DEXI	4	-2.44166	-3.25447		Human primary subcutaneous preadipocytes
3029	SLC22A16	4	1217.5	916		PBMC monocyte circadian GC		SLC22A16	1	-2.41579	-2.41579		Peripheral blood monocytes
3030	UNK	4	1218	90		fat circadian GC		UNK	0	NA	NA		NA
3031	XPC	4	1218.5	378		fat circadian GC		XPC	3	-1.6827	-1.89415		Human primary dermal fibroblasts
3032	C11orf59	4	1219.25	1060		WB myeloid cells severe inflammation GC		C11orf59
3033	BET1L	4	1219.75	149		fat circadian GC		BET1L	0	NA	NA		NA
3034	TNFSF13	4	1221.75	429		WB monocyte severe inflammation GC		TNFSF13	2	-1.53077	-1.54666		Peripheral blood monocytes
3035	TACC3	4	1222.5	725		monocyte circadian GC		TACC3	1	-1.90443	-1.90443		Peripheral blood total B cells
3036	MRPL38	4	1222.75	301		WB lymphocyte severe inflammation GC		MRPL38	0	NA	NA		NA
3037	MRPS15	4	1223.75	452		WB lymphocyte severe inflammation GC		MRPS15	1	-2.90512	-2.90512		Peripheral blood CD4+ T cells
3038	IL16	4	1224	270		WB circadian GC		IL16	5	-2.36506	-2.56723		Peripheral blood total B cells
3039	POLR2E	4	1224	253		monocyte circadian GC		POLR2E	1	-4.10674	-4.10674		Peripheral blood neutrophils
3040	PAPSS1	4	1226.25	732		PBMC monocyte circadian GC		PAPSS1	0	NA	NA		NA
3041	CHCHD7	4	1226.5	1064		WB lymphocyte circadian GC		CHCHD7	5	-2.2184	-3.0551		Human primary dermal fibroblasts
3042	PIGA	4	1227.25	419		PBMC lymphocyte circadian GC		PIGA	3	-2.92773	-4.57729		Human primary skeletal muscle myoblasts
3043	HIAT1	4	1227.5	534		WB neutrophil circadian GC		HIAT1
3044	ADCY3	4	1228.5	492		fat circadian GC		ADCY3	3	-2.11133	-2.57869		Human primary dermal fibroblasts
3045	RBMX2	4	1229.25	790		fat circadian GC		RBMX2	0	NA	NA		NA
3046	MFAP3	4	1230.25	770		WB neutrophil severe inflammation GC		MFAP3	1	-1.4393	-1.4393		Human primary subcutaneous preadipocytes
3047	QTRT1	4	1231.25	939		muscle circadian GC		QTRT1	1	-2.14945	-2.14945		Human primary dermal fibroblasts
3048	UAP1	4	1231.5	700		PBMC lymphocyte circadian GC		UAP1	1	-1.4629	-1.4629		Human primary skeletal muscle myoblasts
3049	RPL35	4	1232	604		PBMC lymphocyte circadian GC		RPL35	0	NA	NA		NA
3050	TRPS1	4	1232.5	943		WB neutrophil severe inflammation GC		TRPS1	0	NA	NA		NA
3051	TP53INP1	4	1233.75	258		WB neutrophil circadian GC		TP53INP1	1	-3.54114	-3.54114		Peripheral blood total B cells
3052	SSBP3	4	1235.5	949		PBMC lymphocyte circadian GC		SSBP3	0	NA	NA		NA
3053	ADSL	4	1236.5	314		monocyte severe inflammation GC		ADSL	3	-2.81264	-5.23031		Peripheral blood CD4+ T cells
3054	KHNYN	4	1237.5	443		fat circadian GC		KHNYN	0	NA	NA		NA
3055	MAP7	4	1238.25	586		WB neutrophil circadian GC		MAP7	1	-1.41485	-1.41485		Peripheral blood total B cells
3056	ITPK1	4	1239.25	808		WB neutrophil circadian GC		ITPK1	1	-2.46945	-2.46945		Peripheral blood neutrophils
3057	CXorf40A	4	1239.5	532		WB lymphocyte circadian GC		CXorf40A	0	NA	NA		NA
3058	MAD2L2	4	1239.5	481		WB lymphocyte circadian GC		MAD2L2	0	NA	NA		NA
3059	ALDH3A2	4	1240.25	501		WB circadian GC		ALDH3A2	3	-2.40759	-3.6115		Peripheral blood neutrophils
3060	TNK2	4	1241	707		WB circadian GC		TNK2	0	NA	NA		NA
3061	KIF3C	4	1241.75	716		WB neutrophil severe inflammation GC		KIF3C	0	NA	NA		NA
3062	MUM1	4	1248.5	654		skin circadian GC		MUM1	0	NA	NA		NA
3063	RPL38	4	1248.5	1130		fat circadian GC		RPL38	2	-1.72291	-2.10535		Human primary dermal fibroblasts
3064	AFF4	4	1248.75	761		neutrophil severe inflammation GC		AFF4	3	-2.66349	-3.8061		Peripheral blood total B cells
3065	IL11RA	4	1250.75	800		WB lymphocyte circadian GC		IL11RA	1	-1.50085	-1.50085		Human primary dermal fibroblasts
3066	ANXA5	4	1251.5	326		PBMC monocyte circadian GC		ANXA5	1	-1.95631	-1.95631		Peripheral blood neutrophils
3067	STIM1	4	1253.75	539		PBMC lymphocyte circadian GC		STIM1	5	-1.75979	-2.24489		Peripheral blood neutrophils
3068	COQ10B	4	1254.25	368		skin circadian GC		COQ10B	0	NA	NA		NA
3069	GTF3C5	4	1254.25	994		fat circadian GC		GTF3C5	0	NA	NA		NA
3070	CCDC151	4	1254.5	637		WB monocyte severe inflammation GC		CCDC151	1	-1.76668	-1.76668		Peripheral blood total B cells
3071	RPAIN	4	1255.5	678		WB lymphocyte severe inflammation GC		RPAIN	1	-1.38239	-1.38239		Human primary skeletal muscle myoblasts
3072	LOXL3	4	1258.5	415		PBMC monocyte circadian GC		LOXL3	1	-2.59341	-2.59341		Peripheral blood neutrophils
3073	TCP1	4	1258.75	163		WB lymphocyte severe inflammation GC		TCP1	0	NA	NA		NA
3074	C15orf24	4	1259.75	102		neutrophil circadian GC		C15orf24
3075	C1orf21	4	1260	635		skin circadian GC		C1orf21	3	-1.55035	-1.83864		Human primary dermal fibroblasts
3076	CLTC	4	1260	900		monocyte severe inflammation GC		CLTC	0	NA	NA		NA
3077	AP3B1	4	1260.25	1075		WB myeloid cells severe inflammation GC		AP3B1	2	-1.69166	-1.74785		Human primary skeletal muscle myoblasts
3078	TMEM88	4	1260.25	1002		WB monocyte severe inflammation GC		TMEM88	1	-1.80987	-1.80987		Human primary osteoblasts
3079	TRIM3	4	1260.25	516		neutrophil circadian GC		TRIM3	1	-2.103	-2.103		Peripheral blood total B cells
3080	DHRS13	4	1261.25	671		WB neutrophil severe inflammation GC		DHRS13	2	-2.29586	-3.13355		Peripheral blood monocytes
3081	COMMD9	4	1261.5	303		PBMC monocyte circadian GC		COMMD9	0	NA	NA		NA
3082	GPSM2	4	1262	718		WB neutrophil circadian GC		GPSM2	5	-2.77868	-4.51385		Human primary osteoblasts
3083	RALY	4	1262	214		fat circadian GC		RALY	0	NA	NA		NA
3084	RBM23	4	1262.25	139		WB neutrophil circadian GC		RBM23	0	NA	NA		NA
3085	GPN1	4	1263.25	387		WB lymphocyte circadian GC		GPN1	1	-1.4147	-1.4147		Human primary skeletal muscle myoblasts
3086	PSMD6	4	1263.5	797		WB neutrophil severe inflammation GC		PSMD6	0	NA	NA		NA
3087	PSMB2	4	1264	445		monocyte severe inflammation GC		PSMB2	0	NA	NA		NA
3088	BMP1	4	1265.25	463		fat circadian GC		BMP1	3	-2.5736	-3.33303		Human primary osteoblasts
3089	NFE2	4	1266	915		PBMC monocyte circadian GC		NFE2	0	NA	NA		NA
3090	CNOT3	4	1266.25	658		monocyte circadian GC		CNOT3	1	-2.28612	-2.28612		Peripheral blood neutrophils
3091	CNOT8	4	1266.25	303		neutrophil severe inflammation GC		CNOT8	1	-1.49428	-1.49428		Human primary dermal fibroblasts
3092	TTC4	4	1266.25	943		fat circadian GC		TTC4	1	-1.77229	-1.77229		Peripheral blood CD4+ T cells
3093	WHSC1L1	4	1266.25	982		skin circadian GC		WHSC1L1
3094	PIK3CA	4	1270.25	729		skin circadian GC		PIK3CA	4	-2.34612	-3.15988		Peripheral blood monocytes
3095	KCNE1L	4	1271.25	998		WB monocyte severe inflammation GC		KCNE1L
3096	MAGED2	4	1271.5	125		fat circadian GC		MAGED2	0	NA	NA		NA
3097	BPTF	4	1271.75	555		WB circadian GC		BPTF	2	-2.09839	-2.71785		Peripheral blood total B cells
3098	MRPS5	4	1272.5	913		monocyte severe inflammation GC		MRPS5	0	NA	NA		NA
3099	RPL7A	4	1274.75	965		WB lymphocyte severe inflammation GC		RPL7A	2	-1.92383	-2.40051		Human primary dermal fibroblasts
3100	AIFM1	4	1275.25	726		monocyte severe inflammation GC		AIFM1	0	NA	NA		NA
3101	FDFT1	4	1277.75	473		skin circadian GC		FDFT1	0	NA	NA		NA
3102	NANS	4	1277.75	158		PBMC monocyte circadian GC		NANS	3	-3.81538	-4.02596		Peripheral blood total B cells
3103	TANK	4	1278	940		WB neutrophil severe inflammation GC		TANK	0	NA	NA		NA
3104	ABCC2	4	1278.75	881		WB monocyte severe inflammation GC		ABCC2	3	-1.89963	-2.14939		Peripheral blood monocytes
3105	KIAA1632	4	1278.75	175		neutrophil circadian GC		KIAA1632
3106	SIDT2	4	1278.75	541		fat circadian GC		SIDT2	2	-1.69766	-1.89282		Peripheral blood total B cells
3107	CKAP5	4	1279.5	924		monocyte severe inflammation GC		CKAP5	1	-2.17759	-2.17759		Peripheral blood monocytes
3108	CDK19	4	1279.75	200		WB neutrophil circadian GC		CDK19	1	-1.74481	-1.74481		Human primary osteoblasts
3109	TERF2	4	1279.75	404		muscle circadian GC		TERF2	1	-4.81463	-4.81463		Peripheral blood total B cells
3110	SRI	4	1280	991		skin circadian GC		SRI	3	-2.10722	-3.42211		Peripheral blood CD4+ T cells
3111	SMPD4	4	1280.5	480		fat circadian GC		SMPD4	0	NA	NA		NA
3112	RAB18	4	1280.75	625		monocyte severe inflammation GC		RAB18	3	-1.86827	-2.19257		Human primary skeletal muscle myoblasts
3113	MYL6	4	1281.75	650		WB neutrophil severe inflammation GC		MYL6	2	-2.49923	-3.504		Peripheral blood neutrophils
3114	CSPP1	4	1282.5	1019		monocyte circadian GC		CSPP1	1	-2.85509	-2.85509		Peripheral blood monocytes
3115	TMEM167B	4	1283.75	1085		skin circadian GC		TMEM167B	0	NA	NA		NA
3116	NFKBIZ	4	1286.25	1089		muscle circadian GC		NFKBIZ	4	-3.74902	-5.9378		Peripheral blood CD4+ T cells
3117	PPP2R1B	4	1286.75	818		monocyte severe inflammation GC		PPP2R1B	1	-1.97888	-1.97888		Human dermal microvascular endothelial cells
3118	LAPTM4A	4	1287	763		PBMC monocyte circadian GC		LAPTM4A	0	NA	NA		NA
3119	C18orf32	4	1289.75	783		WB neutrophil severe inflammation GC		C18orf32	0	NA	NA		NA
3120	PGAM5	4	1292	922		WB circadian GC		PGAM5	0	NA	NA		NA
3121	UBE2E3	4	1294.5	631		WB circadian GC		UBE2E3	0	NA	NA		NA
3122	CDS2	4	1295.25	605		WB neutrophil circadian GC		CDS2	1	-2.27995	-2.27995		Peripheral blood total B cells
3123	RAB3GAP2	4	1298	730		WB circadian GC		RAB3GAP2	0	NA	NA		NA
3124	MAPRE3	4	1298.5	326		monocyte circadian GC		MAPRE3	1	-1.59368	-1.59368		Peripheral blood neutrophils
3125	SERP1	4	1298.5	555		PBMC monocyte circadian GC		SERP1	2	-2.41215	-2.88545		Peripheral blood neutrophils
3126	PAPPA	4	1299.5	1026		muscle circadian GC		PAPPA	1	-1.82744	-1.82744		Human primary osteoblasts
3127	MED24	4	1300	875		fat circadian GC		MED24	0	NA	NA		NA
3128	STXBP3	4	1301	1039		WB neutrophil circadian GC		STXBP3	1	-1.65693	-1.65693		Human primary skeletal muscle myoblasts
3129	RPRD2	4	1303.5	752		skin circadian GC		RPRD2	0	NA	NA		NA
3130	DPP3	4	1304	993		monocyte severe inflammation GC		DPP3	0	NA	NA		NA
3131	DDAH2	4	1304.25	277		WB neutrophil severe inflammation GC		DDAH2	1	-1.61838	-1.61838		Peripheral blood neutrophils
3132	GGH	4	1306.5	937		monocyte severe inflammation GC		GGH	2	-2.07343	-2.51411		Peripheral blood CD4+ T cells
3133	MGAT2	4	1307.75	518		WB circadian GC		MGAT2	1	-2.5915	-2.5915		Human dermal microvascular endothelial cells
3134	SLC39A9	4	1308	588		monocyte severe inflammation GC		SLC39A9	0	NA	NA		NA
3135	FXR1	4	1310.5	276		WB lymphocyte severe inflammation GC		FXR1	0	NA	NA		NA
3136	UCHL5	4	1312.5	632		WB lymphocyte severe inflammation GC		UCHL5	1	-3.19704	-3.19704		Peripheral blood monocytes
3137	WIPF1	4	1312.75	483		WB neutrophil circadian GC		WIPF1	2	-1.9383	-1.95162		Human primary skeletal muscle myoblasts
3138	PIAS4	4	1313.5	1115		muscle circadian GC		PIAS4	0	NA	NA		NA
3139	BOLA2	4	1314	849		WB circadian GC		BOLA2	2	-2.47439	-2.90257		Peripheral blood CD4+ T cells
3140	SEH1L	4	1314	1054		WB lymphocyte circadian GC		SEH1L	0	NA	NA		NA
3141	MAP2K3	4	1314.75	748		monocyte circadian GC		MAP2K3	0	NA	NA		NA
3142	GPM6B	4	1316.75	1030		neutrophil circadian GC		GPM6B	2	-1.56637	-1.75501		Human primary skeletal muscle myoblasts
3143	RABL2A	4	1318.5	855		WB circadian GC		RABL2A	2	-1.41183	-1.50448		Peripheral blood CD4+ T cells
3144	EHD1	4	1319	1130		PBMC lymphocyte circadian GC		EHD1	0	NA	NA		NA
3145	EPB41	4	1319.75	655		neutrophil circadian GC		EPB41	1	-1.30354	-1.30354		Human dermal microvascular endothelial cells
3146	TBC1D9B	4	1319.75	487		monocyte circadian GC		TBC1D9B	3	-2.21291	-2.70256		Human primary subcutaneous preadipocytes
3147	DAPK3	4	1321.75	854		monocyte circadian GC		DAPK3	0	NA	NA		NA
3148	SLC9A1	4	1321.75	1093		WB neutrophil circadian GC		SLC9A1	4	-2.46997	-3.04608		Human primary osteoblasts
3149	NME1	4	1322.75	569		WB lymphocyte severe inflammation GC		NME1	0	NA	NA		NA
3150	GRIPAP1	4	1323.75	1017		WB circadian GC		GRIPAP1	0	NA	NA		NA
3151	UBE2Q1	4	1325.75	752		monocyte severe inflammation GC		UBE2Q1	0	NA	NA		NA
3152	RPS11	4	1326	832		fat circadian GC		RPS11	2	-1.84163	-2.0673		Peripheral blood neutrophils
3153	DGAT1	4	1326.25	289		neutrophil circadian GC		DGAT1	1	-1.4483	-1.4483		Peripheral blood CD4+ T cells
3154	C1orf43	4	1326.75	587		monocyte severe inflammation GC		C1orf43	4	-1.93645	-2.89688		Human primary dermal fibroblasts
3155	PEF1	4	1327	633		fat circadian GC		PEF1	1	-1.31028	-1.31028		Peripheral blood neutrophils
3156	CLK4	4	1328.5	816		muscle circadian GC		CLK4	5	-2.19396	-2.71024		Peripheral blood neutrophils
3157	UTP14A	4	1330.5	1022		WB lymphocyte severe inflammation GC		UTP14A	1	-1.95306	-1.95306		Human primary skeletal muscle myoblasts
3158	MIER1	4	1332	1000		WB neutrophil circadian GC		MIER1	3	-2.33588	-3.57135		Human primary osteoblasts
3159	MED22	4	1334	434		WB circadian GC		MED22	0	NA	NA		NA
3160	STAMBP	4	1335.5	434		monocyte severe inflammation GC		STAMBP	1	-1.52511	-1.52511		Peripheral blood CD4+ T cells
3161	KIAA0355	4	1336	421		muscle circadian GC		KIAA0355	6	-2.48553	-4.80397		Peripheral blood CD4+ T cells
3162	LMTK2	4	1336	184		muscle circadian GC		LMTK2	0	NA	NA		NA
3163	KDM7A	4	1338.75	1219		WB monocyte severe inflammation GC		KDM7A	0	NA	NA		NA
3164	TMTC1	4	1339.25	534		muscle circadian GC		TMTC1	3	-1.44236	-1.63765		Human primary osteoblasts
3165	ING3	4	1340.5	152		neutrophil circadian GC		ING3	1	-1.76528	-1.76528		Peripheral blood neutrophils
3166	LEPR	4	1340.5	671		monocyte severe inflammation GC		LEPR	0	NA	NA		NA
3167	RAB11FIP3	4	1341.25	866		PBMC lymphocyte circadian GC		RAB11FIP3	3	-1.89998	-2.1424		Peripheral blood total B cells
3168	FSCN1	4	1341.5	517		PBMC monocyte circadian GC		FSCN1	1	-1.54755	-1.54755		Peripheral blood total B cells
3169	PHF3	4	1341.75	507		muscle circadian GC		PHF3	1	-1.37423	-1.37423		Human dermal microvascular endothelial cells
3170	CPT1A	4	1342.25	348		WB circadian GC		CPT1A	0	NA	NA		NA
3171	SENP2	4	1345.5	856		WB neutrophil circadian GC		SENP2	3	-2.1294	-3.26871		Human primary skeletal muscle myoblasts
3172	TECPR2	4	1345.75	857		WB monocyte severe inflammation GC		TECPR2	0	NA	NA		NA
3173	ARRDC1	4	1346.25	560		monocyte circadian GC		ARRDC1	3	-1.9433	-2.29758		Human primary dermal fibroblasts
3174	PTPN2	4	1346.5	341		monocyte severe inflammation GC		PTPN2	0	NA	NA		NA
3175	MTIF3	4	1348.5	969		neutrophil severe inflammation GC		MTIF3	2	-1.49654	-1.60387		Human dermal microvascular endothelial cells
3176	PLA2G4A	4	1351.25	878		monocyte severe inflammation GC		PLA2G4A	0	NA	NA		NA
3177	PLEKHO2	4	1351.25	1032		WB monocyte severe inflammation GC		PLEKHO2	0	NA	NA		NA
3178	PLEKHG3	4	1351.75	579		WB neutrophil circadian GC		PLEKHG3	0	NA	NA		NA
3179	ADAMTSL4-AS1	4	1353	864		monocyte circadian GC		ADAMTSL4-AS1	6	-3.16659	-4.52503		Peripheral blood neutrophils
3180	ZNF451	4	1358.5	916		WB lymphocyte severe inflammation GC		ZNF451	1	-2.57518	-2.57518		Human primary skeletal muscle myoblasts
3181	RDH5	4	1362	574		neutrophil severe inflammation GC		RDH5	0	NA	NA		NA
3182	CEBPA	4	1362.5	674		WB monocyte severe inflammation GC		CEBPA	0	NA	NA		NA
3183	USP7	4	1363.75	537		WB circadian GC		USP7	2	-1.77009	-1.77348		Human dermal microvascular endothelial cells
3184	GPR108	4	1364	427		fat circadian GC		GPR108	0	NA	NA		NA
3185	ORAI1	4	1365	487		WB lymphocyte circadian GC		ORAI1	0	NA	NA		NA
3186	NINJ2	4	1365.25	724		neutrophil circadian GC		NINJ2	1	-1.65341	-1.65341		Peripheral blood CD4+ T cells
3187	HIST1H2BK	4	1365.75	1047		WB neutrophil severe inflammation GC		HIST1H2BK	0	NA	NA		NA
3188	TAF7	4	1366.75	498		PBMC lymphocyte circadian GC		TAF7	0	NA	NA		NA
3189	VPS37A	4	1370.75	610		monocyte severe inflammation GC		VPS37A	2	-1.73655	-1.75629		Peripheral blood neutrophils
3190	ACOT8	4	1371.75	1061		neutrophil severe inflammation GC		ACOT8	0	NA	NA		NA
3191	TRAPPC2L	4	1372.5	832		WB lymphocyte circadian GC		TRAPPC2L	0	NA	NA		NA
3192	KIAA1147	4	1373	484		WB lymphocyte circadian GC		KIAA1147	3	-2.29736	-2.5668		Peripheral blood total B cells
3193	GCDH	4	1373.25	1036		WB lymphocyte circadian GC		GCDH	2	-2.18781	-2.83288		Peripheral blood CD4+ T cells
3194	OSBPL5	4	1375.25	61		WB lymphocyte circadian GC		OSBPL5	6	-1.65368	-2.17063		Peripheral blood CD4+ T cells
3195	ATG12	4	1375.5	830		skin circadian GC		ATG12	1	-1.63245	-1.63245		Human primary skeletal muscle myoblasts
3196	PTPN18	4	1375.5	976		PBMC monocyte circadian GC		PTPN18	4	-2.09943	-3.43172		Peripheral blood total B cells
3197	NDRG1	4	1379	431		fat circadian GC		NDRG1	5	-2.19044	-3.12844		Peripheral blood neutrophils
3198	SIRT2	4	1379	267		neutrophil circadian GC		SIRT2	1	-1.57641	-1.57641		Peripheral blood neutrophils
3199	DGCR6	4	1379.5	1199		monocyte circadian GC		DGCR6	0	NA	NA		NA
3200	LDLR	4	1379.5	837		skin circadian GC		LDLR	0	NA	NA		NA
3201	ABAT	4	1381.5	1062		WB circadian GC		ABAT	1	-1.76763	-1.76763		Human primary osteoblasts
3202	DUSP12	4	1387	704		WB lymphocyte circadian GC		DUSP12	2	-1.7908	-1.82897		Peripheral blood monocytes
3203	SMARCE1	4	1387	1128		PBMC lymphocyte circadian GC		SMARCE1	0	NA	NA		NA
3204	MPP1	4	1387.25	1294		neutrophil severe inflammation GC		MPP1	0	NA	NA		NA
3205	HAX1	4	1388	648		WB lymphocyte severe inflammation GC		HAX1	1	-3.21476	-3.21476		Peripheral blood CD4+ T cells
3206	C2CD2L	4	1388.5	537		monocyte circadian GC		C2CD2L	0	NA	NA		NA
3207	RANBP1	4	1389	687		WB lymphocyte circadian GC		RANBP1	1	-1.49577	-1.49577		Human primary skeletal muscle myoblasts
3208	MID1IP1	4	1390	866		fat circadian GC		MID1IP1	1	-1.71482	-1.71482		Human dermal microvascular endothelial cells
3209	CXCR1	4	1391.75	933		monocyte circadian GC		CXCR1	1	-5.7424	-5.7424		Peripheral blood neutrophils
3210	SPECC1L	4	1392	1190		muscle circadian GC		SPECC1L	3	-2.15175	-2.74178		Human primary osteoblasts
3211	VASP	4	1392.5	857		WB neutrophil circadian GC		VASP	1	-1.31076	-1.31076		Human primary skeletal muscle myoblasts
3212	DHX34	4	1393	854		WB neutrophil circadian GC		DHX34	0	NA	NA		NA
3213	PPP2R3A	4	1393.5	892		skin circadian GC		PPP2R3A	0	NA	NA		NA
3214	COX5A	4	1393.75	956		monocyte severe inflammation GC		COX5A	0	NA	NA		NA
3215	TCP11L2	4	1394.25	520		PBMC lymphocyte circadian GC		TCP11L2	1	-1.58808	-1.58808		Human primary osteoblasts
3216	CNOT1	4	1394.75	72		WB circadian GC		CNOT1	0	NA	NA		NA
3217	BAD	4	1395.75	591		WB circadian GC		BAD	0	NA	NA		NA
3218	ATP6AP2	4	1396.5	402		PBMC monocyte circadian GC		ATP6AP2	2	-1.44132	-1.46534		Human primary osteoblasts
3219	CARD8	4	1400.25	1249		WB neutrophil severe inflammation GC		CARD8	1	-3.00963	-3.00963		Peripheral blood monocytes
3220	CYB5D2	4	1400.25	1033		neutrophil severe inflammation GC		CYB5D2	2	-1.4807	-1.55487		Peripheral blood CD4+ T cells
3221	BIN3	4	1402.5	721		fat circadian GC		BIN3	0	NA	NA		NA
3222	BCL2L13	4	1403.25	640		fat circadian GC		BCL2L13	6	-2.34379	-2.91022		Peripheral blood neutrophils
3223	TCTA	4	1403.5	315		neutrophil severe inflammation GC		TCTA	2	-1.39605	-1.4224		Peripheral blood neutrophils
3224	C19orf10	4	1404.5	1199		WB lymphocyte severe inflammation GC		C19orf10	1	-1.53015	-1.53015		Human primary subcutaneous preadipocytes
3225	POGZ	4	1407.75	386		WB circadian GC		POGZ	1	-1.8641	-1.8641		Peripheral blood neutrophils
3226	PSD4	4	1407.75	488		monocyte circadian GC		PSD4	1	-1.89288	-1.89288		Human primary osteoblasts
3227	ADNP	4	1410.5	756		WB circadian GC		ADNP	0	NA	NA		NA
3228	EFHD2	4	1413	732		WB neutrophil circadian GC		EFHD2	0	NA	NA		NA
3229	LUC7L	4	1418.25	62		WB lymphocyte severe inflammation GC		LUC7L	3	-2.86694	-3.61505		Peripheral blood total B cells
3230	ZNF548	4	1418.25	1092		muscle circadian GC		ZNF548	1	-1.56477	-1.56477		Peripheral blood CD4+ T cells
3231	ANP32B	4	1419.75	918		muscle circadian GC		ANP32B	2	-2.12712	-2.55855		Peripheral blood neutrophils
3232	NPHP4	4	1420	925		monocyte circadian GC		NPHP4	4	-1.82962	-2.50455		Peripheral blood neutrophils
3233	UNC93B1	4	1420	715		PBMC monocyte circadian GC		UNC93B1	1	-2.12586	-2.12586		Peripheral blood neutrophils
3234	MEGF6	4	1420.5	810		neutrophil circadian GC		MEGF6	0	NA	NA		NA
3235	PDE6H	4	1424	1122		monocyte circadian GC		PDE6H	0	NA	NA		NA
3236	GAS1	4	1424.5	834		fat circadian GC		GAS1	3	-2.91199	-4.83004		Human primary subcutaneous preadipocytes
3237	BCKDHB	4	1425	929		WB circadian GC		BCKDHB	0	NA	NA		NA
3238	ROGDI	4	1425.75	592		neutrophil severe inflammation GC		ROGDI	1	-1.54132	-1.54132		Human primary osteoblasts
3239	PPP1R10	4	1426.75	1103		WB myeloid cells severe inflammation GC		PPP1R10	1	-3.0558	-3.0558		Peripheral blood total B cells
3240	SYT11	4	1426.75	244		monocyte severe inflammation GC		SYT11	0	NA	NA		NA
3241	FAHD2B	4	1427.25	795		WB lymphocyte severe inflammation GC		FAHD2B	0	NA	NA		NA
3242	ZNF230	4	1428	1186		WB neutrophil severe inflammation GC		ZNF230	0	NA	NA		NA
3243	ARFGEF1	4	1428.75	533		neutrophil circadian GC		ARFGEF1	4	-1.83919	-2.93806		Human dermal microvascular endothelial cells
3244	HOXA5	4	1429	172		PBMC lymphocyte circadian GC		HOXA5	2	-1.38205	-1.44382		Peripheral blood monocytes
3245	KRAS	4	1429.25	738		WB neutrophil severe inflammation GC		KRAS	1	-1.51395	-1.51395		Human dermal microvascular endothelial cells
3246	SAYSD1	4	1429.75	615		monocyte severe inflammation GC		SAYSD1	4	-2.56702	-4.33362		Peripheral blood CD4+ T cells
3247	SORBS3	4	1430.25	665		fat circadian GC		SORBS3	0	NA	NA		NA
3248	SSU72	4	1431.5	1006		PBMC lymphocyte circadian GC		SSU72	1	-3.11547	-3.11547		Peripheral blood neutrophils
3249	FILIP1L	4	1432	1051		PBMC monocyte circadian GC		FILIP1L	2	-2.28667	-3.1069		Peripheral blood total B cells
3250	PPIL2	4	1433.25	310		WB circadian GC		PPIL2	0	NA	NA		NA
3251	VPS35	4	1433.75	1084		WB neutrophil severe inflammation GC		VPS35	0	NA	NA		NA
3252	E4F1	4	1434.5	540		monocyte circadian GC		E4F1	0	NA	NA		NA
3253	GPSM3	4	1434.5	1081		WB neutrophil severe inflammation GC		GPSM3	0	NA	NA		NA
3254	MBNL2	4	1435.75	953		WB lymphocyte severe inflammation GC		MBNL2	4	-2.77477	-3.5177		Peripheral blood monocytes
3255	SNX10	4	1436	1232		WB neutrophil circadian GC		SNX10	1	-2.29545	-2.29545		Peripheral blood monocytes
3256	SMYD3	4	1440	381		PBMC lymphocyte circadian GC		SMYD3	2	-1.40984	-1.50225		Human primary subcutaneous preadipocytes
3257	CPNE3	4	1440.5	712		neutrophil circadian GC		CPNE3	0	NA	NA		NA
3258	RAB11A	4	1441.25	1204		WB neutrophil circadian GC		RAB11A	0	NA	NA		NA
3259	HOMER3	4	1443.5	479		WB monocyte severe inflammation GC		HOMER3	0	NA	NA		NA
3260	PADI2	4	1444.25	1151		WB neutrophil severe inflammation GC		PADI2	1	-3.1808	-3.1808		Peripheral blood total B cells
3261	TSG101	4	1445.5	892		WB neutrophil circadian GC		TSG101	0	NA	NA		NA
3262	STAM2	4	1446.75	1059		WB neutrophil severe inflammation GC		STAM2	0	NA	NA		NA
3263	NDUFAF1	4	1448	809		WB neutrophil severe inflammation GC		NDUFAF1	1	-1.47591	-1.47591		Human primary dermal fibroblasts
3264	LMF2	4	1448.25	363		fat circadian GC		LMF2	2	-2.82062	-3.74282		Peripheral blood neutrophils
3265	ITGB1BP1	4	1448.75	839		WB lymphocyte severe inflammation GC		ITGB1BP1	1	-2.07969	-2.07969		Peripheral blood neutrophils
3266	ZFYVE16	4	1452.5	980		WB neutrophil circadian GC		ZFYVE16	1	-1.94011	-1.94011		Human dermal microvascular endothelial cells
3267	ANAPC2	4	1453	1123		monocyte circadian GC		ANAPC2	0	NA	NA		NA
3268	PLA2G16	4	1453.25	359		monocyte circadian GC		PLA2G16	1	-1.76426	-1.76426		Peripheral blood total B cells
3269	CHPF2	4	1455.5	888		WB neutrophil circadian GC		CHPF2	0	NA	NA		NA
3270	CLN6	4	1456.75	514		skin circadian GC		CLN6	1	-1.4585	-1.4585		Peripheral blood neutrophils
3271	TSSC1	4	1459.25	282		PBMC lymphocyte circadian GC		TSSC1	0	NA	NA		NA
3272	DDX21	4	1459.5	1112		WB lymphocyte severe inflammation GC		DDX21	1	-2.5737	-2.5737		Human primary skeletal muscle myoblasts
3273	UBE2W	4	1459.75	945		WB neutrophil severe inflammation GC		UBE2W	0	NA	NA		NA
3274	DUSP16	4	1460	336		PBMC lymphocyte circadian GC		DUSP16	2	-2.30453	-2.71791		Peripheral blood CD4+ T cells
3275	RRP12	4	1463	952		WB monocyte severe inflammation GC		RRP12	0	NA	NA		NA
3276	H2AFZ	4	1465	1180		monocyte severe inflammation GC		H2AFZ	2	-1.71532	-1.97872		Human primary skeletal muscle myoblasts
3277	PTGR1	4	1465.75	729		monocyte severe inflammation GC		PTGR1	0	NA	NA		NA
3278	ZNF93	4	1466.5	824		neutrophil circadian GC		ZNF93	1	-2.35728	-2.35728		Peripheral blood neutrophils
3279	RPF1	4	1467.5	979		WB lymphocyte severe inflammation GC		RPF1	1	-1.37465	-1.37465		Human dermal microvascular endothelial cells
3280	ZDHHC16	4	1467.5	1210		WB lymphocyte circadian GC		ZDHHC16	0	NA	NA		NA
3281	SNX12	4	1468.25	945		fat circadian GC		SNX12	1	-3.05508	-3.05508		Peripheral blood neutrophils
3282	HEATR5A	4	1468.5	989		neutrophil severe inflammation GC		HEATR5A	1	-1.47469	-1.47469		Peripheral blood neutrophils
3283	SLC35B1	4	1468.5	901		PBMC monocyte circadian GC		SLC35B1	0	NA	NA		NA
3284	PPP4C	4	1471	1248		WB myeloid cells severe inflammation GC		PPP4C	0	NA	NA		NA
3285	SRRT	4	1471.75	835		WB lymphocyte severe inflammation GC		SRRT	0	NA	NA		NA
3286	C20orf194	4	1474.25	1161		WB circadian GC		C20orf194	6	-1.58979	-2.03057		Human dermal microvascular endothelial cells
3287	SMTN	4	1474.5	1077		neutrophil severe inflammation GC		SMTN	0	NA	NA		NA
3288	PLCXD1	4	1476.5	723		monocyte circadian GC		PLCXD1	0	NA	NA		NA
3289	FGFR1OP2	4	1477.75	773		neutrophil severe inflammation GC		FGFR1OP2	2	-2.04845	-2.18755		Human primary skeletal muscle myoblasts
3290	PNMA1	4	1480.25	1151		neutrophil severe inflammation GC		PNMA1	0	NA	NA		NA
3291	ST3GAL2	4	1481	810		WB neutrophil circadian GC		ST3GAL2	0	NA	NA		NA
3292	LOC441124	4	1482.25	1077		WB neutrophil circadian GC		LOC441124
3293	FNTB	4	1482.75	1047		neutrophil severe inflammation GC		FNTB	2	-1.71648	-2.07547		Peripheral blood neutrophils
3294	SLC39A8	4	1485.5	1139		monocyte severe inflammation GC		SLC39A8	0	NA	NA		NA
3295	BRAP	4	1485.75	1191		monocyte severe inflammation GC		BRAP	1	-1.57172	-1.57172		Human primary osteoblasts
3296	CSNK1G1	4	1486.75	1026		WB circadian GC		CSNK1G1	0	NA	NA		NA
3297	INTS6	4	1488	964		WB neutrophil severe inflammation GC		INTS6	2	-1.51974	-1.73203		Human dermal microvascular endothelial cells
3298	ECE2	4	1488.5	1200		neutrophil severe inflammation GC		ECE2	0	NA	NA		NA
3299	COL6A2	4	1491.5	927		WB lymphocyte circadian GC		COL6A2	0	NA	NA		NA
3300	NUP93	4	1491.5	1271		WB circadian GC		NUP93	0	NA	NA		NA
3301	WDR41	4	1494.25	1048		PBMC monocyte circadian GC		WDR41	4	-2.37881	-2.92126		Human primary subcutaneous preadipocytes
3302	MAP1LC3A	4	1494.5	897		WB neutrophil circadian GC		MAP1LC3A	0	NA	NA		NA
3303	FUT7	4	1498	1001		WB neutrophil severe inflammation GC		FUT7	0	NA	NA		NA
3304	CBLL1	4	1498.75	595		muscle circadian GC		CBLL1	2	-1.6322	-1.81429		Peripheral blood CD4+ T cells
3305	RBM42	4	1498.75	757		fat circadian GC		RBM42	0	NA	NA		NA
3306	DHX8	4	1500.25	1187		WB neutrophil circadian GC		DHX8	1	-2.11024	-2.11024		Human primary skeletal muscle myoblasts
3307	F8	4	1502	1221		WB neutrophil severe inflammation GC		F8	2	-2.00924	-2.09422		Peripheral blood total B cells
3308	RBM17	4	1506.5	1125		skin circadian GC		RBM17	2	-3.41819	-4.4991		Peripheral blood CD4+ T cells
3309	CAV2	4	1507.75	1061		skin circadian GC		CAV2	1	-2.01206	-2.01206		Human primary subcutaneous preadipocytes
3310	SNX19	4	1507.75	1304		neutrophil severe inflammation GC		SNX19	1	-1.45752	-1.45752		Peripheral blood neutrophils
3311	FBXO34	4	1508.5	1066		WB neutrophil severe inflammation GC		FBXO34	4	-2.27262	-3.62476		Peripheral blood neutrophils
3312	HIRIP3	4	1509	803		PBMC lymphocyte circadian GC		HIRIP3	1	-1.45302	-1.45302		Peripheral blood neutrophils
3313	KIAA0556	4	1514.5	1429		fat circadian GC		KIAA0556	0	NA	NA		NA
3314	SLC22A18	4	1527.25	1099		WB monocyte severe inflammation GC		SLC22A18	0	NA	NA		NA
3315	ADCY4	4	1528.5	906		WB neutrophil circadian GC		ADCY4	1	-1.84904	-1.84904		Peripheral blood neutrophils
3316	NUFIP2	4	1531.75	1169		WB neutrophil circadian GC		NUFIP2	1	-2.13026	-2.13026		Human dermal microvascular endothelial cells
3317	ARID4A	4	1534.5	1073		WB neutrophil circadian GC		ARID4A	0	NA	NA		NA
3318	TBK1	4	1537.5	1202		WB neutrophil severe inflammation GC		TBK1	0	NA	NA		NA
3319	CCDC125	4	1540.75	1371		WB myeloid cells severe inflammation GC		CCDC125	0	NA	NA		NA
3320	SDC2	4	1546.25	1148		neutrophil severe inflammation GC		SDC2	1	-2.45351	-2.45351		Peripheral blood neutrophils
3321	PARVG	4	1547.75	1052		neutrophil circadian GC		PARVG	0	NA	NA		NA
3322	VPS26B	4	1549.25	1444		skin circadian GC		VPS26B	0	NA	NA		NA
3323	TRAPPC1	4	1554.5	1184		monocyte severe inflammation GC		TRAPPC1	0	NA	NA		NA
3324	POLR2A	4	1557	1019		fat circadian GC		POLR2A	0	NA	NA		NA
3325	MVP	4	1561	1290		WB neutrophil severe inflammation GC		MVP	0	NA	NA		NA
3326	CCDC71L	4	1565	1369		WB neutrophil severe inflammation GC		CCDC71L	2	-4.19308	-4.3637		Peripheral blood neutrophils
3327	APOB48R	4	1568.25	1397		WB neutrophil circadian GC		APOB48R
3328	CCDC25	4	1572	1252		monocyte severe inflammation GC		CCDC25	0	NA	NA		NA
3329	CHCHD2	4	1573	1356		skin circadian GC		CHCHD2	0	NA	NA		NA
3330	PELO	4	1577.25	1277		monocyte severe inflammation GC		PELO	0	NA	NA		NA
3331	SPAST	4	1578.75	1328		WB neutrophil circadian GC		SPAST	0	NA	NA		NA
3332	EDEM2	4	1581.25	1148		WB neutrophil severe inflammation GC		EDEM2	2	-1.9259	-2.341		Human primary subcutaneous preadipocytes
3333	SEMA3C	4	1584	1322		monocyte severe inflammation GC		SEMA3C	2	-1.49431	-1.57212		Peripheral blood total B cells
3334	C20orf107	4	1589.5	1275		WB monocyte severe inflammation GC		C20orf107
3335	STYXL1	4	1589.5	847		PBMC monocyte circadian GC		STYXL1	0	NA	NA		NA
3336	TXNDC17	4	1589.5	976		monocyte severe inflammation GC		TXNDC17	0	NA	NA		NA
3337	SLC39A6	4	1591.75	1122		neutrophil circadian GC		SLC39A6	1	-2.99013	-2.99013		Peripheral blood neutrophils
3338	CRYZL1	4	1592.75	938		WB circadian GC		CRYZL1	0	NA	NA		NA
3339	IL4R	4	1594.75	740		WB neutrophil severe inflammation GC		IL4R	1	-1.70962	-1.70962		Human dermal microvascular endothelial cells
3340	HIST1H2BC	4	1598.75	1304		WB neutrophil circadian GC		HIST1H2BC	0	NA	NA		NA
3341	PSMD11	4	1603	1388		WB circadian GC		PSMD11	0	NA	NA		NA
3342	AKAP10	4	1606.75	1379		WB neutrophil circadian GC		AKAP10	0	NA	NA		NA
3343	TSPAN31	4	1608.5	1177		neutrophil severe inflammation GC		TSPAN31	1	-2.29055	-2.29055		Peripheral blood neutrophils
3344	ENTPD6	4	1612.5	1364		monocyte circadian GC		ENTPD6	4	-2.44501	-2.74539		Human primary dermal fibroblasts
3345	ZYG11B	4	1614.5	1128		monocyte severe inflammation GC		ZYG11B	3	-1.85311	-2.03567		Human primary osteoblasts
3346	SMUG1	4	1618.5	1003		monocyte severe inflammation GC		SMUG1	0	NA	NA		NA
3347	PRPF18	4	1621.25	1153		muscle circadian GC		PRPF18	1	-1.49239	-1.49239		Human dermal microvascular endothelial cells
3348	TMEM208	4	1623.5	1109		monocyte severe inflammation GC		TMEM208	1	-2.23589	-2.23589		Human primary subcutaneous preadipocytes
3349	ETV5	4	1629.25	1545		skin circadian GC		ETV5	1	-3.25251	-3.25251		Peripheral blood neutrophils
3350	PSMD2	4	1630.5	1194		muscle circadian GC		PSMD2	0	NA	NA		NA
3351	RNF166	4	1631.5	1367		skin circadian GC		RNF166	0	NA	NA		NA
3352	STAG2	4	1637.75	1258		skin circadian GC		STAG2	0	NA	NA		NA
3353	CSTF2T	4	1641	1465		fat circadian GC		CSTF2T	3	-2.6772	-4.63068		Peripheral blood CD4+ T cells
3354	KIAA1530	4	1641	776		neutrophil circadian GC		KIAA1530
3355	NUDT22	4	1642.75	1388		WB myeloid cells severe inflammation GC		NUDT22	0	NA	NA		NA
3356	MTRF1L	4	1651	1039		neutrophil circadian GC		MTRF1L	1	-2.01778	-2.01778		Human dermal microvascular endothelial cells
3357	COTL1	4	1653.75	1078		PBMC monocyte circadian GC		COTL1	0	NA	NA		NA
3358	KLHDC10	4	1655.75	1337		neutrophil severe inflammation GC		KLHDC10	1	-1.84136	-1.84136		Human dermal microvascular endothelial cells
3359	TMEM50A	4	1658	1506		WB myeloid cells severe inflammation GC		TMEM50A	1	-2.12064	-2.12064		Human dermal microvascular endothelial cells
3360	PSMC4	4	1664	1266		WB lymphocyte severe inflammation GC		PSMC4	0	NA	NA		NA
3361	YWHAE	4	1667.75	1314		WB circadian GC		YWHAE	0	NA	NA		NA
3362	FEZ2	4	1671.5	1423		WB neutrophil circadian GC		FEZ2	2	-1.68723	-1.72009		Human primary osteoblasts
3363	OSTM1	4	1671.5	1275		monocyte severe inflammation GC		OSTM1	0	NA	NA		NA
3364	TNKS	4	1695	1500		muscle circadian GC		TNKS	2	-1.9752	-2.01359		Human primary skeletal muscle myoblasts
3365	LRRC4	4	1795.75	1421		neutrophil circadian GC		LRRC4	3	-2.1466	-2.42021		Human primary osteoblasts
3366	UFD1L	4	1801	1597		monocyte severe inflammation GC		UFD1L	3	-3.20048	-4.88188		Peripheral blood CD4+ T cells
3367	TNNI2	4	1803.25	1616		WB neutrophil severe inflammation GC		TNNI2	0	NA	NA		NA
3368	CHM	4	1830.75	1659		skin circadian GC		CHM	0	NA	NA		NA
3369	PLEKHF1	3	47.6667	22		muscle circadian GC		PLEKHF1	1	-1.74921	-1.74921		Peripheral blood total B cells
3370	CD69	3	60.6667	5		PBMC lymphocyte circadian GC		CD69	4	-2.93288	-4.5808		Peripheral blood CD4+ T cells
3371	C21orf63	3	152	26		skin circadian GC		C21orf63
3372	KHSRP	3	197	99		fat circadian GC		KHSRP	1	-1.66128	-1.66128		Peripheral blood CD4+ T cells
3373	HNRNPU	3	213.667	122		WB lymphocyte severe inflammation GC		HNRNPU	0	NA	NA		NA
3374	EBP	3	214	132		WB lymphocyte circadian GC		EBP	0	NA	NA		NA
3375	APBA2	3	223.333	47		PBMC lymphocyte circadian GC		APBA2	3	-1.88721	-1.95164		Peripheral blood CD4+ T cells
3376	MAP2K7	3	235	159		skin circadian GC		MAP2K7	0	NA	NA		NA
3377	CIZ1	3	252.667	244		fat circadian GC		CIZ1	0	NA	NA		NA
3378	CYP1B1-AS1	3	252.667	74		WB monocyte severe inflammation GC		CYP1B1-AS1	0	NA	NA		NA
3379	GLTSCR2	3	252.667	177		PBMC lymphocyte circadian GC		GLTSCR2	2	-1.65043	-1.87866		Human primary dermal fibroblasts
3380	EZR	3	291.667	127		WB lymphocyte severe inflammation GC		EZR	5	-3.01656	-4.69236		Peripheral blood total B cells
3381	DPH5	3	298.333	149		monocyte severe inflammation GC		DPH5	0	NA	NA		NA
3382	C7orf44	3	299.667	35		WB lymphocyte severe inflammation GC		C7orf44
3383	PEBP1	3	300	231		WB lymphocyte severe inflammation GC		PEBP1	1	-2.06212	-2.06212		Human primary dermal fibroblasts
3384	LRRK2	3	302	225		WB neutrophil circadian GC		LRRK2	1	-3.32755	-3.32755		Peripheral blood monocytes
3385	ATG13	3	314.333	77		fat circadian GC		ATG13	1	-1.58245	-1.58245		Peripheral blood neutrophils
3386	MIF	3	320.333	44		WB lymphocyte severe inflammation GC		MIF	0	NA	NA		NA
3387	VHL	3	320.333	240		WB circadian GC		VHL	0	NA	NA		NA
3388	PTPN11	3	322	258		monocyte severe inflammation GC		PTPN11	2	-1.85416	-2.40722		Human primary skeletal muscle myoblasts
3389	RFFL	3	324	143		WB circadian GC		RFFL	1	-2.69513	-2.69513		Human primary osteoblasts
3390	KLF15	3	326	25		muscle circadian GC		KLF15	8	-2.24023	-2.87793		Human primary subcutaneous preadipocytes
3391	ZNF831	3	330.667	99		PBMC lymphocyte circadian GC		ZNF831	4	-2.73442	-5.12708		Peripheral blood CD4+ T cells
3392	KIAA0247	3	336.333	168		WB neutrophil circadian GC		KIAA0247
3393	SASH1	3	345.333	227		PBMC monocyte circadian GC		SASH1	1	-1.56226	-1.56226		Human dermal microvascular endothelial cells
3394	MAGED1	3	358	138		PBMC lymphocyte circadian GC		MAGED1	0	NA	NA		NA
3395	SETD1A	3	358.333	218		fat circadian GC		SETD1A	0	NA	NA		NA
3396	GLO1	3	361.667	173		WB lymphocyte severe inflammation GC		GLO1	2	-2.6346	-3.64815		Peripheral blood total B cells
3397	C19orf59	3	365.667	89		WB neutrophil severe inflammation GC		C19orf59	0	NA	NA		NA
3398	LBH	3	366.333	100		WB lymphocyte circadian GC		LBH	5	-3.00328	-4.32892		Human primary subcutaneous preadipocytes
3399	COLQ	3	372	112		WB lymphocyte circadian GC		COLQ	0	NA	NA		NA
3400	SSR2	3	374.333	74		PBMC lymphocyte circadian GC		SSR2	0	NA	NA		NA
3401	RAN	3	377.333	130		WB lymphocyte severe inflammation GC		RAN	2	-3.36881	-4.94908		Peripheral blood CD4+ T cells
3402	HLF	3	377.667	145		skin circadian GC		HLF	1	-1.63898	-1.63898		Human primary dermal fibroblasts
3403	HDAC6	3	379.333	325		muscle circadian GC		HDAC6	3	-1.81099	-1.9271		Peripheral blood neutrophils
3404	BST1	3	382	72		PBMC monocyte circadian GC		BST1	0	NA	NA		NA
3405	PHB	3	388.667	103		WB lymphocyte severe inflammation GC		PHB	2	-2.21627	-3.10575		Peripheral blood neutrophils
3406	MBTPS1	3	392	171		WB circadian GC		MBTPS1	1	-3.22343	-3.22343		Human dermal microvascular endothelial cells
3407	DPF2	3	392.667	131		muscle circadian GC		DPF2	0	NA	NA		NA
3408	UBIAD1	3	397.333	322		fat circadian GC		UBIAD1	0	NA	NA		NA
3409	AKR1B1	3	398.333	60		WB lymphocyte circadian GC		AKR1B1	0	NA	NA		NA
3410	NXT1	3	400.667	46		PBMC lymphocyte circadian GC		NXT1	0	NA	NA		NA
3411	UXT	3	402	266		WB lymphocyte circadian GC		UXT	1	-1.46992	-1.46992		Human primary subcutaneous preadipocytes
3412	CALM1	3	409.667	70		WB lymphocyte circadian GC		CALM1	4	-1.8624	-2.68143		Human primary osteoblasts
3413	SLA2	3	412	157		PBMC lymphocyte circadian GC		SLA2	1	-2.37874	-2.37874		Peripheral blood neutrophils
3414	TRAF3IP2	3	423.333	299		PBMC lymphocyte circadian GC		TRAF3IP2	3	-2.27387	-2.60948		Human primary osteoblasts
3415	LOC93622	3	424	341		monocyte circadian GC		LOC93622
3416	PBX4	3	428.333	61		PBMC lymphocyte circadian GC		PBX4	2	-3.8385	-4.98429		Peripheral blood CD4+ T cells
3417	UBE2D2	3	435	113		PBMC lymphocyte circadian GC		UBE2D2	0	NA	NA		NA
3418	OLFML2A	3	439	85		monocyte circadian GC		OLFML2A	1	-2.27435	-2.27435		Peripheral blood CD4+ T cells
3419	SH2D2A	3	441.667	271		WB lymphocyte circadian GC		SH2D2A	2	-1.50915	-1.61834		Peripheral blood neutrophils
3420	HTRA1	3	451.667	235		monocyte severe inflammation GC		HTRA1	1	-1.52881	-1.52881		Peripheral blood monocytes
3421	HAUS6	3	455	123		WB lymphocyte severe inflammation GC		HAUS6	2	-2.69181	-2.84908		Peripheral blood monocytes
3422	CUTA	3	460	115		WB lymphocyte circadian GC		CUTA	0	NA	NA		NA
3423	PDIA5	3	468	243		PBMC monocyte circadian GC		PDIA5	3	-2.19463	-2.43644		Human primary dermal fibroblasts
3424	ANXA2	3	468.667	144		PBMC monocyte circadian GC		ANXA2	4	-1.95553	-2.33257		Human primary skeletal muscle myoblasts
3425	GZMB	3	474.667	6		WB lymphocyte circadian GC		GZMB	0	NA	NA		NA
3426	MFNG	3	475.667	140		WB lymphocyte circadian GC		MFNG	0	NA	NA		NA
3427	BAG3	3	478	208		PBMC lymphocyte circadian GC		BAG3	6	-3.05414	-4.54417		Human primary skeletal muscle myoblasts
3428	STK25	3	478.667	355		fat circadian GC		STK25	0	NA	NA		NA
3429	ATP5D	3	479	213		WB lymphocyte circadian GC		ATP5D	0	NA	NA		NA
3430	IFFO1	3	481	159		monocyte circadian GC		IFFO1	1	-2.08772	-2.08772		Peripheral blood total B cells
3431	DST	3	486.667	61		skin circadian GC		DST	1	-1.3757	-1.3757		Peripheral blood neutrophils
3432	SUPT16H	3	493	282		skin circadian GC		SUPT16H	0	NA	NA		NA
3433	DNAJC9	3	494	169		PBMC lymphocyte circadian GC		DNAJC9	0	NA	NA		NA
3434	PILRA	3	504.333	107		WB neutrophil circadian GC		PILRA	1	-1.72399	-1.72399		Peripheral blood CD4+ T cells
3435	TRMT1	3	508	371		fat circadian GC		TRMT1	1	-3.52492	-3.52492		Human primary dermal fibroblasts
3436	OSBPL7	3	510.333	223		monocyte circadian GC		OSBPL7	1	-2.27737	-2.27737		Peripheral blood CD4+ T cells
3437	AES	3	511	72		WB lymphocyte circadian GC		AES	0	NA	NA		NA
3438	AIMP2	3	511	181		PBMC monocyte circadian GC		AIMP2	3	-1.79385	-2.05328		Human primary skeletal muscle myoblasts
3439	LOC100129550	3	511.333	306		WB monocyte severe inflammation GC		LOC100129550
3440	TMED10	3	512.333	177		neutrophil severe inflammation GC		TMED10	4	-2.48898	-3.31875		Peripheral blood monocytes
3441	SSRP1	3	514	86		muscle circadian GC		SSRP1	1	-1.43317	-1.43317		Human primary skeletal muscle myoblasts
3442	TUBGCP6	3	514.333	498		monocyte circadian GC		TUBGCP6	2	-1.88473	-2.34651		Peripheral blood neutrophils
3443	DEM1	3	516.667	269		neutrophil severe inflammation GC		DEM1
3444	RALBP1	3	518	25		skin circadian GC		RALBP1	4	-1.79266	-1.96647		Human primary osteoblasts
3445	HNRNPH1	3	520	210		WB lymphocyte circadian GC		HNRNPH1	0	NA	NA		NA
3446	CACNA1I	3	522	199		PBMC lymphocyte circadian GC		CACNA1I	2	-2.60257	-3.27833		Peripheral blood CD4+ T cells
3447	FAM76A	3	524	148		skin circadian GC		FAM76A	1	-1.65028	-1.65028		Peripheral blood monocytes
3448	RALGAPA1	3	526.667	358		skin circadian GC		RALGAPA1	2	-1.88873	-1.93156		Peripheral blood neutrophils
3449	FKRP	3	529	362		muscle circadian GC		FKRP	1	-1.65906	-1.65906		Peripheral blood CD4+ T cells
3450	LAS1L	3	532	346		PBMC lymphocyte circadian GC		LAS1L	0	NA	NA		NA
3451	SLC7A7	3	532.667	123		WB monocyte severe inflammation GC		SLC7A7	2	-2.61376	-3.14144		Peripheral blood neutrophils
3452	COMMD4	3	533.333	124		WB lymphocyte severe inflammation GC		COMMD4	1	-1.60491	-1.60491		Peripheral blood neutrophils
3453	KDM2A	3	536.333	236		muscle circadian GC		KDM2A	0	NA	NA		NA
3454	ZFAND2A	3	538	114		PBMC lymphocyte circadian GC		ZFAND2A	0	NA	NA		NA
3455	NCALD	3	538.667	46		WB lymphocyte circadian GC		NCALD	1	-1.87624	-1.87624		Peripheral blood total B cells
3456	CCND2	3	545.333	207		WB lymphocyte circadian GC		CCND2	1	-1.47716	-1.47716		Human dermal microvascular endothelial cells
3457	FAM60A	3	546.333	272		monocyte severe inflammation GC		FAM60A	0	NA	NA		NA
3458	TSEN54	3	546.333	45		WB lymphocyte circadian GC		TSEN54	0	NA	NA		NA
3459	F2R	3	547.667	411		WB lymphocyte circadian GC		F2R	5	-1.93852	-2.61281		Human primary osteoblasts
3460	PECAM1	3	548	221		WB neutrophil circadian GC		PECAM1	1	-1.72704	-1.72704		Human dermal microvascular endothelial cells
3461	C6orf48	3	557	264		PBMC lymphocyte circadian GC		C6orf48	2	-1.7986	-2.21277		Human primary dermal fibroblasts
3462	CLIC3	3	557	14		WB lymphocyte circadian GC		CLIC3	2	-1.48278	-1.52772		Human primary skeletal muscle myoblasts
3463	RPL10	3	559.667	254		skin circadian GC		RPL10	2	-2.0361	-2.61905		Peripheral blood neutrophils
3464	GK	3	560.333	375		PBMC monocyte circadian GC		GK	2	-1.72212	-1.89219		Human primary dermal fibroblasts
3465	RPLP0	3	562	277		PBMC lymphocyte circadian GC		RPLP0	1	-2.29174	-2.29174		Human primary dermal fibroblasts
3466	MED10	3	562.333	39		PBMC lymphocyte circadian GC		MED10	0	NA	NA		NA
3467	PARP8	3	566.333	41		neutrophil circadian GC		PARP8	3	-3.02793	-3.54332		Peripheral blood CD4+ T cells
3468	ATF6B	3	567.333	144		fat circadian GC		ATF6B	0	NA	NA		NA
3469	SUPV3L1	3	567.333	219		PBMC lymphocyte circadian GC		SUPV3L1	2	-1.68244	-2.01369		Peripheral blood total B cells
3470	VPS13D	3	569	83		skin circadian GC		VPS13D	1	-2.45225	-2.45225		Human dermal microvascular endothelial cells
3471	ACBD6	3	570.333	175		neutrophil severe inflammation GC		ACBD6	1	-1.4339	-1.4339		Peripheral blood neutrophils
3472	MRPS12	3	571.667	374		WB lymphocyte severe inflammation GC		MRPS12	0	NA	NA		NA
3473	ATP1B3	3	574	82		WB lymphocyte severe inflammation GC		ATP1B3	4	-2.16122	-2.89628		Peripheral blood neutrophils
3474	ITPR3	3	574	235		PBMC lymphocyte circadian GC		ITPR3	0	NA	NA		NA
3475	FAAH	3	578.333	330		monocyte circadian GC		FAAH	1	-1.53797	-1.53797		Peripheral blood neutrophils
3476	PSMB7	3	579.667	482		monocyte severe inflammation GC		PSMB7	0	NA	NA		NA
3477	KIAA1737	3	582.333	71		neutrophil circadian GC		KIAA1737
3478	SF3A2	3	583	29		fat circadian GC		SF3A2	0	NA	NA		NA
3479	PLCG1	3	584.333	408		PBMC lymphocyte circadian GC		PLCG1	5	-2.24887	-2.80492		Human primary osteoblasts
3480	MATK	3	585.333	29		WB lymphocyte circadian GC		MATK	0	NA	NA		NA
3481	TSPYL1	3	586	340		fat circadian GC		TSPYL1	0	NA	NA		NA
3482	CMAS	3	587.667	175		monocyte severe inflammation GC		CMAS	1	-3.20296	-3.20296		Peripheral blood monocytes
3483	CD320	3	589.333	197		WB lymphocyte circadian GC		CD320	2	-1.49934	-1.59844		Peripheral blood total B cells
3484	AMZ2	3	589.667	109		PBMC lymphocyte circadian GC		AMZ2	3	-1.59566	-1.83101		Peripheral blood monocytes
3485	SLAMF6	3	594	164		WB lymphocyte circadian GC		SLAMF6	1	-4.80867	-4.80867		Peripheral blood CD4+ T cells
3486	TAGAP	3	594	86		PBMC lymphocyte circadian GC		TAGAP	1	-4.17703	-4.17703		Peripheral blood CD4+ T cells
3487	TOB2	3	596	10		muscle circadian GC		TOB2	1	-2.90274	-2.90274		Human primary osteoblasts
3488	RPSA	3	596.667	194		PBMC lymphocyte circadian GC		RPSA	1	-1.644	-1.644		Human primary dermal fibroblasts
3489	TXNRD2	3	599	240		monocyte circadian GC		TXNRD2	0	NA	NA		NA
3490	LITAF	3	605.667	262		PBMC lymphocyte circadian GC		LITAF	0	NA	NA		NA
3491	MIDEAS	3	605.667	12		skin circadian GC		MIDEAS
3492	ZCCHC11	3	607.667	155		WB lymphocyte severe inflammation GC		ZCCHC11	3	-1.81039	-1.95598		Human primary subcutaneous preadipocytes
3493	ZNF777	3	607.667	267		muscle circadian GC		ZNF777	0	NA	NA		NA
3494	C5	3	608	277		monocyte severe inflammation GC		C5	3	-1.60461	-1.88338		Peripheral blood monocytes
3495	CCT3	3	609.333	333		WB lymphocyte severe inflammation GC		CCT3	1	-1.34269	-1.34269		Human primary skeletal muscle myoblasts
3496	DDX24	3	611.333	302		muscle circadian GC		DDX24	2	-2.04399	-2.5973		Peripheral blood neutrophils
3497	RHOF	3	613.667	426		WB lymphocyte severe inflammation GC		RHOF	0	NA	NA		NA
3498	FZD2	3	616.667	197		PBMC monocyte circadian GC		FZD2	0	NA	NA		NA
3499	GATAD2B	3	617.667	226		fat circadian GC		GATAD2B	0	NA	NA		NA
3500	CYB5B	3	620	116		WB lymphocyte severe inflammation GC		CYB5B	0	NA	NA		NA
3501	ZAP70	3	621.333	24		WB lymphocyte circadian GC		ZAP70	0	NA	NA		NA
3502	SDHA	3	623.333	259		WB lymphocyte severe inflammation GC		SDHA	0	NA	NA		NA
3503	TSC1	3	623.667	249		WB circadian GC		TSC1	2	-1.59161	-1.7354		Human primary osteoblasts
3504	FAM107A	3	624.333	19		muscle circadian GC		FAM107A	1	-2.19928	-2.19928		Human primary subcutaneous preadipocytes
3505	CARKD	3	625.333	378		WB lymphocyte circadian GC		CARKD
3506	MRPL49	3	626.667	36		fat circadian GC		MRPL49	0	NA	NA		NA
3507	CUL9	3	627	364		monocyte circadian GC		CUL9	0	NA	NA		NA
3508	ARHGAP9	3	627.667	298		WB neutrophil circadian GC		ARHGAP9	0	NA	NA		NA
3509	RPL22	3	630.333	256		WB lymphocyte circadian GC		RPL22	1	-1.41531	-1.41531		Human primary dermal fibroblasts
3510	R3HDM2	3	630.667	195		monocyte circadian GC		R3HDM2	0	NA	NA		NA
3511	RPS14	3	632	268		PBMC lymphocyte circadian GC		RPS14	1	-2.63341	-2.63341		Human primary dermal fibroblasts
3512	GOSR1	3	632.333	180		WB circadian GC		GOSR1	0	NA	NA		NA
3513	GRWD1	3	632.667	169		fat circadian GC		GRWD1	0	NA	NA		NA
3514	PGAP3	3	637.333	143		PBMC lymphocyte circadian GC		PGAP3	1	-1.42825	-1.42825		Human primary dermal fibroblasts
3515	GTPBP1	3	638	33		fat circadian GC		GTPBP1	1	-1.95534	-1.95534		Peripheral blood total B cells
3516	ATG16L1	3	638.333	523		WB lymphocyte circadian GC		ATG16L1	2	-2.74955	-3.17919		Peripheral blood CD4+ T cells
3517	HROB	3	641	159		neutrophil severe inflammation GC		HROB	1	-2.46297	-2.46297		Peripheral blood neutrophils
3518	PLIN3	3	642	320		WB neutrophil severe inflammation GC		PLIN3	0	NA	NA		NA
3519	ST20	3	643.333	371		WB myeloid cells severe inflammation GC		ST20	1	-1.38904	-1.38904		Human primary osteoblasts
3520	PARVB	3	644.333	553		fat circadian GC		PARVB	4	-1.9701	-3.07138		Peripheral blood total B cells
3521	CPSF7	3	647	197		skin circadian GC		CPSF7	3	-2.25469	-2.70287		Peripheral blood CD4+ T cells
3522	THADA	3	648.333	63		skin circadian GC		THADA	4	-1.77485	-2.22238		Human primary osteoblasts
3523	ELP2	3	648.667	201		muscle circadian GC		ELP2	0	NA	NA		NA
3524	VPS53	3	649	455		neutrophil circadian GC		VPS53	0	NA	NA		NA
3525	DENND5A	3	649.333	81		WB neutrophil circadian GC		DENND5A	1	-5.82635	-5.82635		Peripheral blood CD4+ T cells
3526	WASF2	3	649.667	39		fat circadian GC		WASF2	5	-2.20987	-3.69938		Peripheral blood CD4+ T cells
3527	YES1	3	650.333	469		WB lymphocyte severe inflammation GC		YES1	1	-3.67705	-3.67705		Peripheral blood CD4+ T cells
3528	IKBKB	3	652.333	139		WB circadian GC		IKBKB	4	-1.68269	-1.91485		Human primary osteoblasts
3529	SUN1	3	653.667	127		monocyte circadian GC		SUN1	0	NA	NA		NA
3530	C7orf47	3	654.333	25		WB lymphocyte severe inflammation GC		C7orf47
3531	EPC1	3	656	160		skin circadian GC		EPC1	2	-2.38053	-3.00087		Peripheral blood monocytes
3532	CDK4	3	657	367		WB lymphocyte circadian GC		CDK4	0	NA	NA		NA
3533	MZT2A	3	660.667	119		monocyte circadian GC		MZT2A	0	NA	NA		NA
3534	USP6NL	3	660.667	414		neutrophil severe inflammation GC		USP6NL	3	-2.64933	-3.73867		Human dermal microvascular endothelial cells
3535	CPNE1	3	666	350		WB circadian GC		CPNE1	2	-2.31218	-2.94509		Peripheral blood neutrophils
3536	ETFB	3	667	420		monocyte severe inflammation GC		ETFB	0	NA	NA		NA
3537	C9orf142	3	669.667	55		WB lymphocyte circadian GC		C9orf142	0	NA	NA		NA
3538	EIF4EBP1	3	669.667	380		PBMC monocyte circadian GC		EIF4EBP1	0	NA	NA		NA
3539	NOP56	3	670	323		WB lymphocyte circadian GC		NOP56	1	-1.52566	-1.52566		Human primary skeletal muscle myoblasts
3540	SLC25A51	3	670	401		neutrophil severe inflammation GC		SLC25A51	3	-2.99579	-4.18649		Peripheral blood monocytes
3541	SPSB1	3	670	12		muscle circadian GC		SPSB1	0	NA	NA		NA
3542	KIAA1191	3	672.333	363		PBMC lymphocyte circadian GC		KIAA1191	3	-1.69274	-2.00625		Peripheral blood total B cells
3543	SH3RF3	3	673.667	365		neutrophil circadian GC		SH3RF3	4	-1.60306	-1.76932		Human primary osteoblasts
3544	ABT1	3	674.333	499		skin circadian GC		ABT1	0	NA	NA		NA
3545	ATP5B	3	674.333	573		monocyte severe inflammation GC		ATP5B	1	-1.67337	-1.67337		Peripheral blood neutrophils
3546	ZC3HAV1	3	674.333	151		PBMC lymphocyte circadian GC		ZC3HAV1	2	-5.94514	-7.42526		Peripheral blood neutrophils
3547	CDC14B	3	674.667	247		skin circadian GC		CDC14B	4	-1.89916	-2.5088		Human primary osteoblasts
3548	IL2RB	3	675	18		WB lymphocyte circadian GC		IL2RB	0	NA	NA		NA
3549	RP9	3	675.333	292		WB lymphocyte severe inflammation GC		RP9	1	-2.43993	-2.43993		Peripheral blood monocytes
3550	HIF1A	3	676	611		WB neutrophil severe inflammation GC		HIF1A	1	-1.73636	-1.73636		Peripheral blood CD4+ T cells
3551	DNMT3A	3	678	209		neutrophil circadian GC		DNMT3A	0	NA	NA		NA
3552	ANKRD37	3	681.333	57		WB lymphocyte severe inflammation GC		ANKRD37	3	-3.25155	-4.29291		Peripheral blood total B cells
3553	WDR6	3	682	549		PBMC lymphocyte circadian GC		WDR6	0	NA	NA		NA
3554	HDDC2	3	684	192		WB lymphocyte severe inflammation GC		HDDC2	0	NA	NA		NA
3555	BEX4	3	685.667	120		PBMC lymphocyte circadian GC		BEX4	0	NA	NA		NA
3556	ACTR1B	3	687	259		WB lymphocyte circadian GC		ACTR1B	1	-2.31326	-2.31326		Peripheral blood monocytes
3557	TP53INP2	3	687	327		WB neutrophil circadian GC		TP53INP2	2	-1.90398	-2.25801		Peripheral blood neutrophils
3558	FRMD4B	3	688.333	211		neutrophil circadian GC		FRMD4B	1	-2.42311	-2.42311		Peripheral blood neutrophils
3559	GMEB1	3	690.333	471		fat circadian GC		GMEB1	1	-1.81739	-1.81739		Human dermal microvascular endothelial cells
3560	ME1	3	691.333	420		WB monocyte severe inflammation GC		ME1	0	NA	NA		NA
3561	TREM1	3	691.667	425		WB neutrophil circadian GC		TREM1	1	-4.62522	-4.62522		Peripheral blood neutrophils
3562	KLC4	3	693.667	515		fat circadian GC		KLC4	0	NA	NA		NA
3563	GLT8D1	3	697.667	353		WB circadian GC		GLT8D1	2	-1.59375	-1.8744		Human primary dermal fibroblasts
3564	FAU	3	698.667	335		PBMC lymphocyte circadian GC		FAU	2	-1.51263	-1.53684		Human primary dermal fibroblasts
3565	KLHL15	3	699.667	78		WB lymphocyte severe inflammation GC		KLHL15	0	NA	NA		NA
3566	SPON2	3	701.333	10		WB lymphocyte circadian GC		SPON2	4	-3.78861	-5.87754		Peripheral blood CD4+ T cells
3567	DPYSL2	3	702.667	47		PBMC monocyte circadian GC		DPYSL2	4	-2.47734	-3.0206		Human primary osteoblasts
3568	DAP3	3	706.333	291		WB lymphocyte circadian GC		DAP3	0	NA	NA		NA
3569	TTC31	3	707	201		fat circadian GC		TTC31	0	NA	NA		NA
3570	FAM108B1	3	709	314		neutrophil severe inflammation GC		FAM108B1
3571	MAPK8IP3	3	709	433		WB circadian GC		MAPK8IP3	0	NA	NA		NA
3572	CDKN2AIPNL	3	709.333	502		monocyte severe inflammation GC		CDKN2AIPNL	2	-1.66244	-1.9753		Peripheral blood neutrophils
3573	ERCC1	3	709.333	404		WB circadian GC		ERCC1	1	-1.45198	-1.45198		Peripheral blood monocytes
3574	HCG27	3	711	153		WB neutrophil circadian GC		HCG27	3	-2.91013	-4.97085		Peripheral blood neutrophils
3575	IL27RA	3	713.333	267		monocyte circadian GC		IL27RA	1	-2.95886	-2.95886		Peripheral blood monocytes
3576	DNMBP	3	717	161		fat circadian GC		DNMBP	2	-2.90275	-3.15136		Peripheral blood total B cells
3577	GALNT11	3	718	139		skin circadian GC		GALNT11	4	-2.02628	-2.65202		Peripheral blood CD4+ T cells
3578	LILRB4	3	718	132		PBMC monocyte circadian GC		LILRB4	0	NA	NA		NA
3579	KLHDC4	3	718.333	478		muscle circadian GC		KLHDC4	0	NA	NA		NA
3580	CCL20	3	719.333	457		WB lymphocyte severe inflammation GC		CCL20	2	-1.96764	-2.12173		Human primary skeletal muscle myoblasts
3581	POLE3	3	721.667	265		PBMC lymphocyte circadian GC		POLE3	0	NA	NA		NA
3582	ADAMTS1	3	722	470		WB circadian GC		ADAMTS1	2	-2.25665	-2.77397		Peripheral blood monocytes
3583	PRCC	3	722	422		muscle circadian GC		PRCC	0	NA	NA		NA
3584	NKG7	3	722.333	9		WB lymphocyte circadian GC		NKG7	0	NA	NA		NA
3585	SNX29	3	722.667	156		fat circadian GC		SNX29	0	NA	NA		NA
3586	ASNS	3	723.667	234		WB lymphocyte severe inflammation GC		ASNS	0	NA	NA		NA
3587	TMEM201	3	724.333	241		muscle circadian GC		TMEM201	0	NA	NA		NA
3588	SUN2	3	725.333	53		muscle circadian GC		SUN2	3	-1.77021	-2.04777		Human primary subcutaneous preadipocytes
3589	C19orf48	3	726.667	292		PBMC lymphocyte circadian GC		C19orf48
3590	RUFY1	3	727.667	222		neutrophil circadian GC		RUFY1	0	NA	NA		NA
3591	DCTN6	3	728.667	198		neutrophil severe inflammation GC		DCTN6	3	-3.34939	-5.27823		Peripheral blood neutrophils
3592	CIAO1	3	729.667	76		WB circadian GC		CIAO1	0	NA	NA		NA
3593	DCP1A	3	731.333	66		skin circadian GC		DCP1A	0	NA	NA		NA
3594	PTGDR	3	731.667	85		WB lymphocyte circadian GC		PTGDR	2	-2.04877	-2.17655		Human primary osteoblasts
3595	TTC13	3	732	295		WB lymphocyte circadian GC		TTC13	1	-1.43424	-1.43424		Peripheral blood monocytes
3596	TAOK2	3	735.333	422		WB circadian GC		TAOK2	0	NA	NA		NA
3597	DYNC1H1	3	738.333	277		skin circadian GC		DYNC1H1	2	-1.67855	-1.85203		Peripheral blood total B cells
3598	GALNT4	3	738.667	580		WB neutrophil severe inflammation GC		GALNT4	1	-2.11566	-2.11566		Human dermal microvascular endothelial cells
3599	UBN1	3	739	254		WB neutrophil circadian GC		UBN1	0	NA	NA		NA
3600	ALDH18A1	3	739.333	391		PBMC lymphocyte circadian GC		ALDH18A1	0	NA	NA		NA
3601	KIAA0494	3	740.667	221		neutrophil severe inflammation GC		KIAA0494
3602	ANPEP	3	741.333	410		WB neutrophil circadian GC		ANPEP	0	NA	NA		NA
3603	CNPY2	3	742.333	290		WB lymphocyte severe inflammation GC		CNPY2	1	-1.55004	-1.55004		Human primary dermal fibroblasts
3604	ZFP91	3	743	294		WB lymphocyte severe inflammation GC		ZFP91	1	-1.33257	-1.33257		Peripheral blood monocytes
3605	DHRS3	3	743.667	106		PBMC lymphocyte circadian GC		DHRS3	1	-1.84814	-1.84814		Human primary dermal fibroblasts
3606	ATP5F1	3	746.333	512		neutrophil severe inflammation GC		ATP5F1	1	-4.79405	-4.79405		Peripheral blood neutrophils
3607	CELF1	3	747	255		WB circadian GC		CELF1	0	NA	NA		NA
3608	ILVBL	3	751.333	388		WB lymphocyte circadian GC		ILVBL	0	NA	NA		NA
3609	SNRNP40	3	751.667	321		WB lymphocyte severe inflammation GC		SNRNP40	0	NA	NA		NA
3610	NAT9	3	753	391		monocyte circadian GC		NAT9	1	-1.61408	-1.61408		Peripheral blood CD4+ T cells
3611	SYPL1	3	753	115		WB lymphocyte severe inflammation GC		SYPL1	4	-2.04442	-2.68415		Peripheral blood neutrophils
3612	MPPE1	3	754.667	160		WB neutrophil circadian GC		MPPE1	1	-1.4085	-1.4085		Human primary dermal fibroblasts
3613	TNFRSF10B	3	758.333	289		PBMC monocyte circadian GC		TNFRSF10B	0	NA	NA		NA
3614	HGS	3	759.333	61		fat circadian GC		HGS	1	-2.19453	-2.19453		Peripheral blood neutrophils
3615	DKC1	3	760.333	182		WB lymphocyte circadian GC		DKC1	1	-1.63712	-1.63712		Human primary skeletal muscle myoblasts
3616	GOT2	3	761.667	346		WB lymphocyte circadian GC		GOT2	1	-1.40156	-1.40156		Peripheral blood CD4+ T cells
3617	LSM4	3	764.333	249		WB lymphocyte circadian GC		LSM4	0	NA	NA		NA
3618	PPIH	3	764.667	442		WB lymphocyte circadian GC		PPIH	0	NA	NA		NA
3619	NHP2	3	765.333	151		WB lymphocyte circadian GC		NHP2	0	NA	NA		NA
3620	ING2	3	765.667	657		neutrophil circadian GC		ING2	2	-2.46176	-3.27883		Human primary osteoblasts
3621	TBC1D17	3	766.667	58		fat circadian GC		TBC1D17	0	NA	NA		NA
3622	SLC45A4	3	767.333	150		monocyte circadian GC		SLC45A4	1	-1.64087	-1.64087		Peripheral blood total B cells
3623	NHSL2	3	770	337		WB neutrophil circadian GC		NHSL2	1	-1.31992	-1.31992		Human primary subcutaneous preadipocytes
3624	FAM168A	3	770.333	359		fat circadian GC		FAM168A	1	-1.31064	-1.31064		Human dermal microvascular endothelial cells
3625	ATPAF1	3	772	409		neutrophil severe inflammation GC		ATPAF1	0	NA	NA		NA
3626	PRDX6	3	772.333	89		neutrophil severe inflammation GC		PRDX6	7	-2.20534	-2.91423		Human primary osteoblasts
3627	WLS	3	772.333	391		skin circadian GC		WLS	0	NA	NA		NA
3628	MCOLN1	3	773.333	236		monocyte circadian GC		MCOLN1	1	-1.89192	-1.89192		Peripheral blood neutrophils
3629	ITGA5	3	775.333	571		PBMC monocyte circadian GC		ITGA5	5	-2.41711	-2.78313		Human primary skeletal muscle myoblasts
3630	SLC48A1	3	776.667	76		fat circadian GC		SLC48A1	0	NA	NA		NA
3631	C2orf56	3	777	376		neutrophil circadian GC		C2orf56
3632	DKK3	3	780.667	499		PBMC lymphocyte circadian GC		DKK3	3	-2.05465	-2.44161		Human primary osteoblasts
3633	ID1	3	781.667	91		WB lymphocyte severe inflammation GC		ID1	4	-1.65648	-2.05054		Human primary subcutaneous preadipocytes
3634	KLF4	3	782	15		skin circadian GC		KLF4	1	-2.69898	-2.69898		Peripheral blood total B cells
3635	SAP30BP	3	782.667	80		muscle circadian GC		SAP30BP	2	-1.75188	-2.15072		Peripheral blood CD4+ T cells
3636	VDAC1	3	782.667	434		WB lymphocyte circadian GC		VDAC1	2	-2.96288	-3.77798		Peripheral blood neutrophils
3637	CNOT7	3	783	250		skin circadian GC		CNOT7	0	NA	NA		NA
3638	RCL1	3	783.667	174		muscle circadian GC		RCL1	4	-3.12456	-4.24851		Human primary osteoblasts
3639	SYNCRIP	3	784.333	498		skin circadian GC		SYNCRIP	1	-2.46358	-2.46358		Human primary skeletal muscle myoblasts
3640	BUB3	3	784.667	81		WB lymphocyte severe inflammation GC		BUB3	3	-1.73027	-1.99737		Human primary skeletal muscle myoblasts
3641	RFT1	3	785	578		skin circadian GC		RFT1	0	NA	NA		NA
3642	SLC25A4	3	785	591		WB lymphocyte circadian GC		SLC25A4	1	-2.98116	-2.98116		Peripheral blood total B cells
3643	TNRC6A	3	786.667	191		skin circadian GC		TNRC6A	1	-1.93363	-1.93363		Human primary osteoblasts
3644	ATP5G3	3	787.667	328		monocyte severe inflammation GC		ATP5G3	0	NA	NA		NA
3645	KLHL26	3	788	234		muscle circadian GC		KLHL26	1	-1.47396	-1.47396		Human primary skeletal muscle myoblasts
3646	EXOSC7	3	788.333	455		WB lymphocyte severe inflammation GC		EXOSC7	1	-1.41425	-1.41425		Human primary skeletal muscle myoblasts
3647	MME	3	789	72		WB neutrophil circadian GC		MME	3	-2.05706	-2.68444		Peripheral blood total B cells
3648	MED29	3	789.667	262		fat circadian GC		MED29	1	-1.61922	-1.61922		Peripheral blood total B cells
3649	HUWE1	3	791	248		skin circadian GC		HUWE1	0	NA	NA		NA
3650	SQSTM1	3	791	265		muscle circadian GC		SQSTM1	0	NA	NA		NA
3651	SPRY2	3	792	87		monocyte severe inflammation GC		SPRY2	1	-1.58061	-1.58061		Peripheral blood total B cells
3652	RFWD2	3	793.333	218		WB neutrophil circadian GC		RFWD2	1	-1.51215	-1.51215		Peripheral blood total B cells
3653	SFI1	3	793.333	305		neutrophil circadian GC		SFI1	1	-1.38696	-1.38696		Human dermal microvascular endothelial cells
3654	SMC1A	3	794	235		skin circadian GC		SMC1A	1	-2.01939	-2.01939		Peripheral blood neutrophils
3655	VAT1	3	794.667	146		fat circadian GC		VAT1	0	NA	NA		NA
3656	TBC1D7	3	795.333	369		WB lymphocyte severe inflammation GC		TBC1D7	1	-3.01737	-3.01737		Peripheral blood neutrophils
3657	SCARB2	3	796.333	114		PBMC monocyte circadian GC		SCARB2	1	-2.91911	-2.91911		Human dermal microvascular endothelial cells
3658	DNAJB9	3	797.667	40		PBMC lymphocyte circadian GC		DNAJB9	3	-1.74464	-2.18931		Human primary skeletal muscle myoblasts
3659	CDC42EP2	3	798.333	301		PBMC monocyte circadian GC		CDC42EP2	0	NA	NA		NA
3660	LRRC14	3	800.333	244		PBMC lymphocyte circadian GC		LRRC14	0	NA	NA		NA
3661	ARRDC5	3	801.333	98		monocyte circadian GC		ARRDC5	1	-2.62669	-2.62669		Peripheral blood neutrophils
3662	TMEM150A	3	801.333	411		muscle circadian GC		TMEM150A	7	-1.87623	-3.27754		Human primary skeletal muscle myoblasts
3663	MCM6	3	801.667	695		WB lymphocyte circadian GC		MCM6	2	-2.86625	-3.86214		Peripheral blood total B cells
3664	BCAS3	3	803.333	495		skin circadian GC		BCAS3	0	NA	NA		NA
3665	FKBP11	3	803.333	171		PBMC lymphocyte circadian GC		FKBP11	4	-2.8406	-4.40251		Peripheral blood total B cells
3666	APOA1BP	3	803.667	126		WB lymphocyte circadian GC		APOA1BP
3667	P2RY1	3	807.667	61		monocyte severe inflammation GC		P2RY1	2	-2.27794	-2.86704		Peripheral blood monocytes
3668	PLA2G6	3	807.667	143		muscle circadian GC		PLA2G6	2	-1.56213	-1.67847		Peripheral blood CD4+ T cells
3669	AXIN2	3	808	173		muscle circadian GC		AXIN2	3	-2.64805	-3.40339		Human primary osteoblasts
3670	SNX9	3	808	193		WB lymphocyte severe inflammation GC		SNX9	5	-3.22064	-5.04693		Peripheral blood total B cells
3671	TSR1	3	810	500		WB lymphocyte severe inflammation GC		TSR1	0	NA	NA		NA
3672	CD33	3	811	111		PBMC monocyte circadian GC		CD33	1	-2.0544	-2.0544		Peripheral blood monocytes
3673	KLF11	3	811.667	62		skin circadian GC		KLF11	1	-1.74764	-1.74764		Peripheral blood neutrophils
3674	HMGA1	3	812.667	603		WB circadian GC		HMGA1	0	NA	NA		NA
3675	NLRP1	3	812.667	645		monocyte circadian GC		NLRP1	0	NA	NA		NA
3676	RASA3	3	812.667	165		PBMC lymphocyte circadian GC		RASA3	2	-2.04508	-2.19082		Peripheral blood total B cells
3677	RPS3	3	813.333	478		WB lymphocyte circadian GC		RPS3	3	-1.84343	-2.31236		Human primary dermal fibroblasts
3678	SECISBP2	3	813.333	524		skin circadian GC		SECISBP2	2	-3.88156	-4.01999		Peripheral blood neutrophils
3679	OSM	3	813.667	93		PBMC lymphocyte circadian GC		OSM	0	NA	NA		NA
3680	TMEM143	3	814.667	530		fat circadian GC		TMEM143	0	NA	NA		NA
3681	EXOSC10	3	815.333	359		muscle circadian GC		EXOSC10	0	NA	NA		NA
3682	GPR162	3	817.333	308		PBMC monocyte circadian GC		GPR162	0	NA	NA		NA
3683	PJA1	3	818.667	410		PBMC lymphocyte circadian GC		PJA1	0	NA	NA		NA
3684	HPS1	3	819	157		neutrophil circadian GC		HPS1	0	NA	NA		NA
3685	PBXIP1	3	819	223		PBMC lymphocyte circadian GC		PBXIP1	1	-1.4364	-1.4364		Peripheral blood neutrophils
3686	SOCS3	3	821.667	317		PBMC lymphocyte circadian GC		SOCS3	1	-1.82584	-1.82584		Peripheral blood neutrophils
3687	TMEM119	3	823.333	389		neutrophil severe inflammation GC		TMEM119	4	-2.08622	-2.69319		Human primary osteoblasts
3688	KIR2DL3	3	824.333	406		WB lymphocyte circadian GC		KIR2DL3	1	-1.45488	-1.45488		Peripheral blood neutrophils
3689	CPE	3	824.667	249		monocyte severe inflammation GC		CPE	1	-2.57661	-2.57661		Human primary subcutaneous preadipocytes
3690	RGS3	3	824.667	264		neutrophil circadian GC		RGS3	0	NA	NA		NA
3691	CUL4A	3	825.333	450		WB circadian GC		CUL4A	2	-2.69543	-3.95512		Human primary skeletal muscle myoblasts
3692	NUDT16P1	3	827	219		monocyte circadian GC		NUDT16P1	3	-3.62945	-5.76092		Peripheral blood neutrophils
3693	MEI1	3	827.667	281		PBMC lymphocyte circadian GC		MEI1	0	NA	NA		NA
3694	ATRN	3	828.667	140		WB circadian GC		ATRN	5	-2.00754	-3.21093		Peripheral blood monocytes
3695	C1orf77	3	829.667	468		neutrophil severe inflammation GC		C1orf77
3696	PRSS23	3	832	110		WB lymphocyte circadian GC		PRSS23	1	-2.09335	-2.09335		Human primary subcutaneous preadipocytes
3697	PACS1	3	832.667	513		PBMC lymphocyte circadian GC		PACS1	2	-1.64558	-1.74809		Human dermal microvascular endothelial cells
3698	ANXA6	3	834.667	781		WB lymphocyte circadian GC		ANXA6	2	-2.95267	-4.13472		Human primary skeletal muscle myoblasts
3699	MAPKAPK3	3	836.667	627		PBMC monocyte circadian GC		MAPKAPK3	0	NA	NA		NA
3700	BLVRB	3	837	678		PBMC monocyte circadian GC		BLVRB	0	NA	NA		NA
3701	GPATCH3	3	838	424		muscle circadian GC		GPATCH3	0	NA	NA		NA
3702	ADH1B	3	839	521		skin circadian GC		ADH1B	0	NA	NA		NA
3703	RETN	3	839	519		monocyte severe inflammation GC		RETN	0	NA	NA		NA
3704	UBXN11	3	839.333	413		PBMC monocyte circadian GC		UBXN11	0	NA	NA		NA
3705	WDR73	3	839.667	604		muscle circadian GC		WDR73	1	-1.79741	-1.79741		Peripheral blood CD4+ T cells
3706	TPCN1	3	840.667	594		monocyte circadian GC		TPCN1	0	NA	NA		NA
3707	LIFR	3	841	337		muscle circadian GC		LIFR	6	-2.71344	-3.9629		Human primary osteoblasts
3708	USP14	3	842.333	480		WB lymphocyte severe inflammation GC		USP14	1	-1.58702	-1.58702		Human dermal microvascular endothelial cells
3709	ATG4B	3	843	211		WB circadian GC		ATG4B	2	-1.57	-1.59747		Peripheral blood CD4+ T cells
3710	RPL32	3	844.333	97		PBMC lymphocyte circadian GC		RPL32	4	-1.67128	-2.08473		Peripheral blood neutrophils
3711	AP4B1	3	844.667	425		WB lymphocyte circadian GC		AP4B1	0	NA	NA		NA
3712	DCTN3	3	845.667	697		WB lymphocyte circadian GC		DCTN3	0	NA	NA		NA
3713	SLC44A2	3	845.667	671		WB neutrophil circadian GC		SLC44A2	3	-1.83186	-2.6722		Human primary osteoblasts
3714	LIN7B	3	848	422		neutrophil severe inflammation GC		LIN7B	2	-2.76448	-2.97438		Peripheral blood neutrophils
3715	NUDC	3	848.667	393		WB lymphocyte severe inflammation GC		NUDC	0	NA	NA		NA
3716	C14orf159	3	849.667	615		WB neutrophil circadian GC		C14orf159	0	NA	NA		NA
3717	FGGY	3	850	683		WB myeloid cells severe inflammation GC		FGGY	2	-1.73534	-2.13168		Peripheral blood total B cells
3718	MOB2	3	851	481		muscle circadian GC		MOB2	1	-1.63306	-1.63306		Human primary dermal fibroblasts
3719	FAM192A	3	852	515		monocyte severe inflammation GC		FAM192A	0	NA	NA		NA
3720	GALK1	3	852.667	553		PBMC monocyte circadian GC		GALK1	1	-1.39552	-1.39552		Human primary subcutaneous preadipocytes
3721	MAP1S	3	852.667	121		muscle circadian GC		MAP1S	0	NA	NA		NA
3722	COL4A3	3	853.667	283		neutrophil severe inflammation GC		COL4A3	0	NA	NA		NA
3723	ACAD8	3	854.333	233		WB circadian GC		ACAD8	1	-1.50124	-1.50124		Peripheral blood monocytes
3724	ZNF692	3	854.333	318		monocyte circadian GC		ZNF692	0	NA	NA		NA
3725	GBA	3	855	746		PBMC monocyte circadian GC		GBA	0	NA	NA		NA
3726	ATXN1L	3	855.333	284		WB lymphocyte severe inflammation GC		ATXN1L	4	-1.98409	-2.50332		Peripheral blood neutrophils
3727	MTUS1	3	856	344		skin circadian GC		MTUS1	2	-2.08299	-2.80248		Human dermal microvascular endothelial cells
3728	ZFYVE26	3	857.667	496		fat circadian GC		ZFYVE26	0	NA	NA		NA
3729	DMD	3	859	185		neutrophil circadian GC		DMD	2	-1.44122	-1.56493		Human primary osteoblasts
3730	PPL	3	860.667	681		fat circadian GC		PPL	0	NA	NA		NA
3731	TBRG1	3	861.333	324		skin circadian GC		TBRG1	5	-1.75113	-2.05203		Peripheral blood monocytes
3732	FAM102A	3	861.667	202		PBMC lymphocyte circadian GC		FAM102A	1	-3.51955	-3.51955		Peripheral blood CD4+ T cells
3733	SLC19A2	3	862.333	140		muscle circadian GC		SLC19A2	9	-3.25081	-4.69012		Human primary subcutaneous preadipocytes
3734	CRIPAK	3	864.333	527		skin circadian GC		CRIPAK
3735	MLYCD	3	866.333	420		monocyte circadian GC		MLYCD	0	NA	NA		NA
3736	PGAP2	3	867	152		monocyte circadian GC		PGAP2	1	-1.49332	-1.49332		Peripheral blood neutrophils
3737	RAPGEF6	3	867.333	360		skin circadian GC		RAPGEF6	2	-1.60632	-1.72238		Peripheral blood neutrophils
3738	AIMP1	3	867.667	613		WB lymphocyte severe inflammation GC		AIMP1	0	NA	NA		NA
3739	DISC1	3	867.667	225		monocyte circadian GC		DISC1	1	-1.87522	-1.87522		Peripheral blood CD4+ T cells
3740	NDUFS5	3	868	189		monocyte severe inflammation GC		NDUFS5	3	-1.66386	-1.72597		Peripheral blood CD4+ T cells
3741	SKP1	3	869	521		PBMC lymphocyte circadian GC		SKP1	2	-1.64512	-1.82781		Peripheral blood neutrophils
3742	MRPL43	3	872.333	245		WB lymphocyte circadian GC		MRPL43	0	NA	NA		NA
3743	SCAMP2	3	872.333	403		skin circadian GC		SCAMP2	1	-1.97839	-1.97839		Peripheral blood neutrophils
3744	SOD2	3	872.667	367		WB neutrophil circadian GC		SOD2	4	-1.70953	-1.99398		Human primary osteoblasts
3745	FNIP2	3	873.333	591		neutrophil severe inflammation GC		FNIP2	3	-1.59552	-1.81534		Human primary skeletal muscle myoblasts
3746	C1orf85	3	873.667	523		skin circadian GC		C1orf85
3747	TCERG1	3	877.667	731		WB lymphocyte circadian GC		TCERG1	0	NA	NA		NA
3748	CREB1	3	878	695		skin circadian GC		CREB1	0	NA	NA		NA
3749	SIN3A	3	878	388		fat circadian GC		SIN3A	0	NA	NA		NA
3750	CCDC130	3	880.667	396		monocyte circadian GC		CCDC130	1	-2.38233	-2.38233		Peripheral blood CD4+ T cells
3751	LDB1	3	881	205		fat circadian GC		LDB1	0	NA	NA		NA
3752	MTMR6	3	883	527		WB neutrophil severe inflammation GC		MTMR6	2	-1.47322	-1.55187		Peripheral blood total B cells
3753	NSUN4	3	883	396		neutrophil severe inflammation GC		NSUN4	1	-2.56683	-2.56683		Peripheral blood neutrophils
3754	ZMAT3	3	884.667	388		WB circadian GC		ZMAT3	1	-1.34448	-1.34448		Peripheral blood neutrophils
3755	LPIN1	3	885	251		WB lymphocyte circadian GC		LPIN1	3	-3.40838	-4.17653		Peripheral blood total B cells
3756	ST6GAL1	3	886	265		WB circadian GC		ST6GAL1	2	-1.81769	-2.26293		Human dermal microvascular endothelial cells
3757	WDR45	3	886.667	248		neutrophil circadian GC		WDR45	0	NA	NA		NA
3758	RPTOR	3	888.333	322		muscle circadian GC		RPTOR	0	NA	NA		NA
3759	DRG2	3	888.667	428		fat circadian GC		DRG2	0	NA	NA		NA
3760	PPP2R2B	3	889.667	405		WB lymphocyte circadian GC		PPP2R2B	0	NA	NA		NA
3761	GRAMD4	3	890.667	815		PBMC monocyte circadian GC		GRAMD4	2	-3.27997	-4.70837		Peripheral blood total B cells
3762	TBC1D24	3	891	265		monocyte circadian GC		TBC1D24	0	NA	NA		NA
3763	TIMP3	3	891.333	28		fat circadian GC		TIMP3	0	NA	NA		NA
3764	CD68	3	891.667	334		PBMC monocyte circadian GC		CD68	0	NA	NA		NA
3765	FAH	3	893.333	411		monocyte severe inflammation GC		FAH	1	-2.12155	-2.12155		Peripheral blood monocytes
3766	SKP2	3	893.333	221		WB circadian GC		SKP2	3	-1.84991	-2.35823		Peripheral blood monocytes
3767	CCDC107	3	894	536		WB lymphocyte circadian GC		CCDC107	5	-2.1319	-3.15276		Human primary subcutaneous preadipocytes
3768	SLC27A1	3	894.333	203		fat circadian GC		SLC27A1	0	NA	NA		NA
3769	SLC35B2	3	894.333	108		WB lymphocyte circadian GC		SLC35B2	0	NA	NA		NA
3770	CCT2	3	896	568		PBMC lymphocyte circadian GC		CCT2	0	NA	NA		NA
3771	TEX261	3	896.333	195		fat circadian GC		TEX261	1	-2.33282	-2.33282		Peripheral blood total B cells
3772	TRAPPC6A	3	898.333	669		neutrophil severe inflammation GC		TRAPPC6A	0	NA	NA		NA
3773	ALDH1A1	3	899	231		neutrophil severe inflammation GC		ALDH1A1	2	-1.77727	-1.80715		Peripheral blood neutrophils
3774	DTX3	3	899	430		WB lymphocyte circadian GC		DTX3	0	NA	NA		NA
3775	OSTalpha	3	899.333	278		WB neutrophil severe inflammation GC		OSTalpha
3776	FOXJ3	3	900	580		skin circadian GC		FOXJ3	1	-1.66903	-1.66903		Peripheral blood neutrophils
3777	VPS41	3	901.333	661		neutrophil circadian GC		VPS41	0	NA	NA		NA
3778	FAM115C	3	901.667	118		neutrophil severe inflammation GC		FAM115C
3779	FAM108C1	3	902.333	300		WB lymphocyte severe inflammation GC		FAM108C1	1	-2.12815	-2.12815		Peripheral blood neutrophils
3780	TSPYL4	3	902.333	236		fat circadian GC		TSPYL4	0	NA	NA		NA
3781	FAM50A	3	904	419		monocyte circadian GC		FAM50A	1	-2.05488	-2.05488		Peripheral blood neutrophils
3782	UBAP2	3	904	681		muscle circadian GC		UBAP2	2	-2.54236	-3.21325		Peripheral blood monocytes
3783	H1FX	3	905.333	511		skin circadian GC		H1FX	0	NA	NA		NA
3784	PDE7A	3	906	760		WB circadian GC		PDE7A	0	NA	NA		NA
3785	ABHD14A	3	906.333	516		WB lymphocyte circadian GC		ABHD14A	1	-1.47124	-1.47124		Human primary dermal fibroblasts
3786	LRIG1	3	907	382		PBMC lymphocyte circadian GC		LRIG1	0	NA	NA		NA
3787	SIK3	3	908	484		skin circadian GC		SIK3	0	NA	NA		NA
3788	UBE2F	3	908.333	758		monocyte severe inflammation GC		UBE2F	4	-2.46242	-3.65712		Human primary skeletal muscle myoblasts
3789	ELOVL6	3	909	259		monocyte severe inflammation GC		ELOVL6	1	-1.54196	-1.54196		Peripheral blood monocytes
3790	EGFR	3	909.333	383		neutrophil circadian GC		EGFR	0	NA	NA		NA
3791	RAD54L2	3	911.333	173		fat circadian GC		RAD54L2	1	-1.55024	-1.55024		Peripheral blood total B cells
3792	OLFM1	3	913.667	772		fat circadian GC		OLFM1	2	-1.9687	-2.41377		Human primary subcutaneous preadipocytes
3793	PPP2R1A	3	913.667	74		fat circadian GC		PPP2R1A	0	NA	NA		NA
3794	CCNL2	3	914.667	423		WB circadian GC		CCNL2	4	-2.16678	-2.49819		Human primary dermal fibroblasts
3795	GALNT10	3	916	205		WB circadian GC		GALNT10	3	-2.40389	-3.24383		Peripheral blood CD4+ T cells
3796	ATP8B2	3	920.667	283		PBMC lymphocyte circadian GC		ATP8B2	0	NA	NA		NA
3797	DCAF6	3	920.667	688		skin circadian GC		DCAF6	3	-1.70838	-1.93996		Human dermal microvascular endothelial cells
3798	KIR2DL5A	3	923	763		WB lymphocyte circadian GC		KIR2DL5A
3799	CXCR6	3	923.333	420		WB lymphocyte severe inflammation GC		CXCR6	1	-3.71384	-3.71384		Peripheral blood CD4+ T cells
3800	SRSF5	3	923.667	410		WB lymphocyte severe inflammation GC		SRSF5	4	-2.14698	-3.85		Human primary dermal fibroblasts
3801	FAM178A	3	924.667	545		neutrophil severe inflammation GC		FAM178A
3802	NSL1	3	924.667	761		monocyte severe inflammation GC		NSL1	0	NA	NA		NA
3803	POLM	3	925.333	504		monocyte circadian GC		POLM	1	-1.67167	-1.67167		Peripheral blood CD4+ T cells
3804	EXOC4	3	925.667	709		WB circadian GC		EXOC4	1	-1.41149	-1.41149		Peripheral blood total B cells
3805	POU6F1	3	925.667	669		fat circadian GC		POU6F1	0	NA	NA		NA
3806	BHLHE41	3	926.333	647		neutrophil severe inflammation GC		BHLHE41	1	-2.10095	-2.10095		Peripheral blood total B cells
3807	N4BP2L1	3	928.333	538		skin circadian GC		N4BP2L1	0	NA	NA		NA
3808	FOXO3B	3	929.667	95		muscle circadian GC		FOXO3B	2	-1.78739	-2.20505		Peripheral blood neutrophils
3809	WHAMM	3	929.667	612		muscle circadian GC		WHAMM	1	-3.15378	-3.15378		Peripheral blood total B cells
3810	ARHGAP10	3	930	435		muscle circadian GC		ARHGAP10	4	-1.72607	-1.98969		Human dermal microvascular endothelial cells
3811	TCF7	3	932	598		PBMC lymphocyte circadian GC		TCF7	0	NA	NA		NA
3812	METTL11A	3	932.667	293		WB lymphocyte severe inflammation GC		METTL11A
3813	BAT5	3	933.333	260		neutrophil circadian GC		BAT5
3814	RFESD	3	933.667	349		neutrophil severe inflammation GC		RFESD	3	-2.55243	-3.65486		Peripheral blood monocytes
3815	MAGEE1	3	934.667	187		PBMC lymphocyte circadian GC		MAGEE1	1	-1.63142	-1.63142		Peripheral blood CD4+ T cells
3816	USP34	3	936.667	392		WB circadian GC		USP34	3	-1.86093	-2.00183		Peripheral blood CD4+ T cells
3817	HAUS2	3	937.333	288		monocyte severe inflammation GC		HAUS2	1	-1.53526	-1.53526		Human primary skeletal muscle myoblasts
3818	TMEM159	3	937.333	742		skin circadian GC		TMEM159	2	-2.72662	-2.98174		Peripheral blood neutrophils
3819	PRR5	3	942.333	498		WB lymphocyte circadian GC		PRR5	1	-2.06735	-2.06735		Human primary subcutaneous preadipocytes
3820	H2AFV	3	943	278		PBMC lymphocyte circadian GC		H2AFV	0	NA	NA		NA
3821	KDM3A	3	943	642		muscle circadian GC		KDM3A	0	NA	NA		NA
3822	GCN1L1	3	944.667	521		WB lymphocyte severe inflammation GC		GCN1L1
3823	FARS2	3	945.333	144		skin circadian GC		FARS2	1	-1.47549	-1.47549		Human primary dermal fibroblasts
3824	PARP16	3	945.333	785		PBMC lymphocyte circadian GC		PARP16	1	-1.51794	-1.51794		Human primary skeletal muscle myoblasts
3825	VIPR1	3	945.667	47		monocyte circadian GC		VIPR1	2	-2.4118	-2.59291		Peripheral blood CD4+ T cells
3826	RNMT	3	947.333	323		skin circadian GC		RNMT	3	-2.16554	-2.78946		Peripheral blood total B cells
3827	MOBKL2C	3	947.667	197		neutrophil severe inflammation GC		MOBKL2C
3828	DGKH	3	948.667	326		neutrophil severe inflammation GC		DGKH	5	-2.10888	-2.82583		Human dermal microvascular endothelial cells
3829	GSTP1	3	949	206		PBMC monocyte circadian GC		GSTP1	0	NA	NA		NA
3830	PPP1R15A	3	949	288		fat circadian GC		PPP1R15A	0	NA	NA		NA
3831	GNL1	3	949.667	594		PBMC lymphocyte circadian GC		GNL1	1	-2.15277	-2.15277		Peripheral blood neutrophils
3832	APRT	3	950	78		WB lymphocyte circadian GC		APRT	1	-1.48255	-1.48255		Human primary dermal fibroblasts
3833	FAM136A	3	950	690		WB lymphocyte severe inflammation GC		FAM136A	0	NA	NA		NA
3834	AGXT2L2	3	953.333	472		neutrophil severe inflammation GC		AGXT2L2
3835	CCDC115	3	953.333	130		WB lymphocyte circadian GC		CCDC115	0	NA	NA		NA
3836	METTL13	3	954.333	404		WB lymphocyte circadian GC		METTL13	2	-2.40096	-3.37095		Human primary subcutaneous preadipocytes
3837	SFXN4	3	955.667	315		monocyte circadian GC		SFXN4	0	NA	NA		NA
3838	TRAPPC4	3	955.667	378		WB lymphocyte severe inflammation GC		TRAPPC4	0	NA	NA		NA
3839	TPRA1	3	956.333	351		fat circadian GC		TPRA1	5	-2.15342	-3.04229		Peripheral blood neutrophils
3840	MRPS26	3	956.667	662		WB lymphocyte severe inflammation GC		MRPS26	0	NA	NA		NA
3841	SF3B3	3	956.667	556		fat circadian GC		SF3B3	0	NA	NA		NA
3842	FAM160B2	3	960	812		WB lymphocyte circadian GC		FAM160B2	0	NA	NA		NA
3843	KAT2A	3	960.333	525		monocyte circadian GC		KAT2A	2	-1.52665	-1.56066		Peripheral blood CD4+ T cells
3844	LINC00921	3	960.667	912		monocyte circadian GC		LINC00921	1	-2.72626	-2.72626		Peripheral blood neutrophils
3845	TBC1D25	3	961	168		neutrophil circadian GC		TBC1D25	1	-1.40894	-1.40894		Human primary dermal fibroblasts
3846	ANKS6	3	961.333	506		neutrophil severe inflammation GC		ANKS6	0	NA	NA		NA
3847	IL6ST	3	961.333	416		skin circadian GC		IL6ST	4	-3.12838	-5.45066		Peripheral blood CD4+ T cells
3848	HARS	3	961.667	416		WB lymphocyte severe inflammation GC		HARS	0	NA	NA		NA
3849	PLOD3	3	962	383		fat circadian GC		PLOD3	1	-1.31825	-1.31825		Peripheral blood total B cells
3850	PMPCA	3	962	251		PBMC lymphocyte circadian GC		PMPCA	0	NA	NA		NA
3851	BOP1	3	963	288		WB lymphocyte severe inflammation GC		BOP1	1	-1.83798	-1.83798		Human primary osteoblasts
3852	KDM4C	3	963	367		skin circadian GC		KDM4C	0	NA	NA		NA
3853	POM121C	3	965.333	443		monocyte circadian GC		POM121C	0	NA	NA		NA
3854	DLG3	3	965.667	552		WB lymphocyte severe inflammation GC		DLG3	0	NA	NA		NA
3855	YPEL3	3	965.667	475		muscle circadian GC		YPEL3	1	-2.19208	-2.19208		Peripheral blood neutrophils
3856	DCUN1D2	3	966	248		WB lymphocyte severe inflammation GC		DCUN1D2	2	-2.36918	-2.99921		Peripheral blood neutrophils
3857	TIMP1	3	966	696		WB monocyte severe inflammation GC		TIMP1	0	NA	NA		NA
3858	MRPS18B	3	967	203		WB lymphocyte severe inflammation GC		MRPS18B	1	-1.75861	-1.75861		Human primary dermal fibroblasts
3859	C1GALT1C1	3	967.333	566		WB neutrophil severe inflammation GC		C1GALT1C1	0	NA	NA		NA
3860	ANKRD10	3	969	572		skin circadian GC		ANKRD10	2	-1.58531	-1.66031		Peripheral blood neutrophils
3861	HSF1	3	969	309		fat circadian GC		HSF1	1	-1.34172	-1.34172		Peripheral blood CD4+ T cells
3862	FOXO4	3	970.333	401		fat circadian GC		FOXO4	0	NA	NA		NA
3863	U2AF1L4	3	970.667	671		fat circadian GC		U2AF1L4	0	NA	NA		NA
3864	RNF114	3	971	346		muscle circadian GC		RNF114	1	-1.62377	-1.62377		Peripheral blood neutrophils
3865	INTS5	3	971.667	528		WB lymphocyte severe inflammation GC		INTS5	0	NA	NA		NA
3866	PCSK7	3	972.667	154		WB lymphocyte circadian GC		PCSK7	2	-2.12339	-2.39174		Peripheral blood CD4+ T cells
3867	MAP3K4	3	973.333	155		monocyte circadian GC		MAP3K4	1	-2.01675	-2.01675		Peripheral blood CD4+ T cells
3868	BBS1	3	974.333	72		fat circadian GC		BBS1	0	NA	NA		NA
3869	NMT2	3	974.333	613		skin circadian GC		NMT2	1	-1.3452	-1.3452		Peripheral blood total B cells
3870	SFSWAP	3	974.667	231		muscle circadian GC		SFSWAP	3	-2.8965	-5.4442		Peripheral blood CD4+ T cells
3871	CCDC149	3	975	487		PBMC monocyte circadian GC		CCDC149	0	NA	NA		NA
3872	CPNE2	3	975.667	458		PBMC monocyte circadian GC		CPNE2	1	-2.09875	-2.09875		Peripheral blood CD4+ T cells
3873	TTYH2	3	975.667	736		WB circadian GC		TTYH2	1	-1.81004	-1.81004		Human dermal microvascular endothelial cells
3874	ZNF592	3	975.667	298		muscle circadian GC		ZNF592	0	NA	NA		NA
3875	NAT15	3	977.667	140		WB lymphocyte severe inflammation GC		NAT15
3876	SLC25A5	3	978	359		WB lymphocyte circadian GC		SLC25A5	0	NA	NA		NA
3877	ATXN7L3	3	978.333	652		WB neutrophil severe inflammation GC		ATXN7L3	0	NA	NA		NA
3878	CCDC9	3	978.333	392		muscle circadian GC		CCDC9	0	NA	NA		NA
3879	TCOF1	3	978.333	800		WB circadian GC		TCOF1	0	NA	NA		NA
3880	AMOTL1	3	978.667	664		skin circadian GC		AMOTL1	3	-3.07624	-5.13434		Human primary skeletal muscle myoblasts
3881	TBC1D16	3	978.667	44		monocyte severe inflammation GC		TBC1D16	4	-1.87472	-2.56705		Peripheral blood neutrophils
3882	MRPS30	3	979	771		PBMC lymphocyte circadian GC		MRPS30	0	NA	NA		NA
3883	MORC2	3	980.333	698		muscle circadian GC		MORC2	0	NA	NA		NA
3884	RIPK3	3	980.333	690		WB neutrophil severe inflammation GC		RIPK3	0	NA	NA		NA
3885	CARD9	3	980.667	627		monocyte circadian GC		CARD9	0	NA	NA		NA
3886	SLFN13	3	981	725		WB lymphocyte circadian GC		SLFN13	1	-2.19782	-2.19782		Peripheral blood neutrophils
3887	XYLT1	3	981	52		neutrophil circadian GC		XYLT1	2	-1.55496	-1.56415		Peripheral blood total B cells
3888	ABCG1	3	982.333	691		WB neutrophil circadian GC		ABCG1	0	NA	NA		NA
3889	SIN3B	3	982.333	199		muscle circadian GC		SIN3B	0	NA	NA		NA
3890	OMG	3	983.667	857		WB myeloid cells severe inflammation GC		OMG	0	NA	NA		NA
3891	TGFBRAP1	3	984.333	294		PBMC lymphocyte circadian GC		TGFBRAP1	0	NA	NA		NA
3892	SLC15A3	3	984.667	731		WB neutrophil circadian GC		SLC15A3	0	NA	NA		NA
3893	ISYNA1	3	985	904		PBMC lymphocyte circadian GC		ISYNA1	0	NA	NA		NA
3894	ZNF443	3	985	752		WB myeloid cells severe inflammation GC		ZNF443	0	NA	NA		NA
3895	USP38	3	985.333	382		monocyte severe inflammation GC		USP38	1	-1.46298	-1.46298		Peripheral blood monocytes
3896	RPS4X	3	986	524		muscle circadian GC		RPS4X	3	-1.61584	-1.76568		Peripheral blood neutrophils
3897	G0S2	3	987	365		PBMC lymphocyte circadian GC		G0S2	0	NA	NA		NA
3898	ACAA2	3	987.667	478		monocyte severe inflammation GC		ACAA2	0	NA	NA		NA
3899	ASCC2	3	990	485		monocyte circadian GC		ASCC2	0	NA	NA		NA
3900	FYCO1	3	990.333	641		monocyte circadian GC		FYCO1	1	-2.95281	-2.95281		Peripheral blood CD4+ T cells
3901	PSMG1	3	990.667	187		neutrophil severe inflammation GC		PSMG1	2	-2.14014	-2.88539		Peripheral blood neutrophils
3902	FARSA	3	992	142		WB lymphocyte severe inflammation GC		FARSA	0	NA	NA		NA
3903	NAV2	3	992	378		neutrophil circadian GC		NAV2	4	-1.90294	-2.52183		Human primary osteoblasts
3904	STK11	3	994	501		muscle circadian GC		STK11	0	NA	NA		NA
3905	CHD9	3	995	857		skin circadian GC		CHD9	3	-2.42068	-3.19962		Human dermal microvascular endothelial cells
3906	ABL2	3	995.333	455		skin circadian GC		ABL2	6	-2.77362	-4.29556		Peripheral blood total B cells
3907	HSPA13	3	995.667	721		WB lymphocyte severe inflammation GC		HSPA13	2	-1.77862	-2.02017		Peripheral blood neutrophils
3908	PPM1A	3	995.667	900		skin circadian GC		PPM1A	2	-1.58172	-1.62454		Peripheral blood monocytes
3909	GNB2L1	3	996	160		fat circadian GC		GNB2L1
3910	SRSF4	3	996.333	451		muscle circadian GC		SRSF4	1	-1.42555	-1.42555		Human dermal microvascular endothelial cells
3911	RNF220	3	997.333	560		WB lymphocyte circadian GC		RNF220	1	-2.08241	-2.08241		Human primary subcutaneous preadipocytes
3912	RNMTL1	3	998.667	230		PBMC lymphocyte circadian GC		RNMTL1	0	NA	NA		NA
3913	TAF6	3	999.667	300		fat circadian GC		TAF6	0	NA	NA		NA
3914	PTMA	3	1000.67	842		fat circadian GC		PTMA	1	-1.87662	-1.87662		Peripheral blood neutrophils
3915	ARAF	3	1001	175		fat circadian GC		ARAF	0	NA	NA		NA
3916	FBXW5	3	1002.33	577		WB circadian GC		FBXW5	0	NA	NA		NA
3917	TTF1	3	1003	342		WB circadian GC		TTF1	2	-1.5524	-1.79079		Human primary skeletal muscle myoblasts
3918	CIB1	3	1003.33	547		WB lymphocyte severe inflammation GC		CIB1	0	NA	NA		NA
3919	NLN	3	1003.33	652		PBMC monocyte circadian GC		NLN	0	NA	NA		NA
3920	ZSCAN2	3	1004.33	698		monocyte circadian GC		ZSCAN2	1	-1.47259	-1.47259		Peripheral blood neutrophils
3921	NCF1	3	1006.33	551		WB neutrophil circadian GC		NCF1	0	NA	NA		NA
3922	ZFPL1	3	1006.33	364		fat circadian GC		ZFPL1	1	-2.35496	-2.35496		Peripheral blood neutrophils
3923	SLC20A1	3	1007.33	288		WB lymphocyte circadian GC		SLC20A1	2	-2.2073	-2.38193		Human primary skeletal muscle myoblasts
3924	TLN2	3	1007.33	558		neutrophil severe inflammation GC		TLN2	1	-1.73654	-1.73654		Human primary subcutaneous preadipocytes
3925	TFPI	3	1007.67	260		monocyte severe inflammation GC		TFPI	1	-1.63944	-1.63944		Peripheral blood monocytes
3926	VENTX	3	1008	447		PBMC monocyte circadian GC		VENTX	0	NA	NA		NA
3927	GHRL	3	1011.33	533		PBMC monocyte circadian GC		GHRL	0	NA	NA		NA
3928	CES1	3	1011.67	497		WB monocyte severe inflammation GC		CES1	0	NA	NA		NA
3929	CLEC5A	3	1012	279		PBMC monocyte circadian GC		CLEC5A	0	NA	NA		NA
3930	FBLN1	3	1012	433		neutrophil circadian GC		FBLN1	0	NA	NA		NA
3931	KPNA4	3	1012	478		WB neutrophil severe inflammation GC		KPNA4	0	NA	NA		NA
3932	CS	3	1012.33	188		WB circadian GC		CS	0	NA	NA		NA
3933	ZDHHC8	3	1014.33	554		monocyte circadian GC		ZDHHC8	2	-2.2225	-2.61005		Human primary osteoblasts
3934	ABHD6	3	1016.33	174		monocyte severe inflammation GC		ABHD6	1	-2.75984	-2.75984		Peripheral blood monocytes
3935	NCAPD2	3	1017	492		WB lymphocyte severe inflammation GC		NCAPD2	0	NA	NA		NA
3936	PQLC2	3	1017.33	549		monocyte circadian GC		PQLC2	0	NA	NA		NA
3937	GATS	3	1018.67	295		PBMC lymphocyte circadian GC		GATS	1	-1.51496	-1.51496		Peripheral blood neutrophils
3938	NUDT3	3	1018.67	731		PBMC monocyte circadian GC		NUDT3	0	NA	NA		NA
3939	POLR3D	3	1019	826		monocyte circadian GC		POLR3D	0	NA	NA		NA
3940	USP47	3	1019	549		WB lymphocyte severe inflammation GC		USP47	2	-2.80218	-4.14608		Peripheral blood neutrophils
3941	SOD1	3	1019.33	690		PBMC lymphocyte circadian GC		SOD1	0	NA	NA		NA
3942	SWAP70	3	1019.67	194		skin circadian GC		SWAP70	1	-1.60447	-1.60447		Human primary skeletal muscle myoblasts
3943	PEPD	3	1021	521		PBMC monocyte circadian GC		PEPD	0	NA	NA		NA
3944	ZNF646	3	1021	301		muscle circadian GC		ZNF646	2	-2.92675	-3.85687		Peripheral blood neutrophils
3945	POLR2D	3	1022.67	392		PBMC lymphocyte circadian GC		POLR2D	0	NA	NA		NA
3946	MED14	3	1023	604		monocyte severe inflammation GC		MED14	0	NA	NA		NA
3947	MRPL54	3	1023.33	804		PBMC lymphocyte circadian GC		MRPL54	0	NA	NA		NA
3948	PTPN7	3	1023.67	335		WB lymphocyte circadian GC		PTPN7	0	NA	NA		NA
3949	SREK1IP1	3	1023.67	680		WB lymphocyte severe inflammation GC		SREK1IP1	0	NA	NA		NA
3950	DCUN1D1	3	1024.33	904		monocyte severe inflammation GC		DCUN1D1	2	-1.96832	-2.11468		Peripheral blood neutrophils
3951	S1PR4	3	1024.33	997		WB neutrophil severe inflammation GC		S1PR4	1	-1.48066	-1.48066		Human primary osteoblasts
3952	VDR	3	1026	687		PBMC monocyte circadian GC		VDR	0	NA	NA		NA
3953	BRI3BP	3	1026.33	443		WB circadian GC		BRI3BP	1	-2.42933	-2.42933		Human primary skeletal muscle myoblasts
3954	DAG1	3	1026.33	689		WB circadian GC		DAG1	2	-2.12294	-2.21802		Human primary subcutaneous preadipocytes
3955	SETDB1	3	1027	459		fat circadian GC		SETDB1	1	-2.52939	-2.52939		Human primary dermal fibroblasts
3956	SEC61G	3	1027.67	610		WB lymphocyte severe inflammation GC		SEC61G	0	NA	NA		NA
3957	LPCAT1	3	1028.33	708		WB lymphocyte severe inflammation GC		LPCAT1	1	-2.8499	-2.8499		Peripheral blood neutrophils
3958	VPS33A	3	1028.67	708		muscle circadian GC		VPS33A	0	NA	NA		NA
3959	UBA52	3	1029	436		PBMC lymphocyte circadian GC		UBA52	2	-1.57004	-1.64582		Human primary dermal fibroblasts
3960	YIPF5	3	1029	796		skin circadian GC		YIPF5	0	NA	NA		NA
3961	SCRIB	3	1029.67	376		monocyte circadian GC		SCRIB	2	-2.30288	-2.73247		Peripheral blood CD4+ T cells
3962	RSL24D1	3	1030	723		PBMC lymphocyte circadian GC		RSL24D1	1	-2.84819	-2.84819		Human primary dermal fibroblasts
3963	PDAP1	3	1030.67	915		skin circadian GC		PDAP1	1	-1.77088	-1.77088		Peripheral blood neutrophils
3964	SET	3	1030.67	615		WB lymphocyte circadian GC		SET	0	NA	NA		NA
3965	PSMC5	3	1031.33	912		PBMC lymphocyte circadian GC		PSMC5	0	NA	NA		NA
3966	OCIAD2	3	1031.67	147		PBMC lymphocyte circadian GC		OCIAD2	0	NA	NA		NA
3967	B3GAT1	3	1033	558		WB lymphocyte circadian GC		B3GAT1	1	-2.36691	-2.36691		Peripheral blood neutrophils
3968	ZFPM1	3	1033.67	428		PBMC lymphocyte circadian GC		ZFPM1	1	-2.19435	-2.19435		Peripheral blood neutrophils
3969	UCK1	3	1034.67	190		fat circadian GC		UCK1	0	NA	NA		NA
3970	HELZ	3	1035	697		WB circadian GC		HELZ	0	NA	NA		NA
3971	TTC3	3	1035	337		WB lymphocyte circadian GC		TTC3	2	-2.09545	-2.29113		Peripheral blood monocytes
3972	AFG3L2	3	1035.67	651		WB lymphocyte severe inflammation GC		AFG3L2	0	NA	NA		NA
3973	CTNS	3	1035.67	375		WB circadian GC		CTNS	0	NA	NA		NA
3974	EEPD1	3	1036	461		WB neutrophil circadian GC		EEPD1	0	NA	NA		NA
3975	RPL37A	3	1036	956		PBMC lymphocyte circadian GC		RPL37A	3	-1.81492	-1.86456		Peripheral blood CD4+ T cells
3976	SNN	3	1037.33	583		WB neutrophil circadian GC		SNN	3	-2.39403	-3.25612		Peripheral blood total B cells
3977	AKR1C3	3	1038	51		WB lymphocyte circadian GC		AKR1C3	1	-1.7198	-1.7198		Human primary skeletal muscle myoblasts
3978	ME2	3	1039	620		WB neutrophil circadian GC		ME2	0	NA	NA		NA
3979	XYLT2	3	1039.33	936		PBMC lymphocyte circadian GC		XYLT2	0	NA	NA		NA
3980	GLOD4	3	1040.33	548		WB lymphocyte circadian GC		GLOD4	0	NA	NA		NA
3981	E2F4	3	1042	660		fat circadian GC		E2F4	1	-1.47949	-1.47949		Human primary skeletal muscle myoblasts
3982	POMT2	3	1042.67	270		monocyte circadian GC		POMT2	0	NA	NA		NA
3983	ABLIM2	3	1045	770		muscle circadian GC		ABLIM2	3	-1.70068	-2.10938		Human primary skeletal muscle myoblasts
3984	RABL2B	3	1045	526		PBMC lymphocyte circadian GC		RABL2B	1	-1.8975	-1.8975		Peripheral blood neutrophils
3985	RUVBL2	3	1045	673		fat circadian GC		RUVBL2	0	NA	NA		NA
3986	FXYD5	3	1046	527		WB circadian GC		FXYD5	2	-2.01911	-2.23015		Peripheral blood CD4+ T cells
3987	POM121	3	1046.33	890		muscle circadian GC		POM121	0	NA	NA		NA
3988	RDBP	3	1046.33	853		neutrophil circadian GC		RDBP
3989	CNOT6L	3	1047	252		WB lymphocyte severe inflammation GC		CNOT6L	4	-2.48879	-3.47156		Human dermal microvascular endothelial cells
3990	CTNNBIP1	3	1047.33	649		WB circadian GC		CTNNBIP1	0	NA	NA		NA
3991	SYNJ2	3	1047.33	688		PBMC lymphocyte circadian GC		SYNJ2	3	-3.20159	-4.1292		Peripheral blood total B cells
3992	DGKQ	3	1049	233		monocyte circadian GC		DGKQ	3	-1.39254	-1.43098		Peripheral blood total B cells
3993	SERBP1	3	1050	915		monocyte severe inflammation GC		SERBP1	1	-1.34729	-1.34729		Human primary skeletal muscle myoblasts
3994	PRR16	3	1051.33	188		monocyte severe inflammation GC		PRR16	0	NA	NA		NA
3995	WBSCR16	3	1051.33	417		PBMC lymphocyte circadian GC		WBSCR16	0	NA	NA		NA
3996	PARL	3	1051.67	540		PBMC monocyte circadian GC		PARL	0	NA	NA		NA
3997	NOD2	3	1053	67		PBMC monocyte circadian GC		NOD2	0	NA	NA		NA
3998	GCLC	3	1054.33	108		skin circadian GC		GCLC	5	-2.13283	-2.35017		Human primary osteoblasts
3999	SNAPIN	3	1056.67	535		monocyte severe inflammation GC		SNAPIN	0	NA	NA		NA
4000	DGKG	3	1057.33	520		monocyte circadian GC		DGKG	0	NA	NA		NA
4001	DNAJA3	3	1058	569		WB lymphocyte circadian GC		DNAJA3	0	NA	NA		NA
4002	STUB1	3	1058	312		WB lymphocyte circadian GC		STUB1	0	NA	NA		NA
4003	S1PR5	3	1058.33	43		WB lymphocyte circadian GC		S1PR5	0	NA	NA		NA
4004	PIGH	3	1058.67	519		PBMC lymphocyte circadian GC		PIGH	1	-1.73939	-1.73939		Human primary skeletal muscle myoblasts
4005	MMAB	3	1059	309		skin circadian GC		MMAB	0	NA	NA		NA
4006	NAGA	3	1059.33	137		PBMC monocyte circadian GC		NAGA	0	NA	NA		NA
4007	EIF4A2	3	1059.67	780		WB lymphocyte severe inflammation GC		EIF4A2	1	-1.87625	-1.87625		Human primary dermal fibroblasts
4008	TBC1D22A	3	1059.67	590		neutrophil circadian GC		TBC1D22A	0	NA	NA		NA
4009	EEF1G	3	1061	767		PBMC lymphocyte circadian GC		EEF1G	2	-1.60483	-1.8971		Human primary dermal fibroblasts
4010	NIPSNAP1	3	1062.33	179		PBMC lymphocyte circadian GC		NIPSNAP1	0	NA	NA		NA
4011	GNPTG	3	1064	580		muscle circadian GC		GNPTG	2	-1.79694	-2.05218		Peripheral blood neutrophils
4012	ODF2	3	1064	601		WB circadian GC		ODF2	0	NA	NA		NA
4013	ACOX2	3	1064.67	570		fat circadian GC		ACOX2	0	NA	NA		NA
4014	NXF1	3	1064.67	466		muscle circadian GC		NXF1	2	-2.23051	-2.57814		Peripheral blood total B cells
4015	RPS19	3	1065	699		WB lymphocyte severe inflammation GC		RPS19	2	-1.35107	-1.37266		Human primary subcutaneous preadipocytes
4016	PPP1R12A	3	1067.67	414		WB neutrophil severe inflammation GC		PPP1R12A	0	NA	NA		NA
4017	DUSP8	3	1068.67	545		PBMC lymphocyte circadian GC		DUSP8	0	NA	NA		NA
4018	GABPB1	3	1068.67	66		WB lymphocyte severe inflammation GC		GABPB1	7	-2.63995	-3.76776		Human primary osteoblasts
4019	DPEP2	3	1069.67	500		WB neutrophil circadian GC		DPEP2	3	-2.14887	-3.17015		Peripheral blood CD4+ T cells
4020	ZNF589	3	1069.67	628		monocyte circadian GC		ZNF589	0	NA	NA		NA
4021	ALG2	3	1070.33	369		muscle circadian GC		ALG2	0	NA	NA		NA
4022	CEP63	3	1071.33	317		WB neutrophil circadian GC		CEP63	0	NA	NA		NA
4023	LUC7L2	3	1072.33	551		muscle circadian GC		LUC7L2	0	NA	NA		NA
4024	SLC25A20	3	1073.33	330		WB circadian GC		SLC25A20	0	NA	NA		NA
4025	SBNO1	3	1074	469		monocyte severe inflammation GC		SBNO1	0	NA	NA		NA
4026	CCS	3	1075	767		monocyte circadian GC		CCS	1	-1.4135	-1.4135		Human primary dermal fibroblasts
4027	FZD1	3	1075.33	891		skin circadian GC		FZD1	3	-1.90798	-2.16072		Human primary osteoblasts
4028	C16orf53	3	1076	239		neutrophil circadian GC		C16orf53
4029	GEMIN5	3	1077	816		monocyte severe inflammation GC		GEMIN5	1	-1.41034	-1.41034		Human primary dermal fibroblasts
4030	KPNA1	3	1077.33	151		neutrophil circadian GC		KPNA1	1	-1.68426	-1.68426		Peripheral blood neutrophils
4031	FADS1	3	1078.67	376		PBMC monocyte circadian GC		FADS1	3	-1.95053	-2.77812		Human primary skeletal muscle myoblasts
4032	STRADA	3	1079.33	749		WB neutrophil severe inflammation GC		STRADA	0	NA	NA		NA
4033	ASB3	3	1080	397		WB circadian GC		ASB3	0	NA	NA		NA
4034	CTCF	3	1080.33	384		muscle circadian GC		CTCF	0	NA	NA		NA
4035	HNRNPA3	3	1080.67	652		muscle circadian GC		HNRNPA3	1	-3.87851	-3.87851		Peripheral blood neutrophils
4036	BACH1	3	1081.33	672		muscle circadian GC		BACH1	1	-2.88237	-2.88237		Peripheral blood total B cells
4037	SEPN1	3	1081.33	407		fat circadian GC		SEPN1	0	NA	NA		NA
4038	TMEM106B	3	1081.33	241		neutrophil severe inflammation GC		TMEM106B	1	-1.45702	-1.45702		Peripheral blood monocytes
4039	HMGN1	3	1085	600		WB lymphocyte circadian GC		HMGN1	1	-1.52817	-1.52817		Peripheral blood CD4+ T cells
4040	RNPEP	3	1085	659		PBMC monocyte circadian GC		RNPEP	0	NA	NA		NA
4041	SMCHD1	3	1086.33	503		WB neutrophil circadian GC		SMCHD1	5	-3.24438	-4.79567		Peripheral blood CD4+ T cells
4042	VIRMA	3	1086.33	599		WB circadian GC		VIRMA	1	-1.7845	-1.7845		Human dermal microvascular endothelial cells
4043	TGFBR2	3	1087	458		WB neutrophil circadian GC		TGFBR2	4	-2.7288	-4.79795		Peripheral blood CD4+ T cells
4044	NAE1	3	1087.33	825		WB lymphocyte severe inflammation GC		NAE1	0	NA	NA		NA
4045	HLA-E	3	1089.33	187		fat circadian GC		HLA-E	1	-2.35743	-2.35743		Peripheral blood neutrophils
4046	MAPK1IP1L	3	1090	338		skin circadian GC		MAPK1IP1L	0	NA	NA		NA
4047	ATL2	3	1090.33	380		WB lymphocyte severe inflammation GC		ATL2	3	-3.57224	-4.35755		Peripheral blood total B cells
4048	MGST3	3	1090.67	796		neutrophil severe inflammation GC		MGST3	0	NA	NA		NA
4049	NME3	3	1091	257		WB lymphocyte circadian GC		NME3	0	NA	NA		NA
4050	CLU	3	1091.67	426		monocyte severe inflammation GC		CLU	0	NA	NA		NA
4051	CSRNP1	3	1092.33	307		fat circadian GC		CSRNP1	3	-1.61015	-1.73398		Peripheral blood neutrophils
4052	HP	3	1095.67	439		WB neutrophil severe inflammation GC		HP	0	NA	NA		NA
4053	ABHD4	3	1096	737		neutrophil circadian GC		ABHD4	1	-3.23127	-3.23127		Peripheral blood neutrophils
4054	KCNK6	3	1096	739		monocyte circadian GC		KCNK6	5	-2.04	-2.37492		Human primary subcutaneous preadipocytes
4055	SMAP1	3	1096	389		neutrophil circadian GC		SMAP1	2	-2.85579	-3.39855		Peripheral blood monocytes
4056	PAQR4	3	1096.33	709		PBMC monocyte circadian GC		PAQR4	2	-1.54725	-1.75464		Peripheral blood monocytes
4057	CTNND1	3	1099.33	921		neutrophil severe inflammation GC		CTNND1	1	-1.9955	-1.9955		Human dermal microvascular endothelial cells
4058	PTENP1	3	1100	263		monocyte severe inflammation GC		PTENP1	2	-3.07254	-3.87837		Peripheral blood neutrophils
4059	RPL17	3	1100	221		PBMC lymphocyte circadian GC		RPL17	0	NA	NA		NA
4060	MANF	3	1100.33	848		WB lymphocyte severe inflammation GC		MANF	1	-2.10236	-2.10236		Peripheral blood neutrophils
4061	PLSCR1	3	1100.33	862		PBMC monocyte circadian GC		PLSCR1	4	-2.11159	-2.56788		Peripheral blood neutrophils
4062	IL1RN	3	1101.67	568		PBMC monocyte circadian GC		IL1RN	0	NA	NA		NA
4063	SIGIRR	3	1102.67	160		WB lymphocyte circadian GC		SIGIRR	0	NA	NA		NA
4064	ZNF317	3	1103	486		muscle circadian GC		ZNF317	0	NA	NA		NA
4065	VDAC3	3	1104	588		neutrophil severe inflammation GC		VDAC3	2	-2.21012	-2.69932		Peripheral blood CD4+ T cells
4066	SFMBT1	3	1104.33	444		WB lymphocyte severe inflammation GC		SFMBT1	2	-5.23348	-5.52744		Peripheral blood CD4+ T cells
4067	WDR54	3	1104.33	214		WB lymphocyte severe inflammation GC		WDR54	0	NA	NA		NA
4068	MMP8	3	1104.67	620		WB neutrophil severe inflammation GC		MMP8	0	NA	NA		NA
4069	TCEB3	3	1105.33	944		fat circadian GC		TCEB3
4070	COX8A	3	1105.67	974		WB lymphocyte circadian GC		COX8A	0	NA	NA		NA
4071	RPLP1	3	1105.67	656		WB lymphocyte circadian GC		RPLP1	1	-1.35709	-1.35709		Human primary subcutaneous preadipocytes
4072	TAX1BP3	3	1106	421		skin circadian GC		TAX1BP3	2	-2.22014	-2.72217		Peripheral blood total B cells
4073	C2orf49	3	1106.33	729		muscle circadian GC		C2orf49	0	NA	NA		NA
4074	SCAMP1	3	1106.67	476		neutrophil severe inflammation GC		SCAMP1	2	-1.87428	-2.13742		Human dermal microvascular endothelial cells
4075	ACD	3	1107.67	411		fat circadian GC		ACD	2	-3.25387	-5.1144		Peripheral blood neutrophils
4076	SPATA13	3	1107.67	670		neutrophil severe inflammation GC		SPATA13	1	-3.34222	-3.34222		Peripheral blood neutrophils
4077	C3orf37	3	1108.67	815		skin circadian GC		C3orf37
4078	MRPL24	3	1108.67	557		WB lymphocyte circadian GC		MRPL24	1	-1.6286	-1.6286		Human primary dermal fibroblasts
4079	ZNF398	3	1109.67	410		WB circadian GC		ZNF398	0	NA	NA		NA
4080	IGSF6	3	1110	510		PBMC monocyte circadian GC		IGSF6	0	NA	NA		NA
4081	ZNF213	3	1110.67	668		neutrophil circadian GC		ZNF213	0	NA	NA		NA
4082	ARFIP1	3	1111.33	426		WB neutrophil circadian GC		ARFIP1	0	NA	NA		NA
4083	CGAS	3	1112.67	705		WB neutrophil severe inflammation GC		CGAS
4084	TFB2M	3	1113.67	623		muscle circadian GC		TFB2M	1	-1.48119	-1.48119		Human primary skeletal muscle myoblasts
4085	ZNF526	3	1113.67	594		muscle circadian GC		ZNF526	0	NA	NA		NA
4086	LMNB1	3	1114	527		PBMC monocyte circadian GC		LMNB1	1	-4.74041	-4.74041		Peripheral blood neutrophils
4087	SNRPF	3	1114.33	521		WB lymphocyte circadian GC		SNRPF	0	NA	NA		NA
4088	NUP210	3	1114.67	252		WB lymphocyte circadian GC		NUP210	0	NA	NA		NA
4089	NAGLU	3	1115	704		neutrophil severe inflammation GC		NAGLU	2	-1.48549	-1.64911		Peripheral blood neutrophils
4090	CALU	3	1115.33	690		PBMC monocyte circadian GC		CALU	3	-1.5135	-1.73069		Human primary skeletal muscle myoblasts
4091	ADAMTS3	3	1115.67	471		neutrophil severe inflammation GC		ADAMTS3	0	NA	NA		NA
4092	BIVM	3	1115.67	817		PBMC lymphocyte circadian GC		BIVM	2	-1.90342	-2.34861		Peripheral blood total B cells
4093	CDIPT	3	1116.67	124		fat circadian GC		CDIPT	3	-1.68985	-1.82796		Human primary subcutaneous preadipocytes
4094	KIR2DL1	3	1116.67	607		WB lymphocyte circadian GC		KIR2DL1	1	-1.91986	-1.91986		Peripheral blood neutrophils
4095	FAM134C	3	1117.67	396		fat circadian GC		FAM134C	2	-1.38437	-1.44881		Peripheral blood monocytes
4096	HADH	3	1119.33	544		WB lymphocyte severe inflammation GC		HADH	0	NA	NA		NA
4097	FAIM3	3	1121	537		WB lymphocyte circadian GC		FAIM3
4098	PIGC	3	1121	407		monocyte severe inflammation GC		PIGC	1	-2.1318	-2.1318		Human primary skeletal muscle myoblasts
4099	PRRG4	3	1121.33	473		muscle circadian GC		PRRG4	6	-2.16105	-3.15031		Human primary skeletal muscle myoblasts
4100	TTLL12	3	1122.33	1059		neutrophil circadian GC		TTLL12	0	NA	NA		NA
4101	GNAO1	3	1125.33	805		neutrophil circadian GC		GNAO1	1	-2.78296	-2.78296		Peripheral blood CD4+ T cells
4102	RNF103	3	1125.67	281		muscle circadian GC		RNF103	6	-2.40651	-3.0895		Peripheral blood monocytes
4103	HERPUD2	3	1127	674		PBMC lymphocyte circadian GC		HERPUD2	4	-2.36307	-3.43839		Peripheral blood total B cells
4104	ATIC	3	1127.67	786		WB lymphocyte circadian GC		ATIC	0	NA	NA		NA
4105	IL10RA	3	1129	69		WB lymphocyte circadian GC		IL10RA	1	-4.77621	-4.77621		Peripheral blood neutrophils
4106	LST1	3	1129	786		WB neutrophil circadian GC		LST1	0	NA	NA		NA
4107	CACNB2	3	1129.33	723		neutrophil circadian GC		CACNB2	4	-1.60216	-2.11787		Peripheral blood CD4+ T cells
4108	ZNF185	3	1131	792		WB neutrophil circadian GC		ZNF185	1	-1.70608	-1.70608		Human primary osteoblasts
4109	SYNGR1	3	1131.33	500		WB circadian GC		SYNGR1	0	NA	NA		NA
4110	TATDN2	3	1134	701		WB lymphocyte circadian GC		TATDN2	0	NA	NA		NA
4111	ARFRP1	3	1135	679		monocyte circadian GC		ARFRP1	0	NA	NA		NA
4112	TRIM41	3	1135.33	603		monocyte circadian GC		TRIM41	0	NA	NA		NA
4113	CXorf38	3	1135.67	628		monocyte severe inflammation GC		CXorf38	1	-1.35755	-1.35755		Peripheral blood monocytes
4114	FBRS	3	1136.67	211		muscle circadian GC		FBRS	0	NA	NA		NA
4115	ZNF783	3	1137.33	905		WB lymphocyte circadian GC		ZNF783	0	NA	NA		NA
4116	ZFX	3	1139	378		muscle circadian GC		ZFX	1	-2.05236	-2.05236		Peripheral blood monocytes
4117	CCDC174	3	1140.67	446		muscle circadian GC		CCDC174	0	NA	NA		NA
4118	KCTD13	3	1140.67	317		monocyte circadian GC		KCTD13	0	NA	NA		NA
4119	ZNF276	3	1141	727		monocyte circadian GC		ZNF276	1	-1.44171	-1.44171		Human primary dermal fibroblasts
4120	BNC2	3	1141.67	549		skin circadian GC		BNC2	3	-1.99494	-2.22798		Peripheral blood neutrophils
4121	C1orf124	3	1144	522		neutrophil circadian GC		C1orf124
4122	PTGFR	3	1144	348		monocyte severe inflammation GC		PTGFR	1	-1.64731	-1.64731		Human primary osteoblasts
4123	TRAPPC2	3	1144	837		WB lymphocyte circadian GC		TRAPPC2	1	-2.4145	-2.4145		Human primary subcutaneous preadipocytes
4124	CASP4	3	1144.67	765		WB neutrophil circadian GC		CASP4	0	NA	NA		NA
4125	TJP2	3	1145	679		skin circadian GC		TJP2	0	NA	NA		NA
4126	RTEL1	3	1145.67	843		monocyte circadian GC		RTEL1	0	NA	NA		NA
4127	INSIG2	3	1146	725		monocyte severe inflammation GC		INSIG2	3	-1.72196	-2.47868		Peripheral blood total B cells
4128	MCCC1	3	1146.67	471		WB lymphocyte circadian GC		MCCC1	2	-1.32979	-1.34892		Human primary dermal fibroblasts
4129	SLC7A5	3	1148.33	249		PBMC lymphocyte circadian GC		SLC7A5	1	-3.82543	-3.82543		Peripheral blood CD4+ T cells
4130	CTSZ	3	1149	723		PBMC monocyte circadian GC		CTSZ	0	NA	NA		NA
4131	ITFG2	3	1149.33	497		fat circadian GC		ITFG2	0	NA	NA		NA
4132	FRS3	3	1150	76		monocyte circadian GC		FRS3	0	NA	NA		NA
4133	CAPS	3	1150.33	966		WB lymphocyte circadian GC		CAPS	1	-1.64929	-1.64929		Peripheral blood CD4+ T cells
4134	CABIN1	3	1150.67	718		WB circadian GC		CABIN1	1	-3.23064	-3.23064		Peripheral blood neutrophils
4135	MED18	3	1151.67	681		monocyte severe inflammation GC		MED18	1	-1.40338	-1.40338		Peripheral blood neutrophils
4136	GNLY	3	1152.67	17		WB lymphocyte circadian GC		GNLY	0	NA	NA		NA
4137	ALKBH2	3	1153	731		WB lymphocyte severe inflammation GC		ALKBH2	1	-1.8428	-1.8428		Human primary skeletal muscle myoblasts
4138	XKR8	3	1154.67	612		WB neutrophil circadian GC		XKR8	2	-2.82189	-3.52556		Peripheral blood total B cells
4139	TRAPPC9	3	1155.33	829		muscle circadian GC		TRAPPC9	0	NA	NA		NA
4140	GINS3	3	1158.33	744		fat circadian GC		GINS3	0	NA	NA		NA
4141	RBMS2	3	1158.33	797		fat circadian GC		RBMS2	0	NA	NA		NA
4142	DUT	3	1159	1011		PBMC lymphocyte circadian GC		DUT	2	-2.05689	-2.52197		Peripheral blood monocytes
4143	GORASP1	3	1159.33	267		fat circadian GC		GORASP1	2	-2.51665	-3.20903		Human primary subcutaneous preadipocytes
4144	CCDC147	3	1159.67	412		neutrophil severe inflammation GC		CCDC147
4145	GPAA1	3	1159.67	263		WB lymphocyte circadian GC		GPAA1	1	-1.99696	-1.99696		Peripheral blood neutrophils
4146	RNF14	3	1159.67	377		neutrophil severe inflammation GC		RNF14	6	-2.29599	-3.15973		Peripheral blood neutrophils
4147	TIMM50	3	1160.33	766		skin circadian GC		TIMM50	0	NA	NA		NA
4148	WIPF2	3	1160.67	240		skin circadian GC		WIPF2	0	NA	NA		NA
4149	CREM	3	1161.67	72		WB lymphocyte severe inflammation GC		CREM	3	-2.0215	-2.36126		Peripheral blood neutrophils
4150	TBKBP1	3	1163.33	1143		WB neutrophil severe inflammation GC		TBKBP1	1	-2.92826	-2.92826		Peripheral blood neutrophils
4151	ZBTB8OS	3	1163.33	907		WB myeloid cells severe inflammation GC		ZBTB8OS	0	NA	NA		NA
4152	ZNF706	3	1163.33	698		WB lymphocyte severe inflammation GC		ZNF706	3	-3.66587	-3.9271		Peripheral blood monocytes
4153	AGPAT3	3	1166	822		PBMC monocyte circadian GC		AGPAT3	0	NA	NA		NA
4154	TBC1D5	3	1167	46		skin circadian GC		TBC1D5	3	-2.04167	-2.52323		Peripheral blood CD4+ T cells
4155	DCAF10	3	1168	518		skin circadian GC		DCAF10	1	-2.21779	-2.21779		Peripheral blood neutrophils
4156	INTS12	3	1170.33	640		monocyte severe inflammation GC		INTS12	0	NA	NA		NA
4157	MRPS11	3	1171	755		WB lymphocyte circadian GC		MRPS11	0	NA	NA		NA
4158	TMEM161A	3	1171	514		monocyte circadian GC		TMEM161A	1	-1.59122	-1.59122		Peripheral blood neutrophils
4159	RPS6KA2	3	1171.67	644		WB circadian GC		RPS6KA2	5	-1.61139	-1.89286		Human primary subcutaneous preadipocytes
4160	KCNG2	3	1172.33	539		monocyte severe inflammation GC		KCNG2	0	NA	NA		NA
4161	PDHB	3	1173.33	902		WB lymphocyte circadian GC		PDHB	1	-1.35986	-1.35986		Human primary skeletal muscle myoblasts
4162	SETD2	3	1173.33	1108		skin circadian GC		SETD2	0	NA	NA		NA
4163	ACOT9	3	1174	694		PBMC monocyte circadian GC		ACOT9	3	-2.23187	-2.96693		Human primary skeletal muscle myoblasts
4164	AGAP1	3	1174	787		WB lymphocyte circadian GC		AGAP1	0	NA	NA		NA
4165	SEC24A	3	1175	812		WB neutrophil severe inflammation GC		SEC24A	0	NA	NA		NA
4166	ZNF473	3	1175	1112		WB circadian GC		ZNF473	0	NA	NA		NA
4167	STMN1	3	1175.33	748		PBMC lymphocyte circadian GC		STMN1	0	NA	NA		NA
4168	C11orf51	3	1177.33	435		neutrophil severe inflammation GC		C11orf51
4169	MPO	3	1178.33	565		monocyte circadian GC		MPO	1	-1.60345	-1.60345		Human dermal microvascular endothelial cells
4170	PTDSS1	3	1178.33	618		WB lymphocyte circadian GC		PTDSS1	2	-2.23362	-2.84718		Peripheral blood neutrophils
4171	LOC100049716	3	1179	845		WB neutrophil severe inflammation GC		LOC100049716
4172	OPA1	3	1179.33	928		neutrophil severe inflammation GC		OPA1	0	NA	NA		NA
4173	RANGRF	3	1179.67	403		WB lymphocyte severe inflammation GC		RANGRF	0	NA	NA		NA
4174	ANKMY1	3	1180.33	515		monocyte circadian GC		ANKMY1	0	NA	NA		NA
4175	CAD	3	1180.33	555		monocyte circadian GC		CAD	1	-1.39435	-1.39435		Peripheral blood total B cells
4176	ZSCAN18	3	1180.33	389		WB circadian GC		ZSCAN18	0	NA	NA		NA
4177	ATXN7L1	3	1180.67	714		skin circadian GC		ATXN7L1	1	-1.88058	-1.88058		Peripheral blood total B cells
4178	NUP205	3	1180.67	932		WB lymphocyte severe inflammation GC		NUP205	1	-1.54363	-1.54363		Peripheral blood total B cells
4179	PRR12	3	1180.67	614		neutrophil circadian GC		PRR12	1	-2.06289	-2.06289		Human primary skeletal muscle myoblasts
4180	CRELD2	3	1181.33	546		WB lymphocyte circadian GC		CRELD2	1	-1.75326	-1.75326		Human primary osteoblasts
4181	ADCY7	3	1182	570		WB circadian GC		ADCY7	0	NA	NA		NA
4182	EPDR1	3	1182.33	130		monocyte severe inflammation GC		EPDR1	1	-1.69624	-1.69624		Peripheral blood neutrophils
4183	FRYL	3	1182.67	585		WB circadian GC		FRYL	1	-2.04327	-2.04327		Human dermal microvascular endothelial cells
4184	TMEM115	3	1183.67	565		fat circadian GC		TMEM115	0	NA	NA		NA
4185	BOLA3	3	1185	332		PBMC lymphocyte circadian GC		BOLA3	1	-2.01569	-2.01569		Peripheral blood neutrophils
4186	NECAB1	3	1185	971		WB neutrophil severe inflammation GC		NECAB1	1	-1.85347	-1.85347		Human primary skeletal muscle myoblasts
4187	KIAA0895L	3	1185.33	544		monocyte circadian GC		KIAA0895L	1	-1.35965	-1.35965		Human primary skeletal muscle myoblasts
4188	RNF40	3	1185.33	682		fat circadian GC		RNF40	0	NA	NA		NA
4189	DTNA	3	1185.67	1022		neutrophil severe inflammation GC		DTNA	0	NA	NA		NA
4190	P2RX4	3	1185.67	851		monocyte severe inflammation GC		P2RX4	1	-1.65781	-1.65781		Peripheral blood neutrophils
4191	GTF2H4	3	1186.67	450		muscle circadian GC		GTF2H4	0	NA	NA		NA
4192	TERF2IP	3	1188	252		PBMC lymphocyte circadian GC		TERF2IP	1	-2.21189	-2.21189		Peripheral blood neutrophils
4193	NRG1	3	1190	744		skin circadian GC		NRG1	0	NA	NA		NA
4194	RGL2	3	1190	888		monocyte circadian GC		RGL2	0	NA	NA		NA
4195	PJA2	3	1190.67	625		WB neutrophil severe inflammation GC		PJA2	0	NA	NA		NA
4196	OBFC2A	3	1191.33	410		WB neutrophil severe inflammation GC		OBFC2A
4197	C10orf119	3	1191.67	1018		WB neutrophil severe inflammation GC		C10orf119
4198	CDV3	3	1192	368		WB circadian GC		CDV3	3	-2.5247	-2.88813		Peripheral blood total B cells
4199	STX2	3	1192	1023		PBMC lymphocyte circadian GC		STX2	3	-2.78336	-3.66975		Peripheral blood CD4+ T cells
4200	FAM101B	3	1192.33	668		WB neutrophil circadian GC		FAM101B
4201	POLE	3	1193.33	193		muscle circadian GC		POLE	0	NA	NA		NA
4202	POLL	3	1194	238		muscle circadian GC		POLL	0	NA	NA		NA
4203	SQLE	3	1194	592		skin circadian GC		SQLE	3	-1.99493	-2.39174		Human primary skeletal muscle myoblasts
4204	IL12RB1	3	1195.67	1074		WB lymphocyte circadian GC		IL12RB1	1	-4.87331	-4.87331		Peripheral blood neutrophils
4205	HINFP	3	1196.67	690		muscle circadian GC		HINFP	2	-1.84222	-2.15593		Human primary dermal fibroblasts
4206	POLR3A	3	1196.67	797		WB lymphocyte circadian GC		POLR3A	0	NA	NA		NA
4207	XPNPEP1	3	1197.33	544		monocyte severe inflammation GC		XPNPEP1	1	-2.06806	-2.06806		Human primary skeletal muscle myoblasts
4208	MPV17	3	1198	617		PBMC monocyte circadian GC		MPV17	1	-1.57831	-1.57831		Peripheral blood CD4+ T cells
4209	STK19	3	1198.33	690		fat circadian GC		STK19	0	NA	NA		NA
4210	NECAP1	3	1198.67	701		muscle circadian GC		NECAP1	1	-3.81726	-3.81726		Peripheral blood neutrophils
4211	PLLP	3	1198.67	101		skin circadian GC		PLLP	0	NA	NA		NA
4212	IQGAP2	3	1199.33	799		WB monocyte severe inflammation GC		IQGAP2	7	-1.84246	-2.18708		Human primary subcutaneous preadipocytes
4213	SRP54	3	1200.33	829		monocyte severe inflammation GC		SRP54	1	-2.34008	-2.34008		Peripheral blood neutrophils
4214	TOP1MT	3	1200.67	974		PBMC lymphocyte circadian GC		TOP1MT	2	-2.11985	-2.33822		Peripheral blood monocytes
4215	UEVLD	3	1201	858		monocyte severe inflammation GC		UEVLD	0	NA	NA		NA
4216	OGFR	3	1201.33	806		muscle circadian GC		OGFR	2	-2.13531	-2.35391		Peripheral blood neutrophils
4217	TMEM87A	3	1201.33	157		monocyte severe inflammation GC		TMEM87A	3	-2.13952	-2.7326		Human primary subcutaneous preadipocytes
4218	LGALS1	3	1202	558		PBMC monocyte circadian GC		LGALS1	0	NA	NA		NA
4219	B3GNT5	3	1202.33	411		WB neutrophil severe inflammation GC		B3GNT5	7	-2.37886	-3.67162		Human primary osteoblasts
4220	WDR45L	3	1202.67	876		neutrophil circadian GC		WDR45L
4221	FSD1	3	1205	617		neutrophil circadian GC		FSD1	1	-1.5035	-1.5035		Peripheral blood neutrophils
4222	CDK16	3	1206.67	553		WB lymphocyte severe inflammation GC		CDK16	3	-2.71383	-3.71943		Peripheral blood monocytes
4223	CHMP4B	3	1206.67	392		neutrophil circadian GC		CHMP4B	0	NA	NA		NA
4224	CUEDC1	3	1209	1047		WB neutrophil circadian GC		CUEDC1	1	-2.34568	-2.34568		Human primary osteoblasts
4225	C9orf6	3	1209.33	276		neutrophil circadian GC		C9orf6
4226	ZNF275	3	1209.67	868		fat circadian GC		ZNF275	0	NA	NA		NA
4227	PARD3	3	1210.67	18		skin circadian GC		PARD3	1	-1.944	-1.944		Human primary dermal fibroblasts
4228	PPP2R3B	3	1211	512		neutrophil circadian GC		PPP2R3B	0	NA	NA		NA
4229	MIR503HG	3	1211.67	595		monocyte severe inflammation GC		MIR503HG
4230	TNFSF13B	3	1211.67	293		PBMC monocyte circadian GC		TNFSF13B	0	NA	NA		NA
4231	ZNF318	3	1211.67	1100		WB lymphocyte circadian GC		ZNF318	1	-7.47877	-7.47877		Peripheral blood total B cells
4232	SLAIN2	3	1212.67	483		skin circadian GC		SLAIN2	2	-1.3703	-1.39336		Human dermal microvascular endothelial cells
4233	DOPEY2	3	1213	858		neutrophil circadian GC		DOPEY2	0	NA	NA		NA
4234	PSMB5	3	1213.33	605		monocyte severe inflammation GC		PSMB5	0	NA	NA		NA
4235	SNX30	3	1214.33	623		PBMC monocyte circadian GC		SNX30	0	NA	NA		NA
4236	TMEM147	3	1217	881		WB lymphocyte circadian GC		TMEM147	0	NA	NA		NA
4237	SLC22A23	3	1217.67	757		muscle circadian GC		SLC22A23	1	-2.33893	-2.33893		Peripheral blood CD4+ T cells
4238	GADD45G	3	1219.33	476		muscle circadian GC		GADD45G	0	NA	NA		NA
4239	CDR2	3	1220	741		PBMC lymphocyte circadian GC		CDR2	1	-2.94847	-2.94847		Peripheral blood neutrophils
4240	SLC35E2B	3	1220.33	994		muscle circadian GC		SLC35E2B	1	-1.48715	-1.48715		Human primary dermal fibroblasts
4241	SLC25A13	3	1220.67	146		skin circadian GC		SLC25A13	2	-1.51496	-1.72699		Human primary skeletal muscle myoblasts
4242	PRRC1	3	1221	831		skin circadian GC		PRRC1	1	-1.39593	-1.39593		Peripheral blood monocytes
4243	S100A10	3	1221	452		PBMC monocyte circadian GC		S100A10	1	-1.49249	-1.49249		Peripheral blood monocytes
4244	LIG4	3	1222.33	750		monocyte severe inflammation GC		LIG4	0	NA	NA		NA
4245	C14orf119	3	1223.67	1203		neutrophil severe inflammation GC		C14orf119	1	-2.50407	-2.50407		Peripheral blood neutrophils
4246	COPS6	3	1223.67	976		WB lymphocyte circadian GC		COPS6	0	NA	NA		NA
4247	PTPRS	3	1223.67	957		fat circadian GC		PTPRS	0	NA	NA		NA
4248	FAM170B	3	1224.67	754		neutrophil severe inflammation GC		FAM170B	0	NA	NA		NA
4249	ANTXR2	3	1225.67	412		WB neutrophil circadian GC		ANTXR2	0	NA	NA		NA
4250	SNX15	3	1225.67	499		fat circadian GC		SNX15	0	NA	NA		NA
4251	DIAPH1	3	1226.67	787		skin circadian GC		DIAPH1	0	NA	NA		NA
4252	RAB14	3	1228	673		monocyte severe inflammation GC		RAB14	1	-1.78904	-1.78904		Human primary skeletal muscle myoblasts
4253	TRPT1	3	1228	432		WB lymphocyte severe inflammation GC		TRPT1	0	NA	NA		NA
4254	RAB11FIP5	3	1228.33	864		PBMC lymphocyte circadian GC		RAB11FIP5	0	NA	NA		NA
4255	FOLR3	3	1229.33	1043		WB myeloid cells severe inflammation GC		FOLR3	1	-1.8733	-1.8733		Peripheral blood neutrophils
4256	HECTD3	3	1229.67	748		fat circadian GC		HECTD3	1	-1.32749	-1.32749		Human primary osteoblasts
4257	STK40	3	1229.67	284		WB neutrophil circadian GC		STK40	0	NA	NA		NA
4258	ZDHHC12	3	1230.67	1022		WB neutrophil severe inflammation GC		ZDHHC12	0	NA	NA		NA
4259	PFN1	3	1231.33	545		WB lymphocyte circadian GC		PFN1	0	NA	NA		NA
4260	CARS2	3	1232.33	95		skin circadian GC		CARS2	0	NA	NA		NA
4261	EIF1AX	3	1233	845		muscle circadian GC		EIF1AX	2	-2.19434	-2.41797		Human primary osteoblasts
4262	GPX1	3	1233	646		neutrophil severe inflammation GC		GPX1	2	-2.42083	-3.20637		Peripheral blood neutrophils
4263	RPS27	3	1233	622		PBMC lymphocyte circadian GC		RPS27	2	-1.83521	-1.99547		Peripheral blood total B cells
4264	CWC25	3	1233.33	88		muscle circadian GC		CWC25	1	-2.58636	-2.58636		Peripheral blood neutrophils
4265	MRPS2	3	1233.33	1130		WB lymphocyte circadian GC		MRPS2	0	NA	NA		NA
4266	APEH	3	1233.67	351		WB lymphocyte circadian GC		APEH	1	-1.83117	-1.83117		Human primary dermal fibroblasts
4267	TBC1D10A	3	1233.67	584		PBMC lymphocyte circadian GC		TBC1D10A	2	-1.8359	-2.12992		Human dermal microvascular endothelial cells
4268	KIAA1949	3	1235.67	613		WB neutrophil circadian GC		KIAA1949
4269	IDUA	3	1236.33	227		monocyte circadian GC		IDUA	0	NA	NA		NA
4270	MAD1L1	3	1237	820		skin circadian GC		MAD1L1	1	-2.50821	-2.50821		Peripheral blood total B cells
4271	CAPN5	3	1240.33	683		neutrophil circadian GC		CAPN5	0	NA	NA		NA
4272	WDR77	3	1240.67	644		neutrophil severe inflammation GC		WDR77	2	-3.08895	-4.12996		Peripheral blood neutrophils
4273	STEAP4	3	1241	290		WB neutrophil circadian GC		STEAP4	1	-1.37792	-1.37792		Human primary dermal fibroblasts
4274	NOL3	3	1243.33	778		monocyte circadian GC		NOL3	3	-1.67941	-2.12051		Human primary subcutaneous preadipocytes
4275	EHMT2	3	1244.33	313		fat circadian GC		EHMT2	0	NA	NA		NA
4276	CCM2	3	1245.33	788		WB circadian GC		CCM2	0	NA	NA		NA
4277	PGM5	3	1245.33	232		fat circadian GC		PGM5	0	NA	NA		NA
4278	GBGT1	3	1246.33	211		PBMC monocyte circadian GC		GBGT1	0	NA	NA		NA
4279	PHACTR4	3	1246.67	659		WB circadian GC		PHACTR4	3	-1.772	-2.08151		Peripheral blood neutrophils
4280	C14orf129	3	1247.33	593		neutrophil circadian GC		C14orf129
4281	CCBL2	3	1247.67	193		neutrophil circadian GC		CCBL2	0	NA	NA		NA
4282	THOC4	3	1248	1082		WB lymphocyte severe inflammation GC		THOC4
4283	TST	3	1248	900		WB neutrophil circadian GC		TST	1	-2.54459	-2.54459		Human primary subcutaneous preadipocytes
4284	PROK2	3	1248.33	725		WB neutrophil circadian GC		PROK2	0	NA	NA		NA
4285	KLHL20	3	1250.33	536		neutrophil severe inflammation GC		KLHL20	2	-1.56153	-1.71107		Peripheral blood CD4+ T cells
4286	ARFGEF2	3	1251	1131		WB lymphocyte severe inflammation GC		ARFGEF2	2	-1.67407	-1.78906		Human dermal microvascular endothelial cells
4287	RNF113A	3	1251.67	988		PBMC lymphocyte circadian GC		RNF113A	0	NA	NA		NA
4288	NUP188	3	1252	837		fat circadian GC		NUP188	0	NA	NA		NA
4289	SERINC1	3	1252.67	734		neutrophil severe inflammation GC		SERINC1	2	-2.1583	-2.66061		Human dermal microvascular endothelial cells
4290	TMEM38A	3	1252.67	804		monocyte circadian GC		TMEM38A	0	NA	NA		NA
4291	JUND	3	1253	494		fat circadian GC		JUND	0	NA	NA		NA
4292	ARL8B	3	1254	866		WB neutrophil severe inflammation GC		ARL8B	0	NA	NA		NA
4293	COMMD7	3	1255	305		WB lymphocyte circadian GC		COMMD7	0	NA	NA		NA
4294	C17orf62	3	1255.67	905		WB neutrophil severe inflammation GC		C17orf62	0	NA	NA		NA
4295	CAPN7	3	1256	420		muscle circadian GC		CAPN7	5	-1.98361	-2.65271		Peripheral blood total B cells
4296	BRF2	3	1256.33	808		skin circadian GC		BRF2	0	NA	NA		NA
4297	YDJC	3	1257	940		monocyte circadian GC		YDJC	0	NA	NA		NA
4298	CENPT	3	1258.33	1019		muscle circadian GC		CENPT	0	NA	NA		NA
4299	NNT	3	1258.67	1122		WB circadian GC		NNT	0	NA	NA		NA
4300	TRIM32	3	1258.67	1008		monocyte circadian GC		TRIM32	0	NA	NA		NA
4301	TMEM150B	3	1259.33	887		monocyte severe inflammation GC		TMEM150B	0	NA	NA		NA
4302	FRY	3	1259.67	952		WB neutrophil circadian GC		FRY	2	-1.51855	-1.59309		Human dermal microvascular endothelial cells
4303	BTF3L4	3	1260	1112		PBMC monocyte circadian GC		BTF3L4	0	NA	NA		NA
4304	ZBTB20	3	1260	116		skin circadian GC		ZBTB20	4	-2.29594	-3.09344		Human primary osteoblasts
4305	CNOT4	3	1260.33	732		WB circadian GC		CNOT4	0	NA	NA		NA
4306	DEDD2	3	1260.33	1087		WB neutrophil circadian GC		DEDD2	1	-2.11877	-2.11877		Peripheral blood CD4+ T cells
4307	EMB	3	1260.67	669		WB neutrophil severe inflammation GC		EMB	1	-1.89969	-1.89969		Peripheral blood neutrophils
4308	SETD6	3	1261.67	753		muscle circadian GC		SETD6	1	-3.00804	-3.00804		Human primary dermal fibroblasts
4309	C20orf197	3	1262.33	508		monocyte circadian GC		C20orf197	1	-1.6319	-1.6319		Peripheral blood monocytes
4310	RAP2B	3	1263	583		WB circadian GC		RAP2B	0	NA	NA		NA
4311	TREML3	3	1263	995		WB neutrophil severe inflammation GC		TREML3
4312	C14orf138	3	1263.33	805		WB neutrophil circadian GC		C14orf138
4313	MUS81	3	1264	603		WB lymphocyte circadian GC		MUS81	0	NA	NA		NA
4314	SGCD	3	1264	830		neutrophil circadian GC		SGCD	2	-2.78075	-3.45185		Human primary subcutaneous preadipocytes
4315	SLC25A12	3	1264	712		neutrophil severe inflammation GC		SLC25A12	1	-2.5741	-2.5741		Human primary osteoblasts
4316	ZCCHC3	3	1264	787		muscle circadian GC		ZCCHC3	0	NA	NA		NA
4317	GOLGA8A	3	1266	1005		WB lymphocyte circadian GC		GOLGA8A	0	NA	NA		NA
4318	UVRAG	3	1266	1090		WB circadian GC		UVRAG	2	-1.971	-2.46961		Human dermal microvascular endothelial cells
4319	GBF1	3	1266.67	812		fat circadian GC		GBF1	0	NA	NA		NA
4320	BCKDHA	3	1268	770		PBMC monocyte circadian GC		BCKDHA	1	-1.78603	-1.78603		Human primary dermal fibroblasts
4321	FAM127A	3	1270.67	850		PBMC monocyte circadian GC		FAM127A	1	-1.37241	-1.37241		Peripheral blood total B cells
4322	AGFG2	3	1272	678		fat circadian GC		AGFG2	4	-2.163	-3.11934		Human primary osteoblasts
4323	SOCS2	3	1273.67	793		PBMC lymphocyte circadian GC		SOCS2	2	-2.37348	-2.66892		Human primary skeletal muscle myoblasts
4324	UBQLN2	3	1274.33	455		fat circadian GC		UBQLN2	0	NA	NA		NA
4325	PNPLA6	3	1275	433		muscle circadian GC		PNPLA6	1	-2.98291	-2.98291		Peripheral blood neutrophils
4326	RLF	3	1275	245		skin circadian GC		RLF	3	-2.74716	-4.9499		Peripheral blood neutrophils
4327	AGL	3	1275.33	590		WB lymphocyte severe inflammation GC		AGL	5	-1.68577	-2.03461		Human primary subcutaneous preadipocytes
4328	USP54	3	1275.33	709		fat circadian GC		USP54	2	-2.05922	-2.79821		Human primary skeletal muscle myoblasts
4329	MED28	3	1276	149		muscle circadian GC		MED28	4	-2.54784	-2.88523		Human primary skeletal muscle myoblasts
4330	SATB1	3	1277.33	1101		PBMC lymphocyte circadian GC		SATB1	2	-3.93248	-5.05949		Peripheral blood CD4+ T cells
4331	GORASP2	3	1279	1148		muscle circadian GC		GORASP2	0	NA	NA		NA
4332	CD300LF	3	1279.67	1150		PBMC monocyte circadian GC		CD300LF	0	NA	NA		NA
4333	IPP	3	1279.67	1063		muscle circadian GC		IPP	0	NA	NA		NA
4334	IL10	3	1281	534		monocyte severe inflammation GC		IL10	2	-2.54202	-3.57003		Peripheral blood total B cells
4335	PCOLCE2	3	1282.33	766		monocyte severe inflammation GC		PCOLCE2	0	NA	NA		NA
4336	FAM120A	3	1284.33	902		monocyte circadian GC		FAM120A	3	-1.58543	-1.67016		Human primary skeletal muscle myoblasts
4337	REEP4	3	1284.67	903		PBMC monocyte circadian GC		REEP4	0	NA	NA		NA
4338	PIM3	3	1285	955		muscle circadian GC		PIM3	0	NA	NA		NA
4339	GRAP	3	1285.67	960		PBMC lymphocyte circadian GC		GRAP	0	NA	NA		NA
4340	HERC3	3	1286	675		WB neutrophil circadian GC		HERC3	2	-2.50885	-3.13567		Human dermal microvascular endothelial cells
4341	ALDH9A1	3	1287	778		muscle circadian GC		ALDH9A1	3	-2.31795	-3.10992		Peripheral blood neutrophils
4342	RPL7L1	3	1287.33	874		WB lymphocyte circadian GC		RPL7L1	0	NA	NA		NA
4343	BUD13	3	1287.67	284		muscle circadian GC		BUD13	0	NA	NA		NA
4344	NAP1L5	3	1288	51		PBMC lymphocyte circadian GC		NAP1L5	3	-2.3951	-3.95216		Peripheral blood neutrophils
4345	PREP	3	1288.67	1103		WB lymphocyte circadian GC		PREP	3	-1.85567	-2.29342		Human primary skeletal muscle myoblasts
4346	RIPK2	3	1291	987		PBMC lymphocyte circadian GC		RIPK2	2	-6.13553	-6.35086		Peripheral blood CD4+ T cells
4347	PAN2	3	1292.33	348		monocyte circadian GC		PAN2	3	-1.92854	-2.53277		Peripheral blood monocytes
4348	KDELR2	3	1293.67	1165		WB circadian GC		KDELR2	2	-2.44714	-3.01654		Peripheral blood neutrophils
4349	R3HDM1	3	1294.67	1189		neutrophil severe inflammation GC		R3HDM1	0	NA	NA		NA
4350	VARS2	3	1295	955		fat circadian GC		VARS2	1	-1.46712	-1.46712		Human primary dermal fibroblasts
4351	ZFYVE28	3	1295.67	791		PBMC lymphocyte circadian GC		ZFYVE28	0	NA	NA		NA
4352	MIOS	3	1296	96		WB lymphocyte severe inflammation GC		MIOS	4	-2.47169	-3.29467		Human primary skeletal muscle myoblasts
4353	RPL4	3	1296	728		WB lymphocyte circadian GC		RPL4	3	-1.68174	-2.12076		Peripheral blood CD4+ T cells
4354	PRDM5	3	1296.67	771		WB neutrophil severe inflammation GC		PRDM5	0	NA	NA		NA
4355	PRKAG1	3	1296.67	1260		WB lymphocyte severe inflammation GC		PRKAG1	0	NA	NA		NA
4356	NAGPA	3	1298	1063		PBMC monocyte circadian GC		NAGPA	0	NA	NA		NA
4357	SIPA1L1	3	1298.67	926		skin circadian GC		SIPA1L1	5	-2.35578	-2.83365		Peripheral blood monocytes
4358	CSRNP2	3	1299	859		WB lymphocyte circadian GC		CSRNP2	1	-1.6113	-1.6113		Peripheral blood total B cells
4359	RPS6	3	1299.67	580		WB lymphocyte circadian GC		RPS6	2	-1.60316	-1.66297		Peripheral blood CD4+ T cells
4360	NPLOC4	3	1300	920		neutrophil circadian GC		NPLOC4	1	-1.32882	-1.32882		Peripheral blood neutrophils
4361	PHKB	3	1300	675		WB circadian GC		PHKB	2	-1.54881	-1.6942		Peripheral blood monocytes
4362	CXorf40B	3	1302	1035		WB lymphocyte circadian GC		CXorf40B	0	NA	NA		NA
4363	SENP3	3	1303.33	156		muscle circadian GC		SENP3	0	NA	NA		NA
4364	RDX	3	1303.67	559		monocyte severe inflammation GC		RDX	2	-3.54666	-3.74701		Human dermal microvascular endothelial cells
4365	CDK14	3	1304	877		WB neutrophil severe inflammation GC		CDK14	1	-1.92027	-1.92027		Human primary osteoblasts
4366	ZNF143	3	1304.33	886		WB neutrophil circadian GC		ZNF143	0	NA	NA		NA
4367	SLTM	3	1305.33	987		WB lymphocyte circadian GC		SLTM	0	NA	NA		NA
4368	SHARPIN	3	1306	917		fat circadian GC		SHARPIN	1	-1.89144	-1.89144		Human primary dermal fibroblasts
4369	CHMP2B	3	1306.33	721		WB neutrophil severe inflammation GC		CHMP2B	0	NA	NA		NA
4370	CRNKL1	3	1306.33	347		muscle circadian GC		CRNKL1	0	NA	NA		NA
4371	SS18	3	1307.67	771		WB circadian GC		SS18	1	-1.54848	-1.54848		Human primary skeletal muscle myoblasts
4372	CHAF1A	3	1308.33	836		skin circadian GC		CHAF1A	1	-4.15616	-4.15616		Peripheral blood neutrophils
4373	FAM149B1	3	1308.67	845		neutrophil severe inflammation GC		FAM149B1	1	-1.49584	-1.49584		Peripheral blood monocytes
4374	KCNK10	3	1310	1114		neutrophil severe inflammation GC		KCNK10	0	NA	NA		NA
4375	KLRC1	3	1310	879		WB lymphocyte circadian GC		KLRC1	0	NA	NA		NA
4376	ATP5H	3	1311.33	168		monocyte severe inflammation GC		ATP5H	2	-1.45349	-1.59148		Human primary dermal fibroblasts
4377	CASP1	3	1311.33	347		PBMC monocyte circadian GC		CASP1	0	NA	NA		NA
4378	HIRA	3	1312	673		muscle circadian GC		HIRA	0	NA	NA		NA
4379	LMNB2	3	1312	998		PBMC lymphocyte circadian GC		LMNB2	0	NA	NA		NA
4380	BEND7	3	1312.33	162		neutrophil circadian GC		BEND7	1	-2.85666	-2.85666		Peripheral blood total B cells
4381	MAFK	3	1312.33	856		fat circadian GC		MAFK	0	NA	NA		NA
4382	RAB11FIP2	3	1312.33	960		monocyte severe inflammation GC		RAB11FIP2	1	-2.1169	-2.1169		Peripheral blood monocytes
4383	TMF1	3	1312.67	950		skin circadian GC		TMF1	2	-3.20653	-3.49763		Peripheral blood CD4+ T cells
4384	SLFN12	3	1313.67	1080		WB monocyte severe inflammation GC		SLFN12	1	-2.06163	-2.06163		Peripheral blood neutrophils
4385	H2AFX	3	1314.67	621		muscle circadian GC		H2AFX	1	-1.65101	-1.65101		Peripheral blood total B cells
4386	TRIM24	3	1315	310		neutrophil circadian GC		TRIM24	0	NA	NA		NA
4387	UNC13D	3	1315	342		monocyte circadian GC		UNC13D	0	NA	NA		NA
4388	AP3M1	3	1316.33	528		WB circadian GC		AP3M1	0	NA	NA		NA
4389	CCDC127	3	1316.67	969		WB lymphocyte severe inflammation GC		CCDC127	0	NA	NA		NA
4390	CEACAM21	3	1317	1020		WB neutrophil severe inflammation GC		CEACAM21	0	NA	NA		NA
4391	FBXO7	3	1317	810		skin circadian GC		FBXO7	0	NA	NA		NA
4392	PRDM4	3	1317.67	858		PBMC lymphocyte circadian GC		PRDM4	4	-2.75404	-4.81712		Peripheral blood total B cells
4393	PEX13	3	1318.67	767		monocyte severe inflammation GC		PEX13	1	-2.2023	-2.2023		Human dermal microvascular endothelial cells
4394	RAB21	3	1318.67	878		WB neutrophil severe inflammation GC		RAB21	4	-1.97616	-2.35426		Peripheral blood monocytes
4395	ARHGEF10L	3	1319	1070		PBMC monocyte circadian GC		ARHGEF10L	0	NA	NA		NA
4396	ASPSCR1	3	1319	813		muscle circadian GC		ASPSCR1	0	NA	NA		NA
4397	VEZF1	3	1319.33	342		muscle circadian GC		VEZF1	2	-2.06226	-2.35257		Human primary skeletal muscle myoblasts
4398	PPIL1	3	1319.67	906		WB lymphocyte severe inflammation GC		PPIL1	0	NA	NA		NA
4399	UPF3B	3	1320	574		monocyte circadian GC		UPF3B	0	NA	NA		NA
4400	YME1L1	3	1321.67	1053		monocyte severe inflammation GC		YME1L1	0	NA	NA		NA
4401	RCN2	3	1322.33	1108		WB lymphocyte severe inflammation GC		RCN2	2	-1.67877	-1.90788		Human primary skeletal muscle myoblasts
4402	TBCA	3	1323	310		neutrophil severe inflammation GC		TBCA	0	NA	NA		NA
4403	DERA	3	1323.33	954		neutrophil severe inflammation GC		DERA	5	-1.603	-1.7919		Human primary subcutaneous preadipocytes
4404	PSMD13	3	1323.33	411		WB lymphocyte severe inflammation GC		PSMD13	0	NA	NA		NA
4405	EFNA1	3	1324.33	966		neutrophil severe inflammation GC		EFNA1	0	NA	NA		NA
4406	MT1F	3	1324.33	1076		monocyte severe inflammation GC		MT1F	0	NA	NA		NA
4407	SLC25A38	3	1324.67	1030		PBMC lymphocyte circadian GC		SLC25A38	6	-1.8893	-3.52891		Peripheral blood monocytes
4408	AGAP3	3	1325	549		neutrophil circadian GC		AGAP3	1	-2.12492	-2.12492		Human dermal microvascular endothelial cells
4409	RPS19BP1	3	1325.67	921		WB lymphocyte severe inflammation GC		RPS19BP1	0	NA	NA		NA
4410	TATDN3	3	1325.67	1008		WB neutrophil circadian GC		TATDN3	1	-1.37981	-1.37981		Peripheral blood monocytes
4411	MIER2	3	1328.67	721		monocyte circadian GC		MIER2	0	NA	NA		NA
4412	GTPBP4	3	1329	724		WB lymphocyte severe inflammation GC		GTPBP4	2	-2.57055	-2.94839		Human primary skeletal muscle myoblasts
4413	ZNF839	3	1331.67	832		monocyte circadian GC		ZNF839	0	NA	NA		NA
4414	OXER1	3	1332.67	858		PBMC monocyte circadian GC		OXER1	0	NA	NA		NA
4415	TRAF5	3	1333.33	946		WB lymphocyte circadian GC		TRAF5	0	NA	NA		NA
4416	CAMTA2	3	1333.67	881		monocyte circadian GC		CAMTA2	0	NA	NA		NA
4417	INTS3	3	1334	1133		monocyte circadian GC		INTS3	3	-2.28472	-3.21681		Human primary subcutaneous preadipocytes
4418	RPN2	3	1334.33	692		monocyte severe inflammation GC		RPN2	0	NA	NA		NA
4419	GABARAPL2	3	1334.67	978		WB neutrophil circadian GC		GABARAPL2	2	-2.26272	-3.00681		Peripheral blood neutrophils
4420	PDPR	3	1335	919		WB circadian GC		PDPR	1	-1.77005	-1.77005		Human primary osteoblasts
4421	PI4KA	3	1335.33	883		neutrophil circadian GC		PI4KA	0	NA	NA		NA
4422	CTSK	3	1336.33	1036		WB monocyte severe inflammation GC		CTSK	0	NA	NA		NA
4423	NAA16	3	1337.33	696		WB lymphocyte severe inflammation GC		NAA16	1	-3.36915	-3.36915		Peripheral blood CD4+ T cells
4424	ESD	3	1338.67	534		neutrophil severe inflammation GC		ESD	3	-1.66119	-1.80961		Human primary skeletal muscle myoblasts
4425	SNX5	3	1340	1276		monocyte severe inflammation GC		SNX5	2	-2.20364	-2.3162		Peripheral blood total B cells
4426	ARIH1	3	1340.67	760		WB neutrophil circadian GC		ARIH1	2	-2.424	-2.80714		Peripheral blood neutrophils
4427	ACAP3	3	1344.67	350		monocyte circadian GC		ACAP3	0	NA	NA		NA
4428	EXOSC5	3	1344.67	1025		WB lymphocyte circadian GC		EXOSC5	1	-2.00661	-2.00661		Human primary dermal fibroblasts
4429	CHI3L1	3	1345	880		neutrophil circadian GC		CHI3L1	0	NA	NA		NA
4430	PTP4A2	3	1345	1109		WB circadian GC		PTP4A2	0	NA	NA		NA
4431	AOAH	3	1346	856		PBMC monocyte circadian GC		AOAH	0	NA	NA		NA
4432	BAZ1B	3	1346	797		WB lymphocyte severe inflammation GC		BAZ1B	0	NA	NA		NA
4433	PTPRC	3	1346	1119		WB neutrophil circadian GC		PTPRC	1	-1.33605	-1.33605		Peripheral blood neutrophils
4434	FGF13	3	1346.67	949		WB neutrophil severe inflammation GC		FGF13	0	NA	NA		NA
4435	PLEC	3	1347	1004		monocyte circadian GC		PLEC	0	NA	NA		NA
4436	PRPF38A	3	1349	425		WB lymphocyte severe inflammation GC		PRPF38A	0	NA	NA		NA
4437	DDX18	3	1349.33	347		WB lymphocyte circadian GC		DDX18	2	-1.7535	-2.07507		Peripheral blood neutrophils
4438	PAPD5	3	1351.33	1064		PBMC lymphocyte circadian GC		PAPD5	3	-2.1302	-3.00165		Human primary osteoblasts
4439	SGSM1	3	1352	1013		WB lymphocyte circadian GC		SGSM1	1	-2.38138	-2.38138		Peripheral blood total B cells
4440	LIMS1	3	1353	751		monocyte severe inflammation GC		LIMS1	2	-2.3258	-2.7291		Peripheral blood monocytes
4441	SLCO2B1	3	1353	748		monocyte severe inflammation GC		SLCO2B1	1	-1.43317	-1.43317		Peripheral blood monocytes
4442	ACAT2	3	1353.33	841		PBMC lymphocyte circadian GC		ACAT2	0	NA	NA		NA
4443	ZNF622	3	1353.33	1155		PBMC lymphocyte circadian GC		ZNF622	5	-3.26492	-4.6902		Human primary dermal fibroblasts
4444	CCDC28A	3	1353.67	1159		WB neutrophil circadian GC		CCDC28A	2	-1.353	-1.35832		Human primary dermal fibroblasts
4445	TET3	3	1354.33	676		neutrophil circadian GC		TET3	2	-3.64056	-4.24257		Human primary skeletal muscle myoblasts
4446	BCL7C	3	1356	1040		WB lymphocyte circadian GC		BCL7C	0	NA	NA		NA
4447	SNRNP27	3	1356.33	384		monocyte severe inflammation GC		SNRNP27	0	NA	NA		NA
4448	FBXO46	3	1357	628		WB circadian GC		FBXO46	1	-1.91789	-1.91789		Human primary dermal fibroblasts
4449	EPHB1	3	1358.33	704		WB neutrophil circadian GC		EPHB1	0	NA	NA		NA
4450	GMCL1	3	1358.67	748		WB neutrophil circadian GC		GMCL1	2	-1.7742	-2.18497		Peripheral blood monocytes
4451	SPCS3	3	1358.67	1054		neutrophil severe inflammation GC		SPCS3	0	NA	NA		NA
4452	SULT1A3	3	1359	1081		monocyte circadian GC		SULT1A3	0	NA	NA		NA
4453	CLDND1	3	1360	910		neutrophil severe inflammation GC		CLDND1	3	-1.83523	-2.46961		Human dermal microvascular endothelial cells
4454	EPRS	3	1360.33	1074		WB lymphocyte severe inflammation GC		EPRS	1	-1.38629	-1.38629		Human primary subcutaneous preadipocytes
4455	GNA12	3	1363.33	831		PBMC lymphocyte circadian GC		GNA12	2	-3.47947	-5.36737		Peripheral blood total B cells
4456	C19orf53	3	1366	717		WB lymphocyte severe inflammation GC		C19orf53	0	NA	NA		NA
4457	NEDD4	3	1366.67	555		WB neutrophil severe inflammation GC		NEDD4	4	-3.14282	-3.59662		Human primary skeletal muscle myoblasts
4458	ACAP2	3	1367	1230		WB neutrophil severe inflammation GC		ACAP2	1	-1.30935	-1.30935		Human dermal microvascular endothelial cells
4459	FAM134B	3	1367.67	468		skin circadian GC		FAM134B	6	-2.7736	-4.72026		Peripheral blood CD4+ T cells
4460	NCKAP1L	3	1367.67	1094		monocyte severe inflammation GC		NCKAP1L	0	NA	NA		NA
4461	GRSF1	3	1368.33	760		neutrophil severe inflammation GC		GRSF1	3	-1.52979	-1.66615		Peripheral blood monocytes
4462	RPS8	3	1370.33	646		WB lymphocyte circadian GC		RPS8	3	-1.91536	-2.21044		Human primary dermal fibroblasts
4463	RAB11FIP4	3	1371.33	931		skin circadian GC		RAB11FIP4	0	NA	NA		NA
4464	PALLD	3	1372.33	895		neutrophil severe inflammation GC		PALLD	4	-2.07676	-2.22298		Human primary osteoblasts
4465	RORC	3	1372.67	1131		PBMC lymphocyte circadian GC		RORC	0	NA	NA		NA
4466	UBAC1	3	1372.67	951		neutrophil circadian GC		UBAC1	0	NA	NA		NA
4467	AGPAT1	3	1373.33	1119		WB circadian GC		AGPAT1	0	NA	NA		NA
4468	CACNA2D4	3	1374.67	950		WB circadian GC		CACNA2D4	2	-2.54736	-2.95592		Peripheral blood neutrophils
4469	ECD	3	1375	814		muscle circadian GC		ECD	1	-1.74747	-1.74747		Human primary skeletal muscle myoblasts
4470	YWHAB	3	1376	673		WB circadian GC		YWHAB	1	-2.09517	-2.09517		Human primary subcutaneous preadipocytes
4471	PLXND1	3	1378	626		PBMC monocyte circadian GC		PLXND1	3	-2.13791	-2.51721		Human primary osteoblasts
4472	LRWD1	3	1381.67	1117		PBMC lymphocyte circadian GC		LRWD1	0	NA	NA		NA
4473	TMEM107	3	1382.33	739		skin circadian GC		TMEM107	1	-2.20826	-2.20826		Peripheral blood neutrophils
4474	DDR1	3	1384	926		PBMC lymphocyte circadian GC		DDR1	0	NA	NA		NA
4475	MRRF	3	1384.33	1265		WB lymphocyte severe inflammation GC		MRRF	3	-1.63395	-1.80556		Peripheral blood total B cells
4476	UBL3	3	1388.67	938		neutrophil circadian GC		UBL3	2	-2.26414	-2.61092		Peripheral blood CD4+ T cells
4477	ZNF776	3	1389.67	214		neutrophil circadian GC		ZNF776	2	-3.40424	-3.80986		Peripheral blood neutrophils
4478	DAB2	3	1391	639		monocyte severe inflammation GC		DAB2	0	NA	NA		NA
4479	S1PR3	3	1391	565		PBMC monocyte circadian GC		S1PR3	6	-2.39969	-3.35319		Human primary dermal fibroblasts
4480	ZBTB39	3	1391	854		muscle circadian GC		ZBTB39	0	NA	NA		NA
4481	SCD5	3	1391.33	784		neutrophil circadian GC		SCD5	2	-1.75941	-1.90713		Human primary osteoblasts
4482	SMARCB1	3	1392.33	1067		fat circadian GC		SMARCB1	0	NA	NA		NA
4483	TMED2	3	1392.67	1130		WB lymphocyte severe inflammation GC		TMED2	1	-1.89923	-1.89923		Human dermal microvascular endothelial cells
4484	ORAI3	3	1394.33	777		fat circadian GC		ORAI3	0	NA	NA		NA
4485	TMED9	3	1394.67	642		WB lymphocyte circadian GC		TMED9	0	NA	NA		NA
4486	ZNF827	3	1394.67	758		skin circadian GC		ZNF827	1	-1.79027	-1.79027		Human dermal microvascular endothelial cells
4487	LLGL2	3	1395	570		WB lymphocyte circadian GC		LLGL2	0	NA	NA		NA
4488	MCAM	3	1395	496		neutrophil severe inflammation GC		MCAM	6	-1.90011	-3.07783		Peripheral blood CD4+ T cells
4489	RAB4B	3	1395	974		WB neutrophil severe inflammation GC		RAB4B	0	NA	NA		NA
4490	PPP2R5E	3	1395.33	878		PBMC lymphocyte circadian GC		PPP2R5E	1	-1.41858	-1.41858		Human dermal microvascular endothelial cells
4491	RAPGEF2	3	1395.67	1177		monocyte severe inflammation GC		RAPGEF2	5	-1.90051	-2.44655		Human primary skeletal muscle myoblasts
4492	HERC4	3	1396	1289		WB neutrophil circadian GC		HERC4	0	NA	NA		NA
4493	SLC7A1	3	1396.33	938		skin circadian GC		SLC7A1	0	NA	NA		NA
4494	FAM122A	3	1397.33	1050		skin circadian GC		FAM122A	0	NA	NA		NA
4495	CLEC12A	3	1397.67	852		neutrophil severe inflammation GC		CLEC12A	2	-1.77965	-2.12187		Peripheral blood neutrophils
4496	TPR	3	1397.67	1133		skin circadian GC		TPR	0	NA	NA		NA
4497	DDX55	3	1398.33	1232		WB lymphocyte circadian GC		DDX55	0	NA	NA		NA
4498	TTC8	3	1398.67	1254		WB myeloid cells severe inflammation GC		TTC8	0	NA	NA		NA
4499	MRPL20	3	1400.67	1152		WB lymphocyte circadian GC		MRPL20	0	NA	NA		NA
4500	NDUFA10	3	1400.67	872		WB lymphocyte circadian GC		NDUFA10	2	-1.83633	-2.09114		Peripheral blood CD4+ T cells
4501	MRPL37	3	1401	848		fat circadian GC		MRPL37	0	NA	NA		NA
4502	ABCA2	3	1401.33	862		WB circadian GC		ABCA2	0	NA	NA		NA
4503	NDUFAF2	3	1401.33	1100		PBMC lymphocyte circadian GC		NDUFAF2	1	-1.72367	-1.72367		Human primary subcutaneous preadipocytes
4504	RPUSD2	3	1402.67	1080		WB lymphocyte circadian GC		RPUSD2	0	NA	NA		NA
4505	GAMT	3	1403	683		PBMC lymphocyte circadian GC		GAMT	1	-1.77086	-1.77086		Human primary osteoblasts
4506	PDXK	3	1403.67	1021		PBMC monocyte circadian GC		PDXK	1	-2.61966	-2.61966		Human primary osteoblasts
4507	CUEDC2	3	1404	724		WB lymphocyte circadian GC		CUEDC2	0	NA	NA		NA
4508	CAPZA1	3	1406.33	973		WB neutrophil severe inflammation GC		CAPZA1	0	NA	NA		NA
4509	POMP	3	1406.67	1237		monocyte severe inflammation GC		POMP	1	-2.12984	-2.12984		Peripheral blood total B cells
4510	USMG5	3	1406.67	971		neutrophil severe inflammation GC		USMG5	0	NA	NA		NA
4511	ADARB1	3	1409.33	1179		muscle circadian GC		ADARB1	1	-1.40248	-1.40248		Human primary skeletal muscle myoblasts
4512	CNOT2	3	1410.67	1074		WB circadian GC		CNOT2	1	-2.57228	-2.57228		Peripheral blood neutrophils
4513	CXCL8	3	1412	582		PBMC lymphocyte circadian GC		CXCL8	0	NA	NA		NA
4514	FHL3	3	1412.33	948		muscle circadian GC		FHL3	3	-1.8061	-2.04752		Human primary skeletal muscle myoblasts
4515	C9orf167	3	1414.33	1095		WB neutrophil severe inflammation GC		C9orf167
4516	SEPHS1	3	1414.67	886		WB lymphocyte circadian GC		SEPHS1	0	NA	NA		NA
4517	HIST1H2BD	3	1415.67	915		WB neutrophil severe inflammation GC		HIST1H2BD	0	NA	NA		NA
4518	PLEKHM3	3	1415.67	337		neutrophil circadian GC		PLEKHM3	1	-2.76776	-2.76776		Human primary osteoblasts
4519	SIPA1	3	1416.33	1311		monocyte circadian GC		SIPA1	0	NA	NA		NA
4520	PDDC1	3	1417.33	903		WB lymphocyte circadian GC		PDDC1	0	NA	NA		NA
4521	PTP4A3	3	1419	1165		skin circadian GC		PTP4A3	0	NA	NA		NA
4522	UTP14C	3	1420	688		monocyte circadian GC		UTP14C	2	-1.39667	-1.47779		Peripheral blood total B cells
4523	GIMAP1	3	1422	1106		monocyte circadian GC		GIMAP1	1	-1.50752	-1.50752		Peripheral blood monocytes
4524	TUG1	3	1422	1002		monocyte circadian GC		TUG1	1	-2.0916	-2.0916		Human dermal microvascular endothelial cells
4525	BCORL1	3	1423.67	1336		WB myeloid cells severe inflammation GC		BCORL1	0	NA	NA		NA
4526	DYNLRB1	3	1424	1171		monocyte severe inflammation GC		DYNLRB1	0	NA	NA		NA
4527	CHST13	3	1424.33	933		PBMC monocyte circadian GC		CHST13	0	NA	NA		NA
4528	PIGG	3	1425	716		WB circadian GC		PIGG	2	-1.79812	-1.80962		Peripheral blood neutrophils
4529	RIMS3	3	1425	1128		WB lymphocyte circadian GC		RIMS3	1	-1.9488	-1.9488		Peripheral blood neutrophils
4530	EPOR	3	1425.67	1261		WB neutrophil circadian GC		EPOR	1	-3.15231	-3.15231		Peripheral blood total B cells
4531	USP13	3	1425.67	984		skin circadian GC		USP13	1	-2.80517	-2.80517		Human dermal microvascular endothelial cells
4532	ZNF326	3	1425.67	1258		muscle circadian GC		ZNF326	0	NA	NA		NA
4533	LYRM1	3	1427.67	401		WB neutrophil severe inflammation GC		LYRM1	3	-2.39389	-3.04268		Human primary skeletal muscle myoblasts
4534	SLC39A4	3	1428	828		WB circadian GC		SLC39A4	0	NA	NA		NA
4535	TTC15	3	1428	1324		WB circadian GC		TTC15
4536	COPG2	3	1428.67	1140		PBMC monocyte circadian GC		COPG2	0	NA	NA		NA
4537	HMG20B	3	1429.33	1012		fat circadian GC		HMG20B	0	NA	NA		NA
4538	ADAMDEC1	3	1431.33	1078		WB monocyte severe inflammation GC		ADAMDEC1	1	-2.72664	-2.72664		Human primary dermal fibroblasts
4539	TLR1	3	1432.33	758		WB neutrophil severe inflammation GC		TLR1	0	NA	NA		NA
4540	TOE1	3	1432.33	1211		PBMC lymphocyte circadian GC		TOE1	0	NA	NA		NA
4541	FKBP7	3	1432.67	776		monocyte circadian GC		FKBP7	2	-1.39727	-1.47374		Human primary dermal fibroblasts
4542	PIN1	3	1434	947		WB lymphocyte circadian GC		PIN1	0	NA	NA		NA
4543	GAPVD1	3	1434.33	981		skin circadian GC		GAPVD1	0	NA	NA		NA
4544	ZNF330	3	1434.67	1056		neutrophil severe inflammation GC		ZNF330	2	-1.5134	-1.61747		Human primary skeletal muscle myoblasts
4545	RECQL5	3	1435.33	835		monocyte circadian GC		RECQL5	4	-1.64535	-1.9066		Human primary osteoblasts
4546	MRPS10	3	1436.67	734		monocyte severe inflammation GC		MRPS10	0	NA	NA		NA
4547	DDX50	3	1440.33	1227		PBMC lymphocyte circadian GC		DDX50	1	-2.88231	-2.88231		Peripheral blood neutrophils
4548	POLR3C	3	1441	1084		muscle circadian GC		POLR3C	7	-2.88779	-4.16215		Peripheral blood neutrophils
4549	CDK5RAP1	3	1441.33	710		WB lymphocyte circadian GC		CDK5RAP1	3	-2.79008	-3.68988		Peripheral blood CD4+ T cells
4550	GFPT1	3	1442.33	1117		WB lymphocyte severe inflammation GC		GFPT1	1	-1.89055	-1.89055		Human dermal microvascular endothelial cells
4551	PDE8A	3	1442.67	1091		WB circadian GC		PDE8A	4	-2.30309	-3.98169		Peripheral blood CD4+ T cells
4552	KIAA1033	3	1443	878		skin circadian GC		KIAA1033
4553	PECI	3	1444.33	934		WB lymphocyte circadian GC		PECI
4554	KIAA0196	3	1444.67	481		monocyte severe inflammation GC		KIAA0196
4555	TSPYL5	3	1445.33	1211		fat circadian GC		TSPYL5	0	NA	NA		NA
4556	PREB	3	1445.67	1096		WB lymphocyte severe inflammation GC		PREB	1	-1.34864	-1.34864		Human primary osteoblasts
4557	MKRN2	3	1446.33	1238		WB lymphocyte circadian GC		MKRN2	5	-2.46206	-3.62535		Human primary dermal fibroblasts
4558	SH3BP5L	3	1447.33	645		WB neutrophil circadian GC		SH3BP5L	0	NA	NA		NA
4559	FAM63B	3	1448	1060		neutrophil severe inflammation GC		FAM63B	2	-2.85734	-4.15498		Peripheral blood CD4+ T cells
4560	F3	3	1449.67	933		muscle circadian GC		F3	5	-2.15701	-2.8847		Human primary subcutaneous preadipocytes
4561	PHKG1	3	1450.67	1081		muscle circadian GC		PHKG1	1	-1.58747	-1.58747		Human dermal microvascular endothelial cells
4562	TOR1B	3	1451.33	896		PBMC monocyte circadian GC		TOR1B	3	-2.16221	-3.10164		Peripheral blood neutrophils
4563	C10orf76	3	1451.67	869		skin circadian GC		C10orf76	0	NA	NA		NA
4564	C8orf40	3	1452.67	1269		neutrophil severe inflammation GC		C8orf40
4565	KIAA0317	3	1453	1268		WB myeloid cells severe inflammation GC		KIAA0317
4566	POTEKP	3	1453.33	948		WB neutrophil severe inflammation GC		POTEKP	0	NA	NA		NA
4567	ISG20L2	3	1454	943		WB circadian GC		ISG20L2	1	-1.67394	-1.67394		Peripheral blood CD4+ T cells
4568	PMF1	3	1454.67	1070		neutrophil severe inflammation GC		PMF1	0	NA	NA		NA
4569	SGTB	3	1457.67	1112		monocyte severe inflammation GC		SGTB	0	NA	NA		NA
4570	ZNF585A	3	1458	837		monocyte severe inflammation GC		ZNF585A	1	-1.99639	-1.99639		Peripheral blood total B cells
4571	CARD16	3	1460.33	1041		PBMC monocyte circadian GC		CARD16	0	NA	NA		NA
4572	ARMCX3	3	1460.67	949		WB circadian GC		ARMCX3	3	-1.94141	-2.7282		Peripheral blood neutrophils
4573	CHD6	3	1460.67	919		skin circadian GC		CHD6	4	-1.76389	-2.7214		Peripheral blood monocytes
4574	SLC12A4	3	1460.67	1421		PBMC monocyte circadian GC		SLC12A4	3	-1.50908	-1.58028		Human primary subcutaneous preadipocytes
4575	ESYT2	3	1461	869		WB lymphocyte severe inflammation GC		ESYT2	6	-2.85084	-3.41728		Peripheral blood monocytes
4576	HYOU1	3	1461	1187		WB lymphocyte circadian GC		HYOU1	1	-2.69044	-2.69044		Peripheral blood neutrophils
4577	CSDE1	3	1462.33	933		PBMC lymphocyte circadian GC		CSDE1	1	-1.33542	-1.33542		Human primary dermal fibroblasts
4578	LLCFC1	3	1462.33	1022		WB monocyte severe inflammation GC		LLCFC1	1	-1.35882	-1.35882		Peripheral blood neutrophils
4579	PSMD8	3	1463	1109		fat circadian GC		PSMD8	3	-2.0684	-2.45429		Human primary skeletal muscle myoblasts
4580	ADAR	3	1463.33	1260		WB neutrophil circadian GC		ADAR	0	NA	NA		NA
4581	ZNF76	3	1463.33	632		monocyte circadian GC		ZNF76	1	-1.46497	-1.46497		Peripheral blood neutrophils
4582	FAM55C	3	1464.67	1218		WB neutrophil severe inflammation GC		FAM55C
4583	BACE1	3	1466	1159		monocyte circadian GC		BACE1	1	-1.64841	-1.64841		Human primary osteoblasts
4584	TNFRSF1B	3	1466	1036		PBMC monocyte circadian GC		TNFRSF1B	0	NA	NA		NA
4585	CAMK2B	3	1466.33	1033		neutrophil circadian GC		CAMK2B	1	-1.78174	-1.78174		Human primary skeletal muscle myoblasts
4586	LSM12	3	1466.67	1205		WB circadian GC		LSM12	0	NA	NA		NA
4587	PEX10	3	1466.67	1153		monocyte circadian GC		PEX10	0	NA	NA		NA
4588	ENY2	3	1467.67	1209		WB neutrophil severe inflammation GC		ENY2	3	-2.20346	-2.93618		Human primary skeletal muscle myoblasts
4589	EIF2AK1	3	1469.67	1351		monocyte circadian GC		EIF2AK1	1	-2.39538	-2.39538		Peripheral blood monocytes
4590	C5orf36	3	1470	1248		WB monocyte severe inflammation GC		C5orf36
4591	SF3B4	3	1473	1269		fat circadian GC		SF3B4	0	NA	NA		NA
4592	TMEM222	3	1473.67	1275		muscle circadian GC		TMEM222	0	NA	NA		NA
4593	C2	3	1476	1417		neutrophil severe inflammation GC		C2	0	NA	NA		NA
4594	DHX9	3	1476.67	1280		WB circadian GC		DHX9	0	NA	NA		NA
4595	MTO1	3	1477.33	1158		monocyte severe inflammation GC		MTO1	2	-1.83143	-2.0876		Human dermal microvascular endothelial cells
4596	SCYL2	3	1479	1206		monocyte severe inflammation GC		SCYL2	0	NA	NA		NA
4597	AURKA	3	1481	785		WB lymphocyte severe inflammation GC		AURKA	1	-1.87763	-1.87763		Peripheral blood neutrophils
4598	PIGQ	3	1482.33	1246		monocyte circadian GC		PIGQ	0	NA	NA		NA
4599	PDE1B	3	1484	532		fat circadian GC		PDE1B	0	NA	NA		NA
4600	TARSL2	3	1484.33	1102		PBMC lymphocyte circadian GC		TARSL2	4	-1.81258	-2.34369		Peripheral blood CD4+ T cells
4601	UACA	3	1485.33	1267		WB monocyte severe inflammation GC		UACA	3	-2.10247	-2.54626		Peripheral blood total B cells
4602	SUMO2	3	1486.67	1270		muscle circadian GC		SUMO2	0	NA	NA		NA
4603	CCDC47	3	1489	891		monocyte severe inflammation GC		CCDC47	1	-2.12811	-2.12811		Human primary skeletal muscle myoblasts
4604	NUP153	3	1489.33	1143		WB neutrophil circadian GC		NUP153	0	NA	NA		NA
4605	DNAJB2	3	1489.67	923		fat circadian GC		DNAJB2	2	-2.9611	-3.76674		Peripheral blood neutrophils
4606	TMEM93	3	1489.67	1005		neutrophil severe inflammation GC		TMEM93	0	NA	NA		NA
4607	NDUFA7	3	1491.33	1164		neutrophil circadian GC		NDUFA7	1	-1.61772	-1.61772		Human primary dermal fibroblasts
4608	RPL30	3	1492	760		PBMC lymphocyte circadian GC		RPL30	2	-2.00851	-2.06072		Human primary dermal fibroblasts
4609	ATN1	3	1492.67	1379		fat circadian GC		ATN1	0	NA	NA		NA
4610	INSL3	3	1493	1414		WB myeloid cells severe inflammation GC		INSL3	0	NA	NA		NA
4611	LRRC26	3	1494	1170		neutrophil severe inflammation GC		LRRC26	0	NA	NA		NA
4612	IFT57	3	1495	1277		skin circadian GC		IFT57	2	-3.53741	-4.08861		Peripheral blood neutrophils
4613	HCFC1R1	3	1495.67	759		monocyte circadian GC		HCFC1R1	0	NA	NA		NA
4614	AKT1S1	3	1496	1308		fat circadian GC		AKT1S1	0	NA	NA		NA
4615	TCP11L1	3	1497.33	827		neutrophil circadian GC		TCP11L1	1	-1.86331	-1.86331		Human dermal microvascular endothelial cells
4616	CSTF3	3	1498.67	732		monocyte severe inflammation GC		CSTF3	0	NA	NA		NA
4617	POMGNT1	3	1498.67	1254		WB lymphocyte circadian GC		POMGNT1	0	NA	NA		NA
4618	DKFZp761E198	3	1499.67	1401		WB monocyte severe inflammation GC		DKFZp761E198
4619	PPIP5K2	3	1502	783		neutrophil severe inflammation GC		PPIP5K2	0	NA	NA		NA
4620	CUX2	3	1503.67	1169		WB circadian GC		CUX2	0	NA	NA		NA
4621	DENND4B	3	1504.67	880		monocyte circadian GC		DENND4B	0	NA	NA		NA
4622	ALG9	3	1506.33	1387		WB lymphocyte severe inflammation GC		ALG9	0	NA	NA		NA
4623	EXOSC1	3	1507.67	1182		muscle circadian GC		EXOSC1	0	NA	NA		NA
4624	CRAT	3	1508.67	848		neutrophil circadian GC		CRAT	0	NA	NA		NA
4625	ZFAND6	3	1511.33	1239		WB neutrophil severe inflammation GC		ZFAND6	0	NA	NA		NA
4626	ZNF672	3	1511.67	906		fat circadian GC		ZNF672	0	NA	NA		NA
4627	SIGLEC10	3	1513.67	1186		monocyte severe inflammation GC		SIGLEC10	2	-2.45229	-3.40456		Human primary skeletal muscle myoblasts
4628	C2CD3	3	1517.33	1250		neutrophil circadian GC		C2CD3	0	NA	NA		NA
4629	SCAND1	3	1517.67	1214		WB monocyte severe inflammation GC		SCAND1	1	-2.45547	-2.45547		Human primary dermal fibroblasts
4630	INO80B	3	1518.33	1038		monocyte circadian GC		INO80B	0	NA	NA		NA
4631	PSMC2	3	1519	1420		monocyte severe inflammation GC		PSMC2	0	NA	NA		NA
4632	PPIL3	3	1520.67	1319		WB lymphocyte circadian GC		PPIL3	0	NA	NA		NA
4633	HMGXB3	3	1524.33	1456		fat circadian GC		HMGXB3	1	-3.80332	-3.80332		Peripheral blood CD4+ T cells
4634	ZNF24	3	1525.33	1095		skin circadian GC		ZNF24	0	NA	NA		NA
4635	RPS25	3	1525.67	1002		PBMC lymphocyte circadian GC		RPS25	1	-1.46753	-1.46753		Human primary dermal fibroblasts
4636	DPEP3	3	1526	942		WB neutrophil circadian GC		DPEP3	0	NA	NA		NA
4637	CMPK1	3	1527.33	1297		neutrophil severe inflammation GC		CMPK1	3	-2.05974	-2.35191		Human primary skeletal muscle myoblasts
4638	SLC4A2	3	1528.33	704		monocyte circadian GC		SLC4A2	0	NA	NA		NA
4639	CBY1	3	1529.33	1352		fat circadian GC		CBY1	1	-1.5461	-1.5461		Peripheral blood CD4+ T cells
4640	C11orf17	3	1531	1139		WB circadian GC		C11orf17
4641	MYBPC3	3	1532.33	1159		WB monocyte severe inflammation GC		MYBPC3	0	NA	NA		NA
4642	BAX	3	1535	1235		skin circadian GC		BAX	0	NA	NA		NA
4643	C10orf118	3	1536.67	1051		skin circadian GC		C10orf118
4644	ZNF697	3	1536.67	1338		PBMC monocyte circadian GC		ZNF697	0	NA	NA		NA
4645	ZNF703	3	1538	1424		neutrophil severe inflammation GC		ZNF703	0	NA	NA		NA
4646	FGD6	3	1539.67	1014		PBMC monocyte circadian GC		FGD6	1	-1.4801	-1.4801		Peripheral blood neutrophils
4647	MARK4	3	1540	1126		monocyte circadian GC		MARK4	1	-1.51536	-1.51536		Human dermal microvascular endothelial cells
4648	AMDHD2	3	1545	1393		WB lymphocyte severe inflammation GC		AMDHD2	1	-1.98585	-1.98585		Peripheral blood neutrophils
4649	VPS28	3	1545.67	969		fat circadian GC		VPS28	2	-1.87736	-2.2788		Peripheral blood neutrophils
4650	SLC38A7	3	1546.33	1259		PBMC monocyte circadian GC		SLC38A7	2	-2.15246	-2.28036		Peripheral blood CD4+ T cells
4651	COQ6	3	1547.33	975		WB circadian GC		COQ6	1	-2.20289	-2.20289		Peripheral blood CD4+ T cells
4652	MRPS24	3	1553	1134		WB lymphocyte circadian GC		MRPS24	0	NA	NA		NA
4653	ALDH6A1	3	1553.33	1492		monocyte severe inflammation GC		ALDH6A1	3	-2.02281	-2.25994		Peripheral blood monocytes
4654	MCM2	3	1553.33	896		muscle circadian GC		MCM2	1	-2.59695	-2.59695		Peripheral blood neutrophils
4655	RCVRN	3	1559	1346		WB myeloid cells severe inflammation GC		RCVRN	0	NA	NA		NA
4656	PEX5	3	1559.33	1459		fat circadian GC		PEX5	1	-1.58597	-1.58597		Human primary subcutaneous preadipocytes
4657	TMEM129	3	1559.67	1160		monocyte circadian GC		TMEM129	3	-1.68724	-1.96366		Peripheral blood total B cells
4658	ZMIZ2	3	1561	1116		monocyte circadian GC		ZMIZ2	0	NA	NA		NA
4659	NR6A1	3	1562	1290		PBMC monocyte circadian GC		NR6A1	0	NA	NA		NA
4660	C7orf42	3	1567	1119		skin circadian GC		C7orf42
4661	GLRX2	3	1567.67	1222		monocyte circadian GC		GLRX2	1	-1.64804	-1.64804		Peripheral blood monocytes
4662	TTC37	3	1569	1253		WB lymphocyte circadian GC		TTC37	5	-1.75264	-1.93459		Peripheral blood monocytes
4663	BDH1	3	1571.33	844		PBMC lymphocyte circadian GC		BDH1	1	-1.5309	-1.5309		Human dermal microvascular endothelial cells
4664	EAPP	3	1572.33	1256		muscle circadian GC		EAPP	0	NA	NA		NA
4665	ACTR10	3	1573.33	1409		WB neutrophil severe inflammation GC		ACTR10	1	-1.4828	-1.4828		Human dermal microvascular endothelial cells
4666	TMC4	3	1573.67	1130		WB neutrophil severe inflammation GC		TMC4	0	NA	NA		NA
4667	SH3PXD2A	3	1574	1254		fat circadian GC		SH3PXD2A	2	-2.03362	-2.19744		Human primary skeletal muscle myoblasts
4668	DDX60L	3	1574.33	1097		WB neutrophil severe inflammation GC		DDX60L	2	-1.72466	-1.76875		Peripheral blood neutrophils
4669	CYHR1	3	1574.67	1263		WB circadian GC		CYHR1	1	-1.72914	-1.72914		Human primary osteoblasts
4670	ZBTB37	3	1576.33	869		neutrophil severe inflammation GC		ZBTB37	1	-3.93548	-3.93548		Peripheral blood monocytes
4671	PSMD7	3	1577.33	1464		WB lymphocyte circadian GC		PSMD7	1	-1.45917	-1.45917		Human dermal microvascular endothelial cells
4672	BMS1	3	1577.67	1031		WB lymphocyte severe inflammation GC		BMS1	2	-1.94513	-2.482		Human primary skeletal muscle myoblasts
4673	IP6K1	3	1579	1141		fat circadian GC		IP6K1	0	NA	NA		NA
4674	BMP2	3	1580.33	1315		skin circadian GC		BMP2	0	NA	NA		NA
4675	HINT3	3	1580.33	1345		WB neutrophil severe inflammation GC		HINT3	0	NA	NA		NA
4676	NEK3	3	1584	918		skin circadian GC		NEK3	0	NA	NA		NA
4677	ARF3	3	1586	1131		PBMC monocyte circadian GC		ARF3	0	NA	NA		NA
4678	MKKS	3	1586.33	999		monocyte severe inflammation GC		MKKS	0	NA	NA		NA
4679	SEC11A	3	1586.67	957		PBMC monocyte circadian GC		SEC11A	2	-1.33073	-1.3572		Human primary subcutaneous preadipocytes
4680	KLF5	3	1587.33	1183		skin circadian GC		KLF5	1	-1.47083	-1.47083		Human primary osteoblasts
4681	DUSP13	3	1589	1246		WB neutrophil severe inflammation GC		DUSP13	1	-2.40456	-2.40456		Peripheral blood neutrophils
4682	ARID4B	3	1589.33	1357		WB neutrophil circadian GC		ARID4B	1	-1.53943	-1.53943		Human dermal microvascular endothelial cells
4683	SENP5	3	1590.33	1506		muscle circadian GC		SENP5	3	-1.87013	-2.3899		Peripheral blood total B cells
4684	CC2D1A	3	1592.67	1212		neutrophil severe inflammation GC		CC2D1A	0	NA	NA		NA
4685	DBN1	3	1592.67	1335		WB circadian GC		DBN1	0	NA	NA		NA
4686	KIAA1107	3	1593	1111		muscle circadian GC		KIAA1107
4687	TUBA1A	3	1593.33	1489		WB neutrophil severe inflammation GC		TUBA1A	0	NA	NA		NA
4688	SF3A3	3	1595.33	1337		PBMC lymphocyte circadian GC		SF3A3	0	NA	NA		NA
4689	PKM2	3	1599.33	1511		WB neutrophil severe inflammation GC		PKM2
4690	PYGM	3	1600.33	1414		muscle circadian GC		PYGM	1	-1.43665	-1.43665		Peripheral blood CD4+ T cells
4691	TPM1	3	1602	1237		WB circadian GC		TPM1	1	-1.80897	-1.80897		Peripheral blood monocytes
4692	DUSP18	3	1606.33	1273		WB neutrophil circadian GC		DUSP18	0	NA	NA		NA
4693	MTAP	3	1606.67	1270		monocyte severe inflammation GC		MTAP	0	NA	NA		NA
4694	FAM103A1	3	1607.67	1395		fat circadian GC		FAM103A1	0	NA	NA		NA
4695	ITPR2	3	1607.67	888		neutrophil severe inflammation GC		ITPR2	3	-1.6172	-2.05436		Human primary subcutaneous preadipocytes
4696	PTPN6	3	1609	1501		WB neutrophil circadian GC		PTPN6	0	NA	NA		NA
4697	WDR90	3	1611	1001		monocyte circadian GC		WDR90	0	NA	NA		NA
4698	COG3	3	1613.67	1456		muscle circadian GC		COG3	0	NA	NA		NA
4699	EMG1	3	1617	1282		muscle circadian GC		EMG1	1	-1.96351	-1.96351		Human primary skeletal muscle myoblasts
4700	RCHY1	3	1617	1328		WB neutrophil severe inflammation GC		RCHY1	0	NA	NA		NA
4701	EIF5A2	3	1618.33	1365		monocyte severe inflammation GC		EIF5A2	0	NA	NA		NA
4702	HIST1H2BE	3	1619.33	1495		WB neutrophil severe inflammation GC		HIST1H2BE	0	NA	NA		NA
4703	FCGR2C	3	1620	1414		WB neutrophil severe inflammation GC		FCGR2C	0	NA	NA		NA
4704	RNF214	3	1622.33	1178		monocyte circadian GC		RNF214	0	NA	NA		NA
4705	HS6ST1	3	1623.33	1579		skin circadian GC		HS6ST1	5	-2.55951	-3.89173		Human primary dermal fibroblasts
4706	SUMO1	3	1629.33	1490		monocyte severe inflammation GC		SUMO1	0	NA	NA		NA
4707	AGTR1	3	1629.67	1480		fat circadian GC		AGTR1	2	-1.90788	-2.08902		Human primary dermal fibroblasts
4708	SPOPL	3	1630	1205		WB neutrophil circadian GC		SPOPL	0	NA	NA		NA
4709	TM2D3	3	1632.67	1465		muscle circadian GC		TM2D3	1	-2.22651	-2.22651		Human primary subcutaneous preadipocytes
4710	TIMM13	3	1635	1090		monocyte circadian GC		TIMM13	0	NA	NA		NA
4711	QSOX2	3	1636.33	1296		PBMC lymphocyte circadian GC		QSOX2	3	-2.92822	-3.4784		Peripheral blood total B cells
4712	TCN1	3	1637.67	1412		WB neutrophil severe inflammation GC		TCN1	0	NA	NA		NA
4713	ARHGEF2	3	1639	1459		WB neutrophil circadian GC		ARHGEF2	0	NA	NA		NA
4714	SLC10A7	3	1639	1344		WB circadian GC		SLC10A7	1	-1.41607	-1.41607		Peripheral blood neutrophils
4715	MDM4	3	1641.33	1310		skin circadian GC		MDM4	1	-2.57351	-2.57351		Peripheral blood total B cells
4716	RAB1B	3	1643.33	1356		fat circadian GC		RAB1B	1	-1.99907	-1.99907		Peripheral blood neutrophils
4717	DET1	3	1646	1445		fat circadian GC		DET1	0	NA	NA		NA
4718	AMMECR1	3	1649.33	1215		PBMC lymphocyte circadian GC		AMMECR1	4	-2.60519	-3.58878		Human primary osteoblasts
4719	HDAC8	3	1650	1479		WB lymphocyte severe inflammation GC		HDAC8	1	-1.79623	-1.79623		Peripheral blood monocytes
4720	C14orf1	3	1652	1329		fat circadian GC		C14orf1	1	-1.76198	-1.76198		Human primary dermal fibroblasts
4721	GNB4	3	1652	1345		PBMC monocyte circadian GC		GNB4	4	-2.0418	-2.47632		Human primary skeletal muscle myoblasts
4722	UBA6	3	1659	1412		monocyte severe inflammation GC		UBA6	0	NA	NA		NA
4723	MTM1	3	1660.67	1482		WB neutrophil circadian GC		MTM1	3	-2.34644	-3.2959		Peripheral blood monocytes
4724	C4orf34	3	1662	1561		WB myeloid cells severe inflammation GC		C4orf34
4725	DOK1	3	1663	1329		monocyte circadian GC		DOK1	0	NA	NA		NA
4726	PXMP2	3	1663	1260		muscle circadian GC		PXMP2	0	NA	NA		NA
4727	ZNF350	3	1663	1538		WB neutrophil circadian GC		ZNF350	2	-1.77068	-1.77354		Human dermal microvascular endothelial cells
4728	ATP5I	3	1663.33	1374		neutrophil circadian GC		ATP5I	1	-1.98739	-1.98739		Human primary dermal fibroblasts
4729	ATP13A3	3	1663.67	1310		WB neutrophil severe inflammation GC		ATP13A3	1	-2.16894	-2.16894		Peripheral blood neutrophils
4730	UBR3	3	1667.33	1374		WB myeloid cells severe inflammation GC		UBR3	1	-2.29532	-2.29532		Human primary osteoblasts
4731	NDUFC1	3	1667.67	1369		neutrophil severe inflammation GC		NDUFC1	1	-4.93259	-4.93259		Peripheral blood neutrophils
4732	IFNAR2	3	1669.67	1413		WB neutrophil circadian GC		IFNAR2	0	NA	NA		NA
4733	RNF8	3	1670.33	1558		neutrophil circadian GC		RNF8	1	-1.52155	-1.52155		Human primary osteoblasts
4734	GMDS	3	1672	1449		WB lymphocyte severe inflammation GC		GMDS	1	-1.6269	-1.6269		Peripheral blood CD4+ T cells
4735	PI4K2A	3	1676.67	1544		muscle circadian GC		PI4K2A	0	NA	NA		NA
4736	CHST2	3	1677	1322		WB circadian GC		CHST2	1	-3.11652	-3.11652		Peripheral blood total B cells
4737	APPBP2	3	1679	1548		skin circadian GC		APPBP2	2	-1.63053	-1.71502		Human dermal microvascular endothelial cells
4738	KIAA1958	3	1686	1445		PBMC monocyte circadian GC		KIAA1958	0	NA	NA		NA
4739	DERL2	3	1688.67	1410		WB neutrophil severe inflammation GC		DERL2	1	-1.37094	-1.37094		Human dermal microvascular endothelial cells
4740	IKBKAP	3	1689	1534		monocyte severe inflammation GC		IKBKAP	1	-2.21362	-2.21362		Peripheral blood CD4+ T cells
4741	GNB5	3	1689.67	1127		neutrophil severe inflammation GC		GNB5	1	-1.32117	-1.32117		Human primary skeletal muscle myoblasts
4742	RAPGEF3	3	1689.67	1428		fat circadian GC		RAPGEF3	1	-1.81491	-1.81491		Human dermal microvascular endothelial cells
4743	MIIP	3	1692	1495		muscle circadian GC		MIIP	0	NA	NA		NA
4744	CTSA	3	1693.67	1230		PBMC monocyte circadian GC		CTSA	0	NA	NA		NA
4745	RENBP	3	1695.33	1186		PBMC monocyte circadian GC		RENBP	0	NA	NA		NA
4746	MARK3	3	1697.67	1472		skin circadian GC		MARK3	1	-1.64489	-1.64489		Peripheral blood neutrophils
4747	CNPY4	3	1706	1521		monocyte circadian GC		CNPY4	0	NA	NA		NA
4748	S100A13	3	1715.33	1679		WB circadian GC		S100A13	0	NA	NA		NA
4749	PHIP	3	1719	1625		muscle circadian GC		PHIP	1	-1.36995	-1.36995		Peripheral blood monocytes
4750	TOR2A	3	1720	1437		PBMC monocyte circadian GC		TOR2A	0	NA	NA		NA
4751	SLC1A5	3	1721	1494		PBMC monocyte circadian GC		SLC1A5	2	-2.17182	-2.84659		Peripheral blood neutrophils
4752	MRFAP1	3	1721.33	1607		WB lymphocyte severe inflammation GC		MRFAP1	0	NA	NA		NA
4753	AP4M1	3	1723.67	1611		neutrophil severe inflammation GC		AP4M1	1	-1.48525	-1.48525		Human primary dermal fibroblasts
4754	BCAT2	3	1725	1640		muscle circadian GC		BCAT2	0	NA	NA		NA
4755	C9orf140	3	1727	1305		WB lymphocyte severe inflammation GC		C9orf140
4756	ZNF254	3	1727.67	1524		WB neutrophil severe inflammation GC		ZNF254	1	-1.7607	-1.7607		Peripheral blood neutrophils
4757	POGK	3	1742.33	1433		skin circadian GC		POGK	1	-1.37281	-1.37281		Human primary subcutaneous preadipocytes
4758	NLE1	3	1745	1682		monocyte circadian GC		NLE1	0	NA	NA		NA
4759	AMFR	3	1751.67	1521		fat circadian GC		AMFR	2	-2.09965	-2.29941		Peripheral blood CD4+ T cells
4760	MYNN	3	1753.33	1501		neutrophil circadian GC		MYNN	0	NA	NA		NA
4761	RIOK1	3	1755	1512		WB lymphocyte circadian GC		RIOK1	2	-1.65963	-1.99537		Human primary skeletal muscle myoblasts
4762	KIR3DL2	3	1757	1543		neutrophil severe inflammation GC		KIR3DL2	1	-2.0074	-2.0074		Peripheral blood CD4+ T cells
4763	FPGT	3	1762.67	1692		monocyte severe inflammation GC		FPGT	0	NA	NA		NA
4764	RUFY2	3	1762.67	1483		skin circadian GC		RUFY2	1	-2.63376	-2.63376		Peripheral blood monocytes
4765	HMGB3	3	1764.33	1652		monocyte severe inflammation GC		HMGB3	3	-1.81848	-2.08445		Human primary osteoblasts
4766	MAP3K7	3	1764.67	1614		skin circadian GC		MAP3K7	1	-1.70029	-1.70029		Peripheral blood monocytes
4767	DNAH1	3	1766	1387		neutrophil circadian GC		DNAH1	0	NA	NA		NA
4768	NADSYN1	3	1768.67	1565		WB lymphocyte severe inflammation GC		NADSYN1	2	-1.69136	-1.7296		Human primary dermal fibroblasts
4769	DPYSL3	3	1772	1576		fat circadian GC		DPYSL3	1	-1.88321	-1.88321		Human dermal microvascular endothelial cells
4770	GFOD2	3	1772	1550		monocyte circadian GC		GFOD2	0	NA	NA		NA
4771	WRB	3	1776	1560		WB myeloid cells severe inflammation GC		WRB	1	-1.97923	-1.97923		Peripheral blood total B cells
4772	LONRF3	3	1777.33	1552		monocyte severe inflammation GC		LONRF3	1	-2.11261	-2.11261		Peripheral blood CD4+ T cells
4773	FBP1	3	1778	1682		WB monocyte severe inflammation GC		FBP1	2	-1.56285	-1.70081		Human dermal microvascular endothelial cells
4774	RANBP10	3	1778.67	1585		monocyte circadian GC		RANBP10	0	NA	NA		NA
4775	NETO1	3	1782.67	1663		WB circadian GC		NETO1	1	-3.13503	-3.13503		Peripheral blood total B cells
4776	PSMB4	3	1789	1655		monocyte severe inflammation GC		PSMB4	1	-1.4956	-1.4956		Human primary dermal fibroblasts
4777	NOL11	3	1791.33	1625		WB lymphocyte circadian GC		NOL11	1	-2.76211	-2.76211		Peripheral blood CD4+ T cells
4778	ZNF260	3	1799	1629		monocyte severe inflammation GC		ZNF260	0	NA	NA		NA
4779	ATP5G1	3	1807.33	1658		WB lymphocyte severe inflammation GC		ATP5G1	0	NA	NA		NA
4780	CNBP	3	1807.33	1658		PBMC lymphocyte circadian GC		CNBP	1	-2.31649	-2.31649		Human primary skeletal muscle myoblasts
4781	LIPA	3	1808.67	1539		PBMC monocyte circadian GC		LIPA	0	NA	NA		NA
4782	TCEAL8	3	1814.67	1701		PBMC lymphocyte circadian GC		TCEAL8	0	NA	NA		NA
4783	TNFAIP8L2	3	1814.67	1783		PBMC monocyte circadian GC		TNFAIP8L2	1	-1.70257	-1.70257		Human dermal microvascular endothelial cells
4784	AARS2	3	1817.33	1694		monocyte circadian GC		AARS2	1	-1.64706	-1.64706		Peripheral blood neutrophils
4785	HIST2H2AA3	3	1819.67	1527		WB neutrophil severe inflammation GC		HIST2H2AA3	0	NA	NA		NA
4786	JPH2	3	1824.33	1667		PBMC lymphocyte circadian GC		JPH2	3	-2.19865	-3.19223		Human primary osteoblasts
4787	STK10	3	1832.33	1794		WB circadian GC		STK10	0	NA	NA		NA
4788	TRIM9	3	1842	1639		WB monocyte severe inflammation GC		TRIM9	0	NA	NA		NA
4789	MPHOSPH6	3	1845.33	1778		monocyte severe inflammation GC		MPHOSPH6	3	-2.20105	-2.74013		Peripheral blood monocytes
4790	RPL36AL	3	1848	1810		PBMC lymphocyte circadian GC		RPL36AL	0	NA	NA		NA
4791	DYNC1LI1	3	1849	1818		WB myeloid cells severe inflammation GC		DYNC1LI1	1	-2.233	-2.233		Human primary skeletal muscle myoblasts
4792	SORCS2	3	1852.33	1677		monocyte severe inflammation GC		SORCS2	2	-1.42334	-1.45275		Peripheral blood CD4+ T cells
4793	MAP3K11	3	1871.33	1671		fat circadian GC		MAP3K11	0	NA	NA		NA
4794	CLEC12B	3	1899.33	1841		WB monocyte severe inflammation GC		CLEC12B	0	NA	NA		NA
4795	PPP4R1L	3	1924.67	1865		WB neutrophil circadian GC		PPP4R1L
4796	MT1X	2	23.5	7		muscle circadian GC		MT1X	5	-2.18222	-2.98206		Human primary dermal fibroblasts
4797	GNPTAB	2	44	34		WB lymphocyte circadian GC		GNPTAB	1	-2.77833	-2.77833		Peripheral blood total B cells
4798	CDKN1B	2	55	44		PBMC lymphocyte circadian GC		CDKN1B	1	-2.0636	-2.0636		Peripheral blood monocytes
4799	SPOCK2	2	55	37		PBMC lymphocyte circadian GC		SPOCK2	0	NA	NA		NA
4800	PRKCQ	2	65.5	52		PBMC lymphocyte circadian GC		PRKCQ	1	-2.56299	-2.56299		Peripheral blood CD4+ T cells
4801	SH3RF1	2	101.5	97		skin circadian GC		SH3RF1	0	NA	NA		NA
4802	LCK	2	120	119		PBMC lymphocyte circadian GC		LCK	0	NA	NA		NA
4803	ITK	2	121.5	67		WB lymphocyte circadian GC		ITK	8	-2.14555	-5.8086		Peripheral blood CD4+ T cells
4804	TMEM109	2	136	104		WB lymphocyte circadian GC		TMEM109	2	-2.45209	-3.23213		Human primary skeletal muscle myoblasts
4805	AMICA1	2	144.5	91		PBMC monocyte circadian GC		AMICA1	0	NA	NA		NA
4806	ARFGAP2	2	157	105		muscle circadian GC		ARFGAP2	1	-1.66486	-1.66486		Human primary dermal fibroblasts
4807	XAB2	2	161.5	133		fat circadian GC		XAB2	1	-1.46714	-1.46714		Human primary dermal fibroblasts
4808	SKAP1	2	171.5	133		WB lymphocyte circadian GC		SKAP1	0	NA	NA		NA
4809	GPS2	2	172	71		fat circadian GC		GPS2	0	NA	NA		NA
4810	RTCD1	2	178.5	153		neutrophil severe inflammation GC		RTCD1
4811	MLLT11	2	182	149		WB lymphocyte circadian GC		MLLT11	2	-3.39009	-3.83468		Peripheral blood total B cells
4812	BTG3	2	183.5	163		PBMC lymphocyte circadian GC		BTG3	0	NA	NA		NA
4813	RGS1	2	183.5	9		PBMC lymphocyte circadian GC		RGS1	6	-2.40273	-5.26126		Peripheral blood total B cells
4814	YOD1	2	191	69		neutrophil severe inflammation GC		YOD1	1	-5.13404	-5.13404		Peripheral blood neutrophils
4815	CYTH3	2	193	46		fat circadian GC		CYTH3	3	-2.53642	-2.89326		Human primary skeletal muscle myoblasts
4816	REM2	2	194	115		PBMC lymphocyte circadian GC		REM2	0	NA	NA		NA
4817	FEM1A	2	194.5	134		skin circadian GC		FEM1A	0	NA	NA		NA
4818	SRSF2	2	224.5	86		WB lymphocyte severe inflammation GC		SRSF2	2	-1.8795	-2.13504		Human primary skeletal muscle myoblasts
4819	C8orf41	2	225	123		neutrophil severe inflammation GC		C8orf41	1	-1.77765	-1.77765		Peripheral blood neutrophils
4820	CARD11	2	229	50		PBMC lymphocyte circadian GC		CARD11	3	-1.78765	-2.06871		Peripheral blood neutrophils
4821	UBAP2L	2	229	32		fat circadian GC		UBAP2L	1	-2.19226	-2.19226		Peripheral blood CD4+ T cells
4822	VPS11	2	230	66		fat circadian GC		VPS11	0	NA	NA		NA
4823	CD247	2	232	12		WB lymphocyte circadian GC		CD247	0	NA	NA		NA
4824	DARS	2	236	150		WB lymphocyte severe inflammation GC		DARS	1	-3.29885	-3.29885		Peripheral blood CD4+ T cells
4825	GIMAP8	2	238	121		neutrophil severe inflammation GC		GIMAP8	3	-2.28471	-2.89873		Peripheral blood neutrophils
4826	STXBP6	2	244.5	55		skin circadian GC		STXBP6	4	-2.70041	-2.94226		Human primary skeletal muscle myoblasts
4827	GZMM	2	246.5	33		WB lymphocyte circadian GC		GZMM	1	-1.87192	-1.87192		Human primary subcutaneous preadipocytes
4828	ASS1	2	257.5	158		skin circadian GC		ASS1	0	NA	NA		NA
4829	MNDA	2	265.5	232		WB neutrophil circadian GC		MNDA	0	NA	NA		NA
4830	PPP3CC	2	268	209		PBMC lymphocyte circadian GC		PPP3CC	2	-2.38181	-2.84511		Human primary skeletal muscle myoblasts
4831	HSPA9	2	271	128		WB lymphocyte severe inflammation GC		HSPA9	0	NA	NA		NA
4832	ASB13	2	276	92		fat circadian GC		ASB13	3	-1.81854	-2.52087		Human primary subcutaneous preadipocytes
4833	PLEKHA1	2	293	131		WB lymphocyte circadian GC		PLEKHA1	5	-2.46415	-4.3806		Human primary subcutaneous preadipocytes
4834	S100PBP	2	295.5	83		WB circadian GC		S100PBP	0	NA	NA		NA
4835	CTLA4	2	298	31		PBMC lymphocyte circadian GC		CTLA4	4	-2.48248	-3.30131		Peripheral blood CD4+ T cells
4836	TFAP2A	2	301.5	230		skin circadian GC		TFAP2A	0	NA	NA		NA
4837	C17orf95	2	302	45		WB lymphocyte severe inflammation GC		C17orf95
4838	SOX13	2	302	8		muscle circadian GC		SOX13	4	-3.21682	-4.52712		Human primary skeletal muscle myoblasts
4839	MT1E	2	303.5	119		skin circadian GC		MT1E	7	-2.31623	-3.60487		Human primary dermal fibroblasts
4840	SLC39A14	2	306.5	168		WB lymphocyte severe inflammation GC		SLC39A14	4	-2.09784	-3.15035		Human primary osteoblasts
4841	NCKIPSD	2	312	138		fat circadian GC		NCKIPSD	4	-3.03945	-3.18747		Human primary osteoblasts
4842	DUSP10	2	315	243		WB circadian GC		DUSP10	0	NA	NA		NA
4843	ALDOC	2	317.5	229		WB lymphocyte severe inflammation GC		ALDOC	0	NA	NA		NA
4844	C19orf60	2	318	106		WB lymphocyte circadian GC		C19orf60	0	NA	NA		NA
4845	ZFP36L1	2	318.5	129		skin circadian GC		ZFP36L1	2	-1.95164	-2.56782		Human primary skeletal muscle myoblasts
4846	COX19	2	324	301		monocyte circadian GC		COX19	0	NA	NA		NA
4847	KLRB1	2	325.5	294		WB lymphocyte circadian GC		KLRB1	0	NA	NA		NA
4848	RNASEH1	2	325.5	77		PBMC lymphocyte circadian GC		RNASEH1	2	-2.29367	-3.12718		Peripheral blood CD4+ T cells
4849	SH2D1B	2	326	30		WB lymphocyte circadian GC		SH2D1B	0	NA	NA		NA
4850	MRI1	2	331	35		monocyte circadian GC		MRI1	1	-1.74909	-1.74909		Peripheral blood CD4+ T cells
4851	NUP62	2	334	149		skin circadian GC		NUP62	0	NA	NA		NA
4852	STAT5A	2	336	210		muscle circadian GC		STAT5A	2	-1.77039	-2.04331		Human primary dermal fibroblasts
4853	ZBTB43	2	339.5	141		skin circadian GC		ZBTB43	2	-1.79226	-1.79913		Human primary skeletal muscle myoblasts
4854	SNW1	2	341.5	167		skin circadian GC		SNW1	0	NA	NA		NA
4855	HMGN2	2	344.5	335		muscle circadian GC		HMGN2	0	NA	NA		NA
4856	SLC43A1	2	346	168		muscle circadian GC		SLC43A1	0	NA	NA		NA
4857	CTSS	2	347	99		PBMC monocyte circadian GC		CTSS	0	NA	NA		NA
4858	ATXN7L3B	2	354	313		WB lymphocyte severe inflammation GC		ATXN7L3B	2	-1.91029	-2.50628		Peripheral blood CD4+ T cells
4859	SYMPK	2	361	213		muscle circadian GC		SYMPK	0	NA	NA		NA
4860	SMAD7	2	362	325		WB lymphocyte circadian GC		SMAD7	0	NA	NA		NA
4861	NDUFV1	2	363	88		WB lymphocyte circadian GC		NDUFV1	1	-1.30187	-1.30187		Peripheral blood CD4+ T cells
4862	CD3D	2	364	339		WB lymphocyte circadian GC		CD3D	0	NA	NA		NA
4863	FBXW7	2	378	333		WB circadian GC		FBXW7	5	-2.22923	-2.72556		Human primary osteoblasts
4864	THAP4	2	379	307		WB lymphocyte severe inflammation GC		THAP4	0	NA	NA		NA
4865	NUDT16L1	2	380	338		WB lymphocyte circadian GC		NUDT16L1	0	NA	NA		NA
4866	DIP2C	2	380.5	158		muscle circadian GC		DIP2C	1	-1.56226	-1.56226		Peripheral blood CD4+ T cells
4867	KIAA1598	2	380.5	218		PBMC monocyte circadian GC		KIAA1598
4868	SIDT1	2	381	329		WB lymphocyte circadian GC		SIDT1	3	-2.38214	-3.3832		Peripheral blood total B cells
4869	ATP11C	2	381.5	198		neutrophil circadian GC		ATP11C	1	-2.40856	-2.40856		Peripheral blood CD4+ T cells
4870	SLC25A33	2	381.5	26		muscle circadian GC		SLC25A33	2	-1.58039	-1.61801		Peripheral blood CD4+ T cells
4871	SRSF3	2	384.5	100		WB lymphocyte severe inflammation GC		SRSF3	2	-1.8201	-1.96008		Peripheral blood neutrophils
4872	ETV3	2	387.5	286		PBMC lymphocyte circadian GC		ETV3	0	NA	NA		NA
4873	SAMD4B	2	387.5	253		fat circadian GC		SAMD4B	0	NA	NA		NA
4874	CDK6	2	388	354		skin circadian GC		CDK6	0	NA	NA		NA
4875	OAZ2	2	388.5	288		WB neutrophil circadian GC		OAZ2	0	NA	NA		NA
4876	FAM198B	2	389	103		monocyte severe inflammation GC		FAM198B	4	-2.13163	-2.43091		Human primary osteoblasts
4877	RFTN1	2	390.5	246		fat circadian GC		RFTN1	5	-2.42451	-3.1538		Human primary osteoblasts
4878	SNIP1	2	393	195		PBMC lymphocyte circadian GC		SNIP1	1	-1.30148	-1.30148		Human primary skeletal muscle myoblasts
4879	PPT2	2	395.5	57		fat circadian GC		PPT2	0	NA	NA		NA
4880	CDC42BPA	2	396.5	87		skin circadian GC		CDC42BPA	2	-1.75798	-1.82953		Human primary skeletal muscle myoblasts
4881	PEX11B	2	396.5	255		neutrophil severe inflammation GC		PEX11B	5	-1.98001	-3.12483		Peripheral blood neutrophils
4882	C2orf28	2	397.5	278		WB lymphocyte circadian GC		C2orf28
4883	CD8A	2	397.5	354		WB lymphocyte circadian GC		CD8A	0	NA	NA		NA
4884	JMY	2	402	206		PBMC lymphocyte circadian GC		JMY	4	-2.3715	-3.31269		Peripheral blood monocytes
4885	CD6	2	403	201		PBMC lymphocyte circadian GC		CD6	0	NA	NA		NA
4886	PAK1	2	404	208		WB neutrophil circadian GC		PAK1	0	NA	NA		NA
4887	SPPL3	2	404	19		skin circadian GC		SPPL3	1	-1.44783	-1.44783		Human dermal microvascular endothelial cells
4888	NDUFS8	2	405	177		WB lymphocyte severe inflammation GC		NDUFS8	1	-2.26414	-2.26414		Peripheral blood neutrophils
4889	CHN2	2	411.5	352		WB circadian GC		CHN2	0	NA	NA		NA
4890	IARS2	2	412	306		monocyte severe inflammation GC		IARS2	1	-1.89303	-1.89303		Human primary osteoblasts
4891	TMEM85	2	412.5	257		WB lymphocyte severe inflammation GC		TMEM85
4892	CDC25B	2	416	296		WB lymphocyte circadian GC		CDC25B	0	NA	NA		NA
4893	TFRC	2	416.5	310		PBMC lymphocyte circadian GC		TFRC	0	NA	NA		NA
4894	GSK3A	2	417.5	256		fat circadian GC		GSK3A	0	NA	NA		NA
4895	ADHFE1	2	423	410		monocyte circadian GC		ADHFE1	1	-1.54309	-1.54309		Peripheral blood CD4+ T cells
4896	NOP16	2	423	223		WB lymphocyte severe inflammation GC		NOP16	1	-1.72792	-1.72792		Human primary skeletal muscle myoblasts
4897	THAP11	2	424	394		PBMC lymphocyte circadian GC		THAP11	0	NA	NA		NA
4898	ARL2BP	2	425	175		skin circadian GC		ARL2BP	0	NA	NA		NA
4899	NCR3	2	431	38		WB lymphocyte circadian GC		NCR3	0	NA	NA		NA
4900	OTUD5	2	433	419		fat circadian GC		OTUD5	0	NA	NA		NA
4901	ZNF428	2	433.5	311		PBMC lymphocyte circadian GC		ZNF428	0	NA	NA		NA
4902	LIG1	2	434	383		PBMC lymphocyte circadian GC		LIG1	0	NA	NA		NA
4903	NUDT19	2	435	184		monocyte circadian GC		NUDT19	2	-1.62701	-1.80497		Human primary skeletal muscle myoblasts
4904	ZNF507	2	437.5	424		PBMC lymphocyte circadian GC		ZNF507	0	NA	NA		NA
4905	EEFSEC	2	439	434		fat circadian GC		EEFSEC	0	NA	NA		NA
4906	CD2	2	439.5	47		WB lymphocyte circadian GC		CD2	0	NA	NA		NA
4907	TFDP1	2	439.5	383		monocyte circadian GC		TFDP1	2	-2.03516	-2.32945		Peripheral blood monocytes
4908	BCL11B	2	440	239		PBMC lymphocyte circadian GC		BCL11B	0	NA	NA		NA
4909	KCNH2	2	440	410		neutrophil circadian GC		KCNH2	1	-1.42099	-1.42099		Peripheral blood neutrophils
4910	PCDH7	2	443	223		skin circadian GC		PCDH7	0	NA	NA		NA
4911	EIF4EBP3	2	443.5	355		monocyte circadian GC		EIF4EBP3	1	-1.34975	-1.34975		Human dermal microvascular endothelial cells
4912	NCRNA00085	2	444	254		neutrophil circadian GC		NCRNA00085
4913	GRASP	2	445.5	63		PBMC lymphocyte circadian GC		GRASP	3	-3.2468	-3.68223		Peripheral blood neutrophils
4914	ZBTB48	2	447	393		muscle circadian GC		ZBTB48	1	-1.6737	-1.6737		Peripheral blood CD4+ T cells
4915	H3F3A	2	452	380		WB neutrophil circadian GC		H3F3A	0	NA	NA		NA
4916	IGFBP3	2	452	362		fat circadian GC		IGFBP3	1	-1.51222	-1.51222		Peripheral blood total B cells
4917	SBDS	2	452.5	25		PBMC lymphocyte circadian GC		SBDS	1	-1.59091	-1.59091		Human primary subcutaneous preadipocytes
4918	KCNJ15	2	453.5	421		WB neutrophil circadian GC		KCNJ15	0	NA	NA		NA
4919	TMC6	2	456	216		WB lymphocyte circadian GC		TMC6	1	-2.16272	-2.16272		Peripheral blood CD4+ T cells
4920	BTBD6	2	459.5	413		WB lymphocyte circadian GC		BTBD6	2	-1.69394	-2.01363		Peripheral blood neutrophils
4921	CDYL	2	460	302		skin circadian GC		CDYL	1	-1.81601	-1.81601		Peripheral blood total B cells
4922	CLIP4	2	460	145		monocyte severe inflammation GC		CLIP4	3	-2.31902	-3.07198		Peripheral blood monocytes
4923	CCDC88C	2	463	224		WB lymphocyte circadian GC		CCDC88C	2	-4.423	-6.58481		Peripheral blood CD4+ T cells
4924	SNAP47	2	463	118		WB lymphocyte severe inflammation GC		SNAP47	0	NA	NA		NA
4925	PPP1R12B	2	464	358		neutrophil circadian GC		PPP1R12B	1	-1.57737	-1.57737		Peripheral blood total B cells
4926	H1F0	2	464.5	145		muscle circadian GC		H1F0	0	NA	NA		NA
4927	MXD4	2	465.5	166		fat circadian GC		MXD4	5	-2.38836	-4.57381		Human primary osteoblasts
4928	GPD1L	2	467	391		WB lymphocyte circadian GC		GPD1L	4	-2.3136	-3.64431		Peripheral blood CD4+ T cells
4929	RCN3	2	468	226		monocyte circadian GC		RCN3	1	-1.30421	-1.30421		Human primary dermal fibroblasts
4930	SIGLECP3	2	469	153		WB lymphocyte circadian GC		SIGLECP3
4931	USP53	2	470	382		skin circadian GC		USP53	6	-2.03937	-2.53262		Human primary skeletal muscle myoblasts
4932	SMYD5	2	470.5	115		fat circadian GC		SMYD5	0	NA	NA		NA
4933	PHAX	2	471	275		WB lymphocyte severe inflammation GC		PHAX	0	NA	NA		NA
4934	CLEC2D	2	474	237		WB lymphocyte severe inflammation GC		CLEC2D	0	NA	NA		NA
4935	RNF165	2	475	261		WB lymphocyte circadian GC		RNF165	0	NA	NA		NA
4936	TTC28	2	477.5	351		skin circadian GC		TTC28	0	NA	NA		NA
4937	KIF22	2	480.5	433		WB lymphocyte circadian GC		KIF22	0	NA	NA		NA
4938	CFD	2	481	211		fat circadian GC		CFD	2	-1.53732	-1.58673		Human primary dermal fibroblasts
4939	SHMT2	2	483	171		WB lymphocyte severe inflammation GC		SHMT2	0	NA	NA		NA
4940	TMEM204	2	483	260		fat circadian GC		TMEM204	5	-2.79075	-3.37734		Human primary subcutaneous preadipocytes
4941	CARM1	2	483.5	114		fat circadian GC		CARM1	0	NA	NA		NA
4942	RNF185	2	483.5	445		muscle circadian GC		RNF185	1	-1.47923	-1.47923		Peripheral blood CD4+ T cells
4943	S1PR1	2	489	429		WB lymphocyte circadian GC		S1PR1	0	NA	NA		NA
4944	SMC5	2	496.5	153		skin circadian GC		SMC5	3	-1.90813	-2.07459		Human dermal microvascular endothelial cells
4945	RUSC2	2	497	233		fat circadian GC		RUSC2	0	NA	NA		NA
4946	TJAP1	2	497.5	264		muscle circadian GC		TJAP1	0	NA	NA		NA
4947	LGI4	2	499	475		fat circadian GC		LGI4	0	NA	NA		NA
4948	PSMD5	2	501	270		monocyte severe inflammation GC		PSMD5	0	NA	NA		NA
4949	SLC41A1	2	505	159		PBMC lymphocyte circadian GC		SLC41A1	1	-2.14855	-2.14855		Human primary subcutaneous preadipocytes
4950	HNRNPH3	2	506.5	90		skin circadian GC		HNRNPH3	0	NA	NA		NA
4951	IL18BP	2	506.5	311		neutrophil circadian GC		IL18BP	0	NA	NA		NA
4952	MLC1	2	506.5	488		WB lymphocyte circadian GC		MLC1	0	NA	NA		NA
4953	HP1BP3	2	509.5	150		skin circadian GC		HP1BP3	2	-1.6668	-1.80527		Human primary osteoblasts
4954	HSPG2	2	510	483		neutrophil circadian GC		HSPG2	1	-1.88641	-1.88641		Peripheral blood CD4+ T cells
4955	LMNA	2	512	229		fat circadian GC		LMNA	0	NA	NA		NA
4956	EVA1C	2	513	59		muscle circadian GC		EVA1C	7	-2.58201	-3.9944		Human primary dermal fibroblasts
4957	HNRNPLL	2	513	250		monocyte severe inflammation GC		HNRNPLL	4	-2.41821	-2.8868		Human primary osteoblasts
4958	UHRF2	2	517.5	357		muscle circadian GC		UHRF2	3	-3.13342	-3.47355		Peripheral blood monocytes
4959	CLDN15	2	519.5	212		monocyte circadian GC		CLDN15	0	NA	NA		NA
4960	ORAOV1	2	522	511		muscle circadian GC		ORAOV1	0	NA	NA		NA
4961	MMP23B	2	524.5	167		WB lymphocyte circadian GC		MMP23B	0	NA	NA		NA
4962	COL6A1	2	526.5	371		neutrophil severe inflammation GC		COL6A1	0	NA	NA		NA
4963	PNPLA2	2	527	356		monocyte circadian GC		PNPLA2	3	-2.01265	-2.14146		Human primary skeletal muscle myoblasts
4964	SLAMF8	2	529	405		monocyte circadian GC		SLAMF8	5	-1.98115	-2.82896		Peripheral blood monocytes
4965	CD3E	2	530	344		PBMC lymphocyte circadian GC		CD3E	1	-3.01956	-3.01956		Peripheral blood CD4+ T cells
4966	NOSIP	2	531	486		PBMC lymphocyte circadian GC		NOSIP	0	NA	NA		NA
4967	PDZD4	2	532	68		WB lymphocyte circadian GC		PDZD4	1	-1.34342	-1.34342		Human dermal microvascular endothelial cells
4968	ENPP4	2	532.5	520		WB lymphocyte circadian GC		ENPP4	2	-1.86123	-2.19554		Human primary skeletal muscle myoblasts
4969	FBLIM1	2	534	332		neutrophil circadian GC		FBLIM1	1	-2.08818	-2.08818		Human primary osteoblasts
4970	ANKRD12	2	534.5	133		skin circadian GC		ANKRD12	2	-3.11506	-3.24533		Human dermal microvascular endothelial cells
4971	SPCS1	2	536.5	247		WB lymphocyte circadian GC		SPCS1	1	-1.6983	-1.6983		Human primary subcutaneous preadipocytes
4972	OGFRL1	2	537	383		WB neutrophil circadian GC		OGFRL1	7	-1.987	-2.44107		Peripheral blood monocytes
4973	MYO1C	2	537.5	453		skin circadian GC		MYO1C	0	NA	NA		NA
4974	CITED4	2	538.5	386		monocyte circadian GC		CITED4	2	-1.7905	-2.21483		Peripheral blood total B cells
4975	ARHGAP25	2	541	266		WB neutrophil circadian GC		ARHGAP25	0	NA	NA		NA
4976	KIAA1143	2	541.5	483		muscle circadian GC		KIAA1143	0	NA	NA		NA
4977	LRP8	2	543.5	402		monocyte circadian GC		LRP8	0	NA	NA		NA
4978	RPAP1	2	543.5	87		fat circadian GC		RPAP1	1	-2.41215	-2.41215		Human primary dermal fibroblasts
4979	NAAA	2	544.5	494		WB circadian GC		NAAA	0	NA	NA		NA
4980	MZT2B	2	545	427		WB lymphocyte severe inflammation GC		MZT2B	1	-1.99734	-1.99734		Human primary dermal fibroblasts
4981	NNMT	2	546.5	204		skin circadian GC		NNMT	9	-2.58902	-5.00152		Human dermal microvascular endothelial cells
4982	MT1M	2	547	295		muscle circadian GC		MT1M	3	-1.96125	-2.08262		Human dermal microvascular endothelial cells
4983	ZFR	2	549	199		skin circadian GC		ZFR	0	NA	NA		NA
4984	ANKRD17	2	549.5	541		skin circadian GC		ANKRD17	0	NA	NA		NA
4985	PAICS	2	549.5	462		WB lymphocyte severe inflammation GC		PAICS	0	NA	NA		NA
4986	KIAA0101	2	551.5	543		monocyte severe inflammation GC		KIAA0101
4987	GPR141	2	554.5	330		WB neutrophil circadian GC		GPR141	1	-2.75703	-2.75703		Peripheral blood neutrophils
4988	ERCC5	2	556.5	515		WB lymphocyte circadian GC		ERCC5	1	-1.69674	-1.69674		Peripheral blood monocytes
4989	NID1	2	557	520		fat circadian GC		NID1	4	-1.78114	-2.24593		Human primary subcutaneous preadipocytes
4990	PTRH2	2	558.5	485		monocyte severe inflammation GC		PTRH2	1	-3.39915	-3.39915		Peripheral blood neutrophils
4991	PID1	2	560	254		PBMC monocyte circadian GC		PID1	0	NA	NA		NA
4992	GLI4	2	560.5	302		monocyte circadian GC		GLI4	1	-1.54156	-1.54156		Human primary dermal fibroblasts
4993	FUCA2	2	562	312		PBMC monocyte circadian GC		FUCA2	1	-2.05096	-2.05096		Human primary dermal fibroblasts
4994	STARD8	2	562.5	484		fat circadian GC		STARD8	1	-5.61108	-5.61108		Peripheral blood neutrophils
4995	BTG2	2	563	13		muscle circadian GC		BTG2	2	-1.35207	-1.36659		Human primary subcutaneous preadipocytes
4996	RANGAP1	2	563	395		WB lymphocyte severe inflammation GC		RANGAP1	1	-1.41425	-1.41425		Peripheral blood total B cells
4997	LOC728024	2	563.5	133		monocyte circadian GC		LOC728024
4998	EXOSC6	2	565	193		PBMC lymphocyte circadian GC		EXOSC6	0	NA	NA		NA
4999	NAT10	2	565	398		fat circadian GC		NAT10	0	NA	NA		NA
5000	PLEKHA2	2	567.5	414		PBMC lymphocyte circadian GC		PLEKHA2	3	-2.4521	-3.14959		Human primary skeletal muscle myoblasts
5001	ZFYVE9	2	568.5	136		monocyte severe inflammation GC		ZFYVE9	4	-1.87386	-2.44687		Human primary skeletal muscle myoblasts
5002	KLRF1	2	576	23		WB lymphocyte circadian GC		KLRF1	0	NA	NA		NA
5003	MAN1B1	2	577	540		skin circadian GC		MAN1B1	0	NA	NA		NA
5004	GIGYF1	2	581	18		muscle circadian GC		GIGYF1	2	-1.98848	-2.21562		Human primary dermal fibroblasts
5005	ERP29	2	582	182		skin circadian GC		ERP29	1	-1.98955	-1.98955		Human primary dermal fibroblasts
5006	MMP28	2	582	224		PBMC lymphocyte circadian GC		MMP28	3	-2.10977	-2.77304		Peripheral blood CD4+ T cells
5007	CD14	2	583	180		PBMC monocyte circadian GC		CD14	0	NA	NA		NA
5008	VCL	2	584	173		WB circadian GC		VCL	6	-2.53143	-3.70602		Peripheral blood monocytes
5009	DSEL	2	588.5	46		WB lymphocyte severe inflammation GC		DSEL	2	-2.6304	-3.55846		Peripheral blood CD4+ T cells
5010	MAP4K1	2	588.5	243		WB lymphocyte circadian GC		MAP4K1	0	NA	NA		NA
5011	NCS1	2	588.5	525		skin circadian GC		NCS1	0	NA	NA		NA
5012	NUDCD3	2	594	135		fat circadian GC		NUDCD3	0	NA	NA		NA
5013	PLAGL1	2	594.5	363		WB neutrophil circadian GC		PLAGL1	0	NA	NA		NA
5014	CTTNBP2NL	2	595.5	452		fat circadian GC		CTTNBP2NL	2	-2.38898	-3.33415		Human dermal microvascular endothelial cells
5015	LRBA	2	596	585		WB lymphocyte circadian GC		LRBA	0	NA	NA		NA
5016	LY6G5B	2	597	423		muscle circadian GC		LY6G5B	0	NA	NA		NA
5017	ERI1	2	597.5	299		monocyte severe inflammation GC		ERI1	0	NA	NA		NA
5018	MICALCL	2	597.5	99		monocyte circadian GC		MICALCL
5019	ASGR1	2	600.5	534		PBMC monocyte circadian GC		ASGR1	0	NA	NA		NA
5020	GFI1	2	601	269		WB lymphocyte circadian GC		GFI1	1	-3.2496	-3.2496		Peripheral blood neutrophils
5021	CDC14A	2	601.5	466		WB circadian GC		CDC14A	1	-2.12322	-2.12322		Peripheral blood CD4+ T cells
5022	AARSD1	2	602.5	474		WB lymphocyte severe inflammation GC		AARSD1	1	-1.83367	-1.83367		Human primary skeletal muscle myoblasts
5023	CLEC7A	2	602.5	506		PBMC monocyte circadian GC		CLEC7A	0	NA	NA		NA
5024	BTBD9	2	604.5	380		skin circadian GC		BTBD9	2	-1.65654	-1.69875		Peripheral blood total B cells
5025	ZNF337	2	605	371		WB lymphocyte circadian GC		ZNF337	0	NA	NA		NA
5026	ZSCAN21	2	606	490		WB lymphocyte severe inflammation GC		ZSCAN21	1	-1.56537	-1.56537		Human primary dermal fibroblasts
5027	TMEM185A	2	607	294		WB circadian GC		TMEM185A	0	NA	NA		NA
5028	SERPINB2	2	607.5	306		PBMC monocyte circadian GC		SERPINB2	0	NA	NA		NA
5029	HDAC7	2	608.5	306		neutrophil circadian GC		HDAC7	4	-2.21567	-2.82959		Human primary osteoblasts
5030	CECR6	2	609.5	467		WB neutrophil circadian GC		CECR6	0	NA	NA		NA
5031	SYBU	2	610.5	519		skin circadian GC		SYBU	3	-2.32213	-2.75282		Human primary skeletal muscle myoblasts
5032	XIST	2	611	180		skin circadian GC		XIST	0	NA	NA		NA
5033	ACSS1	2	616	377		WB lymphocyte circadian GC		ACSS1	3	-1.4255	-1.57185		Human primary dermal fibroblasts
5034	VILL	2	618	245		monocyte circadian GC		VILL	1	-1.33508	-1.33508		Human primary dermal fibroblasts
5035	WNT11	2	618.5	458		monocyte severe inflammation GC		WNT11	0	NA	NA		NA
5036	KRT10	2	621.5	237		PBMC lymphocyte circadian GC		KRT10	0	NA	NA		NA
5037	CRTC1	2	623	511		fat circadian GC		CRTC1	0	NA	NA		NA
5038	TRIM15	2	623.5	501		neutrophil circadian GC		TRIM15	0	NA	NA		NA
5039	ATE1	2	624	510		monocyte severe inflammation GC		ATE1	1	-2.19445	-2.19445		Peripheral blood monocytes
5040	COX4I1	2	627	507		WB lymphocyte severe inflammation GC		COX4I1	1	-1.58967	-1.58967		Human primary dermal fibroblasts
5041	AKAP17A	2	629	146		WB lymphocyte severe inflammation GC		AKAP17A	0	NA	NA		NA
5042	ZNF460	2	629	366		muscle circadian GC		ZNF460	1	-1.93143	-1.93143		Peripheral blood total B cells
5043	PITPNA	2	629.5	537		WB neutrophil circadian GC		PITPNA	1	-1.32418	-1.32418		Human primary subcutaneous preadipocytes
5044	RIC1	2	629.5	274		muscle circadian GC		RIC1	7	-3.53507	-5.29685		Peripheral blood CD4+ T cells
5045	HMGCR	2	630.5	295		WB neutrophil circadian GC		HMGCR	0	NA	NA		NA
5046	PFKP	2	632	197		WB lymphocyte severe inflammation GC		PFKP	2	-1.61608	-1.70786		Human primary skeletal muscle myoblasts
5047	DLG5	2	633	304		fat circadian GC		DLG5	3	-2.97114	-3.81099		Peripheral blood CD4+ T cells
5048	MT2A	2	633	137		muscle circadian GC		MT2A	8	-2.35199	-3.2641		Human primary dermal fibroblasts
5049	FIBIN	2	634.5	298		skin circadian GC		FIBIN	3	-1.49354	-1.62739		Human primary osteoblasts
5050	PTPRK	2	635.5	154		skin circadian GC		PTPRK	0	NA	NA		NA
5051	SELS	2	636.5	240		WB lymphocyte severe inflammation GC		SELS
5052	CXXC5	2	638	109		WB lymphocyte circadian GC		CXXC5	0	NA	NA		NA
5053	HEBP1	2	638.5	379		PBMC monocyte circadian GC		HEBP1	1	-2.10908	-2.10908		Human primary subcutaneous preadipocytes
5054	RIMKLB	2	639	360		neutrophil severe inflammation GC		RIMKLB	4	-3.02209	-6.31427		Peripheral blood neutrophils
5055	SAMD15	2	639	622		monocyte severe inflammation GC		SAMD15	0	NA	NA		NA
5056	NUCB1	2	639.5	587		monocyte circadian GC		NUCB1	0	NA	NA		NA
5057	MED1	2	641.5	293		skin circadian GC		MED1	0	NA	NA		NA
5058	PRKCA	2	643	537		skin circadian GC		PRKCA	0	NA	NA		NA
5059	BCL2L12	2	646	282		WB lymphocyte severe inflammation GC		BCL2L12	0	NA	NA		NA
5060	LAX1	2	647	201		WB lymphocyte circadian GC		LAX1	1	-1.42649	-1.42649		Human primary subcutaneous preadipocytes
5061	SLC19A1	2	648.5	464		WB neutrophil circadian GC		SLC19A1	0	NA	NA		NA
5062	NUFIP1	2	649.5	143		skin circadian GC		NUFIP1	0	NA	NA		NA
5063	SAV1	2	652	545		muscle circadian GC		SAV1	3	-1.93073	-2.06084		Human dermal microvascular endothelial cells
5064	BCLAF1	2	653.5	36		skin circadian GC		BCLAF1	1	-1.50024	-1.50024		Peripheral blood monocytes
5065	GLI3	2	653.5	275		skin circadian GC		GLI3	1	-1.6849	-1.6849		Human primary osteoblasts
5066	HMBS	2	653.5	372		monocyte circadian GC		HMBS	0	NA	NA		NA
5067	LAT	2	657	533		WB lymphocyte circadian GC		LAT	0	NA	NA		NA
5068	DRD3	2	657.5	554		neutrophil severe inflammation GC		DRD3	1	-2.58743	-2.58743		Peripheral blood CD4+ T cells
5069	RCBTB2	2	658	603		PBMC monocyte circadian GC		RCBTB2	1	-1.48911	-1.48911		Human primary dermal fibroblasts
5070	FXYD6	2	660	610		PBMC monocyte circadian GC		FXYD6	1	-1.46207	-1.46207		Human dermal microvascular endothelial cells
5071	SLC25A42	2	662	482		PBMC lymphocyte circadian GC		SLC25A42	0	NA	NA		NA
5072	ATP6V0E2	2	663.5	447		PBMC lymphocyte circadian GC		ATP6V0E2	0	NA	NA		NA
5073	VDAC2	2	663.5	398		WB lymphocyte severe inflammation GC		VDAC2	2	-2.06632	-2.19712		Human primary skeletal muscle myoblasts
5074	NOC2L	2	664	164		muscle circadian GC		NOC2L	0	NA	NA		NA
5075	KNSTRN	2	664.5	128		neutrophil severe inflammation GC		KNSTRN	4	-2.29369	-3.45478		Peripheral blood neutrophils
5076	ITGA9	2	665.5	221		skin circadian GC		ITGA9	1	-3.01993	-3.01993		Peripheral blood neutrophils
5077	TMEM63A	2	667.5	98		fat circadian GC		TMEM63A	0	NA	NA		NA
5078	SETX	2	668	290		skin circadian GC		SETX	0	NA	NA		NA
5079	EIF2B1	2	669.5	612		WB lymphocyte circadian GC		EIF2B1	0	NA	NA		NA
5080	RBP7	2	669.5	231		PBMC monocyte circadian GC		RBP7	0	NA	NA		NA
5081	CHKB	2	670	166		monocyte circadian GC		CHKB	3	-2.5788	-3.66348		Peripheral blood neutrophils
5082	NHEJ1	2	670	255		fat circadian GC		NHEJ1	1	-2.62024	-2.62024		Peripheral blood CD4+ T cells
5083	SDR39U1	2	670	551		WB lymphocyte circadian GC		SDR39U1	3	-2.41346	-3.26208		Peripheral blood CD4+ T cells
5084	SGTA	2	672.5	265		fat circadian GC		SGTA	1	-1.64884	-1.64884		Peripheral blood CD4+ T cells
5085	LPHN1	2	676	385		PBMC lymphocyte circadian GC		LPHN1
5086	CECR1	2	676.5	429		PBMC monocyte circadian GC		CECR1	1	-2.15078	-2.15078		Human primary osteoblasts
5087	SDHAF1	2	681.5	348		WB lymphocyte circadian GC		SDHAF1	0	NA	NA		NA
5088	CASS4	2	684	401		WB neutrophil circadian GC		CASS4	1	-6.7815	-6.7815		Peripheral blood CD4+ T cells
5089	NCF1C	2	685	239		monocyte circadian GC		NCF1C	0	NA	NA		NA
5090	KLF2	2	686.5	497		PBMC lymphocyte circadian GC		KLF2	2	-3.73642	-4.04285		Peripheral blood CD4+ T cells
5091	HNF4A	2	687	253		neutrophil circadian GC		HNF4A	0	NA	NA		NA
5092	C3orf26	2	687.5	500		neutrophil severe inflammation GC		C3orf26
5093	CCDC71	2	688	45		fat circadian GC		CCDC71	1	-1.57998	-1.57998		Peripheral blood neutrophils
5094	LZTR1	2	688	461		monocyte circadian GC		LZTR1	1	-1.93308	-1.93308		Human primary dermal fibroblasts
5095	REXO1	2	688.5	377		muscle circadian GC		REXO1	0	NA	NA		NA
5096	HCST	2	691.5	39		WB lymphocyte circadian GC		HCST	1	-1.73268	-1.73268		Human primary dermal fibroblasts
5097	SLC2A13	2	691.5	456		neutrophil severe inflammation GC		SLC2A13	1	-2.1751	-2.1751		Peripheral blood monocytes
5098	CA5B	2	692	455		monocyte circadian GC		CA5B	2	-2.54716	-2.73321		Peripheral blood monocytes
5099	JUP	2	692	468		fat circadian GC		JUP	0	NA	NA		NA
5100	TRIM68	2	692	614		fat circadian GC		TRIM68	0	NA	NA		NA
5101	STAG1	2	693.5	135		skin circadian GC		STAG1	1	-1.36327	-1.36327		Human dermal microvascular endothelial cells
5102	EXOC3	2	694	350		muscle circadian GC		EXOC3	1	-2.44107	-2.44107		Peripheral blood neutrophils
5103	NOC4L	2	694.5	638		monocyte circadian GC		NOC4L	0	NA	NA		NA
5104	RPL29	2	694.5	622		WB lymphocyte severe inflammation GC		RPL29	3	-1.60524	-1.72975		Peripheral blood neutrophils
5105	RASL11A	2	695.5	454		fat circadian GC		RASL11A	6	-2.2593	-4.05573		Peripheral blood total B cells
5106	OTX1	2	696	583		neutrophil circadian GC		OTX1	0	NA	NA		NA
5107	SP110	2	696	231		skin circadian GC		SP110	4	-2.07053	-2.83019		Human primary osteoblasts
5108	OTUD7B	2	697	627		PBMC lymphocyte circadian GC		OTUD7B	2	-2.41501	-2.92743		Human primary skeletal muscle myoblasts
5109	FBXO28	2	700.5	433		monocyte severe inflammation GC		FBXO28	1	-1.82059	-1.82059		Peripheral blood monocytes
5110	NDUFB11	2	700.5	355		WB lymphocyte circadian GC		NDUFB11	0	NA	NA		NA
5111	CDK12	2	705	485		WB lymphocyte severe inflammation GC		CDK12	0	NA	NA		NA
5112	GIPC1	2	706.5	543		WB lymphocyte circadian GC		GIPC1	2	-1.90665	-2.49141		Human primary subcutaneous preadipocytes
5113	PAFAH2	2	706.5	77		WB lymphocyte circadian GC		PAFAH2	0	NA	NA		NA
5114	COQ2	2	709.5	153		PBMC monocyte circadian GC		COQ2	2	-1.77803	-2.04821		Peripheral blood CD4+ T cells
5115	NFE2L1	2	709.5	130		fat circadian GC		NFE2L1	2	-2.3686	-2.73165		Human primary skeletal muscle myoblasts
5116	ZMYND11	2	709.5	684		WB lymphocyte severe inflammation GC		ZMYND11	1	-2.04693	-2.04693		Human dermal microvascular endothelial cells
5117	ZNF101	2	709.5	238		PBMC lymphocyte circadian GC		ZNF101	0	NA	NA		NA
5118	RPS29	2	710.5	602		PBMC lymphocyte circadian GC		RPS29	1	-1.32347	-1.32347		Peripheral blood total B cells
5119	FAM156A	2	711	605		monocyte circadian GC		FAM156A	1	-1.64028	-1.64028		Human primary subcutaneous preadipocytes
5120	SNRPN	2	711	501		PBMC lymphocyte circadian GC		SNRPN	0	NA	NA		NA
5121	GTPBP2	2	711.5	280		fat circadian GC		GTPBP2	1	-2.70787	-2.70787		Peripheral blood neutrophils
5122	ODF2L	2	712	276		neutrophil severe inflammation GC		ODF2L	4	-1.90328	-2.63961		Peripheral blood neutrophils
5123	GANC	2	714.5	379		monocyte circadian GC		GANC	4	-2.35526	-3.03676		Human primary osteoblasts
5124	UBQLN4	2	714.5	593		WB lymphocyte severe inflammation GC		UBQLN4	0	NA	NA		NA
5125	MED27	2	715.5	676		skin circadian GC		MED27	0	NA	NA		NA
5126	PDGFRB	2	716.5	341		fat circadian GC		PDGFRB	0	NA	NA		NA
5127	SRPRB	2	717	495		WB lymphocyte circadian GC		SRPRB	3	-2.31001	-3.72082		Peripheral blood total B cells
5128	MAPK13	2	717.5	322		PBMC lymphocyte circadian GC		MAPK13	1	-4.91795	-4.91795		Peripheral blood total B cells
5129	EEF1B2	2	719	128		PBMC lymphocyte circadian GC		EEF1B2	3	-1.77693	-2.02571		Peripheral blood total B cells
5130	PHACTR2	2	719	497		skin circadian GC		PHACTR2	1	-1.56798	-1.56798		Human dermal microvascular endothelial cells
5131	EVL	2	721	370		WB lymphocyte circadian GC		EVL	2	-1.58354	-1.79402		Human primary subcutaneous preadipocytes
5132	COQ9	2	721.5	534		WB lymphocyte circadian GC		COQ9	1	-4.88206	-4.88206		Peripheral blood CD4+ T cells
5133	KIAA1109	2	722.5	314		skin circadian GC		KIAA1109	4	-2.05725	-3.52069		Peripheral blood monocytes
5134	C17orf108	2	723.5	625		neutrophil severe inflammation GC		C17orf108
5135	ACAD10	2	724	306		monocyte circadian GC		ACAD10	0	NA	NA		NA
5136	TNIP2	2	732	231		neutrophil circadian GC		TNIP2	2	-1.89317	-2.34458		Human primary osteoblasts
5137	FGFBP2	2	732.5	15		WB lymphocyte circadian GC		FGFBP2	0	NA	NA		NA
5138	NEURL4	2	732.5	441		muscle circadian GC		NEURL4	0	NA	NA		NA
5139	EEF2K	2	734.5	92		muscle circadian GC		EEF2K	4	-2.87283	-3.64951		Human primary subcutaneous preadipocytes
5140	FLJ43663	2	734.5	513		neutrophil severe inflammation GC		FLJ43663
5141	PDLIM2	2	735	664		neutrophil circadian GC		PDLIM2	0	NA	NA		NA
5142	PES1	2	735	94		fat circadian GC		PES1	0	NA	NA		NA
5143	FANCD2	2	737.5	392		WB lymphocyte severe inflammation GC		FANCD2	0	NA	NA		NA
5144	PARN	2	737.5	326		skin circadian GC		PARN	1	-1.70549	-1.70549		Human primary osteoblasts
5145	KCNMB1	2	738	135		PBMC monocyte circadian GC		KCNMB1	1	-2.92485	-2.92485		Peripheral blood monocytes
5146	LLGL1	2	739	512		fat circadian GC		LLGL1	0	NA	NA		NA
5147	MYL12B	2	741	499		WB neutrophil severe inflammation GC		MYL12B	2	-2.02235	-2.62523		Human primary skeletal muscle myoblasts
5148	BID	2	742	494		WB neutrophil circadian GC		BID	0	NA	NA		NA
5149	SSR4	2	742	285		WB lymphocyte circadian GC		SSR4	1	-1.67172	-1.67172		Human primary subcutaneous preadipocytes
5150	C6orf1	2	742.5	632		neutrophil circadian GC		C6orf1	0	NA	NA		NA
5151	THEM4	2	746.5	347		WB lymphocyte severe inflammation GC		THEM4	0	NA	NA		NA
5152	NDNL2	2	747	68		PBMC lymphocyte circadian GC		NDNL2
5153	C20orf111	2	747.5	640		WB neutrophil circadian GC		C20orf111
5154	PIK3R6	2	749.5	727		PBMC monocyte circadian GC		PIK3R6	0	NA	NA		NA
5155	LPIN2	2	753	543		WB neutrophil circadian GC		LPIN2	3	-2.21141	-3.11213		Human primary subcutaneous preadipocytes
5156	UFC1	2	753.5	611		PBMC lymphocyte circadian GC		UFC1	1	-2.10688	-2.10688		Human primary dermal fibroblasts
5157	PHC1	2	754	408		fat circadian GC		PHC1	0	NA	NA		NA
5158	ATRX	2	755	73		skin circadian GC		ATRX	0	NA	NA		NA
5159	INPP1	2	756	367		WB lymphocyte severe inflammation GC		INPP1	0	NA	NA		NA
5160	MAMLD1	2	757	430		muscle circadian GC		MAMLD1	0	NA	NA		NA
5161	ITPA	2	758	343		WB lymphocyte circadian GC		ITPA	0	NA	NA		NA
5162	UBL7	2	758	444		neutrophil circadian GC		UBL7	0	NA	NA		NA
5163	IGHMBP2	2	758.5	81		muscle circadian GC		IGHMBP2	1	-1.53252	-1.53252		Peripheral blood neutrophils
5164	DNMT1	2	759	398		WB lymphocyte circadian GC		DNMT1	1	-1.33706	-1.33706		Peripheral blood neutrophils
5165	ZNF74	2	759.5	720		WB circadian GC		ZNF74	0	NA	NA		NA
5166	CNTFR	2	761.5	171		fat circadian GC		CNTFR	0	NA	NA		NA
5167	BCL2A1	2	762.5	312		WB neutrophil severe inflammation GC		BCL2A1	1	-3.89786	-3.89786		Peripheral blood neutrophils
5168	MRPL3	2	764.5	708		monocyte severe inflammation GC		MRPL3	3	-2.0357	-3.08864		Peripheral blood neutrophils
5169	ZCCHC2	2	764.5	615		skin circadian GC		ZCCHC2	3	-1.46537	-1.53586		Peripheral blood total B cells
5170	OGG1	2	765	610		WB circadian GC		OGG1	0	NA	NA		NA
5171	TEK	2	765	502		neutrophil severe inflammation GC		TEK	0	NA	NA		NA
5172	WIBG	2	765	670		WB lymphocyte severe inflammation GC		WIBG
5173	ARRDC3	2	765.5	670		WB neutrophil circadian GC		ARRDC3	1	-2.43399	-2.43399		Peripheral blood CD4+ T cells
5174	VPS52	2	767	122		fat circadian GC		VPS52	0	NA	NA		NA
5175	STK32B	2	767.5	664		PBMC monocyte circadian GC		STK32B	0	NA	NA		NA
5176	MRE11A	2	768	468		neutrophil circadian GC		MRE11A	1	-3.37536	-3.37536		Human primary osteoblasts
5177	LDOC1L	2	768.5	253		WB lymphocyte circadian GC		LDOC1L	0	NA	NA		NA
5178	WDR55	2	769	139		fat circadian GC		WDR55	0	NA	NA		NA
5179	TAF1D	2	769.5	512		WB lymphocyte severe inflammation GC		TAF1D	3	-1.99031	-2.33191		Human primary subcutaneous preadipocytes
5180	FAM72D	2	773	432		neutrophil severe inflammation GC		FAM72D	1	-3.93251	-3.93251		Peripheral blood neutrophils
5181	RFC1	2	773	431		WB lymphocyte severe inflammation GC		RFC1	0	NA	NA		NA
5182	WASH3P	2	773.5	96		monocyte circadian GC		WASH3P	0	NA	NA		NA
5183	ANKH	2	775	314		fat circadian GC		ANKH	0	NA	NA		NA
5184	MTHFD2	2	775	193		PBMC monocyte circadian GC		MTHFD2	5	-2.02429	-2.58469		Human primary subcutaneous preadipocytes
5185	ZSWIM7	2	775	390		monocyte circadian GC		ZSWIM7	3	-2.22823	-2.70763		Peripheral blood monocytes
5186	MYBL1	2	775.5	96		WB lymphocyte circadian GC		MYBL1	1	-2.3464	-2.3464		Peripheral blood CD4+ T cells
5187	CCDC102A	2	776	187		WB lymphocyte circadian GC		CCDC102A	0	NA	NA		NA
5188	CNR1	2	776.5	760		fat circadian GC		CNR1	2	-1.4236	-1.4797		Human primary subcutaneous preadipocytes
5189	C6orf204	2	779	32		neutrophil circadian GC		C6orf204
5190	RNASE3	2	780.5	279		monocyte severe inflammation GC		RNASE3	0	NA	NA		NA
5191	RASAL3	2	781	141		WB lymphocyte circadian GC		RASAL3	0	NA	NA		NA
5192	KIAA0100	2	782	192		skin circadian GC		KIAA0100	0	NA	NA		NA
5193	RNF19B	2	782	719		muscle circadian GC		RNF19B	0	NA	NA		NA
5194	CD96	2	783.5	482		WB lymphocyte circadian GC		CD96	3	-1.39816	-1.50486		Human primary osteoblasts
5195	RABGGTB	2	785	299		WB lymphocyte severe inflammation GC		RABGGTB	0	NA	NA		NA
5196	RPL27A	2	788.5	594		WB lymphocyte circadian GC		RPL27A	2	-1.44751	-1.45226		Human primary dermal fibroblasts
5197	TUB	2	789	749		neutrophil circadian GC		TUB	0	NA	NA		NA
5198	SEMA6D	2	793.5	274		skin circadian GC		SEMA6D	0	NA	NA		NA
5199	AFMID	2	794	747		monocyte circadian GC		AFMID	2	-1.97332	-2.19792		Peripheral blood neutrophils
5200	KDM5C	2	794	50		muscle circadian GC		KDM5C	0	NA	NA		NA
5201	C1orf35	2	796.5	766		PBMC lymphocyte circadian GC		C1orf35	0	NA	NA		NA
5202	SHB	2	797.5	532		neutrophil severe inflammation GC		SHB	1	-2.48511	-2.48511		Peripheral blood neutrophils
5203	TULP3	2	798	222		fat circadian GC		TULP3	0	NA	NA		NA
5204	DERL1	2	798.5	622		WB lymphocyte circadian GC		DERL1	0	NA	NA		NA
5205	GRLF1	2	800	622		skin circadian GC		GRLF1
5206	TTN	2	800	380		neutrophil circadian GC		TTN	0	NA	NA		NA
5207	C11orf21	2	801.5	107		WB lymphocyte circadian GC		C11orf21	0	NA	NA		NA
5208	SPTAN1	2	802.5	485		PBMC lymphocyte circadian GC		SPTAN1	0	NA	NA		NA
5209	TAX1BP1	2	803.5	405		neutrophil circadian GC		TAX1BP1	2	-1.67001	-1.84864		Peripheral blood monocytes
5210	NCRNA00219	2	804.5	218		WB lymphocyte severe inflammation GC		NCRNA00219
5211	TACC2	2	805	222		skin circadian GC		TACC2	0	NA	NA		NA
5212	PPTC7	2	805.5	632		skin circadian GC		PPTC7	5	-2.61725	-3.45138		Human primary skeletal muscle myoblasts
5213	LY9	2	806	152		PBMC lymphocyte circadian GC		LY9	2	-1.71311	-2.0614		Peripheral blood total B cells
5214	STAG3L1	2	806	91		monocyte circadian GC		STAG3L1
5215	SLC7A2	2	806.5	463		muscle circadian GC		SLC7A2	0	NA	NA		NA
5216	CSTF1	2	807	458		WB circadian GC		CSTF1	1	-2.60467	-2.60467		Peripheral blood neutrophils
5217	IL17RC	2	807.5	145		fat circadian GC		IL17RC	4	-1.74251	-2.09207		Human primary subcutaneous preadipocytes
5218	COX4NB	2	808	364		neutrophil severe inflammation GC		COX4NB
5219	HPSE	2	808	195		PBMC monocyte circadian GC		HPSE	0	NA	NA		NA
5220	MYO1A	2	808.5	84		monocyte circadian GC		MYO1A	0	NA	NA		NA
5221	HSPA6	2	810.5	777		WB neutrophil circadian GC		HSPA6	0	NA	NA		NA
5222	DDX20	2	811	386		muscle circadian GC		DDX20	2	-2.79497	-3.65366		Peripheral blood neutrophils
5223	RACGAP1	2	811	349		monocyte severe inflammation GC		RACGAP1	1	-3.26579	-3.26579		Peripheral blood monocytes
5224	TMEM71	2	811.5	192		WB neutrophil circadian GC		TMEM71	1	-2.16352	-2.16352		Peripheral blood CD4+ T cells
5225	C1orf198	2	812.5	769		muscle circadian GC		C1orf198	0	NA	NA		NA
5226	RGP1	2	813	811		fat circadian GC		RGP1	1	-1.59504	-1.59504		Human primary dermal fibroblasts
5227	TCF7L2	2	813	270		skin circadian GC		TCF7L2	0	NA	NA		NA
5228	AP1S1	2	813.5	418		skin circadian GC		AP1S1	0	NA	NA		NA
5229	ZNHIT6	2	816.5	636		WB lymphocyte circadian GC		ZNHIT6	0	NA	NA		NA
5230	FLJ10038	2	817	200		WB lymphocyte severe inflammation GC		FLJ10038
5231	CCL4	2	818.5	674		WB lymphocyte circadian GC		CCL4	0	NA	NA		NA
5232	DCLRE1B	2	818.5	357		PBMC monocyte circadian GC		DCLRE1B	0	NA	NA		NA
5233	CD8B	2	819	491		PBMC lymphocyte circadian GC		CD8B	0	NA	NA		NA
5234	MKLN1	2	819	366		skin circadian GC		MKLN1	0	NA	NA		NA
5235	MTMR11	2	820	444		PBMC monocyte circadian GC		MTMR11	1	-1.47056	-1.47056		Peripheral blood monocytes
5236	F2RL1	2	820.5	489		WB neutrophil circadian GC		F2RL1	0	NA	NA		NA
5237	RPS7	2	820.5	425		PBMC lymphocyte circadian GC		RPS7	4	-1.58413	-1.72317		Human primary dermal fibroblasts
5238	CTSW	2	823	27		WB lymphocyte circadian GC		CTSW	0	NA	NA		NA
5239	GRID1	2	823	730		neutrophil severe inflammation GC		GRID1	0	NA	NA		NA
5240	LMBR1L	2	823	803		muscle circadian GC		LMBR1L	1	-1.35993	-1.35993		Human primary dermal fibroblasts
5241	PAN3	2	823	500		monocyte circadian GC		PAN3	2	-1.98224	-2.34101		Human dermal microvascular endothelial cells
5242	POLR2B	2	823.5	507		WB lymphocyte circadian GC		POLR2B	0	NA	NA		NA
5243	ALKBH6	2	824.5	540		WB lymphocyte severe inflammation GC		ALKBH6	0	NA	NA		NA
5244	MBD4	2	824.5	331		monocyte severe inflammation GC		MBD4	4	-2.16158	-2.86351		Peripheral blood monocytes
5245	PMS1	2	824.5	702		WB lymphocyte severe inflammation GC		PMS1	1	-2.97082	-2.97082		Peripheral blood monocytes
5246	FAM162A	2	825	541		WB lymphocyte severe inflammation GC		FAM162A	0	NA	NA		NA
5247	KPNA2	2	825	242		WB lymphocyte severe inflammation GC		KPNA2	0	NA	NA		NA
5248	NCBP2	2	825	661		WB lymphocyte circadian GC		NCBP2	1	-1.40559	-1.40559		Peripheral blood total B cells
5249	TMCC1	2	825.5	633		WB neutrophil circadian GC		TMCC1	1	-1.47584	-1.47584		Human primary subcutaneous preadipocytes
5250	TECPR1	2	826	459		monocyte circadian GC		TECPR1	0	NA	NA		NA
5251	CD5	2	827	464		PBMC lymphocyte circadian GC		CD5	1	-2.09298	-2.09298		Peripheral blood total B cells
5252	EIF1B	2	827.5	445		skin circadian GC		EIF1B	2	-1.93923	-2.36909		Human primary skeletal muscle myoblasts
5253	MRPL41	2	827.5	720		WB lymphocyte circadian GC		MRPL41	0	NA	NA		NA
5254	HSD17B8	2	828	670		WB lymphocyte circadian GC		HSD17B8	0	NA	NA		NA
5255	MED12L	2	828	636		neutrophil severe inflammation GC		MED12L	2	-1.75223	-1.95354		Peripheral blood CD4+ T cells
5256	ZNRD1	2	830	754		WB lymphocyte severe inflammation GC		ZNRD1	1	-1.59379	-1.59379		Peripheral blood total B cells
5257	CSF2RB	2	831	822		WB neutrophil circadian GC		CSF2RB	0	NA	NA		NA
5258	DOCK1	2	831.5	227		skin circadian GC		DOCK1	1	-1.34615	-1.34615		Human primary osteoblasts
5259	NUBP1	2	831.5	467		PBMC monocyte circadian GC		NUBP1	1	-1.74723	-1.74723		Peripheral blood neutrophils
5260	ZNF252	2	832.5	212		neutrophil severe inflammation GC		ZNF252
5261	SEC63	2	833.5	492		WB circadian GC		SEC63	0	NA	NA		NA
5262	TRIP10	2	833.5	802		fat circadian GC		TRIP10	4	-2.23663	-2.79658		Human primary skeletal muscle myoblasts
5263	ORMDL1	2	834	275		monocyte severe inflammation GC		ORMDL1	4	-1.9844	-2.3612		Peripheral blood monocytes
5264	TM9SF3	2	834.5	219		WB lymphocyte severe inflammation GC		TM9SF3	1	-1.68363	-1.68363		Human primary subcutaneous preadipocytes
5265	VKORC1	2	834.5	686		neutrophil circadian GC		VKORC1	1	-3.99258	-3.99258		Peripheral blood neutrophils
5266	AHCY	2	837	409		WB lymphocyte severe inflammation GC		AHCY	3	-1.9871	-2.64238		Peripheral blood total B cells
5267	GUSBL1	2	837.5	671		WB lymphocyte circadian GC		GUSBL1
5268	FAM125B	2	838	636		skin circadian GC		FAM125B
5269	NDUFAF3	2	838	413		monocyte circadian GC		NDUFAF3	0	NA	NA		NA
5270	PLXNA3	2	838.5	694		neutrophil severe inflammation GC		PLXNA3	0	NA	NA		NA
5271	HERC2	2	839.5	510		PBMC lymphocyte circadian GC		HERC2	2	-2.08009	-2.62982		Peripheral blood total B cells
5272	TRIM56	2	841	481		monocyte circadian GC		TRIM56	5	-2.45037	-4.11719		Human primary osteoblasts
5273	USP40	2	841	648		monocyte severe inflammation GC		USP40	2	-1.64132	-1.90867		Peripheral blood monocytes
5274	FBXL14	2	841.5	337		fat circadian GC		FBXL14	0	NA	NA		NA
5275	SGSM2	2	841.5	761		monocyte circadian GC		SGSM2	0	NA	NA		NA
5276	TMIGD2	2	841.5	212		PBMC lymphocyte circadian GC		TMIGD2	0	NA	NA		NA
5277	BMF	2	842	550		WB circadian GC		BMF	1	-2.58477	-2.58477		Peripheral blood CD4+ T cells
5278	SIAH2	2	842	168		monocyte circadian GC		SIAH2	4	-2.76037	-3.16148		Peripheral blood monocytes
5279	ATP13A1	2	843.5	404		fat circadian GC		ATP13A1	0	NA	NA		NA
5280	KIAA0513	2	843.5	677		WB neutrophil circadian GC		KIAA0513	7	-2.98453	-4.56313		Peripheral blood CD4+ T cells
5281	C21orf2	2	844.5	451		monocyte circadian GC		C21orf2	1	-1.40174	-1.40174		Peripheral blood neutrophils
5282	GALNT1	2	844.5	571		skin circadian GC		GALNT1	1	-1.7714	-1.7714		Human primary subcutaneous preadipocytes
5283	PRMT7	2	844.5	639		fat circadian GC		PRMT7	0	NA	NA		NA
5284	SVEP1	2	846.5	818		skin circadian GC		SVEP1	3	-1.59121	-1.84551		Human primary osteoblasts
5285	DPH1	2	848	102		muscle circadian GC		DPH1	1	-1.48385	-1.48385		Peripheral blood neutrophils
5286	KIR2DS5	2	850	686		WB lymphocyte circadian GC		KIR2DS5
5287	MYO1G	2	850	300		WB lymphocyte circadian GC		MYO1G	0	NA	NA		NA
5288	C17orf58	2	852	338		WB circadian GC		C17orf58	0	NA	NA		NA
5289	TMEM30B	2	852.5	70		PBMC lymphocyte circadian GC		TMEM30B	1	-1.50336	-1.50336		Human primary subcutaneous preadipocytes
5290	DDRGK1	2	853	699		muscle circadian GC		DDRGK1	0	NA	NA		NA
5291	OTUB2	2	853	624		neutrophil circadian GC		OTUB2	0	NA	NA		NA
5292	ALG6	2	853.5	752		neutrophil severe inflammation GC		ALG6	0	NA	NA		NA
5293	BAHD1	2	854	333		muscle circadian GC		BAHD1	1	-1.67236	-1.67236		Peripheral blood neutrophils
5294	DDX39	2	856.5	412		WB lymphocyte severe inflammation GC		DDX39
5295	ELK4	2	856.5	213		PBMC lymphocyte circadian GC		ELK4	0	NA	NA		NA
5296	INO80C	2	856.5	698		skin circadian GC		INO80C	2	-1.81162	-2.17757		Human primary subcutaneous preadipocytes
5297	ART5	2	857	814		neutrophil severe inflammation GC		ART5	0	NA	NA		NA
5298	BTBD11	2	857	167		neutrophil circadian GC		BTBD11	1	-1.87165	-1.87165		Peripheral blood CD4+ T cells
5299	MDH1	2	857	438		monocyte severe inflammation GC		MDH1	0	NA	NA		NA
5300	FMNL3	2	857.5	359		PBMC lymphocyte circadian GC		FMNL3	2	-3.12792	-4.52048		Human primary skeletal muscle myoblasts
5301	ADAM8	2	858	487		WB neutrophil circadian GC		ADAM8	0	NA	NA		NA
5302	SNORA70	2	858.5	276		muscle circadian GC		SNORA70	0	NA	NA		NA
5303	USP20	2	859.5	409		muscle circadian GC		USP20	0	NA	NA		NA
5304	MCF2L	2	860	555		muscle circadian GC		MCF2L	0	NA	NA		NA
5305	CD300C	2	863.5	446		PBMC monocyte circadian GC		CD300C	0	NA	NA		NA
5306	PRPF3	2	865	821		muscle circadian GC		PRPF3	0	NA	NA		NA
5307	TELO2	2	865	790		monocyte circadian GC		TELO2	0	NA	NA		NA
5308	PPFIBP1	2	865.5	728		neutrophil circadian GC		PPFIBP1	0	NA	NA		NA
5309	SEMA4F	2	866.5	542		fat circadian GC		SEMA4F	0	NA	NA		NA
5310	GTF2IRD2	2	868	645		neutrophil severe inflammation GC		GTF2IRD2	0	NA	NA		NA
5311	APCDD1	2	868.5	781		PBMC monocyte circadian GC		APCDD1	1	-1.49542	-1.49542		Human primary dermal fibroblasts
5312	CCDC50	2	868.5	249		skin circadian GC		CCDC50	1	-1.96267	-1.96267		Human dermal microvascular endothelial cells
5313	SC5DL	2	869.5	91		neutrophil severe inflammation GC		SC5DL
5314	ZRSR2	2	869.5	573		muscle circadian GC		ZRSR2	0	NA	NA		NA
5315	SMARCAL1	2	870	254		fat circadian GC		SMARCAL1	0	NA	NA		NA
5316	LRRC37B	2	870.5	343		WB circadian GC		LRRC37B	0	NA	NA		NA
5317	CDCA7L	2	873.5	375		monocyte severe inflammation GC		CDCA7L	3	-2.15925	-3.22046		Peripheral blood CD4+ T cells
5318	TMUB1	2	873.5	678		WB lymphocyte circadian GC		TMUB1	2	-1.41303	-1.45282		Peripheral blood CD4+ T cells
5319	TMEM173	2	874.5	823		WB lymphocyte circadian GC		TMEM173	1	-2.80714	-2.80714		Peripheral blood CD4+ T cells
5320	AHSA2	2	875.5	435		monocyte circadian GC		AHSA2
5321	TTC9	2	875.5	626		neutrophil severe inflammation GC		TTC9	3	-3.03461	-4.01507		Peripheral blood neutrophils
5322	BSG	2	876.5	73		fat circadian GC		BSG	0	NA	NA		NA
5323	CLEC4A	2	876.5	199		PBMC monocyte circadian GC		CLEC4A	0	NA	NA		NA
5324	COX5B	2	876.5	777		PBMC monocyte circadian GC		COX5B	0	NA	NA		NA
5325	PELI3	2	876.5	586		muscle circadian GC		PELI3	0	NA	NA		NA
5326	RGS12	2	876.5	479		fat circadian GC		RGS12	0	NA	NA		NA
5327	MDM1	2	878	269		neutrophil circadian GC		MDM1	2	-2.34179	-3.1512		Peripheral blood neutrophils
5328	PARP10	2	878.5	753		monocyte circadian GC		PARP10	0	NA	NA		NA
5329	GOT1	2	881	707		WB lymphocyte circadian GC		GOT1	1	-2.68294	-2.68294		Peripheral blood neutrophils
5330	BCCIP	2	882	468		WB lymphocyte severe inflammation GC		BCCIP	0	NA	NA		NA
5331	IPO5	2	884	587		WB lymphocyte severe inflammation GC		IPO5	0	NA	NA		NA
5332	GIMAP5	2	885	397		WB lymphocyte circadian GC		GIMAP5	1	-2.12186	-2.12186		Peripheral blood monocytes
5333	JAGN1	2	885	443		PBMC lymphocyte circadian GC		JAGN1	4	-2.47894	-2.97246		Human primary dermal fibroblasts
5334	PTPN14	2	885	795		fat circadian GC		PTPN14	0	NA	NA		NA
5335	SLC24A6	2	885	362		neutrophil severe inflammation GC		SLC24A6
5336	NAP1L1	2	885.5	496		skin circadian GC		NAP1L1	4	-2.60811	-3.21796		Human primary skeletal muscle myoblasts
5337	CRTC2	2	887	634		muscle circadian GC		CRTC2	2	-2.73924	-3.62688		Peripheral blood CD4+ T cells
5338	KARS	2	887	567		muscle circadian GC		KARS	0	NA	NA		NA
5339	ADRB2	2	887.5	558		skin circadian GC		ADRB2	1	-1.56707	-1.56707		Human primary skeletal muscle myoblasts
5340	ZC3H12A	2	887.5	337		PBMC lymphocyte circadian GC		ZC3H12A	0	NA	NA		NA
5341	TACR1	2	889	363		neutrophil circadian GC		TACR1	0	NA	NA		NA
5342	MPI	2	890	669		WB lymphocyte severe inflammation GC		MPI	0	NA	NA		NA
5343	NOL9	2	890	635		muscle circadian GC		NOL9	1	-2.01743	-2.01743		Human primary skeletal muscle myoblasts
5344	PPP1R15B	2	890	406		muscle circadian GC		PPP1R15B	2	-2.79165	-2.84652		Peripheral blood total B cells
5345	TNFRSF10C	2	890	517		WB neutrophil circadian GC		TNFRSF10C	0	NA	NA		NA
5346	NECAB2	2	890.5	871		WB neutrophil circadian GC		NECAB2	1	-1.86267	-1.86267		Peripheral blood neutrophils
5347	SNHG8	2	890.5	341		WB lymphocyte severe inflammation GC		SNHG8	0	NA	NA		NA
5348	PDGFB	2	892	665		neutrophil circadian GC		PDGFB	0	NA	NA		NA
5349	CHD2	2	893	50		skin circadian GC		CHD2	1	-1.78072	-1.78072		Human dermal microvascular endothelial cells
5350	SPTB	2	894.5	670		neutrophil circadian GC		SPTB	0	NA	NA		NA
5351	CCDC59	2	895	553		PBMC lymphocyte circadian GC		CCDC59	0	NA	NA		NA
5352	ZNF852	2	895	297		monocyte circadian GC		ZNF852	3	-2.25348	-3.24022		Peripheral blood neutrophils
5353	HIGD2A	2	895.5	634		skin circadian GC		HIGD2A	1	-2.10475	-2.10475		Peripheral blood neutrophils
5354	C12orf43	2	897	418		fat circadian GC		C12orf43	1	-2.16062	-2.16062		Peripheral blood neutrophils
5355	BYSL	2	898.5	375		neutrophil severe inflammation GC		BYSL	1	-1.65524	-1.65524		Peripheral blood neutrophils
5356	AP2B1	2	901	261		skin circadian GC		AP2B1	1	-2.93235	-2.93235		Peripheral blood neutrophils
5357	NME1-NME2	2	904	482		WB lymphocyte severe inflammation GC		NME1-NME2	2	-1.44305	-1.44853		Human primary subcutaneous preadipocytes
5358	HAUS5	2	905	855		skin circadian GC		HAUS5	0	NA	NA		NA
5359	SLC22A5	2	905	367		muscle circadian GC		SLC22A5	3	-2.10835	-2.43729		Human primary subcutaneous preadipocytes
5360	LIME1	2	905.5	833		WB lymphocyte circadian GC		LIME1	0	NA	NA		NA
5361	WDFY4	2	907	571		monocyte circadian GC		WDFY4	0	NA	NA		NA
5362	FMNL2	2	907.5	621		PBMC monocyte circadian GC		FMNL2	3	-2.21972	-2.81455		Human dermal microvascular endothelial cells
5363	LGR6	2	908	880		WB circadian GC		LGR6	0	NA	NA		NA
5364	SRP19	2	909	796		monocyte severe inflammation GC		SRP19	0	NA	NA		NA
5365	MGEA5	2	909.5	193		skin circadian GC		MGEA5	1	-1.31277	-1.31277		Human primary skeletal muscle myoblasts
5366	CCT5	2	910.5	608		monocyte severe inflammation GC		CCT5	0	NA	NA		NA
5367	TMEM160	2	911	504		WB lymphocyte circadian GC		TMEM160	1	-1.40437	-1.40437		Human primary dermal fibroblasts
5368	ZBTB44	2	911.5	633		PBMC lymphocyte circadian GC		ZBTB44	3	-2.45452	-2.94452		Peripheral blood monocytes
5369	MTDH	2	913	473		monocyte severe inflammation GC		MTDH	4	-1.82952	-2.33606		Human primary skeletal muscle myoblasts
5370	ARL17A	2	913.5	280		monocyte circadian GC		ARL17A	0	NA	NA		NA
5371	INPP5K	2	913.5	676		muscle circadian GC		INPP5K	3	-2.18172	-2.64662		Human primary skeletal muscle myoblasts
5372	PODN	2	914	680		fat circadian GC		PODN	3	-1.38393	-1.51923		Peripheral blood CD4+ T cells
5373	ADAMTSL1	2	914.5	736		neutrophil circadian GC		ADAMTSL1	0	NA	NA		NA
5374	PIP5K1C	2	914.5	340		monocyte circadian GC		PIP5K1C	1	-2.55013	-2.55013		Human dermal microvascular endothelial cells
5375	CAB39L	2	917	506		skin circadian GC		CAB39L	0	NA	NA		NA
5376	SH2D3A	2	917	914		WB lymphocyte severe inflammation GC		SH2D3A	0	NA	NA		NA
5377	ZXDB	2	917	745		PBMC lymphocyte circadian GC		ZXDB	1	-1.47903	-1.47903		Human primary skeletal muscle myoblasts
5378	CYB561	2	917.5	813		skin circadian GC		CYB561	0	NA	NA		NA
5379	MBNL1-AS1	2	917.5	59		neutrophil severe inflammation GC		MBNL1-AS1	4	-2.98814	-4.99749		Peripheral blood neutrophils
5380	COPB1	2	919	466		monocyte severe inflammation GC		COPB1	0	NA	NA		NA
5381	ADAP2	2	920.5	350		WB monocyte severe inflammation GC		ADAP2	0	NA	NA		NA
5382	KIAA1045	2	920.5	788		neutrophil severe inflammation GC		KIAA1045
5383	SRD5A1	2	920.5	443		PBMC monocyte circadian GC		SRD5A1	3	-2.27538	-2.69145		Peripheral blood total B cells
5384	JMJD8	2	921.5	769		fat circadian GC		JMJD8	0	NA	NA		NA
5385	MRPL4	2	921.5	319		WB lymphocyte severe inflammation GC		MRPL4	0	NA	NA		NA
5386	RNH1	2	921.5	536		PBMC monocyte circadian GC		RNH1	1	-1.96098	-1.96098		Peripheral blood neutrophils
5387	BCAR1	2	923.5	504		muscle circadian GC		BCAR1	0	NA	NA		NA
5388	GZF1	2	923.5	351		PBMC lymphocyte circadian GC		GZF1	1	-1.50188	-1.50188		Human primary skeletal muscle myoblasts
5389	CCL5	2	925	179		WB lymphocyte circadian GC		CCL5	0	NA	NA		NA
5390	LIN7C	2	925	824		monocyte severe inflammation GC		LIN7C	0	NA	NA		NA
5391	PANX1	2	925.5	182		monocyte severe inflammation GC		PANX1	5	-2.27945	-3.66226		Human primary skeletal muscle myoblasts
5392	ZNF32	2	925.5	196		PBMC lymphocyte circadian GC		ZNF32	0	NA	NA		NA
5393	RAB5A	2	926	758		WB neutrophil circadian GC		RAB5A	1	-2.41947	-2.41947		Human dermal microvascular endothelial cells
5394	JRKL	2	927.5	848		neutrophil severe inflammation GC		JRKL	1	-1.63593	-1.63593		Peripheral blood monocytes
5395	SFTPC	2	928	481		neutrophil severe inflammation GC		SFTPC	0	NA	NA		NA
5396	ZMYM3	2	928	882		fat circadian GC		ZMYM3	0	NA	NA		NA
5397	C9orf114	2	928.5	611		fat circadian GC		C9orf114	0	NA	NA		NA
5398	AAR2	2	929	412		muscle circadian GC		AAR2	0	NA	NA		NA
5399	AKT3	2	929	655		PBMC lymphocyte circadian GC		AKT3	3	-2.0313	-2.84266		Human primary subcutaneous preadipocytes
5400	MYO9B	2	929	744		neutrophil circadian GC		MYO9B	0	NA	NA		NA
5401	RIN2	2	929.5	430		PBMC monocyte circadian GC		RIN2	0	NA	NA		NA
5402	ID4	2	930	534		skin circadian GC		ID4	0	NA	NA		NA
5403	PTPLAD1	2	931.5	615		WB lymphocyte severe inflammation GC		PTPLAD1
5404	KYNU	2	932	359		PBMC monocyte circadian GC		KYNU	1	-2.40926	-2.40926		Peripheral blood neutrophils
5405	LHFP	2	932	201		monocyte severe inflammation GC		LHFP	5	-1.92115	-2.30998		Human primary dermal fibroblasts
5406	CD160	2	933	66		WB lymphocyte circadian GC		CD160	0	NA	NA		NA
5407	IPO9	2	933	910		WB lymphocyte circadian GC		IPO9	2	-1.64583	-1.90868		Human primary osteoblasts
5408	PHLDA1	2	933.5	211		PBMC lymphocyte circadian GC		PHLDA1	2	-2.2305	-2.65028		Peripheral blood CD4+ T cells
5409	ZXDA	2	933.5	511		PBMC lymphocyte circadian GC		ZXDA	0	NA	NA		NA
5410	CSRP2BP	2	934	253		PBMC lymphocyte circadian GC		CSRP2BP	1	-1.4409	-1.4409		Peripheral blood monocytes
5411	MCM8	2	934	139		WB lymphocyte severe inflammation GC		MCM8	0	NA	NA		NA
5412	EPN2	2	934.5	237		fat circadian GC		EPN2	2	-1.85893	-1.9625		Peripheral blood neutrophils
5413	MTMR1	2	935	515		muscle circadian GC		MTMR1	0	NA	NA		NA
5414	PAIP2	2	935	623		WB circadian GC		PAIP2	0	NA	NA		NA
5415	SPOP	2	935.5	287		WB circadian GC		SPOP	3	-1.69981	-2.01		Peripheral blood CD4+ T cells
5416	TMC8	2	935.5	918		PBMC lymphocyte circadian GC		TMC8	1	-1.75316	-1.75316		Peripheral blood CD4+ T cells
5417	TYRO3	2	935.5	641		monocyte severe inflammation GC		TYRO3	6	-2.10368	-3.05865		Human primary osteoblasts
5418	MRPL12	2	936	631		WB lymphocyte severe inflammation GC		MRPL12	0	NA	NA		NA
5419	IREB2	2	936.5	426		skin circadian GC		IREB2	1	-1.64314	-1.64314		Human primary osteoblasts
5420	MANBAL	2	937	663		fat circadian GC		MANBAL	0	NA	NA		NA
5421	NLK	2	937.5	511		neutrophil severe inflammation GC		NLK	3	-2.05808	-3.45919		Peripheral blood monocytes
5422	CCDC12	2	939	710		muscle circadian GC		CCDC12	0	NA	NA		NA
5423	CHMP4A	2	940.5	612		monocyte circadian GC		CHMP4A	0	NA	NA		NA
5424	EIF4G2	2	940.5	894		WB circadian GC		EIF4G2	0	NA	NA		NA
5425	RPRD1A	2	941	739		monocyte severe inflammation GC		RPRD1A	2	-2.39137	-2.51917		Peripheral blood neutrophils
5426	YIPF3	2	941	566		fat circadian GC		YIPF3	1	-1.39072	-1.39072		Human primary dermal fibroblasts
5427	UBE2D3	2	942.5	535		WB neutrophil circadian GC		UBE2D3	0	NA	NA		NA
5428	C22orf30	2	943.5	99		neutrophil circadian GC		C22orf30
5429	RHEB	2	945	667		monocyte severe inflammation GC		RHEB	1	-1.63345	-1.63345		Human primary skeletal muscle myoblasts
5430	SBK1	2	945.5	159		WB lymphocyte circadian GC		SBK1	0	NA	NA		NA
5431	RPL23A	2	947	449		PBMC lymphocyte circadian GC		RPL23A	2	-1.63347	-1.83054		Human primary dermal fibroblasts
5432	TXNL4A	2	947	927		monocyte circadian GC		TXNL4A	0	NA	NA		NA
5433	THAP7	2	948.5	556		muscle circadian GC		THAP7	0	NA	NA		NA
5434	C14orf169	2	950	578		PBMC lymphocyte circadian GC		C14orf169
5435	NDUFB4	2	950	927		WB lymphocyte severe inflammation GC		NDUFB4	0	NA	NA		NA
5436	CDK11A	2	951.5	336		muscle circadian GC		CDK11A	2	-2.06508	-2.14129		Peripheral blood neutrophils
5437	SLC2A1	2	951.5	229		PBMC lymphocyte circadian GC		SLC2A1	1	-1.97652	-1.97652		Human primary skeletal muscle myoblasts
5438	ARF6	2	953.5	416		muscle circadian GC		ARF6	1	-2.14099	-2.14099		Human primary subcutaneous preadipocytes
5439	C6orf72	2	953.5	123		neutrophil circadian GC		C6orf72
5440	MARCO	2	953.5	616		PBMC monocyte circadian GC		MARCO	0	NA	NA		NA
5441	PNPLA7	2	953.5	285		muscle circadian GC		PNPLA7	0	NA	NA		NA
5442	POLR2H	2	953.5	950		WB lymphocyte circadian GC		POLR2H	0	NA	NA		NA
5443	ETHE1	2	954	710		monocyte circadian GC		ETHE1	1	-1.42781	-1.42781		Peripheral blood monocytes
5444	PMS2P1	2	954	359		WB lymphocyte severe inflammation GC		PMS2P1
5445	C20orf27	2	954.5	886		PBMC monocyte circadian GC		C20orf27	0	NA	NA		NA
5446	LCMT1	2	954.5	501		WB lymphocyte circadian GC		LCMT1	1	-1.58839	-1.58839		Human primary dermal fibroblasts
5447	SSBP2	2	955	211		skin circadian GC		SSBP2	4	-1.8708	-2.98767		Peripheral blood monocytes
5448	UBP1	2	956	424		WB lymphocyte circadian GC		UBP1	3	-1.66525	-2.05422		Human primary skeletal muscle myoblasts
5449	DHODH	2	958	564		monocyte circadian GC		DHODH	1	-1.36007	-1.36007		Human primary skeletal muscle myoblasts
5450	COQ8A	2	960	869		fat circadian GC		COQ8A	1	-1.44711	-1.44711		Human primary dermal fibroblasts
5451	VOPP1	2	960	941		PBMC lymphocyte circadian GC		VOPP1	2	-1.68889	-1.90625		Human primary subcutaneous preadipocytes
5452	ARID2	2	960.5	742		WB circadian GC		ARID2	0	NA	NA		NA
5453	FAM151B	2	960.5	719		PBMC monocyte circadian GC		FAM151B	0	NA	NA		NA
5454	MPEG1	2	961	663		PBMC monocyte circadian GC		MPEG1	0	NA	NA		NA
5455	C10orf10	2	962.5	755		skin circadian GC		C10orf10	4	-2.25753	-2.65449		Peripheral blood total B cells
5456	EIF3K	2	962.5	246		WB lymphocyte circadian GC		EIF3K	1	-1.83019	-1.83019		Human primary dermal fibroblasts
5457	RPL35A	2	964	818		PBMC lymphocyte circadian GC		RPL35A	3	-1.55206	-1.5996		Peripheral blood total B cells
5458	MYO19	2	965	874		monocyte circadian GC		MYO19	1	-2.37918	-2.37918		Peripheral blood CD4+ T cells
5459	BCL9L	2	966	605		PBMC lymphocyte circadian GC		BCL9L	0	NA	NA		NA
5460	PSKH1	2	966	774		fat circadian GC		PSKH1	1	-2.27394	-2.27394		Human primary subcutaneous preadipocytes
5461	ATG2B	2	966.5	880		neutrophil severe inflammation GC		ATG2B	1	-2.29463	-2.29463		Peripheral blood monocytes
5462	SEC14L2	2	967.5	637		neutrophil severe inflammation GC		SEC14L2	7	-2.94888	-4.83362		Human primary skeletal muscle myoblasts
5463	BRD7	2	968	915		WB lymphocyte severe inflammation GC		BRD7	0	NA	NA		NA
5464	MRPL34	2	968	807		WB lymphocyte circadian GC		MRPL34	0	NA	NA		NA
5465	SMC4	2	968	280		WB lymphocyte severe inflammation GC		SMC4	1	-2.28912	-2.28912		Peripheral blood CD4+ T cells
5466	TMEM8B	2	968	872		monocyte circadian GC		TMEM8B	0	NA	NA		NA
5467	TGS1	2	969	349		muscle circadian GC		TGS1	5	-1.92726	-2.63442		Human primary subcutaneous preadipocytes
5468	USF2	2	969.5	226		WB circadian GC		USF2	1	-4.01067	-4.01067		Peripheral blood CD4+ T cells
5469	ELF1	2	973.5	379		neutrophil severe inflammation GC		ELF1	9	-3.50726	-5.32406		Peripheral blood neutrophils
5470	KTN1	2	973.5	630		PBMC lymphocyte circadian GC		KTN1	2	-1.4498	-1.51981		Peripheral blood monocytes
5471	S100A4	2	973.5	561		PBMC monocyte circadian GC		S100A4	0	NA	NA		NA
5472	ARHGAP18	2	975	485		skin circadian GC		ARHGAP18	2	-3.89417	-3.96025		Human primary osteoblasts
5473	CSF3	2	975	32		muscle circadian GC		CSF3	1	-2.44092	-2.44092		Human primary skeletal muscle myoblasts
5474	DCAF16	2	976	267		skin circadian GC		DCAF16	0	NA	NA		NA
5475	PPP6R2	2	976	467		monocyte circadian GC		PPP6R2	1	-2.29731	-2.29731		Peripheral blood neutrophils
5476	PUS10	2	976	826		WB monocyte severe inflammation GC		PUS10	1	-1.87508	-1.87508		Peripheral blood neutrophils
5477	RIN1	2	976.5	736		monocyte circadian GC		RIN1	0	NA	NA		NA
5478	EPB41L3	2	977	184		PBMC monocyte circadian GC		EPB41L3	1	-1.3361	-1.3361		Peripheral blood neutrophils
5479	TKTL1	2	977	752		WB lymphocyte circadian GC		TKTL1	0	NA	NA		NA
5480	TCEA3	2	977.5	565		PBMC lymphocyte circadian GC		TCEA3	0	NA	NA		NA
5481	TLE2	2	978	531		PBMC lymphocyte circadian GC		TLE2	0	NA	NA		NA
5482	FNTA	2	978.5	773		WB lymphocyte circadian GC		FNTA	3	-1.86168	-2.10753		Peripheral blood monocytes
5483	RNF157	2	979.5	585		PBMC lymphocyte circadian GC		RNF157	3	-1.79809	-2.12548		Peripheral blood CD4+ T cells
5484	TMEM5	2	979.5	674		monocyte severe inflammation GC		TMEM5	0	NA	NA		NA
5485	EREG	2	980	387		PBMC lymphocyte circadian GC		EREG	0	NA	NA		NA
5486	LASS5	2	980.5	745		skin circadian GC		LASS5
5487	TFIP11	2	980.5	892		WB circadian GC		TFIP11	0	NA	NA		NA
5488	IRF2	2	983	578		muscle circadian GC		IRF2	0	NA	NA		NA
5489	SFRS9	2	983	662		skin circadian GC		SFRS9
5490	NCOA4	2	983.5	964		WB neutrophil circadian GC		NCOA4	0	NA	NA		NA
5491	STIP1	2	983.5	484		WB lymphocyte severe inflammation GC		STIP1	0	NA	NA		NA
5492	ZC3H14	2	984	316		WB circadian GC		ZC3H14	1	-1.36759	-1.36759		Human primary osteoblasts
5493	GPHN	2	984.5	867		WB lymphocyte severe inflammation GC		GPHN	0	NA	NA		NA
5494	CD99	2	985	220		WB lymphocyte circadian GC		CD99	0	NA	NA		NA
5495	SHANK2	2	985	632		neutrophil severe inflammation GC		SHANK2	0	NA	NA		NA
5496	TBL3	2	985	68		muscle circadian GC		TBL3	0	NA	NA		NA
5497	C6orf125	2	985.5	693		WB lymphocyte severe inflammation GC		C6orf125
5498	DENND1C	2	987	849		PBMC lymphocyte circadian GC		DENND1C	0	NA	NA		NA
5499	LUZP1	2	987	698		PBMC lymphocyte circadian GC		LUZP1	0	NA	NA		NA
5500	C5orf35	2	987.5	793		neutrophil circadian GC		C5orf35
5501	CYTH2	2	987.5	382		fat circadian GC		CYTH2	0	NA	NA		NA
5502	IARS	2	987.5	173		WB lymphocyte circadian GC		IARS	2	-2.20198	-2.6497		Human primary subcutaneous preadipocytes
5503	RARS2	2	988	930		WB lymphocyte severe inflammation GC		RARS2	0	NA	NA		NA
5504	TIMM44	2	988	435		WB lymphocyte severe inflammation GC		TIMM44	0	NA	NA		NA
5505	BSND	2	988.5	508		neutrophil severe inflammation GC		BSND	0	NA	NA		NA
5506	PIP5K1A	2	988.5	209		skin circadian GC		PIP5K1A	0	NA	NA		NA
5507	CCNK	2	989	828		PBMC lymphocyte circadian GC		CCNK	1	-3.43789	-3.43789		Peripheral blood total B cells
5508	HLCS	2	991.5	442		monocyte severe inflammation GC		HLCS	1	-1.42851	-1.42851		Peripheral blood monocytes
5509	PGP	2	992	833		monocyte circadian GC		PGP	1	-1.36046	-1.36046		Peripheral blood monocytes
5510	SRP14	2	993.5	773		PBMC lymphocyte circadian GC		SRP14	0	NA	NA		NA
5511	ZNF266	2	993.5	648		WB lymphocyte circadian GC		ZNF266	4	-1.79452	-2.45188		Peripheral blood monocytes
5512	RBBP7	2	994	740		WB lymphocyte circadian GC		RBBP7	2	-1.93526	-2.11192		Human primary osteoblasts
5513	WDR36	2	994	444		monocyte severe inflammation GC		WDR36	0	NA	NA		NA
5514	GMPPB	2	995	569		monocyte circadian GC		GMPPB	0	NA	NA		NA
5515	C17orf90	2	995.5	501		WB lymphocyte severe inflammation GC		C17orf90
5516	PITRM1	2	995.5	995		WB lymphocyte severe inflammation GC		PITRM1	2	-2.53256	-3.58818		Peripheral blood CD4+ T cells
5517	ATP7B	2	996	415		monocyte circadian GC		ATP7B	1	-1.50999	-1.50999		Peripheral blood CD4+ T cells
5518	COG2	2	996	423		skin circadian GC		COG2	1	-1.34686	-1.34686		Peripheral blood neutrophils
5519	MGAT4B	2	996	220		WB circadian GC		MGAT4B	0	NA	NA		NA
5520	TRMT2A	2	996	654		monocyte circadian GC		TRMT2A	0	NA	NA		NA
5521	NDFIP2	2	996.5	276		skin circadian GC		NDFIP2	0	NA	NA		NA
5522	HERC1	2	997	699		WB circadian GC		HERC1	1	-2.16028	-2.16028		Peripheral blood CD4+ T cells
5523	GMPS	2	997.5	267		WB lymphocyte severe inflammation GC		GMPS	1	-1.44364	-1.44364		Peripheral blood monocytes
5524	FOSB	2	998	309		PBMC lymphocyte circadian GC		FOSB	0	NA	NA		NA
5525	CABC1	2	998.5	330		skin circadian GC		CABC1
5526	KIAA0528	2	998.5	614		neutrophil severe inflammation GC		KIAA0528
5527	NFS1	2	998.5	795		monocyte severe inflammation GC		NFS1	0	NA	NA		NA
5528	RRAS	2	998.5	326		fat circadian GC		RRAS	0	NA	NA		NA
5529	KANK1	2	999	981		neutrophil circadian GC		KANK1	4	-2.72996	-3.46169		Human primary subcutaneous preadipocytes
5530	SOX6	2	999	23		skin circadian GC		SOX6	2	-2.73179	-3.0491		Human primary subcutaneous preadipocytes
5531	ST7	2	999	387		skin circadian GC		ST7	0	NA	NA		NA
5532	ARAP2	2	999.5	824		WB lymphocyte severe inflammation GC		ARAP2	1	-2.04732	-2.04732		Peripheral blood total B cells
5533	MORF4L1	2	999.5	944		PBMC lymphocyte circadian GC		MORF4L1	1	-1.42689	-1.42689		Human dermal microvascular endothelial cells
5534	AIF1	2	1003	269		PBMC monocyte circadian GC		AIF1	0	NA	NA		NA
5535	KRTAP19-6	2	1003.5	331		neutrophil severe inflammation GC		KRTAP19-6	0	NA	NA		NA
5536	NARG2	2	1005	961		WB lymphocyte severe inflammation GC		NARG2
5537	RPF2	2	1005	738		WB lymphocyte severe inflammation GC		RPF2	0	NA	NA		NA
5538	EFEMP1	2	1005.5	901		skin circadian GC		EFEMP1	2	-1.96449	-2.00332		Peripheral blood neutrophils
5539	NCDN	2	1005.5	200		monocyte circadian GC		NCDN	0	NA	NA		NA
5540	UBR2	2	1006	114		WB neutrophil circadian GC		UBR2	0	NA	NA		NA
5541	CRIP2	2	1006.5	507		fat circadian GC		CRIP2	0	NA	NA		NA
5542	PVRL1	2	1007.5	147		neutrophil circadian GC		PVRL1
5543	ZMYM5	2	1007.5	347		neutrophil severe inflammation GC		ZMYM5	0	NA	NA		NA
5544	ACOT11	2	1008	58		monocyte circadian GC		ACOT11	1	-1.40429	-1.40429		Peripheral blood neutrophils
5545	GPCPD1	2	1008.5	863		WB neutrophil severe inflammation GC		GPCPD1	5	-2.51823	-4.04306		Peripheral blood CD4+ T cells
5546	SLC29A2	2	1009	272		muscle circadian GC		SLC29A2	0	NA	NA		NA
5547	MAF1	2	1011	687		fat circadian GC		MAF1	1	-1.56838	-1.56838		Human primary dermal fibroblasts
5548	TMEM41B	2	1011	672		monocyte severe inflammation GC		TMEM41B	0	NA	NA		NA
5549	APOLD1	2	1011.5	608		muscle circadian GC		APOLD1	3	-2.64708	-3.00454		Peripheral blood total B cells
5550	TMED7	2	1011.5	885		monocyte severe inflammation GC		TMED7	2	-1.39278	-1.47367		Human dermal microvascular endothelial cells
5551	C9orf78	2	1012	649		PBMC lymphocyte circadian GC		C9orf78	0	NA	NA		NA
5552	PIGB	2	1012	488		monocyte severe inflammation GC		PIGB	1	-2.46576	-2.46576		Peripheral blood total B cells
5553	RASL10B	2	1012	774		muscle circadian GC		RASL10B	0	NA	NA		NA
5554	SFPQ	2	1012	326		muscle circadian GC		SFPQ	1	-1.62853	-1.62853		Peripheral blood neutrophils
5555	TNFAIP2	2	1012	924		PBMC monocyte circadian GC		TNFAIP2	0	NA	NA		NA
5556	AGGF1	2	1013	984		monocyte severe inflammation GC		AGGF1	1	-1.60155	-1.60155		Human primary subcutaneous preadipocytes
5557	BCL9	2	1013.5	147		fat circadian GC		BCL9	0	NA	NA		NA
5558	NAA10	2	1014	837		monocyte circadian GC		NAA10	0	NA	NA		NA
5559	PRKD3	2	1014.5	898		skin circadian GC		PRKD3	0	NA	NA		NA
5560	SMAD4	2	1014.5	865		skin circadian GC		SMAD4	4	-2.39575	-2.83557		Human primary osteoblasts
5561	EBPL	2	1015	607		monocyte severe inflammation GC		EBPL	0	NA	NA		NA
5562	PPP3CB	2	1015.5	1014		WB lymphocyte circadian GC		PPP3CB	0	NA	NA		NA
5563	RLN3	2	1018	67		monocyte severe inflammation GC		RLN3	0	NA	NA		NA
5564	HAUS7	2	1018.5	198		monocyte circadian GC		HAUS7	0	NA	NA		NA
5565	RBL2	2	1019	649		muscle circadian GC		RBL2	3	-1.59669	-1.74715		Human primary dermal fibroblasts
5566	POP5	2	1020	983		WB lymphocyte circadian GC		POP5	0	NA	NA		NA
5567	ANO8	2	1021	499		monocyte circadian GC		ANO8	0	NA	NA		NA
5568	AQR	2	1021	502		WB circadian GC		AQR	0	NA	NA		NA
5569	MUC4	2	1021	190		neutrophil circadian GC		MUC4	0	NA	NA		NA
5570	SPATS2L	2	1022	333		skin circadian GC		SPATS2L	4	-1.90734	-2.28015		Human primary osteoblasts
5571	ZFAND2B	2	1023	470		PBMC lymphocyte circadian GC		ZFAND2B	0	NA	NA		NA
5572	ANXA4	2	1025.5	377		monocyte severe inflammation GC		ANXA4	1	-2.19797	-2.19797		Human primary dermal fibroblasts
5573	IL17RE	2	1025.5	692		neutrophil severe inflammation GC		IL17RE	2	-1.78897	-1.8462		Human primary osteoblasts
5574	NCRNA00081	2	1025.5	925		neutrophil severe inflammation GC		NCRNA00081
5575	TBX15	2	1025.5	295		fat circadian GC		TBX15	4	-4.04687	-6.61942		Human primary osteoblasts
5576	EIF2S2	2	1026	960		WB lymphocyte severe inflammation GC		EIF2S2	1	-2.5706	-2.5706		Human primary subcutaneous preadipocytes
5577	PDCD11	2	1026	546		PBMC lymphocyte circadian GC		PDCD11	0	NA	NA		NA
5578	C1QTNF1	2	1026.5	104		fat circadian GC		C1QTNF1	3	-1.83602	-1.92167		Human primary subcutaneous preadipocytes
5579	VAMP1	2	1026.5	418		WB circadian GC		VAMP1	0	NA	NA		NA
5580	KLHDC8B	2	1027	829		PBMC monocyte circadian GC		KLHDC8B	1	-1.59383	-1.59383		Peripheral blood neutrophils
5581	LARS	2	1027	301		skin circadian GC		LARS	0	NA	NA		NA
5582	CLASRP	2	1027.5	581		muscle circadian GC		CLASRP	0	NA	NA		NA
5583	MOSPD3	2	1027.5	899		fat circadian GC		MOSPD3	0	NA	NA		NA
5584	PRR7	2	1028	616		PBMC lymphocyte circadian GC		PRR7	0	NA	NA		NA
5585	BAT3	2	1029	425		skin circadian GC		BAT3
5586	RNF144A	2	1029	939		PBMC lymphocyte circadian GC		RNF144A	7	-1.88641	-2.92478		Peripheral blood CD4+ T cells
5587	TNFSF9	2	1029	589		muscle circadian GC		TNFSF9	0	NA	NA		NA
5588	ANKRD32	2	1029.5	174		neutrophil severe inflammation GC		ANKRD32
5589	KHDRBS3	2	1030	871		fat circadian GC		KHDRBS3	2	-2.36327	-3.17602		Peripheral blood total B cells
5590	ZNF148	2	1031	229		skin circadian GC		ZNF148	0	NA	NA		NA
5591	BCL3	2	1032	975		WB neutrophil severe inflammation GC		BCL3	0	NA	NA		NA
5592	CCND1	2	1032	779		skin circadian GC		CCND1	0	NA	NA		NA
5593	MREG	2	1032	977		neutrophil severe inflammation GC		MREG	0	NA	NA		NA
5594	FAM119A	2	1033.5	213		neutrophil circadian GC		FAM119A
5595	BZRAP1	2	1034	71		WB lymphocyte circadian GC		BZRAP1	0	NA	NA		NA
5596	PTGER3	2	1035	576		neutrophil circadian GC		PTGER3	0	NA	NA		NA
5597	ANGEL2	2	1035.5	855		WB lymphocyte circadian GC		ANGEL2	2	-1.60556	-1.85615		Human primary osteoblasts
5598	PDGFD	2	1036	192		WB lymphocyte circadian GC		PDGFD	2	-1.95498	-2.14722		Peripheral blood total B cells
5599	PLCB3	2	1036.5	770		neutrophil circadian GC		PLCB3	0	NA	NA		NA
5600	SPNS1	2	1037.5	861		fat circadian GC		SPNS1	1	-1.51897	-1.51897		Peripheral blood total B cells
5601	TMEM183A	2	1037.5	785		monocyte severe inflammation GC		TMEM183A	3	-1.78364	-1.97193		Peripheral blood monocytes
5602	LOC554223	2	1038	729		neutrophil severe inflammation GC		LOC554223
5603	RASGEF1B	2	1038	924		neutrophil severe inflammation GC		RASGEF1B	1	-1.47088	-1.47088		Human primary skeletal muscle myoblasts
5604	STT3A	2	1039.5	786		WB circadian GC		STT3A	0	NA	NA		NA
5605	IRAK2	2	1040	1021		muscle circadian GC		IRAK2	0	NA	NA		NA
5606	SOX5	2	1040	909		skin circadian GC		SOX5	1	-1.38508	-1.38508		Human primary subcutaneous preadipocytes
5607	GYPE	2	1041	1031		neutrophil circadian GC		GYPE	1	-1.40907	-1.40907		Human primary skeletal muscle myoblasts
5608	NSUN2	2	1041.5	621		WB lymphocyte circadian GC		NSUN2	2	-1.63458	-1.6541		Human primary skeletal muscle myoblasts
5609	DLL1	2	1042.5	906		skin circadian GC		DLL1	1	-3.11945	-3.11945		Peripheral blood total B cells
5610	SYTL1	2	1042.5	128		WB lymphocyte circadian GC		SYTL1	0	NA	NA		NA
5611	RGS2	2	1043.5	632		WB neutrophil circadian GC		RGS2	5	-3.14098	-5.15692		Peripheral blood monocytes
5612	TMEM132C	2	1044	121		fat circadian GC		TMEM132C	0	NA	NA		NA
5613	ANAPC5	2	1045	290		WB lymphocyte circadian GC		ANAPC5	0	NA	NA		NA
5614	ENTPD4	2	1045.5	638		neutrophil severe inflammation GC		ENTPD4	2	-2.14879	-2.73505		Peripheral blood neutrophils
5615	FUZ	2	1045.5	737		fat circadian GC		FUZ	0	NA	NA		NA
5616	SSPN	2	1045.5	601		neutrophil severe inflammation GC		SSPN	2	-2.00095	-2.49919		Peripheral blood total B cells
5617	FAM189B	2	1046.5	474		monocyte circadian GC		FAM189B	0	NA	NA		NA
5618	PARP1	2	1046.5	1018		fat circadian GC		PARP1	0	NA	NA		NA
5619	ZNF341	2	1046.5	172		muscle circadian GC		ZNF341	0	NA	NA		NA
5620	DNAJC21	2	1048	871		WB lymphocyte severe inflammation GC		DNAJC21	1	-1.63567	-1.63567		Human dermal microvascular endothelial cells
5621	ORMDL2	2	1049	714		monocyte severe inflammation GC		ORMDL2	0	NA	NA		NA
5622	PTGES2	2	1049	358		monocyte circadian GC		PTGES2	0	NA	NA		NA
5623	SMG8	2	1050	435		monocyte severe inflammation GC		SMG8	0	NA	NA		NA
5624	LRFN1	2	1050.5	109		monocyte circadian GC		LRFN1	0	NA	NA		NA
5625	SNRPD2	2	1050.5	512		PBMC lymphocyte circadian GC		SNRPD2	0	NA	NA		NA
5626	FGD5	2	1051	626		fat circadian GC		FGD5	0	NA	NA		NA
5627	PGLYRP1	2	1051	828		WB neutrophil circadian GC		PGLYRP1	0	NA	NA		NA
5628	ZNF70	2	1051.5	471		muscle circadian GC		ZNF70	0	NA	NA		NA
5629	POLA2	2	1052	723		muscle circadian GC		POLA2	1	-2.68901	-2.68901		Peripheral blood neutrophils
5630	ATP5J	2	1052.5	783		monocyte severe inflammation GC		ATP5J	0	NA	NA		NA
5631	C12orf44	2	1052.5	713		WB lymphocyte severe inflammation GC		C12orf44
5632	C7orf30	2	1053	999		WB lymphocyte severe inflammation GC		C7orf30
5633	C17orf49	2	1053.5	978		WB lymphocyte circadian GC		C17orf49	0	NA	NA		NA
5634	POLR2I	2	1053.5	821		WB lymphocyte circadian GC		POLR2I	0	NA	NA		NA
5635	AHNAK2	2	1054	244		skin circadian GC		AHNAK2	0	NA	NA		NA
5636	CTSH	2	1054.5	140		PBMC monocyte circadian GC		CTSH	0	NA	NA		NA
5637	MTCH2	2	1054.5	1041		monocyte severe inflammation GC		MTCH2	0	NA	NA		NA
5638	CHD1L	2	1055.5	872		WB lymphocyte severe inflammation GC		CHD1L	1	-4.07272	-4.07272		Peripheral blood monocytes
5639	ENAH	2	1055.5	1046		skin circadian GC		ENAH	1	-2.53018	-2.53018		Human primary osteoblasts
5640	NT5DC3	2	1055.5	416		neutrophil circadian GC		NT5DC3	7	-2.8512	-5.41062		Human primary skeletal muscle myoblasts
5641	SLC27A3	2	1056.5	511		PBMC monocyte circadian GC		SLC27A3	2	-2.73344	-3.07396		Human primary osteoblasts
5642	RNF6	2	1057	313		monocyte severe inflammation GC		RNF6	0	NA	NA		NA
5643	MSH3	2	1058	292		neutrophil circadian GC		MSH3	0	NA	NA		NA
5644	DNAJB11	2	1059	265		WB lymphocyte severe inflammation GC		DNAJB11	1	-2.13005	-2.13005		Human dermal microvascular endothelial cells
5645	MAPT	2	1060	713		neutrophil circadian GC		MAPT	0	NA	NA		NA
5646	DDX47	2	1060.5	468		WB lymphocyte circadian GC		DDX47	2	-1.86917	-2.19608		Peripheral blood total B cells
5647	TUBG1	2	1060.5	548		WB lymphocyte severe inflammation GC		TUBG1	0	NA	NA		NA
5648	DHX29	2	1061	337		monocyte severe inflammation GC		DHX29	0	NA	NA		NA
5649	SIKE1	2	1061	949		WB lymphocyte severe inflammation GC		SIKE1	1	-2.22763	-2.22763		Peripheral blood monocytes
5650	TBX1	2	1063.5	294		neutrophil circadian GC		TBX1	0	NA	NA		NA
5651	ARHGEF19	2	1064	440		neutrophil severe inflammation GC		ARHGEF19	5	-1.55526	-1.70835		Human primary osteoblasts
5652	MAB21L3	2	1064.5	928		WB myeloid cells severe inflammation GC		MAB21L3	0	NA	NA		NA
5653	BTRC	2	1066	913		skin circadian GC		BTRC	0	NA	NA		NA
5654	ZKSCAN5	2	1066.5	900		WB lymphocyte severe inflammation GC		ZKSCAN5	1	-2.04001	-2.04001		Peripheral blood monocytes
5655	FH	2	1067	601		monocyte severe inflammation GC		FH	2	-2.59538	-3.67133		Human primary skeletal muscle myoblasts
5656	IMP3	2	1067	274		WB lymphocyte circadian GC		IMP3	0	NA	NA		NA
5657	TOP2B	2	1067	768		WB lymphocyte circadian GC		TOP2B	0	NA	NA		NA
5658	C10orf11	2	1067.5	164		PBMC monocyte circadian GC		C10orf11	0	NA	NA		NA
5659	PVT1	2	1067.5	241		monocyte circadian GC		PVT1	1	-2.17051	-2.17051		Human primary subcutaneous preadipocytes
5660	ACP1	2	1068.5	828		WB lymphocyte circadian GC		ACP1	0	NA	NA		NA
5661	PIBF1	2	1068.5	642		monocyte circadian GC		PIBF1	1	-1.41259	-1.41259		Human dermal microvascular endothelial cells
5662	LANCL1	2	1069.5	318		WB lymphocyte circadian GC		LANCL1	1	-1.33033	-1.33033		Peripheral blood monocytes
5663	ZBTB25	2	1069.5	537		PBMC lymphocyte circadian GC		ZBTB25	4	-2.75615	-3.73297		Peripheral blood neutrophils
5664	PRKRIP1	2	1070.5	550		PBMC lymphocyte circadian GC		PRKRIP1	0	NA	NA		NA
5665	SARS	2	1072	430		fat circadian GC		SARS	1	-1.34888	-1.34888		Peripheral blood CD4+ T cells
5666	BBX	2	1072.5	375		skin circadian GC		BBX	1	-1.60639	-1.60639		Human primary osteoblasts
5667	NBAS	2	1074	260		skin circadian GC		NBAS	1	-1.35837	-1.35837		Human primary dermal fibroblasts
5668	NFIX	2	1074	694		skin circadian GC		NFIX	1	-2.11967	-2.11967		Peripheral blood neutrophils
5669	P2RX7	2	1074	494		PBMC monocyte circadian GC		P2RX7	0	NA	NA		NA
5670	SMS	2	1074.5	760		PBMC monocyte circadian GC		SMS	0	NA	NA		NA
5671	SAT2	2	1075	789		PBMC monocyte circadian GC		SAT2	1	-1.47157	-1.47157		Peripheral blood neutrophils
5672	PRDM11	2	1077.5	857		muscle circadian GC		PRDM11	2	-1.88028	-2.08893		Human primary dermal fibroblasts
5673	RFC4	2	1077.5	722		WB lymphocyte severe inflammation GC		RFC4	0	NA	NA		NA
5674	AOC2	2	1078	615		monocyte circadian GC		AOC2	4	-1.8266	-2.66319		Human primary subcutaneous preadipocytes
5675	FOLR2	2	1078	390		PBMC monocyte circadian GC		FOLR2	0	NA	NA		NA
5676	SLC25A27	2	1078	429		skin circadian GC		SLC25A27	1	-1.31407	-1.31407		Peripheral blood CD4+ T cells
5677	STK38	2	1078	562		WB circadian GC		STK38	4	-1.8035	-1.98934		Peripheral blood CD4+ T cells
5678	GTF2IP1	2	1078.5	737		WB neutrophil circadian GC		GTF2IP1	0	NA	NA		NA
5679	RAB34	2	1078.5	649		PBMC monocyte circadian GC		RAB34	0	NA	NA		NA
5680	RBL1	2	1079	513		monocyte severe inflammation GC		RBL1	1	-1.78585	-1.78585		Peripheral blood CD4+ T cells
5681	CTU2	2	1079.5	576		PBMC lymphocyte circadian GC		CTU2	0	NA	NA		NA
5682	USP6	2	1079.5	291		muscle circadian GC		USP6	1	-2.12402	-2.12402		Human primary subcutaneous preadipocytes
5683	CYB5A	2	1080	649		monocyte severe inflammation GC		CYB5A	1	-2.18055	-2.18055		Peripheral blood monocytes
5684	PURA	2	1081.5	447		WB lymphocyte circadian GC		PURA	0	NA	NA		NA
5685	LOC645513	2	1082.5	228		neutrophil severe inflammation GC		LOC645513
5686	C18orf55	2	1083.5	926		WB lymphocyte circadian GC		C18orf55
5687	KCNQ2	2	1083.5	720		neutrophil circadian GC		KCNQ2	0	NA	NA		NA
5688	MT1G	2	1084.5	942		muscle circadian GC		MT1G	1	-1.34227	-1.34227		Human primary osteoblasts
5689	P2RX5	2	1084.5	306		WB lymphocyte severe inflammation GC		P2RX5	6	-2.00075	-3.56977		Peripheral blood total B cells
5690	DDIT3	2	1086.5	586		PBMC lymphocyte circadian GC		DDIT3	0	NA	NA		NA
5691	DIS3L2	2	1086.5	1075		skin circadian GC		DIS3L2	0	NA	NA		NA
5692	FCGR1B	2	1086.5	344		PBMC monocyte circadian GC		FCGR1B	0	NA	NA		NA
5693	GNA15	2	1087	476		PBMC monocyte circadian GC		GNA15	0	NA	NA		NA
5694	SLC25A43	2	1087	904		PBMC monocyte circadian GC		SLC25A43	0	NA	NA		NA
5695	CLCN5	2	1090.5	1020		PBMC monocyte circadian GC		CLCN5	3	-1.79386	-2.10589		Human primary subcutaneous preadipocytes
5696	KIAA0391	2	1092	546		monocyte severe inflammation GC		KIAA0391	2	-2.72755	-2.81961		Peripheral blood CD4+ T cells
5697	GGT7	2	1092.5	913		muscle circadian GC		GGT7	0	NA	NA		NA
5698	FLT1	2	1093.5	843		monocyte severe inflammation GC		FLT1	3	-1.66645	-1.94253		Peripheral blood CD4+ T cells
5699	LILRA3	2	1094	678		monocyte severe inflammation GC		LILRA3
5700	SORBS1	2	1094	691		skin circadian GC		SORBS1	4	-1.61334	-1.95399		Human dermal microvascular endothelial cells
5701	SS18L1	2	1094	304		monocyte circadian GC		SS18L1	2	-1.52615	-1.60847		Peripheral blood total B cells
5702	SLC37A4	2	1095	533		monocyte severe inflammation GC		SLC37A4	2	-1.88153	-1.93432		Peripheral blood monocytes
5703	RNF169	2	1096	432		muscle circadian GC		RNF169	0	NA	NA		NA
5704	ABCF1	2	1096.5	965		muscle circadian GC		ABCF1	0	NA	NA		NA
5705	ZNF487	2	1096.5	278		monocyte severe inflammation GC		ZNF487	2	-1.45708	-1.59262		Peripheral blood monocytes
5706	KAT2B	2	1097	1049		neutrophil circadian GC		KAT2B	2	-1.98304	-2.6109		Peripheral blood monocytes
5707	TRIM11	2	1097	616		skin circadian GC		TRIM11	2	-2.46599	-3.18682		Peripheral blood neutrophils
5708	UBE2O	2	1097	543		monocyte circadian GC		UBE2O	0	NA	NA		NA
5709	CCDC82	2	1097.5	1071		monocyte severe inflammation GC		CCDC82	1	-1.41967	-1.41967		Peripheral blood monocytes
5710	FAM98C	2	1098	852		fat circadian GC		FAM98C	0	NA	NA		NA
5711	AP1G2	2	1098.5	792		monocyte circadian GC		AP1G2	1	-1.31787	-1.31787		Peripheral blood neutrophils
5712	GPKOW	2	1098.5	715		muscle circadian GC		GPKOW	0	NA	NA		NA
5713	FGL2	2	1099	588		PBMC monocyte circadian GC		FGL2	1	-4.53247	-4.53247		Peripheral blood CD4+ T cells
5714	PLD2	2	1099.5	937		fat circadian GC		PLD2	2	-1.76963	-1.93697		Peripheral blood neutrophils
5715	COG8	2	1100	1075		PBMC lymphocyte circadian GC		COG8	0	NA	NA		NA
5716	RPRD1B	2	1100	820		muscle circadian GC		RPRD1B	0	NA	NA		NA
5717	BAT2	2	1101	771		skin circadian GC		BAT2
5718	CYB5RL	2	1101	941		fat circadian GC		CYB5RL	1	-1.30874	-1.30874		Peripheral blood CD4+ T cells
5719	EPHX2	2	1101	655		skin circadian GC		EPHX2	0	NA	NA		NA
5720	OSBPL3	2	1101.5	819		WB lymphocyte circadian GC		OSBPL3	2	-1.96483	-1.96541		Human dermal microvascular endothelial cells
5721	TMEM134	2	1101.5	209		WB lymphocyte circadian GC		TMEM134	0	NA	NA		NA
5722	PGAM4	2	1102.5	750		PBMC monocyte circadian GC		PGAM4	0	NA	NA		NA
5723	PANK3	2	1103.5	679		monocyte severe inflammation GC		PANK3	3	-1.86692	-2.50489		Human dermal microvascular endothelial cells
5724	SEMA4C	2	1103.5	961		PBMC lymphocyte circadian GC		SEMA4C	0	NA	NA		NA
5725	TMEM179B	2	1103.5	551		fat circadian GC		TMEM179B	1	-1.34448	-1.34448		Peripheral blood total B cells
5726	C16orf42	2	1104	451		WB lymphocyte severe inflammation GC		C16orf42
5727	KPNA6	2	1104	954		skin circadian GC		KPNA6	0	NA	NA		NA
5728	MASP1	2	1104	872		neutrophil circadian GC		MASP1	0	NA	NA		NA
5729	IQCC	2	1104.5	952		neutrophil circadian GC		IQCC	0	NA	NA		NA
5730	NDRG2	2	1104.5	980		WB circadian GC		NDRG2	0	NA	NA		NA
5731	ALG1	2	1105.5	950		WB lymphocyte severe inflammation GC		ALG1	1	-1.69593	-1.69593		Human primary subcutaneous preadipocytes
5732	ARHGAP45	2	1105.5	1005		PBMC lymphocyte circadian GC		ARHGAP45	1	-1.54843	-1.54843		Peripheral blood neutrophils
5733	MRTO4	2	1105.5	589		PBMC lymphocyte circadian GC		MRTO4	0	NA	NA		NA
5734	PDHA1	2	1107	247		WB lymphocyte severe inflammation GC		PDHA1	4	-2.30321	-2.85898		Human primary skeletal muscle myoblasts
5735	KLHDC3	2	1107.5	830		fat circadian GC		KLHDC3	0	NA	NA		NA
5736	SHOC2	2	1108.5	765		WB neutrophil severe inflammation GC		SHOC2	1	-3.10744	-3.10744		Human dermal microvascular endothelial cells
5737	CLIC4	2	1109	814		monocyte severe inflammation GC		CLIC4	3	-2.32274	-2.99171		Human primary subcutaneous preadipocytes
5738	CST3	2	1109	604		PBMC monocyte circadian GC		CST3	1	-2.36512	-2.36512		Human primary subcutaneous preadipocytes
5739	LINS1	2	1109	640		monocyte circadian GC		LINS1	0	NA	NA		NA
5740	RTF1	2	1110	480		skin circadian GC		RTF1	1	-1.59826	-1.59826		Human dermal microvascular endothelial cells
5741	TBP	2	1110	905		muscle circadian GC		TBP	1	-1.5102	-1.5102		Peripheral blood total B cells
5742	SLC35A4	2	1111	847		fat circadian GC		SLC35A4	0	NA	NA		NA
5743	SNRPB2	2	1111	537		monocyte severe inflammation GC		SNRPB2	0	NA	NA		NA
5744	PMPCB	2	1111.5	1002		neutrophil severe inflammation GC		PMPCB	2	-2.14963	-2.98338		Human primary dermal fibroblasts
5745	GPR124	2	1112.5	397		PBMC monocyte circadian GC		GPR124
5746	NAA38	2	1113.5	807		neutrophil severe inflammation GC		NAA38	0	NA	NA		NA
5747	PPIA	2	1113.5	1014		WB lymphocyte severe inflammation GC		PPIA	1	-1.74646	-1.74646		Human primary skeletal muscle myoblasts
5748	TRMT5	2	1113.5	506		monocyte severe inflammation GC		TRMT5	0	NA	NA		NA
5749	UBE2E2	2	1114	307		PBMC monocyte circadian GC		UBE2E2	1	-1.32206	-1.32206		Human dermal microvascular endothelial cells
5750	ATXN7	2	1114.5	393		skin circadian GC		ATXN7	5	-2.4575	-4.51323		Human primary skeletal muscle myoblasts
5751	PPP2R2C	2	1114.5	393		neutrophil circadian GC		PPP2R2C	2	-1.5264	-1.54009		Human primary skeletal muscle myoblasts
5752	PTGS2	2	1114.5	762		WB neutrophil circadian GC		PTGS2	0	NA	NA		NA
5753	RPP21	2	1114.5	982		muscle circadian GC		RPP21	0	NA	NA		NA
5754	SLC24A1	2	1115.5	846		neutrophil severe inflammation GC		SLC24A1	3	-2.12484	-2.71621		Peripheral blood monocytes
5755	NEDD1	2	1117	1021		neutrophil severe inflammation GC		NEDD1	1	-1.47569	-1.47569		Peripheral blood monocytes
5756	TUSC2	2	1118.5	862		neutrophil circadian GC		TUSC2	1	-2.13155	-2.13155		Human dermal microvascular endothelial cells
5757	CD36	2	1120	532		PBMC monocyte circadian GC		CD36	0	NA	NA		NA
5758	SLC25A45	2	1120	963		monocyte circadian GC		SLC25A45	1	-3.02801	-3.02801		Peripheral blood neutrophils
5759	TMED4	2	1121	979		skin circadian GC		TMED4	0	NA	NA		NA
5760	USP25	2	1121	1087		skin circadian GC		USP25	0	NA	NA		NA
5761	LPCAT4	2	1121.5	560		neutrophil circadian GC		LPCAT4	0	NA	NA		NA
5762	GOLM1	2	1122.5	702		monocyte circadian GC		GOLM1	1	-1.5617	-1.5617		Human primary osteoblasts
5763	CHCHD1	2	1123	705		monocyte severe inflammation GC		CHCHD1	0	NA	NA		NA
5764	SCCPDH	2	1123	1076		PBMC monocyte circadian GC		SCCPDH	0	NA	NA		NA
5765	TEAD1	2	1123	266		skin circadian GC		TEAD1	4	-2.20372	-2.81223		Human primary osteoblasts
5766	CLCN7	2	1124.5	429		muscle circadian GC		CLCN7	0	NA	NA		NA
5767	PDS5A	2	1124.5	959		WB lymphocyte circadian GC		PDS5A	7	-2.00301	-3.62871		Peripheral blood monocytes
5768	CLINT1	2	1125	870		monocyte severe inflammation GC		CLINT1	2	-1.45681	-1.598		Peripheral blood total B cells
5769	WAPAL	2	1125	626		skin circadian GC		WAPAL
5770	ACCS	2	1125.5	967		monocyte circadian GC		ACCS	3	-1.64948	-2.01871		Human primary dermal fibroblasts
5771	GARS	2	1125.5	852		monocyte severe inflammation GC		GARS	0	NA	NA		NA
5772	HSP90AA1	2	1125.5	714		WB lymphocyte severe inflammation GC		HSP90AA1	0	NA	NA		NA
5773	PNN	2	1125.5	656		WB lymphocyte severe inflammation GC		PNN	0	NA	NA		NA
5774	DBF4B	2	1126	587		neutrophil circadian GC		DBF4B	0	NA	NA		NA
5775	MCC	2	1126	993		skin circadian GC		MCC	1	-1.66776	-1.66776		Peripheral blood CD4+ T cells
5776	CSE1L	2	1126.5	1060		WB lymphocyte severe inflammation GC		CSE1L	0	NA	NA		NA
5777	RBM28	2	1126.5	862		monocyte severe inflammation GC		RBM28	2	-1.82407	-1.90032		Human primary osteoblasts
5778	UQCRB	2	1127	639		neutrophil severe inflammation GC		UQCRB	2	-1.78482	-2.16146		Peripheral blood neutrophils
5779	P4HA2	2	1127.5	769		neutrophil circadian GC		P4HA2	3	-1.78966	-2.07479		Human primary skeletal muscle myoblasts
5780	SECISBP2L	2	1127.5	476		monocyte severe inflammation GC		SECISBP2L	1	-1.64866	-1.64866		Human dermal microvascular endothelial cells
5781	TMEM8A	2	1128	1083		monocyte circadian GC		TMEM8A	1	-1.59618	-1.59618		Peripheral blood total B cells
5782	RCCD1	2	1128.5	976		monocyte circadian GC		RCCD1	0	NA	NA		NA
5783	CD3G	2	1130	528		PBMC lymphocyte circadian GC		CD3G	0	NA	NA		NA
5784	RSF1	2	1131	732		skin circadian GC		RSF1	1	-3.1381	-3.1381		Human dermal microvascular endothelial cells
5785	DBNDD2	2	1132.5	557		monocyte severe inflammation GC		DBNDD2	0	NA	NA		NA
5786	UNC50	2	1132.5	918		neutrophil severe inflammation GC		UNC50	2	-3.70639	-4.6552		Human primary subcutaneous preadipocytes
5787	KLF3	2	1133.5	820		WB circadian GC		KLF3	2	-3.23002	-3.59676		Peripheral blood total B cells
5788	TCF12	2	1134	322		monocyte severe inflammation GC		TCF12	2	-2.34156	-2.99309		Peripheral blood monocytes
5789	FAM3A	2	1134.5	800		fat circadian GC		FAM3A	1	-1.69143	-1.69143		Human primary dermal fibroblasts
5790	P2RY11	2	1134.5	989		monocyte circadian GC		P2RY11	0	NA	NA		NA
5791	CEACAM1	2	1135	550		WB neutrophil severe inflammation GC		CEACAM1	0	NA	NA		NA
5792	HYDIN	2	1135	479		neutrophil circadian GC		HYDIN	1	-1.31377	-1.31377		Peripheral blood total B cells
5793	TOP3B	2	1137	497		monocyte circadian GC		TOP3B	1	-1.46973	-1.46973		Peripheral blood CD4+ T cells
5794	ZDHHC5	2	1137	624		fat circadian GC		ZDHHC5	0	NA	NA		NA
5795	CHD4	2	1137.5	1097		skin circadian GC		CHD4	0	NA	NA		NA
5796	SNHG1	2	1139	312		WB lymphocyte severe inflammation GC		SNHG1	3	-2.2027	-2.51145		Peripheral blood total B cells
5797	GMPPA	2	1140	1136		fat circadian GC		GMPPA	0	NA	NA		NA
5798	EML1	2	1140.5	765		neutrophil circadian GC		EML1	1	-3.34479	-3.34479		Human dermal microvascular endothelial cells
5799	NSA2	2	1140.5	1122		WB lymphocyte severe inflammation GC		NSA2	0	NA	NA		NA
5800	RPS28	2	1141.5	835		fat circadian GC		RPS28	0	NA	NA		NA
5801	C22orf25	2	1142	454		neutrophil circadian GC		C22orf25
5802	ERP44	2	1142	1114		skin circadian GC		ERP44	0	NA	NA		NA
5803	MRPL35	2	1143.5	1065		monocyte severe inflammation GC		MRPL35	0	NA	NA		NA
5804	OSR2	2	1144	786		skin circadian GC		OSR2	0	NA	NA		NA
5805	EIF2S3	2	1145	433		skin circadian GC		EIF2S3	1	-1.80514	-1.80514		Human primary dermal fibroblasts
5806	ITGB4	2	1145	487		neutrophil circadian GC		ITGB4	0	NA	NA		NA
5807	PDIA6	2	1145	1087		neutrophil severe inflammation GC		PDIA6	1	-1.48175	-1.48175		Human primary dermal fibroblasts
5808	PLAC8	2	1147	662		WB lymphocyte circadian GC		PLAC8	0	NA	NA		NA
5809	SAMM50	2	1147.5	911		WB lymphocyte circadian GC		SAMM50	0	NA	NA		NA
5810	UBTD2	2	1148	661		monocyte severe inflammation GC		UBTD2	3	-1.89757	-2.38897		Human primary skeletal muscle myoblasts
5811	FAM175B	2	1148.5	794		skin circadian GC		FAM175B	0	NA	NA		NA
5812	PIM1	2	1148.5	449		skin circadian GC		PIM1	0	NA	NA		NA
5813	MAN1C1	2	1149.5	311		monocyte circadian GC		MAN1C1	0	NA	NA		NA
5814	MARCH2	2	1150	898		monocyte severe inflammation GC		MARCH2	1	-1.35495	-1.35495		Human primary subcutaneous preadipocytes
5815	RPS13	2	1150	1150		WB lymphocyte circadian GC		RPS13	2	-1.83959	-2.00896		Human primary dermal fibroblasts
5816	AP2M1	2	1150.5	328		neutrophil circadian GC		AP2M1	0	NA	NA		NA
5817	ENTPD7	2	1150.5	456		WB neutrophil severe inflammation GC		ENTPD7	0	NA	NA		NA
5818	HIST1H1D	2	1150.5	665		PBMC lymphocyte circadian GC		HIST1H1D	4	-3.73421	-4.60421		Peripheral blood CD4+ T cells
5819	SESTD1	2	1151	1127		skin circadian GC		SESTD1	1	-1.81482	-1.81482		Human primary osteoblasts
5820	OPA3	2	1151.5	959		WB circadian GC		OPA3	3	-3.13625	-4.37829		Peripheral blood CD4+ T cells
5821	CSRP1	2	1154.5	550		fat circadian GC		CSRP1	0	NA	NA		NA
5822	DCAF15	2	1155	762		muscle circadian GC		DCAF15	0	NA	NA		NA
5823	TMEM218	2	1155	759		skin circadian GC		TMEM218	0	NA	NA		NA
5824	FOXP4	2	1155.5	397		muscle circadian GC		FOXP4	0	NA	NA		NA
5825	NRIP1	2	1155.5	523		monocyte severe inflammation GC		NRIP1	4	-2.11224	-3.17249		Human primary osteoblasts
5826	CAPRIN2	2	1156	563		WB lymphocyte circadian GC		CAPRIN2	1	-3.13474	-3.13474		Peripheral blood monocytes
5827	CCDC34	2	1157.5	626		WB lymphocyte severe inflammation GC		CCDC34	0	NA	NA		NA
5828	LSM7	2	1158	611		WB lymphocyte circadian GC		LSM7	1	-2.7998	-2.7998		Peripheral blood total B cells
5829	SPIRE2	2	1158	857		WB lymphocyte severe inflammation GC		SPIRE2	0	NA	NA		NA
5830	STC1	2	1158	846		skin circadian GC		STC1	0	NA	NA		NA
5831	EPHA4	2	1159	701		PBMC lymphocyte circadian GC		EPHA4	1	-1.59221	-1.59221		Human primary subcutaneous preadipocytes
5832	TAOK3	2	1159	1046		WB circadian GC		TAOK3	0	NA	NA		NA
5833	EXOC6B	2	1159.5	873		skin circadian GC		EXOC6B	2	-1.58073	-1.67712		Peripheral blood total B cells
5834	PSMD10	2	1160	1044		WB lymphocyte severe inflammation GC		PSMD10	0	NA	NA		NA
5835	DCTN5	2	1160.5	595		WB lymphocyte circadian GC		DCTN5	0	NA	NA		NA
5836	PPP1R3E	2	1160.5	555		neutrophil severe inflammation GC		PPP1R3E	1	-1.87352	-1.87352		Peripheral blood neutrophils
5837	LRP11	2	1161	1150		monocyte circadian GC		LRP11	1	-1.96119	-1.96119		Peripheral blood CD4+ T cells
5838	PRICKLE4	2	1162	884		monocyte circadian GC		PRICKLE4	3	-1.75448	-2.63078		Peripheral blood monocytes
5839	SAR1A	2	1162	503		WB lymphocyte severe inflammation GC		SAR1A	0	NA	NA		NA
5840	HINT2	2	1162.5	410		WB lymphocyte circadian GC		HINT2	2	-2.24681	-3.12975		Peripheral blood monocytes
5841	ABHD15	2	1163	465		PBMC lymphocyte circadian GC		ABHD15	1	-1.67457	-1.67457		Human primary osteoblasts
5842	DHFR	2	1163.5	501		monocyte severe inflammation GC		DHFR	0	NA	NA		NA
5843	DOCK6	2	1163.5	1054		neutrophil circadian GC		DOCK6	1	-1.39417	-1.39417		Peripheral blood neutrophils
5844	HOXA9	2	1163.5	460		monocyte severe inflammation GC		HOXA9	0	NA	NA		NA
5845	SRSF7	2	1164	887		muscle circadian GC		SRSF7	1	-1.73453	-1.73453		Peripheral blood total B cells
5846	SSBP1	2	1164	850		WB lymphocyte circadian GC		SSBP1	0	NA	NA		NA
5847	TSEN15	2	1164	413		WB lymphocyte severe inflammation GC		TSEN15	0	NA	NA		NA
5848	RSPRY1	2	1166	1076		muscle circadian GC		RSPRY1	4	-2.26034	-2.98038		Human primary osteoblasts
5849	ICMT	2	1166.5	984		WB circadian GC		ICMT	0	NA	NA		NA
5850	LSR	2	1166.5	1084		WB circadian GC		LSR	3	-2.94394	-4.30509		Peripheral blood CD4+ T cells
5851	ADH5	2	1167.5	650		monocyte severe inflammation GC		ADH5	4	-1.82925	-2.5236		Human primary dermal fibroblasts
5852	HMGCL	2	1167.5	977		monocyte severe inflammation GC		HMGCL	1	-2.22501	-2.22501		Peripheral blood neutrophils
5853	PFKL	2	1169	897		fat circadian GC		PFKL	1	-1.45532	-1.45532		Peripheral blood neutrophils
5854	NUS1	2	1172	490		monocyte severe inflammation GC		NUS1	1	-1.46022	-1.46022		Human dermal microvascular endothelial cells
5855	ZNF821	2	1172	739		neutrophil severe inflammation GC		ZNF821	0	NA	NA		NA
5856	ATG3	2	1173	563		PBMC monocyte circadian GC		ATG3	0	NA	NA		NA
5857	SPNS2	2	1173.5	470		neutrophil circadian GC		SPNS2	0	NA	NA		NA
5858	TAF11	2	1175	477		monocyte severe inflammation GC		TAF11	0	NA	NA		NA
5859	FMO5	2	1177	692		PBMC monocyte circadian GC		FMO5	2	-1.58983	-1.87213		Peripheral blood total B cells
5860	YKT6	2	1177	451		neutrophil circadian GC		YKT6	1	-1.49624	-1.49624		Peripheral blood neutrophils
5861	PIK3R4	2	1178	871		monocyte severe inflammation GC		PIK3R4	1	-2.0408	-2.0408		Human dermal microvascular endothelial cells
5862	SARM1	2	1178	778		PBMC lymphocyte circadian GC		SARM1	0	NA	NA		NA
5863	UROC1	2	1178.5	784		neutrophil severe inflammation GC		UROC1	0	NA	NA		NA
5864	ERC1	2	1180	743		neutrophil circadian GC		ERC1	3	-2.13515	-2.70164		Human primary osteoblasts
5865	CD300LB	2	1181	977		PBMC monocyte circadian GC		CD300LB	0	NA	NA		NA
5866	FTCD	2	1181.5	693		neutrophil circadian GC		FTCD	0	NA	NA		NA
5867	CIC	2	1182	958		fat circadian GC		CIC	0	NA	NA		NA
5868	SUSD1	2	1182	545		PBMC monocyte circadian GC		SUSD1	2	-2.28318	-2.54329		Peripheral blood neutrophils
5869	SAMD8	2	1182.5	908		WB neutrophil severe inflammation GC		SAMD8	2	-2.40603	-3.42011		Human dermal microvascular endothelial cells
5870	SNRNP35	2	1183	1119		monocyte severe inflammation GC		SNRNP35	0	NA	NA		NA
5871	GPR84	2	1183.5	485		WB neutrophil severe inflammation GC		GPR84	0	NA	NA		NA
5872	MLEC	2	1183.5	511		WB lymphocyte circadian GC		MLEC	0	NA	NA		NA
5873	DUSP6	2	1184	851		PBMC monocyte circadian GC		DUSP6	1	-1.50578	-1.50578		Human dermal microvascular endothelial cells
5874	FUK	2	1184	668		monocyte circadian GC		FUK	0	NA	NA		NA
5875	THOP1	2	1184.5	453		muscle circadian GC		THOP1	0	NA	NA		NA
5876	ZNF22	2	1184.5	885		WB lymphocyte circadian GC		ZNF22	4	-2.28869	-3.25835		Human primary skeletal muscle myoblasts
5877	CDC73	2	1185	1125		WB neutrophil severe inflammation GC		CDC73	1	-1.68654	-1.68654		Peripheral blood monocytes
5878	MIAT	2	1185	772		WB lymphocyte circadian GC		MIAT	0	NA	NA		NA
5879	TMEM66	2	1185.5	646		neutrophil circadian GC		TMEM66
5880	ZNF668	2	1185.5	541		neutrophil circadian GC		ZNF668	1	-1.94984	-1.94984		Peripheral blood neutrophils
5881	ERLEC1	2	1186.5	642		neutrophil severe inflammation GC		ERLEC1	2	-1.81807	-1.98547		Human dermal microvascular endothelial cells
5882	THUMPD3	2	1186.5	438		WB lymphocyte severe inflammation GC		THUMPD3	0	NA	NA		NA
5883	DNAH14	2	1187	561		neutrophil severe inflammation GC		DNAH14	0	NA	NA		NA
5884	STRN3	2	1187	1173		monocyte severe inflammation GC		STRN3	1	-2.73285	-2.73285		Peripheral blood monocytes
5885	USP30	2	1187	477		skin circadian GC		USP30	0	NA	NA		NA
5886	TRIM62	2	1187.5	596		neutrophil circadian GC		TRIM62	0	NA	NA		NA
5887	CMTM2	2	1188.5	773		WB neutrophil circadian GC		CMTM2	0	NA	NA		NA
5888	ZMYND15	2	1188.5	700		neutrophil circadian GC		ZMYND15	1	-4.39665	-4.39665		Peripheral blood neutrophils
5889	CSH1	2	1189.5	565		neutrophil circadian GC		CSH1	0	NA	NA		NA
5890	PLXNB2	2	1190	497		PBMC monocyte circadian GC		PLXNB2	0	NA	NA		NA
5891	SNUPN	2	1190.5	413		monocyte severe inflammation GC		SNUPN	1	-1.58314	-1.58314		Human primary dermal fibroblasts
5892	FBXW8	2	1191	613		fat circadian GC		FBXW8	1	-2.16055	-2.16055		Human primary osteoblasts
5893	ZNF182	2	1191	763		WB circadian GC		ZNF182	0	NA	NA		NA
5894	TMEM18	2	1191.5	744		PBMC lymphocyte circadian GC		TMEM18	0	NA	NA		NA
5895	TOMM7	2	1191.5	516		PBMC lymphocyte circadian GC		TOMM7	2	-1.6703	-1.90389		Peripheral blood total B cells
5896	MAL	2	1192	768		PBMC lymphocyte circadian GC		MAL	0	NA	NA		NA
5897	MUTYH	2	1192	1163		PBMC lymphocyte circadian GC		MUTYH	0	NA	NA		NA
5898	FAM200A	2	1192.5	661		WB lymphocyte severe inflammation GC		FAM200A	2	-1.7784	-2.06143		Peripheral blood neutrophils
5899	NAA15	2	1192.5	1176		skin circadian GC		NAA15	0	NA	NA		NA
5900	ZNF709	2	1194.5	822		neutrophil severe inflammation GC		ZNF709	0	NA	NA		NA
5901	TSPAN3	2	1195	904		WB lymphocyte severe inflammation GC		TSPAN3	1	-1.51259	-1.51259		Human primary subcutaneous preadipocytes
5902	SLIT3	2	1196.5	612		neutrophil circadian GC		SLIT3	0	NA	NA		NA
5903	NUP160	2	1197	1016		skin circadian GC		NUP160	0	NA	NA		NA
5904	CAPN13	2	1199	1028		WB monocyte severe inflammation GC		CAPN13	0	NA	NA		NA
5905	SERGEF	2	1200	1120		WB lymphocyte circadian GC		SERGEF	2	-2.17495	-2.8162		Human primary subcutaneous preadipocytes
5906	ZNF160	2	1200	836		neutrophil circadian GC		ZNF160	1	-2.09815	-2.09815		Human dermal microvascular endothelial cells
5907	LILRB1	2	1203	884		PBMC monocyte circadian GC		LILRB1	0	NA	NA		NA
5908	TRAM1	2	1203	651		neutrophil severe inflammation GC		TRAM1	2	-1.68503	-2.02818		Human dermal microvascular endothelial cells
5909	CCDC61	2	1203.5	1091		neutrophil severe inflammation GC		CCDC61	0	NA	NA		NA
5910	IPO4	2	1204.5	1137		fat circadian GC		IPO4	0	NA	NA		NA
5911	ALDH1L1	2	1205	631		muscle circadian GC		ALDH1L1	1	-1.54157	-1.54157		Human primary dermal fibroblasts
5912	ATP5S	2	1206	516		neutrophil severe inflammation GC		ATP5S	0	NA	NA		NA
5913	GLUD1	2	1206	887		PBMC monocyte circadian GC		GLUD1	0	NA	NA		NA
5914	PMS2P3	2	1206.5	912		WB lymphocyte severe inflammation GC		PMS2P3
5915	XG	2	1207	675		neutrophil severe inflammation GC		XG	0	NA	NA		NA
5916	EIF2S1	2	1208	1142		monocyte severe inflammation GC		EIF2S1	2	-2.01583	-2.54772		Human primary skeletal muscle myoblasts
5917	GSTO1	2	1208.5	726		PBMC monocyte circadian GC		GSTO1	1	-2.1012	-2.1012		Human primary skeletal muscle myoblasts
5918	LDLRAD4	2	1208.5	693		WB circadian GC		LDLRAD4	3	-2.80345	-3.40334		Peripheral blood total B cells
5919	TMEM9	2	1208.5	1038		neutrophil severe inflammation GC		TMEM9	0	NA	NA		NA
5920	APBB3	2	1209.5	491		fat circadian GC		APBB3	2	-1.8304	-2.18349		Peripheral blood total B cells
5921	DYRK1B	2	1210	517		fat circadian GC		DYRK1B	1	-1.3302	-1.3302		Peripheral blood neutrophils
5922	PPP1R11	2	1210	673		skin circadian GC		PPP1R11	1	-1.92766	-1.92766		Peripheral blood neutrophils
5923	ACOT13	2	1210.5	741		monocyte severe inflammation GC		ACOT13	0	NA	NA		NA
5924	FDPS	2	1210.5	431		monocyte severe inflammation GC		FDPS	0	NA	NA		NA
5925	LRRC59	2	1212.5	1104		neutrophil circadian GC		LRRC59	0	NA	NA		NA
5926	MARCH1	2	1212.5	838		monocyte severe inflammation GC		MARCH1	1	-1.50962	-1.50962		Human primary skeletal muscle myoblasts
5927	LASP1	2	1213	631		WB neutrophil circadian GC		LASP1	0	NA	NA		NA
5928	SNAPC4	2	1213.5	528		monocyte circadian GC		SNAPC4	0	NA	NA		NA
5929	SYT7	2	1214	802		neutrophil circadian GC		SYT7	0	NA	NA		NA
5930	CCDC117	2	1214.5	751		WB circadian GC		CCDC117	0	NA	NA		NA
5931	TXLNA	2	1214.5	1091		WB lymphocyte severe inflammation GC		TXLNA	0	NA	NA		NA
5932	ZBTB17	2	1214.5	643		muscle circadian GC		ZBTB17	0	NA	NA		NA
5933	CHKB-CPT1B	2	1215	896		fat circadian GC		CHKB-CPT1B	3	-2.40951	-3.20583		Peripheral blood neutrophils
5934	PPP1R3F	2	1215	442		monocyte circadian GC		PPP1R3F	0	NA	NA		NA
5935	DHRS4	2	1216	582		PBMC monocyte circadian GC		DHRS4	0	NA	NA		NA
5936	LRTOMT	2	1216	705		neutrophil severe inflammation GC		LRTOMT	0	NA	NA		NA
5937	RXRB	2	1217	1017		monocyte circadian GC		RXRB	0	NA	NA		NA
5938	TOX	2	1217.5	564		PBMC lymphocyte circadian GC		TOX	1	-1.59944	-1.59944		Peripheral blood CD4+ T cells
5939	HAAO	2	1219.5	1161		PBMC monocyte circadian GC		HAAO	0	NA	NA		NA
5940	LRP5	2	1219.5	1071		fat circadian GC		LRP5	0	NA	NA		NA
5941	THOC2	2	1219.5	989		skin circadian GC		THOC2	3	-1.61103	-1.80688		Human primary skeletal muscle myoblasts
5942	FXN	2	1220	750		monocyte circadian GC		FXN	2	-2.3622	-2.75935		Peripheral blood neutrophils
5943	TIGD5	2	1220	764		monocyte circadian GC		TIGD5	1	-1.36305	-1.36305		Human primary subcutaneous preadipocytes
5944	ZDHHC19	2	1220	523		WB neutrophil severe inflammation GC		ZDHHC19	0	NA	NA		NA
5945	ZRANB2	2	1220	807		WB lymphocyte severe inflammation GC		ZRANB2	1	-1.50189	-1.50189		Human primary skeletal muscle myoblasts
5946	DHX32	2	1221	805		PBMC monocyte circadian GC		DHX32	1	-2.27591	-2.27591		Peripheral blood neutrophils
5947	LIN37	2	1221.5	792		muscle circadian GC		LIN37	0	NA	NA		NA
5948	PRAF2	2	1221.5	1193		fat circadian GC		PRAF2	0	NA	NA		NA
5949	ZNF789	2	1221.5	891		WB lymphocyte severe inflammation GC		ZNF789	0	NA	NA		NA
5950	ANKRD44	2	1222	1105		WB circadian GC		ANKRD44	1	-1.63749	-1.63749		Human primary subcutaneous preadipocytes
5951	PAPOLA	2	1223	596		skin circadian GC		PAPOLA	0	NA	NA		NA
5952	CA11	2	1224.5	807		PBMC lymphocyte circadian GC		CA11	0	NA	NA		NA
5953	FYTTD1	2	1224.5	710		WB lymphocyte severe inflammation GC		FYTTD1	3	-1.80725	-2.36256		Human dermal microvascular endothelial cells
5954	FUCA1	2	1225	1150		WB circadian GC		FUCA1	1	-2.37448	-2.37448		Human primary dermal fibroblasts
5955	LAMA3	2	1225	910		skin circadian GC		LAMA3	3	-1.8879	-2.15462		Human primary subcutaneous preadipocytes
5956	PSMB1	2	1225	846		WB lymphocyte severe inflammation GC		PSMB1	1	-1.5032	-1.5032		Human primary dermal fibroblasts
5957	EIF3H	2	1225.5	650		WB lymphocyte circadian GC		EIF3H	3	-1.7595	-2.23342		Human primary dermal fibroblasts
5958	LOC100130837	2	1226.5	804		neutrophil severe inflammation GC		LOC100130837
5959	NDUFB7	2	1228	492		WB lymphocyte circadian GC		NDUFB7	0	NA	NA		NA
5960	ROMO1	2	1228	747		WB lymphocyte severe inflammation GC		ROMO1	0	NA	NA		NA
5961	ELK3	2	1229.5	1018		monocyte severe inflammation GC		ELK3	4	-2.74957	-3.15616		Peripheral blood CD4+ T cells
5962	C12orf66	2	1230	491		WB lymphocyte severe inflammation GC		C12orf66	1	-1.60712	-1.60712		Peripheral blood monocytes
5963	DLG4	2	1230	1129		monocyte circadian GC		DLG4	1	-1.36345	-1.36345		Peripheral blood total B cells
5964	NSMCE4A	2	1230	1045		WB lymphocyte severe inflammation GC		NSMCE4A	1	-1.70866	-1.70866		Peripheral blood monocytes
5965	ZNF574	2	1230	851		fat circadian GC		ZNF574	0	NA	NA		NA
5966	SRCIN1	2	1231	1209		muscle circadian GC		SRCIN1	1	-1.39556	-1.39556		Peripheral blood total B cells
5967	OSGIN2	2	1232.5	550		WB neutrophil circadian GC		OSGIN2	1	-2.69101	-2.69101		Peripheral blood neutrophils
5968	OXNAD1	2	1232.5	853		PBMC lymphocyte circadian GC		OXNAD1	3	-1.9117	-2.34372		Peripheral blood neutrophils
5969	PDE5A	2	1232.5	875		neutrophil circadian GC		PDE5A	0	NA	NA		NA
5970	TMEM164	2	1233	1089		PBMC monocyte circadian GC		TMEM164	5	-2.51807	-3.10493		Human primary dermal fibroblasts
5971	VCPIP1	2	1234	841		skin circadian GC		VCPIP1	0	NA	NA		NA
5972	IL21R	2	1234.5	599		PBMC lymphocyte circadian GC		IL21R	1	-1.46046	-1.46046		Human dermal microvascular endothelial cells
5973	TNS1	2	1234.5	1146		skin circadian GC		TNS1	1	-1.96447	-1.96447		Human primary skeletal muscle myoblasts
5974	SOAT1	2	1235	779		monocyte severe inflammation GC		SOAT1	4	-2.28878	-2.66125		Peripheral blood total B cells
5975	TMEM141	2	1235	1124		WB lymphocyte severe inflammation GC		TMEM141	1	-1.30172	-1.30172		Human primary dermal fibroblasts
5976	BTNL9	2	1236	1013		skin circadian GC		BTNL9	1	-1.60986	-1.60986		Peripheral blood monocytes
5977	ITM2A	2	1236.5	1122		WB lymphocyte circadian GC		ITM2A	0	NA	NA		NA
5978	SLC2A10	2	1238.5	546		fat circadian GC		SLC2A10	2	-1.67851	-1.69507		Peripheral blood neutrophils
5979	CPAMD8	2	1239	630		muscle circadian GC		CPAMD8	0	NA	NA		NA
5980	MPLKIP	2	1239	987		monocyte severe inflammation GC		MPLKIP	2	-2.29956	-2.87932		Human primary skeletal muscle myoblasts
5981	RPGRIP1	2	1239	641		WB neutrophil circadian GC		RPGRIP1	0	NA	NA		NA
5982	NEIL2	2	1240	790		PBMC lymphocyte circadian GC		NEIL2	1	-2.5032	-2.5032		Peripheral blood monocytes
5983	MAP4K2	2	1240.5	918		neutrophil circadian GC		MAP4K2	0	NA	NA		NA
5984	SLC28A3	2	1240.5	670		monocyte circadian GC		SLC28A3	1	-3.00603	-3.00603		Peripheral blood total B cells
5985	TRPM6	2	1240.5	729		WB neutrophil circadian GC		TRPM6	0	NA	NA		NA
5986	DBI	2	1242	633		monocyte severe inflammation GC		DBI	1	-1.80289	-1.80289		Human dermal microvascular endothelial cells
5987	NAPRT1	2	1243.5	1191		skin circadian GC		NAPRT1
5988	TAB1	2	1243.5	626		monocyte circadian GC		TAB1	0	NA	NA		NA
5989	LRCH1	2	1244	1089		skin circadian GC		LRCH1	2	-2.63001	-2.7504		Human dermal microvascular endothelial cells
5990	ZC3HC1	2	1244	637		WB lymphocyte severe inflammation GC		ZC3HC1	1	-1.69506	-1.69506		Peripheral blood neutrophils
5991	B4GALT3	2	1244.5	1081		fat circadian GC		B4GALT3	3	-1.74291	-2.53493		Human primary subcutaneous preadipocytes
5992	POLR1D	2	1244.5	941		PBMC monocyte circadian GC		POLR1D	2	-2.11556	-2.41734		Peripheral blood monocytes
5993	GLS	2	1245.5	1023		WB lymphocyte circadian GC		GLS	0	NA	NA		NA
5994	TDRKH	2	1245.5	1082		PBMC lymphocyte circadian GC		TDRKH	0	NA	NA		NA
5995	KIR3DL3	2	1246	1121		PBMC lymphocyte circadian GC		KIR3DL3	0	NA	NA		NA
5996	ABCD1	2	1246.5	729		fat circadian GC		ABCD1	1	-1.47695	-1.47695		Human primary subcutaneous preadipocytes
5997	EIF3A	2	1246.5	841		monocyte circadian GC		EIF3A	0	NA	NA		NA
5998	PNO1	2	1246.5	502		PBMC lymphocyte circadian GC		PNO1	0	NA	NA		NA
5999	S100Z	2	1246.5	680		PBMC monocyte circadian GC		S100Z	1	-1.78002	-1.78002		Peripheral blood total B cells
6000	FEM1C	2	1248	670		WB neutrophil severe inflammation GC		FEM1C	4	-2.2943	-3.37455		Human primary skeletal muscle myoblasts
6001	PACSIN3	2	1248.5	975		monocyte circadian GC		PACSIN3	0	NA	NA		NA
6002	STAU2	2	1248.5	1027		monocyte severe inflammation GC		STAU2	0	NA	NA		NA
6003	PRPF40A	2	1249	1004		skin circadian GC		PRPF40A	0	NA	NA		NA
6004	ENOSF1	2	1250	1037		WB lymphocyte circadian GC		ENOSF1	2	-1.60279	-1.76353		Peripheral blood neutrophils
6005	GGCT	2	1250.5	1087		WB lymphocyte severe inflammation GC		GGCT	0	NA	NA		NA
6006	PAQR6	2	1250.5	985		WB monocyte severe inflammation GC		PAQR6	0	NA	NA		NA
6007	ARV1	2	1251	1011		monocyte severe inflammation GC		ARV1	0	NA	NA		NA
6008	BTF3	2	1251	567		PBMC lymphocyte circadian GC		BTF3	2	-1.73471	-1.75449		Human primary dermal fibroblasts
6009	FSTL3	2	1251	1236		monocyte circadian GC		FSTL3	6	-2.03691	-2.55471		Human primary subcutaneous preadipocytes
6010	RUNX1T1	2	1251.5	1181		skin circadian GC		RUNX1T1	0	NA	NA		NA
6011	VRK1	2	1251.5	721		PBMC lymphocyte circadian GC		VRK1	1	-3.12491	-3.12491		Peripheral blood neutrophils
6012	EGR1	2	1252.5	852		PBMC lymphocyte circadian GC		EGR1	0	NA	NA		NA
6013	NMRAL1	2	1252.5	1033		WB lymphocyte severe inflammation GC		NMRAL1	0	NA	NA		NA
6014	MTSS1	2	1253.5	883		WB circadian GC		MTSS1	6	-1.84977	-2.28367		Peripheral blood total B cells
6015	CCL3L1	2	1254.5	1211		WB lymphocyte severe inflammation GC		CCL3L1
6016	KCNE4	2	1255	1013		fat circadian GC		KCNE4	5	-2.28073	-3.28618		Human primary osteoblasts
6017	AP1S2	2	1256	660		PBMC monocyte circadian GC		AP1S2	0	NA	NA		NA
6018	RPS17	2	1256	1094		PBMC lymphocyte circadian GC		RPS17	2	-1.81826	-1.89921		Human primary dermal fibroblasts
6019	SH3GLB2	2	1256	664		fat circadian GC		SH3GLB2	0	NA	NA		NA
6020	UBR1	2	1257	592		WB lymphocyte severe inflammation GC		UBR1	2	-2.01751	-2.20729		Peripheral blood neutrophils
6021	MAPK8IP2	2	1257.5	1062		neutrophil circadian GC		MAPK8IP2	1	-2.40461	-2.40461		Peripheral blood neutrophils
6022	GLYCTK	2	1258	1025		neutrophil severe inflammation GC		GLYCTK	1	-1.5519	-1.5519		Peripheral blood CD4+ T cells
6023	KCNAB1	2	1258	656		neutrophil circadian GC		KCNAB1	0	NA	NA		NA
6024	PDXP	2	1258	1065		WB lymphocyte severe inflammation GC		PDXP	0	NA	NA		NA
6025	ABCA3	2	1259	859		fat circadian GC		ABCA3	1	-2.017	-2.017		Peripheral blood monocytes
6026	ANAPC7	2	1259	944		WB circadian GC		ANAPC7	0	NA	NA		NA
6027	RPS10	2	1259	666		PBMC lymphocyte circadian GC		RPS10	3	-1.57357	-1.77264		Peripheral blood neutrophils
6028	TOPORS	2	1259	650		WB neutrophil circadian GC		TOPORS	0	NA	NA		NA
6029	SEC22B	2	1259.5	1160		WB neutrophil severe inflammation GC		SEC22B	0	NA	NA		NA
6030	DMXL2	2	1260	992		WB neutrophil circadian GC		DMXL2	1	-1.83917	-1.83917		Human dermal microvascular endothelial cells
6031	GHDC	2	1261.5	627		WB lymphocyte circadian GC		GHDC	3	-1.68329	-1.80944		Human primary osteoblasts
6032	SEC24D	2	1262	1010		monocyte severe inflammation GC		SEC24D	0	NA	NA		NA
6033	SUCLG2	2	1262	527		neutrophil severe inflammation GC		SUCLG2	1	-2.53769	-2.53769		Human primary dermal fibroblasts
6034	RMND5A	2	1263	1155		WB neutrophil circadian GC		RMND5A	4	-3.80799	-4.42091		Human primary osteoblasts
6035	CD40	2	1264	893		skin circadian GC		CD40	0	NA	NA		NA
6036	LRRC8C	2	1265	561		skin circadian GC		LRRC8C	1	-2.22457	-2.22457		Peripheral blood neutrophils
6037	MAZ	2	1265.5	546		WB circadian GC		MAZ	0	NA	NA		NA
6038	WDR61	2	1265.5	672		WB lymphocyte circadian GC		WDR61	0	NA	NA		NA
6039	CCT6A	2	1266.5	783		WB lymphocyte severe inflammation GC		CCT6A	0	NA	NA		NA
6040	PDCD10	2	1266.5	906		neutrophil severe inflammation GC		PDCD10	2	-1.53409	-1.71512		Human primary skeletal muscle myoblasts
6041	UXS1	2	1266.5	886		skin circadian GC		UXS1	0	NA	NA		NA
6042	MCCC2	2	1267	1030		monocyte circadian GC		MCCC2	0	NA	NA		NA
6043	PSPH	2	1267	1211		neutrophil severe inflammation GC		PSPH	0	NA	NA		NA
6044	C7orf55	2	1267.5	537		WB lymphocyte severe inflammation GC		C7orf55	0	NA	NA		NA
6045	OSTC	2	1268.5	912		WB lymphocyte circadian GC		OSTC	3	-1.79502	-2.57444		Human primary subcutaneous preadipocytes
6046	UQCC	2	1268.5	942		WB lymphocyte circadian GC		UQCC
6047	DR1	2	1269.5	1246		monocyte severe inflammation GC		DR1	1	-1.33206	-1.33206		Human primary skeletal muscle myoblasts
6048	CCDC157	2	1270.5	986		monocyte circadian GC		CCDC157	1	-1.77598	-1.77598		Peripheral blood CD4+ T cells
6049	FHAD1	2	1271	568		neutrophil severe inflammation GC		FHAD1	0	NA	NA		NA
6050	GHR	2	1271	951		fat circadian GC		GHR	1	-1.8227	-1.8227		Human primary subcutaneous preadipocytes
6051	SOCS7	2	1271	572		neutrophil circadian GC		SOCS7	1	-1.75659	-1.75659		Peripheral blood total B cells
6052	ATP8B4	2	1272.5	1196		PBMC monocyte circadian GC		ATP8B4	0	NA	NA		NA
6053	DHX15	2	1273	993		WB lymphocyte circadian GC		DHX15	1	-1.37186	-1.37186		Human dermal microvascular endothelial cells
6054	NFASC	2	1273	719		skin circadian GC		NFASC	0	NA	NA		NA
6055	C16orf91	2	1274	629		WB lymphocyte severe inflammation GC		C16orf91	0	NA	NA		NA
6056	SCRN2	2	1274	571		neutrophil severe inflammation GC		SCRN2	0	NA	NA		NA
6057	TM2D1	2	1274.5	1189		monocyte severe inflammation GC		TM2D1	3	-1.67379	-1.87215		Human primary osteoblasts
6058	DLG1	2	1276	851		skin circadian GC		DLG1	0	NA	NA		NA
6059	PIK3CG	2	1276	1024		WB neutrophil severe inflammation GC		PIK3CG	0	NA	NA		NA
6060	DAXX	2	1276.5	685		muscle circadian GC		DAXX	0	NA	NA		NA
6061	KCNC4	2	1277.5	637		neutrophil circadian GC		KCNC4	0	NA	NA		NA
6062	MIER3	2	1277.5	799		WB lymphocyte severe inflammation GC		MIER3	1	-1.97743	-1.97743		Peripheral blood neutrophils
6063	ST3GAL4	2	1277.5	1184		WB neutrophil circadian GC		ST3GAL4	3	-1.94779	-2.28722		Human primary subcutaneous preadipocytes
6064	MRPL2	2	1278	888		WB lymphocyte severe inflammation GC		MRPL2	0	NA	NA		NA
6065	ZNF446	2	1278	1169		monocyte circadian GC		ZNF446	0	NA	NA		NA
6066	CYB5R3	2	1278.5	716		skin circadian GC		CYB5R3	2	-2.00736	-2.23356		Peripheral blood total B cells
6067	SMCR7L	2	1279	760		WB lymphocyte severe inflammation GC		SMCR7L
6068	GATAD1	2	1280	954		monocyte circadian GC		GATAD1	0	NA	NA		NA
6069	MED20	2	1280	849		neutrophil circadian GC		MED20	3	-1.6875	-1.84033		Peripheral blood neutrophils
6070	TMEM64	2	1280	688		neutrophil severe inflammation GC		TMEM64	7	-2.71489	-4.10761		Peripheral blood monocytes
6071	POLR1C	2	1281	805		WB lymphocyte circadian GC		POLR1C	0	NA	NA		NA
6072	DDX6	2	1281.5	806		WB lymphocyte severe inflammation GC		DDX6	1	-1.3163	-1.3163		Human dermal microvascular endothelial cells
6073	FBLN7	2	1282.5	581		fat circadian GC		FBLN7	1	-2.68405	-2.68405		Peripheral blood CD4+ T cells
6074	NEK1	2	1282.5	1177		neutrophil circadian GC		NEK1	2	-1.4928	-1.50162		Human dermal microvascular endothelial cells
6075	GPX4	2	1284	1097		WB lymphocyte circadian GC		GPX4	1	-1.75371	-1.75371		Peripheral blood neutrophils
6076	PDP2	2	1284	825		muscle circadian GC		PDP2	0	NA	NA		NA
6077	TASP1	2	1284.5	1249		skin circadian GC		TASP1	2	-1.94391	-2.51043		Human primary dermal fibroblasts
6078	ISL2	2	1286	718		monocyte severe inflammation GC		ISL2	0	NA	NA		NA
6079	KIF3B	2	1286	1171		skin circadian GC		KIF3B	0	NA	NA		NA
6080	MRP63	2	1286.5	978		skin circadian GC		MRP63
6081	MLL	2	1287.5	1042		skin circadian GC		MLL
6082	FRAS1	2	1288	1178		skin circadian GC		FRAS1	0	NA	NA		NA
6083	PCYOX1L	2	1288	809		monocyte circadian GC		PCYOX1L	3	-1.87014	-2.19773		Human primary dermal fibroblasts
6084	ZNF773	2	1288	1153		skin circadian GC		ZNF773	1	-2.40905	-2.40905		Peripheral blood CD4+ T cells
6085	BPI	2	1289.5	940		PBMC monocyte circadian GC		BPI	0	NA	NA		NA
6086	INTS4	2	1289.5	917		WB circadian GC		INTS4	0	NA	NA		NA
6087	ZNF34	2	1289.5	846		PBMC lymphocyte circadian GC		ZNF34	1	-1.80057	-1.80057		Peripheral blood monocytes
6088	LRRC1	2	1290	620		skin circadian GC		LRRC1	4	-2.60593	-3.4092		Human primary skeletal muscle myoblasts
6089	SRCAP	2	1290.5	1085		fat circadian GC		SRCAP	0	NA	NA		NA
6090	SRSF1	2	1290.5	1064		WB lymphocyte severe inflammation GC		SRSF1	0	NA	NA		NA
6091	PROCR	2	1291	1248		fat circadian GC		PROCR	0	NA	NA		NA
6092	SPIN1	2	1291.5	1055		skin circadian GC		SPIN1	1	-1.86402	-1.86402		Human dermal microvascular endothelial cells
6093	ZBTB45	2	1292.5	1249		muscle circadian GC		ZBTB45	1	-1.64932	-1.64932		Human primary osteoblasts
6094	ETV6	2	1293	743		PBMC monocyte circadian GC		ETV6	0	NA	NA		NA
6095	PPP6R1	2	1294	782		muscle circadian GC		PPP6R1	0	NA	NA		NA
6096	CASK	2	1294.5	693		neutrophil severe inflammation GC		CASK	2	-1.72865	-1.76266		Peripheral blood monocytes
6097	TMEM39B	2	1295	685		monocyte circadian GC		TMEM39B	0	NA	NA		NA
6098	ACTR3	2	1295.5	926		WB neutrophil severe inflammation GC		ACTR3	1	-1.32006	-1.32006		Human dermal microvascular endothelial cells
6099	UBOX5	2	1295.5	805		muscle circadian GC		UBOX5	0	NA	NA		NA
6100	CLEC4C	2	1296.5	1067		WB circadian GC		CLEC4C	1	-3.63942	-3.63942		Peripheral blood neutrophils
6101	PRTN3	2	1296.5	1279		monocyte severe inflammation GC		PRTN3	0	NA	NA		NA
6102	DGCR11	2	1297	1287		muscle circadian GC		DGCR11	0	NA	NA		NA
6103	EPHB2	2	1297	608		PBMC monocyte circadian GC		EPHB2	1	-1.31832	-1.31832		Human primary subcutaneous preadipocytes
6104	FUBP1	2	1297.5	1160		muscle circadian GC		FUBP1	0	NA	NA		NA
6105	FAM83H	2	1298	800		skin circadian GC		FAM83H	1	-3.08045	-3.08045		Peripheral blood CD4+ T cells
6106	MAST2	2	1299	684		fat circadian GC		MAST2	1	-1.35259	-1.35259		Peripheral blood CD4+ T cells
6107	LRCH3	2	1300.5	926		muscle circadian GC		LRCH3	1	-1.77735	-1.77735		Human primary skeletal muscle myoblasts
6108	ACOT2	2	1301.5	891		PBMC lymphocyte circadian GC		ACOT2	1	-2.17443	-2.17443		Human primary dermal fibroblasts
6109	VAMP7	2	1301.5	1161		monocyte severe inflammation GC		VAMP7	0	NA	NA		NA
6110	ARAP3	2	1302	1232		PBMC monocyte circadian GC		ARAP3	0	NA	NA		NA
6111	OTUD7A	2	1302.5	1043		PBMC lymphocyte circadian GC		OTUD7A	1	-3.31719	-3.31719		Peripheral blood CD4+ T cells
6112	SRM	2	1302.5	1028		WB lymphocyte severe inflammation GC		SRM	0	NA	NA		NA
6113	C7orf53	2	1303	1200		WB monocyte severe inflammation GC		C7orf53
6114	CDC37L1	2	1304	1034		neutrophil circadian GC		CDC37L1	5	-3.94719	-5.08598		Peripheral blood CD4+ T cells
6115	MRPL23	2	1304	1277		PBMC monocyte circadian GC		MRPL23	0	NA	NA		NA
6116	ENC1	2	1304.5	954		PBMC lymphocyte circadian GC		ENC1	0	NA	NA		NA
6117	GTF2H2B	2	1304.5	935		monocyte circadian GC		GTF2H2B	1	-2.25284	-2.25284		Human primary skeletal muscle myoblasts
6118	YTHDF2	2	1305.5	1051		muscle circadian GC		YTHDF2	0	NA	NA		NA
6119	PEX26	2	1306	766		monocyte circadian GC		PEX26	0	NA	NA		NA
6120	GCAT	2	1307	838		neutrophil severe inflammation GC		GCAT	1	-1.65694	-1.65694		Human primary dermal fibroblasts
6121	SETD4	2	1308	884		neutrophil circadian GC		SETD4	0	NA	NA		NA
6122	TMEM37	2	1309	903		neutrophil severe inflammation GC		TMEM37	3	-1.53534	-1.71568		Peripheral blood CD4+ T cells
6123	HDHD3	2	1309.5	860		WB lymphocyte severe inflammation GC		HDHD3	0	NA	NA		NA
6124	INPP5B	2	1310	777		WB circadian GC		INPP5B	0	NA	NA		NA
6125	BAZ2B	2	1310.5	624		WB neutrophil circadian GC		BAZ2B	0	NA	NA		NA
6126	BZW2	2	1310.5	1173		WB lymphocyte circadian GC		BZW2	0	NA	NA		NA
6127	ACSL5	2	1311.5	1300		fat circadian GC		ACSL5	1	-1.36253	-1.36253		Human primary dermal fibroblasts
6128	CD74	2	1311.5	1199		skin circadian GC		CD74	0	NA	NA		NA
6129	MARCKS	2	1313	830		WB neutrophil circadian GC		MARCKS	0	NA	NA		NA
6130	CPSF2	2	1313.5	1231		WB circadian GC		CPSF2	0	NA	NA		NA
6131	ZKSCAN1	2	1313.5	648		skin circadian GC		ZKSCAN1	1	-1.43932	-1.43932		Peripheral blood neutrophils
6132	SPHK2	2	1314	657		monocyte circadian GC		SPHK2	0	NA	NA		NA
6133	C1orf57	2	1314.5	903		WB lymphocyte severe inflammation GC		C1orf57
6134	GIMAP2	2	1314.5	1023		neutrophil severe inflammation GC		GIMAP2	2	-2.10595	-2.60394		Peripheral blood neutrophils
6135	MRPS16	2	1314.5	1293		WB lymphocyte severe inflammation GC		MRPS16	0	NA	NA		NA
6136	NF2	2	1314.5	632		WB circadian GC		NF2	0	NA	NA		NA
6137	CACYBP	2	1315	707		WB lymphocyte severe inflammation GC		CACYBP	0	NA	NA		NA
6138	HIST1H2AC	2	1316	659		WB neutrophil circadian GC		HIST1H2AC	0	NA	NA		NA
6139	DDX5	2	1317	641		skin circadian GC		DDX5	3	-2.40712	-3.12885		Peripheral blood CD4+ T cells
6140	ALG3	2	1317.5	1242		PBMC monocyte circadian GC		ALG3	0	NA	NA		NA
6141	CD276	2	1317.5	1163		neutrophil circadian GC		CD276	0	NA	NA		NA
6142	ELOVL3	2	1318	1070		monocyte severe inflammation GC		ELOVL3	1	-1.39849	-1.39849		Peripheral blood monocytes
6143	DCUN1D3	2	1318.5	1247		WB neutrophil severe inflammation GC		DCUN1D3	4	-4.11758	-5.6014		Human primary osteoblasts
6144	GABARAP	2	1318.5	1276		fat circadian GC		GABARAP	0	NA	NA		NA
6145	TFCP2	2	1319.5	1087		WB circadian GC		TFCP2	0	NA	NA		NA
6146	UBXN2A	2	1320	742		monocyte severe inflammation GC		UBXN2A	2	-1.46908	-1.49687		Human primary osteoblasts
6147	BATF	2	1321	1159		WB neutrophil severe inflammation GC		BATF	2	-2.01088	-2.53218		Peripheral blood CD4+ T cells
6148	AQP6	2	1321.5	1266		neutrophil circadian GC		AQP6	0	NA	NA		NA
6149	NCR1	2	1322	1108		WB lymphocyte circadian GC		NCR1	1	-1.67056	-1.67056		Peripheral blood neutrophils
6150	UBXN8	2	1322.5	1006		monocyte severe inflammation GC		UBXN8	0	NA	NA		NA
6151	CLTB	2	1324	1089		neutrophil circadian GC		CLTB	1	-2.47024	-2.47024		Human primary subcutaneous preadipocytes
6152	SIX1	2	1324	714		neutrophil severe inflammation GC		SIX1	1	-3.44962	-3.44962		Human primary osteoblasts
6153	ATAD2	2	1325.5	884		monocyte severe inflammation GC		ATAD2	1	-1.38473	-1.38473		Peripheral blood neutrophils
6154	CXorf57	2	1325.5	1159		muscle circadian GC		CXorf57	3	-2.64476	-4.45932		Peripheral blood CD4+ T cells
6155	DMWD	2	1325.5	967		muscle circadian GC		DMWD	0	NA	NA		NA
6156	SPRY3	2	1327.5	988		WB myeloid cells severe inflammation GC		SPRY3	0	NA	NA		NA
6157	ACHE	2	1328.5	1325		neutrophil circadian GC		ACHE	0	NA	NA		NA
6158	DES	2	1329	800		neutrophil severe inflammation GC		DES	1	-3.77911	-3.77911		Human primary dermal fibroblasts
6159	NCF1B	2	1330	1310		WB neutrophil circadian GC		NCF1B	0	NA	NA		NA
6160	SIRT3	2	1330	1279		WB circadian GC		SIRT3	5	-1.90302	-2.71826		Peripheral blood neutrophils
6161	C1orf25	2	1331	890		WB neutrophil severe inflammation GC		C1orf25
6162	FANCG	2	1332	827		WB lymphocyte severe inflammation GC		FANCG	0	NA	NA		NA
6163	NCOA2	2	1332	839		WB neutrophil circadian GC		NCOA2	1	-2.12394	-2.12394		Peripheral blood monocytes
6164	AK1	2	1332.5	1207		neutrophil severe inflammation GC		AK1	0	NA	NA		NA
6165	SULT1A4	2	1332.5	845		WB circadian GC		SULT1A4	0	NA	NA		NA
6166	B3GAT3	2	1333	1114		WB lymphocyte circadian GC		B3GAT3	0	NA	NA		NA
6167	HLA-B	2	1333	1176		fat circadian GC		HLA-B	1	-3.31119	-3.31119		Peripheral blood neutrophils
6168	CDYL2	2	1333.5	717		monocyte severe inflammation GC		CDYL2	2	-2.01948	-2.39562		Human primary skeletal muscle myoblasts
6169	FLT3LG	2	1334	990		PBMC lymphocyte circadian GC		FLT3LG	0	NA	NA		NA
6170	ZCCHC17	2	1334	1279		WB lymphocyte severe inflammation GC		ZCCHC17	5	-1.77514	-2.62315		Human primary subcutaneous preadipocytes
6171	PHPT1	2	1334.5	932		WB lymphocyte circadian GC		PHPT1	0	NA	NA		NA
6172	DYM	2	1335	707		skin circadian GC		DYM	1	-1.56589	-1.56589		Peripheral blood monocytes
6173	GPSM1	2	1335	694		neutrophil circadian GC		GPSM1	0	NA	NA		NA
6174	BAIAP2L2	2	1336	1013		PBMC lymphocyte circadian GC		BAIAP2L2	0	NA	NA		NA
6175	CHCHD6	2	1336	836		PBMC lymphocyte circadian GC		CHCHD6	0	NA	NA		NA
6176	EBNA1BP2	2	1336	1063		WB lymphocyte circadian GC		EBNA1BP2	0	NA	NA		NA
6177	NPM3	2	1336	972		PBMC lymphocyte circadian GC		NPM3	1	-1.53644	-1.53644		Peripheral blood CD4+ T cells
6178	ANO6	2	1336.5	1118		monocyte severe inflammation GC		ANO6	3	-2.68191	-3.10141		Human primary skeletal muscle myoblasts
6179	NRXN3	2	1336.5	757		skin circadian GC		NRXN3	0	NA	NA		NA
6180	IQSEC2	2	1337.5	865		PBMC monocyte circadian GC		IQSEC2	1	-1.58848	-1.58848		Peripheral blood neutrophils
6181	MTHFR	2	1338.5	991		muscle circadian GC		MTHFR	3	-1.67451	-2.14491		Human primary skeletal muscle myoblasts
6182	WDR17	2	1339	686		monocyte circadian GC		WDR17	1	-2.19535	-2.19535		Peripheral blood neutrophils
6183	MRPS9	2	1339.5	820		WB lymphocyte circadian GC		MRPS9	0	NA	NA		NA
6184	PIGP	2	1339.5	1085		WB lymphocyte circadian GC		PIGP	0	NA	NA		NA
6185	LYST	2	1340	869		WB neutrophil circadian GC		LYST	0	NA	NA		NA
6186	PRODH	2	1340	1178		muscle circadian GC		PRODH	0	NA	NA		NA
6187	THUMPD1	2	1343.5	1151		muscle circadian GC		THUMPD1	0	NA	NA		NA
6188	RPS21	2	1344	966		muscle circadian GC		RPS21	2	-1.82167	-2.11424		Peripheral blood neutrophils
6189	WDR3	2	1344.5	772		monocyte severe inflammation GC		WDR3	0	NA	NA		NA
6190	TTC26	2	1345.5	756		neutrophil severe inflammation GC		TTC26	1	-2.89439	-2.89439		Peripheral blood neutrophils
6191	HLA-F	2	1346	921		WB circadian GC		HLA-F	2	-2.74517	-3.85613		Peripheral blood CD4+ T cells
6192	SUB1	2	1346.5	972		WB lymphocyte severe inflammation GC		SUB1	0	NA	NA		NA
6193	TRAPPC8	2	1346.5	922		monocyte severe inflammation GC		TRAPPC8	2	-1.5481	-1.60544		Human dermal microvascular endothelial cells
6194	ADAP1	2	1347	1016		WB monocyte severe inflammation GC		ADAP1	0	NA	NA		NA
6195	MVD	2	1347	879		PBMC lymphocyte circadian GC		MVD	1	-1.49705	-1.49705		Peripheral blood neutrophils
6196	KIAA1324	2	1347.5	1112		WB neutrophil circadian GC		KIAA1324	1	-1.80908	-1.80908		Human primary osteoblasts
6197	C15orf17	2	1348	863		neutrophil severe inflammation GC		C15orf17
6198	SDC3	2	1348.5	1191		fat circadian GC		SDC3	1	-3.31971	-3.31971		Peripheral blood total B cells
6199	ZNF544	2	1349.5	1315		WB lymphocyte severe inflammation GC		ZNF544	0	NA	NA		NA
6200	ZDHHC17	2	1351	1265		WB neutrophil severe inflammation GC		ZDHHC17	0	NA	NA		NA
6201	HIST4H4	2	1351.5	755		monocyte severe inflammation GC		HIST4H4	0	NA	NA		NA
6202	MEAF6	2	1351.5	742		WB lymphocyte circadian GC		MEAF6	1	-1.33964	-1.33964		Human primary subcutaneous preadipocytes
6203	MPZL3	2	1351.5	787		WB neutrophil circadian GC		MPZL3	0	NA	NA		NA
6204	SH2D3C	2	1355	1296		WB circadian GC		SH2D3C	0	NA	NA		NA
6205	RCOR3	2	1356.5	1211		skin circadian GC		RCOR3	1	-2.52451	-2.52451		Human dermal microvascular endothelial cells
6206	LARP4	2	1357	728		monocyte severe inflammation GC		LARP4	5	-2.37459	-3.22405		Peripheral blood monocytes
6207	ATAD3B	2	1358.5	1085		monocyte circadian GC		ATAD3B	2	-2.30558	-2.84437		Peripheral blood neutrophils
6208	GTF2I	2	1358.5	1137		monocyte circadian GC		GTF2I	0	NA	NA		NA
6209	IDH3A	2	1358.5	1046		PBMC monocyte circadian GC		IDH3A	0	NA	NA		NA
6210	PAF1	2	1358.5	982		PBMC lymphocyte circadian GC		PAF1	1	-1.30362	-1.30362		Human primary subcutaneous preadipocytes
6211	SETD7	2	1359.5	1205		WB monocyte severe inflammation GC		SETD7	2	-3.8794	-4.21789		Peripheral blood total B cells
6212	C5orf51	2	1360	850		WB lymphocyte severe inflammation GC		C5orf51	6	-2.15082	-3.11767		Human primary subcutaneous preadipocytes
6213	SRXN1	2	1360	1086		WB neutrophil circadian GC		SRXN1	0	NA	NA		NA
6214	TNFRSF25	2	1360.5	739		WB lymphocyte circadian GC		TNFRSF25	0	NA	NA		NA
6215	WDR60	2	1361	1049		PBMC lymphocyte circadian GC		WDR60	0	NA	NA		NA
6216	ST3GAL3	2	1361.5	1312		skin circadian GC		ST3GAL3	1	-2.09198	-2.09198		Human primary osteoblasts
6217	ITM2C	2	1362	804		WB lymphocyte circadian GC		ITM2C	0	NA	NA		NA
6218	SERF2	2	1362	888		neutrophil circadian GC		SERF2	1	-2.2879	-2.2879		Peripheral blood neutrophils
6219	BNIP1	2	1362.5	1148		PBMC lymphocyte circadian GC		BNIP1	0	NA	NA		NA
6220	AHSA1	2	1363	841		WB lymphocyte severe inflammation GC		AHSA1	1	-1.85127	-1.85127		Human primary skeletal muscle myoblasts
6221	TAF1	2	1365.5	731		WB circadian GC		TAF1	0	NA	NA		NA
6222	DTX2	2	1366.5	1065		WB neutrophil circadian GC		DTX2	0	NA	NA		NA
6223	FPGS	2	1367	940		fat circadian GC		FPGS	0	NA	NA		NA
6224	HES6	2	1367	898		monocyte circadian GC		HES6	2	-1.91657	-2.11769		Peripheral blood total B cells
6225	IFRD2	2	1367	1149		PBMC lymphocyte circadian GC		IFRD2	0	NA	NA		NA
6226	ARRB1	2	1367.5	864		fat circadian GC		ARRB1	2	-2.28033	-2.68186		Human primary skeletal muscle myoblasts
6227	SLFN11	2	1367.5	958		monocyte severe inflammation GC		SLFN11	0	NA	NA		NA
6228	PRPSAP2	2	1368	1292		neutrophil severe inflammation GC		PRPSAP2	0	NA	NA		NA
6229	COL18A1	2	1368.5	808		monocyte circadian GC		COL18A1	3	-1.87103	-2.12826		Human primary subcutaneous preadipocytes
6230	PSMD1	2	1368.5	892		monocyte severe inflammation GC		PSMD1	0	NA	NA		NA
6231	ZNF136	2	1368.5	1045		skin circadian GC		ZNF136	0	NA	NA		NA
6232	NUP107	2	1369	1277		WB lymphocyte circadian GC		NUP107	0	NA	NA		NA
6233	PSMD14	2	1369.5	1264		monocyte severe inflammation GC		PSMD14	0	NA	NA		NA
6234	EFNA5	2	1370	1219		neutrophil severe inflammation GC		EFNA5	2	-1.78238	-2.15339		Human primary skeletal muscle myoblasts
6235	LSM2	2	1370	1066		WB lymphocyte severe inflammation GC		LSM2	0	NA	NA		NA
6236	PLCD1	2	1370.5	913		PBMC lymphocyte circadian GC		PLCD1	0	NA	NA		NA
6237	PTRH1	2	1370.5	1226		WB lymphocyte circadian GC		PTRH1	1	-1.84921	-1.84921		Peripheral blood neutrophils
6238	IKBKE	2	1371	996		monocyte severe inflammation GC		IKBKE	1	-2.35203	-2.35203		Peripheral blood neutrophils
6239	HLA-C	2	1371.5	763		neutrophil severe inflammation GC		HLA-C	1	-3.63416	-3.63416		Peripheral blood neutrophils
6240	ZNF780A	2	1373	881		neutrophil severe inflammation GC		ZNF780A	0	NA	NA		NA
6241	RYK	2	1374	1169		WB lymphocyte severe inflammation GC		RYK	3	-1.9879	-2.17494		Human dermal microvascular endothelial cells
6242	LZTS2	2	1375	1307		WB lymphocyte severe inflammation GC		LZTS2	0	NA	NA		NA
6243	KRT73	2	1375.5	915		PBMC lymphocyte circadian GC		KRT73	2	-1.8002	-2.19719		Peripheral blood CD4+ T cells
6244	CTDSPL	2	1376	788		fat circadian GC		CTDSPL	5	-2.07732	-2.70773		Human primary skeletal muscle myoblasts
6245	NKAP	2	1376	1245		muscle circadian GC		NKAP	0	NA	NA		NA
6246	DDT	2	1376.5	993		WB lymphocyte severe inflammation GC		DDT	2	-1.42497	-1.42594		Human primary dermal fibroblasts
6247	ZDHHC21	2	1377	1068		neutrophil circadian GC		ZDHHC21	0	NA	NA		NA
6248	CEACAM3	2	1378	902		WB neutrophil circadian GC		CEACAM3	0	NA	NA		NA
6249	CES2	2	1378	1036		monocyte circadian GC		CES2	0	NA	NA		NA
6250	MAGI2	2	1378	874		fat circadian GC		MAGI2	1	-2.09367	-2.09367		Human primary subcutaneous preadipocytes
6251	PHLDB3	2	1378	981		PBMC lymphocyte circadian GC		PHLDB3	1	-3.12569	-3.12569		Peripheral blood monocytes
6252	GOLGA4	2	1378.5	820		monocyte circadian GC		GOLGA4	0	NA	NA		NA
6253	ZSWIM4	2	1379	1012		monocyte circadian GC		ZSWIM4	0	NA	NA		NA
6254	CORO1A	2	1379.5	1198		WB circadian GC		CORO1A	0	NA	NA		NA
6255	EEF1A1	2	1379.5	1335		WB lymphocyte severe inflammation GC		EEF1A1	2	-1.83412	-2.01129		Human primary dermal fibroblasts
6256	FAM65A	2	1379.5	821		fat circadian GC		FAM65A	0	NA	NA		NA
6257	MEIS3P1	2	1379.5	1056		fat circadian GC		MEIS3P1	0	NA	NA		NA
6258	HSPB11	2	1380	986		WB lymphocyte severe inflammation GC		HSPB11	0	NA	NA		NA
6259	OSGIN1	2	1380	1350		muscle circadian GC		OSGIN1	0	NA	NA		NA
6260	PIH1D1	2	1381.5	781		muscle circadian GC		PIH1D1	0	NA	NA		NA
6261	UPF3A	2	1381.5	1334		WB lymphocyte circadian GC		UPF3A	1	-1.55462	-1.55462		Human primary osteoblasts
6262	GRHPR	2	1382	876		WB lymphocyte severe inflammation GC		GRHPR	3	-2.27019	-2.73717		Human primary dermal fibroblasts
6263	LAMB2	2	1382.5	1174		PBMC monocyte circadian GC		LAMB2	3	-1.42577	-1.54693		Human primary osteoblasts
6264	WDR46	2	1382.5	1313		skin circadian GC		WDR46	0	NA	NA		NA
6265	CAMK1D	2	1384.5	812		WB neutrophil circadian GC		CAMK1D	1	-1.67546	-1.67546		Peripheral blood neutrophils
6266	C16orf62	2	1385	1019		monocyte severe inflammation GC		C16orf62	1	-1.81495	-1.81495		Peripheral blood total B cells
6267	LPAL2	2	1385	1202		neutrophil circadian GC		LPAL2
6268	ARCN1	2	1386	1338		WB circadian GC		ARCN1	0	NA	NA		NA
6269	TCEAL1	2	1387	1307		PBMC lymphocyte circadian GC		TCEAL1	4	-1.97629	-2.15443		Human primary skeletal muscle myoblasts
6270	MSI2	2	1387.5	1020		neutrophil severe inflammation GC		MSI2	4	-2.30783	-2.63536		Peripheral blood monocytes
6271	ADSSL1	2	1389.5	1295		neutrophil severe inflammation GC		ADSSL1	1	-1.85083	-1.85083		Human dermal microvascular endothelial cells
6272	ZP3	2	1389.5	1370		monocyte circadian GC		ZP3	0	NA	NA		NA
6273	RFXAP	2	1390	947		monocyte circadian GC		RFXAP	1	-1.9924	-1.9924		Peripheral blood neutrophils
6274	NHLRC3	2	1392	1318		monocyte severe inflammation GC		NHLRC3	1	-1.96911	-1.96911		Peripheral blood monocytes
6275	RUFY3	2	1393	879		skin circadian GC		RUFY3	1	-1.65311	-1.65311		Peripheral blood monocytes
6276	ERG	2	1393.5	948		neutrophil circadian GC		ERG	1	-2.70358	-2.70358		Human dermal microvascular endothelial cells
6277	FAM107B	2	1393.5	1033		monocyte severe inflammation GC		FAM107B	0	NA	NA		NA
6278	TDG	2	1393.5	1378		monocyte severe inflammation GC		TDG	0	NA	NA		NA
6279	YTHDF3	2	1393.5	1179		WB neutrophil severe inflammation GC		YTHDF3	0	NA	NA		NA
6280	ACBD5	2	1394.5	964		WB circadian GC		ACBD5	0	NA	NA		NA
6281	PLD6	2	1394.5	1024		PBMC lymphocyte circadian GC		PLD6	0	NA	NA		NA
6282	RRAGB	2	1394.5	1376		neutrophil severe inflammation GC		RRAGB	3	-1.77521	-2.02571		Peripheral blood neutrophils
6283	TBC1D2B	2	1396.5	937		WB circadian GC		TBC1D2B	2	-2.80894	-2.85903		Peripheral blood CD4+ T cells
6284	ECHDC1	2	1397	949		monocyte severe inflammation GC		ECHDC1	2	-1.80435	-1.8289		Human primary skeletal muscle myoblasts
6285	NEDD8	2	1397	1289		monocyte severe inflammation GC		NEDD8	0	NA	NA		NA
6286	BCOR	2	1399	1398		muscle circadian GC		BCOR	0	NA	NA		NA
6287	GLTSCR1	2	1399	914		PBMC lymphocyte circadian GC		GLTSCR1	0	NA	NA		NA
6288	ANKRD6	2	1400	1232		monocyte circadian GC		ANKRD6	4	-1.72768	-2.19013		Peripheral blood neutrophils
6289	CNTNAP4	2	1400	1340		neutrophil severe inflammation GC		CNTNAP4	0	NA	NA		NA
6290	MOBKL3	2	1400	1176		neutrophil circadian GC		MOBKL3
6291	RFWD3	2	1400	808		muscle circadian GC		RFWD3	0	NA	NA		NA
6292	ANGEL1	2	1400.5	1147		fat circadian GC		ANGEL1	0	NA	NA		NA
6293	IKZF5	2	1401	1284		muscle circadian GC		IKZF5	2	-2.55209	-2.94747		Peripheral blood CD4+ T cells
6294	C15orf61	2	1401.5	1313		fat circadian GC		C15orf61	2	-1.63838	-1.9598		Human primary dermal fibroblasts
6295	MTX3	2	1402	1174		WB lymphocyte circadian GC		MTX3	1	-3.31636	-3.31636		Peripheral blood CD4+ T cells
6296	NUP43	2	1402.5	901		WB lymphocyte circadian GC		NUP43	2	-1.67	-1.6903		Peripheral blood monocytes
6297	LGMN	2	1403	1340		WB circadian GC		LGMN	3	-2.07634	-2.34893		Human primary dermal fibroblasts
6298	NEIL1	2	1403.5	1389		neutrophil severe inflammation GC		NEIL1	3	-1.88933	-2.1502		Human primary dermal fibroblasts
6299	GALT	2	1404	1137		skin circadian GC		GALT	0	NA	NA		NA
6300	LIG3	2	1404.5	1011		WB circadian GC		LIG3	0	NA	NA		NA
6301	PTGES	2	1405	1238		neutrophil circadian GC		PTGES	0	NA	NA		NA
6302	MINK1	2	1405.5	1206		neutrophil circadian GC		MINK1	0	NA	NA		NA
6303	RASA2	2	1406	1318		WB neutrophil severe inflammation GC		RASA2	1	-1.6506	-1.6506		Peripheral blood monocytes
6304	NR2C1	2	1406.5	1078		WB lymphocyte circadian GC		NR2C1	3	-1.6921	-1.78151		Human dermal microvascular endothelial cells
6305	RECK	2	1406.5	1387		WB circadian GC		RECK	2	-2.02453	-2.48034		Peripheral blood CD4+ T cells
6306	TTC35	2	1406.5	984		WB neutrophil severe inflammation GC		TTC35
6307	ZNF626	2	1406.5	1247		neutrophil severe inflammation GC		ZNF626	0	NA	NA		NA
6308	CHMP5	2	1407	1058		PBMC monocyte circadian GC		CHMP5	1	-1.46233	-1.46233		Human dermal microvascular endothelial cells
6309	RNF122	2	1407	1101		neutrophil circadian GC		RNF122	1	-4.26118	-4.26118		Peripheral blood neutrophils
6310	KBTBD2	2	1410	873		WB neutrophil circadian GC		KBTBD2	0	NA	NA		NA
6311	CDH7	2	1410.5	876		neutrophil severe inflammation GC		CDH7	0	NA	NA		NA
6312	ADPRHL2	2	1411	1298		skin circadian GC		ADPRHL2	1	-1.6763	-1.6763		Peripheral blood CD4+ T cells
6313	CCL3	2	1411.5	1251		PBMC lymphocyte circadian GC		CCL3	0	NA	NA		NA
6314	TRIM44	2	1411.5	986		WB lymphocyte circadian GC		TRIM44	2	-1.81803	-1.97355		Human primary skeletal muscle myoblasts
6315	ZNFX1	2	1413	1163		fat circadian GC		ZNFX1	0	NA	NA		NA
6316	IFT20	2	1413.5	1128		neutrophil severe inflammation GC		IFT20	0	NA	NA		NA
6317	UQCR11	2	1414	1191		neutrophil severe inflammation GC		UQCR11	0	NA	NA		NA
6318	ZDHHC2	2	1414	905		monocyte severe inflammation GC		ZDHHC2	2	-1.83692	-2.33133		Human dermal microvascular endothelial cells
6319	DDX10	2	1414.5	1234		PBMC lymphocyte circadian GC		DDX10	0	NA	NA		NA
6320	UBA5	2	1415	1391		WB lymphocyte circadian GC		UBA5	0	NA	NA		NA
6321	PTK7	2	1415.5	1165		neutrophil circadian GC		PTK7	0	NA	NA		NA
6322	LMOD1	2	1417	1312		muscle circadian GC		LMOD1	0	NA	NA		NA
6323	TXNDC9	2	1417	1263		neutrophil severe inflammation GC		TXNDC9	0	NA	NA		NA
6324	HDAC1	2	1417.5	889		WB lymphocyte circadian GC		HDAC1	0	NA	NA		NA
6325	SLC25A14	2	1418	1350		neutrophil circadian GC		SLC25A14	0	NA	NA		NA
6326	TMEM30A	2	1418	1362		monocyte severe inflammation GC		TMEM30A	1	-1.64189	-1.64189		Human dermal microvascular endothelial cells
6327	GADD45GIP1	2	1419	1338		WB lymphocyte severe inflammation GC		GADD45GIP1	0	NA	NA		NA
6328	HSD17B10	2	1419	1392		PBMC monocyte circadian GC		HSD17B10	1	-1.34461	-1.34461		Human primary subcutaneous preadipocytes
6329	STARD10	2	1419.5	1198		WB neutrophil circadian GC		STARD10	0	NA	NA		NA
6330	RASSF3	2	1420	1104		WB neutrophil circadian GC		RASSF3	1	-1.47402	-1.47402		Peripheral blood monocytes
6331	SRP9	2	1420	864		monocyte severe inflammation GC		SRP9	0	NA	NA		NA
6332	WNT5B	2	1420.5	1105		monocyte circadian GC		WNT5B	3	-1.99745	-2.44597		Human primary osteoblasts
6333	CHST7	2	1421	1134		WB neutrophil circadian GC		CHST7	3	-2.04418	-2.66104		Human primary osteoblasts
6334	PCSK6	2	1421	1379		WB circadian GC		PCSK6	2	-1.48962	-1.59877		Human primary subcutaneous preadipocytes
6335	UBL5	2	1421	1362		neutrophil circadian GC		UBL5	1	-1.50217	-1.50217		Human primary subcutaneous preadipocytes
6336	PAX8	2	1421.5	955		neutrophil circadian GC		PAX8	1	-1.89917	-1.89917		Human primary skeletal muscle myoblasts
6337	OLFML1	2	1422	1135		neutrophil severe inflammation GC		OLFML1	0	NA	NA		NA
6338	RAB9A	2	1422	1285		monocyte severe inflammation GC		RAB9A	4	-2.05925	-2.89851		Peripheral blood CD4+ T cells
6339	UBLCP1	2	1422	1322		WB neutrophil severe inflammation GC		UBLCP1	1	-1.90023	-1.90023		Peripheral blood monocytes
6340	RNFT1	2	1424	883		monocyte severe inflammation GC		RNFT1	0	NA	NA		NA
6341	SCLT1	2	1424	1246		WB neutrophil circadian GC		SCLT1	2	-2.22366	-2.38533		Peripheral blood neutrophils
6342	HPD	2	1424.5	1016		neutrophil severe inflammation GC		HPD	1	-1.66812	-1.66812		Human primary osteoblasts
6343	GUCY2D	2	1425	906		monocyte severe inflammation GC		GUCY2D	1	-2.61538	-2.61538		Peripheral blood neutrophils
6344	CYR61	2	1426	1104		skin circadian GC		CYR61	5	-2.76803	-3.98095		Human primary skeletal muscle myoblasts
6345	GAN	2	1426.5	1318		muscle circadian GC		GAN	0	NA	NA		NA
6346	ZSCAN5A	2	1426.5	1113		PBMC monocyte circadian GC		ZSCAN5A	0	NA	NA		NA
6347	CCDC124	2	1427.5	1056		monocyte circadian GC		CCDC124	0	NA	NA		NA
6348	DCAF11	2	1427.5	1139		fat circadian GC		DCAF11	1	-1.94287	-1.94287		Human primary dermal fibroblasts
6349	PTCH1	2	1427.5	1209		fat circadian GC		PTCH1	1	-2.0173	-2.0173		Human primary osteoblasts
6350	C19orf39	2	1428	1271		WB monocyte severe inflammation GC		C19orf39
6351	EIF2C3	2	1428.5	1114		neutrophil circadian GC		EIF2C3
6352	NRP2	2	1428.5	991		neutrophil circadian GC		NRP2	3	-1.99335	-2.49133		Human primary osteoblasts
6353	ZNF500	2	1428.5	1329		WB lymphocyte circadian GC		ZNF500	0	NA	NA		NA
6354	ATMIN	2	1429.5	1366		WB lymphocyte severe inflammation GC		ATMIN	0	NA	NA		NA
6355	GPX3	2	1430.5	1171		fat circadian GC		GPX3	2	-2.54545	-3.69795		Peripheral blood neutrophils
6356	UTP18	2	1430.5	1280		monocyte severe inflammation GC		UTP18	0	NA	NA		NA
6357	CKS2	2	1431	959		WB lymphocyte severe inflammation GC		CKS2	0	NA	NA		NA
6358	ELP3	2	1431.5	1367		PBMC lymphocyte circadian GC		ELP3	1	-1.52725	-1.52725		Peripheral blood neutrophils
6359	MTFP1	2	1433.5	996		WB lymphocyte severe inflammation GC		MTFP1	2	-1.85177	-2.01419		Human primary skeletal muscle myoblasts
6360	PBX2	2	1433.5	898		WB neutrophil circadian GC		PBX2	0	NA	NA		NA
6361	NIP7	2	1434	1142		PBMC lymphocyte circadian GC		NIP7	1	-2.33787	-2.33787		Human primary skeletal muscle myoblasts
6362	LPP	2	1434.5	1349		WB neutrophil circadian GC		LPP	1	-2.26923	-2.26923		Human primary osteoblasts
6363	NUP133	2	1435.5	1316		muscle circadian GC		NUP133	2	-1.41972	-1.43189		Peripheral blood monocytes
6364	SCARF1	2	1435.5	1369		monocyte circadian GC		SCARF1	0	NA	NA		NA
6365	C6orf47	2	1436	1006		muscle circadian GC		C6orf47	1	-1.70928	-1.70928		Peripheral blood neutrophils
6366	ARHGAP4	2	1436.5	994		monocyte circadian GC		ARHGAP4	0	NA	NA		NA
6367	PTS	2	1437	1159		PBMC lymphocyte circadian GC		PTS	0	NA	NA		NA
6368	SLC9A6	2	1437.5	1222		WB neutrophil severe inflammation GC		SLC9A6	1	-1.95537	-1.95537		Human primary osteoblasts
6369	PIK3C2A	2	1438	1264		WB lymphocyte severe inflammation GC		PIK3C2A	5	-2.05965	-2.82111		Human primary subcutaneous preadipocytes
6370	SARS2	2	1438.5	1244		monocyte circadian GC		SARS2	0	NA	NA		NA
6371	ULK3	2	1438.5	1032		WB lymphocyte circadian GC		ULK3	0	NA	NA		NA
6372	MR1	2	1439	921		WB neutrophil severe inflammation GC		MR1	0	NA	NA		NA
6373	RSPH3	2	1439	1430		WB neutrophil circadian GC		RSPH3	0	NA	NA		NA
6374	RTKN	2	1439.5	1013		WB circadian GC		RTKN	0	NA	NA		NA
6375	RCN1	2	1442	1251		WB lymphocyte severe inflammation GC		RCN1	3	-2.19932	-3.76128		Peripheral blood CD4+ T cells
6376	TMEM219	2	1442.5	975		WB lymphocyte circadian GC		TMEM219	1	-1.42492	-1.42492		Human primary dermal fibroblasts
6377	DHDDS	2	1443.5	1439		neutrophil circadian GC		DHDDS	0	NA	NA		NA
6378	LDB2	2	1443.5	1181		PBMC lymphocyte circadian GC		LDB2	0	NA	NA		NA
6379	NRP1	2	1444.5	1384		WB circadian GC		NRP1	0	NA	NA		NA
6380	TAGLN2	2	1445	1019		WB neutrophil circadian GC		TAGLN2	1	-4.57375	-4.57375		Peripheral blood neutrophils
6381	GOLGA5	2	1446	1042		monocyte severe inflammation GC		GOLGA5	1	-1.64904	-1.64904		Human dermal microvascular endothelial cells
6382	APC	2	1447	1052		skin circadian GC		APC	0	NA	NA		NA
6383	HNRPLL	2	1447	1309		skin circadian GC		HNRPLL
6384	VSTM1	2	1447.5	1187		WB neutrophil severe inflammation GC		VSTM1	0	NA	NA		NA
6385	CSPG4	2	1449.5	956		neutrophil severe inflammation GC		CSPG4	2	-1.70722	-2.02226		Peripheral blood total B cells
6386	DTD1	2	1450.5	1083		PBMC lymphocyte circadian GC		DTD1	0	NA	NA		NA
6387	AIM1	2	1451	1211		WB neutrophil severe inflammation GC		AIM1	4	-1.78343	-2.59224		Peripheral blood CD4+ T cells
6388	VKORC1L1	2	1451	1396		muscle circadian GC		VKORC1L1	1	-3.30779	-3.30779		Human dermal microvascular endothelial cells
6389	AARS	2	1451.5	1336		muscle circadian GC		AARS	0	NA	NA		NA
6390	KIAA1432	2	1452.5	1340		WB monocyte severe inflammation GC		KIAA1432
6391	SURF6	2	1452.5	1236		muscle circadian GC		SURF6	0	NA	NA		NA
6392	ZNF597	2	1452.5	1345		WB lymphocyte severe inflammation GC		ZNF597	1	-1.8147	-1.8147		Peripheral blood neutrophils
6393	PIGV	2	1453	1151		monocyte severe inflammation GC		PIGV	6	-1.92282	-2.91144		Peripheral blood CD4+ T cells
6394	C16orf52	2	1454.5	1266		monocyte severe inflammation GC		C16orf52	5	-2.7049	-4.31177		Human dermal microvascular endothelial cells
6395	MAOB	2	1455	1435		muscle circadian GC		MAOB	1	-1.50343	-1.50343		Human primary osteoblasts
6396	PPAN	2	1455.5	1335		monocyte circadian GC		PPAN	0	NA	NA		NA
6397	ZHX3	2	1455.5	998		fat circadian GC		ZHX3	8	-2.20305	-3.65073		Human dermal microvascular endothelial cells
6398	SKA2	2	1456	1215		WB lymphocyte severe inflammation GC		SKA2	0	NA	NA		NA
6399	AKAP9	2	1456.5	1406		WB circadian GC		AKAP9	1	-1.9454	-1.9454		Peripheral blood monocytes
6400	BAT1	2	1456.5	1154		WB lymphocyte severe inflammation GC		BAT1
6401	NASP	2	1457	1146		muscle circadian GC		NASP	1	-3.794	-3.794		Peripheral blood neutrophils
6402	PWP2	2	1457.5	1068		WB lymphocyte severe inflammation GC		PWP2	0	NA	NA		NA
6403	BMP2K	2	1460.5	1343		WB neutrophil circadian GC		BMP2K	0	NA	NA		NA
6404	DPAGT1	2	1460.5	1071		PBMC monocyte circadian GC		DPAGT1	0	NA	NA		NA
6405	GALNT7	2	1461.5	1068		monocyte severe inflammation GC		GALNT7	0	NA	NA		NA
6406	RNF10	2	1461.5	1379		neutrophil severe inflammation GC		RNF10	1	-1.45428	-1.45428		Peripheral blood neutrophils
6407	TOMM22	2	1462.5	1360		WB lymphocyte severe inflammation GC		TOMM22	0	NA	NA		NA
6408	FCHO1	2	1463	1160		neutrophil circadian GC		FCHO1	0	NA	NA		NA
6409	PHYH	2	1463	1423		WB lymphocyte severe inflammation GC		PHYH	1	-1.87777	-1.87777		Peripheral blood total B cells
6410	STAG3L2	2	1463	1211		muscle circadian GC		STAG3L2
6411	BCL2L2	2	1463.5	1235		PBMC monocyte circadian GC		BCL2L2	1	-1.34026	-1.34026		Peripheral blood neutrophils
6412	MYLK	2	1465	1155		neutrophil circadian GC		MYLK	0	NA	NA		NA
6413	ZNF25	2	1465	1352		monocyte severe inflammation GC		ZNF25	2	-2.83106	-2.96012		Peripheral blood neutrophils
6414	FANCE	2	1465.5	1347		muscle circadian GC		FANCE	1	-1.82223	-1.82223		Peripheral blood neutrophils
6415	PDCD2L	2	1465.5	1323		WB lymphocyte severe inflammation GC		PDCD2L	0	NA	NA		NA
6416	SNHG12	2	1465.5	1233		WB lymphocyte severe inflammation GC		SNHG12	0	NA	NA		NA
6417	FN3KRP	2	1466	1320		WB lymphocyte circadian GC		FN3KRP	0	NA	NA		NA
6418	SMIM7	2	1467	936		monocyte severe inflammation GC		SMIM7	0	NA	NA		NA
6419	UPRT	2	1467	1048		PBMC lymphocyte circadian GC		UPRT	1	-1.40077	-1.40077		Human primary osteoblasts
6420	ACOT7	2	1467.5	1100		neutrophil severe inflammation GC		ACOT7	2	-2.28978	-2.57405		Human primary skeletal muscle myoblasts
6421	CLK1	2	1469	1139		muscle circadian GC		CLK1	5	-1.76752	-2.04906		Human dermal microvascular endothelial cells
6422	DCP1B	2	1469.5	1261		fat circadian GC		DCP1B	0	NA	NA		NA
6423	EARS2	2	1469.5	1147		WB lymphocyte severe inflammation GC		EARS2	0	NA	NA		NA
6424	FYB	2	1469.5	1309		WB neutrophil circadian GC		FYB
6425	PAPD4	2	1469.5	1180		WB neutrophil severe inflammation GC		PAPD4	1	-2.25087	-2.25087		Peripheral blood neutrophils
6426	RHEBL1	2	1470.5	962		PBMC lymphocyte circadian GC		RHEBL1	0	NA	NA		NA
6427	C17orf60	2	1471.5	1242		WB neutrophil severe inflammation GC		C17orf60
6428	ABCB8	2	1472.5	968		monocyte circadian GC		ABCB8	1	-1.6531	-1.6531		Peripheral blood total B cells
6429	KLHL24	2	1474	1240		skin circadian GC		KLHL24	4	-2.16193	-3.32331		Peripheral blood monocytes
6430	PRLR	2	1474	1166		PBMC monocyte circadian GC		PRLR	1	-2.94849	-2.94849		Peripheral blood monocytes
6431	PACSIN1	2	1474.5	1243		WB lymphocyte circadian GC		PACSIN1	0	NA	NA		NA
6432	CAPN2	2	1476	1453		PBMC monocyte circadian GC		CAPN2	0	NA	NA		NA
6433	HLTF	2	1476	1100		WB lymphocyte severe inflammation GC		HLTF	0	NA	NA		NA
6434	SPOCK1	2	1478	1466		PBMC monocyte circadian GC		SPOCK1	3	-1.57572	-1.68302		Human primary skeletal muscle myoblasts
6435	PDCL3	2	1478.5	993		PBMC lymphocyte circadian GC		PDCL3	1	-1.7148	-1.7148		Peripheral blood monocytes
6436	AOC3	2	1479.5	1203		monocyte circadian GC		AOC3	0	NA	NA		NA
6437	NUMBL	2	1479.5	1054		skin circadian GC		NUMBL	5	-3.13326	-4.44727		Human dermal microvascular endothelial cells
6438	STAG3L3	2	1479.5	1281		muscle circadian GC		STAG3L3	0	NA	NA		NA
6439	IKZF1	2	1481	1315		PBMC lymphocyte circadian GC		IKZF1	1	-5.36704	-5.36704		Peripheral blood CD4+ T cells
6440	TRIM23	2	1481	1301		WB neutrophil circadian GC		TRIM23	0	NA	NA		NA
6441	FSD1L	2	1482	1401		WB neutrophil severe inflammation GC		FSD1L	0	NA	NA		NA
6442	C3orf58	2	1483	1128		PBMC monocyte circadian GC		C3orf58	2	-2.10846	-2.64558		Peripheral blood neutrophils
6443	KLRAQ1	2	1483	1383		skin circadian GC		KLRAQ1
6444	CREB3L2	2	1483.5	1358		WB circadian GC		CREB3L2	1	-4.29027	-4.29027		Peripheral blood total B cells
6445	UROS	2	1484	1215		WB lymphocyte circadian GC		UROS	2	-2.00204	-2.52882		Human primary dermal fibroblasts
6446	MFSD7	2	1484.5	1453		monocyte circadian GC		MFSD7	1	-2.47635	-2.47635		Peripheral blood CD4+ T cells
6447	RBCK1	2	1485	1190		fat circadian GC		RBCK1	0	NA	NA		NA
6448	TUBB2C	2	1486	1211		neutrophil circadian GC		TUBB2C
6449	TXLNG	2	1486.5	1454		monocyte severe inflammation GC		TXLNG	4	-1.93632	-2.77591		Peripheral blood neutrophils
6450	ZNF785	2	1486.5	1286		fat circadian GC		ZNF785	0	NA	NA		NA
6451	FARP1	2	1488	1469		fat circadian GC		FARP1	4	-1.95387	-2.60548		Human primary subcutaneous preadipocytes
6452	SCAF1	2	1489	1378		fat circadian GC		SCAF1	0	NA	NA		NA
6453	COX10	2	1490.5	1098		PBMC lymphocyte circadian GC		COX10	0	NA	NA		NA
6454	CEP72	2	1491	1452		PBMC lymphocyte circadian GC		CEP72	0	NA	NA		NA
6455	CHID1	2	1491.5	990		muscle circadian GC		CHID1	1	-1.37202	-1.37202		Human primary subcutaneous preadipocytes
6456	INCENP	2	1491.5	1317		fat circadian GC		INCENP	0	NA	NA		NA
6457	COX6C	2	1493.5	1246		PBMC lymphocyte circadian GC		COX6C	0	NA	NA		NA
6458	NRBP1	2	1493.5	1482		neutrophil circadian GC		NRBP1	0	NA	NA		NA
6459	RNASEK	2	1493.5	1026		skin circadian GC		RNASEK	0	NA	NA		NA
6460	ZNF704	2	1493.5	1425		neutrophil severe inflammation GC		ZNF704	3	-2.12402	-2.70643		Human primary osteoblasts
6461	BCL2L1	2	1494	1038		skin circadian GC		BCL2L1	5	-2.64058	-3.8229		Human primary osteoblasts
6462	LSM5	2	1494	1037		WB lymphocyte severe inflammation GC		LSM5	0	NA	NA		NA
6463	MALAT1	2	1494	1138		skin circadian GC		MALAT1	2	-2.25255	-3.10428		Human dermal microvascular endothelial cells
6464	ZNF682	2	1494	1454		WB circadian GC		ZNF682	1	-2.35975	-2.35975		Peripheral blood neutrophils
6465	SF3B1	2	1495	1147		WB neutrophil circadian GC		SF3B1	4	-1.49273	-1.63336		Peripheral blood CD4+ T cells
6466	INPP5E	2	1496.5	1362		muscle circadian GC		INPP5E	0	NA	NA		NA
6467	CNTNAP3B	2	1497	1435		WB neutrophil circadian GC		CNTNAP3B	2	-1.92235	-2.14471		Human dermal microvascular endothelial cells
6468	MDN1	2	1497	1092		skin circadian GC		MDN1	1	-2.2823	-2.2823		Human primary skeletal muscle myoblasts
6469	PARP2	2	1497	1024		WB lymphocyte severe inflammation GC		PARP2	0	NA	NA		NA
6470	PRICKLE3	2	1498	1434		fat circadian GC		PRICKLE3	0	NA	NA		NA
6471	ABI2	2	1500	1492		WB circadian GC		ABI2	0	NA	NA		NA
6472	AMACR	2	1500.5	1018		WB circadian GC		AMACR	0	NA	NA		NA
6473	ABCA5	2	1501	1371		skin circadian GC		ABCA5	0	NA	NA		NA
6474	NPM1	2	1501.5	1119		WB lymphocyte severe inflammation GC		NPM1	1	-1.36934	-1.36934		Human primary skeletal muscle myoblasts
6475	PLXNA1	2	1501.5	1008		WB lymphocyte severe inflammation GC		PLXNA1	0	NA	NA		NA
6476	UGGT2	2	1501.5	1409		neutrophil severe inflammation GC		UGGT2	2	-1.56817	-1.69018		Peripheral blood monocytes
6477	MPHOSPH8	2	1502	1380		muscle circadian GC		MPHOSPH8	2	-1.6248	-1.75715		Peripheral blood CD4+ T cells
6478	ANKIB1	2	1503	1350		WB lymphocyte circadian GC		ANKIB1	2	-1.77658	-2.07369		Human dermal microvascular endothelial cells
6479	DAB2IP	2	1503.5	1461		muscle circadian GC		DAB2IP	2	-2.33897	-3.11838		Peripheral blood total B cells
6480	GOLPH3	2	1505	1359		WB neutrophil severe inflammation GC		GOLPH3	4	-1.79016	-1.84559		Human primary dermal fibroblasts
6481	HIGD1A	2	1505	1023		monocyte severe inflammation GC		HIGD1A	2	-2.41855	-2.43453		Human primary skeletal muscle myoblasts
6482	DPM3	2	1505.5	1086		WB lymphocyte circadian GC		DPM3	0	NA	NA		NA
6483	ZBTB9	2	1506	1346		fat circadian GC		ZBTB9	1	-1.55357	-1.55357		Peripheral blood CD4+ T cells
6484	FBXL6	2	1506.5	1481		WB lymphocyte circadian GC		FBXL6	1	-1.82816	-1.82816		Peripheral blood CD4+ T cells
6485	VAV2	2	1506.5	1414		skin circadian GC		VAV2	1	-1.62815	-1.62815		Peripheral blood monocytes
6486	CACNA1E	2	1507.5	1136		WB neutrophil severe inflammation GC		CACNA1E	0	NA	NA		NA
6487	TTC27	2	1508	1025		skin circadian GC		TTC27	0	NA	NA		NA
6488	DCN	2	1508.5	1366		skin circadian GC		DCN	3	-1.61319	-2.02791		Human primary osteoblasts
6489	ALOX15	2	1509	1196		monocyte circadian GC		ALOX15	0	NA	NA		NA
6490	IFT172	2	1509	1317		muscle circadian GC		IFT172	1	-1.90639	-1.90639		Human primary dermal fibroblasts
6491	TPM4	2	1509.5	1150		WB neutrophil severe inflammation GC		TPM4	1	-2.27858	-2.27858		Human primary skeletal muscle myoblasts
6492	NRG2	2	1510.5	1411		fat circadian GC		NRG2	1	-1.3202	-1.3202		Peripheral blood monocytes
6493	PDCD4	2	1511	1426		PBMC lymphocyte circadian GC		PDCD4	3	-3.42213	-6.05857		Peripheral blood neutrophils
6494	POLR2K	2	1513.5	1291		monocyte severe inflammation GC		POLR2K	0	NA	NA		NA
6495	RIOK3	2	1513.5	1481		neutrophil circadian GC		RIOK3	0	NA	NA		NA
6496	ERAP1	2	1514	1056		WB circadian GC		ERAP1	0	NA	NA		NA
6497	SLC9A3R1	2	1514	1513		WB circadian GC		SLC9A3R1	0	NA	NA		NA
6498	RRP8	2	1515	1132		muscle circadian GC		RRP8	1	-1.57946	-1.57946		Human primary skeletal muscle myoblasts
6499	UFM1	2	1515	1381		skin circadian GC		UFM1	1	-2.01357	-2.01357		Human dermal microvascular endothelial cells
6500	ALG12	2	1517.5	1271		fat circadian GC		ALG12	0	NA	NA		NA
6501	C15orf28	2	1517.5	1237		WB monocyte severe inflammation GC		C15orf28
6502	RASA1	2	1517.5	1189		WB lymphocyte severe inflammation GC		RASA1	2	-3.02283	-3.9909		Peripheral blood CD4+ T cells
6503	ZC3H12C	2	1518	1301		PBMC monocyte circadian GC		ZC3H12C	3	-3.97573	-4.37095		Human primary osteoblasts
6504	CACNA2D2	2	1519	1044		WB lymphocyte circadian GC		CACNA2D2	0	NA	NA		NA
6505	TIMM9	2	1519	1501		WB lymphocyte circadian GC		TIMM9	1	-1.65308	-1.65308		Peripheral blood CD4+ T cells
6506	PPAP2C	2	1521.5	1429		PBMC lymphocyte circadian GC		PPAP2C
6507	RB1	2	1522	1045		monocyte severe inflammation GC		RB1	1	-1.40688	-1.40688		Human dermal microvascular endothelial cells
6508	CIR1	2	1522.5	1267		WB neutrophil circadian GC		CIR1	0	NA	NA		NA
6509	MMP24	2	1523	1263		WB monocyte severe inflammation GC		MMP24	0	NA	NA		NA
6510	DPF3	2	1523.5	1326		muscle circadian GC		DPF3	0	NA	NA		NA
6511	MTHFD1	2	1524	1218		muscle circadian GC		MTHFD1	0	NA	NA		NA
6512	ARHGAP12	2	1524.5	1339		monocyte severe inflammation GC		ARHGAP12	0	NA	NA		NA
6513	CYP2A13	2	1525	1149		neutrophil circadian GC		CYP2A13	0	NA	NA		NA
6514	EIF2A	2	1525	1224		monocyte severe inflammation GC		EIF2A	2	-2.04655	-2.52963		Peripheral blood neutrophils
6515	MXRA8	2	1526.5	1164		fat circadian GC		MXRA8	0	NA	NA		NA
6516	C5orf28	2	1527	1363		WB lymphocyte severe inflammation GC		C5orf28	0	NA	NA		NA
6517	CDK7	2	1527	1404		WB lymphocyte severe inflammation GC		CDK7	0	NA	NA		NA
6518	ORMDL3	2	1527.5	1291		PBMC lymphocyte circadian GC		ORMDL3	0	NA	NA		NA
6519	RPGR	2	1527.5	1411		WB neutrophil circadian GC		RPGR	4	-2.23358	-2.49934		Human primary skeletal muscle myoblasts
6520	MTPN	2	1528	1293		monocyte severe inflammation GC		MTPN	0	NA	NA		NA
6521	TERF1	2	1528.5	1073		WB lymphocyte severe inflammation GC		TERF1	1	-1.34118	-1.34118		Peripheral blood total B cells
6522	C1orf109	2	1529	1522		WB lymphocyte circadian GC		C1orf109	0	NA	NA		NA
6523	CDK2AP2	2	1529	1217		WB lymphocyte circadian GC		CDK2AP2	0	NA	NA		NA
6524	C11orf71	2	1530.5	1503		WB myeloid cells severe inflammation GC		C11orf71	0	NA	NA		NA
6525	UROD	2	1530.5	1342		monocyte severe inflammation GC		UROD	0	NA	NA		NA
6526	AEBP1	2	1531.5	1368		fat circadian GC		AEBP1	0	NA	NA		NA
6527	GOLGB1	2	1531.5	1385		WB lymphocyte severe inflammation GC		GOLGB1	3	-2.7201	-3.23167		Peripheral blood neutrophils
6528	DNAJC11	2	1532	1411		skin circadian GC		DNAJC11	1	-1.48288	-1.48288		Peripheral blood neutrophils
6529	DOCK11	2	1532.5	1263		monocyte severe inflammation GC		DOCK11	5	-2.04253	-2.88478		Peripheral blood monocytes
6530	PURB	2	1533	1145		WB circadian GC		PURB	1	-1.52346	-1.52346		Human dermal microvascular endothelial cells
6531	TARDBP	2	1533	1470		monocyte circadian GC		TARDBP	1	-1.43648	-1.43648		Human dermal microvascular endothelial cells
6532	DLEC1	2	1533.5	1103		WB circadian GC		DLEC1	0	NA	NA		NA
6533	C17orf68	2	1535	1111		WB lymphocyte severe inflammation GC		C17orf68
6534	SCARB1	2	1535.5	1358		PBMC monocyte circadian GC		SCARB1	0	NA	NA		NA
6535	STAC3	2	1536	1531		WB monocyte severe inflammation GC		STAC3	0	NA	NA		NA
6536	CLDN23	2	1536.5	1193		PBMC monocyte circadian GC		CLDN23	0	NA	NA		NA
6537	KIAA0495	2	1536.5	1226		neutrophil severe inflammation GC		KIAA0495
6538	IL15RA	2	1537.5	1108		fat circadian GC		IL15RA	0	NA	NA		NA
6539	GPR77	2	1538.5	1153		WB neutrophil circadian GC		GPR77
6540	SETD5	2	1538.5	1290		fat circadian GC		SETD5	1	-3.88353	-3.88353		Human dermal microvascular endothelial cells
6541	FASTKD5	2	1539	1187		PBMC lymphocyte circadian GC		FASTKD5	2	-2.48981	-3.41795		Human dermal microvascular endothelial cells
6542	BLCAP	2	1541	1300		WB circadian GC		BLCAP	0	NA	NA		NA
6543	HSP90B1	2	1543	1388		neutrophil severe inflammation GC		HSP90B1	1	-1.69106	-1.69106		Human dermal microvascular endothelial cells
6544	PI4KAP2	2	1543	1412		fat circadian GC		PI4KAP2	0	NA	NA		NA
6545	RFC3	2	1543.5	1498		neutrophil circadian GC		RFC3	0	NA	NA		NA
6546	TMEM63B	2	1544.5	1241		monocyte circadian GC		TMEM63B	0	NA	NA		NA
6547	DNAJC8	2	1545	1198		WB lymphocyte severe inflammation GC		DNAJC8	1	-2.39011	-2.39011		Peripheral blood neutrophils
6548	PCGF6	2	1545	1484		monocyte circadian GC		PCGF6	0	NA	NA		NA
6549	EMR1	2	1545.5	1270		PBMC monocyte circadian GC		EMR1
6550	HECTD2	2	1546	1170		neutrophil circadian GC		HECTD2	4	-3.03066	-4.38261		Human primary skeletal muscle myoblasts
6551	CASZ1	2	1547	1208		PBMC lymphocyte circadian GC		CASZ1	0	NA	NA		NA
6552	MTRR	2	1548	1374		neutrophil severe inflammation GC		MTRR	3	-1.55823	-1.72129		Peripheral blood neutrophils
6553	ZNF687	2	1548	1123		fat circadian GC		ZNF687	0	NA	NA		NA
6554	ATXN2	2	1548.5	1449		WB circadian GC		ATXN2	0	NA	NA		NA
6555	FAM96A	2	1549	1180		PBMC monocyte circadian GC		FAM96A	0	NA	NA		NA
6556	PIK3C3	2	1549	1395		WB neutrophil severe inflammation GC		PIK3C3	2	-2.03862	-2.2522		Human dermal microvascular endothelial cells
6557	CCDC22	2	1549.5	1255		muscle circadian GC		CCDC22	0	NA	NA		NA
6558	FHOD1	2	1551	1251		PBMC monocyte circadian GC		FHOD1	0	NA	NA		NA
6559	YLPM1	2	1551	1214		skin circadian GC		YLPM1	1	-3.7332	-3.7332		Human dermal microvascular endothelial cells
6560	PPARGC1A	2	1553	1451		PBMC monocyte circadian GC		PPARGC1A	0	NA	NA		NA
6561	MRPL27	2	1553.5	1147		PBMC lymphocyte circadian GC		MRPL27	0	NA	NA		NA
6562	TRIM4	2	1554	1361		WB lymphocyte circadian GC		TRIM4	4	-1.53889	-1.82517		Human primary dermal fibroblasts
6563	COL11A1	2	1554.5	1468		neutrophil circadian GC		COL11A1	1	-1.66218	-1.66218		Human primary osteoblasts
6564	ZCCHC24	2	1555.5	1500		PBMC monocyte circadian GC		ZCCHC24	0	NA	NA		NA
6565	SCML1	2	1558.5	1176		WB lymphocyte severe inflammation GC		SCML1	2	-4.71176	-6.79605		Peripheral blood CD4+ T cells
6566	SRSF11	2	1558.5	1141		neutrophil severe inflammation GC		SRSF11	3	-2.47211	-2.81026		Human dermal microvascular endothelial cells
6567	ZNF805	2	1558.5	1438		WB lymphocyte severe inflammation GC		ZNF805	2	-2.19677	-2.24481		Human dermal microvascular endothelial cells
6568	IMMT	2	1560	1265		WB lymphocyte circadian GC		IMMT	0	NA	NA		NA
6569	HEATR1	2	1561	1198		monocyte severe inflammation GC		HEATR1	1	-2.24891	-2.24891		Human primary skeletal muscle myoblasts
6570	TMCO4	2	1561	1333		fat circadian GC		TMCO4	0	NA	NA		NA
6571	EXT2	2	1562	1146		WB circadian GC		EXT2	1	-1.32228	-1.32228		Peripheral blood total B cells
6572	SP4	2	1563.5	1259		muscle circadian GC		SP4	1	-1.95672	-1.95672		Peripheral blood CD4+ T cells
6573	COX6A1	2	1564	1185		monocyte severe inflammation GC		COX6A1	0	NA	NA		NA
6574	B3GALT4	2	1565.5	1203		WB neutrophil severe inflammation GC		B3GALT4	0	NA	NA		NA
6575	RAD9A	2	1565.5	1210		fat circadian GC		RAD9A	0	NA	NA		NA
6576	SEMA5A	2	1566	1302		skin circadian GC		SEMA5A	2	-2.07453	-2.76343		Peripheral blood CD4+ T cells
6577	TNFAIP1	2	1566	1363		fat circadian GC		TNFAIP1	0	NA	NA		NA
6578	RPL37	2	1567	1520		WB lymphocyte circadian GC		RPL37	2	-1.86307	-2.09101		Human primary dermal fibroblasts
6579	RPS27A	2	1567	1424		WB lymphocyte severe inflammation GC		RPS27A	2	-2.94742	-3.92341		Peripheral blood neutrophils
6580	C5orf34	2	1569	1556		neutrophil severe inflammation GC		C5orf34	0	NA	NA		NA
6581	GTF3C4	2	1570	1161		fat circadian GC		GTF3C4	1	-2.22024	-2.22024		Human primary subcutaneous preadipocytes
6582	MAP6D1	2	1571	1213		monocyte circadian GC		MAP6D1	0	NA	NA		NA
6583	FAM71F2	2	1571.5	1337		WB monocyte severe inflammation GC		FAM71F2	0	NA	NA		NA
6584	ATG4D	2	1572	1407		monocyte circadian GC		ATG4D	0	NA	NA		NA
6585	CARD10	2	1572	1330		neutrophil severe inflammation GC		CARD10	0	NA	NA		NA
6586	PSEN2	2	1572	1259		skin circadian GC		PSEN2	0	NA	NA		NA
6587	CCDC136	2	1574	1153		neutrophil severe inflammation GC		CCDC136	1	-1.41163	-1.41163		Peripheral blood total B cells
6588	CENPV	2	1574	1383		PBMC lymphocyte circadian GC		CENPV	0	NA	NA		NA
6589	EML2	2	1575.5	1284		monocyte severe inflammation GC		EML2	1	-2.8489	-2.8489		Human primary subcutaneous preadipocytes
6590	CDC20	2	1576.5	1283		WB lymphocyte severe inflammation GC		CDC20	0	NA	NA		NA
6591	HMG20A	2	1576.5	1502		WB lymphocyte severe inflammation GC		HMG20A	0	NA	NA		NA
6592	IVD	2	1577	1160		neutrophil severe inflammation GC		IVD	4	-2.07735	-2.39444		Peripheral blood neutrophils
6593	ACBD3	2	1577.5	1285		skin circadian GC		ACBD3	0	NA	NA		NA
6594	GALNT12	2	1578	1207		WB lymphocyte circadian GC		GALNT12	1	-1.46402	-1.46402		Peripheral blood total B cells
6595	SUMO1P1	2	1579.5	1318		WB neutrophil circadian GC		SUMO1P1	0	NA	NA		NA
6596	FAM71E2	2	1580	1478		neutrophil severe inflammation GC		FAM71E2	0	NA	NA		NA
6597	PANK1	2	1581	1222		muscle circadian GC		PANK1	4	-2.50899	-3.25264		Peripheral blood CD4+ T cells
6598	NCKAP5L	2	1581.5	1185		monocyte circadian GC		NCKAP5L	0	NA	NA		NA
6599	TBL2	2	1581.5	1341		fat circadian GC		TBL2	0	NA	NA		NA
6600	GLRX3	2	1582	1377		WB lymphocyte severe inflammation GC		GLRX3	0	NA	NA		NA
6601	TBC1D30	2	1582	1397		WB neutrophil severe inflammation GC		TBC1D30	1	-1.60455	-1.60455		Peripheral blood neutrophils
6602	HCAR3	2	1585	1331		WB neutrophil circadian GC		HCAR3	1	-1.34089	-1.34089		Human primary osteoblasts
6603	ITGB8	2	1586	1229		skin circadian GC		ITGB8	0	NA	NA		NA
6604	PPFIA4	2	1586.5	1514		neutrophil circadian GC		PPFIA4	0	NA	NA		NA
6605	PRR3	2	1586.5	1355		fat circadian GC		PRR3	0	NA	NA		NA
6606	DOT1L	2	1587	1458		neutrophil circadian GC		DOT1L	0	NA	NA		NA
6607	GATA2	2	1588.5	1572		WB circadian GC		GATA2	0	NA	NA		NA
6608	ZNF329	2	1588.5	1196		WB lymphocyte circadian GC		ZNF329	0	NA	NA		NA
6609	C21orf57	2	1589	1494		neutrophil circadian GC		C21orf57
6610	NOM1	2	1590	1391		monocyte circadian GC		NOM1	3	-2.11096	-2.95542		Human dermal microvascular endothelial cells
6611	ACO2	2	1591	1543		WB lymphocyte circadian GC		ACO2	0	NA	NA		NA
6612	PWWP2A	2	1591	1389		monocyte circadian GC		PWWP2A	1	-1.3835	-1.3835		Human primary skeletal muscle myoblasts
6613	MOCS2	2	1591.5	1342		WB lymphocyte severe inflammation GC		MOCS2	0	NA	NA		NA
6614	RYR1	2	1591.5	1520		neutrophil severe inflammation GC		RYR1	1	-1.41738	-1.41738		Peripheral blood total B cells
6615	AQP3	2	1592	1310		PBMC lymphocyte circadian GC		AQP3	0	NA	NA		NA
6616	C2orf76	2	1592	1529		WB neutrophil severe inflammation GC		C2orf76	0	NA	NA		NA
6617	OBSL1	2	1592	1431		neutrophil severe inflammation GC		OBSL1	3	-2.12537	-2.44572		Peripheral blood monocytes
6618	IRF5	2	1593	1396		PBMC monocyte circadian GC		IRF5	0	NA	NA		NA
6619	SLC35F5	2	1593.5	1490		WB neutrophil severe inflammation GC		SLC35F5	3	-2.07495	-2.42286		Human primary osteoblasts
6620	ACSF3	2	1594.5	1442		muscle circadian GC		ACSF3	1	-1.4531	-1.4531		Peripheral blood total B cells
6621	ALKBH1	2	1595	1461		neutrophil severe inflammation GC		ALKBH1	2	-2.88858	-3.75727		Peripheral blood neutrophils
6622	ATP10A	2	1596.5	1378		neutrophil circadian GC		ATP10A	4	-2.32483	-2.72637		Human primary osteoblasts
6623	SLC39A7	2	1597	1323		WB circadian GC		SLC39A7	0	NA	NA		NA
6624	ZNF75D	2	1599	1332		WB lymphocyte circadian GC		ZNF75D	0	NA	NA		NA
6625	MAP1A	2	1599.5	1419		neutrophil circadian GC		MAP1A	0	NA	NA		NA
6626	ACE	2	1600.5	1225		neutrophil circadian GC		ACE	1	-1.85148	-1.85148		Peripheral blood neutrophils
6627	TIAM2	2	1601	1496		WB neutrophil circadian GC		TIAM2	1	-2.0364	-2.0364		Human primary osteoblasts
6628	NOS1AP	2	1602	1306		neutrophil severe inflammation GC		NOS1AP	2	-2.8847	-3.88188		Peripheral blood neutrophils
6629	PCNP	2	1605	1235		monocyte severe inflammation GC		PCNP	1	-1.57183	-1.57183		Peripheral blood monocytes
6630	CLCC1	2	1605.5	1405		WB circadian GC		CLCC1	1	-2.03142	-2.03142		Peripheral blood monocytes
6631	RFC5	2	1606.5	1224		WB lymphocyte severe inflammation GC		RFC5	0	NA	NA		NA
6632	WISP3	2	1607.5	1380		neutrophil severe inflammation GC		WISP3	0	NA	NA		NA
6633	RPL36A	2	1608	1486		PBMC lymphocyte circadian GC		RPL36A	1	-1.84786	-1.84786		Peripheral blood neutrophils
6634	ZNF324	2	1608	1351		WB lymphocyte circadian GC		ZNF324	0	NA	NA		NA
6635	ZNF167	2	1609.5	1580		WB neutrophil severe inflammation GC		ZNF167
6636	HIST2H2BE	2	1610.5	1510		WB neutrophil circadian GC		HIST2H2BE	0	NA	NA		NA
6637	KIAA0430	2	1610.5	1578		WB neutrophil circadian GC		KIAA0430	0	NA	NA		NA
6638	LMO4	2	1611	1317		WB circadian GC		LMO4	0	NA	NA		NA
6639	GOSR2	2	1611.5	1278		muscle circadian GC		GOSR2	0	NA	NA		NA
6640	SLC4A1AP	2	1613	1295		WB neutrophil severe inflammation GC		SLC4A1AP	0	NA	NA		NA
6641	MRPL46	2	1613.5	1284		WB lymphocyte circadian GC		MRPL46	0	NA	NA		NA
6642	PCNA	2	1615	1303		WB lymphocyte circadian GC		PCNA	0	NA	NA		NA
6643	PPIF	2	1616	1550		PBMC monocyte circadian GC		PPIF	0	NA	NA		NA
6644	LILRB5	2	1617	1435		PBMC monocyte circadian GC		LILRB5	0	NA	NA		NA
6645	RALGAPB	2	1619	1514		WB lymphocyte severe inflammation GC		RALGAPB	0	NA	NA		NA
6646	CAPN3	2	1619.5	1289		WB neutrophil severe inflammation GC		CAPN3	4	-1.84384	-2.48307		Human primary osteoblasts
6647	RPLP2	2	1619.5	1590		fat circadian GC		RPLP2	2	-1.57083	-1.8012		Human primary dermal fibroblasts
6648	FAM193B	2	1621.5	1312		monocyte circadian GC		FAM193B	2	-1.72551	-1.87955		Peripheral blood neutrophils
6649	RAB3GAP1	2	1621.5	1424		skin circadian GC		RAB3GAP1	0	NA	NA		NA
6650	PGBD1	2	1622	1247		PBMC lymphocyte circadian GC		PGBD1	0	NA	NA		NA
6651	SPTY2D1	2	1622	1262		muscle circadian GC		SPTY2D1	0	NA	NA		NA
6652	SREBF1	2	1622	1463		WB circadian GC		SREBF1	0	NA	NA		NA
6653	CDK2AP1	2	1622.5	1533		PBMC monocyte circadian GC		CDK2AP1	2	-2.58962	-2.99179		Peripheral blood total B cells
6654	ITSN2	2	1623.5	1359		WB circadian GC		ITSN2	1	-2.79772	-2.79772		Human dermal microvascular endothelial cells
6655	SRBD1	2	1624	1302		neutrophil severe inflammation GC		SRBD1	2	-2.16174	-2.50209		Peripheral blood neutrophils
6656	DNAJB14	2	1624.5	1323		skin circadian GC		DNAJB14	2	-1.61156	-1.78009		Human primary subcutaneous preadipocytes
6657	GINS2	2	1625	1514		muscle circadian GC		GINS2	0	NA	NA		NA
6658	NFE2L2	2	1625.5	1404		WB neutrophil circadian GC		NFE2L2	2	-3.44681	-4.95083		Peripheral blood neutrophils
6659	TRAF6	2	1626	1531		WB neutrophil circadian GC		TRAF6	0	NA	NA		NA
6660	SNX14	2	1629.5	1475		WB neutrophil severe inflammation GC		SNX14	2	-2.6179	-3.62633		Peripheral blood monocytes
6661	ESRRA	2	1630	1590		WB monocyte severe inflammation GC		ESRRA	0	NA	NA		NA
6662	MBD3	2	1630.5	1621		monocyte circadian GC		MBD3	0	NA	NA		NA
6663	EIF4E	2	1631	1267		monocyte severe inflammation GC		EIF4E	0	NA	NA		NA
6664	HHEX	2	1631.5	1267		WB neutrophil severe inflammation GC		HHEX	0	NA	NA		NA
6665	TMCO6	2	1633	1512		monocyte circadian GC		TMCO6	0	NA	NA		NA
6666	ATP9B	2	1634	1370		muscle circadian GC		ATP9B	1	-2.39943	-2.39943		Peripheral blood total B cells
6667	RFK	2	1634	1479		neutrophil severe inflammation GC		RFK	1	-1.64868	-1.64868		Human primary skeletal muscle myoblasts
6668	ENO2	2	1636	1424		PBMC lymphocyte circadian GC		ENO2	0	NA	NA		NA
6669	NTNG2	2	1637.5	1579		WB neutrophil circadian GC		NTNG2	0	NA	NA		NA
6670	CCDC85B	2	1638	1317		PBMC lymphocyte circadian GC		CCDC85B	0	NA	NA		NA
6671	GPLD1	2	1638.5	1365		skin circadian GC		GPLD1	0	NA	NA		NA
6672	KCTD18	2	1638.5	1511		skin circadian GC		KCTD18	1	-2.79642	-2.79642		Human primary dermal fibroblasts
6673	STX18	2	1639	1531		neutrophil severe inflammation GC		STX18	0	NA	NA		NA
6674	UCP3	2	1640	1602		WB circadian GC		UCP3	0	NA	NA		NA
6675	SASH3	2	1645.5	1504		WB lymphocyte circadian GC		SASH3	0	NA	NA		NA
6676	DNHD1	2	1646.5	1442		monocyte circadian GC		DNHD1	0	NA	NA		NA
6677	MUT	2	1646.5	1500		WB neutrophil severe inflammation GC		MUT	0	NA	NA		NA
6678	MTG1	2	1647	1566		monocyte circadian GC		MTG1	0	NA	NA		NA
6679	SH3BGRL	2	1647	1587		WB monocyte severe inflammation GC		SH3BGRL	0	NA	NA		NA
6680	ATP6V1E2	2	1649	1530		monocyte circadian GC		ATP6V1E2	1	-2.4171	-2.4171		Peripheral blood monocytes
6681	FAM21C	2	1649	1649		WB neutrophil circadian GC		FAM21C
6682	TBC1D15	2	1651	1468		WB lymphocyte severe inflammation GC		TBC1D15	3	-2.24826	-3.05388		Peripheral blood monocytes
6683	AFAP1	2	1652.5	1523		fat circadian GC		AFAP1	1	-3.66499	-3.66499		Human dermal microvascular endothelial cells
6684	PAPOLG	2	1653	1457		WB neutrophil circadian GC		PAPOLG	2	-2.09011	-2.73684		Peripheral blood monocytes
6685	OFD1	2	1653.5	1399		skin circadian GC		OFD1	4	-1.85343	-2.99143		Human primary osteoblasts
6686	TMTC2	2	1654.5	1646		PBMC monocyte circadian GC		TMTC2	0	NA	NA		NA
6687	SF3B14	2	1655.5	1512		neutrophil severe inflammation GC		SF3B14
6688	DCLK1	2	1656	1405		neutrophil circadian GC		DCLK1	1	-1.79054	-1.79054		Peripheral blood neutrophils
6689	PDZRN3	2	1657.5	1646		fat circadian GC		PDZRN3	1	-1.83922	-1.83922		Human primary dermal fibroblasts
6690	CACNA1D	2	1658	1404		neutrophil severe inflammation GC		CACNA1D	0	NA	NA		NA
6691	PHACTR3	2	1658	1630		muscle circadian GC		PHACTR3	1	-2.16856	-2.16856		Human primary skeletal muscle myoblasts
6692	FHL1	2	1659	1596		fat circadian GC		FHL1	0	NA	NA		NA
6693	CENPI	2	1659.5	1644		neutrophil circadian GC		CENPI	0	NA	NA		NA
6694	ZNF503	2	1662	1397		WB monocyte severe inflammation GC		ZNF503	1	-1.69706	-1.69706		Human primary osteoblasts
6695	FBRSL1	2	1663	1630		monocyte circadian GC		FBRSL1	2	-1.57207	-1.60559		Peripheral blood total B cells
6696	ISM1	2	1663	1624		PBMC lymphocyte circadian GC		ISM1
6697	LOC338799	2	1664	1470		neutrophil circadian GC		LOC338799
6698	RAB8A	2	1664	1394		PBMC monocyte circadian GC		RAB8A	0	NA	NA		NA
6699	TNFRSF8	2	1664	1597		PBMC monocyte circadian GC		TNFRSF8	0	NA	NA		NA
6700	KRCC1	2	1664.5	1514		WB neutrophil severe inflammation GC		KRCC1	1	-1.39308	-1.39308		Human dermal microvascular endothelial cells
6701	CENPO	2	1665.5	1478		PBMC lymphocyte circadian GC		CENPO	0	NA	NA		NA
6702	CCNE1	2	1666.5	1406		WB lymphocyte severe inflammation GC		CCNE1	1	-2.56259	-2.56259		Human primary skeletal muscle myoblasts
6703	CIITA	2	1666.5	1545		PBMC monocyte circadian GC		CIITA	0	NA	NA		NA
6704	PEMT	2	1666.5	1506		WB lymphocyte circadian GC		PEMT	0	NA	NA		NA
6705	CINP	2	1667.5	1587		PBMC monocyte circadian GC		CINP	0	NA	NA		NA
6706	TIMM23	2	1668.5	1411		WB lymphocyte circadian GC		TIMM23	0	NA	NA		NA
6707	ITGB3BP	2	1671.5	1631		WB lymphocyte severe inflammation GC		ITGB3BP	0	NA	NA		NA
6708	STK11IP	2	1673	1427		monocyte circadian GC		STK11IP	0	NA	NA		NA
6709	GNAT2	2	1673.5	1591		WB monocyte severe inflammation GC		GNAT2	1	-3.49461	-3.49461		Peripheral blood neutrophils
6710	TMEM52	2	1676.5	1608		muscle circadian GC		TMEM52	1	-1.5478	-1.5478		Human primary subcutaneous preadipocytes
6711	C20orf7	2	1677	1516		neutrophil circadian GC		C20orf7
6712	GAS2	2	1677	1627		neutrophil circadian GC		GAS2	0	NA	NA		NA
6713	KDELC2	2	1677.5	1633		monocyte severe inflammation GC		KDELC2	0	NA	NA		NA
6714	SNHG9	2	1677.5	1462		monocyte circadian GC		SNHG9	0	NA	NA		NA
6715	SPR	2	1678	1592		WB monocyte severe inflammation GC		SPR	0	NA	NA		NA
6716	ZFP64	2	1678	1597		fat circadian GC		ZFP64	1	-2.49316	-2.49316		Peripheral blood monocytes
6717	CCDC109A	2	1679.5	1620		WB myeloid cells severe inflammation GC		CCDC109A
6718	PODXL2	2	1679.5	1428		neutrophil severe inflammation GC		PODXL2	1	-1.55238	-1.55238		Peripheral blood neutrophils
6719	CSHL1	2	1680	1596		neutrophil severe inflammation GC		CSHL1	0	NA	NA		NA
6720	CTPS	2	1680	1553		WB lymphocyte circadian GC		CTPS
6721	ZNF410	2	1680.5	1664		muscle circadian GC		ZNF410	2	-2.05365	-2.64851		Peripheral blood neutrophils
6722	SCAMP5	2	1685.5	1442		WB circadian GC		SCAMP5	0	NA	NA		NA
6723	VPS4B	2	1686.5	1420		WB neutrophil circadian GC		VPS4B	0	NA	NA		NA
6724	MYH14	2	1688	1613		muscle circadian GC		MYH14	0	NA	NA		NA
6725	SMAGP	2	1689	1686		PBMC lymphocyte circadian GC		SMAGP	0	NA	NA		NA
6726	PSENEN	2	1690.5	1537		PBMC monocyte circadian GC		PSENEN	0	NA	NA		NA
6727	CD151	2	1691.5	1673		WB monocyte severe inflammation GC		CD151	0	NA	NA		NA
6728	CNO	2	1692.5	1540		WB lymphocyte severe inflammation GC		CNO
6729	TEX10	2	1693	1512		WB lymphocyte severe inflammation GC		TEX10	0	NA	NA		NA
6730	RPS24	2	1694.5	1397		muscle circadian GC		RPS24	0	NA	NA		NA
6731	LOH12CR1	2	1695.5	1682		WB myeloid cells severe inflammation GC		LOH12CR1
6732	MKI67	2	1695.5	1398		monocyte severe inflammation GC		MKI67	0	NA	NA		NA
6733	PPM1L	2	1696.5	1438		fat circadian GC		PPM1L	2	-1.52953	-1.61977		Peripheral blood monocytes
6734	RHOH	2	1702.5	1472		WB lymphocyte severe inflammation GC		RHOH	3	-1.53082	-1.74222		Human primary subcutaneous preadipocytes
6735	AKAP12	2	1710	1432		WB circadian GC		AKAP12	4	-2.24547	-3.78105		Human dermal microvascular endothelial cells
6736	IL2RA	2	1710	1639		WB circadian GC		IL2RA	1	-2.3124	-2.3124		Peripheral blood CD4+ T cells
6737	H19	2	1713.5	1618		WB lymphocyte severe inflammation GC		H19	0	NA	NA		NA
6738	PDIA4	2	1714.5	1456		skin circadian GC		PDIA4	0	NA	NA		NA
6739	MTFR1	2	1717.5	1565		neutrophil severe inflammation GC		MTFR1	2	-1.58737	-1.80581		Peripheral blood neutrophils
6740	POLDIP2	2	1718	1562		fat circadian GC		POLDIP2	1	-1.88929	-1.88929		Peripheral blood neutrophils
6741	FAM98A	2	1720.5	1718		WB lymphocyte severe inflammation GC		FAM98A	0	NA	NA		NA
6742	HPS3	2	1720.5	1515		monocyte severe inflammation GC		HPS3	1	-2.77334	-2.77334		Peripheral blood CD4+ T cells
6743	VAMP4	2	1722	1519		neutrophil severe inflammation GC		VAMP4	0	NA	NA		NA
6744	NES	2	1723.5	1653		neutrophil circadian GC		NES	0	NA	NA		NA
6745	HAS3	2	1724	1580		PBMC lymphocyte circadian GC		HAS3	0	NA	NA		NA
6746	ACTL6A	2	1724.5	1565		WB lymphocyte circadian GC		ACTL6A	0	NA	NA		NA
6747	PERP	2	1725.5	1573		WB lymphocyte severe inflammation GC		PERP	4	-1.69053	-1.76355		Peripheral blood CD4+ T cells
6748	IL23R	2	1726	1642		neutrophil circadian GC		IL23R	0	NA	NA		NA
6749	STAM	2	1726	1515		WB neutrophil circadian GC		STAM	1	-3.12291	-3.12291		Peripheral blood total B cells
6750	ARMC7	2	1726.5	1677		monocyte circadian GC		ARMC7	0	NA	NA		NA
6751	NHLRC2	2	1726.5	1519		WB lymphocyte severe inflammation GC		NHLRC2	2	-1.6395	-1.97747		Peripheral blood neutrophils
6752	DEF6	2	1728	1513		PBMC lymphocyte circadian GC		DEF6	0	NA	NA		NA
6753	TMEM25	2	1728	1586		fat circadian GC		TMEM25	1	-1.32904	-1.32904		Peripheral blood monocytes
6754	WDR24	2	1729	1471		muscle circadian GC		WDR24	0	NA	NA		NA
6755	AMZ2P1	2	1731.5	1569		WB lymphocyte severe inflammation GC		AMZ2P1	3	-2.24063	-3.04336		Peripheral blood neutrophils
6756	C6orf108	2	1734	1501		neutrophil severe inflammation GC		C6orf108
6757	UBE2N	2	1734.5	1711		monocyte severe inflammation GC		UBE2N	1	-1.59093	-1.59093		Human primary skeletal muscle myoblasts
6758	CSTB	2	1736.5	1480		PBMC monocyte circadian GC		CSTB	0	NA	NA		NA
6759	SLC25A26	2	1737.5	1507		PBMC lymphocyte circadian GC		SLC25A26	1	-1.35022	-1.35022		Peripheral blood CD4+ T cells
6760	BAG1	2	1738	1515		PBMC monocyte circadian GC		BAG1	0	NA	NA		NA
6761	LCMT2	2	1738	1675		WB lymphocyte circadian GC		LCMT2	2	-1.94852	-2.21575		Peripheral blood CD4+ T cells
6762	FAM120B	2	1738.5	1609		skin circadian GC		FAM120B	1	-3.97289	-3.97289		Peripheral blood total B cells
6763	HDAC11	2	1739	1716		monocyte circadian GC		HDAC11	0	NA	NA		NA
6764	SLC7A6OS	2	1739	1524		fat circadian GC		SLC7A6OS	1	-1.42975	-1.42975		Peripheral blood CD4+ T cells
6765	URB1	2	1740	1599		monocyte circadian GC		URB1	4	-2.02101	-2.64432		Human primary osteoblasts
6766	ARMCX6	2	1741	1593		fat circadian GC		ARMCX6	0	NA	NA		NA
6767	NUBP2	2	1741	1676		fat circadian GC		NUBP2	1	-1.58958	-1.58958		Human primary dermal fibroblasts
6768	ERF	2	1743.5	1688		WB neutrophil circadian GC		ERF	2	-2.03595	-2.7575		Peripheral blood neutrophils
6769	UQCR10	2	1745	1614		monocyte severe inflammation GC		UQCR10	0	NA	NA		NA
6770	RAD17	2	1745.5	1686		WB lymphocyte circadian GC		RAD17	1	-1.59934	-1.59934		Human dermal microvascular endothelial cells
6771	JTB	2	1746.5	1717		monocyte severe inflammation GC		JTB	0	NA	NA		NA
6772	MAPK6	2	1747.5	1657		monocyte severe inflammation GC		MAPK6	0	NA	NA		NA
6773	NUSAP1	2	1747.5	1623		WB lymphocyte severe inflammation GC		NUSAP1	0	NA	NA		NA
6774	VAV1	2	1747.5	1595		WB neutrophil circadian GC		VAV1	0	NA	NA		NA
6775	TADA2A	2	1748	1734		muscle circadian GC		TADA2A	0	NA	NA		NA
6776	XPO7	2	1749.5	1737		monocyte severe inflammation GC		XPO7	0	NA	NA		NA
6777	CLCN3	2	1755	1557		monocyte severe inflammation GC		CLCN3	2	-1.46193	-1.59915		Peripheral blood neutrophils
6778	MCMBP	2	1756.5	1545		muscle circadian GC		MCMBP	2	-2.14845	-2.17198		Human primary osteoblasts
6779	BOD1	2	1757	1652		fat circadian GC		BOD1	2	-1.42731	-1.4305		Human primary dermal fibroblasts
6780	EFCAB2	2	1757.5	1558		neutrophil severe inflammation GC		EFCAB2	0	NA	NA		NA
6781	TMEM216	2	1758	1683		WB myeloid cells severe inflammation GC		TMEM216	0	NA	NA		NA
6782	GNG2	2	1763	1570		WB neutrophil severe inflammation GC		GNG2	0	NA	NA		NA
6783	ABHD12B	2	1764.5	1739		WB monocyte severe inflammation GC		ABHD12B	0	NA	NA		NA
6784	BAZ2A	2	1764.5	1760		fat circadian GC		BAZ2A	0	NA	NA		NA
6785	CNP	2	1766	1763		PBMC monocyte circadian GC		CNP	0	NA	NA		NA
6786	PMM1	2	1766.5	1564		fat circadian GC		PMM1	0	NA	NA		NA
6787	ABCA1	2	1768.5	1564		WB neutrophil circadian GC		ABCA1	1	-2.36008	-2.36008		Human primary osteoblasts
6788	MRPL21	2	1768.5	1582		WB lymphocyte circadian GC		MRPL21	0	NA	NA		NA
6789	FBXO22	2	1769.5	1667		WB circadian GC		FBXO22	0	NA	NA		NA
6790	NXT2	2	1769.5	1735		monocyte severe inflammation GC		NXT2	0	NA	NA		NA
6791	TRIM13	2	1770	1556		WB lymphocyte severe inflammation GC		TRIM13	1	-1.45199	-1.45199		Human primary osteoblasts
6792	PHF23	2	1771	1688		WB neutrophil severe inflammation GC		PHF23	0	NA	NA		NA
6793	PSMB6	2	1772	1664		PBMC monocyte circadian GC		PSMB6	0	NA	NA		NA
6794	SETD1B	2	1772	1592		WB neutrophil circadian GC		SETD1B	0	NA	NA		NA
6795	SFT2D2	2	1772	1601		PBMC monocyte circadian GC		SFT2D2	2	-2.01396	-2.03705		Human primary osteoblasts
6796	PLCB2	2	1773	1675		monocyte circadian GC		PLCB2	0	NA	NA		NA
6797	SHPK	2	1773.5	1611		fat circadian GC		SHPK	0	NA	NA		NA
6798	GDI2	2	1774.5	1630		PBMC monocyte circadian GC		GDI2	0	NA	NA		NA
6799	B4GALT6	2	1777.5	1694		monocyte severe inflammation GC		B4GALT6	0	NA	NA		NA
6800	WFS1	2	1777.5	1561		PBMC lymphocyte circadian GC		WFS1	0	NA	NA		NA
6801	RPL22L1	2	1778	1594		monocyte severe inflammation GC		RPL22L1	0	NA	NA		NA
6802	FRA10AC1	2	1781	1714		monocyte circadian GC		FRA10AC1	0	NA	NA		NA
6803	RDH11	2	1781	1745		monocyte severe inflammation GC		RDH11	0	NA	NA		NA
6804	BBS5	2	1782	1568		neutrophil circadian GC		BBS5	0	NA	NA		NA
6805	C1orf122	2	1783	1592		neutrophil circadian GC		C1orf122	1	-2.09783	-2.09783		Human primary osteoblasts
6806	NPHP3	2	1788	1669		muscle circadian GC		NPHP3	3	-1.94639	-2.28586		Peripheral blood monocytes
6807	CRELD1	2	1788.5	1718		fat circadian GC		CRELD1	1	-1.54518	-1.54518		Peripheral blood total B cells
6808	CCNT2	2	1791	1688		WB circadian GC		CCNT2	1	-1.34375	-1.34375		Peripheral blood monocytes
6809	SDC1	2	1791.5	1702		PBMC lymphocyte circadian GC		SDC1	0	NA	NA		NA
6810	NAB1	2	1792.5	1617		skin circadian GC		NAB1	0	NA	NA		NA
6811	GRIA2	2	1793.5	1733		neutrophil circadian GC		GRIA2	0	NA	NA		NA
6812	TUT1	2	1794	1630		fat circadian GC		TUT1	0	NA	NA		NA
6813	PSMB8	2	1795	1672		skin circadian GC		PSMB8	0	NA	NA		NA
6814	HIF1AN	2	1799.5	1779		WB neutrophil severe inflammation GC		HIF1AN	0	NA	NA		NA
6815	PARK2	2	1800	1635		skin circadian GC		PARK2	0	NA	NA		NA
6816	NCOA3	2	1800.5	1617		neutrophil severe inflammation GC		NCOA3	5	-2.3998	-2.78041		Human dermal microvascular endothelial cells
6817	SLC35F3	2	1800.5	1728		WB circadian GC		SLC35F3	0	NA	NA		NA
6818	GPR64	2	1801	1732		WB myeloid cells severe inflammation GC		GPR64
6819	RAD52	2	1801	1669		neutrophil severe inflammation GC		RAD52	2	-1.8394	-1.98837		Peripheral blood CD4+ T cells
6820	FUT4	2	1804	1797		fat circadian GC		FUT4	6	-3.64931	-4.83345		Peripheral blood CD4+ T cells
6821	TMEM131	2	1807	1712		WB neutrophil severe inflammation GC		TMEM131	0	NA	NA		NA
6822	PMS2P5	2	1808	1719		monocyte circadian GC		PMS2P5
6823	TDRD7	2	1808.5	1684		PBMC monocyte circadian GC		TDRD7	1	-1.81896	-1.81896		Peripheral blood monocytes
6824	NDUFB10	2	1809.5	1638		WB lymphocyte severe inflammation GC		NDUFB10	2	-1.47826	-1.62651		Peripheral blood CD4+ T cells
6825	APOM	2	1812	1757		PBMC monocyte circadian GC		APOM	0	NA	NA		NA
6826	C2orf29	2	1812.5	1682		WB lymphocyte severe inflammation GC		C2orf29
6827	TMSB10	2	1816	1775		fat circadian GC		TMSB10	0	NA	NA		NA
6828	LRP5L	2	1817.5	1733		monocyte circadian GC		LRP5L	3	-2.01433	-3.30106		Peripheral blood total B cells
6829	PRKRIR	2	1819.5	1801		WB lymphocyte circadian GC		PRKRIR
6830	SELM	2	1820.5	1683		WB lymphocyte circadian GC		SELM
6831	TENM1	2	1824	1789		neutrophil severe inflammation GC		TENM1	0	NA	NA		NA
6832	RPS6KB1	2	1824.5	1803		skin circadian GC		RPS6KB1	0	NA	NA		NA
6833	NEDD4L	2	1828.5	1715		fat circadian GC		NEDD4L	2	-3.70424	-5.1272		Peripheral blood CD4+ T cells
6834	IL1B	2	1829	1686		WB neutrophil circadian GC		IL1B	0	NA	NA		NA
6835	ENDOG	2	1830.5	1773		WB lymphocyte circadian GC		ENDOG	0	NA	NA		NA
6836	BRCC3	2	1835	1770		monocyte severe inflammation GC		BRCC3	0	NA	NA		NA
6837	BUD31	2	1835	1797		WB lymphocyte severe inflammation GC		BUD31	0	NA	NA		NA
6838	CLYBL	2	1835	1745		PBMC lymphocyte circadian GC		CLYBL	2	-1.54954	-1.68584		Peripheral blood total B cells
6839	MAN1A2	2	1838.5	1763		monocyte severe inflammation GC		MAN1A2	0	NA	NA		NA
6840	TRAPPC6B	2	1839	1693		WB neutrophil severe inflammation GC		TRAPPC6B	1	-2.59974	-2.59974		Human dermal microvascular endothelial cells
6841	ZEB1	2	1839	1772		skin circadian GC		ZEB1	6	-2.47508	-3.23961		Peripheral blood total B cells
6842	SPN	2	1840	1744		WB lymphocyte circadian GC		SPN	0	NA	NA		NA
6843	SNX18	2	1842	1814		PBMC monocyte circadian GC		SNX18	0	NA	NA		NA
6844	CHCHD3	2	1843	1725		PBMC monocyte circadian GC		CHCHD3	0	NA	NA		NA
6845	YWHAH	2	1843.5	1762		WB myeloid cells severe inflammation GC		YWHAH	1	-2.22904	-2.22904		Peripheral blood total B cells
6846	APOO	2	1844.5	1689		neutrophil severe inflammation GC		APOO	1	-1.76763	-1.76763		Peripheral blood neutrophils
6847	CALR	2	1846	1718		neutrophil severe inflammation GC		CALR	0	NA	NA		NA
6848	C11orf49	2	1849	1720		fat circadian GC		C11orf49	0	NA	NA		NA
6849	GSPT2	2	1850.5	1832		fat circadian GC		GSPT2	0	NA	NA		NA
6850	SIPA1L3	2	1853.5	1777		skin circadian GC		SIPA1L3	0	NA	NA		NA
6851	TFCP2L1	2	1853.5	1757		WB monocyte severe inflammation GC		TFCP2L1	2	-1.83676	-2.20936		Human primary skeletal muscle myoblasts
6852	NVL	2	1855	1754		WB lymphocyte severe inflammation GC		NVL	1	-1.90351	-1.90351		Peripheral blood monocytes
6853	PGA3	2	1858	1768		PBMC monocyte circadian GC		PGA3	0	NA	NA		NA
6854	IRF2BP1	2	1859.5	1793		fat circadian GC		IRF2BP1	0	NA	NA		NA
6855	ZNF791	2	1859.5	1855		muscle circadian GC		ZNF791	0	NA	NA		NA
6856	CCDC55	2	1860	1774		WB lymphocyte severe inflammation GC		CCDC55
6857	HIST1H1C	2	1861.5	1755		muscle circadian GC		HIST1H1C	0	NA	NA		NA
6858	SLIT1	2	1866.5	1803		neutrophil severe inflammation GC		SLIT1	1	-1.73031	-1.73031		Peripheral blood neutrophils
6859	CUL5	2	1874	1812		monocyte severe inflammation GC		CUL5	0	NA	NA		NA
6860	GFRA1	2	1875.5	1833		neutrophil circadian GC		GFRA1	0	NA	NA		NA
6861	TAOK1	2	1879.5	1814		WB myeloid cells severe inflammation GC		TAOK1	0	NA	NA		NA
6862	SNX20	2	1880.5	1806		WB neutrophil circadian GC		SNX20	0	NA	NA		NA
6863	WWTR1	2	1885	1834		fat circadian GC		WWTR1	0	NA	NA		NA
6864	RNASEN	2	1888	1789		WB lymphocyte circadian GC		RNASEN
6865	HKDC1	2	1889	1815		neutrophil circadian GC		HKDC1	2	-2.29557	-3.27908		Peripheral blood CD4+ T cells
6866	SRGAP3	2	1891	1858		neutrophil circadian GC		SRGAP3	1	-1.5759	-1.5759		Peripheral blood CD4+ T cells
6867	ZNF688	2	1894	1830		neutrophil severe inflammation GC		ZNF688	0	NA	NA		NA
6868	GTF3C3	2	1894.5	1808		skin circadian GC		GTF3C3	0	NA	NA		NA
6869	UBE2C	2	1894.5	1804		WB myeloid cells severe inflammation GC		UBE2C	0	NA	NA		NA
6870	TMEM104	2	1895	1889		muscle circadian GC		TMEM104	0	NA	NA		NA
6871	FBXO44	2	1899	1820		PBMC lymphocyte circadian GC		FBXO44	0	NA	NA		NA
6872	EPS8L2	2	1902.5	1875		neutrophil severe inflammation GC		EPS8L2	2	-2.38316	-2.8164		Peripheral blood total B cells
6873	TTC9C	2	1907.5	1905		monocyte severe inflammation GC		TTC9C	0	NA	NA		NA
6874	ANKRD16	2	1908	1900		neutrophil circadian GC		ANKRD16	1	-1.56047	-1.56047		Human primary dermal fibroblasts
6875	TAL1	2	1909.5	1867		fat circadian GC		TAL1	1	-1.87987	-1.87987		Human dermal microvascular endothelial cells
6876	DDTL	2	1913.5	1903		monocyte circadian GC		DDTL	1	-3.02045	-3.02045		Human primary osteoblasts
6877	LIPC	2	1923.5	1858		monocyte severe inflammation GC		LIPC	0	NA	NA		NA
6878	PGRMC1	2	1924	1870		neutrophil severe inflammation GC		PGRMC1	0	NA	NA		NA
6879	GCC1	2	1948	1919		muscle circadian GC		GCC1	0	NA	NA		NA
6880	RCC2	2	1952.5	1940		WB lymphocyte circadian GC		RCC2	0	NA	NA		NA
6881	LOC221442	2	1954	1915		WB myeloid cells severe inflammation GC		LOC221442
6882	RAB22A	2	1980	1975		skin circadian GC		RAB22A	0	NA	NA		NA
6883	WBP1L	1	9	9		muscle circadian GC		WBP1L	8	-2.84459	-4.60943		Peripheral blood neutrophils
6884	EXOC8	1	11	11		muscle circadian GC		EXOC8	4	-2.05903	-3.05594		Human primary skeletal muscle myoblasts
6885	AEN	1	23	23		PBMC lymphocyte circadian GC		AEN	3	-2.6732	-4.41476		Peripheral blood neutrophils
6886	FLJ20699	1	25	25		WB lymphocyte circadian GC		FLJ20699
6887	DUSP7	1	27	27		muscle circadian GC		DUSP7	0	NA	NA		NA
6888	DENND2D	1	28	28		WB lymphocyte circadian GC		DENND2D	2	-1.44491	-1.46511		Human primary skeletal muscle myoblasts
6889	KIAA0240	1	31	31		skin circadian GC		KIAA0240
6890	MOB3C	1	35	35		muscle circadian GC		MOB3C	3	-2.86905	-5.9164		Peripheral blood neutrophils
6891	CCL4L2	1	37	37		WB lymphocyte circadian GC		CCL4L2	0	NA	NA		NA
6892	LOC284023	1	40	40		monocyte circadian GC		LOC284023
6893	ZNF830	1	40	40		muscle circadian GC		ZNF830	0	NA	NA		NA
6894	NR4A3	1	45	45		PBMC lymphocyte circadian GC		NR4A3	1	-1.5937	-1.5937		Peripheral blood neutrophils
6895	ISG20	1	48	48		PBMC lymphocyte circadian GC		ISG20	4	-3.65961	-4.16495		Peripheral blood neutrophils
6896	KIAA0182	1	49	49		skin circadian GC		KIAA0182
6897	FKBP9L	1	52	52		WB lymphocyte severe inflammation GC		FKBP9L	1	-1.40268	-1.40268		Peripheral blood neutrophils
6898	PTGDS	1	52	52		WB lymphocyte circadian GC		PTGDS	1	-1.38259	-1.38259		Human primary skeletal muscle myoblasts
6899	LOC388692	1	55	55		monocyte circadian GC		LOC388692
6900	LOC653438	1	56	56		WB lymphocyte circadian GC		LOC653438
6901	GTF2IRD1	1	58	58		muscle circadian GC		GTF2IRD1	4	-2.03788	-2.66233		Human primary skeletal muscle myoblasts
6902	MOB3B	1	61	61		muscle circadian GC		MOB3B	2	-1.74192	-1.78201		Peripheral blood neutrophils
6903	LINC-PINT	1	63	63		muscle circadian GC		LINC-PINT	3	-2.45311	-3.07212		Peripheral blood total B cells
6904	RBM16	1	65	65		skin circadian GC		RBM16
6905	MS4A14	1	68	68		monocyte circadian GC		MS4A14	1	-1.45317	-1.45317		Peripheral blood monocytes
6906	BEX2	1	69	69		PBMC lymphocyte circadian GC		BEX2	0	NA	NA		NA
6907	C7orf40	1	69	69		WB lymphocyte severe inflammation GC		C7orf40
6908	MFSD2A	1	70	70		skin circadian GC		MFSD2A	2	-2.70658	-3.72624		Human primary skeletal muscle myoblasts
6909	TCF4	1	71	71		skin circadian GC		TCF4	1	-2.10662	-2.10662		Human dermal microvascular endothelial cells
6910	FAM185A	1	74	74		monocyte circadian GC		FAM185A	0	NA	NA		NA
6911	ANKRD57	1	78	78		skin circadian GC		ANKRD57
6912	LOC100130476	1	79	79		neutrophil severe inflammation GC		LOC100130476
6913	AXL	1	83	83		fat circadian GC		AXL	0	NA	NA		NA
6914	PITX3	1	83	83		muscle circadian GC		PITX3	1	-1.52203	-1.52203		Human primary osteoblasts
6915	DYNLL2	1	84	84		PBMC lymphocyte circadian GC		DYNLL2	0	NA	NA		NA
6916	SFRS4	1	88	88		skin circadian GC		SFRS4
6917	SH2D4A	1	90	90		monocyte severe inflammation GC		SH2D4A	1	-1.47055	-1.47055		Peripheral blood CD4+ T cells
6918	CHAC1	1	91	91		muscle circadian GC		CHAC1	1	-1.5496	-1.5496		Peripheral blood CD4+ T cells
6919	FAM62B	1	92	92		WB lymphocyte circadian GC		FAM62B
6920	UBE2V1	1	92	92		monocyte circadian GC		UBE2V1	0	NA	NA		NA
6921	PTPN4	1	93	93		WB lymphocyte circadian GC		PTPN4	1	-1.36832	-1.36832		Human dermal microvascular endothelial cells
6922	OSER1	1	94	94		muscle circadian GC		OSER1	4	-2.43333	-3.23234		Human primary osteoblasts
6923	SLC16A7	1	97	97		monocyte severe inflammation GC		SLC16A7	0	NA	NA		NA
6924	MAML2	1	98	98		skin circadian GC		MAML2	0	NA	NA		NA
6925	SAMD3	1	98	98		WB lymphocyte circadian GC		SAMD3	0	NA	NA		NA
6926	TP53	1	102	102		fat circadian GC		TP53	0	NA	NA		NA
6927	MYST2	1	105	105		skin circadian GC		MYST2
6928	FER	1	106	106		skin circadian GC		FER	1	-1.4221	-1.4221		Human primary subcutaneous preadipocytes
6929	IP6K3	1	106	106		muscle circadian GC		IP6K3	3	-2.32155	-2.69101		Human primary skeletal muscle myoblasts
6930	C16orf13	1	110	110		WB lymphocyte severe inflammation GC		C16orf13	1	-1.40223	-1.40223		Peripheral blood neutrophils
6931	ZCCHC8	1	110	110		muscle circadian GC		ZCCHC8	0	NA	NA		NA
6932	GZMA	1	111	111		WB lymphocyte circadian GC		GZMA	0	NA	NA		NA
6933	METT10D	1	111	111		skin circadian GC		METT10D
6934	SNORD104	1	112	112		WB lymphocyte severe inflammation GC		SNORD104	0	NA	NA		NA
6935	CACTIN	1	115	115		muscle circadian GC		CACTIN	0	NA	NA		NA
6936	TMOD1	1	115	115		monocyte severe inflammation GC		TMOD1	2	-1.87171	-1.93245		Peripheral blood monocytes
6937	LOC494141	1	116	116		neutrophil severe inflammation GC		LOC494141
6938	IER5	1	117	117		muscle circadian GC		IER5	0	NA	NA		NA
6939	RMND5B	1	119	119		fat circadian GC		RMND5B	1	-3.16174	-3.16174		Peripheral blood neutrophils
6940	LASS6	1	120	120		skin circadian GC		LASS6
6941	TNS4	1	121	121		skin circadian GC		TNS4	0	NA	NA		NA
6942	SBDSP1	1	123	123		muscle circadian GC		SBDSP1
6943	SELK	1	124	124		PBMC lymphocyte circadian GC		SELK
6944	SPRTN	1	124	124		muscle circadian GC		SPRTN	0	NA	NA		NA
6945	HIP1R	1	126	126		PBMC lymphocyte circadian GC		HIP1R	5	-2.55135	-2.91338		Human primary osteoblasts
6946	HSPD1	1	126	126		WB lymphocyte severe inflammation GC		HSPD1	0	NA	NA		NA
6947	LOC92249	1	131	131		WB lymphocyte severe inflammation GC		LOC92249
6948	FAM116A	1	132	132		WB lymphocyte severe inflammation GC		FAM116A
6949	PTGER4	1	132	132		PBMC lymphocyte circadian GC		PTGER4	5	-3.29608	-4.69484		Peripheral blood CD4+ T cells
6950	GPA33	1	133	133		PBMC lymphocyte circadian GC		GPA33	4	-3.07915	-4.289		Peripheral blood CD4+ T cells
6951	APMAP	1	134	134		monocyte severe inflammation GC		APMAP	3	-2.73762	-4.39999		Peripheral blood neutrophils
6952	ZNF324B	1	135	135		muscle circadian GC		ZNF324B	0	NA	NA		NA
6953	MMP17	1	138	138		monocyte circadian GC		MMP17	2	-1.88807	-1.93969		Peripheral blood CD4+ T cells
6954	SFRS5	1	138	138		skin circadian GC		SFRS5
6955	C12orf35	1	140	140		WB neutrophil circadian GC		C12orf35
6956	WBP1	1	140	140		fat circadian GC		WBP1	1	-2.06179	-2.06179		Peripheral blood CD4+ T cells
6957	ADA	1	144	144		WB lymphocyte circadian GC		ADA	0	NA	NA		NA
6958	FCN1	1	147	147		PBMC monocyte circadian GC		FCN1	0	NA	NA		NA
6959	ANKRD27	1	148	148		muscle circadian GC		ANKRD27	2	-2.38312	-3.05251		Human dermal microvascular endothelial cells
6960	C1orf174	1	148	148		WB lymphocyte circadian GC		C1orf174	0	NA	NA		NA
6961	STXBP1	1	148	148		fat circadian GC		STXBP1	0	NA	NA		NA
6962	LOC100132356	1	153	153		monocyte circadian GC		LOC100132356
6963	TMEM170A	1	156	156		WB lymphocyte severe inflammation GC		TMEM170A	0	NA	NA		NA
6964	PYHIN1	1	158	158		WB lymphocyte circadian GC		PYHIN1	0	NA	NA		NA
6965	TRIM63	1	159	159		muscle circadian GC		TRIM63	2	-2.39895	-2.72929		Human primary skeletal muscle myoblasts
6966	COL8A1	1	160	160		neutrophil circadian GC		COL8A1	4	-1.84291	-2.22164		Human primary osteoblasts
6967	INTS2	1	160	160		monocyte severe inflammation GC		INTS2	0	NA	NA		NA
6968	GZMH	1	161	161		WB lymphocyte circadian GC		GZMH	0	NA	NA		NA
6969	RNF150	1	161	161		muscle circadian GC		RNF150	4	-2.30502	-2.93176		Human primary subcutaneous preadipocytes
6970	SFRS8	1	161	161		skin circadian GC		SFRS8
6971	C1orf107	1	168	168		skin circadian GC		C1orf107
6972	LINGO3	1	170	170		monocyte circadian GC		LINGO3	2	-2.34961	-3.0202		Peripheral blood total B cells
6973	RFX1	1	171	171		monocyte circadian GC		RFX1	0	NA	NA		NA
6974	ITGB7	1	172	172		WB lymphocyte circadian GC		ITGB7	0	NA	NA		NA
6975	KAT7	1	175	175		muscle circadian GC		KAT7	2	-1.58448	-1.61752		Human dermal microvascular endothelial cells
6976	WDR70	1	176	176		skin circadian GC		WDR70	1	-1.89903	-1.89903		Human primary dermal fibroblasts
6977	C1R	1	178	178		neutrophil circadian GC		C1R	1	-1.32156	-1.32156		Human primary skeletal muscle myoblasts
6978	RICTOR	1	178	178		skin circadian GC		RICTOR	0	NA	NA		NA
6979	GUCY2C	1	179	179		monocyte severe inflammation GC		GUCY2C	0	NA	NA		NA
6980	LOC647000	1	181	181		WB lymphocyte circadian GC		LOC647000
6981	FAM127B	1	183	183		monocyte severe inflammation GC		FAM127B	0	NA	NA		NA
6982	LOC644590	1	184	184		WB lymphocyte circadian GC		LOC644590
6983	MOBKL2B	1	184	184		skin circadian GC		MOBKL2B
6984	SNORD36C	1	184	184		PBMC lymphocyte circadian GC		SNORD36C	0	NA	NA		NA
6985	PDE2A	1	185	185		fat circadian GC		PDE2A	1	-1.50031	-1.50031		Human dermal microvascular endothelial cells
6986	MS4A3	1	186	186		monocyte severe inflammation GC		MS4A3	0	NA	NA		NA
6987	ADORA2B	1	188	188		PBMC monocyte circadian GC		ADORA2B	4	-1.74942	-2.15823		Human primary subcutaneous preadipocytes
6988	FOXRED1	1	188	188		WB lymphocyte severe inflammation GC		FOXRED1	0	NA	NA		NA
6989	MYPOP	1	192	192		monocyte circadian GC		MYPOP	1	-1.96255	-1.96255		Peripheral blood total B cells
6990	RBMS3	1	193	193		monocyte severe inflammation GC		RBMS3	2	-1.76587	-1.93005		Human primary subcutaneous preadipocytes
6991	CHST3	1	194	194		muscle circadian GC		CHST3	6	-2.44048	-4.08292		Human primary subcutaneous preadipocytes
6992	CXCR2	1	194	194		WB neutrophil circadian GC		CXCR2	2	-3.17755	-4.35228		Peripheral blood neutrophils
6993	TMX1	1	194	194		monocyte severe inflammation GC		TMX1	1	-1.35809	-1.35809		Human primary skeletal muscle myoblasts
6994	PTPRCAP	1	196	196		WB lymphocyte circadian GC		PTPRCAP	0	NA	NA		NA
6995	ZDHHC1	1	197	197		fat circadian GC		ZDHHC1	0	NA	NA		NA
6996	RWDD1	1	198	198		PBMC lymphocyte circadian GC		RWDD1	1	-2.82997	-2.82997		Human primary subcutaneous preadipocytes
6997	ABI3	1	199	199		WB lymphocyte circadian GC		ABI3	0	NA	NA		NA
6998	LOC100129104	1	201	201		neutrophil severe inflammation GC		LOC100129104
6999	RPL21	1	203	203		PBMC lymphocyte circadian GC		RPL21	2	-1.75493	-1.81095		Peripheral blood CD4+ T cells
7000	ATF3	1	205	205		PBMC lymphocyte circadian GC		ATF3	0	NA	NA		NA
7001	LRRC37A	1	206	206		monocyte circadian GC		LRRC37A	1	-1.90761	-1.90761		Peripheral blood neutrophils
7002	MCEMP1	1	207	207		monocyte severe inflammation GC		MCEMP1
7003	SGEF	1	208	208		skin circadian GC		SGEF
7004	CD46	1	209	209		WB neutrophil circadian GC		CD46	2	-1.94207	-1.98356		Human dermal microvascular endothelial cells
7005	TGFB1I1	1	210	210		fat circadian GC		TGFB1I1	1	-1.58887	-1.58887		Human primary dermal fibroblasts
7006	TH1L	1	212	212		WB lymphocyte circadian GC		TH1L
7007	YAP1	1	213	213		skin circadian GC		YAP1	0	NA	NA		NA
7008	DNAH9	1	218	218		neutrophil circadian GC		DNAH9	0	NA	NA		NA
7009	WNT7A	1	218	218		PBMC lymphocyte circadian GC		WNT7A	0	NA	NA		NA
7010	RNF213	1	220	220		skin circadian GC		RNF213	0	NA	NA		NA
7011	FAM208A	1	221	221		monocyte severe inflammation GC		FAM208A	1	-2.2301	-2.2301		Peripheral blood monocytes
7012	PTGDR2	1	223	223		muscle circadian GC		PTGDR2	0	NA	NA		NA
7013	SSBP4	1	223	223		WB lymphocyte circadian GC		SSBP4	0	NA	NA		NA
7014	LAGE3	1	225	225		WB lymphocyte circadian GC		LAGE3	0	NA	NA		NA
7015	RCC1	1	225	225		WB lymphocyte severe inflammation GC		RCC1	0	NA	NA		NA
7016	SLC2A14	1	225	225		PBMC lymphocyte circadian GC		SLC2A14	0	NA	NA		NA
7017	LOC642755	1	229	229		WB lymphocyte circadian GC		LOC642755
7018	NPTX1	1	229	229		muscle circadian GC		NPTX1	1	-1.49262	-1.49262		Human primary skeletal muscle myoblasts
7019	PARD6B	1	229	229		neutrophil severe inflammation GC		PARD6B	3	-2.11423	-2.34161		Peripheral blood neutrophils
7020	SNED1	1	230	230		muscle circadian GC		SNED1	2	-1.91977	-2.46896		Human dermal microvascular endothelial cells
7021	LOC401357	1	232	232		neutrophil severe inflammation GC		LOC401357
7022	VPRBP	1	232	232		skin circadian GC		VPRBP	0	NA	NA		NA
7023	RNF125	1	233	233		PBMC lymphocyte circadian GC		RNF125	2	-2.23621	-2.89402		Peripheral blood CD4+ T cells
7024	KIAA1543	1	234	234		skin circadian GC		KIAA1543
7025	PARM1	1	234	234		fat circadian GC		PARM1	1	-1.82491	-1.82491		Human primary skeletal muscle myoblasts
7026	EFCAB6	1	237	237		neutrophil circadian GC		EFCAB6	0	NA	NA		NA
7027	EIF4E2	1	238	238		PBMC monocyte circadian GC		EIF4E2	0	NA	NA		NA
7028	RNF123	1	238	238		neutrophil circadian GC		RNF123	0	NA	NA		NA
7029	PKDCC	1	239	239		muscle circadian GC		PKDCC	1	-1.71973	-1.71973		Human primary dermal fibroblasts
7030	ABLIM3	1	241	241		monocyte severe inflammation GC		ABLIM3	6	-2.32786	-4.59839		Human primary osteoblasts
7031	SAPS3	1	241	241		skin circadian GC		SAPS3
7032	PCDHGC5	1	245	245		fat circadian GC		PCDHGC5	0	NA	NA		NA
7033	CERS6	1	246	246		monocyte severe inflammation GC		CERS6	6	-1.56182	-1.8951		Human primary skeletal muscle myoblasts
7034	KIAA0114	1	249	249		WB lymphocyte severe inflammation GC		KIAA0114	4	-2.95975	-3.3113		Peripheral blood total B cells
7035	BCL7A	1	250	250		muscle circadian GC		BCL7A	0	NA	NA		NA
7036	GPR146	1	250	250		fat circadian GC		GPR146	1	-2.13181	-2.13181		Peripheral blood CD4+ T cells
7037	C14orf93	1	251	251		fat circadian GC		C14orf93	0	NA	NA		NA
7038	HDAC10	1	251	251		monocyte circadian GC		HDAC10	0	NA	NA		NA
7039	JADE2	1	251	251		muscle circadian GC		JADE2	4	-2.69055	-4.29737		Human primary osteoblasts
7040	EMP2	1	252	252		fat circadian GC		EMP2	4	-1.68648	-2.0823		Human primary osteoblasts
7041	MST4	1	253	253		WB lymphocyte severe inflammation GC		MST4
7042	POLR2G	1	254	254		WB lymphocyte circadian GC		POLR2G	1	-1.69901	-1.69901		Human primary subcutaneous preadipocytes
7043	ABCC10	1	255	255		monocyte circadian GC		ABCC10	0	NA	NA		NA
7044	KIAA0907	1	256	256		monocyte circadian GC		KIAA0907	1	-1.8153	-1.8153		Peripheral blood CD4+ T cells
7045	MAGI1	1	256	256		skin circadian GC		MAGI1	0	NA	NA		NA
7046	DULLARD	1	258	258		skin circadian GC		DULLARD
7047	C22orf34	1	261	261		monocyte circadian GC		C22orf34	0	NA	NA		NA
7048	MIR223	1	261	261		neutrophil severe inflammation GC		MIR223	2	-3.24804	-4.67196		Peripheral blood neutrophils
7049	RBFOX1	1	261	261		muscle circadian GC		RBFOX1	0	NA	NA		NA
7050	C7orf41	1	262	262		skin circadian GC		C7orf41
7051	CELA1	1	266	266		monocyte severe inflammation GC		CELA1	1	-2.88344	-2.88344		Peripheral blood CD4+ T cells
7052	EML3	1	269	269		monocyte circadian GC		EML3	0	NA	NA		NA
7053	IL6	1	269	269		PBMC lymphocyte circadian GC		IL6	0	NA	NA		NA
7054	TPD52	1	269	269		WB lymphocyte severe inflammation GC		TPD52	1	-1.8904	-1.8904		Peripheral blood CD4+ T cells
7055	TANGO6	1	271	271		muscle circadian GC		TANGO6	0	NA	NA		NA
7056	EOMES	1	272	272		WB lymphocyte circadian GC		EOMES	0	NA	NA		NA
7057	PRSS36	1	272	272		neutrophil severe inflammation GC		PRSS36	2	-2.86161	-3.61374		Peripheral blood neutrophils
7058	RBFA	1	272	272		monocyte circadian GC		RBFA	4	-2.18464	-3.03313		Human primary dermal fibroblasts
7059	REV1	1	272	272		skin circadian GC		REV1	3	-1.69073	-1.99866		Human dermal microvascular endothelial cells
7060	MEGF8	1	273	273		monocyte circadian GC		MEGF8	0	NA	NA		NA
7061	GTF2H5	1	274	274		neutrophil severe inflammation GC		GTF2H5	2	-1.68766	-1.96422		Human primary dermal fibroblasts
7062	RPL9	1	275	275		PBMC lymphocyte circadian GC		RPL9	2	-1.88526	-2.38652		Human primary dermal fibroblasts
7063	DNPEP	1	276	276		fat circadian GC		DNPEP	0	NA	NA		NA
7064	ZNRF1	1	276	276		monocyte circadian GC		ZNRF1	0	NA	NA		NA
7065	KLHL30	1	277	277		muscle circadian GC		KLHL30	0	NA	NA		NA
7066	MORF4L2	1	277	277		WB lymphocyte severe inflammation GC		MORF4L2	4	-1.58595	-1.84385		Human primary skeletal muscle myoblasts
7067	FAM159A	1	278	278		neutrophil severe inflammation GC		FAM159A	3	-1.62254	-1.80757		Peripheral blood neutrophils
7068	ZNF496	1	279	279		muscle circadian GC		ZNF496	2	-1.75192	-1.95173		Peripheral blood neutrophils
7069	FAM69B	1	281	281		neutrophil severe inflammation GC		FAM69B	0	NA	NA		NA
7070	TREX1	1	281	281		skin circadian GC		TREX1	0	NA	NA		NA
7071	UTY	1	281	281		neutrophil circadian GC		UTY	0	NA	NA		NA
7072	COPZ1	1	282	282		WB lymphocyte circadian GC		COPZ1	0	NA	NA		NA
7073	IK	1	282	282		muscle circadian GC		IK	0	NA	NA		NA
7074	HEATR2	1	284	284		skin circadian GC		HEATR2
7075	METTL3	1	284	284		WB lymphocyte circadian GC		METTL3	0	NA	NA		NA
7076	ARFIP2	1	287	287		muscle circadian GC		ARFIP2	0	NA	NA		NA
7077	CCDC120	1	287	287		PBMC lymphocyte circadian GC		CCDC120	0	NA	NA		NA
7078	LARP1B	1	287	287		WB lymphocyte severe inflammation GC		LARP1B	3	-2.077	-2.67009		Human dermal microvascular endothelial cells
7079	NPIP	1	287	287		WB lymphocyte circadian GC		NPIP
7080	CPVL	1	288	288		PBMC monocyte circadian GC		CPVL	0	NA	NA		NA
7081	UBFD1	1	288	288		muscle circadian GC		UBFD1	1	-1.41944	-1.41944		Peripheral blood total B cells
7082	HABP4	1	289	289		PBMC lymphocyte circadian GC		HABP4	3	-2.68622	-4.3023		Peripheral blood total B cells
7083	TIAM1	1	289	289		skin circadian GC		TIAM1	1	-2.29775	-2.29775		Human primary subcutaneous preadipocytes
7084	ZNF696	1	290	290		monocyte circadian GC		ZNF696	1	-1.88268	-1.88268		Peripheral blood monocytes
7085	P2RY12	1	292	292		monocyte severe inflammation GC		P2RY12	0	NA	NA		NA
7086	TTC19	1	292	292		WB lymphocyte circadian GC		TTC19	5	-2.01544	-3.18953		Peripheral blood monocytes
7087	GPR183	1	293	293		PBMC lymphocyte circadian GC		GPR183	3	-2.60002	-3.03874		Peripheral blood CD4+ T cells
7088	RAB3A	1	293	293		monocyte circadian GC		RAB3A	0	NA	NA		NA
7089	RPL18AP3	1	293	293		fat circadian GC		RPL18AP3
7090	CAV1	1	294	294		skin circadian GC		CAV1	4	-1.43567	-1.62159		Human primary dermal fibroblasts
7091	FAM46B	1	295	295		skin circadian GC		FAM46B	3	-1.99176	-2.37182		Human primary subcutaneous preadipocytes
7092	TPO	1	297	297		muscle circadian GC		TPO	1	-2.86777	-2.86777		Peripheral blood CD4+ T cells
7093	ASTN2	1	299	299		neutrophil circadian GC		ASTN2	3	-2.04049	-3.19936		Human primary subcutaneous preadipocytes
7094	CALD1	1	299	299		skin circadian GC		CALD1	2	-1.83728	-2.24372		Human dermal microvascular endothelial cells
7095	IGFBP4	1	301	301		fat circadian GC		IGFBP4	0	NA	NA		NA
7096	LRFN3	1	301	301		PBMC lymphocyte circadian GC		LRFN3	0	NA	NA		NA
7097	AMD1	1	303	303		WB neutrophil circadian GC		AMD1	4	-2.15891	-2.50375		Human primary subcutaneous preadipocytes
7098	NXPE3	1	303	303		monocyte severe inflammation GC		NXPE3	4	-2.92316	-3.76748		Human primary osteoblasts
7099	C1orf55	1	304	304		skin circadian GC		C1orf55
7100	CPSF3	1	305	305		monocyte severe inflammation GC		CPSF3	0	NA	NA		NA
7101	SCAPER	1	305	305		skin circadian GC		SCAPER	3	-1.75332	-2.2192		Peripheral blood monocytes
7102	SNORA64	1	305	305		PBMC lymphocyte circadian GC		SNORA64	1	-3.12511	-3.12511		Peripheral blood total B cells
7103	MAPKAPK5	1	306	306		muscle circadian GC		MAPKAPK5	1	-1.34432	-1.34432		Human primary skeletal muscle myoblasts
7104	TACO1	1	307	307		monocyte severe inflammation GC		TACO1	0	NA	NA		NA
7105	ZNF684	1	307	307		neutrophil severe inflammation GC		ZNF684	2	-3.77491	-5.69663		Peripheral blood neutrophils
7106	EPHX3	1	308	308		monocyte circadian GC		EPHX3	1	-2.62026	-2.62026		Peripheral blood neutrophils
7107	ROR1	1	308	308		skin circadian GC		ROR1	0	NA	NA		NA
7108	ACAT1	1	309	309		monocyte severe inflammation GC		ACAT1	0	NA	NA		NA
7109	AP5B1	1	309	309		muscle circadian GC		AP5B1	0	NA	NA		NA
7110	FAM83D	1	309	309		WB lymphocyte severe inflammation GC		FAM83D	1	-2.31368	-2.31368		Peripheral blood CD4+ T cells
7111	ATP5C1	1	310	310		monocyte severe inflammation GC		ATP5C1	0	NA	NA		NA
7112	BZW1	1	310	310		WB lymphocyte severe inflammation GC		BZW1	0	NA	NA		NA
7113	TBC1D10C	1	311	311		WB lymphocyte circadian GC		TBC1D10C	0	NA	NA		NA
7114	MID2	1	312	312		PBMC lymphocyte circadian GC		MID2	5	-2.29373	-2.90554		Human primary skeletal muscle myoblasts
7115	CHD3	1	313	313		PBMC lymphocyte circadian GC		CHD3	0	NA	NA		NA
7116	MYBPC1	1	313	313		monocyte circadian GC		MYBPC1	4	-1.86377	-2.23385		Peripheral blood total B cells
7117	KMT2B	1	314	314		muscle circadian GC		KMT2B	0	NA	NA		NA
7118	ZNF652	1	315	315		skin circadian GC		ZNF652	0	NA	NA		NA
7119	SETBP1	1	316	316		skin circadian GC		SETBP1	0	NA	NA		NA
7120	TPTE2	1	316	316		neutrophil severe inflammation GC		TPTE2	0	NA	NA		NA
7121	LY86	1	317	317		PBMC monocyte circadian GC		LY86	0	NA	NA		NA
7122	CCRN4L	1	318	318		PBMC lymphocyte circadian GC		CCRN4L
7123	ATP1A2	1	319	319		muscle circadian GC		ATP1A2	0	NA	NA		NA
7124	CACNA1G	1	319	319		neutrophil circadian GC		CACNA1G	1	-1.46629	-1.46629		Peripheral blood monocytes
7125	MAN2B1	1	319	319		PBMC monocyte circadian GC		MAN2B1	2	-1.58512	-1.82317		Human primary dermal fibroblasts
7126	RHOC	1	319	319		WB lymphocyte circadian GC		RHOC	0	NA	NA		NA
7127	JAZF1	1	320	320		monocyte circadian GC		JAZF1	1	-1.57253	-1.57253		Peripheral blood monocytes
7128	ADCK5	1	321	321		monocyte circadian GC		ADCK5	0	NA	NA		NA
7129	SLC25A18	1	321	321		muscle circadian GC		SLC25A18	4	-2.06047	-2.74093		Human primary subcutaneous preadipocytes
7130	UBE2M	1	321	321		neutrophil circadian GC		UBE2M	0	NA	NA		NA
7131	NPC2	1	323	323		PBMC monocyte circadian GC		NPC2	0	NA	NA		NA
7132	EPHA6	1	324	324		neutrophil circadian GC		EPHA6	0	NA	NA		NA
7133	ZNF765	1	324	324		monocyte severe inflammation GC		ZNF765	3	-1.94209	-2.29103		Human primary skeletal muscle myoblasts
7134	ANK2	1	326	326		neutrophil circadian GC		ANK2	1	-1.34351	-1.34351		Peripheral blood total B cells
7135	PRDX2	1	328	328		PBMC lymphocyte circadian GC		PRDX2	0	NA	NA		NA
7136	C4orf10	1	329	329		neutrophil severe inflammation GC		C4orf10
7137	LHX6	1	329	329		neutrophil circadian GC		LHX6	0	NA	NA		NA
7138	FXR2	1	330	330		fat circadian GC		FXR2	0	NA	NA		NA
7139	LTB4R2	1	331	331		monocyte circadian GC		LTB4R2	1	-2.95821	-2.95821		Peripheral blood neutrophils
7140	TSHZ2	1	332	332		skin circadian GC		TSHZ2	0	NA	NA		NA
7141	POGLUT1	1	333	333		monocyte severe inflammation GC		POGLUT1	2	-1.59139	-1.71512		Peripheral blood monocytes
7142	QPCTL	1	333	333		monocyte circadian GC		QPCTL	1	-2.03187	-2.03187		Peripheral blood neutrophils
7143	CACNG1	1	334	334		muscle circadian GC		CACNG1	0	NA	NA		NA
7144	IRGM	1	337	337		monocyte circadian GC		IRGM	1	-1.86113	-1.86113		Peripheral blood monocytes
7145	LOC100506860	1	337	337		neutrophil severe inflammation GC		LOC100506860
7146	BPY2	1	339	339		neutrophil circadian GC		BPY2	0	NA	NA		NA
7147	CDCA7	1	339	339		muscle circadian GC		CDCA7	0	NA	NA		NA
7148	MIA3	1	339	339		skin circadian GC		MIA3	3	-2.15944	-2.40456		Peripheral blood monocytes
7149	FNBP4	1	341	341		WB lymphocyte circadian GC		FNBP4	0	NA	NA		NA
7150	SHISA5	1	342	342		fat circadian GC		SHISA5	1	-1.53167	-1.53167		Peripheral blood neutrophils
7151	TUSC4	1	342	342		WB lymphocyte circadian GC		TUSC4
7152	SOX2	1	343	343		neutrophil severe inflammation GC		SOX2	0	NA	NA		NA
7153	ANKRD13A	1	344	344		WB neutrophil circadian GC		ANKRD13A	0	NA	NA		NA
7154	OBFC1	1	345	345		PBMC lymphocyte circadian GC		OBFC1	2	-2.23216	-2.92638		Human primary osteoblasts
7155	FOXO6	1	346	346		monocyte circadian GC		FOXO6	0	NA	NA		NA
7156	PNPLA4	1	346	346		skin circadian GC		PNPLA4	1	-1.55945	-1.55945		Peripheral blood neutrophils
7157	TCAIM	1	346	346		monocyte severe inflammation GC		TCAIM	3	-3.02366	-4.49507		Peripheral blood neutrophils
7158	TCP11	1	346	346		neutrophil severe inflammation GC		TCP11	0	NA	NA		NA
7159	ZSWIM3	1	346	346		WB circadian GC		ZSWIM3	0	NA	NA		NA
7160	LOC283547	1	348	348		neutrophil circadian GC		LOC283547
7161	MAP2K4	1	348	348		WB neutrophil circadian GC		MAP2K4	0	NA	NA		NA
7162	ZBTB8A	1	348	348		muscle circadian GC		ZBTB8A	3	-2.03144	-2.90515		Human dermal microvascular endothelial cells
7163	STK17A	1	349	349		WB lymphocyte severe inflammation GC		STK17A	2	-1.92385	-2.30671		Human dermal microvascular endothelial cells
7164	C17orf48	1	350	350		WB lymphocyte severe inflammation GC		C17orf48
7165	RBM9	1	350	350		skin circadian GC		RBM9
7166	RDH13	1	352	352		monocyte circadian GC		RDH13	0	NA	NA		NA
7167	CAMLG	1	353	353		PBMC lymphocyte circadian GC		CAMLG	3	-1.91503	-2.78539		Human primary dermal fibroblasts
7168	NMUR1	1	353	353		WB lymphocyte circadian GC		NMUR1	0	NA	NA		NA
7169	DCUN1D4	1	354	354		WB lymphocyte severe inflammation GC		DCUN1D4	2	-1.61607	-1.78739		Peripheral blood monocytes
7170	PTRF	1	354	354		fat circadian GC		PTRF	0	NA	NA		NA
7171	TCEAL6	1	356	356		skin circadian GC		TCEAL6	0	NA	NA		NA
7172	OBP2A	1	357	357		neutrophil severe inflammation GC		OBP2A	0	NA	NA		NA
7173	LIN54	1	358	358		PBMC lymphocyte circadian GC		LIN54	0	NA	NA		NA
7174	ATP1A4	1	359	359		neutrophil severe inflammation GC		ATP1A4	0	NA	NA		NA
7175	SLC9A9	1	359	359		skin circadian GC		SLC9A9	0	NA	NA		NA
7176	CYBB	1	360	360		PBMC monocyte circadian GC		CYBB	0	NA	NA		NA
7177	SCARNA9L	1	360	360		monocyte circadian GC		SCARNA9L
7178	CFLAR-AS1	1	361	361		muscle circadian GC		CFLAR-AS1
7179	FER1L4	1	361	361		neutrophil circadian GC		FER1L4	1	-1.92867	-1.92867		Peripheral blood total B cells
7180	TGFBI	1	361	361		PBMC monocyte circadian GC		TGFBI	2	-1.8628	-2.20646		Human primary skeletal muscle myoblasts
7181	CD244	1	362	362		WB lymphocyte circadian GC		CD244	0	NA	NA		NA
7182	NBPF10	1	362	362		WB circadian GC		NBPF10	2	-1.63315	-1.91295		Peripheral blood total B cells
7183	ZDHHC4	1	362	362		WB lymphocyte severe inflammation GC		ZDHHC4	2	-1.99787	-2.5677		Peripheral blood CD4+ T cells
7184	NDUFS1	1	363	363		monocyte severe inflammation GC		NDUFS1	0	NA	NA		NA
7185	TP53RK	1	363	363		WB lymphocyte circadian GC		TP53RK	0	NA	NA		NA
7186	KDM5A	1	365	365		skin circadian GC		KDM5A	0	NA	NA		NA
7187	ARHGEF10	1	369	369		skin circadian GC		ARHGEF10	4	-1.94811	-2.62435		Human dermal microvascular endothelial cells
7188	NRCAM	1	371	371		neutrophil circadian GC		NRCAM	3	-1.61363	-1.75621		Human primary skeletal muscle myoblasts
7189	NELFCD	1	372	372		muscle circadian GC		NELFCD	0	NA	NA		NA
7190	PYCR2	1	372	372		WB lymphocyte circadian GC		PYCR2	1	-1.82847	-1.82847		Peripheral blood CD4+ T cells
7191	ROBO1	1	373	373		fat circadian GC		ROBO1	0	NA	NA		NA
7192	BCAN	1	374	374		neutrophil circadian GC		BCAN	0	NA	NA		NA
7193	IL32	1	374	374		WB lymphocyte circadian GC		IL32	1	-1.96008	-1.96008		Peripheral blood neutrophils
7194	SGK1	1	374	374		WB neutrophil circadian GC		SGK1	7	-3.28303	-5.27398		Human primary osteoblasts
7195	LGR5	1	375	375		muscle circadian GC		LGR5	1	-1.34265	-1.34265		Human primary subcutaneous preadipocytes
7196	TRAF3IP3	1	375	375		WB lymphocyte circadian GC		TRAF3IP3	0	NA	NA		NA
7197	ILK	1	376	376		fat circadian GC		ILK	0	NA	NA		NA
7198	ZNF498	1	377	377		skin circadian GC		ZNF498
7199	MYO9A	1	381	381		skin circadian GC		MYO9A	3	-2.02271	-2.2036		Human dermal microvascular endothelial cells
7200	NOP9	1	381	381		muscle circadian GC		NOP9	0	NA	NA		NA
7201	IGHD	1	383	383		WB lymphocyte severe inflammation GC		IGHD	0	NA	NA		NA
7202	MESDC2	1	383	383		monocyte severe inflammation GC		MESDC2	0	NA	NA		NA
7203	USP31	1	383	383		skin circadian GC		USP31	7	-2.60899	-4.79004		Human primary skeletal muscle myoblasts
7204	CHCHD10	1	384	384		WB lymphocyte severe inflammation GC		CHCHD10	0	NA	NA		NA
7205	LAMA2	1	384	384		neutrophil circadian GC		LAMA2	3	-1.67964	-1.76087		Human primary dermal fibroblasts
7206	TARP	1	384	384		WB lymphocyte circadian GC		TARP
7207	FLJ42393	1	386	386		fat circadian GC		FLJ42393
7208	IDE	1	386	386		monocyte severe inflammation GC		IDE	0	NA	NA		NA
7209	DCAKD	1	387	387		fat circadian GC		DCAKD	0	NA	NA		NA
7210	FOXD4	1	387	387		monocyte circadian GC		FOXD4	0	NA	NA		NA
7211	AHI1	1	389	389		WB lymphocyte severe inflammation GC		AHI1	2	-2.06505	-2.44271		Peripheral blood neutrophils
7212	DUSP3	1	389	389		PBMC monocyte circadian GC		DUSP3	0	NA	NA		NA
7213	PTDSS2	1	389	389		muscle circadian GC		PTDSS2	0	NA	NA		NA
7214	CCDC99	1	390	390		WB lymphocyte severe inflammation GC		CCDC99
7215	GNAZ	1	390	390		fat circadian GC		GNAZ	0	NA	NA		NA
7216	WDR12	1	390	390		monocyte severe inflammation GC		WDR12	0	NA	NA		NA
7217	PSMC3	1	391	391		WB lymphocyte severe inflammation GC		PSMC3	0	NA	NA		NA
7218	ZNF7	1	391	391		muscle circadian GC		ZNF7	2	-2.39194	-3.2229		Human primary dermal fibroblasts
7219	ADPRH	1	392	392		PBMC monocyte circadian GC		ADPRH	2	-1.82531	-2.3348		Human primary subcutaneous preadipocytes
7220	FAM38A	1	395	395		skin circadian GC		FAM38A
7221	DYNC1I2	1	396	396		monocyte severe inflammation GC		DYNC1I2	0	NA	NA		NA
7222	FCGR1A	1	396	396		PBMC monocyte circadian GC		FCGR1A	0	NA	NA		NA
7223	SFRS14	1	396	396		WB lymphocyte circadian GC		SFRS14
7224	TRAFD1	1	400	400		skin circadian GC		TRAFD1	0	NA	NA		NA
7225	TXNL4B	1	400	400		muscle circadian GC		TXNL4B	0	NA	NA		NA
7226	C2orf86	1	401	401		skin circadian GC		C2orf86
7227	ASPRV1	1	402	402		WB neutrophil circadian GC		ASPRV1	1	-3.20226	-3.20226		Peripheral blood neutrophils
7228	BARD1	1	402	402		skin circadian GC		BARD1	0	NA	NA		NA
7229	NOV	1	403	403		WB neutrophil circadian GC		NOV	0	NA	NA		NA
7230	PPP1R13B	1	403	403		PBMC lymphocyte circadian GC		PPP1R13B	0	NA	NA		NA
7231	PHACTR1	1	404	404		WB lymphocyte severe inflammation GC		PHACTR1	1	-3.61269	-3.61269		Peripheral blood neutrophils
7232	C1orf51	1	405	405		skin circadian GC		C1orf51
7233	SRSF10	1	405	405		WB lymphocyte severe inflammation GC		SRSF10	1	-1.53743	-1.53743		Human dermal microvascular endothelial cells
7234	SSC4D	1	405	405		monocyte severe inflammation GC		SSC4D	0	NA	NA		NA
7235	KCNH1	1	406	406		neutrophil circadian GC		KCNH1	0	NA	NA		NA
7236	SLAIN1	1	409	409		PBMC lymphocyte circadian GC		SLAIN1	0	NA	NA		NA
7237	EID1	1	411	411		neutrophil severe inflammation GC		EID1	0	NA	NA		NA
7238	NOMO2	1	411	411		monocyte circadian GC		NOMO2	2	-1.54874	-1.66683		Human primary osteoblasts
7239	LOC339803	1	412	412		monocyte severe inflammation GC		LOC339803
7240	SH3GL1	1	412	412		fat circadian GC		SH3GL1	0	NA	NA		NA
7241	FAM117A	1	415	415		skin circadian GC		FAM117A	3	-1.84098	-2.01967		Human primary dermal fibroblasts
7242	LOC644762	1	416	416		neutrophil severe inflammation GC		LOC644762
7243	USP46	1	416	416		PBMC lymphocyte circadian GC		USP46	4	-3.21978	-4.83164		Peripheral blood CD4+ T cells
7244	CSRP3	1	417	417		monocyte circadian GC		CSRP3	0	NA	NA		NA
7245	FLJ10081	1	417	417		WB lymphocyte circadian GC		FLJ10081
7246	TSHR	1	417	417		neutrophil circadian GC		TSHR	0	NA	NA		NA
7247	TMEM194A	1	418	418		WB lymphocyte severe inflammation GC		TMEM194A	0	NA	NA		NA
7248	TMEM223	1	418	418		monocyte circadian GC		TMEM223	0	NA	NA		NA
7249	DONSON	1	419	419		WB lymphocyte severe inflammation GC		DONSON	1	-1.67528	-1.67528		Peripheral blood total B cells
7250	IFI30	1	419	419		PBMC monocyte circadian GC		IFI30	0	NA	NA		NA
7251	SPRY4	1	421	421		neutrophil circadian GC		SPRY4	3	-2.64684	-4.13283		Human primary skeletal muscle myoblasts
7252	C10orf116	1	422	422		skin circadian GC		C10orf116
7253	C18orf19	1	422	422		WB lymphocyte severe inflammation GC		C18orf19
7254	PTK6	1	422	422		monocyte circadian GC		PTK6	1	-1.4342	-1.4342		Peripheral blood total B cells
7255	C1orf131	1	423	423		monocyte severe inflammation GC		C1orf131	1	-3.40325	-3.40325		Peripheral blood CD4+ T cells
7256	AGRN	1	424	424		skin circadian GC		AGRN	0	NA	NA		NA
7257	SORBS2	1	424	424		neutrophil circadian GC		SORBS2	4	-2.46111	-2.92792		Human primary skeletal muscle myoblasts
7258	GTF2B	1	425	425		muscle circadian GC		GTF2B	0	NA	NA		NA
7259	KIAA1671	1	425	425		fat circadian GC		KIAA1671	0	NA	NA		NA
7260	ISCA1	1	427	427		PBMC lymphocyte circadian GC		ISCA1	6	-1.77793	-2.19968		Human primary subcutaneous preadipocytes
7261	NDUFV3	1	427	427		PBMC monocyte circadian GC		NDUFV3	0	NA	NA		NA
7262	ZNF440	1	427	427		skin circadian GC		ZNF440	0	NA	NA		NA
7263	FGFR2	1	428	428		neutrophil severe inflammation GC		FGFR2	0	NA	NA		NA
7264	TMEM154	1	428	428		WB neutrophil circadian GC		TMEM154	0	NA	NA		NA
7265	C12orf47	1	429	429		WB lymphocyte severe inflammation GC		C12orf47
7266	NOMO1	1	430	430		WB circadian GC		NOMO1	1	-2.02952	-2.02952		Human primary osteoblasts
7267	WASL	1	430	430		skin circadian GC		WASL	1	-1.89033	-1.89033		Human dermal microvascular endothelial cells
7268	MT1A	1	431	431		muscle circadian GC		MT1A	1	-2.44858	-2.44858		Human primary dermal fibroblasts
7269	ALDH7A1	1	432	432		neutrophil circadian GC		ALDH7A1	4	-1.94301	-2.93978		Peripheral blood CD4+ T cells
7270	GALNT5	1	433	433		neutrophil severe inflammation GC		GALNT5	0	NA	NA		NA
7271	CEP78	1	436	436		WB lymphocyte severe inflammation GC		CEP78	1	-1.617	-1.617		Peripheral blood monocytes
7272	AAAS	1	437	437		fat circadian GC		AAAS	0	NA	NA		NA
7273	ZNF292	1	438	438		skin circadian GC		ZNF292	1	-2.70819	-2.70819		Peripheral blood monocytes
7274	ZBTB3	1	439	439		fat circadian GC		ZBTB3	0	NA	NA		NA
7275	CYGB	1	440	440		fat circadian GC		CYGB	3	-2.83705	-4.03785		Peripheral blood total B cells
7276	FGFR4	1	440	440		neutrophil circadian GC		FGFR4	0	NA	NA		NA
7277	NUAK2	1	441	441		WB neutrophil circadian GC		NUAK2	0	NA	NA		NA
7278	PDE6C	1	441	441		neutrophil circadian GC		PDE6C	0	NA	NA		NA
7279	SERTAD2	1	441	441		skin circadian GC		SERTAD2	1	-3.24394	-3.24394		Peripheral blood CD4+ T cells
7280	RGMB	1	442	442		WB lymphocyte severe inflammation GC		RGMB	2	-2.0175	-2.28276		Peripheral blood total B cells
7281	RPS6KB2	1	443	443		neutrophil circadian GC		RPS6KB2	0	NA	NA		NA
7282	VIPAS39	1	443	443		monocyte severe inflammation GC		VIPAS39	2	-3.75478	-4.89618		Peripheral blood neutrophils
7283	GOLGA7B	1	444	444		muscle circadian GC		GOLGA7B	1	-1.68238	-1.68238		Human primary skeletal muscle myoblasts
7284	PCDHB11	1	444	444		fat circadian GC		PCDHB11	0	NA	NA		NA
7285	WDR67	1	446	446		WB lymphocyte circadian GC		WDR67
7286	EPHA3	1	447	447		neutrophil circadian GC		EPHA3	0	NA	NA		NA
7287	LOC642236	1	447	447		neutrophil severe inflammation GC		LOC642236
7288	MIPOL1	1	447	447		skin circadian GC		MIPOL1	2	-1.77505	-1.85567		Human dermal microvascular endothelial cells
7289	MMACHC	1	448	448		monocyte circadian GC		MMACHC	0	NA	NA		NA
7290	ZNF343	1	448	448		muscle circadian GC		ZNF343	2	-1.60125	-1.65588		Human primary dermal fibroblasts
7291	CCDC84	1	449	449		muscle circadian GC		CCDC84	2	-1.75598	-2.02959		Peripheral blood CD4+ T cells
7292	PPP1R9A	1	449	449		neutrophil severe inflammation GC		PPP1R9A	0	NA	NA		NA
7293	ADCY6	1	450	450		neutrophil circadian GC		ADCY6	0	NA	NA		NA
7294	TCEA1	1	451	451		neutrophil severe inflammation GC		TCEA1	0	NA	NA		NA
7295	TCEAL3	1	451	451		PBMC lymphocyte circadian GC		TCEAL3	6	-1.77111	-2.17272		Human primary subcutaneous preadipocytes
7296	OGFOD3	1	452	452		muscle circadian GC		OGFOD3
7297	GNPAT	1	453	453		monocyte severe inflammation GC		GNPAT	3	-1.76463	-2.25023		Peripheral blood monocytes
7298	TRPV2	1	456	456		WB lymphocyte circadian GC		TRPV2	0	NA	NA		NA
7299	LOC387841	1	457	457		WB lymphocyte circadian GC		LOC387841
7300	ZNHIT3	1	457	457		PBMC lymphocyte circadian GC		ZNHIT3	1	-2.24381	-2.24381		Peripheral blood CD4+ T cells
7301	AGAP2	1	458	458		neutrophil circadian GC		AGAP2	2	-1.76859	-1.86919		Peripheral blood neutrophils
7302	DNM3	1	458	458		skin circadian GC		DNM3	0	NA	NA		NA
7303	PPPDE1	1	459	459		WB lymphocyte severe inflammation GC		PPPDE1
7304	SERTAD1	1	459	459		muscle circadian GC		SERTAD1	0	NA	NA		NA
7305	SFRS18	1	459	459		skin circadian GC		SFRS18
7306	GPR114	1	461	461		WB lymphocyte circadian GC		GPR114
7307	ZNF653	1	462	462		monocyte circadian GC		ZNF653	0	NA	NA		NA
7308	CCL28	1	463	463		PBMC lymphocyte circadian GC		CCL28	0	NA	NA		NA
7309	TUFM	1	464	464		WB lymphocyte circadian GC		TUFM	1	-1.41773	-1.41773		Human primary dermal fibroblasts
7310	OPRM1	1	465	465		neutrophil circadian GC		OPRM1	1	-1.4685	-1.4685		Peripheral blood CD4+ T cells
7311	PHLPP2	1	465	465		WB lymphocyte severe inflammation GC		PHLPP2	4	-2.30081	-2.76559		Human primary osteoblasts
7312	CCDC158	1	466	466		neutrophil severe inflammation GC		CCDC158	0	NA	NA		NA
7313	FCRL6	1	467	467		WB lymphocyte circadian GC		FCRL6	0	NA	NA		NA
7314	GPRIN3	1	467	467		PBMC lymphocyte circadian GC		GPRIN3	0	NA	NA		NA
7315	TMCO7	1	467	467		skin circadian GC		TMCO7
7316	ARHGEF12	1	470	470		skin circadian GC		ARHGEF12	0	NA	NA		NA
7317	BTBD3	1	470	470		PBMC monocyte circadian GC		BTBD3	3	-2.21839	-2.69924		Human primary dermal fibroblasts
7318	DCAF4	1	471	471		monocyte circadian GC		DCAF4	0	NA	NA		NA
7319	PDGFRA	1	471	471		skin circadian GC		PDGFRA	0	NA	NA		NA
7320	SNHG6	1	471	471		WB lymphocyte severe inflammation GC		SNHG6	0	NA	NA		NA
7321	SPTBN5	1	472	472		neutrophil circadian GC		SPTBN5	1	-2.44972	-2.44972		Human dermal microvascular endothelial cells
7322	PHF10	1	473	473		WB lymphocyte severe inflammation GC		PHF10	4	-3.0827	-4.0144		Peripheral blood total B cells
7323	COPG1	1	474	474		monocyte severe inflammation GC		COPG1	0	NA	NA		NA
7324	EMR3	1	474	474		WB neutrophil circadian GC		EMR3
7325	GYPC	1	474	474		PBMC lymphocyte circadian GC		GYPC	4	-2.62654	-3.31256		Peripheral blood total B cells
7326	SLC17A1	1	474	474		neutrophil severe inflammation GC		SLC17A1	0	NA	NA		NA
7327	DKFZp761P0423	1	475	475		WB lymphocyte circadian GC		DKFZp761P0423
7328	EFCAB7	1	475	475		WB lymphocyte severe inflammation GC		EFCAB7	1	-1.59115	-1.59115		Peripheral blood neutrophils
7329	C9orf5	1	476	476		skin circadian GC		C9orf5
7330	TRIM26	1	476	476		fat circadian GC		TRIM26	0	NA	NA		NA
7331	C19orf2	1	477	477		WB lymphocyte circadian GC		C19orf2
7332	C2orf63	1	477	477		neutrophil severe inflammation GC		C2orf63
7333	OSBPL6	1	478	478		neutrophil circadian GC		OSBPL6	3	-1.72952	-1.93786		Human primary skeletal muscle myoblasts
7334	SDK1	1	478	478		fat circadian GC		SDK1	1	-1.60927	-1.60927		Peripheral blood total B cells
7335	CPSF6	1	479	479		WB lymphocyte severe inflammation GC		CPSF6	0	NA	NA		NA
7336	TMEM86B	1	480	480		monocyte circadian GC		TMEM86B	0	NA	NA		NA
7337	CARD14	1	481	481		neutrophil circadian GC		CARD14	1	-1.4482	-1.4482		Peripheral blood neutrophils
7338	C17orf56	1	482	482		neutrophil circadian GC		C17orf56
7339	CASR	1	482	482		neutrophil severe inflammation GC		CASR	1	-3.90589	-3.90589		Peripheral blood neutrophils
7340	TSNARE1	1	482	482		monocyte circadian GC		TSNARE1	1	-1.38177	-1.38177		Human primary dermal fibroblasts
7341	FGFRL1	1	484	484		muscle circadian GC		FGFRL1	0	NA	NA		NA
7342	RRM2B	1	484	484		WB neutrophil circadian GC		RRM2B	0	NA	NA		NA
7343	TBCEL	1	484	484		monocyte circadian GC		TBCEL	4	-1.70229	-2.21712		Peripheral blood neutrophils
7344	CLEC1A	1	485	485		PBMC monocyte circadian GC		CLEC1A	0	NA	NA		NA
7345	AGBL5	1	486	486		fat circadian GC		AGBL5	0	NA	NA		NA
7346	RPE	1	486	486		monocyte severe inflammation GC		RPE	0	NA	NA		NA
7347	HSPB6	1	487	487		fat circadian GC		HSPB6	0	NA	NA		NA
7348	MARC2	1	487	487		monocyte severe inflammation GC		MARC2	0	NA	NA		NA
7349	DNTTIP2	1	489	489		WB lymphocyte severe inflammation GC		DNTTIP2	1	-2.88704	-2.88704		Peripheral blood neutrophils
7350	RPUSD4	1	489	489		WB lymphocyte circadian GC		RPUSD4	3	-1.58349	-1.90334		Human primary dermal fibroblasts
7351	PLIN4	1	491	491		muscle circadian GC		PLIN4	0	NA	NA		NA
7352	SIAE	1	491	491		monocyte severe inflammation GC		SIAE	2	-1.98475	-2.41221		Human primary osteoblasts
7353	SYNPR	1	491	491		neutrophil severe inflammation GC		SYNPR	0	NA	NA		NA
7354	GID8	1	492	492		muscle circadian GC		GID8	0	NA	NA		NA
7355	BEX5	1	493	493		PBMC lymphocyte circadian GC		BEX5	1	-1.33373	-1.33373		Peripheral blood monocytes
7356	PKIG	1	493	493		fat circadian GC		PKIG	0	NA	NA		NA
7357	DOK6	1	494	494		neutrophil circadian GC		DOK6	0	NA	NA		NA
7358	GRIN1	1	495	495		neutrophil circadian GC		GRIN1	0	NA	NA		NA
7359	ABCB10	1	497	497		monocyte severe inflammation GC		ABCB10	5	-1.99522	-2.80802		Human primary skeletal muscle myoblasts
7360	MUSTN1	1	497	497		neutrophil severe inflammation GC		MUSTN1	2	-1.7548	-1.75648		Peripheral blood total B cells
7361	EHD3	1	498	498		monocyte severe inflammation GC		EHD3	5	-2.2725	-2.47051		Peripheral blood monocytes
7362	KIF20B	1	498	498		WB lymphocyte severe inflammation GC		KIF20B	0	NA	NA		NA
7363	LOC653314	1	499	499		WB lymphocyte circadian GC		LOC653314
7364	C11orf68	1	500	500		fat circadian GC		C11orf68	0	NA	NA		NA
7365	COG7	1	502	502		fat circadian GC		COG7	0	NA	NA		NA
7366	LOC729603	1	502	502		monocyte circadian GC		LOC729603
7367	TOMM5	1	502	502		WB lymphocyte severe inflammation GC		TOMM5	3	-2.21025	-3.01099		Peripheral blood CD4+ T cells
7368	YBX3	1	502	502		muscle circadian GC		YBX3	6	-3.41743	-4.46981		Peripheral blood total B cells
7369	CASKIN2	1	503	503		fat circadian GC		CASKIN2	0	NA	NA		NA
7370	NDUFA6	1	503	503		PBMC lymphocyte circadian GC		NDUFA6	0	NA	NA		NA
7371	RRP1	1	503	503		muscle circadian GC		RRP1	0	NA	NA		NA
7372	ANKHD1-EIF4EBP3	1	504	504		fat circadian GC		ANKHD1-EIF4EBP3	0	NA	NA		NA
7373	XRCC5	1	504	504		monocyte severe inflammation GC		XRCC5	0	NA	NA		NA
7374	ZWILCH	1	504	504		WB lymphocyte severe inflammation GC		ZWILCH	1	-1.31882	-1.31882		Peripheral blood total B cells
7375	IL12A	1	505	505		PBMC lymphocyte circadian GC		IL12A	0	NA	NA		NA
7376	ZSCAN25	1	505	505		muscle circadian GC		ZSCAN25	0	NA	NA		NA
7377	FAM125A	1	506	506		WB lymphocyte severe inflammation GC		FAM125A
7378	ISLR	1	506	506		fat circadian GC		ISLR	0	NA	NA		NA
7379	RBM27	1	507	507		skin circadian GC		RBM27	0	NA	NA		NA
7380	RAB7L1	1	509	509		WB lymphocyte circadian GC		RAB7L1
7381	RPS3A	1	509	509		PBMC lymphocyte circadian GC		RPS3A	2	-2.11335	-2.54639		Peripheral blood CD4+ T cells
7382	DNAJC12	1	510	510		neutrophil circadian GC		DNAJC12	0	NA	NA		NA
7383	ICAM3	1	512	512		WB neutrophil circadian GC		ICAM3	0	NA	NA		NA
7384	SLC6A12	1	512	512		PBMC monocyte circadian GC		SLC6A12	1	-1.37911	-1.37911		Human primary skeletal muscle myoblasts
7385	PKD1L2	1	513	513		neutrophil circadian GC		PKD1L2	0	NA	NA		NA
7386	RGPD4	1	513	513		skin circadian GC		RGPD4	0	NA	NA		NA
7387	AP4E1	1	514	514		monocyte severe inflammation GC		AP4E1	2	-1.88432	-2.41627		Peripheral blood CD4+ T cells
7388	CCR1	1	514	514		PBMC monocyte circadian GC		CCR1	0	NA	NA		NA
7389	CYP3A43	1	514	514		neutrophil circadian GC		CYP3A43	0	NA	NA		NA
7390	HUS1B	1	514	514		PBMC lymphocyte circadian GC		HUS1B	0	NA	NA		NA
7391	KDM1A	1	514	514		muscle circadian GC		KDM1A	4	-2.03168	-2.56154		Peripheral blood monocytes
7392	STIM2	1	515	515		PBMC lymphocyte circadian GC		STIM2	2	-1.97296	-2.41716		Peripheral blood neutrophils
7393	FBXO10	1	517	517		PBMC lymphocyte circadian GC		FBXO10	5	-3.22347	-6.42448		Peripheral blood CD4+ T cells
7394	CCDC94	1	518	518		fat circadian GC		CCDC94	0	NA	NA		NA
7395	ZBTB7A	1	518	518		muscle circadian GC		ZBTB7A	0	NA	NA		NA
7396	HIVEP3	1	522	522		skin circadian GC		HIVEP3	1	-1.3363	-1.3363		Human primary osteoblasts
7397	TRIAP1	1	522	522		PBMC lymphocyte circadian GC		TRIAP1	0	NA	NA		NA
7398	ATP2A1	1	526	526		neutrophil circadian GC		ATP2A1	0	NA	NA		NA
7399	STK36	1	526	526		monocyte circadian GC		STK36	2	-1.89384	-2.20382		Human primary dermal fibroblasts
7400	TF	1	526	526		neutrophil severe inflammation GC		TF	0	NA	NA		NA
7401	LOC550643	1	527	527		WB lymphocyte severe inflammation GC		LOC550643
7402	METTL16	1	528	528		muscle circadian GC		METTL16	0	NA	NA		NA
7403	RYR2	1	528	528		neutrophil circadian GC		RYR2	0	NA	NA		NA
7404	TMEM150C	1	528	528		neutrophil severe inflammation GC		TMEM150C	1	-2.17239	-2.17239		Human primary skeletal muscle myoblasts
7405	RPL41	1	529	529		PBMC lymphocyte circadian GC		RPL41	0	NA	NA		NA
7406	GALNT15	1	530	530		muscle circadian GC		GALNT15	0	NA	NA		NA
7407	DZIP3	1	531	531		skin circadian GC		DZIP3	0	NA	NA		NA
7408	GLCE	1	531	531		PBMC monocyte circadian GC		GLCE	0	NA	NA		NA
7409	PRPS2	1	531	531		monocyte severe inflammation GC		PRPS2	0	NA	NA		NA
7410	SCLY	1	531	531		monocyte circadian GC		SCLY	1	-2.45048	-2.45048		Peripheral blood total B cells
7411	FAM200B	1	532	532		WB neutrophil severe inflammation GC		FAM200B	0	NA	NA		NA
7412	CEP57L1	1	535	535		monocyte circadian GC		CEP57L1	1	-1.88157	-1.88157		Peripheral blood neutrophils
7413	TMEM205	1	535	535		PBMC monocyte circadian GC		TMEM205	0	NA	NA		NA
7414	SRP72	1	536	536		monocyte severe inflammation GC		SRP72	1	-1.57974	-1.57974		Peripheral blood monocytes
7415	COL9A1	1	537	537		neutrophil circadian GC		COL9A1	0	NA	NA		NA
7416	HNRNPDL	1	537	537		muscle circadian GC		HNRNPDL	5	-2.15445	-3.07416		Human primary skeletal muscle myoblasts
7417	RSBN1L	1	538	538		WB neutrophil circadian GC		RSBN1L	2	-1.9766	-2.04248		Peripheral blood monocytes
7418	P2RX2	1	539	539		neutrophil circadian GC		P2RX2	0	NA	NA		NA
7419	SFRS2	1	539	539		WB lymphocyte circadian GC		SFRS2
7420	ATP5O	1	540	540		monocyte severe inflammation GC		ATP5O	0	NA	NA		NA
7421	WDR91	1	543	543		WB circadian GC		WDR91	4	-1.96206	-2.39617		Peripheral blood neutrophils
7422	RNF168	1	545	545		neutrophil circadian GC		RNF168	0	NA	NA		NA
7423	WDFY1	1	545	545		skin circadian GC		WDFY1	1	-1.92946	-1.92946		Peripheral blood neutrophils
7424	C19orf26	1	546	546		neutrophil circadian GC		C19orf26
7425	RAB33A	1	546	546		WB lymphocyte severe inflammation GC		RAB33A	0	NA	NA		NA
7426	PIGN	1	548	548		monocyte severe inflammation GC		PIGN	1	-1.89486	-1.89486		Human primary subcutaneous preadipocytes
7427	SPATA17	1	548	548		neutrophil severe inflammation GC		SPATA17	0	NA	NA		NA
7428	ITM2B	1	549	549		WB neutrophil circadian GC		ITM2B	3	-1.70852	-2.01167		Peripheral blood neutrophils
7429	FUT8	1	550	550		skin circadian GC		FUT8	0	NA	NA		NA
7430	PROS1	1	550	550		monocyte severe inflammation GC		PROS1	5	-1.81168	-2.24597		Human primary osteoblasts
7431	ACSF2	1	552	552		muscle circadian GC		ACSF2	0	NA	NA		NA
7432	ABCC12	1	553	553		neutrophil severe inflammation GC		ABCC12	0	NA	NA		NA
7433	PYROXD1	1	553	553		monocyte severe inflammation GC		PYROXD1	0	NA	NA		NA
7434	SEMA6B	1	553	553		neutrophil circadian GC		SEMA6B	0	NA	NA		NA
7435	C15orf57	1	555	555		WB lymphocyte severe inflammation GC		C15orf57	1	-2.57569	-2.57569		Human primary skeletal muscle myoblasts
7436	POLR2J4	1	556	556		WB circadian GC		POLR2J4	0	NA	NA		NA
7437	RPL26	1	556	556		PBMC lymphocyte circadian GC		RPL26	1	-1.30786	-1.30786		Human primary dermal fibroblasts
7438	TAGLN	1	556	556		monocyte circadian GC		TAGLN	1	-1.66143	-1.66143		Peripheral blood total B cells
7439	TNFSF10	1	557	557		PBMC monocyte circadian GC		TNFSF10	0	NA	NA		NA
7440	EFHD1	1	558	558		fat circadian GC		EFHD1	0	NA	NA		NA
7441	SLC5A6	1	559	559		PBMC lymphocyte circadian GC		SLC5A6	2	-1.67991	-1.78541		Peripheral blood total B cells
7442	SPATA2L	1	560	560		PBMC lymphocyte circadian GC		SPATA2L	0	NA	NA		NA
7443	FAM73B	1	562	562		PBMC lymphocyte circadian GC		FAM73B	2	-1.71276	-1.9982		Human primary subcutaneous preadipocytes
7444	TXNDC14	1	562	562		WB lymphocyte circadian GC		TXNDC14
7445	SAMD12	1	563	563		skin circadian GC		SAMD12	0	NA	NA		NA
7446	ACVR2B-AS1	1	564	564		muscle circadian GC		ACVR2B-AS1
7447	LPXN	1	564	564		WB lymphocyte circadian GC		LPXN	0	NA	NA		NA
7448	DNAAF1	1	566	566		neutrophil severe inflammation GC		DNAAF1	1	-1.45127	-1.45127		Peripheral blood neutrophils
7449	P4HA1	1	566	566		WB lymphocyte severe inflammation GC		P4HA1	1	-2.41585	-2.41585		Human dermal microvascular endothelial cells
7450	CDRT1	1	567	567		neutrophil circadian GC		CDRT1	0	NA	NA		NA
7451	LSG1	1	567	567		skin circadian GC		LSG1	0	NA	NA		NA
7452	CACNA1C	1	568	568		neutrophil circadian GC		CACNA1C	2	-1.33884	-1.34775		Human primary skeletal muscle myoblasts
7453	XPOT	1	568	568		monocyte severe inflammation GC		XPOT	1	-1.63126	-1.63126		Peripheral blood monocytes
7454	C10orf99	1	569	569		neutrophil severe inflammation GC		C10orf99	0	NA	NA		NA
7455	COL12A1	1	569	569		skin circadian GC		COL12A1	0	NA	NA		NA
7456	PCDH11X	1	570	570		neutrophil circadian GC		PCDH11X	0	NA	NA		NA
7457	RIF1	1	570	570		skin circadian GC		RIF1	1	-2.17842	-2.17842		Peripheral blood monocytes
7458	JMJD7	1	572	572		monocyte circadian GC		JMJD7	0	NA	NA		NA
7459	LOC645436	1	572	572		WB lymphocyte circadian GC		LOC645436
7460	FPR3	1	573	573		PBMC monocyte circadian GC		FPR3	0	NA	NA		NA
7461	TCF7L1	1	573	573		fat circadian GC		TCF7L1	0	NA	NA		NA
7462	TRO	1	573	573		neutrophil circadian GC		TRO	0	NA	NA		NA
7463	DIMT1L	1	574	574		WB lymphocyte severe inflammation GC		DIMT1L
7464	JPH1	1	574	574		muscle circadian GC		JPH1	2	-1.91135	-2.36487		Peripheral blood monocytes
7465	KANK2	1	574	574		fat circadian GC		KANK2	2	-1.93953	-2.07802		Human primary skeletal muscle myoblasts
7466	PSG6	1	574	574		neutrophil circadian GC		PSG6	0	NA	NA		NA
7467	ZDHHC18	1	574	574		WB neutrophil circadian GC		ZDHHC18	0	NA	NA		NA
7468	NOP14-AS1	1	575	575		muscle circadian GC		NOP14-AS1
7469	C6orf136	1	576	576		monocyte circadian GC		C6orf136	0	NA	NA		NA
7470	SNORD12	1	576	576		neutrophil severe inflammation GC		SNORD12	1	-3.42551	-3.42551		Peripheral blood neutrophils
7471	LOC728975	1	577	577		neutrophil severe inflammation GC		LOC728975
7472	TMEM161B	1	577	577		skin circadian GC		TMEM161B	0	NA	NA		NA
7473	MSH6	1	578	578		WB lymphocyte severe inflammation GC		MSH6	1	-2.35781	-2.35781		Peripheral blood monocytes
7474	AGA	1	579	579		neutrophil severe inflammation GC		AGA	1	-1.90123	-1.90123		Human primary dermal fibroblasts
7475	SPATA5	1	579	579		skin circadian GC		SPATA5	0	NA	NA		NA
7476	POLA1	1	581	581		skin circadian GC		POLA1	0	NA	NA		NA
7477	ZFPM2	1	582	582		skin circadian GC		ZFPM2	0	NA	NA		NA
7478	C5orf15	1	583	583		PBMC monocyte circadian GC		C5orf15	0	NA	NA		NA
7479	LANCL2	1	583	583		skin circadian GC		LANCL2	0	NA	NA		NA
7480	LSM6	1	584	584		muscle circadian GC		LSM6	0	NA	NA		NA
7481	PRSS21	1	584	584		monocyte circadian GC		PRSS21	0	NA	NA		NA
7482	WDR87	1	584	584		neutrophil circadian GC		WDR87	0	NA	NA		NA
7483	HSD11B1L	1	585	585		neutrophil circadian GC		HSD11B1L	0	NA	NA		NA
7484	GPBAR1	1	586	586		PBMC monocyte circadian GC		GPBAR1	2	-2.15561	-2.26043		Human primary skeletal muscle myoblasts
7485	VTI1B	1	586	586		neutrophil severe inflammation GC		VTI1B	0	NA	NA		NA
7486	CASP5	1	591	591		PBMC monocyte circadian GC		CASP5	0	NA	NA		NA
7487	LMAN2L	1	592	592		fat circadian GC		LMAN2L	0	NA	NA		NA
7488	SMG1	1	592	592		muscle circadian GC		SMG1	3	-1.98836	-2.0989		Human dermal microvascular endothelial cells
7489	NACA	1	593	593		WB lymphocyte circadian GC		NACA	1	-2.19802	-2.19802		Peripheral blood CD4+ T cells
7490	FCHSD1	1	594	594		WB circadian GC		FCHSD1	0	NA	NA		NA
7491	PUDP	1	596	596		monocyte severe inflammation GC		PUDP	3	-1.37782	-1.42212		Peripheral blood monocytes
7492	SLU7	1	596	596		muscle circadian GC		SLU7	1	-2.20513	-2.20513		Human primary skeletal muscle myoblasts
7493	C12orf54	1	597	597		neutrophil severe inflammation GC		C12orf54	0	NA	NA		NA
7494	MORN1	1	598	598		neutrophil severe inflammation GC		MORN1	0	NA	NA		NA
7495	TSPAN9	1	598	598		fat circadian GC		TSPAN9	1	-1.93397	-1.93397		Peripheral blood neutrophils
7496	RECQL	1	599	599		neutrophil severe inflammation GC		RECQL	2	-1.86914	-2.04938		Human primary skeletal muscle myoblasts
7497	ASH1L	1	600	600		skin circadian GC		ASH1L	1	-1.39499	-1.39499		Human dermal microvascular endothelial cells
7498	C8orf76	1	600	600		monocyte severe inflammation GC		C8orf76	0	NA	NA		NA
7499	DDX39B	1	600	600		muscle circadian GC		DDX39B	2	-1.76183	-1.94679		Peripheral blood total B cells
7500	ELOVL7	1	600	600		neutrophil severe inflammation GC		ELOVL7	0	NA	NA		NA
7501	CROCC	1	601	601		skin circadian GC		CROCC	0	NA	NA		NA
7502	HPN	1	601	601		muscle circadian GC		HPN	0	NA	NA		NA
7503	SIX2	1	603	603		muscle circadian GC		SIX2	2	-2.46225	-2.65613		Human primary osteoblasts
7504	ASB9	1	606	606		monocyte circadian GC		ASB9	2	-1.65629	-1.84703		Peripheral blood monocytes
7505	MDP1	1	606	606		neutrophil severe inflammation GC		MDP1	3	-1.59662	-1.70555		Peripheral blood monocytes
7506	PCMTD2	1	606	606		skin circadian GC		PCMTD2	2	-2.13998	-2.66474		Human primary osteoblasts
7507	VPS72	1	606	606		fat circadian GC		VPS72	0	NA	NA		NA
7508	FAM195A	1	607	607		WB lymphocyte severe inflammation GC		FAM195A	0	NA	NA		NA
7509	PRPF38B	1	607	607		muscle circadian GC		PRPF38B	2	-1.78733	-2.05107		Peripheral blood monocytes
7510	TMEM65	1	608	608		neutrophil circadian GC		TMEM65	1	-1.39487	-1.39487		Peripheral blood monocytes
7511	EVC	1	609	609		fat circadian GC		EVC	0	NA	NA		NA
7512	ISCA2	1	609	609		monocyte severe inflammation GC		ISCA2	0	NA	NA		NA
7513	STARD5	1	609	609		monocyte circadian GC		STARD5	1	-3.25808	-3.25808		Peripheral blood total B cells
7514	AAMP	1	610	610		fat circadian GC		AAMP	1	-2.66377	-2.66377		Human primary skeletal muscle myoblasts
7515	FBXL3	1	610	610		muscle circadian GC		FBXL3	4	-2.01639	-2.89667		Peripheral blood monocytes
7516	FOXQ1	1	610	610		neutrophil severe inflammation GC		FOXQ1	1	-1.57596	-1.57596		Human primary dermal fibroblasts
7517	PLEKHB1	1	610	610		PBMC lymphocyte circadian GC		PLEKHB1	0	NA	NA		NA
7518	SIRT6	1	611	611		neutrophil circadian GC		SIRT6	0	NA	NA		NA
7519	L3MBTL4	1	612	612		skin circadian GC		L3MBTL4	1	-1.31621	-1.31621		Human primary skeletal muscle myoblasts
7520	TMEM189-UBE2V1	1	612	612		WB circadian GC		TMEM189-UBE2V1	0	NA	NA		NA
7521	TNFRSF11A	1	612	612		monocyte severe inflammation GC		TNFRSF11A	1	-1.70491	-1.70491		Peripheral blood CD4+ T cells
7522	GDF11	1	613	613		PBMC lymphocyte circadian GC		GDF11	0	NA	NA		NA
7523	NUP210L	1	613	613		monocyte circadian GC		NUP210L	0	NA	NA		NA
7524	TUBB6	1	613	613		PBMC monocyte circadian GC		TUBB6	1	-1.82638	-1.82638		Peripheral blood total B cells
7525	LFNG	1	614	614		WB circadian GC		LFNG	0	NA	NA		NA
7526	ZNF669	1	614	614		PBMC lymphocyte circadian GC		ZNF669	1	-1.80731	-1.80731		Peripheral blood total B cells
7527	C21orf59	1	615	615		PBMC lymphocyte circadian GC		C21orf59	0	NA	NA		NA
7528	CBLC	1	615	615		neutrophil circadian GC		CBLC	0	NA	NA		NA
7529	CBX6	1	615	615		fat circadian GC		CBX6	0	NA	NA		NA
7530	RARRES3	1	616	616		WB lymphocyte circadian GC		RARRES3	0	NA	NA		NA
7531	SPCS2	1	617	617		muscle circadian GC		SPCS2	0	NA	NA		NA
7532	STYK1	1	618	618		neutrophil circadian GC		STYK1	1	-3.40101	-3.40101		Peripheral blood total B cells
7533	FBXO17	1	619	619		fat circadian GC		FBXO17	0	NA	NA		NA
7534	LRMP	1	619	619		WB neutrophil circadian GC		LRMP	1	-3.74193	-3.74193		Peripheral blood CD4+ T cells
7535	CCAR2	1	620	620		muscle circadian GC		CCAR2
7536	CD86	1	620	620		PBMC monocyte circadian GC		CD86	1	-1.55023	-1.55023		Peripheral blood neutrophils
7537	NR1I2	1	620	620		neutrophil circadian GC		NR1I2	0	NA	NA		NA
7538	PAK4	1	620	620		fat circadian GC		PAK4	0	NA	NA		NA
7539	CADM1	1	621	621		skin circadian GC		CADM1	0	NA	NA		NA
7540	PLA2G4B	1	621	621		monocyte circadian GC		PLA2G4B	1	-1.37385	-1.37385		Peripheral blood CD4+ T cells
7541	KLHL28	1	623	623		skin circadian GC		KLHL28	0	NA	NA		NA
7542	SMC6	1	623	623		monocyte severe inflammation GC		SMC6	2	-2.5552	-3.42415		Human primary skeletal muscle myoblasts
7543	SNHG5	1	623	623		monocyte circadian GC		SNHG5	3	-1.99032	-2.13638		Peripheral blood total B cells
7544	MPDZ	1	625	625		skin circadian GC		MPDZ	0	NA	NA		NA
7545	PTGES3	1	626	626		muscle circadian GC		PTGES3	0	NA	NA		NA
7546	SNX4	1	627	627		monocyte severe inflammation GC		SNX4	0	NA	NA		NA
7547	OSR1	1	628	628		neutrophil circadian GC		OSR1	2	-1.87244	-2.15877		Human primary skeletal muscle myoblasts
7548	PSD3	1	628	628		skin circadian GC		PSD3	1	-2.04834	-2.04834		Peripheral blood CD4+ T cells
7549	TTC12	1	630	630		neutrophil severe inflammation GC		TTC12	2	-2.29743	-2.6673		Peripheral blood total B cells
7550	HECTD1	1	631	631		monocyte severe inflammation GC		HECTD1	1	-1.30494	-1.30494		Peripheral blood monocytes
7551	PRAMEF10	1	631	631		neutrophil circadian GC		PRAMEF10	0	NA	NA		NA
7552	WNT10B	1	632	632		PBMC lymphocyte circadian GC		WNT10B	0	NA	NA		NA
7553	CABP1	1	633	633		muscle circadian GC		CABP1	0	NA	NA		NA
7554	MMP14	1	633	633		skin circadian GC		MMP14	0	NA	NA		NA
7555	FASN	1	634	634		PBMC lymphocyte circadian GC		FASN	1	-2.50749	-2.50749		Human primary osteoblasts
7556	MGC24103	1	634	634		WB lymphocyte circadian GC		MGC24103
7557	SGMS1	1	634	634		monocyte severe inflammation GC		SGMS1	5	-2.23008	-2.84479		Human dermal microvascular endothelial cells
7558	TRIP11	1	634	634		monocyte circadian GC		TRIP11	1	-1.63633	-1.63633		Human dermal microvascular endothelial cells
7559	EI24	1	635	635		WB lymphocyte circadian GC		EI24	2	-2.42905	-3.5382		Peripheral blood CD4+ T cells
7560	NUP155	1	635	635		WB lymphocyte severe inflammation GC		NUP155	1	-4.95068	-4.95068		Peripheral blood neutrophils
7561	ACTR3B	1	636	636		WB circadian GC		ACTR3B	0	NA	NA		NA
7562	ZNF200	1	636	636		WB neutrophil circadian GC		ZNF200	1	-1.98996	-1.98996		Human dermal microvascular endothelial cells
7563	ATRIP	1	637	637		monocyte circadian GC		ATRIP	0	NA	NA		NA
7564	WDR49	1	637	637		PBMC monocyte circadian GC		WDR49	0	NA	NA		NA
7565	DTWD1	1	638	638		monocyte severe inflammation GC		DTWD1	0	NA	NA		NA
7566	IGFBPL1	1	638	638		PBMC lymphocyte circadian GC		IGFBPL1	1	-2.23196	-2.23196		Human primary dermal fibroblasts
7567	ELOF1	1	640	640		muscle circadian GC		ELOF1	0	NA	NA		NA
7568	RBM38	1	640	640		PBMC lymphocyte circadian GC		RBM38	2	-2.15654	-2.39563		Peripheral blood total B cells
7569	GABRB3	1	641	641		neutrophil circadian GC		GABRB3	0	NA	NA		NA
7570	ZNF408	1	641	641		muscle circadian GC		ZNF408	0	NA	NA		NA
7571	MRC1	1	643	643		monocyte severe inflammation GC		MRC1	3	-1.40162	-1.43767		Peripheral blood monocytes
7572	MYH16	1	643	643		neutrophil severe inflammation GC		MYH16	1	-2.85389	-2.85389		Peripheral blood monocytes
7573	BCAS4	1	644	644		PBMC lymphocyte circadian GC		BCAS4	0	NA	NA		NA
7574	REEP6	1	646	646		PBMC lymphocyte circadian GC		REEP6	2	-1.41281	-1.47452		Peripheral blood CD4+ T cells
7575	C11orf74	1	647	647		PBMC monocyte circadian GC		C11orf74	0	NA	NA		NA
7576	ABCA12	1	648	648		neutrophil circadian GC		ABCA12	0	NA	NA		NA
7577	CCDC155	1	648	648		neutrophil severe inflammation GC		CCDC155	0	NA	NA		NA
7578	SLC46A2	1	648	648		PBMC monocyte circadian GC		SLC46A2	0	NA	NA		NA
7579	TARS2	1	648	648		fat circadian GC		TARS2	2	-2.12637	-2.33408		Peripheral blood neutrophils
7580	LOC652276	1	649	649		monocyte circadian GC		LOC652276
7581	CCR6	1	651	651		PBMC lymphocyte circadian GC		CCR6	1	-5.23511	-5.23511		Peripheral blood CD4+ T cells
7582	FITM2	1	651	651		monocyte circadian GC		FITM2	0	NA	NA		NA
7583	PCDH10	1	651	651		neutrophil circadian GC		PCDH10	1	-2.40916	-2.40916		Human primary subcutaneous preadipocytes
7584	PDE4A	1	651	651		skin circadian GC		PDE4A	2	-3.02203	-3.51137		Peripheral blood neutrophils
7585	FST	1	652	652		skin circadian GC		FST	0	NA	NA		NA
7586	PCSK5	1	652	652		monocyte circadian GC		PCSK5	4	-2.71758	-3.5037		Human primary subcutaneous preadipocytes
7587	ZAN	1	652	652		neutrophil circadian GC		ZAN	0	NA	NA		NA
7588	ZNF513	1	653	653		monocyte circadian GC		ZNF513	1	-1.38605	-1.38605		Peripheral blood neutrophils
7589	ELN	1	654	654		neutrophil circadian GC		ELN	5	-2.08359	-2.60669		Human primary osteoblasts
7590	HARS2	1	654	654		muscle circadian GC		HARS2	3	-1.60995	-1.7429		Peripheral blood CD4+ T cells
7591	OR5AK4P	1	654	654		neutrophil severe inflammation GC		OR5AK4P	0	NA	NA		NA
7592	TAF4B	1	655	655		WB lymphocyte severe inflammation GC		TAF4B	4	-2.05528	-3.22554		Peripheral blood CD4+ T cells
7593	TMEM69	1	655	655		PBMC monocyte circadian GC		TMEM69	0	NA	NA		NA
7594	CEBPG	1	656	656		monocyte severe inflammation GC		CEBPG	1	-1.58915	-1.58915		Human dermal microvascular endothelial cells
7595	ACADL	1	658	658		muscle circadian GC		ACADL	1	-3.20276	-3.20276		Human primary skeletal muscle myoblasts
7596	TNIP1	1	659	659		skin circadian GC		TNIP1	0	NA	NA		NA
7597	PDK1	1	660	660		skin circadian GC		PDK1	0	NA	NA		NA
7598	SIRT1	1	660	660		muscle circadian GC		SIRT1	1	-1.40435	-1.40435		Peripheral blood monocytes
7599	DAGLA	1	661	661		PBMC monocyte circadian GC		DAGLA	0	NA	NA		NA
7600	DKKL1	1	661	661		neutrophil severe inflammation GC		DKKL1	0	NA	NA		NA
7601	TMEM50B	1	661	661		muscle circadian GC		TMEM50B	0	NA	NA		NA
7602	AKR1A1	1	662	662		PBMC monocyte circadian GC		AKR1A1	0	NA	NA		NA
7603	PMS2CL	1	662	662		WB circadian GC		PMS2CL	1	-1.5266	-1.5266		Peripheral blood CD4+ T cells
7604	SMC2	1	663	663		WB lymphocyte severe inflammation GC		SMC2	0	NA	NA		NA
7605	COL4A4	1	664	664		muscle circadian GC		COL4A4	0	NA	NA		NA
7606	RAB3C	1	665	665		monocyte severe inflammation GC		RAB3C	1	-2.8624	-2.8624		Peripheral blood neutrophils
7607	TRAM2	1	665	665		monocyte circadian GC		TRAM2	1	-1.45392	-1.45392		Human primary skeletal muscle myoblasts
7608	CEP70	1	666	666		WB lymphocyte severe inflammation GC		CEP70	1	-2.05087	-2.05087		Human primary osteoblasts
7609	CISH	1	666	666		muscle circadian GC		CISH	0	NA	NA		NA
7610	FASLG	1	666	666		WB lymphocyte circadian GC		FASLG	0	NA	NA		NA
7611	NINJ1	1	666	666		WB neutrophil circadian GC		NINJ1	0	NA	NA		NA
7612	NPR1	1	666	666		fat circadian GC		NPR1	2	-1.4557	-1.49413		Human primary subcutaneous preadipocytes
7613	CCDC23	1	667	667		neutrophil circadian GC		CCDC23
7614	MLXIPL	1	668	668		muscle circadian GC		MLXIPL	0	NA	NA		NA
7615	PGAP1	1	668	668		skin circadian GC		PGAP1	2	-1.71574	-2.04457		Peripheral blood monocytes
7616	TSN	1	668	668		WB lymphocyte severe inflammation GC		TSN	1	-2.00256	-2.00256		Human dermal microvascular endothelial cells
7617	CEP41	1	669	669		monocyte severe inflammation GC		CEP41	1	-3.77143	-3.77143		Peripheral blood CD4+ T cells
7618	NDUFA3	1	669	669		WB lymphocyte circadian GC		NDUFA3	0	NA	NA		NA
7619	SLC25A23	1	670	670		PBMC lymphocyte circadian GC		SLC25A23	0	NA	NA		NA
7620	TMEM198B	1	670	670		monocyte severe inflammation GC		TMEM198B	3	-1.91742	-2.58232		Peripheral blood monocytes
7621	C2orf40	1	671	671		PBMC lymphocyte circadian GC		C2orf40	0	NA	NA		NA
7622	HS6ST2	1	671	671		neutrophil circadian GC		HS6ST2	0	NA	NA		NA
7623	BAG2	1	672	672		WB lymphocyte severe inflammation GC		BAG2	1	-2.92525	-2.92525		Peripheral blood monocytes
7624	TAF6L	1	672	672		monocyte circadian GC		TAF6L	0	NA	NA		NA
7625	EME2	1	673	673		monocyte circadian GC		EME2	0	NA	NA		NA
7626	BTNL8	1	674	674		WB neutrophil circadian GC		BTNL8	0	NA	NA		NA
7627	LOC148696	1	674	674		monocyte circadian GC		LOC148696
7628	RBM25	1	674	674		skin circadian GC		RBM25	2	-1.77878	-1.99061		Human primary skeletal muscle myoblasts
7629	HIST1H4A	1	675	675		PBMC lymphocyte circadian GC		HIST1H4A	0	NA	NA		NA
7630	STARD3	1	677	677		muscle circadian GC		STARD3	1	-1.65266	-1.65266		Human primary dermal fibroblasts
7631	GSE1	1	678	678		muscle circadian GC		GSE1	0	NA	NA		NA
7632	KCNB2	1	679	679		neutrophil severe inflammation GC		KCNB2	0	NA	NA		NA
7633	SNX25	1	679	679		WB lymphocyte severe inflammation GC		SNX25	1	-2.21892	-2.21892		Peripheral blood CD4+ T cells
7634	NAALADL1	1	680	680		WB lymphocyte circadian GC		NAALADL1	0	NA	NA		NA
7635	AIFM2	1	681	681		WB lymphocyte severe inflammation GC		AIFM2	0	NA	NA		NA
7636	COL13A1	1	682	682		WB circadian GC		COL13A1	0	NA	NA		NA
7637	CYP26B1	1	683	683		fat circadian GC		CYP26B1	0	NA	NA		NA
7638	CPNE7	1	684	684		neutrophil circadian GC		CPNE7	2	-1.99456	-2.5763		Human dermal microvascular endothelial cells
7639	FBXL13	1	684	684		WB neutrophil circadian GC		FBXL13	1	-1.77032	-1.77032		Human dermal microvascular endothelial cells
7640	PBX1	1	684	684		skin circadian GC		PBX1	0	NA	NA		NA
7641	TEC	1	684	684		monocyte severe inflammation GC		TEC	4	-2.71379	-4.86685		Peripheral blood CD4+ T cells
7642	RGS6	1	686	686		neutrophil severe inflammation GC		RGS6	0	NA	NA		NA
7643	MTSS1L	1	688	688		fat circadian GC		MTSS1L	0	NA	NA		NA
7644	TESK1	1	688	688		muscle circadian GC		TESK1	1	-1.60157	-1.60157		Peripheral blood neutrophils
7645	COQ5	1	689	689		monocyte severe inflammation GC		COQ5	0	NA	NA		NA
7646	SS18L2	1	689	689		PBMC lymphocyte circadian GC		SS18L2	2	-1.48498	-1.63484		Human primary osteoblasts
7647	CD84	1	690	690		WB circadian GC		CD84	1	-2.84916	-2.84916		Peripheral blood CD4+ T cells
7648	COL1A2	1	690	690		neutrophil circadian GC		COL1A2	2	-1.70664	-2.0152		Human primary osteoblasts
7649	MBLAC1	1	690	690		neutrophil severe inflammation GC		MBLAC1	1	-1.32394	-1.32394		Peripheral blood total B cells
7650	MYL6B	1	690	690		monocyte severe inflammation GC		MYL6B	1	-2.74184	-2.74184		Peripheral blood neutrophils
7651	PNKP	1	690	690		monocyte circadian GC		PNKP	0	NA	NA		NA
7652	C10orf25	1	691	691		monocyte circadian GC		C10orf25	2	-1.50636	-1.52318		Human primary subcutaneous preadipocytes
7653	HAPLN2	1	691	691		muscle circadian GC		HAPLN2	0	NA	NA		NA
7654	LPAR5	1	691	691		WB lymphocyte circadian GC		LPAR5	0	NA	NA		NA
7655	SLC25A32	1	692	692		WB lymphocyte severe inflammation GC		SLC25A32	0	NA	NA		NA
7656	C9orf139	1	694	694		monocyte circadian GC		C9orf139	0	NA	NA		NA
7657	GSS	1	694	694		WB lymphocyte circadian GC		GSS	0	NA	NA		NA
7658	DCAF12L2	1	695	695		neutrophil severe inflammation GC		DCAF12L2	0	NA	NA		NA
7659	PAK1IP1	1	695	695		monocyte severe inflammation GC		PAK1IP1	0	NA	NA		NA
7660	BGN	1	696	696		neutrophil severe inflammation GC		BGN	0	NA	NA		NA
7661	TIAF1	1	696	696		monocyte circadian GC		TIAF1	0	NA	NA		NA
7662	TRMT44	1	696	696		muscle circadian GC		TRMT44	0	NA	NA		NA
7663	LIMD1	1	697	697		muscle circadian GC		LIMD1	0	NA	NA		NA
7664	C10orf32	1	699	699		neutrophil severe inflammation GC		C10orf32
7665	MATN2	1	699	699		fat circadian GC		MATN2	1	-1.31559	-1.31559		Human dermal microvascular endothelial cells
7666	KIAA1430	1	700	700		skin circadian GC		KIAA1430
7667	C17orf39	1	701	701		neutrophil circadian GC		C17orf39
7668	IMPAD1	1	701	701		monocyte severe inflammation GC		IMPAD1	0	NA	NA		NA
7669	RNF217	1	701	701		PBMC monocyte circadian GC		RNF217	2	-2.16071	-2.70911		Human primary osteoblasts
7670	HSPA12A	1	702	702		neutrophil circadian GC		HSPA12A	4	-2.79592	-4.30499		Peripheral blood total B cells
7671	HMCES	1	704	704		muscle circadian GC		HMCES	0	NA	NA		NA
7672	LYZ	1	705	705		PBMC monocyte circadian GC		LYZ	0	NA	NA		NA
7673	TAF5L	1	705	705		muscle circadian GC		TAF5L	4	-3.14613	-5.23424		Peripheral blood neutrophils
7674	C3orf18	1	706	706		PBMC lymphocyte circadian GC		C3orf18	0	NA	NA		NA
7675	HINT1	1	707	707		PBMC lymphocyte circadian GC		HINT1	3	-1.51247	-1.73863		Human primary skeletal muscle myoblasts
7676	MMRN2	1	707	707		fat circadian GC		MMRN2	0	NA	NA		NA
7677	TRIM22	1	707	707		neutrophil severe inflammation GC		TRIM22	8	-3.05084	-6.96978		Peripheral blood CD4+ T cells
7678	RXFP1	1	708	708		neutrophil severe inflammation GC		RXFP1	0	NA	NA		NA
7679	PIK3CD	1	709	709		WB neutrophil circadian GC		PIK3CD	1	-2.24419	-2.24419		Human primary osteoblasts
7680	SSSCA1	1	709	709		WB lymphocyte severe inflammation GC		SSSCA1	0	NA	NA		NA
7681	STARD3NL	1	710	710		monocyte severe inflammation GC		STARD3NL	0	NA	NA		NA
7682	C6orf120	1	711	711		monocyte severe inflammation GC		C6orf120	2	-1.8295	-2.08061		Peripheral blood total B cells
7683	MAGOHB	1	711	711		PBMC lymphocyte circadian GC		MAGOHB	1	-1.30212	-1.30212		Peripheral blood CD4+ T cells
7684	MYCL1	1	711	711		skin circadian GC		MYCL1
7685	WNT9A	1	711	711		muscle circadian GC		WNT9A	0	NA	NA		NA
7686	ART3	1	712	712		muscle circadian GC		ART3	0	NA	NA		NA
7687	C10orf35	1	713	713		PBMC lymphocyte circadian GC		C10orf35	0	NA	NA		NA
7688	EMC1	1	713	713		muscle circadian GC		EMC1	2	-1.98277	-2.54428		Human primary dermal fibroblasts
7689	NAV3	1	713	713		skin circadian GC		NAV3	0	NA	NA		NA
7690	PDK2	1	713	713		fat circadian GC		PDK2	0	NA	NA		NA
7691	SLC34A3	1	713	713		neutrophil severe inflammation GC		SLC34A3	0	NA	NA		NA
7692	DHRS4L2	1	714	714		PBMC monocyte circadian GC		DHRS4L2	0	NA	NA		NA
7693	DNMT3B	1	714	714		monocyte circadian GC		DNMT3B	0	NA	NA		NA
7694	LOC646195	1	714	714		WB lymphocyte circadian GC		LOC646195
7695	PITHD1	1	714	714		muscle circadian GC		PITHD1	0	NA	NA		NA
7696	GNAL	1	715	715		WB circadian GC		GNAL	0	NA	NA		NA
7697	PPP1R7	1	715	715		WB lymphocyte circadian GC		PPP1R7	0	NA	NA		NA
7698	ERC2	1	716	716		neutrophil severe inflammation GC		ERC2	0	NA	NA		NA
7699	KIF9	1	716	716		neutrophil circadian GC		KIF9	0	NA	NA		NA
7700	SNORA68	1	716	716		PBMC lymphocyte circadian GC		SNORA68	0	NA	NA		NA
7701	SRR	1	716	716		WB lymphocyte severe inflammation GC		SRR	0	NA	NA		NA
7702	AMER1	1	717	717		muscle circadian GC		AMER1	0	NA	NA		NA
7703	USH1C	1	717	717		neutrophil circadian GC		USH1C	0	NA	NA		NA
7704	MAPK15	1	718	718		neutrophil severe inflammation GC		MAPK15	1	-1.43578	-1.43578		Human primary dermal fibroblasts
7705	MS4A7	1	718	718		PBMC monocyte circadian GC		MS4A7	2	-1.79917	-2.11006		Peripheral blood neutrophils
7706	ZNF57	1	718	718		skin circadian GC		ZNF57	2	-1.7752	-1.9665		Human primary subcutaneous preadipocytes
7707	IGSF10	1	719	719		neutrophil severe inflammation GC		IGSF10	0	NA	NA		NA
7708	RETSAT	1	719	719		WB circadian GC		RETSAT	3	-1.70091	-2.24828		Peripheral blood neutrophils
7709	SLC25A17	1	719	719		PBMC lymphocyte circadian GC		SLC25A17	0	NA	NA		NA
7710	DUSP14	1	720	720		PBMC lymphocyte circadian GC		DUSP14	0	NA	NA		NA
7711	EFS	1	720	720		fat circadian GC		EFS	0	NA	NA		NA
7712	KRT23	1	720	720		WB neutrophil circadian GC		KRT23	1	-1.47942	-1.47942		Peripheral blood CD4+ T cells
7713	BOD1L1	1	722	722		skin circadian GC		BOD1L1	1	-1.81835	-1.81835		Human dermal microvascular endothelial cells
7714	ARHGAP21	1	723	723		skin circadian GC		ARHGAP21	1	-2.83413	-2.83413		Human dermal microvascular endothelial cells
7715	C15orf40	1	723	723		monocyte severe inflammation GC		C15orf40	0	NA	NA		NA
7716	ELANE	1	724	724		monocyte severe inflammation GC		ELANE	1	-1.38507	-1.38507		Human primary dermal fibroblasts
7717	KIAA1377	1	724	724		skin circadian GC		KIAA1377
7718	APOBEC3G	1	726	726		WB lymphocyte circadian GC		APOBEC3G	0	NA	NA		NA
7719	CDC34	1	726	726		monocyte circadian GC		CDC34	0	NA	NA		NA
7720	C11orf1	1	727	727		PBMC lymphocyte circadian GC		C11orf1	0	NA	NA		NA
7721	IRS1	1	727	727		skin circadian GC		IRS1	0	NA	NA		NA
7722	SDF2L1	1	727	727		WB lymphocyte severe inflammation GC		SDF2L1	0	NA	NA		NA
7723	DPCD	1	729	729		monocyte circadian GC		DPCD	0	NA	NA		NA
7724	TBCC	1	729	729		PBMC lymphocyte circadian GC		TBCC	2	-1.96537	-2.01031		Peripheral blood neutrophils
7725	UNC13C	1	729	729		neutrophil circadian GC		UNC13C	0	NA	NA		NA
7726	ADRBK2	1	730	730		PBMC monocyte circadian GC		ADRBK2	1	-1.48344	-1.48344		Peripheral blood neutrophils
7727	GNGT2	1	730	730		WB lymphocyte circadian GC		GNGT2	1	-1.42568	-1.42568		Peripheral blood monocytes
7728	SMG5	1	730	730		neutrophil circadian GC		SMG5	0	NA	NA		NA
7729	BMPR2	1	731	731		skin circadian GC		BMPR2	2	-1.75669	-1.91357		Peripheral blood total B cells
7730	TMEM14A	1	732	732		WB lymphocyte circadian GC		TMEM14A	0	NA	NA		NA
7731	MAP1B	1	734	734		skin circadian GC		MAP1B	1	-2.50978	-2.50978		Peripheral blood total B cells
7732	NOXA1	1	734	734		monocyte circadian GC		NOXA1	0	NA	NA		NA
7733	ABCC11	1	735	735		neutrophil circadian GC		ABCC11	1	-2.37303	-2.37303		Peripheral blood neutrophils
7734	ANKRD28	1	735	735		skin circadian GC		ANKRD28	5	-1.85593	-2.11906		Human primary osteoblasts
7735	C18orf54	1	735	735		monocyte severe inflammation GC		C18orf54	1	-2.26297	-2.26297		Peripheral blood monocytes
7736	GPN2	1	736	736		muscle circadian GC		GPN2	0	NA	NA		NA
7737	SLC26A11	1	736	736		PBMC lymphocyte circadian GC		SLC26A11	0	NA	NA		NA
7738	ARHGEF3	1	737	737		WB lymphocyte circadian GC		ARHGEF3	3	-3.32207	-3.92813		Peripheral blood CD4+ T cells
7739	ZSWIM8	1	737	737		muscle circadian GC		ZSWIM8	1	-2.96192	-2.96192		Peripheral blood neutrophils
7740	CLUAP1	1	738	738		muscle circadian GC		CLUAP1	0	NA	NA		NA
7741	GTF2IRD2B	1	738	738		fat circadian GC		GTF2IRD2B	0	NA	NA		NA
7742	TRAPPC11	1	738	738		monocyte severe inflammation GC		TRAPPC11	2	-1.79199	-2.18992		Peripheral blood neutrophils
7743	NDRG4	1	740	740		neutrophil circadian GC		NDRG4	1	-1.73621	-1.73621		Peripheral blood total B cells
7744	SHISA3	1	740	740		muscle circadian GC		SHISA3	1	-2.33183	-2.33183		Peripheral blood total B cells
7745	TSFM	1	740	740		monocyte severe inflammation GC		TSFM	1	-1.33933	-1.33933		Human primary skeletal muscle myoblasts
7746	CAMK2A	1	741	741		neutrophil severe inflammation GC		CAMK2A	0	NA	NA		NA
7747	SLC6A20	1	741	741		neutrophil circadian GC		SLC6A20	0	NA	NA		NA
7748	ZNF316	1	741	741		muscle circadian GC		ZNF316	1	-1.36619	-1.36619		Peripheral blood CD4+ T cells
7749	EDEM1	1	742	742		monocyte circadian GC		EDEM1	0	NA	NA		NA
7750	LIMCH1	1	743	743		skin circadian GC		LIMCH1	0	NA	NA		NA
7751	BTN2A1	1	744	744		WB neutrophil circadian GC		BTN2A1	0	NA	NA		NA
7752	GLP2R	1	744	744		muscle circadian GC		GLP2R	0	NA	NA		NA
7753	MYOF	1	745	745		PBMC monocyte circadian GC		MYOF	1	-2.24231	-2.24231		Human dermal microvascular endothelial cells
7754	ANTXR1	1	746	746		skin circadian GC		ANTXR1	0	NA	NA		NA
7755	ENPP5	1	746	746		WB lymphocyte circadian GC		ENPP5	2	-1.73023	-1.8223		Peripheral blood monocytes
7756	SPATC1	1	746	746		monocyte circadian GC		SPATC1	1	-1.56217	-1.56217		Peripheral blood neutrophils
7757	MYLK2	1	747	747		muscle circadian GC		MYLK2	0	NA	NA		NA
7758	ZBTB24	1	747	747		skin circadian GC		ZBTB24	0	NA	NA		NA
7759	ANKRD33B	1	748	748		muscle circadian GC		ANKRD33B	1	-1.93325	-1.93325		Human dermal microvascular endothelial cells
7760	METAP1	1	748	748		WB lymphocyte circadian GC		METAP1	1	-1.45672	-1.45672		Peripheral blood monocytes
7761	SLITRK4	1	748	748		WB monocyte severe inflammation GC		SLITRK4	1	-1.44612	-1.44612		Human primary osteoblasts
7762	SOX11	1	748	748		neutrophil circadian GC		SOX11	0	NA	NA		NA
7763	SLC25A15	1	749	749		WB lymphocyte circadian GC		SLC25A15	2	-2.00642	-2.11128		Peripheral blood total B cells
7764	TMEM108	1	749	749		skin circadian GC		TMEM108	0	NA	NA		NA
7765	MSTO1	1	752	752		monocyte circadian GC		MSTO1	2	-1.88403	-2.40317		Human primary subcutaneous preadipocytes
7766	PLCL2	1	752	752		PBMC lymphocyte circadian GC		PLCL2	0	NA	NA		NA
7767	CCDC101	1	753	753		PBMC lymphocyte circadian GC		CCDC101
7768	NOTCH1	1	753	753		WB neutrophil circadian GC		NOTCH1	0	NA	NA		NA
7769	FLJ35776	1	755	755		neutrophil severe inflammation GC		FLJ35776
7770	SPTBN4	1	755	755		neutrophil circadian GC		SPTBN4	0	NA	NA		NA
7771	TMEM140	1	755	755		WB neutrophil circadian GC		TMEM140	4	-2.73606	-5.04711		Peripheral blood neutrophils
7772	AMDHD1	1	757	757		monocyte circadian GC		AMDHD1	1	-1.97836	-1.97836		Peripheral blood neutrophils
7773	DHX36	1	757	757		WB lymphocyte severe inflammation GC		DHX36	1	-1.8703	-1.8703		Human primary skeletal muscle myoblasts
7774	LOC375295	1	759	759		neutrophil circadian GC		LOC375295
7775	CDH15	1	760	760		muscle circadian GC		CDH15	0	NA	NA		NA
7776	GDPD3	1	760	760		monocyte circadian GC		GDPD3	0	NA	NA		NA
7777	ROCK2	1	762	762		skin circadian GC		ROCK2	4	-1.84855	-2.25022		Human primary skeletal muscle myoblasts
7778	PLEKHM2	1	764	764		fat circadian GC		PLEKHM2	1	-1.74273	-1.74273		Peripheral blood neutrophils
7779	SMG1P5	1	764	764		muscle circadian GC		SMG1P5
7780	ZNF225	1	764	764		monocyte severe inflammation GC		ZNF225	0	NA	NA		NA
7781	AFAP1L2	1	765	765		fat circadian GC		AFAP1L2	0	NA	NA		NA
7782	RAB42	1	765	765		neutrophil severe inflammation GC		RAB42	0	NA	NA		NA
7783	RNASEH2C	1	765	765		monocyte circadian GC		RNASEH2C	0	NA	NA		NA
7784	CMAH	1	767	767		neutrophil severe inflammation GC		CMAH
7785	EYA2	1	767	767		neutrophil circadian GC		EYA2	1	-1.63016	-1.63016		Human primary dermal fibroblasts
7786	FCGR3B	1	768	768		WB neutrophil circadian GC		FCGR3B	0	NA	NA		NA
7787	INO80D	1	769	769		skin circadian GC		INO80D	0	NA	NA		NA
7788	DCAF13	1	771	771		monocyte severe inflammation GC		DCAF13	0	NA	NA		NA
7789	SEZ6L	1	771	771		neutrophil severe inflammation GC		SEZ6L	1	-1.54716	-1.54716		Human primary subcutaneous preadipocytes
7790	GLB1L	1	772	772		PBMC monocyte circadian GC		GLB1L	2	-2.6449	-3.55416		Peripheral blood neutrophils
7791	RPS23	1	772	772		PBMC lymphocyte circadian GC		RPS23	2	-2.00206	-2.6719		Human primary dermal fibroblasts
7792	SLC39A10	1	772	772		WB lymphocyte severe inflammation GC		SLC39A10	2	-2.03389	-2.2586		Peripheral blood CD4+ T cells
7793	BDH2	1	773	773		monocyte severe inflammation GC		BDH2	3	-1.52849	-1.75076		Peripheral blood monocytes
7794	TRNP1	1	773	773		skin circadian GC		TRNP1	4	-2.49634	-2.97286		Human primary osteoblasts
7795	LOC100131496	1	774	774		monocyte circadian GC		LOC100131496
7796	SAP18	1	775	775		skin circadian GC		SAP18	0	NA	NA		NA
7797	CHCHD4	1	776	776		PBMC monocyte circadian GC		CHCHD4	0	NA	NA		NA
7798	SRPX	1	776	776		fat circadian GC		SRPX	7	-1.97382	-3.26167		Human primary osteoblasts
7799	DDHD2	1	777	777		WB lymphocyte circadian GC		DDHD2	1	-3.14376	-3.14376		Human dermal microvascular endothelial cells
7800	ADCYAP1	1	778	778		neutrophil circadian GC		ADCYAP1	0	NA	NA		NA
7801	ARHGAP31	1	779	779		neutrophil severe inflammation GC		ARHGAP31	1	-2.04841	-2.04841		Human dermal microvascular endothelial cells
7802	DYNLT3	1	779	779		WB lymphocyte severe inflammation GC		DYNLT3	0	NA	NA		NA
7803	MEMO1	1	780	780		PBMC monocyte circadian GC		MEMO1	1	-1.49325	-1.49325		Human primary skeletal muscle myoblasts
7804	SPARCL1	1	780	780		neutrophil severe inflammation GC		SPARCL1	2	-1.39506	-1.4141		Human primary osteoblasts
7805	KIAA0776	1	781	781		neutrophil severe inflammation GC		KIAA0776
7806	NBPF3	1	782	782		WB circadian GC		NBPF3	3	-1.83102	-2.37317		Human primary skeletal muscle myoblasts
7807	RPL27	1	782	782		PBMC lymphocyte circadian GC		RPL27	2	-1.89221	-1.9494		Peripheral blood total B cells
7808	DBT	1	783	783		WB circadian GC		DBT	0	NA	NA		NA
7809	FAM91A1	1	784	784		WB neutrophil circadian GC		FAM91A1	1	-2.76597	-2.76597		Human dermal microvascular endothelial cells
7810	SLC20A2	1	784	784		PBMC lymphocyte circadian GC		SLC20A2	0	NA	NA		NA
7811	STK39	1	784	784		WB lymphocyte circadian GC		STK39	2	-1.78681	-2.16086		Human primary skeletal muscle myoblasts
7812	ICAM2	1	785	785		WB lymphocyte circadian GC		ICAM2	0	NA	NA		NA
7813	RAMP2	1	785	785		fat circadian GC		RAMP2	1	-2.41551	-2.41551		Human primary subcutaneous preadipocytes
7814	ZNF212	1	785	785		muscle circadian GC		ZNF212	0	NA	NA		NA
7815	ETFA	1	786	786		monocyte severe inflammation GC		ETFA	0	NA	NA		NA
7816	KLHL17	1	786	786		neutrophil circadian GC		KLHL17	0	NA	NA		NA
7817	KSR1	1	786	786		monocyte circadian GC		KSR1	1	-1.57714	-1.57714		Peripheral blood neutrophils
7818	TBX2	1	786	786		neutrophil severe inflammation GC		TBX2	0	NA	NA		NA
7819	BOC	1	787	787		fat circadian GC		BOC	0	NA	NA		NA
7820	DCUN1D5	1	787	787		WB lymphocyte severe inflammation GC		DCUN1D5	1	-1.75083	-1.75083		Human primary skeletal muscle myoblasts
7821	GSPT1	1	787	787		monocyte severe inflammation GC		GSPT1	6	-2.7914	-4.01161		Peripheral blood neutrophils
7822	ATPAF2	1	788	788		PBMC monocyte circadian GC		ATPAF2	0	NA	NA		NA
7823	LCLAT1	1	788	788		WB lymphocyte severe inflammation GC		LCLAT1	2	-2.00599	-2.17695		Human primary skeletal muscle myoblasts
7824	TSPAN8	1	788	788		muscle circadian GC		TSPAN8	1	-1.89345	-1.89345		Human primary subcutaneous preadipocytes
7825	SLC35B4	1	789	789		monocyte severe inflammation GC		SLC35B4	1	-1.86521	-1.86521		Peripheral blood monocytes
7826	C17orf101	1	790	790		neutrophil severe inflammation GC		C17orf101	0	NA	NA		NA
7827	LCN10	1	790	790		muscle circadian GC		LCN10	0	NA	NA		NA
7828	TBC1D3C	1	791	791		monocyte circadian GC		TBC1D3C	0	NA	NA		NA
7829	FJX1	1	792	792		skin circadian GC		FJX1	1	-1.46233	-1.46233		Peripheral blood CD4+ T cells
7830	LAP3	1	792	792		PBMC monocyte circadian GC		LAP3	1	-2.38205	-2.38205		Human primary dermal fibroblasts
7831	CAMTA1	1	793	793		skin circadian GC		CAMTA1	0	NA	NA		NA
7832	KLRG1	1	793	793		WB lymphocyte circadian GC		KLRG1	0	NA	NA		NA
7833	GSTM1	1	794	794		neutrophil severe inflammation GC		GSTM1	0	NA	NA		NA
7834	KCNK16	1	795	795		neutrophil circadian GC		KCNK16	0	NA	NA		NA
7835	CD300LG	1	796	796		fat circadian GC		CD300LG	0	NA	NA		NA
7836	NUDCD1	1	796	796		WB lymphocyte severe inflammation GC		NUDCD1	4	-2.52774	-4.67235		Human primary skeletal muscle myoblasts
7837	BTK	1	797	797		PBMC monocyte circadian GC		BTK	0	NA	NA		NA
7838	CAMK2N1	1	797	797		PBMC lymphocyte circadian GC		CAMK2N1	4	-2.60474	-3.84912		Human primary skeletal muscle myoblasts
7839	EPPK1	1	797	797		skin circadian GC		EPPK1	3	-2.60952	-3.17555		Peripheral blood neutrophils
7840	ERMN	1	797	797		WB circadian GC		ERMN	1	-3.26461	-3.26461		Peripheral blood CD4+ T cells
7841	FAM50B	1	797	797		muscle circadian GC		FAM50B	2	-2.42268	-2.46995		Human primary subcutaneous preadipocytes
7842	C7orf43	1	799	799		monocyte circadian GC		C7orf43	1	-2.7088	-2.7088		Peripheral blood total B cells
7843	CHURC1	1	799	799		neutrophil severe inflammation GC		CHURC1	0	NA	NA		NA
7844	MEIS2	1	799	799		neutrophil circadian GC		MEIS2	1	-1.40559	-1.40559		Human dermal microvascular endothelial cells
7845	EBLN2	1	800	800		WB neutrophil severe inflammation GC		EBLN2	2	-1.44126	-1.5455		Human primary skeletal muscle myoblasts
7846	PSMG3	1	800	800		WB lymphocyte severe inflammation GC		PSMG3	0	NA	NA		NA
7847	NAGK	1	801	801		PBMC monocyte circadian GC		NAGK	1	-2.80588	-2.80588		Human primary subcutaneous preadipocytes
7848	REXO4	1	801	801		PBMC lymphocyte circadian GC		REXO4	0	NA	NA		NA
7849	ZBTB2	1	801	801		muscle circadian GC		ZBTB2	0	NA	NA		NA
7850	CSH2	1	802	802		neutrophil severe inflammation GC		CSH2	0	NA	NA		NA
7851	RGS8	1	803	803		neutrophil severe inflammation GC		RGS8	0	NA	NA		NA
7852	VMAC	1	803	803		monocyte circadian GC		VMAC	2	-1.77709	-1.96621		Human primary dermal fibroblasts
7853	LHX9	1	804	804		neutrophil circadian GC		LHX9	0	NA	NA		NA
7854	LOC388796	1	804	804		WB lymphocyte severe inflammation GC		LOC388796
7855	RPL32P3	1	804	804		WB circadian GC		RPL32P3	0	NA	NA		NA
7856	ZNRF3	1	804	804		skin circadian GC		ZNRF3	2	-2.69511	-3.54033		Human primary skeletal muscle myoblasts
7857	SAMD5	1	805	805		neutrophil severe inflammation GC		SAMD5	0	NA	NA		NA
7858	TRBV7-3	1	806	806		neutrophil severe inflammation GC		TRBV7-3	0	NA	NA		NA
7859	C12orf23	1	808	808		WB lymphocyte severe inflammation GC		C12orf23
7860	CDH5	1	808	808		fat circadian GC		CDH5	2	-1.41471	-1.468		Human primary osteoblasts
7861	GABPA	1	808	808		monocyte severe inflammation GC		GABPA	0	NA	NA		NA
7862	BPGM	1	809	809		neutrophil severe inflammation GC		BPGM	3	-2.1642	-3.20721		Peripheral blood neutrophils
7863	KCNIP2	1	809	809		neutrophil circadian GC		KCNIP2	0	NA	NA		NA
7864	SLC35F6	1	809	809		muscle circadian GC		SLC35F6	1	-4.64011	-4.64011		Peripheral blood CD4+ T cells
7865	NDUFV2	1	810	810		WB lymphocyte severe inflammation GC		NDUFV2	1	-1.31098	-1.31098		Peripheral blood monocytes
7866	SYDE1	1	810	810		neutrophil severe inflammation GC		SYDE1	2	-1.87397	-2.31851		Human primary subcutaneous preadipocytes
7867	INE1	1	811	811		muscle circadian GC		INE1	1	-1.37156	-1.37156		Human primary subcutaneous preadipocytes
7868	STK33	1	811	811		neutrophil severe inflammation GC		STK33	0	NA	NA		NA
7869	SULT1C2	1	812	812		neutrophil severe inflammation GC		SULT1C2	0	NA	NA		NA
7870	AKR7A2	1	813	813		WB lymphocyte circadian GC		AKR7A2	0	NA	NA		NA
7871	FFAR3	1	814	814		WB neutrophil severe inflammation GC		FFAR3	1	-1.89612	-1.89612		Human primary subcutaneous preadipocytes
7872	GIT1	1	814	814		fat circadian GC		GIT1	0	NA	NA		NA
7873	DUSP11	1	815	815		muscle circadian GC		DUSP11	2	-1.9813	-2.55518		Human dermal microvascular endothelial cells
7874	CENPN	1	816	816		WB lymphocyte severe inflammation GC		CENPN	0	NA	NA		NA
7875	NAA25	1	816	816		skin circadian GC		NAA25	0	NA	NA		NA
7876	CEP104	1	817	817		muscle circadian GC		CEP104	0	NA	NA		NA
7877	SHANK3	1	817	817		neutrophil circadian GC		SHANK3	0	NA	NA		NA
7878	VPS13A	1	817	817		WB lymphocyte circadian GC		VPS13A	3	-2.33415	-2.55046		Peripheral blood monocytes
7879	TMEM176B	1	818	818		neutrophil severe inflammation GC		TMEM176B	0	NA	NA		NA
7880	CX3CL1	1	819	819		fat circadian GC		CX3CL1	0	NA	NA		NA
7881	DIS3	1	819	819		monocyte severe inflammation GC		DIS3	2	-1.62225	-1.80726		Human dermal microvascular endothelial cells
7882	PEA15	1	819	819		PBMC monocyte circadian GC		PEA15	0	NA	NA		NA
7883	LDOC1	1	820	820		PBMC lymphocyte circadian GC		LDOC1	0	NA	NA		NA
7884	RUNDC1	1	821	821		WB neutrophil circadian GC		RUNDC1	0	NA	NA		NA
7885	UGGT1	1	821	821		monocyte severe inflammation GC		UGGT1	1	-2.14174	-2.14174		Human primary subcutaneous preadipocytes
7886	DDX49	1	823	823		muscle circadian GC		DDX49	1	-2.11476	-2.11476		Human primary dermal fibroblasts
7887	DYNC2LI1	1	823	823		neutrophil severe inflammation GC		DYNC2LI1	0	NA	NA		NA
7888	CCR7	1	824	824		WB lymphocyte circadian GC		CCR7	1	-5.49985	-5.49985		Peripheral blood CD4+ T cells
7889	ABCA9	1	825	825		skin circadian GC		ABCA9	0	NA	NA		NA
7890	IL15	1	825	825		PBMC monocyte circadian GC		IL15	3	-1.81357	-2.19695		Peripheral blood neutrophils
7891	C9orf125	1	827	827		skin circadian GC		C9orf125
7892	ZNF512B	1	827	827		PBMC lymphocyte circadian GC		ZNF512B	0	NA	NA		NA
7893	IFT140	1	828	828		fat circadian GC		IFT140	1	-1.35657	-1.35657		Human primary dermal fibroblasts
7894	PDE12	1	828	828		WB lymphocyte severe inflammation GC		PDE12	0	NA	NA		NA
7895	PLEKHG2	1	829	829		WB lymphocyte severe inflammation GC		PLEKHG2	2	-1.94637	-2.0023		Peripheral blood CD4+ T cells
7896	THYN1	1	829	829		WB lymphocyte circadian GC		THYN1	0	NA	NA		NA
7897	FOXC2	1	830	830		PBMC lymphocyte circadian GC		FOXC2	1	-1.72752	-1.72752		Human primary dermal fibroblasts
7898	CDKN2AIP	1	831	831		muscle circadian GC		CDKN2AIP	0	NA	NA		NA
7899	FAM109B	1	831	831		fat circadian GC		FAM109B	0	NA	NA		NA
7900	TMC5	1	831	831		neutrophil severe inflammation GC		TMC5	0	NA	NA		NA
7901	C19orf44	1	832	832		muscle circadian GC		C19orf44	1	-2.13316	-2.13316		Human primary osteoblasts
7902	C19orf62	1	832	832		skin circadian GC		C19orf62
7903	KIAA0947	1	832	832		WB lymphocyte severe inflammation GC		KIAA0947
7904	MDGA2	1	832	832		neutrophil severe inflammation GC		MDGA2	0	NA	NA		NA
7905	CCDC68	1	833	833		muscle circadian GC		CCDC68	3	-1.59784	-1.96239		Human primary osteoblasts
7906	NQO1	1	833	833		PBMC lymphocyte circadian GC		NQO1	0	NA	NA		NA
7907	PPP4R4	1	834	834		neutrophil circadian GC		PPP4R4	0	NA	NA		NA
7908	SF3B5	1	834	834		WB lymphocyte circadian GC		SF3B5	0	NA	NA		NA
7909	C16orf93	1	835	835		PBMC monocyte circadian GC		C16orf93
7910	ELMOD3	1	835	835		muscle circadian GC		ELMOD3	0	NA	NA		NA
7911	GRIN3A	1	835	835		neutrophil severe inflammation GC		GRIN3A	0	NA	NA		NA
7912	CEBPZ	1	836	836		WB lymphocyte severe inflammation GC		CEBPZ	1	-2.76035	-2.76035		Human primary skeletal muscle myoblasts
7913	PEX11A	1	837	837		muscle circadian GC		PEX11A	0	NA	NA		NA
7914	SERPINB10	1	837	837		PBMC monocyte circadian GC		SERPINB10	0	NA	NA		NA
7915	TIE1	1	837	837		neutrophil severe inflammation GC		TIE1	0	NA	NA		NA
7916	FECH	1	839	839		skin circadian GC		FECH	0	NA	NA		NA
7917	SHISA4	1	839	839		fat circadian GC		SHISA4	1	-1.85909	-1.85909		Peripheral blood total B cells
7918	C5orf22	1	840	840		monocyte severe inflammation GC		C5orf22	0	NA	NA		NA
7919	FGF22	1	840	840		muscle circadian GC		FGF22	1	-1.32903	-1.32903		Peripheral blood total B cells
7920	GDAP1L1	1	840	840		neutrophil circadian GC		GDAP1L1	0	NA	NA		NA
7921	ATF5	1	842	842		skin circadian GC		ATF5	0	NA	NA		NA
7922	KIZ	1	842	842		muscle circadian GC		KIZ	0	NA	NA		NA
7923	SLC13A3	1	842	842		neutrophil circadian GC		SLC13A3	1	-1.47887	-1.47887		Human primary subcutaneous preadipocytes
7924	TMEM61	1	842	842		neutrophil severe inflammation GC		TMEM61	0	NA	NA		NA
7925	TUBB2A	1	842	842		PBMC lymphocyte circadian GC		TUBB2A	1	-1.62459	-1.62459		Peripheral blood total B cells
7926	ARHGEF26	1	843	843		neutrophil severe inflammation GC		ARHGEF26	4	-4.04113	-5.08148		Human primary skeletal muscle myoblasts
7927	FLRT3	1	843	843		muscle circadian GC		FLRT3	0	NA	NA		NA
7928	ACER2	1	844	844		fat circadian GC		ACER2	4	-2.83544	-4.64209		Peripheral blood total B cells
7929	COX7B	1	845	845		monocyte severe inflammation GC		COX7B	0	NA	NA		NA
7930	TNFRSF18	1	845	845		WB lymphocyte circadian GC		TNFRSF18	0	NA	NA		NA
7931	CD300A	1	846	846		WB neutrophil circadian GC		CD300A	0	NA	NA		NA
7932	CLGN	1	846	846		neutrophil circadian GC		CLGN	0	NA	NA		NA
7933	EAF1	1	847	847		PBMC lymphocyte circadian GC		EAF1	1	-1.619	-1.619		Peripheral blood neutrophils
7934	EIF6	1	847	847		WB lymphocyte severe inflammation GC		EIF6	2	-1.49398	-1.61732		Human primary dermal fibroblasts
7935	KCNJ16	1	847	847		neutrophil circadian GC		KCNJ16	0	NA	NA		NA
7936	TMEM79	1	847	847		monocyte circadian GC		TMEM79	0	NA	NA		NA
7937	MTA2	1	849	849		fat circadian GC		MTA2	0	NA	NA		NA
7938	RMDN3	1	849	849		muscle circadian GC		RMDN3	2	-1.76209	-1.86003		Human primary skeletal muscle myoblasts
7939	SPAG11B	1	850	850		neutrophil circadian GC		SPAG11B	0	NA	NA		NA
7940	ZNF423	1	850	850		fat circadian GC		ZNF423	0	NA	NA		NA
7941	BEND5	1	851	851		muscle circadian GC		BEND5	1	-1.49017	-1.49017		Human primary dermal fibroblasts
7942	LOC645385	1	851	851		WB lymphocyte circadian GC		LOC645385
7943	A3GALT2	1	852	852		monocyte circadian GC		A3GALT2	1	-2.56395	-2.56395		Peripheral blood neutrophils
7944	FAM70A	1	852	852		skin circadian GC		FAM70A
7945	MAP3K12	1	853	853		monocyte circadian GC		MAP3K12	1	-2.72551	-2.72551		Human primary dermal fibroblasts
7946	MAP3K7CL	1	853	853		monocyte severe inflammation GC		MAP3K7CL	0	NA	NA		NA
7947	AQP4	1	854	854		neutrophil severe inflammation GC		AQP4	0	NA	NA		NA
7948	POLR2J	1	854	854		PBMC lymphocyte circadian GC		POLR2J	0	NA	NA		NA
7949	ZBTB8B	1	854	854		fat circadian GC		ZBTB8B	0	NA	NA		NA
7950	PLA2G7	1	855	855		PBMC monocyte circadian GC		PLA2G7	0	NA	NA		NA
7951	ZDHHC6	1	855	855		monocyte severe inflammation GC		ZDHHC6	2	-3.36048	-5.1052		Peripheral blood total B cells
7952	AURKAIP1	1	856	856		WB lymphocyte severe inflammation GC		AURKAIP1	0	NA	NA		NA
7953	CLNS1A	1	856	856		WB lymphocyte circadian GC		CLNS1A	2	-2.28047	-2.52924		Human primary skeletal muscle myoblasts
7954	ARHGAP6	1	857	857		neutrophil circadian GC		ARHGAP6	1	-1.55184	-1.55184		Human primary dermal fibroblasts
7955	NUDT11	1	857	857		PBMC lymphocyte circadian GC		NUDT11	3	-1.85051	-2.14683		Human primary osteoblasts
7956	EPB41L5	1	858	858		skin circadian GC		EPB41L5	6	-1.97763	-3.15641		Human primary skeletal muscle myoblasts
7957	SLC22A3	1	858	858		muscle circadian GC		SLC22A3	1	-2.22021	-2.22021		Human primary dermal fibroblasts
7958	B9D1	1	859	859		skin circadian GC		B9D1	0	NA	NA		NA
7959	MRPS31	1	859	859		WB lymphocyte severe inflammation GC		MRPS31	0	NA	NA		NA
7960	PRELID1	1	860	860		PBMC monocyte circadian GC		PRELID1	0	NA	NA		NA
7961	PTH1R	1	860	860		muscle circadian GC		PTH1R	1	-1.87616	-1.87616		Human primary subcutaneous preadipocytes
7962	NBPF8	1	861	861		monocyte circadian GC		NBPF8
7963	NSDHL	1	861	861		PBMC monocyte circadian GC		NSDHL	2	-1.72561	-1.81985		Human primary skeletal muscle myoblasts
7964	ZNF664	1	862	862		WB lymphocyte severe inflammation GC		ZNF664	0	NA	NA		NA
7965	BBS2	1	863	863		WB lymphocyte circadian GC		BBS2	3	-2.46488	-2.77699		Human primary osteoblasts
7966	CCDC152	1	863	863		monocyte circadian GC		CCDC152	0	NA	NA		NA
7967	DDB2	1	863	863		WB lymphocyte severe inflammation GC		DDB2	1	-2.16139	-2.16139		Peripheral blood monocytes
7968	CLEC11A	1	866	866		neutrophil circadian GC		CLEC11A	1	-1.60109	-1.60109		Human primary dermal fibroblasts
7969	NUB1	1	866	866		muscle circadian GC		NUB1	0	NA	NA		NA
7970	BAHCC1	1	867	867		monocyte circadian GC		BAHCC1	0	NA	NA		NA
7971	ZBTB38	1	867	867		skin circadian GC		ZBTB38	5	-2.51087	-4.50733		Peripheral blood CD4+ T cells
7972	BACH2	1	868	868		skin circadian GC		BACH2	1	-2.00885	-2.00885		Peripheral blood neutrophils
7973	NTRK3	1	868	868		neutrophil circadian GC		NTRK3	1	-1.35499	-1.35499		Peripheral blood neutrophils
7974	SUGP2	1	870	870		WB lymphocyte severe inflammation GC		SUGP2	3	-1.52199	-1.54212		Peripheral blood total B cells
7975	C12orf62	1	872	872		neutrophil severe inflammation GC		C12orf62
7976	MOBKL1B	1	872	872		WB neutrophil severe inflammation GC		MOBKL1B
7977	SNX33	1	872	872		PBMC monocyte circadian GC		SNX33	0	NA	NA		NA
7978	CDC7	1	874	874		monocyte severe inflammation GC		CDC7	1	-1.93349	-1.93349		Peripheral blood neutrophils
7979	SC4MOL	1	874	874		neutrophil severe inflammation GC		SC4MOL
7980	TMEM106C	1	874	874		PBMC lymphocyte circadian GC		TMEM106C	0	NA	NA		NA
7981	BAG6	1	875	875		muscle circadian GC		BAG6	0	NA	NA		NA
7982	TIFA	1	876	876		monocyte severe inflammation GC		TIFA	0	NA	NA		NA
7983	CACNA2D3	1	877	877		PBMC monocyte circadian GC		CACNA2D3	0	NA	NA		NA
7984	CD47	1	877	877		WB lymphocyte circadian GC		CD47	0	NA	NA		NA
7985	EDN1	1	877	877		skin circadian GC		EDN1	1	-3.52441	-3.52441		Human dermal microvascular endothelial cells
7986	HRSP12	1	877	877		neutrophil severe inflammation GC		HRSP12
7987	PKNOX2	1	877	877		muscle circadian GC		PKNOX2	0	NA	NA		NA
7988	CYB561D2	1	878	878		WB lymphocyte circadian GC		CYB561D2	0	NA	NA		NA
7989	LOC51145	1	878	878		monocyte circadian GC		LOC51145
7990	NPR2	1	878	878		fat circadian GC		NPR2	1	-2.01142	-2.01142		Human primary osteoblasts
7991	C14orf106	1	879	879		neutrophil severe inflammation GC		C14orf106
7992	GGT5	1	879	879		fat circadian GC		GGT5	5	-1.75223	-2.52532		Human primary subcutaneous preadipocytes
7993	GRIK2	1	879	879		neutrophil circadian GC		GRIK2	0	NA	NA		NA
7994	MTIF2	1	879	879		monocyte severe inflammation GC		MTIF2	3	-1.54758	-1.70654		Human primary dermal fibroblasts
7995	ISCU	1	880	880		PBMC lymphocyte circadian GC		ISCU	3	-2.254	-2.8737		Human primary osteoblasts
7996	MTERF4	1	880	880		muscle circadian GC		MTERF4	0	NA	NA		NA
7997	ANXA2P2	1	881	881		monocyte severe inflammation GC		ANXA2P2	4	-1.47279	-1.6096		Peripheral blood neutrophils
7998	UFSP2	1	881	881		WB lymphocyte severe inflammation GC		UFSP2	0	NA	NA		NA
7999	LOC100129534	1	882	882		monocyte circadian GC		LOC100129534
8000	LOC283332	1	882	882		neutrophil severe inflammation GC		LOC283332
8001	MMP20	1	882	882		neutrophil circadian GC		MMP20	0	NA	NA		NA
8002	COMMD6	1	883	883		PBMC lymphocyte circadian GC		COMMD6	0	NA	NA		NA
8003	ATP1A3	1	884	884		PBMC lymphocyte circadian GC		ATP1A3	0	NA	NA		NA
8004	CAMK1	1	885	885		PBMC monocyte circadian GC		CAMK1	0	NA	NA		NA
8005	FER1L5	1	885	885		neutrophil severe inflammation GC		FER1L5	0	NA	NA		NA
8006	LAPTM4B	1	885	885		fat circadian GC		LAPTM4B	1	-1.78721	-1.78721		Peripheral blood neutrophils
8007	NELFA	1	885	885		muscle circadian GC		NELFA	0	NA	NA		NA
8008	SH3RF2	1	885	885		PBMC lymphocyte circadian GC		SH3RF2	0	NA	NA		NA
8009	SLC22A2	1	885	885		neutrophil circadian GC		SLC22A2	0	NA	NA		NA
8010	CNGA4	1	886	886		monocyte circadian GC		CNGA4	1	-1.62927	-1.62927		Peripheral blood neutrophils
8011	FAM122B	1	887	887		monocyte circadian GC		FAM122B	0	NA	NA		NA
8012	ZNF529	1	887	887		WB lymphocyte circadian GC		ZNF529	1	-1.43778	-1.43778		Human dermal microvascular endothelial cells
8013	TRIM17	1	890	890		neutrophil severe inflammation GC		TRIM17	0	NA	NA		NA
8014	C1orf54	1	891	891		PBMC monocyte circadian GC		C1orf54	1	-2.04183	-2.04183		Peripheral blood CD4+ T cells
8015	INO80E	1	891	891		WB lymphocyte circadian GC		INO80E	2	-1.64062	-1.68793		Human primary dermal fibroblasts
8016	MKRN1	1	891	891		muscle circadian GC		MKRN1	2	-1.86766	-2.05481		Peripheral blood neutrophils
8017	MICALL2	1	892	892		neutrophil circadian GC		MICALL2	0	NA	NA		NA
8018	FAM108A1	1	893	893		WB lymphocyte severe inflammation GC		FAM108A1
8019	HRG	1	893	893		neutrophil circadian GC		HRG	0	NA	NA		NA
8020	ZNF879	1	893	893		neutrophil severe inflammation GC		ZNF879	1	-1.48711	-1.48711		Peripheral blood monocytes
8021	KCNA1	1	894	894		neutrophil circadian GC		KCNA1	0	NA	NA		NA
8022	PDE6B	1	894	894		PBMC lymphocyte circadian GC		PDE6B	0	NA	NA		NA
8023	CCDC159	1	895	895		monocyte circadian GC		CCDC159	1	-1.71604	-1.71604		Peripheral blood CD4+ T cells
8024	CD83	1	895	895		PBMC lymphocyte circadian GC		CD83	0	NA	NA		NA
8025	HPRT1	1	895	895		monocyte severe inflammation GC		HPRT1	0	NA	NA		NA
8026	PARVA	1	895	895		fat circadian GC		PARVA	1	-1.324	-1.324		Human primary subcutaneous preadipocytes
8027	SGK269	1	895	895		skin circadian GC		SGK269
8028	ZNF784	1	895	895		muscle circadian GC		ZNF784	0	NA	NA		NA
8029	FAAP100	1	896	896		monocyte circadian GC		FAAP100	0	NA	NA		NA
8030	NTPCR	1	896	896		monocyte severe inflammation GC		NTPCR	1	-2.40858	-2.40858		Peripheral blood neutrophils
8031	C3orf75	1	897	897		WB lymphocyte severe inflammation GC		C3orf75
8032	CYP2S1	1	897	897		PBMC monocyte circadian GC		CYP2S1	0	NA	NA		NA
8033	MRPS14	1	897	897		monocyte severe inflammation GC		MRPS14	1	-1.55002	-1.55002		Human primary dermal fibroblasts
8034	WWOX	1	897	897		WB circadian GC		WWOX	0	NA	NA		NA
8035	HSPA8	1	898	898		WB lymphocyte circadian GC		HSPA8	0	NA	NA		NA
8036	KLHDC2	1	898	898		PBMC lymphocyte circadian GC		KLHDC2	3	-1.61918	-1.79106		Peripheral blood monocytes
8037	TBC1D13	1	898	898		fat circadian GC		TBC1D13	0	NA	NA		NA
8038	LMBRD1	1	899	899		WB neutrophil circadian GC		LMBRD1	0	NA	NA		NA
8039	RNF5P1	1	900	900		WB lymphocyte circadian GC		RNF5P1	0	NA	NA		NA
8040	BLVRA	1	902	902		PBMC monocyte circadian GC		BLVRA	1	-1.36506	-1.36506		Peripheral blood total B cells
8041	NXPH3	1	902	902		fat circadian GC		NXPH3	2	-2.08404	-2.58949		Human dermal microvascular endothelial cells
8042	FAM114A1	1	903	903		WB monocyte severe inflammation GC		FAM114A1	0	NA	NA		NA
8043	LOC100128737	1	904	904		WB neutrophil severe inflammation GC		LOC100128737
8044	LOC283788	1	904	904		neutrophil severe inflammation GC		LOC283788
8045	FRS2	1	905	905		neutrophil severe inflammation GC		FRS2	1	-2.14507	-2.14507		Human dermal microvascular endothelial cells
8046	IQCE	1	905	905		neutrophil circadian GC		IQCE	0	NA	NA		NA
8047	NSMCE1	1	905	905		PBMC lymphocyte circadian GC		NSMCE1	2	-1.94142	-2.26957		Peripheral blood total B cells
8048	C1orf159	1	906	906		monocyte circadian GC		C1orf159	0	NA	NA		NA
8049	APBA1	1	907	907		neutrophil circadian GC		APBA1	1	-1.60936	-1.60936		Human dermal microvascular endothelial cells
8050	LRRC40	1	907	907		monocyte severe inflammation GC		LRRC40	0	NA	NA		NA
8051	LEF1	1	908	908		WB lymphocyte circadian GC		LEF1	3	-3.28553	-6.01073		Peripheral blood CD4+ T cells
8052	TAF5	1	908	908		muscle circadian GC		TAF5	0	NA	NA		NA
8053	MRPL44	1	909	909		monocyte severe inflammation GC		MRPL44	1	-1.74609	-1.74609		Human primary skeletal muscle myoblasts
8054	PLCB1	1	909	909		WB circadian GC		PLCB1	1	-2.49516	-2.49516		Peripheral blood monocytes
8055	MOCS3	1	910	910		muscle circadian GC		MOCS3	1	-1.42681	-1.42681		Peripheral blood CD4+ T cells
8056	TYW1B	1	910	910		monocyte circadian GC		TYW1B	0	NA	NA		NA
8057	C12orf48	1	911	911		WB lymphocyte severe inflammation GC		C12orf48	0	NA	NA		NA
8058	C1orf88	1	911	911		skin circadian GC		C1orf88
8059	C22orf39	1	911	911		muscle circadian GC		C22orf39	0	NA	NA		NA
8060	CCDC57	1	911	911		neutrophil circadian GC		CCDC57	0	NA	NA		NA
8061	LRRC37A2	1	911	911		monocyte circadian GC		LRRC37A2	1	-2.0154	-2.0154		Peripheral blood neutrophils
8062	NHLH2	1	911	911		neutrophil severe inflammation GC		NHLH2	0	NA	NA		NA
8063	TRPM4	1	912	912		PBMC monocyte circadian GC		TRPM4	1	-1.91216	-1.91216		Peripheral blood neutrophils
8064	UBE4A	1	912	912		muscle circadian GC		UBE4A	2	-1.93753	-2.28398		Peripheral blood total B cells
8065	CDC23	1	913	913		WB lymphocyte circadian GC		CDC23	0	NA	NA		NA
8066	SGK3	1	913	913		PBMC monocyte circadian GC		SGK3	0	NA	NA		NA
8067	ICA1L	1	915	915		WB circadian GC		ICA1L	0	NA	NA		NA
8068	AGAP5	1	916	916		monocyte circadian GC		AGAP5	0	NA	NA		NA
8069	PLEKHA5	1	916	916		skin circadian GC		PLEKHA5	2	-1.39009	-1.45998		Peripheral blood total B cells
8070	ODF3B	1	917	917		PBMC monocyte circadian GC		ODF3B	1	-2.08372	-2.08372		Human primary skeletal muscle myoblasts
8071	PLGLB1	1	917	917		monocyte circadian GC		PLGLB1	1	-1.60326	-1.60326		Human primary osteoblasts
8072	PXDNL	1	917	917		neutrophil severe inflammation GC		PXDNL	0	NA	NA		NA
8073	API5	1	918	918		WB lymphocyte circadian GC		API5	0	NA	NA		NA
8074	DLAT	1	918	918		monocyte severe inflammation GC		DLAT	0	NA	NA		NA
8075	AIP	1	919	919		WB lymphocyte circadian GC		AIP	1	-1.58375	-1.58375		Human primary dermal fibroblasts
8076	HMOX2	1	919	919		PBMC lymphocyte circadian GC		HMOX2	1	-2.32559	-2.32559		Human primary subcutaneous preadipocytes
8077	MST1	1	919	919		monocyte circadian GC		MST1	2	-2.43629	-3.07042		Peripheral blood CD4+ T cells
8078	C6	1	920	920		muscle circadian GC		C6	0	NA	NA		NA
8079	MAP3K10	1	920	920		monocyte circadian GC		MAP3K10	0	NA	NA		NA
8080	TSPO2	1	920	920		neutrophil severe inflammation GC		TSPO2	0	NA	NA		NA
8081	PITX2	1	921	921		muscle circadian GC		PITX2	1	-1.324	-1.324		Human dermal microvascular endothelial cells
8082	GREB1	1	922	922		neutrophil circadian GC		GREB1	0	NA	NA		NA
8083	NKX2-5	1	923	923		neutrophil severe inflammation GC		NKX2-5	0	NA	NA		NA
8084	NSMAF	1	923	923		WB neutrophil circadian GC		NSMAF	1	-2.93916	-2.93916		Peripheral blood neutrophils
8085	DCAF12	1	924	924		muscle circadian GC		DCAF12	1	-1.6609	-1.6609		Human primary skeletal muscle myoblasts
8086	GARNL3	1	925	925		neutrophil circadian GC		GARNL3	0	NA	NA		NA
8087	PRKCDBP	1	925	925		PBMC monocyte circadian GC		PRKCDBP	0	NA	NA		NA
8088	TMEM192	1	925	925		monocyte severe inflammation GC		TMEM192	0	NA	NA		NA
8089	FOXE1	1	926	926		neutrophil circadian GC		FOXE1	0	NA	NA		NA
8090	KLLN	1	926	926		monocyte severe inflammation GC		KLLN	2	-2.09099	-2.17849		Peripheral blood monocytes
8091	SLK	1	927	927		WB neutrophil severe inflammation GC		SLK	2	-2.77641	-2.95414		Human primary osteoblasts
8092	ZNF8	1	927	927		PBMC lymphocyte circadian GC		ZNF8	0	NA	NA		NA
8093	C16orf45	1	929	929		fat circadian GC		C16orf45	0	NA	NA		NA
8094	CRLF3	1	929	929		WB neutrophil circadian GC		CRLF3	0	NA	NA		NA
8095	LRRC16A	1	929	929		WB lymphocyte severe inflammation GC		LRRC16A	5	-1.56741	-1.72401		Peripheral blood total B cells
8096	CDKL5	1	930	930		neutrophil circadian GC		CDKL5	2	-1.58345	-1.86398		Human dermal microvascular endothelial cells
8097	ITGB3	1	930	930		neutrophil severe inflammation GC		ITGB3	0	NA	NA		NA
8098	OPN3	1	930	930		PBMC monocyte circadian GC		OPN3	4	-1.60546	-1.92447		Human primary osteoblasts
8099	SYN1	1	930	930		PBMC lymphocyte circadian GC		SYN1	0	NA	NA		NA
8100	FAM204A	1	931	931		muscle circadian GC		FAM204A	1	-1.41596	-1.41596		Peripheral blood neutrophils
8101	ANKRD34A	1	932	932		muscle circadian GC		ANKRD34A	4	-2.74431	-3.44428		Peripheral blood neutrophils
8102	CEP97	1	932	932		monocyte severe inflammation GC		CEP97	2	-3.27663	-4.0889		Peripheral blood neutrophils
8103	HNRNPA3P1	1	932	932		PBMC lymphocyte circadian GC		HNRNPA3P1
8104	WFDC2	1	932	932		neutrophil circadian GC		WFDC2	0	NA	NA		NA
8105	ZNF436	1	932	932		WB circadian GC		ZNF436	0	NA	NA		NA
8106	C1orf216	1	934	934		monocyte severe inflammation GC		C1orf216	0	NA	NA		NA
8107	EPB41L1	1	934	934		skin circadian GC		EPB41L1	1	-2.25203	-2.25203		Human primary osteoblasts
8108	SLC7A4	1	934	934		neutrophil severe inflammation GC		SLC7A4	0	NA	NA		NA
8109	C2orf70	1	935	935		neutrophil severe inflammation GC		C2orf70	0	NA	NA		NA
8110	DPH7	1	935	935		muscle circadian GC		DPH7	1	-1.60083	-1.60083		Peripheral blood CD4+ T cells
8111	KCNK12	1	935	935		PBMC lymphocyte circadian GC		KCNK12	0	NA	NA		NA
8112	NEK8	1	939	939		monocyte circadian GC		NEK8	0	NA	NA		NA
8113	SCAMP3	1	939	939		WB lymphocyte circadian GC		SCAMP3	0	NA	NA		NA
8114	ZNF594	1	939	939		neutrophil severe inflammation GC		ZNF594	0	NA	NA		NA
8115	CCDC186	1	940	940		monocyte severe inflammation GC		CCDC186	0	NA	NA		NA
8116	SCNN1G	1	940	940		neutrophil circadian GC		SCNN1G	1	-1.47872	-1.47872		Human dermal microvascular endothelial cells
8117	HOXA7	1	943	943		skin circadian GC		HOXA7	0	NA	NA		NA
8118	IGF2	1	943	943		neutrophil severe inflammation GC		IGF2	0	NA	NA		NA
8119	PARD6G	1	943	943		neutrophil circadian GC		PARD6G	1	-1.45345	-1.45345		Peripheral blood CD4+ T cells
8120	PCBD2	1	943	943		monocyte circadian GC		PCBD2	0	NA	NA		NA
8121	ARHGAP28	1	944	944		neutrophil circadian GC		ARHGAP28	0	NA	NA		NA
8122	EPM2A	1	944	944		neutrophil severe inflammation GC		EPM2A	4	-2.13134	-2.75719		Peripheral blood monocytes
8123	ALG10B	1	945	945		WB lymphocyte severe inflammation GC		ALG10B	0	NA	NA		NA
8124	KCTD15	1	945	945		PBMC monocyte circadian GC		KCTD15	1	-1.70817	-1.70817		Peripheral blood CD4+ T cells
8125	AP2S1	1	946	946		PBMC monocyte circadian GC		AP2S1	0	NA	NA		NA
8126	HECTD4	1	946	946		muscle circadian GC		HECTD4	1	-1.40211	-1.40211		Human dermal microvascular endothelial cells
8127	MOBP	1	946	946		neutrophil severe inflammation GC		MOBP	0	NA	NA		NA
8128	RAPGEF5	1	946	946		skin circadian GC		RAPGEF5	1	-2.08646	-2.08646		Human primary skeletal muscle myoblasts
8129	LMTK3	1	947	947		PBMC lymphocyte circadian GC		LMTK3	0	NA	NA		NA
8130	NEAT1	1	947	947		muscle circadian GC		NEAT1	3	-2.14601	-2.45946		Peripheral blood CD4+ T cells
8131	LTV1	1	948	948		monocyte severe inflammation GC		LTV1	0	NA	NA		NA
8132	NDUFA11	1	948	948		WB lymphocyte circadian GC		NDUFA11	0	NA	NA		NA
8133	RNF5	1	948	948		fat circadian GC		RNF5	0	NA	NA		NA
8134	PLXNA4	1	949	949		skin circadian GC		PLXNA4	1	-1.47181	-1.47181		Peripheral blood neutrophils
8135	HTR2A	1	950	950		muscle circadian GC		HTR2A	1	-1.6229	-1.6229		Human primary subcutaneous preadipocytes
8136	ZNF256	1	950	950		PBMC lymphocyte circadian GC		ZNF256	0	NA	NA		NA
8137	SH3GL1P2	1	951	951		neutrophil severe inflammation GC		SH3GL1P2
8138	LOC401320	1	952	952		neutrophil severe inflammation GC		LOC401320
8139	RNF31	1	952	952		muscle circadian GC		RNF31	0	NA	NA		NA
8140	WHSC2	1	953	953		skin circadian GC		WHSC2
8141	NPTX2	1	954	954		muscle circadian GC		NPTX2	2	-1.58814	-1.70288		Human primary dermal fibroblasts
8142	C20orf4	1	955	955		WB lymphocyte circadian GC		C20orf4
8143	NHSL1	1	955	955		skin circadian GC		NHSL1	3	-2.15192	-2.90252		Human primary osteoblasts
8144	PIK3AP1	1	955	955		WB neutrophil severe inflammation GC		PIK3AP1	0	NA	NA		NA
8145	RQCD1	1	955	955		PBMC lymphocyte circadian GC		RQCD1	0	NA	NA		NA
8146	LOC341457	1	957	957		WB lymphocyte circadian GC		LOC341457
8147	STRBP	1	957	957		skin circadian GC		STRBP	0	NA	NA		NA
8148	ZNF707	1	957	957		PBMC lymphocyte circadian GC		ZNF707	0	NA	NA		NA
8149	NPHP1	1	958	958		neutrophil circadian GC		NPHP1	0	NA	NA		NA
8150	POLR2J3	1	958	958		muscle circadian GC		POLR2J3	0	NA	NA		NA
8151	CXCL10	1	959	959		PBMC monocyte circadian GC		CXCL10	0	NA	NA		NA
8152	GPRASP2	1	959	959		PBMC lymphocyte circadian GC		GPRASP2	0	NA	NA		NA
8153	ITIH5	1	959	959		neutrophil circadian GC		ITIH5	0	NA	NA		NA
8154	LOC729580	1	959	959		neutrophil severe inflammation GC		LOC729580
8155	PML	1	960	960		fat circadian GC		PML	4	-2.41325	-2.72073		Human dermal microvascular endothelial cells
8156	SOLH	1	960	960		neutrophil severe inflammation GC		SOLH
8157	BTD	1	961	961		WB circadian GC		BTD	1	-1.59574	-1.59574		Peripheral blood monocytes
8158	MYO18A	1	961	961		fat circadian GC		MYO18A	0	NA	NA		NA
8159	BAT4	1	962	962		WB lymphocyte severe inflammation GC		BAT4
8160	ROM1	1	962	962		neutrophil severe inflammation GC		ROM1	0	NA	NA		NA
8161	LOC729082	1	963	963		neutrophil severe inflammation GC		LOC729082
8162	PKM	1	963	963		monocyte severe inflammation GC		PKM	0	NA	NA		NA
8163	YIPF2	1	963	963		fat circadian GC		YIPF2	0	NA	NA		NA
8164	LOC147727	1	964	964		WB lymphocyte severe inflammation GC		LOC147727
8165	PLIN1	1	964	964		fat circadian GC		PLIN1	0	NA	NA		NA
8166	TARBP1	1	964	964		WB lymphocyte circadian GC		TARBP1	1	-1.73027	-1.73027		Human dermal microvascular endothelial cells
8167	VIPR2	1	964	964		neutrophil severe inflammation GC		VIPR2	0	NA	NA		NA
8168	NECAP2	1	965	965		skin circadian GC		NECAP2	2	-2.17468	-2.4162		Peripheral blood CD4+ T cells
8169	PKP3	1	965	965		neutrophil severe inflammation GC		PKP3	0	NA	NA		NA
8170	SENCR	1	965	965		monocyte severe inflammation GC		SENCR
8171	RIMBP3B	1	966	966		monocyte circadian GC		RIMBP3B	1	-1.65544	-1.65544		Peripheral blood monocytes
8172	SLC39A13	1	967	967		fat circadian GC		SLC39A13	4	-2.08299	-2.42612		Human primary subcutaneous preadipocytes
8173	EVC2	1	968	968		neutrophil severe inflammation GC		EVC2	1	-1.76382	-1.76382		Human primary skeletal muscle myoblasts
8174	RINL	1	968	968		PBMC lymphocyte circadian GC		RINL	0	NA	NA		NA
8175	SOX17	1	968	968		fat circadian GC		SOX17	0	NA	NA		NA
8176	LRRC8D	1	969	969		PBMC monocyte circadian GC		LRRC8D	2	-1.90255	-2.3751		Peripheral blood CD4+ T cells
8177	C5orf23	1	970	970		skin circadian GC		C5orf23
8178	COPS2	1	970	970		monocyte severe inflammation GC		COPS2	1	-1.31449	-1.31449		Peripheral blood monocytes
8179	FOLH1	1	970	970		neutrophil circadian GC		FOLH1	0	NA	NA		NA
8180	IQCA1	1	970	970		neutrophil severe inflammation GC		IQCA1	0	NA	NA		NA
8181	CTTN	1	971	971		fat circadian GC		CTTN	0	NA	NA		NA
8182	NAB2	1	971	971		neutrophil circadian GC		NAB2	1	-1.52898	-1.52898		Peripheral blood neutrophils
8183	BREA2	1	972	972		monocyte circadian GC		BREA2
8184	CABP2	1	972	972		neutrophil circadian GC		CABP2	0	NA	NA		NA
8185	CLDN14	1	972	972		neutrophil severe inflammation GC		CLDN14	0	NA	NA		NA
8186	LTBP1	1	972	972		fat circadian GC		LTBP1	3	-1.83321	-2.51499		Human primary osteoblasts
8187	ZNF106	1	972	972		monocyte severe inflammation GC		ZNF106	3	-1.96948	-2.47321		Human primary skeletal muscle myoblasts
8188	KIAA0467	1	973	973		skin circadian GC		KIAA0467
8189	CEMP1	1	974	974		monocyte circadian GC		CEMP1	0	NA	NA		NA
8190	SLC16A1	1	974	974		neutrophil severe inflammation GC		SLC16A1	0	NA	NA		NA
8191	BRP44L	1	975	975		neutrophil circadian GC		BRP44L
8192	GNL3	1	977	977		WB lymphocyte severe inflammation GC		GNL3	0	NA	NA		NA
8193	ZNF862	1	977	977		WB lymphocyte circadian GC		ZNF862	1	-1.87647	-1.87647		Human primary dermal fibroblasts
8194	C10orf58	1	978	978		WB lymphocyte severe inflammation GC		C10orf58
8195	CD200	1	978	978		WB circadian GC		CD200	1	-1.96919	-1.96919		Peripheral blood total B cells
8196	MET	1	979	979		fat circadian GC		MET	0	NA	NA		NA
8197	APPL1	1	980	980		monocyte severe inflammation GC		APPL1	1	-1.88904	-1.88904		Peripheral blood monocytes
8198	DOK2	1	980	980		WB lymphocyte circadian GC		DOK2	0	NA	NA		NA
8199	LLPH	1	981	981		monocyte severe inflammation GC		LLPH	0	NA	NA		NA
8200	NOP58	1	981	981		WB lymphocyte severe inflammation GC		NOP58	0	NA	NA		NA
8201	PAQR7	1	981	981		PBMC monocyte circadian GC		PAQR7	0	NA	NA		NA
8202	RP9P	1	981	981		neutrophil severe inflammation GC		RP9P	1	-2.35786	-2.35786		Peripheral blood CD4+ T cells
8203	TENM3	1	981	981		muscle circadian GC		TENM3	0	NA	NA		NA
8204	ATP6V1D	1	982	982		monocyte severe inflammation GC		ATP6V1D	0	NA	NA		NA
8205	THOC3	1	982	982		WB lymphocyte severe inflammation GC		THOC3	0	NA	NA		NA
8206	ALYREF	1	983	983		muscle circadian GC		ALYREF	0	NA	NA		NA
8207	NHEDC2	1	983	983		WB lymphocyte severe inflammation GC		NHEDC2
8208	MRPL39	1	985	985		WB lymphocyte severe inflammation GC		MRPL39	0	NA	NA		NA
8209	PCA3	1	985	985		neutrophil severe inflammation GC		PCA3	1	-1.38697	-1.38697		Peripheral blood neutrophils
8210	PLCH1	1	987	987		neutrophil severe inflammation GC		PLCH1	1	-1.42476	-1.42476		Peripheral blood monocytes
8211	BNC1	1	988	988		neutrophil circadian GC		BNC1	1	-1.65361	-1.65361		Human primary osteoblasts
8212	RASGRF1	1	988	988		neutrophil severe inflammation GC		RASGRF1	0	NA	NA		NA
8213	TBC1D8B	1	990	990		neutrophil circadian GC		TBC1D8B	0	NA	NA		NA
8214	CLEC10A	1	991	991		PBMC monocyte circadian GC		CLEC10A	0	NA	NA		NA
8215	ASCL1	1	992	992		neutrophil severe inflammation GC		ASCL1	0	NA	NA		NA
8216	FAM46A	1	992	992		PBMC monocyte circadian GC		FAM46A	1	-1.64055	-1.64055		Human dermal microvascular endothelial cells
8217	PCBP4	1	992	992		PBMC lymphocyte circadian GC		PCBP4	0	NA	NA		NA
8218	TMEM62	1	992	992		monocyte severe inflammation GC		TMEM62	2	-2.00879	-2.14244		Peripheral blood monocytes
8219	CLEC6A	1	993	993		PBMC monocyte circadian GC		CLEC6A	1	-2.69787	-2.69787		Peripheral blood neutrophils
8220	ANLN	1	994	994		monocyte severe inflammation GC		ANLN	0	NA	NA		NA
8221	GPR26	1	996	996		neutrophil severe inflammation GC		GPR26	0	NA	NA		NA
8222	RC3H1	1	996	996		muscle circadian GC		RC3H1	1	-1.85746	-1.85746		Human dermal microvascular endothelial cells
8223	SERPINB6	1	996	996		PBMC monocyte circadian GC		SERPINB6	0	NA	NA		NA
8224	EPG5	1	997	997		muscle circadian GC		EPG5	1	-2.13475	-2.13475		Peripheral blood total B cells
8225	FANK1	1	998	998		neutrophil circadian GC		FANK1	0	NA	NA		NA
8226	MIEF1	1	998	998		monocyte severe inflammation GC		MIEF1	0	NA	NA		NA
8227	TFDP2	1	999	999		PBMC lymphocyte circadian GC		TFDP2	1	-1.62422	-1.62422		Human primary osteoblasts
8228	CDK18	1	1000	1000		monocyte circadian GC		CDK18	1	-1.54017	-1.54017		Human primary dermal fibroblasts
8229	ZCCHC10	1	1000	1000		monocyte severe inflammation GC		ZCCHC10	0	NA	NA		NA
8230	ID2B	1	1001	1001		PBMC lymphocyte circadian GC		ID2B
8231	NPAS3	1	1003	1003		neutrophil circadian GC		NPAS3	0	NA	NA		NA
8232	ORC5	1	1003	1003		WB lymphocyte severe inflammation GC		ORC5	1	-3.17726	-3.17726		Peripheral blood monocytes
8233	FLJ37453	1	1005	1005		monocyte circadian GC		FLJ37453
8234	PLAT	1	1005	1005		fat circadian GC		PLAT	3	-1.8695	-2.165		Human primary subcutaneous preadipocytes
8235	SDHD	1	1005	1005		monocyte severe inflammation GC		SDHD	0	NA	NA		NA
8236	DCLK2	1	1006	1006		skin circadian GC		DCLK2	0	NA	NA		NA
8237	LOC124512	1	1007	1007		WB lymphocyte circadian GC		LOC124512
8238	SLC10A6	1	1007	1007		fat circadian GC		SLC10A6	0	NA	NA		NA
8239	ATXN10	1	1008	1008		skin circadian GC		ATXN10	1	-1.48605	-1.48605		Human dermal microvascular endothelial cells
8240	PAAF1	1	1008	1008		WB lymphocyte circadian GC		PAAF1	0	NA	NA		NA
8241	UBE2V2	1	1008	1008		monocyte severe inflammation GC		UBE2V2	1	-2.89285	-2.89285		Peripheral blood neutrophils
8242	FAM190B	1	1009	1009		WB lymphocyte severe inflammation GC		FAM190B
8243	GUCA1B	1	1009	1009		WB circadian GC		GUCA1B	0	NA	NA		NA
8244	PIWIL4	1	1009	1009		PBMC monocyte circadian GC		PIWIL4	6	-3.34291	-5.66851		Human primary subcutaneous preadipocytes
8245	PTPRO	1	1010	1010		neutrophil severe inflammation GC		PTPRO	1	-1.50077	-1.50077		Human primary dermal fibroblasts
8246	IFT27	1	1011	1011		monocyte circadian GC		IFT27	0	NA	NA		NA
8247	BLK	1	1012	1012		WB lymphocyte severe inflammation GC		BLK	1	-1.41023	-1.41023		Human primary skeletal muscle myoblasts
8248	COMMD2	1	1012	1012		monocyte severe inflammation GC		COMMD2	0	NA	NA		NA
8249	KTELC1	1	1012	1012		WB lymphocyte circadian GC		KTELC1
8250	POM121L12	1	1012	1012		neutrophil severe inflammation GC		POM121L12	0	NA	NA		NA
8251	SCNM1	1	1012	1012		PBMC monocyte circadian GC		SCNM1	0	NA	NA		NA
8252	CAPN9	1	1013	1013		neutrophil severe inflammation GC		CAPN9	0	NA	NA		NA
8253	RET	1	1013	1013		neutrophil circadian GC		RET	0	NA	NA		NA
8254	CCDC8	1	1014	1014		neutrophil severe inflammation GC		CCDC8	0	NA	NA		NA
8255	PLSCR3	1	1014	1014		monocyte circadian GC		PLSCR3	0	NA	NA		NA
8256	SMIM20	1	1014	1014		monocyte severe inflammation GC		SMIM20	1	-2.12326	-2.12326		Human primary dermal fibroblasts
8257	NFKBIL1	1	1015	1015		monocyte circadian GC		NFKBIL1	2	-1.46709	-1.58708		Human primary dermal fibroblasts
8258	OAS1	1	1015	1015		PBMC monocyte circadian GC		OAS1	0	NA	NA		NA
8259	C11orf83	1	1016	1016		WB lymphocyte severe inflammation GC		C11orf83	0	NA	NA		NA
8260	IL5RA	1	1016	1016		WB circadian GC		IL5RA	0	NA	NA		NA
8261	MACROD1	1	1016	1016		neutrophil circadian GC		MACROD1	1	-1.69334	-1.69334		Peripheral blood CD4+ T cells
8262	MVK	1	1016	1016		monocyte circadian GC		MVK	0	NA	NA		NA
8263	POLR2F	1	1017	1017		fat circadian GC		POLR2F	0	NA	NA		NA
8264	A2ML1	1	1018	1018		neutrophil circadian GC		A2ML1	0	NA	NA		NA
8265	PSCD1	1	1019	1019		WB lymphocyte circadian GC		PSCD1
8266	FAM86A	1	1020	1020		PBMC lymphocyte circadian GC		FAM86A
8267	LPAR1	1	1021	1021		skin circadian GC		LPAR1	4	-1.87263	-2.11946		Human primary dermal fibroblasts
8268	KIAA0319	1	1023	1023		WB neutrophil circadian GC		KIAA0319	0	NA	NA		NA
8269	KIAA1257	1	1023	1023		neutrophil circadian GC		KIAA1257	1	-3.75476	-3.75476		Peripheral blood neutrophils
8270	MORN2	1	1023	1023		PBMC monocyte circadian GC		MORN2	0	NA	NA		NA
8271	RPS18	1	1023	1023		WB lymphocyte severe inflammation GC		RPS18	2	-1.80132	-1.99579		Human primary dermal fibroblasts
8272	WASH2P	1	1023	1023		monocyte circadian GC		WASH2P	0	NA	NA		NA
8273	F11R	1	1024	1024		WB neutrophil circadian GC		F11R	1	-1.4649	-1.4649		Peripheral blood neutrophils
8274	PPIG	1	1024	1024		skin circadian GC		PPIG	0	NA	NA		NA
8275	SLC27A5	1	1025	1025		PBMC lymphocyte circadian GC		SLC27A5	0	NA	NA		NA
8276	C1orf53	1	1026	1026		neutrophil severe inflammation GC		C1orf53	0	NA	NA		NA
8277	C16orf86	1	1027	1027		monocyte circadian GC		C16orf86	1	-1.51133	-1.51133		Peripheral blood neutrophils
8278	CENPH	1	1027	1027		WB lymphocyte severe inflammation GC		CENPH	0	NA	NA		NA
8279	KCNJ11	1	1027	1027		muscle circadian GC		KCNJ11	1	-1.69476	-1.69476		Human primary skeletal muscle myoblasts
8280	PPP1R1B	1	1027	1027		neutrophil circadian GC		PPP1R1B	0	NA	NA		NA
8281	RNU2-1	1	1027	1027		PBMC lymphocyte circadian GC		RNU2-1	0	NA	NA		NA
8282	NRXN1	1	1028	1028		neutrophil circadian GC		NRXN1	1	-1.32835	-1.32835		Peripheral blood monocytes
8283	TYMP	1	1028	1028		PBMC monocyte circadian GC		TYMP	1	-2.05059	-2.05059		Human primary osteoblasts
8284	C11orf31	1	1029	1029		fat circadian GC		C11orf31	0	NA	NA		NA
8285	ERCC6	1	1029	1029		muscle circadian GC		ERCC6	4	-2.94312	-5.2577		Human primary dermal fibroblasts
8286	GRIA4	1	1029	1029		neutrophil circadian GC		GRIA4	0	NA	NA		NA
8287	KCNK13	1	1029	1029		PBMC monocyte circadian GC		KCNK13	0	NA	NA		NA
8288	TTTY11	1	1029	1029		monocyte circadian GC		TTTY11	0	NA	NA		NA
8289	VSIG10L	1	1029	1029		monocyte severe inflammation GC		VSIG10L	1	-1.58244	-1.58244		Peripheral blood monocytes
8290	ALG13	1	1030	1030		skin circadian GC		ALG13	1	-2.10124	-2.10124		Peripheral blood total B cells
8291	ATP5EP2	1	1030	1030		PBMC monocyte circadian GC		ATP5EP2	0	NA	NA		NA
8292	C9orf130	1	1030	1030		neutrophil severe inflammation GC		C9orf130
8293	MINPP1	1	1030	1030		monocyte severe inflammation GC		MINPP1	0	NA	NA		NA
8294	CRIM1	1	1031	1031		muscle circadian GC		CRIM1	2	-1.82482	-2.08229		Peripheral blood total B cells
8295	PRKAB2	1	1031	1031		fat circadian GC		PRKAB2	3	-2.67625	-3.26246		Peripheral blood monocytes
8296	ARHGEF39	1	1032	1032		muscle circadian GC		ARHGEF39	0	NA	NA		NA
8297	C9orf86	1	1032	1032		skin circadian GC		C9orf86
8298	CCDC104	1	1032	1032		WB lymphocyte severe inflammation GC		CCDC104
8299	CNTRL	1	1032	1032		monocyte severe inflammation GC		CNTRL	2	-3.25405	-4.22668		Peripheral blood monocytes
8300	C10orf105	1	1033	1033		monocyte circadian GC		C10orf105	1	-2.02829	-2.02829		Peripheral blood CD4+ T cells
8301	DEGS1	1	1033	1033		WB neutrophil circadian GC		DEGS1	0	NA	NA		NA
8302	SLC29A3	1	1033	1033		PBMC monocyte circadian GC		SLC29A3	1	-1.42979	-1.42979		Human primary osteoblasts
8303	SSR1	1	1033	1033		skin circadian GC		SSR1	1	-1.34438	-1.34438		Human primary subcutaneous preadipocytes
8304	TSPAN18	1	1033	1033		PBMC lymphocyte circadian GC		TSPAN18	1	-1.46534	-1.46534		Peripheral blood CD4+ T cells
8305	GFRA2	1	1034	1034		PBMC monocyte circadian GC		GFRA2	0	NA	NA		NA
8306	RRN3P1	1	1034	1034		WB lymphocyte severe inflammation GC		RRN3P1
8307	TMEM184A	1	1034	1034		muscle circadian GC		TMEM184A	0	NA	NA		NA
8308	TRIM34	1	1034	1034		monocyte circadian GC		TRIM34	0	NA	NA		NA
8309	SORD	1	1035	1035		PBMC monocyte circadian GC		SORD	0	NA	NA		NA
8310	GNL2	1	1036	1036		muscle circadian GC		GNL2	1	-2.40742	-2.40742		Human primary skeletal muscle myoblasts
8311	TRIM14	1	1036	1036		monocyte severe inflammation GC		TRIM14	2	-3.27977	-3.56157		Peripheral blood CD4+ T cells
8312	GPR161	1	1038	1038		neutrophil circadian GC		GPR161	1	-2.81882	-2.81882		Human primary osteoblasts
8313	ATP1B1	1	1039	1039		muscle circadian GC		ATP1B1	4	-2.12878	-3.4551		Peripheral blood CD4+ T cells
8314	FAIM	1	1039	1039		WB lymphocyte severe inflammation GC		FAIM	2	-1.55476	-1.58336		Human primary osteoblasts
8315	URM1	1	1039	1039		WB lymphocyte circadian GC		URM1	0	NA	NA		NA
8316	MRPL22	1	1040	1040		monocyte severe inflammation GC		MRPL22	0	NA	NA		NA
8317	PDP1	1	1040	1040		skin circadian GC		PDP1	3	-1.96408	-2.27119		Human primary skeletal muscle myoblasts
8318	KLRC3	1	1041	1041		WB lymphocyte circadian GC		KLRC3	0	NA	NA		NA
8319	SMEK2	1	1041	1041		skin circadian GC		SMEK2
8320	C20orf30	1	1042	1042		WB lymphocyte circadian GC		C20orf30
8321	CCR4	1	1043	1043		neutrophil severe inflammation GC		CCR4	2	-2.87696	-4.29745		Peripheral blood CD4+ T cells
8322	FLJ13224	1	1043	1043		monocyte circadian GC		FLJ13224
8323	RAP2C	1	1043	1043		WB neutrophil severe inflammation GC		RAP2C	0	NA	NA		NA
8324	CCDC135	1	1044	1044		neutrophil circadian GC		CCDC135
8325	TSSC4	1	1044	1044		muscle circadian GC		TSSC4	0	NA	NA		NA
8326	FAM86B1	1	1045	1045		fat circadian GC		FAM86B1	1	-1.33866	-1.33866		Peripheral blood CD4+ T cells
8327	MARVELD3	1	1045	1045		neutrophil circadian GC		MARVELD3	0	NA	NA		NA
8328	OXGR1	1	1045	1045		monocyte circadian GC		OXGR1	0	NA	NA		NA
8329	TTC29	1	1046	1046		neutrophil severe inflammation GC		TTC29	0	NA	NA		NA
8330	EXOSC3	1	1047	1047		WB lymphocyte severe inflammation GC		EXOSC3	0	NA	NA		NA
8331	FBXL17	1	1047	1047		monocyte circadian GC		FBXL17	1	-1.66892	-1.66892		Peripheral blood monocytes
8332	LILRA4	1	1047	1047		PBMC monocyte circadian GC		LILRA4	0	NA	NA		NA
8333	CFTR	1	1048	1048		muscle circadian GC		CFTR	0	NA	NA		NA
8334	DPPA4	1	1049	1049		monocyte severe inflammation GC		DPPA4	0	NA	NA		NA
8335	ARMCX1	1	1050	1050		PBMC monocyte circadian GC		ARMCX1	0	NA	NA		NA
8336	GHRLOS	1	1050	1050		monocyte circadian GC		GHRLOS	0	NA	NA		NA
8337	LOC100129827	1	1050	1050		WB neutrophil severe inflammation GC		LOC100129827
8338	MTRF1	1	1051	1051		monocyte severe inflammation GC		MTRF1	1	-2.38967	-2.38967		Peripheral blood CD4+ T cells
8339	ASF1B	1	1052	1052		WB neutrophil circadian GC		ASF1B	0	NA	NA		NA
8340	NDUFS3	1	1052	1052		WB lymphocyte circadian GC		NDUFS3	0	NA	NA		NA
8341	SMIM10	1	1052	1052		monocyte severe inflammation GC		SMIM10	0	NA	NA		NA
8342	P2RY2	1	1054	1054		PBMC monocyte circadian GC		P2RY2	0	NA	NA		NA
8343	ZNF146	1	1054	1054		WB lymphocyte severe inflammation GC		ZNF146	0	NA	NA		NA
8344	DNM1L	1	1055	1055		monocyte severe inflammation GC		DNM1L	5	-2.20519	-2.76228		Human primary skeletal muscle myoblasts
8345	ZNF84	1	1055	1055		WB lymphocyte circadian GC		ZNF84	0	NA	NA		NA
8346	PLEKHG4	1	1056	1056		PBMC lymphocyte circadian GC		PLEKHG4	1	-1.6556	-1.6556		Peripheral blood CD4+ T cells
8347	RFXANK	1	1056	1056		monocyte severe inflammation GC		RFXANK	0	NA	NA		NA
8348	SOHLH2	1	1056	1056		neutrophil circadian GC		SOHLH2	0	NA	NA		NA
8349	DPP6	1	1057	1057		neutrophil circadian GC		DPP6	0	NA	NA		NA
8350	RBFOX2	1	1058	1058		fat circadian GC		RBFOX2	0	NA	NA		NA
8351	LIPE	1	1059	1059		fat circadian GC		LIPE	0	NA	NA		NA
8352	OAF	1	1059	1059		PBMC monocyte circadian GC		OAF	0	NA	NA		NA
8353	INTS7	1	1060	1060		monocyte severe inflammation GC		INTS7	0	NA	NA		NA
8354	NMB	1	1060	1060		PBMC lymphocyte circadian GC		NMB	0	NA	NA		NA
8355	SPA17	1	1060	1060		PBMC monocyte circadian GC		SPA17	0	NA	NA		NA
8356	COL28A1	1	1061	1061		muscle circadian GC		COL28A1	2	-1.82339	-2.07519		Human primary osteoblasts
8357	POFUT1	1	1061	1061		WB circadian GC		POFUT1	0	NA	NA		NA
8358	ZNF416	1	1061	1061		fat circadian GC		ZNF416	1	-2.13818	-2.13818		Peripheral blood CD4+ T cells
8359	LEPREL1	1	1062	1062		PBMC monocyte circadian GC		LEPREL1
8360	MRFAP1L1	1	1062	1062		WB lymphocyte circadian GC		MRFAP1L1	0	NA	NA		NA
8361	SMARCA1	1	1062	1062		skin circadian GC		SMARCA1	1	-1.64005	-1.64005		Peripheral blood total B cells
8362	MRPL28	1	1063	1063		skin circadian GC		MRPL28	0	NA	NA		NA
8363	ZNRF2	1	1063	1063		neutrophil circadian GC		ZNRF2	1	-2.14235	-2.14235		Human primary osteoblasts
8364	HKR1	1	1064	1064		monocyte circadian GC		HKR1	1	-1.79521	-1.79521		Peripheral blood total B cells
8365	C19orf50	1	1065	1065		skin circadian GC		C19orf50
8366	CES4A	1	1065	1065		monocyte circadian GC		CES4A	3	-1.80798	-2.27463		Peripheral blood CD4+ T cells
8367	GIMAP7	1	1065	1065		WB lymphocyte circadian GC		GIMAP7	0	NA	NA		NA
8368	ATP2B2	1	1066	1066		neutrophil circadian GC		ATP2B2	0	NA	NA		NA
8369	MMP2	1	1066	1066		fat circadian GC		MMP2	0	NA	NA		NA
8370	NTN1	1	1066	1066		neutrophil severe inflammation GC		NTN1	0	NA	NA		NA
8371	GOLGA8B	1	1067	1067		WB lymphocyte circadian GC		GOLGA8B	2	-1.70812	-2.11332		Peripheral blood CD4+ T cells
8372	TCFL5	1	1069	1069		neutrophil circadian GC		TCFL5	4	-2.67744	-3.94671		Peripheral blood monocytes
8373	ENPEP	1	1070	1070		neutrophil circadian GC		ENPEP	1	-1.31093	-1.31093		Human primary skeletal muscle myoblasts
8374	APBB1	1	1071	1071		PBMC lymphocyte circadian GC		APBB1	2	-1.54204	-1.68934		Peripheral blood total B cells
8375	LIN52	1	1072	1072		muscle circadian GC		LIN52	0	NA	NA		NA
8376	MRPS35	1	1072	1072		monocyte severe inflammation GC		MRPS35	0	NA	NA		NA
8377	LIMA1	1	1073	1073		monocyte severe inflammation GC		LIMA1	0	NA	NA		NA
8378	C12orf10	1	1074	1074		fat circadian GC		C12orf10	0	NA	NA		NA
8379	HIST3H2A	1	1074	1074		PBMC lymphocyte circadian GC		HIST3H2A	0	NA	NA		NA
8380	MRPL33	1	1074	1074		PBMC monocyte circadian GC		MRPL33	2	-1.7682	-1.84919		Peripheral blood neutrophils
8381	C8orf37	1	1075	1075		monocyte circadian GC		C8orf37	0	NA	NA		NA
8382	KCTD9	1	1075	1075		monocyte severe inflammation GC		KCTD9	3	-1.56142	-1.73963		Human dermal microvascular endothelial cells
8383	NPIPA1	1	1075	1075		muscle circadian GC		NPIPA1	3	-1.73217	-1.92735		Human primary osteoblasts
8384	XYLB	1	1075	1075		neutrophil severe inflammation GC		XYLB	0	NA	NA		NA
8385	CBX5	1	1076	1076		WB lymphocyte severe inflammation GC		CBX5	0	NA	NA		NA
8386	PLA2G4D	1	1076	1076		neutrophil severe inflammation GC		PLA2G4D	0	NA	NA		NA
8387	GPR116	1	1077	1077		skin circadian GC		GPR116
8388	HARBI1	1	1077	1077		monocyte severe inflammation GC		HARBI1	1	-1.48458	-1.48458		Peripheral blood total B cells
8389	HSPH1	1	1078	1078		WB lymphocyte severe inflammation GC		HSPH1	1	-2.1018	-2.1018		Peripheral blood total B cells
8390	EPHB4	1	1079	1079		WB neutrophil circadian GC		EPHB4	0	NA	NA		NA
8391	FAM114A2	1	1079	1079		monocyte severe inflammation GC		FAM114A2	0	NA	NA		NA
8392	IGHM	1	1079	1079		WB lymphocyte severe inflammation GC		IGHM	0	NA	NA		NA
8393	LOC400464	1	1079	1079		WB lymphocyte circadian GC		LOC400464
8394	FAM83A	1	1080	1080		neutrophil circadian GC		FAM83A	0	NA	NA		NA
8395	PAIP1	1	1080	1080		neutrophil severe inflammation GC		PAIP1	0	NA	NA		NA
8396	ARHGAP33	1	1081	1081		neutrophil severe inflammation GC		ARHGAP33	0	NA	NA		NA
8397	ERMAP	1	1081	1081		PBMC monocyte circadian GC		ERMAP	1	-1.66881	-1.66881		Human primary dermal fibroblasts
8398	PDPN	1	1081	1081		skin circadian GC		PDPN	0	NA	NA		NA
8399	RAPH1	1	1082	1082		neutrophil circadian GC		RAPH1	1	-1.90524	-1.90524		Human dermal microvascular endothelial cells
8400	IDO1	1	1083	1083		PBMC monocyte circadian GC		IDO1	2	-1.75317	-1.94833		Peripheral blood neutrophils
8401	PABPC1L2B	1	1083	1083		neutrophil severe inflammation GC		PABPC1L2B	0	NA	NA		NA
8402	SNAPC5	1	1083	1083		monocyte severe inflammation GC		SNAPC5	0	NA	NA		NA
8403	ITPRIPL1	1	1084	1084		PBMC lymphocyte circadian GC		ITPRIPL1	2	-2.93455	-3.32782		Peripheral blood total B cells
8404	RAD51L1	1	1084	1084		skin circadian GC		RAD51L1
8405	C14orf2	1	1085	1085		PBMC monocyte circadian GC		C14orf2	1	-1.43003	-1.43003		Human primary dermal fibroblasts
8406	C11orf57	1	1086	1086		monocyte severe inflammation GC		C11orf57	1	-3.11656	-3.11656		Human primary dermal fibroblasts
8407	ACTR8	1	1087	1087		monocyte severe inflammation GC		ACTR8	3	-1.94422	-2.30599		Peripheral blood total B cells
8408	ZNF433	1	1087	1087		muscle circadian GC		ZNF433	1	-1.61372	-1.61372		Human dermal microvascular endothelial cells
8409	DDR2	1	1088	1088		neutrophil circadian GC		DDR2	0	NA	NA		NA
8410	FAM46C	1	1088	1088		PBMC lymphocyte circadian GC		FAM46C	0	NA	NA		NA
8411	PHF16	1	1088	1088		WB lymphocyte severe inflammation GC		PHF16
8412	HAGHL	1	1089	1089		PBMC lymphocyte circadian GC		HAGHL	1	-1.58542	-1.58542		Peripheral blood total B cells
8413	RTCA	1	1089	1089		monocyte severe inflammation GC		RTCA	2	-1.65901	-1.89829		Peripheral blood neutrophils
8414	THSD7A	1	1089	1089		neutrophil severe inflammation GC		THSD7A	1	-1.59733	-1.59733		Human dermal microvascular endothelial cells
8415	SEL1L3	1	1090	1090		WB lymphocyte circadian GC		SEL1L3	1	-1.66503	-1.66503		Peripheral blood total B cells
8416	SLC38A3	1	1090	1090		muscle circadian GC		SLC38A3	0	NA	NA		NA
8417	XPO4	1	1090	1090		skin circadian GC		XPO4	1	-1.86541	-1.86541		Peripheral blood monocytes
8418	DEK	1	1091	1091		muscle circadian GC		DEK	1	-1.99912	-1.99912		Peripheral blood neutrophils
8419	TTL	1	1091	1091		PBMC monocyte circadian GC		TTL	0	NA	NA		NA
8420	AMT	1	1092	1092		monocyte circadian GC		AMT	2	-1.65031	-1.98161		Human primary osteoblasts
8421	NOTO	1	1092	1092		neutrophil severe inflammation GC		NOTO	0	NA	NA		NA
8422	NR1D1	1	1093	1093		fat circadian GC		NR1D1	0	NA	NA		NA
8423	FAM173A	1	1094	1094		WB lymphocyte circadian GC		FAM173A	0	NA	NA		NA
8424	PTER	1	1094	1094		skin circadian GC		PTER	0	NA	NA		NA
8425	ITGAL	1	1095	1095		WB lymphocyte circadian GC		ITGAL	0	NA	NA		NA
8426	LOC100287015	1	1095	1095		monocyte severe inflammation GC		LOC100287015
8427	CD248	1	1097	1097		PBMC lymphocyte circadian GC		CD248	0	NA	NA		NA
8428	CCL25	1	1098	1098		neutrophil circadian GC		CCL25	0	NA	NA		NA
8429	SRRD	1	1098	1098		monocyte severe inflammation GC		SRRD	0	NA	NA		NA
8430	AKAP11	1	1099	1099		skin circadian GC		AKAP11	0	NA	NA		NA
8431	CIDECP	1	1099	1099		monocyte circadian GC		CIDECP	0	NA	NA		NA
8432	FAM160A1	1	1099	1099		muscle circadian GC		FAM160A1	0	NA	NA		NA
8433	MYO7B	1	1099	1099		neutrophil circadian GC		MYO7B	3	-1.98328	-2.68002		Peripheral blood neutrophils
8434	ATP5J2	1	1100	1100		monocyte severe inflammation GC		ATP5J2	0	NA	NA		NA
8435	FAM71A	1	1101	1101		neutrophil severe inflammation GC		FAM71A	0	NA	NA		NA
8436	MAN2A1	1	1101	1101		skin circadian GC		MAN2A1	5	-2.50718	-3.47349		Human dermal microvascular endothelial cells
8437	SNTA1	1	1101	1101		fat circadian GC		SNTA1	2	-2.20603	-2.7226		Peripheral blood total B cells
8438	AURKB	1	1103	1103		WB lymphocyte severe inflammation GC		AURKB	0	NA	NA		NA
8439	C15orf37	1	1103	1103		WB neutrophil severe inflammation GC		C15orf37
8440	LOXL1	1	1103	1103		neutrophil circadian GC		LOXL1	0	NA	NA		NA
8441	DCTPP1	1	1104	1104		WB lymphocyte circadian GC		DCTPP1	0	NA	NA		NA
8442	NGFRAP1	1	1104	1104		PBMC lymphocyte circadian GC		NGFRAP1
8443	SREK1	1	1104	1104		WB lymphocyte severe inflammation GC		SREK1	1	-1.82017	-1.82017		Human dermal microvascular endothelial cells
8444	PIR	1	1105	1105		muscle circadian GC		PIR	0	NA	NA		NA
8445	QTRTD1	1	1105	1105		PBMC monocyte circadian GC		QTRTD1
8446	RPS12	1	1105	1105		PBMC lymphocyte circadian GC		RPS12	2	-2.64876	-3.37323		Peripheral blood total B cells
8447	CD52	1	1106	1106		PBMC lymphocyte circadian GC		CD52	0	NA	NA		NA
8448	MRPL17	1	1106	1106		WB lymphocyte severe inflammation GC		MRPL17	1	-2.05359	-2.05359		Peripheral blood CD4+ T cells
8449	SIVA	1	1106	1106		WB lymphocyte circadian GC		SIVA
8450	SUN5	1	1106	1106		neutrophil severe inflammation GC		SUN5	0	NA	NA		NA
8451	IQCK	1	1107	1107		skin circadian GC		IQCK	0	NA	NA		NA
8452	NAF1	1	1107	1107		muscle circadian GC		NAF1	1	-2.62783	-2.62783		Peripheral blood total B cells
8453	MPDU1	1	1108	1108		PBMC monocyte circadian GC		MPDU1	0	NA	NA		NA
8454	C6orf226	1	1109	1109		WB lymphocyte severe inflammation GC		C6orf226	0	NA	NA		NA
8455	EXOSC8	1	1109	1109		muscle circadian GC		EXOSC8	0	NA	NA		NA
8456	NDUFC2	1	1109	1109		neutrophil severe inflammation GC		NDUFC2	0	NA	NA		NA
8457	PYGO1	1	1110	1110		muscle circadian GC		PYGO1	2	-1.48637	-1.61055		Peripheral blood monocytes
8458	RN7SK	1	1110	1110		PBMC lymphocyte circadian GC		RN7SK	2	-2.54595	-2.58048		Peripheral blood neutrophils
8459	GSDMB	1	1111	1111		WB lymphocyte circadian GC		GSDMB	0	NA	NA		NA
8460	MED13	1	1111	1111		WB circadian GC		MED13	0	NA	NA		NA
8461	SPRED1	1	1111	1111		neutrophil severe inflammation GC		SPRED1	1	-1.35047	-1.35047		Human primary osteoblasts
8462	CLDND2	1	1112	1112		WB lymphocyte circadian GC		CLDND2	0	NA	NA		NA
8463	HIVEP2	1	1113	1113		muscle circadian GC		HIVEP2	1	-1.53609	-1.53609		Human dermal microvascular endothelial cells
8464	RBM45	1	1113	1113		monocyte severe inflammation GC		RBM45	2	-1.40387	-1.49215		Human primary skeletal muscle myoblasts
8465	SPAG16	1	1113	1113		neutrophil circadian GC		SPAG16	1	-1.77317	-1.77317		Human primary osteoblasts
8466	DNAH10	1	1115	1115		neutrophil circadian GC		DNAH10	0	NA	NA		NA
8467	ENGASE	1	1115	1115		monocyte circadian GC		ENGASE	3	-1.61973	-1.93752		Human primary dermal fibroblasts
8468	ACRV1	1	1116	1116		neutrophil severe inflammation GC		ACRV1	0	NA	NA		NA
8469	LAMA1	1	1116	1116		neutrophil circadian GC		LAMA1	0	NA	NA		NA
8470	FUT2	1	1117	1117		neutrophil severe inflammation GC		FUT2	0	NA	NA		NA
8471	GABRR2	1	1118	1118		monocyte circadian GC		GABRR2	1	-1.3231	-1.3231		Peripheral blood neutrophils
8472	SPINLW1	1	1118	1118		neutrophil circadian GC		SPINLW1
8473	FAM110A	1	1120	1120		WB circadian GC		FAM110A	0	NA	NA		NA
8474	KIAA1456	1	1120	1120		monocyte severe inflammation GC		KIAA1456	1	-2.02558	-2.02558		Human primary osteoblasts
8475	TMEFF2	1	1120	1120		neutrophil circadian GC		TMEFF2	1	-1.62958	-1.62958		Human primary skeletal muscle myoblasts
8476	FLYWCH2	1	1121	1121		neutrophil circadian GC		FLYWCH2	0	NA	NA		NA
8477	GEMIN7	1	1121	1121		skin circadian GC		GEMIN7	0	NA	NA		NA
8478	HSPB1	1	1121	1121		fat circadian GC		HSPB1	5	-2.14452	-2.7672		Human primary skeletal muscle myoblasts
8479	DENND2C	1	1122	1122		fat circadian GC		DENND2C	0	NA	NA		NA
8480	KIAA0427	1	1122	1122		skin circadian GC		KIAA0427
8481	PIN4	1	1122	1122		neutrophil severe inflammation GC		PIN4	0	NA	NA		NA
8482	LEMD1	1	1123	1123		neutrophil circadian GC		LEMD1	0	NA	NA		NA
8483	RPL39	1	1123	1123		PBMC lymphocyte circadian GC		RPL39	2	-1.67516	-1.90016		Human primary subcutaneous preadipocytes
8484	SNRPE	1	1123	1123		WB lymphocyte severe inflammation GC		SNRPE	0	NA	NA		NA
8485	EPS8	1	1124	1124		fat circadian GC		EPS8	5	-2.23396	-3.28785		Human primary osteoblasts
8486	FBXL7	1	1125	1125		fat circadian GC		FBXL7	0	NA	NA		NA
8487	KNDC1	1	1125	1125		neutrophil circadian GC		KNDC1	0	NA	NA		NA
8488	NRAS	1	1125	1125		monocyte severe inflammation GC		NRAS	0	NA	NA		NA
8489	ANKRD39	1	1126	1126		PBMC lymphocyte circadian GC		ANKRD39	0	NA	NA		NA
8490	GOLIM4	1	1126	1126		PBMC monocyte circadian GC		GOLIM4	2	-2.10284	-2.66404		Human dermal microvascular endothelial cells
8491	MICAL3	1	1126	1126		skin circadian GC		MICAL3	0	NA	NA		NA
8492	ZNF16	1	1126	1126		muscle circadian GC		ZNF16	0	NA	NA		NA
8493	CRYGS	1	1127	1127		WB lymphocyte circadian GC		CRYGS	1	-1.68815	-1.68815		Human primary skeletal muscle myoblasts
8494	SLC9A3R2	1	1127	1127		fat circadian GC		SLC9A3R2	0	NA	NA		NA
8495	SDHAP1	1	1128	1128		WB lymphocyte severe inflammation GC		SDHAP1	1	-1.60046	-1.60046		Human primary osteoblasts
8496	SEPT10	1	1128	1128		fat circadian GC		SEPT10	4	-2.01017	-2.58906		Human primary skeletal muscle myoblasts
8497	PHTF2	1	1129	1129		neutrophil severe inflammation GC		PHTF2	1	-1.36773	-1.36773		Peripheral blood neutrophils
8498	ATP4B	1	1130	1130		neutrophil circadian GC		ATP4B	0	NA	NA		NA
8499	NFIB	1	1130	1130		skin circadian GC		NFIB	1	-2.06351	-2.06351		Human dermal microvascular endothelial cells
8500	MMP23A	1	1131	1131		WB lymphocyte circadian GC		MMP23A	0	NA	NA		NA
8501	KLK15	1	1132	1132		neutrophil circadian GC		KLK15	0	NA	NA		NA
8502	TMEM68	1	1132	1132		monocyte severe inflammation GC		TMEM68	0	NA	NA		NA
8503	ZNF449	1	1133	1133		monocyte severe inflammation GC		ZNF449	0	NA	NA		NA
8504	ARL2	1	1134	1134		fat circadian GC		ARL2	0	NA	NA		NA
8505	BBS12	1	1135	1135		monocyte severe inflammation GC		BBS12	1	-3.0839	-3.0839		Human primary osteoblasts
8506	MFAP3L	1	1135	1135		WB circadian GC		MFAP3L	1	-1.66402	-1.66402		Human primary osteoblasts
8507	SAMD4A	1	1135	1135		skin circadian GC		SAMD4A	5	-1.94645	-2.55234		Human primary dermal fibroblasts
8508	ARL5A	1	1136	1136		WB lymphocyte circadian GC		ARL5A	1	-1.39881	-1.39881		Human dermal microvascular endothelial cells
8509	CCNYL1	1	1136	1136		PBMC monocyte circadian GC		CCNYL1	1	-1.31965	-1.31965		Human primary osteoblasts
8510	JUB	1	1137	1137		neutrophil circadian GC		JUB
8511	SLC2A4RG	1	1137	1137		WB lymphocyte circadian GC		SLC2A4RG	0	NA	NA		NA
8512	ZNF624	1	1137	1137		neutrophil severe inflammation GC		ZNF624	1	-2.23777	-2.23777		Peripheral blood monocytes
8513	CCDC88B	1	1138	1138		monocyte circadian GC		CCDC88B	0	NA	NA		NA
8514	IDH2	1	1138	1138		WB lymphocyte circadian GC		IDH2	0	NA	NA		NA
8515	PPIL5	1	1138	1138		WB lymphocyte severe inflammation GC		PPIL5
8516	ACTN2	1	1139	1139		neutrophil severe inflammation GC		ACTN2	1	-1.6333	-1.6333		Peripheral blood total B cells
8517	COL4A5	1	1139	1139		skin circadian GC		COL4A5	0	NA	NA		NA
8518	TFAP4	1	1139	1139		monocyte circadian GC		TFAP4	0	NA	NA		NA
8519	XKR6	1	1139	1139		neutrophil circadian GC		XKR6	0	NA	NA		NA
8520	ABHD3	1	1140	1140		WB neutrophil circadian GC		ABHD3	0	NA	NA		NA
8521	MEF2B	1	1140	1140		monocyte circadian GC		MEF2B	0	NA	NA		NA
8522	CDKN1C	1	1142	1142		muscle circadian GC		CDKN1C	1	-2.70737	-2.70737		Human primary dermal fibroblasts
8523	MSMO1	1	1143	1143		monocyte severe inflammation GC		MSMO1	0	NA	NA		NA
8524	FCRL3	1	1144	1144		WB lymphocyte circadian GC		FCRL3	0	NA	NA		NA
8525	SLC16A10	1	1145	1145		neutrophil severe inflammation GC		SLC16A10	3	-1.61974	-2.06851		Peripheral blood monocytes
8526	THUMPD3-AS1	1	1145	1145		muscle circadian GC		THUMPD3-AS1
8527	EXOC5	1	1146	1146		monocyte severe inflammation GC		EXOC5	0	NA	NA		NA
8528	PSG4	1	1146	1146		neutrophil circadian GC		PSG4	0	NA	NA		NA
8529	PSMF1	1	1146	1146		fat circadian GC		PSMF1	0	NA	NA		NA
8530	C16orf7	1	1147	1147		WB neutrophil severe inflammation GC		C16orf7
8531	CD27	1	1148	1148		WB lymphocyte circadian GC		CD27	0	NA	NA		NA
8532	RARB	1	1148	1148		neutrophil circadian GC		RARB	2	-1.93904	-1.95691		Human primary osteoblasts
8533	CUL3	1	1149	1149		monocyte severe inflammation GC		CUL3	0	NA	NA		NA
8534	DPY19L2	1	1149	1149		neutrophil severe inflammation GC		DPY19L2	1	-2.52149	-2.52149		Human primary skeletal muscle myoblasts
8535	SCIN	1	1150	1150		skin circadian GC		SCIN	0	NA	NA		NA
8536	ATP6V1F	1	1151	1151		PBMC monocyte circadian GC		ATP6V1F	1	-1.51147	-1.51147		Peripheral blood total B cells
8537	TEX264	1	1151	1151		WB lymphocyte circadian GC		TEX264	3	-1.85763	-2.46612		Human primary dermal fibroblasts
8538	LTBP2	1	1153	1153		neutrophil circadian GC		LTBP2	0	NA	NA		NA
8539	MRPL47	1	1153	1153		monocyte severe inflammation GC		MRPL47	0	NA	NA		NA
8540	ZNF629	1	1153	1153		PBMC monocyte circadian GC		ZNF629	0	NA	NA		NA
8541	PNPO	1	1155	1155		PBMC monocyte circadian GC		PNPO	0	NA	NA		NA
8542	RERGL	1	1155	1155		neutrophil severe inflammation GC		RERGL	0	NA	NA		NA
8543	CCDC181	1	1156	1156		monocyte severe inflammation GC		CCDC181	1	-1.37321	-1.37321		Human primary skeletal muscle myoblasts
8544	MATN1	1	1156	1156		neutrophil circadian GC		MATN1	1	-3.2765	-3.2765		Peripheral blood total B cells
8545	NDC80	1	1156	1156		WB lymphocyte severe inflammation GC		NDC80	3	-4.25672	-4.86699		Peripheral blood CD4+ T cells
8546	SEPSECS	1	1156	1156		skin circadian GC		SEPSECS	1	-2.15678	-2.15678		Peripheral blood CD4+ T cells
8547	USE1	1	1158	1158		WB lymphocyte severe inflammation GC		USE1	0	NA	NA		NA
8548	CWC27	1	1159	1159		monocyte severe inflammation GC		CWC27	0	NA	NA		NA
8549	ONECUT2	1	1159	1159		neutrophil circadian GC		ONECUT2	0	NA	NA		NA
8550	CABP4	1	1160	1160		PBMC lymphocyte circadian GC		CABP4	0	NA	NA		NA
8551	PLEKHJ1	1	1161	1161		monocyte circadian GC		PLEKHJ1	1	-2.23719	-2.23719		Peripheral blood total B cells
8552	ZNF579	1	1161	1161		muscle circadian GC		ZNF579	0	NA	NA		NA
8553	LRRC58	1	1162	1162		monocyte severe inflammation GC		LRRC58	2	-1.63901	-1.70186		Human primary skeletal muscle myoblasts
8554	MATN4	1	1162	1162		neutrophil circadian GC		MATN4	1	-1.66623	-1.66623		Human primary skeletal muscle myoblasts
8555	SNORD12B	1	1162	1162		neutrophil severe inflammation GC		SNORD12B	1	-2.5835	-2.5835		Peripheral blood neutrophils
8556	FLJ12949	1	1165	1165		WB lymphocyte circadian GC		FLJ12949
8557	CGRRF1	1	1166	1166		PBMC lymphocyte circadian GC		CGRRF1	1	-2.60916	-2.60916		Peripheral blood neutrophils
8558	HNRPM	1	1166	1166		WB lymphocyte circadian GC		HNRPM
8559	PCDHA9	1	1166	1166		neutrophil circadian GC		PCDHA9	0	NA	NA		NA
8560	CDY1	1	1167	1167		neutrophil circadian GC		CDY1	0	NA	NA		NA
8561	OR8B8	1	1168	1168		neutrophil severe inflammation GC		OR8B8	0	NA	NA		NA
8562	SEMA3E	1	1168	1168		fat circadian GC		SEMA3E	0	NA	NA		NA
8563	NELFB	1	1169	1169		muscle circadian GC		NELFB	0	NA	NA		NA
8564	NLGN2	1	1169	1169		PBMC lymphocyte circadian GC		NLGN2	0	NA	NA		NA
8565	SERPING1	1	1169	1169		PBMC monocyte circadian GC		SERPING1	0	NA	NA		NA
8566	ALG8	1	1170	1170		WB lymphocyte circadian GC		ALG8	0	NA	NA		NA
8567	FZD8	1	1170	1170		PBMC lymphocyte circadian GC		FZD8	1	-1.30148	-1.30148		Peripheral blood CD4+ T cells
8568	SMU1	1	1170	1170		muscle circadian GC		SMU1	0	NA	NA		NA
8569	AGTR2	1	1172	1172		neutrophil severe inflammation GC		AGTR2	0	NA	NA		NA
8570	NUDCD2	1	1172	1172		WB lymphocyte severe inflammation GC		NUDCD2	2	-2.15415	-2.20115		Human primary dermal fibroblasts
8571	PLRG1	1	1172	1172		monocyte severe inflammation GC		PLRG1	1	-1.43835	-1.43835		Human primary subcutaneous preadipocytes
8572	MIR22HG	1	1173	1173		muscle circadian GC		MIR22HG	4	-2.15769	-2.87402		Human dermal microvascular endothelial cells
8573	PTK2	1	1173	1173		fat circadian GC		PTK2	0	NA	NA		NA
8574	FAS	1	1174	1174		monocyte severe inflammation GC		FAS	0	NA	NA		NA
8575	MRM1	1	1174	1174		monocyte circadian GC		MRM1	0	NA	NA		NA
8576	ADPRM	1	1175	1175		muscle circadian GC		ADPRM	6	-3.18886	-5.10076		Peripheral blood CD4+ T cells
8577	KCTD4	1	1175	1175		neutrophil circadian GC		KCTD4	0	NA	NA		NA
8578	NBPF1	1	1175	1175		WB circadian GC		NBPF1	0	NA	NA		NA
8579	PRR14L	1	1175	1175		monocyte severe inflammation GC		PRR14L	0	NA	NA		NA
8580	RHOQ	1	1175	1175		WB neutrophil circadian GC		RHOQ	1	-3.84359	-3.84359		Peripheral blood monocytes
8581	RNF11	1	1175	1175		neutrophil severe inflammation GC		RNF11	2	-1.59677	-1.86735		Human dermal microvascular endothelial cells
8582	EDAR	1	1176	1176		PBMC lymphocyte circadian GC		EDAR	1	-3.9339	-3.9339		Peripheral blood CD4+ T cells
8583	EPHB6	1	1176	1176		monocyte circadian GC		EPHB6	1	-2.08577	-2.08577		Human primary subcutaneous preadipocytes
8584	EXOC3L2	1	1176	1176		neutrophil severe inflammation GC		EXOC3L2	0	NA	NA		NA
8585	ANGPTL2	1	1177	1177		fat circadian GC		ANGPTL2	0	NA	NA		NA
8586	C4B	1	1177	1177		monocyte circadian GC		C4B	1	-1.93436	-1.93436		Peripheral blood CD4+ T cells
8587	COX7C	1	1177	1177		PBMC lymphocyte circadian GC		COX7C	2	-1.52397	-1.58715		Human primary dermal fibroblasts
8588	FAM179A	1	1177	1177		WB lymphocyte severe inflammation GC		FAM179A
8589	ABCA8	1	1178	1178		neutrophil circadian GC		ABCA8	2	-1.95814	-2.33949		Human primary osteoblasts
8590	RHBDL3	1	1178	1178		neutrophil severe inflammation GC		RHBDL3	1	-2.31387	-2.31387		Peripheral blood total B cells
8591	LGALS3	1	1179	1179		fat circadian GC		LGALS3	0	NA	NA		NA
8592	LOC388524	1	1179	1179		WB lymphocyte circadian GC		LOC388524
8593	SLC26A1	1	1179	1179		monocyte circadian GC		SLC26A1	0	NA	NA		NA
8594	AGO2	1	1180	1180		muscle circadian GC		AGO2	4	-3.20084	-5.09276		Peripheral blood total B cells
8595	C5orf47	1	1180	1180		neutrophil severe inflammation GC		C5orf47	0	NA	NA		NA
8596	PRRG1	1	1180	1180		monocyte circadian GC		PRRG1	5	-2.13452	-2.6155		Human primary osteoblasts
8597	ANXA9	1	1181	1181		monocyte circadian GC		ANXA9	0	NA	NA		NA
8598	HDGF	1	1181	1181		fat circadian GC		HDGF	0	NA	NA		NA
8599	KCNIP3	1	1181	1181		neutrophil severe inflammation GC		KCNIP3	1	-1.97354	-1.97354		Human primary osteoblasts
8600	NRM	1	1181	1181		PBMC monocyte circadian GC		NRM	0	NA	NA		NA
8601	UBALD1	1	1181	1181		muscle circadian GC		UBALD1	2	-1.84799	-2.09336		Human primary skeletal muscle myoblasts
8602	ATP5E	1	1182	1182		PBMC monocyte circadian GC		ATP5E	2	-1.38413	-1.42194		Human primary dermal fibroblasts
8603	COLGALT1	1	1183	1183		monocyte severe inflammation GC		COLGALT1
8604	RAVER1	1	1183	1183		muscle circadian GC		RAVER1	0	NA	NA		NA
8605	HEXIM2	1	1184	1184		monocyte circadian GC		HEXIM2	0	NA	NA		NA
8606	LGALS9	1	1184	1184		PBMC monocyte circadian GC		LGALS9	0	NA	NA		NA
8607	LOC127295	1	1184	1184		WB lymphocyte circadian GC		LOC127295
8608	PTHLH	1	1184	1184		neutrophil circadian GC		PTHLH	0	NA	NA		NA
8609	G2E3	1	1185	1185		WB lymphocyte severe inflammation GC		G2E3	1	-1.33633	-1.33633		Human primary skeletal muscle myoblasts
8610	KIRREL	1	1185	1185		fat circadian GC		KIRREL	0	NA	NA		NA
8611	UTRN	1	1185	1185		neutrophil severe inflammation GC		UTRN	2	-2.25306	-2.707		Peripheral blood monocytes
8612	CALCA	1	1186	1186		neutrophil circadian GC		CALCA	0	NA	NA		NA
8613	ZFP90	1	1186	1186		WB lymphocyte circadian GC		ZFP90	0	NA	NA		NA
8614	C19orf70	1	1187	1187		WB lymphocyte severe inflammation GC		C19orf70	0	NA	NA		NA
8615	GABRG2	1	1187	1187		neutrophil circadian GC		GABRG2	0	NA	NA		NA
8616	HACL1	1	1187	1187		muscle circadian GC		HACL1	1	-1.87695	-1.87695		Human primary osteoblasts
8617	TBCE	1	1187	1187		monocyte severe inflammation GC		TBCE	0	NA	NA		NA
8618	HEXDC	1	1188	1188		muscle circadian GC		HEXDC	2	-1.98042	-1.98052		Human primary subcutaneous preadipocytes
8619	LMX1A	1	1188	1188		neutrophil circadian GC		LMX1A	0	NA	NA		NA
8620	SKIV2L2	1	1188	1188		monocyte severe inflammation GC		SKIV2L2	0	NA	NA		NA
8621	ATP8B1	1	1189	1189		fat circadian GC		ATP8B1	0	NA	NA		NA
8622	ESRRG	1	1189	1189		neutrophil circadian GC		ESRRG	0	NA	NA		NA
8623	CEP192	1	1190	1190		monocyte circadian GC		CEP192	2	-2.04083	-2.53509		Peripheral blood monocytes
8624	HN1L	1	1190	1190		PBMC lymphocyte circadian GC		HN1L	1	-2.52583	-2.52583		Human primary skeletal muscle myoblasts
8625	KIFAP3	1	1191	1191		WB lymphocyte circadian GC		KIFAP3	0	NA	NA		NA
8626	TNFAIP8L3	1	1191	1191		monocyte circadian GC		TNFAIP8L3	6	-2.6331	-4.4142		Human primary skeletal muscle myoblasts
8627	CCDC137	1	1192	1192		monocyte circadian GC		CCDC137	0	NA	NA		NA
8628	ST13	1	1192	1192		muscle circadian GC		ST13	0	NA	NA		NA
8629	TRPV1	1	1192	1192		WB circadian GC		TRPV1	0	NA	NA		NA
8630	CDC20B	1	1193	1193		neutrophil severe inflammation GC		CDC20B	0	NA	NA		NA
8631	EYS	1	1193	1193		monocyte circadian GC		EYS	1	-1.37262	-1.37262		Peripheral blood neutrophils
8632	JAG2	1	1194	1194		neutrophil circadian GC		JAG2	0	NA	NA		NA
8633	PRELP	1	1194	1194		fat circadian GC		PRELP	2	-1.52532	-1.54772		Human primary osteoblasts
8634	ZNF788	1	1194	1194		monocyte severe inflammation GC		ZNF788	0	NA	NA		NA
8635	NSMCE2	1	1195	1195		WB lymphocyte severe inflammation GC		NSMCE2	0	NA	NA		NA
8636	PSMG2	1	1195	1195		WB lymphocyte circadian GC		PSMG2	0	NA	NA		NA
8637	LRRC32	1	1197	1197		fat circadian GC		LRRC32	0	NA	NA		NA
8638	RPP38	1	1197	1197		muscle circadian GC		RPP38	3	-1.60531	-1.79892		Human primary subcutaneous preadipocytes
8639	CX3CR1	1	1198	1198		WB lymphocyte circadian GC		CX3CR1	0	NA	NA		NA
8640	SPSB4	1	1198	1198		neutrophil severe inflammation GC		SPSB4	0	NA	NA		NA
8641	TBC1D3H	1	1198	1198		monocyte circadian GC		TBC1D3H	0	NA	NA		NA
8642	IWS1	1	1199	1199		monocyte severe inflammation GC		IWS1	2	-1.41475	-1.45996		Human dermal microvascular endothelial cells
8643	TESK2	1	1199	1199		WB neutrophil circadian GC		TESK2	0	NA	NA		NA
8644	FARSB	1	1200	1200		WB lymphocyte severe inflammation GC		FARSB	0	NA	NA		NA
8645	HSH2D	1	1200	1200		WB neutrophil circadian GC		HSH2D	0	NA	NA		NA
8646	LOC388275	1	1200	1200		WB lymphocyte circadian GC		LOC388275
8647	NEK4	1	1200	1200		PBMC monocyte circadian GC		NEK4	1	-2.12574	-2.12574		Peripheral blood CD4+ T cells
8648	ZUFSP	1	1200	1200		monocyte severe inflammation GC		ZUFSP	0	NA	NA		NA
8649	PNMT	1	1201	1201		muscle circadian GC		PNMT	2	-1.56494	-1.64297		Human primary dermal fibroblasts
8650	SGSM3	1	1201	1201		PBMC lymphocyte circadian GC		SGSM3	0	NA	NA		NA
8651	STOML1	1	1201	1201		monocyte severe inflammation GC		STOML1	0	NA	NA		NA
8652	VRK2	1	1201	1201		neutrophil severe inflammation GC		VRK2	3	-2.21894	-3.01803		Peripheral blood neutrophils
8653	NDUFA13	1	1202	1202		WB lymphocyte circadian GC		NDUFA13	1	-1.38242	-1.38242		Human primary dermal fibroblasts
8654	MED7	1	1203	1203		monocyte severe inflammation GC		MED7	0	NA	NA		NA
8655	SEMA6A	1	1203	1203		neutrophil circadian GC		SEMA6A	0	NA	NA		NA
8656	CENPW	1	1204	1204		monocyte severe inflammation GC		CENPW	0	NA	NA		NA
8657	EFNB1	1	1204	1204		fat circadian GC		EFNB1	0	NA	NA		NA
8658	KLHL3	1	1204	1204		WB lymphocyte circadian GC		KLHL3	1	-1.36947	-1.36947		Human primary dermal fibroblasts
8659	TP63	1	1204	1204		muscle circadian GC		TP63	0	NA	NA		NA
8660	C4orf32	1	1205	1205		PBMC monocyte circadian GC		C4orf32	3	-1.87624	-2.27509		Human primary skeletal muscle myoblasts
8661	GBAP1	1	1205	1205		WB neutrophil severe inflammation GC		GBAP1	0	NA	NA		NA
8662	ZNF701	1	1205	1205		monocyte severe inflammation GC		ZNF701	0	NA	NA		NA
8663	CDC42SE2	1	1207	1207		neutrophil circadian GC		CDC42SE2	2	-2.14032	-2.50595		Human primary skeletal muscle myoblasts
8664	LCP2	1	1207	1207		WB neutrophil circadian GC		LCP2	2	-1.69358	-1.92431		Peripheral blood monocytes
8665	NLRP7	1	1207	1207		WB circadian GC		NLRP7	0	NA	NA		NA
8666	EIF5B	1	1208	1208		WB lymphocyte severe inflammation GC		EIF5B	0	NA	NA		NA
8667	MACC1	1	1208	1208		neutrophil severe inflammation GC		MACC1	1	-1.63442	-1.63442		Peripheral blood total B cells
8668	ZNF623	1	1208	1208		fat circadian GC		ZNF623	1	-1.95117	-1.95117		Peripheral blood monocytes
8669	DRD2	1	1209	1209		neutrophil severe inflammation GC		DRD2	0	NA	NA		NA
8670	PRRT3	1	1209	1209		PBMC lymphocyte circadian GC		PRRT3	0	NA	NA		NA
8671	RASAL2	1	1209	1209		skin circadian GC		RASAL2	4	-2.01826	-2.3083		Human dermal microvascular endothelial cells
8672	DGCR8	1	1210	1210		muscle circadian GC		DGCR8	0	NA	NA		NA
8673	PGRMC2	1	1210	1210		WB lymphocyte severe inflammation GC		PGRMC2	1	-2.89143	-2.89143		Human dermal microvascular endothelial cells
8674	PTPRG	1	1210	1210		skin circadian GC		PTPRG	6	-1.56462	-1.83593		Human primary osteoblasts
8675	DCLRE1A	1	1211	1211		monocyte severe inflammation GC		DCLRE1A	1	-2.8247	-2.8247		Peripheral blood neutrophils
8676	DIAPH3	1	1212	1212		neutrophil circadian GC		DIAPH3	0	NA	NA		NA
8677	ADCY1	1	1213	1213		neutrophil severe inflammation GC		ADCY1	1	-1.43632	-1.43632		Human dermal microvascular endothelial cells
8678	MID1	1	1214	1214		neutrophil circadian GC		MID1	3	-2.15057	-3.14077		Peripheral blood total B cells
8679	RAP1GAP2	1	1214	1214		monocyte circadian GC		RAP1GAP2	0	NA	NA		NA
8680	ATOX1	1	1215	1215		PBMC monocyte circadian GC		ATOX1	0	NA	NA		NA
8681	LOC285033	1	1215	1215		neutrophil circadian GC		LOC285033
8682	NDUFS2	1	1216	1216		PBMC monocyte circadian GC		NDUFS2	1	-1.53973	-1.53973		Human primary dermal fibroblasts
8683	TMEM168	1	1216	1216		neutrophil severe inflammation GC		TMEM168	1	-3.91726	-3.91726		Human primary osteoblasts
8684	LOC100134868	1	1217	1217		monocyte circadian GC		LOC100134868
8685	SNORD13	1	1217	1217		neutrophil severe inflammation GC		SNORD13	0	NA	NA		NA
8686	FAM26F	1	1218	1218		PBMC monocyte circadian GC		FAM26F	0	NA	NA		NA
8687	GTF2E2	1	1218	1218		monocyte severe inflammation GC		GTF2E2	0	NA	NA		NA
8688	MCM9	1	1218	1218		skin circadian GC		MCM9	0	NA	NA		NA
8689	GGTLC1	1	1219	1219		neutrophil circadian GC		GGTLC1	0	NA	NA		NA
8690	TGFBR1	1	1219	1219		WB neutrophil severe inflammation GC		TGFBR1	0	NA	NA		NA
8691	ZNF75A	1	1219	1219		muscle circadian GC		ZNF75A	0	NA	NA		NA
8692	CCDC64B	1	1220	1220		neutrophil circadian GC		CCDC64B	0	NA	NA		NA
8693	JPH4	1	1220	1220		monocyte circadian GC		JPH4	1	-1.32139	-1.32139		Peripheral blood total B cells
8694	PLCH2	1	1220	1220		PBMC lymphocyte circadian GC		PLCH2	0	NA	NA		NA
8695	LGALS2	1	1221	1221		PBMC monocyte circadian GC		LGALS2	0	NA	NA		NA
8696	ZNF551	1	1221	1221		neutrophil severe inflammation GC		ZNF551	0	NA	NA		NA
8697	BTBD19	1	1222	1222		neutrophil severe inflammation GC		BTBD19	1	-2.35142	-2.35142		Peripheral blood neutrophils
8698	KIAA1012	1	1222	1222		skin circadian GC		KIAA1012
8699	NTN5	1	1222	1222		PBMC lymphocyte circadian GC		NTN5	0	NA	NA		NA
8700	SPINK9	1	1222	1222		monocyte severe inflammation GC		SPINK9	0	NA	NA		NA
8701	CBX8	1	1223	1223		monocyte circadian GC		CBX8	1	-2.23879	-2.23879		Peripheral blood neutrophils
8702	DNAJC18	1	1223	1223		PBMC lymphocyte circadian GC		DNAJC18	0	NA	NA		NA
8703	MEX3D	1	1224	1224		fat circadian GC		MEX3D	0	NA	NA		NA
8704	NSUN6	1	1224	1224		skin circadian GC		NSUN6	0	NA	NA		NA
8705	C20orf160	1	1225	1225		skin circadian GC		C20orf160
8706	LOC643035	1	1225	1225		WB lymphocyte circadian GC		LOC643035
8707	NFU1	1	1225	1225		PBMC lymphocyte circadian GC		NFU1	0	NA	NA		NA
8708	CRYAB	1	1226	1226		skin circadian GC		CRYAB	4	-2.49379	-3.25807		Human primary skeletal muscle myoblasts
8709	GBAS	1	1226	1226		PBMC monocyte circadian GC		GBAS	2	-1.45498	-1.49168		Human primary dermal fibroblasts
8710	C6orf62	1	1227	1227		monocyte severe inflammation GC		C6orf62	1	-1.80928	-1.80928		Peripheral blood CD4+ T cells
8711	TCTN3	1	1227	1227		WB lymphocyte circadian GC		TCTN3	2	-1.75702	-1.90194		Peripheral blood total B cells
8712	WDR44	1	1227	1227		neutrophil severe inflammation GC		WDR44	4	-2.22438	-3.2042		Human primary skeletal muscle myoblasts
8713	MUL1	1	1228	1228		fat circadian GC		MUL1	2	-2.24971	-2.56132		Human primary subcutaneous preadipocytes
8714	ZNF841	1	1228	1228		WB lymphocyte severe inflammation GC		ZNF841	1	-2.00708	-2.00708		Human dermal microvascular endothelial cells
8715	CYP2A6	1	1229	1229		neutrophil severe inflammation GC		CYP2A6	0	NA	NA		NA
8716	FTSJ2	1	1229	1229		PBMC monocyte circadian GC		FTSJ2	0	NA	NA		NA
8717	AGPS	1	1230	1230		monocyte severe inflammation GC		AGPS	0	NA	NA		NA
8718	LAMA4	1	1230	1230		neutrophil severe inflammation GC		LAMA4	0	NA	NA		NA
8719	SYNGAP1	1	1230	1230		monocyte circadian GC		SYNGAP1	1	-3.04931	-3.04931		Peripheral blood CD4+ T cells
8720	WDR85	1	1230	1230		WB lymphocyte severe inflammation GC		WDR85
8721	ANXA8	1	1231	1231		monocyte severe inflammation GC		ANXA8	0	NA	NA		NA
8722	NME4	1	1231	1231		PBMC lymphocyte circadian GC		NME4	0	NA	NA		NA
8723	DIO3OS	1	1232	1232		muscle circadian GC		DIO3OS	0	NA	NA		NA
8724	MAGT1	1	1232	1232		WB lymphocyte severe inflammation GC		MAGT1	4	-2.15469	-3.44996		Peripheral blood CD4+ T cells
8725	NTN4	1	1232	1232		PBMC lymphocyte circadian GC		NTN4	0	NA	NA		NA
8726	TUSC5	1	1232	1232		fat circadian GC		TUSC5	0	NA	NA		NA
8727	LRRC29	1	1234	1234		monocyte circadian GC		LRRC29
8728	PDLIM4	1	1234	1234		neutrophil severe inflammation GC		PDLIM4	0	NA	NA		NA
8729	TPMT	1	1234	1234		PBMC monocyte circadian GC		TPMT	0	NA	NA		NA
8730	WT1	1	1234	1234		neutrophil circadian GC		WT1	0	NA	NA		NA
8731	TBC1D10B	1	1235	1235		muscle circadian GC		TBC1D10B	0	NA	NA		NA
8732	TBX21	1	1235	1235		WB lymphocyte circadian GC		TBX21	1	-1.64349	-1.64349		Human primary skeletal muscle myoblasts
8733	TEX11	1	1235	1235		neutrophil circadian GC		TEX11	0	NA	NA		NA
8734	USP49	1	1235	1235		monocyte circadian GC		USP49	2	-2.54768	-3.1281		Human primary osteoblasts
8735	C1orf116	1	1237	1237		neutrophil circadian GC		C1orf116	1	-2.24957	-2.24957		Peripheral blood neutrophils
8736	GMPR	1	1237	1237		muscle circadian GC		GMPR	1	-3.00576	-3.00576		Human primary skeletal muscle myoblasts
8737	NUDT14	1	1237	1237		PBMC monocyte circadian GC		NUDT14	0	NA	NA		NA
8738	ZNF71	1	1237	1237		PBMC lymphocyte circadian GC		ZNF71	0	NA	NA		NA
8739	APIP	1	1238	1238		monocyte severe inflammation GC		APIP	0	NA	NA		NA
8740	ATP1B2	1	1239	1239		fat circadian GC		ATP1B2	0	NA	NA		NA
8741	GVINP1	1	1239	1239		WB lymphocyte severe inflammation GC		GVINP1	4	-3.47265	-5.44405		Peripheral blood CD4+ T cells
8742	HIBADH	1	1239	1239		neutrophil severe inflammation GC		HIBADH	2	-1.66211	-1.67883		Peripheral blood monocytes
8743	LINC01146	1	1239	1239		monocyte severe inflammation GC		LINC01146
8744	STMN3	1	1239	1239		PBMC lymphocyte circadian GC		STMN3	2	-1.45527	-1.4716		Peripheral blood total B cells
8745	TBC1D3G	1	1239	1239		monocyte circadian GC		TBC1D3G	0	NA	NA		NA
8746	PRDX1	1	1240	1240		PBMC monocyte circadian GC		PRDX1	0	NA	NA		NA
8747	BHMT2	1	1241	1241		neutrophil circadian GC		BHMT2	0	NA	NA		NA
8748	COL4A2	1	1241	1241		fat circadian GC		COL4A2	3	-2.3565	-3.25901		Human primary subcutaneous preadipocytes
8749	DDI2	1	1241	1241		monocyte severe inflammation GC		DDI2	0	NA	NA		NA
8750	PLEKHH2	1	1242	1242		skin circadian GC		PLEKHH2	0	NA	NA		NA
8751	SLC46A3	1	1242	1242		neutrophil severe inflammation GC		SLC46A3	5	-2.15708	-2.67868		Human primary subcutaneous preadipocytes
8752	PRRC2B	1	1243	1243		muscle circadian GC		PRRC2B	0	NA	NA		NA
8753	TIMMDC1	1	1243	1243		monocyte severe inflammation GC		TIMMDC1	0	NA	NA		NA
8754	FAM207A	1	1244	1244		muscle circadian GC		FAM207A	1	-1.4178	-1.4178		Peripheral blood neutrophils
8755	NTRK1	1	1244	1244		neutrophil circadian GC		NTRK1	0	NA	NA		NA
8756	TRAF4	1	1244	1244		PBMC lymphocyte circadian GC		TRAF4	0	NA	NA		NA
8757	TBC1D29	1	1245	1245		monocyte circadian GC		TBC1D29	0	NA	NA		NA
8758	PABPC1L	1	1247	1247		monocyte circadian GC		PABPC1L	0	NA	NA		NA
8759	PDCD6	1	1247	1247		neutrophil circadian GC		PDCD6	1	-1.76954	-1.76954		Peripheral blood neutrophils
8760	RPS6KC1	1	1247	1247		PBMC monocyte circadian GC		RPS6KC1	1	-1.59958	-1.59958		Peripheral blood monocytes
8761	AADAT	1	1248	1248		neutrophil circadian GC		AADAT	1	-1.85253	-1.85253		Human primary osteoblasts
8762	PMS2	1	1248	1248		monocyte circadian GC		PMS2	1	-1.75655	-1.75655		Human primary skeletal muscle myoblasts
8763	RABGAP1	1	1248	1248		WB circadian GC		RABGAP1	1	-2.22476	-2.22476		Human dermal microvascular endothelial cells
8764	BRP44	1	1249	1249		neutrophil circadian GC		BRP44
8765	OTUD4	1	1249	1249		WB circadian GC		OTUD4	1	-2.01619	-2.01619		Human primary skeletal muscle myoblasts
8766	RRN3P2	1	1249	1249		monocyte circadian GC		RRN3P2
8767	TMEM131L	1	1249	1249		neutrophil severe inflammation GC		TMEM131L	2	-2.82331	-3.67061		Peripheral blood CD4+ T cells
8768	C19orf47	1	1250	1250		fat circadian GC		C19orf47	0	NA	NA		NA
8769	ACAD9	1	1251	1251		monocyte severe inflammation GC		ACAD9	0	NA	NA		NA
8770	ADPRHL1	1	1251	1251		neutrophil circadian GC		ADPRHL1	4	-2.56356	-3.90509		Human primary osteoblasts
8771	SOD3	1	1251	1251		fat circadian GC		SOD3	0	NA	NA		NA
8772	SP5	1	1251	1251		muscle circadian GC		SP5	0	NA	NA		NA
8773	KIAA2018	1	1252	1252		skin circadian GC		KIAA2018
8774	ICAM1	1	1253	1253		skin circadian GC		ICAM1	0	NA	NA		NA
8775	MC1R	1	1253	1253		PBMC lymphocyte circadian GC		MC1R	0	NA	NA		NA
8776	TRPM3	1	1253	1253		neutrophil circadian GC		TRPM3	2	-1.89768	-2.12942		Human primary dermal fibroblasts
8777	CSF1R	1	1254	1254		PBMC monocyte circadian GC		CSF1R	0	NA	NA		NA
8778	KLK2	1	1254	1254		neutrophil severe inflammation GC		KLK2	0	NA	NA		NA
8779	XKRX	1	1254	1254		PBMC lymphocyte circadian GC		XKRX	5	-2.47214	-4.85939		Peripheral blood CD4+ T cells
8780	CYP2C18	1	1255	1255		skin circadian GC		CYP2C18	0	NA	NA		NA
8781	HPDL	1	1255	1255		WB lymphocyte severe inflammation GC		HPDL	0	NA	NA		NA
8782	IRF7	1	1255	1255		PBMC monocyte circadian GC		IRF7	0	NA	NA		NA
8783	NAIF1	1	1255	1255		monocyte severe inflammation GC		NAIF1	1	-2.64653	-2.64653		Peripheral blood monocytes
8784	AASDH	1	1256	1256		monocyte severe inflammation GC		AASDH	0	NA	NA		NA
8785	SCNN1B	1	1256	1256		fat circadian GC		SCNN1B	1	-1.85043	-1.85043		Human dermal microvascular endothelial cells
8786	SEC31B	1	1256	1256		monocyte circadian GC		SEC31B	0	NA	NA		NA
8787	C2orf18	1	1257	1257		neutrophil circadian GC		C2orf18
8788	PRAME	1	1257	1257		monocyte circadian GC		PRAME	0	NA	NA		NA
8789	C9orf80	1	1258	1258		WB lymphocyte severe inflammation GC		C9orf80
8790	CDC40	1	1259	1259		WB neutrophil severe inflammation GC		CDC40	0	NA	NA		NA
8791	FAM78A	1	1259	1259		WB lymphocyte circadian GC		FAM78A	0	NA	NA		NA
8792	MIR17HG	1	1259	1259		neutrophil severe inflammation GC		MIR17HG	2	-2.60815	-3.22595		Human primary skeletal muscle myoblasts
8793	ZNF107	1	1259	1259		WB lymphocyte severe inflammation GC		ZNF107	1	-2.24153	-2.24153		Peripheral blood neutrophils
8794	A1CF	1	1261	1261		neutrophil circadian GC		A1CF	0	NA	NA		NA
8795	DNAJC15	1	1262	1262		monocyte severe inflammation GC		DNAJC15	2	-1.82139	-2.22069		Peripheral blood CD4+ T cells
8796	FLJ10213	1	1262	1262		WB neutrophil severe inflammation GC		FLJ10213
8797	PLCXD2	1	1262	1262		neutrophil severe inflammation GC		PLCXD2	0	NA	NA		NA
8798	LSMD1	1	1263	1263		WB lymphocyte severe inflammation GC		LSMD1
8799	AMIGO1	1	1264	1264		PBMC lymphocyte circadian GC		AMIGO1	0	NA	NA		NA
8800	TMEM41A	1	1264	1264		WB lymphocyte circadian GC		TMEM41A	0	NA	NA		NA
8801	FCF1	1	1265	1265		PBMC lymphocyte circadian GC		FCF1	0	NA	NA		NA
8802	IMMP2L	1	1265	1265		muscle circadian GC		IMMP2L	2	-1.3367	-1.35859		Human primary dermal fibroblasts
8803	FANCC	1	1266	1266		muscle circadian GC		FANCC	3	-1.71014	-2.31213		Human primary osteoblasts
8804	LIPN	1	1266	1266		neutrophil severe inflammation GC		LIPN	3	-2.09319	-2.69998		Peripheral blood neutrophils
8805	AMOTL2	1	1267	1267		skin circadian GC		AMOTL2	0	NA	NA		NA
8806	HLA-DMB	1	1267	1267		PBMC monocyte circadian GC		HLA-DMB	0	NA	NA		NA
8807	MTMR12	1	1267	1267		WB circadian GC		MTMR12	1	-3.29814	-3.29814		Peripheral blood total B cells
8808	EBF3	1	1268	1268		fat circadian GC		EBF3	0	NA	NA		NA
8809	ITGBL1	1	1268	1268		neutrophil severe inflammation GC		ITGBL1	5	-2.38922	-3.40357		Human primary subcutaneous preadipocytes
8810	SLCO1A2	1	1268	1268		neutrophil circadian GC		SLCO1A2	0	NA	NA		NA
8811	WASF3	1	1268	1268		skin circadian GC		WASF3	4	-1.77852	-2.00407		Human primary dermal fibroblasts
8812	PTGIS	1	1269	1269		skin circadian GC		PTGIS	0	NA	NA		NA
8813	TBC1D4	1	1269	1269		muscle circadian GC		TBC1D4	3	-1.78183	-2.1396		Human dermal microvascular endothelial cells
8814	MYLK3	1	1270	1270		neutrophil severe inflammation GC		MYLK3	0	NA	NA		NA
8815	RHOJ	1	1270	1270		skin circadian GC		RHOJ	1	-1.75796	-1.75796		Human dermal microvascular endothelial cells
8816	UBB	1	1270	1270		PBMC lymphocyte circadian GC		UBB	0	NA	NA		NA
8817	FAM57A	1	1271	1271		PBMC lymphocyte circadian GC		FAM57A	1	-1.65692	-1.65692		Peripheral blood total B cells
8818	TMEM121	1	1271	1271		neutrophil severe inflammation GC		TMEM121	0	NA	NA		NA
8819	FBXO36	1	1273	1273		monocyte circadian GC		FBXO36	0	NA	NA		NA
8820	CXCL1	1	1274	1274		WB neutrophil circadian GC		CXCL1	0	NA	NA		NA
8821	FCGBP	1	1274	1274		PBMC lymphocyte circadian GC		FCGBP	0	NA	NA		NA
8822	TPRN	1	1274	1274		monocyte circadian GC		TPRN	2	-1.89587	-2.25395		Human primary subcutaneous preadipocytes
8823	ZNF295	1	1274	1274		skin circadian GC		ZNF295
8824	C14orf102	1	1275	1275		WB circadian GC		C14orf102
8825	S100A7A	1	1275	1275		neutrophil severe inflammation GC		S100A7A	0	NA	NA		NA
8826	FMNL1	1	1276	1276		WB neutrophil circadian GC		FMNL1	0	NA	NA		NA
8827	KIF16B	1	1276	1276		monocyte circadian GC		KIF16B	1	-1.35873	-1.35873		Human primary subcutaneous preadipocytes
8828	C6orf130	1	1277	1277		WB lymphocyte severe inflammation GC		C6orf130
8829	PREX2	1	1277	1277		neutrophil circadian GC		PREX2	1	-2.20331	-2.20331		Human dermal microvascular endothelial cells
8830	GTPBP8	1	1278	1278		WB lymphocyte circadian GC		GTPBP8	0	NA	NA		NA
8831	TRUB2	1	1278	1278		PBMC lymphocyte circadian GC		TRUB2	0	NA	NA		NA
8832	DOCK4	1	1279	1279		neutrophil circadian GC		DOCK4	0	NA	NA		NA
8833	KIAA1468	1	1279	1279		monocyte circadian GC		KIAA1468	1	-2.04959	-2.04959		Peripheral blood monocytes
8834	MSX2P1	1	1279	1279		PBMC lymphocyte circadian GC		MSX2P1	0	NA	NA		NA
8835	PCOLCE	1	1279	1279		fat circadian GC		PCOLCE	0	NA	NA		NA
8836	AIFM3	1	1281	1281		PBMC monocyte circadian GC		AIFM3	1	-1.48621	-1.48621		Human dermal microvascular endothelial cells
8837	EID2	1	1281	1281		monocyte severe inflammation GC		EID2	0	NA	NA		NA
8838	KLC3	1	1281	1281		neutrophil severe inflammation GC		KLC3	0	NA	NA		NA
8839	TM7SF2	1	1281	1281		PBMC lymphocyte circadian GC		TM7SF2	0	NA	NA		NA
8840	C11orf45	1	1282	1282		monocyte circadian GC		C11orf45	0	NA	NA		NA
8841	C14orf135	1	1282	1282		neutrophil severe inflammation GC		C14orf135
8842	MPHOSPH9	1	1282	1282		WB lymphocyte circadian GC		MPHOSPH9	0	NA	NA		NA
8843	C20orf196	1	1283	1283		monocyte severe inflammation GC		C20orf196	0	NA	NA		NA
8844	POLQ	1	1283	1283		neutrophil circadian GC		POLQ	0	NA	NA		NA
8845	PRSS27	1	1283	1283		neutrophil severe inflammation GC		PRSS27	1	-1.587	-1.587		Human primary dermal fibroblasts
8846	TCTEX1D2	1	1283	1283		PBMC lymphocyte circadian GC		TCTEX1D2	0	NA	NA		NA
8847	GLRX5	1	1285	1285		PBMC lymphocyte circadian GC		GLRX5	0	NA	NA		NA
8848	HEY1	1	1285	1285		fat circadian GC		HEY1	2	-2.13827	-2.49142		Human primary skeletal muscle myoblasts
8849	KRT13	1	1286	1286		neutrophil circadian GC		KRT13	0	NA	NA		NA
8850	SYNRG	1	1286	1286		WB lymphocyte severe inflammation GC		SYNRG	0	NA	NA		NA
8851	SCNN1A	1	1287	1287		PBMC lymphocyte circadian GC		SCNN1A	0	NA	NA		NA
8852	TMEM111	1	1287	1287		neutrophil circadian GC		TMEM111
8853	TXNDC16	1	1287	1287		skin circadian GC		TXNDC16	1	-1.56842	-1.56842		Human primary osteoblasts
8854	KIAA1310	1	1288	1288		WB lymphocyte severe inflammation GC		KIAA1310
8855	LOC646630	1	1288	1288		WB lymphocyte circadian GC		LOC646630
8856	OFCC1	1	1288	1288		neutrophil severe inflammation GC		OFCC1	0	NA	NA		NA
8857	AGER	1	1289	1289		neutrophil circadian GC		AGER	1	-1.4774	-1.4774		Human dermal microvascular endothelial cells
8858	KLHL31	1	1290	1290		neutrophil severe inflammation GC		KLHL31	2	-1.891	-2.37949		Peripheral blood monocytes
8859	LMCD1	1	1290	1290		skin circadian GC		LMCD1	4	-2.16215	-2.69792		Human primary osteoblasts
8860	SYT15	1	1290	1290		PBMC lymphocyte circadian GC		SYT15	0	NA	NA		NA
8861	DTNBP1	1	1291	1291		neutrophil severe inflammation GC		DTNBP1	2	-1.84099	-1.9974		Human primary dermal fibroblasts
8862	FBXW9	1	1291	1291		monocyte circadian GC		FBXW9	0	NA	NA		NA
8863	HTRA3	1	1291	1291		fat circadian GC		HTRA3	1	-1.41946	-1.41946		Human primary dermal fibroblasts
8864	TRIB2	1	1291	1291		WB lymphocyte circadian GC		TRIB2	0	NA	NA		NA
8865	CEP57	1	1292	1292		WB lymphocyte severe inflammation GC		CEP57	0	NA	NA		NA
8866	DCBLD2	1	1292	1292		skin circadian GC		DCBLD2	0	NA	NA		NA
8867	UNC84B	1	1292	1292		WB lymphocyte circadian GC		UNC84B
8868	LRRC28	1	1293	1293		skin circadian GC		LRRC28	1	-1.52567	-1.52567		Peripheral blood neutrophils
8869	THG1L	1	1293	1293		PBMC monocyte circadian GC		THG1L	1	-1.68344	-1.68344		Human primary dermal fibroblasts
8870	SDAD1	1	1294	1294		WB lymphocyte circadian GC		SDAD1	1	-1.84532	-1.84532		Human primary skeletal muscle myoblasts
8871	AVIL	1	1295	1295		WB neutrophil circadian GC		AVIL	1	-1.57286	-1.57286		Human primary osteoblasts
8872	RABGGTA	1	1295	1295		monocyte circadian GC		RABGGTA	0	NA	NA		NA
8873	RBMXL1	1	1295	1295		muscle circadian GC		RBMXL1	1	-1.8132	-1.8132		Human primary dermal fibroblasts
8874	CEP85L	1	1296	1296		muscle circadian GC		CEP85L	0	NA	NA		NA
8875	LATS1	1	1296	1296		neutrophil circadian GC		LATS1	0	NA	NA		NA
8876	SORCS1	1	1296	1296		skin circadian GC		SORCS1	0	NA	NA		NA
8877	ERMP1	1	1297	1297		WB circadian GC		ERMP1	1	-1.79262	-1.79262		Human dermal microvascular endothelial cells
8878	LOC285847	1	1297	1297		monocyte severe inflammation GC		LOC285847
8879	ZNF649	1	1297	1297		muscle circadian GC		ZNF649	1	-1.99283	-1.99283		Peripheral blood total B cells
8880	C9orf40	1	1298	1298		monocyte circadian GC		C9orf40	0	NA	NA		NA
8881	ARHGAP32	1	1299	1299		fat circadian GC		ARHGAP32	0	NA	NA		NA
8882	BDNF	1	1299	1299		neutrophil circadian GC		BDNF	0	NA	NA		NA
8883	BUB1	1	1299	1299		WB lymphocyte severe inflammation GC		BUB1	0	NA	NA		NA
8884	HMGN4	1	1299	1299		WB lymphocyte circadian GC		HMGN4	1	-2.78573	-2.78573		Human primary skeletal muscle myoblasts
8885	HVCN1	1	1299	1299		WB circadian GC		HVCN1	0	NA	NA		NA
8886	DNAJC27	1	1300	1300		skin circadian GC		DNAJC27	1	-1.5647	-1.5647		Peripheral blood CD4+ T cells
8887	CRB3	1	1302	1302		PBMC lymphocyte circadian GC		CRB3	0	NA	NA		NA
8888	IGF2BP2	1	1302	1302		fat circadian GC		IGF2BP2	4	-1.76964	-1.92481		Human primary skeletal muscle myoblasts
8889	LCN2	1	1302	1302		WB neutrophil severe inflammation GC		LCN2	0	NA	NA		NA
8890	GPRASP1	1	1303	1303		muscle circadian GC		GPRASP1	0	NA	NA		NA
8891	KCNC1	1	1303	1303		neutrophil circadian GC		KCNC1	0	NA	NA		NA
8892	MTHFD2L	1	1303	1303		skin circadian GC		MTHFD2L	0	NA	NA		NA
8893	PHKA1	1	1303	1303		fat circadian GC		PHKA1	4	-2.25948	-2.57759		Human dermal microvascular endothelial cells
8894	TMEM102	1	1303	1303		monocyte severe inflammation GC		TMEM102	0	NA	NA		NA
8895	KIR2DS1	1	1304	1304		PBMC lymphocyte circadian GC		KIR2DS1
8896	PIGU	1	1304	1304		WB lymphocyte severe inflammation GC		PIGU	0	NA	NA		NA
8897	RBM43	1	1304	1304		skin circadian GC		RBM43	1	-3.51714	-3.51714		Peripheral blood monocytes
8898	SC5D	1	1304	1304		monocyte severe inflammation GC		SC5D	4	-2.20738	-2.69505		Peripheral blood neutrophils
8899	COPS5	1	1305	1305		monocyte severe inflammation GC		COPS5	0	NA	NA		NA
8900	MRPL18	1	1305	1305		WB lymphocyte circadian GC		MRPL18	0	NA	NA		NA
8901	AP3B2	1	1306	1306		WB neutrophil severe inflammation GC		AP3B2	2	-1.48619	-1.62334		Human primary dermal fibroblasts
8902	RABGAP1L	1	1306	1306		skin circadian GC		RABGAP1L	1	-1.70459	-1.70459		Human primary dermal fibroblasts
8903	AFF3	1	1307	1307		skin circadian GC		AFF3	0	NA	NA		NA
8904	AGR3	1	1307	1307		neutrophil severe inflammation GC		AGR3	0	NA	NA		NA
8905	GIN1	1	1307	1307		monocyte severe inflammation GC		GIN1	0	NA	NA		NA
8906	KPNB1	1	1307	1307		WB neutrophil circadian GC		KPNB1	1	-2.3298	-2.3298		Peripheral blood neutrophils
8907	TGM2	1	1307	1307		neutrophil circadian GC		TGM2	1	-3.3262	-3.3262		Peripheral blood total B cells
8908	DCX	1	1308	1308		neutrophil circadian GC		DCX	0	NA	NA		NA
8909	LOC646762	1	1308	1308		monocyte severe inflammation GC		LOC646762
8910	SH2D1A	1	1308	1308		WB lymphocyte circadian GC		SH2D1A	0	NA	NA		NA
8911	SPINT2	1	1308	1308		PBMC monocyte circadian GC		SPINT2	2	-1.79089	-1.92195		Human primary subcutaneous preadipocytes
8912	SVOP	1	1308	1308		neutrophil severe inflammation GC		SVOP	0	NA	NA		NA
8913	EMP1	1	1309	1309		PBMC monocyte circadian GC		EMP1	2	-2.05663	-2.6924		Human primary skeletal muscle myoblasts
8914	ZNF197	1	1309	1309		muscle circadian GC		ZNF197	1	-1.33947	-1.33947		Peripheral blood monocytes
8915	KRT80	1	1310	1310		monocyte circadian GC		KRT80	0	NA	NA		NA
8916	USP27X	1	1310	1310		muscle circadian GC		USP27X	0	NA	NA		NA
8917	SHQ1	1	1311	1311		WB lymphocyte circadian GC		SHQ1	0	NA	NA		NA
8918	STOML2	1	1311	1311		fat circadian GC		STOML2	0	NA	NA		NA
8919	ZSCAN23	1	1312	1312		neutrophil severe inflammation GC		ZSCAN23	1	-1.5462	-1.5462		Peripheral blood total B cells
8920	CNOT6	1	1313	1313		monocyte severe inflammation GC		CNOT6	0	NA	NA		NA
8921	CCNC	1	1314	1314		WB lymphocyte severe inflammation GC		CCNC	1	-1.389	-1.389		Human primary skeletal muscle myoblasts
8922	FBXO6	1	1314	1314		PBMC monocyte circadian GC		FBXO6	0	NA	NA		NA
8923	KANSL1	1	1314	1314		muscle circadian GC		KANSL1	0	NA	NA		NA
8924	TPT1	1	1314	1314		neutrophil severe inflammation GC		TPT1	3	-1.96224	-2.43007		Human primary dermal fibroblasts
8925	NAA40	1	1315	1315		monocyte severe inflammation GC		NAA40	0	NA	NA		NA
8926	OXT	1	1316	1316		PBMC lymphocyte circadian GC		OXT	0	NA	NA		NA
8927	PIGW	1	1316	1316		WB lymphocyte severe inflammation GC		PIGW	0	NA	NA		NA
8928	PIGY	1	1316	1316		monocyte severe inflammation GC		PIGY	0	NA	NA		NA
8929	ZMYM6	1	1316	1316		WB lymphocyte circadian GC		ZMYM6	2	-2.21654	-2.59193		Peripheral blood monocytes
8930	POLR2L	1	1317	1317		WB lymphocyte circadian GC		POLR2L	0	NA	NA		NA
8931	SCN2B	1	1317	1317		neutrophil severe inflammation GC		SCN2B	0	NA	NA		NA
8932	KDM1B	1	1318	1318		PBMC monocyte circadian GC		KDM1B	0	NA	NA		NA
8933	TBX18	1	1318	1318		fat circadian GC		TBX18	0	NA	NA		NA
8934	ATP6V1G1	1	1319	1319		monocyte severe inflammation GC		ATP6V1G1	1	-1.53514	-1.53514		Human primary subcutaneous preadipocytes
8935	HLA-DMA	1	1320	1320		PBMC monocyte circadian GC		HLA-DMA	0	NA	NA		NA
8936	IL1RL2	1	1320	1320		neutrophil severe inflammation GC		IL1RL2	3	-1.88808	-1.98944		Human primary osteoblasts
8937	LGALS3BP	1	1320	1320		fat circadian GC		LGALS3BP	0	NA	NA		NA
8938	DSC1	1	1321	1321		neutrophil severe inflammation GC		DSC1	0	NA	NA		NA
8939	FLJ10661	1	1321	1321		WB lymphocyte severe inflammation GC		FLJ10661
8940	MCAT	1	1321	1321		WB circadian GC		MCAT	0	NA	NA		NA
8941	NBN	1	1322	1322		WB neutrophil circadian GC		NBN	2	-2.60162	-3.35748		Peripheral blood neutrophils
8942	PDIA3	1	1322	1322		WB lymphocyte severe inflammation GC		PDIA3	0	NA	NA		NA
8943	PSD	1	1322	1322		PBMC lymphocyte circadian GC		PSD	0	NA	NA		NA
8944	IGHA1	1	1323	1323		neutrophil severe inflammation GC		IGHA1	0	NA	NA		NA
8945	RBM48	1	1323	1323		muscle circadian GC		RBM48	2	-1.81239	-2.18884		Peripheral blood monocytes
8946	ARMCX2	1	1324	1324		fat circadian GC		ARMCX2	2	-1.59619	-1.66863		Peripheral blood monocytes
8947	ATAT1	1	1324	1324		monocyte circadian GC		ATAT1	1	-1.401	-1.401		Peripheral blood neutrophils
8948	HTATSF1	1	1324	1324		WB lymphocyte severe inflammation GC		HTATSF1	0	NA	NA		NA
8949	NSUN3	1	1324	1324		monocyte severe inflammation GC		NSUN3	0	NA	NA		NA
8950	C6orf153	1	1325	1325		WB lymphocyte severe inflammation GC		C6orf153
8951	EPB41L4B	1	1325	1325		muscle circadian GC		EPB41L4B	1	-1.50332	-1.50332		Human dermal microvascular endothelial cells
8952	RBFOX3	1	1325	1325		neutrophil severe inflammation GC		RBFOX3	0	NA	NA		NA
8953	TCEANC	1	1325	1325		monocyte circadian GC		TCEANC	0	NA	NA		NA
8954	TRMT10A	1	1325	1325		monocyte severe inflammation GC		TRMT10A	0	NA	NA		NA
8955	MTPAP	1	1326	1326		skin circadian GC		MTPAP	0	NA	NA		NA
8956	RPL7	1	1326	1326		PBMC lymphocyte circadian GC		RPL7	2	-1.72351	-1.96117		Peripheral blood CD4+ T cells
8957	TBC1D12	1	1326	1326		PBMC monocyte circadian GC		TBC1D12	1	-1.60925	-1.60925		Peripheral blood total B cells
8958	RIPK1	1	1327	1327		skin circadian GC		RIPK1	0	NA	NA		NA
8959	HCG4	1	1328	1328		PBMC lymphocyte circadian GC		HCG4	0	NA	NA		NA
8960	STAT2	1	1328	1328		PBMC monocyte circadian GC		STAT2	1	-1.65884	-1.65884		Human primary osteoblasts
8961	TM7SF3	1	1328	1328		skin circadian GC		TM7SF3	0	NA	NA		NA
8962	C10orf90	1	1329	1329		neutrophil severe inflammation GC		C10orf90	0	NA	NA		NA
8963	C19orf56	1	1329	1329		skin circadian GC		C19orf56
8964	LCN6	1	1329	1329		muscle circadian GC		LCN6	1	-1.30703	-1.30703		Peripheral blood neutrophils
8965	RNF187	1	1330	1330		fat circadian GC		RNF187	2	-1.76481	-2.00964		Peripheral blood neutrophils
8966	PHOSPHO1	1	1331	1331		monocyte circadian GC		PHOSPHO1	2	-3.03667	-4.53559		Peripheral blood neutrophils
8967	EXOSC9	1	1332	1332		skin circadian GC		EXOSC9	1	-1.91694	-1.91694		Human primary skeletal muscle myoblasts
8968	PRKAR1B	1	1332	1332		PBMC lymphocyte circadian GC		PRKAR1B	0	NA	NA		NA
8969	SLC33A1	1	1333	1333		neutrophil severe inflammation GC		SLC33A1	1	-1.49696	-1.49696		Human dermal microvascular endothelial cells
8970	AMIGO2	1	1334	1334		monocyte severe inflammation GC		AMIGO2	0	NA	NA		NA
8971	AVEN	1	1334	1334		WB lymphocyte severe inflammation GC		AVEN	3	-1.79512	-2.17457		Human primary skeletal muscle myoblasts
8972	TTTY7	1	1334	1334		neutrophil circadian GC		TTTY7	0	NA	NA		NA
8973	WRAP73	1	1334	1334		muscle circadian GC		WRAP73	0	NA	NA		NA
8974	ZFYVE20	1	1334	1334		skin circadian GC		ZFYVE20
8975	C3orf70	1	1335	1335		neutrophil circadian GC		C3orf70	1	-1.50738	-1.50738		Human primary subcutaneous preadipocytes
8976	DGCR6L	1	1335	1335		WB lymphocyte circadian GC		DGCR6L	0	NA	NA		NA
8977	CCDC153	1	1337	1337		monocyte circadian GC		CCDC153	0	NA	NA		NA
8978	NGEF	1	1337	1337		muscle circadian GC		NGEF	0	NA	NA		NA
8979	USP24	1	1337	1337		WB lymphocyte circadian GC		USP24	1	-2.81897	-2.81897		Peripheral blood monocytes
8980	C14orf179	1	1338	1338		skin circadian GC		C14orf179	0	NA	NA		NA
8981	JKAMP	1	1338	1338		WB neutrophil severe inflammation GC		JKAMP	0	NA	NA		NA
8982	ABO	1	1339	1339		neutrophil severe inflammation GC		ABO	0	NA	NA		NA
8983	EBAG9	1	1339	1339		WB lymphocyte circadian GC		EBAG9	3	-2.05386	-2.81794		Human dermal microvascular endothelial cells
8984	FBXO5	1	1340	1340		WB lymphocyte severe inflammation GC		FBXO5	1	-2.48646	-2.48646		Peripheral blood monocytes
8985	GEFT	1	1340	1340		skin circadian GC		GEFT
8986	HIST1H4E	1	1340	1340		PBMC lymphocyte circadian GC		HIST1H4E	0	NA	NA		NA
8987	ACOT1	1	1341	1341		PBMC lymphocyte circadian GC		ACOT1	0	NA	NA		NA
8988	INTS8	1	1341	1341		monocyte severe inflammation GC		INTS8	0	NA	NA		NA
8989	RAD18	1	1341	1341		neutrophil circadian GC		RAD18	0	NA	NA		NA
8990	ACP2	1	1343	1343		PBMC monocyte circadian GC		ACP2	0	NA	NA		NA
8991	ANKRD40	1	1345	1345		monocyte severe inflammation GC		ANKRD40	0	NA	NA		NA
8992	EVPLL	1	1345	1345		neutrophil severe inflammation GC		EVPLL	0	NA	NA		NA
8993	ZNF227	1	1345	1345		monocyte circadian GC		ZNF227	0	NA	NA		NA
8994	ACADM	1	1346	1346		monocyte severe inflammation GC		ACADM	0	NA	NA		NA
8995	LOC25845	1	1346	1346		WB lymphocyte severe inflammation GC		LOC25845
8996	NR2F1	1	1346	1346		neutrophil circadian GC		NR2F1	3	-2.44839	-2.79829		Human primary osteoblasts
8997	ZNF385A	1	1346	1346		PBMC monocyte circadian GC		ZNF385A	0	NA	NA		NA
8998	DLG2	1	1347	1347		skin circadian GC		DLG2	2	-1.62076	-1.80645		Human primary osteoblasts
8999	MOGAT3	1	1347	1347		neutrophil circadian GC		MOGAT3	0	NA	NA		NA
9000	CCNA2	1	1348	1348		WB lymphocyte severe inflammation GC		CCNA2	0	NA	NA		NA
9001	DLX4	1	1348	1348		monocyte circadian GC		DLX4	0	NA	NA		NA
9002	EIF2C2	1	1348	1348		neutrophil severe inflammation GC		EIF2C2
9003	NKRF	1	1349	1349		monocyte severe inflammation GC		NKRF	0	NA	NA		NA
9004	RPL3L	1	1349	1349		muscle circadian GC		RPL3L	0	NA	NA		NA
9005	ZDHHC22	1	1349	1349		neutrophil circadian GC		ZDHHC22	0	NA	NA		NA
9006	RICH2	1	1350	1350		skin circadian GC		RICH2
9007	FGF18	1	1351	1351		neutrophil severe inflammation GC		FGF18	0	NA	NA		NA
9008	NAA35	1	1351	1351		WB lymphocyte severe inflammation GC		NAA35	0	NA	NA		NA
9009	DDX46	1	1352	1352		monocyte circadian GC		DDX46	1	-1.95966	-1.95966		Human primary skeletal muscle myoblasts
9010	GPR125	1	1352	1352		WB circadian GC		GPR125
9011	UBE2QL1	1	1352	1352		neutrophil severe inflammation GC		UBE2QL1	0	NA	NA		NA
9012	ACTL9	1	1353	1353		neutrophil severe inflammation GC		ACTL9	0	NA	NA		NA
9013	HPS5	1	1353	1353		WB lymphocyte severe inflammation GC		HPS5	5	-2.37454	-3.2023		Human primary osteoblasts
9014	LDHD	1	1353	1353		PBMC monocyte circadian GC		LDHD	0	NA	NA		NA
9015	LEMD3	1	1353	1353		muscle circadian GC		LEMD3	2	-1.58601	-1.71467		Human primary skeletal muscle myoblasts
9016	LOC646483	1	1353	1353		WB lymphocyte circadian GC		LOC646483
9017	NAA50	1	1353	1353		monocyte severe inflammation GC		NAA50	1	-1.33055	-1.33055		Human dermal microvascular endothelial cells
9018	NDUFB1	1	1353	1353		PBMC lymphocyte circadian GC		NDUFB1	0	NA	NA		NA
9019	TBX6	1	1353	1353		monocyte circadian GC		TBX6	0	NA	NA		NA
9020	USP39	1	1353	1353		fat circadian GC		USP39	2	-1.63647	-1.74168		Peripheral blood monocytes
9021	CDK13	1	1354	1354		WB lymphocyte severe inflammation GC		CDK13	0	NA	NA		NA
9022	EYA4	1	1354	1354		neutrophil circadian GC		EYA4	2	-1.46985	-1.48893		Peripheral blood monocytes
9023	GRAMD1B	1	1354	1354		monocyte circadian GC		GRAMD1B	1	-2.35913	-2.35913		Peripheral blood monocytes
9024	RAC3	1	1354	1354		neutrophil severe inflammation GC		RAC3	0	NA	NA		NA
9025	C15orf5	1	1355	1355		skin circadian GC		C15orf5
9026	CCRL2	1	1355	1355		PBMC monocyte circadian GC		CCRL2	1	-3.00046	-3.00046		Peripheral blood neutrophils
9027	CORO7	1	1355	1355		neutrophil circadian GC		CORO7	0	NA	NA		NA
9028	RNGTT	1	1355	1355		monocyte severe inflammation GC		RNGTT	0	NA	NA		NA
9029	ZNF786	1	1355	1355		PBMC lymphocyte circadian GC		ZNF786	2	-2.08654	-2.63015		Peripheral blood neutrophils
9030	KATNAL2	1	1356	1356		monocyte circadian GC		KATNAL2	1	-2.83239	-2.83239		Human primary dermal fibroblasts
9031	WDR92	1	1356	1356		WB lymphocyte severe inflammation GC		WDR92	0	NA	NA		NA
9032	C22orf32	1	1357	1357		WB lymphocyte severe inflammation GC		C22orf32
9033	ETNK2	1	1357	1357		skin circadian GC		ETNK2	3	-2.54205	-3.48159		Human primary osteoblasts
9034	PIGS	1	1357	1357		WB circadian GC		PIGS	1	-1.44135	-1.44135		Human primary osteoblasts
9035	PPP1R14A	1	1357	1357		neutrophil severe inflammation GC		PPP1R14A	1	-2.5129	-2.5129		Human primary subcutaneous preadipocytes
9036	POP1	1	1358	1358		monocyte severe inflammation GC		POP1	1	-2.3656	-2.3656		Human primary skeletal muscle myoblasts
9037	ATP6V0A2	1	1359	1359		WB lymphocyte circadian GC		ATP6V0A2	1	-2.38229	-2.38229		Human primary skeletal muscle myoblasts
9038	TESC	1	1359	1359		PBMC monocyte circadian GC		TESC	0	NA	NA		NA
9039	ADH1A	1	1360	1360		fat circadian GC		ADH1A	0	NA	NA		NA
9040	KLHL6	1	1360	1360		monocyte circadian GC		KLHL6	3	-3.3551	-6.33826		Peripheral blood monocytes
9041	SMYD1	1	1360	1360		neutrophil circadian GC		SMYD1	0	NA	NA		NA
9042	VSTM2A	1	1360	1360		neutrophil severe inflammation GC		VSTM2A	0	NA	NA		NA
9043	ODZ4	1	1361	1361		skin circadian GC		ODZ4	1	-1.4782	-1.4782		Peripheral blood total B cells
9044	PLEK	1	1361	1361		WB neutrophil circadian GC		PLEK	0	NA	NA		NA
9045	SALL2	1	1361	1361		PBMC lymphocyte circadian GC		SALL2	0	NA	NA		NA
9046	SLC22A17	1	1362	1362		PBMC lymphocyte circadian GC		SLC22A17	1	-1.99954	-1.99954		Peripheral blood total B cells
9047	VPS13C	1	1362	1362		skin circadian GC		VPS13C	1	-1.31396	-1.31396		Human dermal microvascular endothelial cells
9048	SDE2	1	1363	1363		muscle circadian GC		SDE2	0	NA	NA		NA
9049	BMPER	1	1364	1364		neutrophil circadian GC		BMPER	0	NA	NA		NA
9050	NDUFA5	1	1364	1364		neutrophil severe inflammation GC		NDUFA5	1	-2.63188	-2.63188		Peripheral blood neutrophils
9051	TAF9B	1	1364	1364		skin circadian GC		TAF9B	0	NA	NA		NA
9052	C1orf177	1	1365	1365		neutrophil severe inflammation GC		C1orf177
9053	CLIC2	1	1365	1365		PBMC monocyte circadian GC		CLIC2	0	NA	NA		NA
9054	EZH2	1	1365	1365		muscle circadian GC		EZH2	0	NA	NA		NA
9055	JRK	1	1365	1365		WB circadian GC		JRK	0	NA	NA		NA
9056	APLP1	1	1366	1366		neutrophil severe inflammation GC		APLP1	0	NA	NA		NA
9057	LYRM4	1	1366	1366		PBMC lymphocyte circadian GC		LYRM4	0	NA	NA		NA
9058	CTC1	1	1367	1367		muscle circadian GC		CTC1	0	NA	NA		NA
9059	PITPNM1	1	1367	1367		neutrophil circadian GC		PITPNM1	0	NA	NA		NA
9060	YBX1	1	1367	1367		PBMC monocyte circadian GC		YBX1	2	-2.72539	-3.42107		Peripheral blood neutrophils
9061	C7orf64	1	1369	1369		WB lymphocyte severe inflammation GC		C7orf64
9062	C9orf91	1	1369	1369		PBMC monocyte circadian GC		C9orf91	2	-2.11198	-2.46583		Peripheral blood total B cells
9063	THEM5	1	1369	1369		neutrophil circadian GC		THEM5	0	NA	NA		NA
9064	UNC119B	1	1369	1369		WB lymphocyte circadian GC		UNC119B	0	NA	NA		NA
9065	MED19	1	1370	1370		monocyte severe inflammation GC		MED19	0	NA	NA		NA
9066	NR3C2	1	1370	1370		PBMC lymphocyte circadian GC		NR3C2	0	NA	NA		NA
9067	ORC2	1	1370	1370		WB lymphocyte severe inflammation GC		ORC2	1	-2.20203	-2.20203		Peripheral blood monocytes
9068	LRPPRC	1	1372	1372		WB lymphocyte circadian GC		LRPPRC	2	-1.97902	-2.60623		Human primary skeletal muscle myoblasts
9069	PAPOLB	1	1372	1372		neutrophil severe inflammation GC		PAPOLB	0	NA	NA		NA
9070	CAPN12	1	1373	1373		WB lymphocyte circadian GC		CAPN12	0	NA	NA		NA
9071	INSRR	1	1373	1373		neutrophil severe inflammation GC		INSRR	0	NA	NA		NA
9072	RHBDD1	1	1373	1373		skin circadian GC		RHBDD1	0	NA	NA		NA
9073	RPL11	1	1373	1373		PBMC lymphocyte circadian GC		RPL11	3	-1.9037	-2.33704		Peripheral blood neutrophils
9074	FLJ45445	1	1374	1374		WB neutrophil severe inflammation GC		FLJ45445
9075	LRDD	1	1374	1374		WB lymphocyte circadian GC		LRDD
9076	PPP2R5B	1	1374	1374		monocyte circadian GC		PPP2R5B	1	-3.57491	-3.57491		Peripheral blood neutrophils
9077	CKAP2L	1	1375	1375		WB lymphocyte severe inflammation GC		CKAP2L	0	NA	NA		NA
9078	EEA1	1	1375	1375		neutrophil severe inflammation GC		EEA1	0	NA	NA		NA
9079	TANC1	1	1376	1376		neutrophil circadian GC		TANC1	5	-2.23846	-3.83437		Human dermal microvascular endothelial cells
9080	COL7A1	1	1377	1377		monocyte circadian GC		COL7A1	2	-2.02914	-2.28329		Human primary osteoblasts
9081	NARFL	1	1378	1378		monocyte circadian GC		NARFL	1	-2.67319	-2.67319		Peripheral blood total B cells
9082	RAB12	1	1378	1378		WB circadian GC		RAB12	3	-1.7987	-2.63844		Human primary skeletal muscle myoblasts
9083	WDR88	1	1378	1378		neutrophil severe inflammation GC		WDR88	0	NA	NA		NA
9084	CSF2	1	1379	1379		neutrophil circadian GC		CSF2	0	NA	NA		NA
9085	FAM165B	1	1379	1379		skin circadian GC		FAM165B
9086	GPANK1	1	1379	1379		muscle circadian GC		GPANK1	0	NA	NA		NA
9087	SNRPC	1	1379	1379		WB lymphocyte circadian GC		SNRPC	0	NA	NA		NA
9088	HSPA14	1	1381	1381		muscle circadian GC		HSPA14	1	-1.44998	-1.44998		Peripheral blood total B cells
9089	RN7SL1	1	1381	1381		PBMC lymphocyte circadian GC		RN7SL1	3	-1.51141	-1.72183		Human primary dermal fibroblasts
9090	GFM1	1	1382	1382		WB lymphocyte severe inflammation GC		GFM1	1	-1.30273	-1.30273		Human primary skeletal muscle myoblasts
9091	MRPS25	1	1382	1382		monocyte circadian GC		MRPS25	2	-2.17468	-2.33728		Peripheral blood CD4+ T cells
9092	PAIP2B	1	1382	1382		fat circadian GC		PAIP2B	1	-1.5187	-1.5187		Human primary skeletal muscle myoblasts
9093	RASA4	1	1382	1382		neutrophil circadian GC		RASA4	0	NA	NA		NA
9094	ARHGAP17	1	1383	1383		fat circadian GC		ARHGAP17	0	NA	NA		NA
9095	LRRC45	1	1383	1383		monocyte circadian GC		LRRC45	0	NA	NA		NA
9096	NOTCH3	1	1383	1383		neutrophil circadian GC		NOTCH3	1	-2.25744	-2.25744		Peripheral blood neutrophils
9097	PGA5	1	1383	1383		PBMC monocyte circadian GC		PGA5	0	NA	NA		NA
9098	TCEAL2	1	1384	1384		PBMC lymphocyte circadian GC		TCEAL2	0	NA	NA		NA
9099	MAP4K5	1	1385	1385		PBMC lymphocyte circadian GC		MAP4K5	3	-2.53766	-4.30379		Peripheral blood monocytes
9100	G6PC3	1	1386	1386		PBMC monocyte circadian GC		G6PC3	0	NA	NA		NA
9101	WDR63	1	1386	1386		neutrophil circadian GC		WDR63	0	NA	NA		NA
9102	ZMAT1	1	1386	1386		skin circadian GC		ZMAT1	1	-1.39829	-1.39829		Peripheral blood total B cells
9103	C4orf14	1	1387	1387		WB lymphocyte circadian GC		C4orf14
9104	EMC7	1	1387	1387		monocyte severe inflammation GC		EMC7	1	-1.98054	-1.98054		Human primary subcutaneous preadipocytes
9105	VSIG2	1	1387	1387		neutrophil severe inflammation GC		VSIG2	0	NA	NA		NA
9106	EMC3	1	1388	1388		monocyte severe inflammation GC		EMC3	1	-1.77252	-1.77252		Peripheral blood CD4+ T cells
9107	OVGP1	1	1388	1388		PBMC lymphocyte circadian GC		OVGP1	0	NA	NA		NA
9108	ZNF134	1	1388	1388		muscle circadian GC		ZNF134	1	-1.76525	-1.76525		Human dermal microvascular endothelial cells
9109	ABHD8	1	1389	1389		muscle circadian GC		ABHD8	0	NA	NA		NA
9110	KCTD17	1	1389	1389		skin circadian GC		KCTD17	0	NA	NA		NA
9111	KRR1	1	1389	1389		WB lymphocyte severe inflammation GC		KRR1	0	NA	NA		NA
9112	PGLYRP3	1	1390	1390		neutrophil circadian GC		PGLYRP3	0	NA	NA		NA
9113	SCRT2	1	1390	1390		muscle circadian GC		SCRT2	0	NA	NA		NA
9114	LEPRE1	1	1391	1391		PBMC monocyte circadian GC		LEPRE1
9115	LOC643072	1	1391	1391		monocyte severe inflammation GC		LOC643072
9116	SLC22A7	1	1391	1391		neutrophil severe inflammation GC		SLC22A7	0	NA	NA		NA
9117	VPS37D	1	1392	1392		PBMC lymphocyte circadian GC		VPS37D	0	NA	NA		NA
9118	EXOC1	1	1393	1393		WB neutrophil circadian GC		EXOC1	0	NA	NA		NA
9119	AMY2A	1	1394	1394		WB circadian GC		AMY2A	0	NA	NA		NA
9120	MAGEH1	1	1394	1394		PBMC lymphocyte circadian GC		MAGEH1	1	-1.75989	-1.75989		Peripheral blood total B cells
9121	CDRT4	1	1395	1395		WB lymphocyte circadian GC		CDRT4	0	NA	NA		NA
9122	UTS2R	1	1395	1395		neutrophil severe inflammation GC		UTS2R	0	NA	NA		NA
9123	HAS1	1	1396	1396		neutrophil circadian GC		HAS1	2	-1.73337	-1.74654		Human primary skeletal muscle myoblasts
9124	SDHAP2	1	1396	1396		fat circadian GC		SDHAP2	1	-1.50872	-1.50872		Peripheral blood total B cells
9125	CHST10	1	1397	1397		PBMC lymphocyte circadian GC		CHST10	1	-1.45776	-1.45776		Human primary subcutaneous preadipocytes
9126	RWDD4	1	1397	1397		monocyte severe inflammation GC		RWDD4	2	-2.24646	-2.56199		Human primary skeletal muscle myoblasts
9127	KRTCAP2	1	1398	1398		WB lymphocyte severe inflammation GC		KRTCAP2	0	NA	NA		NA
9128	RBP1	1	1399	1399		neutrophil severe inflammation GC		RBP1	0	NA	NA		NA
9129	WARS	1	1399	1399		PBMC monocyte circadian GC		WARS	0	NA	NA		NA
9130	EIF2B3	1	1400	1400		WB lymphocyte severe inflammation GC		EIF2B3	0	NA	NA		NA
9131	MAP7D3	1	1400	1400		skin circadian GC		MAP7D3	2	-1.88788	-2.15095		Human primary dermal fibroblasts
9132	TRPM7	1	1400	1400		monocyte severe inflammation GC		TRPM7	0	NA	NA		NA
9133	ZFY	1	1400	1400		neutrophil circadian GC		ZFY	0	NA	NA		NA
9134	DENND4C	1	1401	1401		WB lymphocyte circadian GC		DENND4C	2	-3.16994	-3.60712		Peripheral blood monocytes
9135	PRDX5	1	1402	1402		monocyte severe inflammation GC		PRDX5	0	NA	NA		NA
9136	YIF1B	1	1402	1402		PBMC monocyte circadian GC		YIF1B	2	-1.86956	-2.00258		Human primary subcutaneous preadipocytes
9137	ZFP161	1	1402	1402		skin circadian GC		ZFP161
9138	F13B	1	1403	1403		monocyte circadian GC		F13B	0	NA	NA		NA
9139	GEMIN8	1	1403	1403		skin circadian GC		GEMIN8	1	-1.34374	-1.34374		Human primary dermal fibroblasts
9140	SLC26A7	1	1404	1404		neutrophil circadian GC		SLC26A7	0	NA	NA		NA
9141	C20orf203	1	1405	1405		neutrophil severe inflammation GC		C20orf203	0	NA	NA		NA
9142	COPS4	1	1405	1405		monocyte severe inflammation GC		COPS4	0	NA	NA		NA
9143	CYLD	1	1405	1405		skin circadian GC		CYLD	0	NA	NA		NA
9144	EPT1	1	1405	1405		WB lymphocyte severe inflammation GC		EPT1	0	NA	NA		NA
9145	NDUFB6	1	1405	1405		WB neutrophil circadian GC		NDUFB6	0	NA	NA		NA
9146	FOXL2	1	1406	1406		neutrophil circadian GC		FOXL2	0	NA	NA		NA
9147	KIAA1211	1	1406	1406		neutrophil severe inflammation GC		KIAA1211	1	-1.31457	-1.31457		Peripheral blood total B cells
9148	MSANTD4	1	1406	1406		monocyte severe inflammation GC		MSANTD4	2	-2.37682	-2.81879		Human primary skeletal muscle myoblasts
9149	ACVR2B	1	1407	1407		muscle circadian GC		ACVR2B	2	-2.34089	-2.35172		Human primary osteoblasts
9150	FAM187B	1	1407	1407		neutrophil severe inflammation GC		FAM187B	2	-1.53849	-1.75551		Peripheral blood CD4+ T cells
9151	SEPT4	1	1407	1407		fat circadian GC		SEPT4	5	-2.06319	-3.7803		Human primary osteoblasts
9152	TMEM44	1	1407	1407		neutrophil circadian GC		TMEM44	2	-1.53517	-1.76617		Human primary osteoblasts
9153	KIAA0174	1	1408	1408		WB neutrophil circadian GC		KIAA0174
9154	ZNF768	1	1408	1408		fat circadian GC		ZNF768	0	NA	NA		NA
9155	ANKRD53	1	1409	1409		PBMC lymphocyte circadian GC		ANKRD53	1	-2.68456	-2.68456		Peripheral blood total B cells
9156	HECA	1	1409	1409		muscle circadian GC		HECA	7	-1.81592	-2.24972		Peripheral blood CD4+ T cells
9157	CDC42EP1	1	1410	1410		PBMC monocyte circadian GC		CDC42EP1	0	NA	NA		NA
9158	NOMO3	1	1410	1410		WB circadian GC		NOMO3	0	NA	NA		NA
9159	SHC3	1	1410	1410		neutrophil severe inflammation GC		SHC3	0	NA	NA		NA
9160	GPR82	1	1411	1411		monocyte severe inflammation GC		GPR82	2	-1.55138	-1.7247		Peripheral blood neutrophils
9161	PRMT6	1	1413	1413		WB lymphocyte circadian GC		PRMT6	0	NA	NA		NA
9162	SEMA3F	1	1413	1413		neutrophil severe inflammation GC		SEMA3F	2	-1.48312	-1.48425		Peripheral blood total B cells
9163	SMC3	1	1413	1413		muscle circadian GC		SMC3	0	NA	NA		NA
9164	SMG6	1	1413	1413		neutrophil circadian GC		SMG6	0	NA	NA		NA
9165	SMPD3	1	1413	1413		PBMC monocyte circadian GC		SMPD3	0	NA	NA		NA
9166	TMEM92-AS1	1	1413	1413		monocyte severe inflammation GC		TMEM92-AS1
9167	CENPL	1	1414	1414		WB lymphocyte severe inflammation GC		CENPL	1	-1.90866	-1.90866		Peripheral blood CD4+ T cells
9168	SPIRE1	1	1414	1414		neutrophil severe inflammation GC		SPIRE1	1	-1.37481	-1.37481		Peripheral blood total B cells
9169	USH2A	1	1414	1414		neutrophil circadian GC		USH2A	0	NA	NA		NA
9170	GJB6	1	1415	1415		PBMC lymphocyte circadian GC		GJB6	1	-2.16966	-2.16966		Peripheral blood neutrophils
9171	RDH8	1	1416	1416		PBMC lymphocyte circadian GC		RDH8	0	NA	NA		NA
9172	HLA-DRA	1	1418	1418		PBMC monocyte circadian GC		HLA-DRA	0	NA	NA		NA
9173	LRRC27	1	1418	1418		neutrophil circadian GC		LRRC27	0	NA	NA		NA
9174	SPRN	1	1418	1418		PBMC lymphocyte circadian GC		SPRN	1	-1.53616	-1.53616		Human dermal microvascular endothelial cells
9175	F10	1	1419	1419		fat circadian GC		F10	0	NA	NA		NA
9176	FEV	1	1419	1419		neutrophil severe inflammation GC		FEV	0	NA	NA		NA
9177	IL17RD	1	1419	1419		skin circadian GC		IL17RD	0	NA	NA		NA
9178	PLTP	1	1419	1419		monocyte severe inflammation GC		PLTP	0	NA	NA		NA
9179	APOH	1	1420	1420		neutrophil severe inflammation GC		APOH	0	NA	NA		NA
9180	NDUFA8	1	1420	1420		PBMC monocyte circadian GC		NDUFA8	1	-1.41717	-1.41717		Human primary subcutaneous preadipocytes
9181	TSEN2	1	1420	1420		muscle circadian GC		TSEN2	2	-2.41843	-3.38093		Human primary dermal fibroblasts
9182	C13orf15	1	1421	1421		skin circadian GC		C13orf15
9183	ATP7A	1	1422	1422		WB neutrophil circadian GC		ATP7A	0	NA	NA		NA
9184	PDE1C	1	1422	1422		neutrophil severe inflammation GC		PDE1C	0	NA	NA		NA
9185	SFXN3	1	1423	1423		fat circadian GC		SFXN3	1	-2.19067	-2.19067		Peripheral blood neutrophils
9186	ZDHHC11	1	1423	1423		neutrophil circadian GC		ZDHHC11	2	-1.73111	-1.95148		Human primary dermal fibroblasts
9187	KBTBD3	1	1424	1424		monocyte circadian GC		KBTBD3	0	NA	NA		NA
9188	ASRGL1	1	1426	1426		PBMC monocyte circadian GC		ASRGL1	2	-2.44059	-3.01788		Peripheral blood CD4+ T cells
9189	BDP1	1	1426	1426		neutrophil severe inflammation GC		BDP1	4	-1.87963	-2.80816		Human dermal microvascular endothelial cells
9190	C1orf63	1	1426	1426		WB neutrophil circadian GC		C1orf63
9191	C13orf23	1	1427	1427		neutrophil severe inflammation GC		C13orf23
9192	OLFM4	1	1427	1427		WB neutrophil severe inflammation GC		OLFM4	1	-1.53335	-1.53335		Peripheral blood neutrophils
9193	SUSD2	1	1427	1427		PBMC lymphocyte circadian GC		SUSD2	1	-1.38946	-1.38946		Peripheral blood neutrophils
9194	LOC285900	1	1428	1428		WB lymphocyte circadian GC		LOC285900
9195	MILR1	1	1428	1428		monocyte severe inflammation GC		MILR1	0	NA	NA		NA
9196	PUS7	1	1428	1428		WB lymphocyte severe inflammation GC		PUS7	1	-1.51996	-1.51996		Peripheral blood monocytes
9197	RNF17	1	1428	1428		neutrophil circadian GC		RNF17	0	NA	NA		NA
9198	UBASH3A	1	1429	1429		WB lymphocyte circadian GC		UBASH3A	0	NA	NA		NA
9199	LUC7L3	1	1430	1430		WB lymphocyte severe inflammation GC		LUC7L3	1	-2.11707	-2.11707		Human dermal microvascular endothelial cells
9200	PCDH1	1	1430	1430		fat circadian GC		PCDH1	0	NA	NA		NA
9201	THAP5	1	1430	1430		monocyte circadian GC		THAP5	0	NA	NA		NA
9202	ZNF565	1	1430	1430		neutrophil severe inflammation GC		ZNF565	0	NA	NA		NA
9203	MCU	1	1431	1431		monocyte severe inflammation GC		MCU	0	NA	NA		NA
9204	LZTS1	1	1432	1432		neutrophil severe inflammation GC		LZTS1	0	NA	NA		NA
9205	SERPINB9	1	1432	1432		monocyte circadian GC		SERPINB9	2	-2.79697	-3.99536		Peripheral blood CD4+ T cells
9206	ANKRD54	1	1433	1433		fat circadian GC		ANKRD54	0	NA	NA		NA
9207	INPP4B	1	1433	1433		PBMC lymphocyte circadian GC		INPP4B	0	NA	NA		NA
9208	NDUFA1	1	1433	1433		monocyte severe inflammation GC		NDUFA1	1	-2.12061	-2.12061		Human primary dermal fibroblasts
9209	THAP9	1	1433	1433		WB lymphocyte severe inflammation GC		THAP9	0	NA	NA		NA
9210	ZW10	1	1433	1433		muscle circadian GC		ZW10	0	NA	NA		NA
9211	ARMC10	1	1434	1434		PBMC monocyte circadian GC		ARMC10	0	NA	NA		NA
9212	ABCE1	1	1435	1435		WB lymphocyte circadian GC		ABCE1	0	NA	NA		NA
9213	CHAF1B	1	1435	1435		PBMC lymphocyte circadian GC		CHAF1B	0	NA	NA		NA
9214	DDHD1	1	1435	1435		neutrophil severe inflammation GC		DDHD1	0	NA	NA		NA
9215	MORN4	1	1436	1436		skin circadian GC		MORN4	0	NA	NA		NA
9216	NTRK2	1	1436	1436		neutrophil circadian GC		NTRK2	2	-1.95727	-2.21547		Human primary subcutaneous preadipocytes
9217	SLC5A10	1	1437	1437		neutrophil circadian GC		SLC5A10	0	NA	NA		NA
9218	CCDC142	1	1438	1438		monocyte circadian GC		CCDC142	0	NA	NA		NA
9219	SFTPB	1	1438	1438		neutrophil circadian GC		SFTPB	0	NA	NA		NA
9220	TWIST1	1	1439	1439		fat circadian GC		TWIST1	0	NA	NA		NA
9221	URB2	1	1439	1439		WB lymphocyte circadian GC		URB2	4	-2.06041	-2.79152		Human primary subcutaneous preadipocytes
9222	CLASP2	1	1440	1440		skin circadian GC		CLASP2	0	NA	NA		NA
9223	HCAR2	1	1440	1440		WB neutrophil circadian GC		HCAR2	0	NA	NA		NA
9224	PTPRF	1	1440	1440		neutrophil severe inflammation GC		PTPRF	0	NA	NA		NA
9225	ALS2CR4	1	1441	1441		skin circadian GC		ALS2CR4
9226	TTC39B	1	1441	1441		PBMC lymphocyte circadian GC		TTC39B	7	-2.34796	-3.22895		Human primary osteoblasts
9227	DNAJC24	1	1442	1442		WB lymphocyte circadian GC		DNAJC24	0	NA	NA		NA
9228	KLHDC5	1	1442	1442		skin circadian GC		KLHDC5
9229	CUL1	1	1443	1443		skin circadian GC		CUL1	1	-1.30169	-1.30169		Peripheral blood monocytes
9230	HIST1H4J	1	1443	1443		monocyte severe inflammation GC		HIST1H4J	0	NA	NA		NA
9231	QRICH2	1	1443	1443		neutrophil circadian GC		QRICH2	2	-1.84874	-2.34986		Peripheral blood total B cells
9232	CACNB3	1	1444	1444		monocyte circadian GC		CACNB3	0	NA	NA		NA
9233	COL16A1	1	1444	1444		PBMC lymphocyte circadian GC		COL16A1	0	NA	NA		NA
9234	LRP12	1	1444	1444		monocyte severe inflammation GC		LRP12	0	NA	NA		NA
9235	RABEPK	1	1444	1444		fat circadian GC		RABEPK	0	NA	NA		NA
9236	ST5	1	1444	1444		WB circadian GC		ST5	4	-2.21532	-3.77734		Human primary osteoblasts
9237	ARMC2	1	1445	1445		WB circadian GC		ARMC2	1	-1.66147	-1.66147		Human primary subcutaneous preadipocytes
9238	GABPB2	1	1445	1445		PBMC lymphocyte circadian GC		GABPB2	0	NA	NA		NA
9239	RARRES1	1	1445	1445		neutrophil circadian GC		RARRES1	0	NA	NA		NA
9240	IKZF3	1	1446	1446		PBMC lymphocyte circadian GC		IKZF3	1	-4.49465	-4.49465		Peripheral blood CD4+ T cells
9241	CMTR1	1	1447	1447		muscle circadian GC		CMTR1	0	NA	NA		NA
9242	BLOC1S3	1	1448	1448		monocyte circadian GC		BLOC1S3	4	-2.62121	-3.65033		Human primary subcutaneous preadipocytes
9243	NUCB2	1	1448	1448		monocyte severe inflammation GC		NUCB2	1	-1.85478	-1.85478		Human primary subcutaneous preadipocytes
9244	ARSJ	1	1449	1449		neutrophil severe inflammation GC		ARSJ	0	NA	NA		NA
9245	PPID	1	1449	1449		monocyte severe inflammation GC		PPID	1	-1.35727	-1.35727		Peripheral blood neutrophils
9246	COL4A6	1	1450	1450		neutrophil circadian GC		COL4A6	0	NA	NA		NA
9247	GSC	1	1450	1450		PBMC lymphocyte circadian GC		GSC	0	NA	NA		NA
9248	PQLC3	1	1450	1450		skin circadian GC		PQLC3	1	-2.05671	-2.05671		Human primary dermal fibroblasts
9249	ZNF618	1	1450	1450		fat circadian GC		ZNF618	0	NA	NA		NA
9250	ERBB2IP	1	1451	1451		neutrophil circadian GC		ERBB2IP
9251	MECR	1	1452	1452		monocyte circadian GC		MECR	0	NA	NA		NA
9252	ZNF837	1	1452	1452		neutrophil circadian GC		ZNF837	0	NA	NA		NA
9253	ATAD1	1	1453	1453		WB lymphocyte severe inflammation GC		ATAD1	3	-1.58221	-1.69069		Peripheral blood monocytes
9254	COX11	1	1453	1453		WB lymphocyte circadian GC		COX11	2	-1.83774	-2.35785		Human primary skeletal muscle myoblasts
9255	COQ4	1	1454	1454		WB lymphocyte circadian GC		COQ4	0	NA	NA		NA
9256	LPA	1	1454	1454		neutrophil circadian GC		LPA	0	NA	NA		NA
9257	EBI3	1	1455	1455		neutrophil severe inflammation GC		EBI3	1	-2.13803	-2.13803		Human dermal microvascular endothelial cells
9258	IRX5	1	1455	1455		neutrophil circadian GC		IRX5	0	NA	NA		NA
9259	LOC729887	1	1455	1455		WB lymphocyte severe inflammation GC		LOC729887
9260	RDH14	1	1455	1455		WB lymphocyte circadian GC		RDH14	2	-1.78965	-1.8481		Human dermal microvascular endothelial cells
9261	ARHGAP22	1	1456	1456		neutrophil severe inflammation GC		ARHGAP22	0	NA	NA		NA
9262	CDO1	1	1456	1456		PBMC lymphocyte circadian GC		CDO1	2	-1.51984	-1.65124		Peripheral blood CD4+ T cells
9263	RRP9	1	1456	1456		WB lymphocyte severe inflammation GC		RRP9	0	NA	NA		NA
9264	C8orf82	1	1457	1457		WB lymphocyte severe inflammation GC		C8orf82	2	-2.31919	-3.20406		Human primary dermal fibroblasts
9265	CEP95	1	1458	1458		muscle circadian GC		CEP95	0	NA	NA		NA
9266	CSF1	1	1458	1458		fat circadian GC		CSF1	1	-1.41871	-1.41871		Human primary osteoblasts
9267	MTMR2	1	1458	1458		WB lymphocyte severe inflammation GC		MTMR2	1	-1.331	-1.331		Peripheral blood neutrophils
9268	RINT1	1	1459	1459		monocyte severe inflammation GC		RINT1	0	NA	NA		NA
9269	DCPS	1	1460	1460		fat circadian GC		DCPS	0	NA	NA		NA
9270	DRG1	1	1460	1460		muscle circadian GC		DRG1	1	-1.60449	-1.60449		Peripheral blood total B cells
9271	FBXO41	1	1460	1460		monocyte circadian GC		FBXO41	0	NA	NA		NA
9272	MCF2	1	1460	1460		monocyte severe inflammation GC		MCF2	0	NA	NA		NA
9273	EPHA5	1	1461	1461		neutrophil circadian GC		EPHA5	0	NA	NA		NA
9274	GSTM4	1	1461	1461		WB circadian GC		GSTM4	1	-1.37961	-1.37961		Peripheral blood total B cells
9275	KCNQ1OT1	1	1461	1461		monocyte circadian GC		KCNQ1OT1	0	NA	NA		NA
9276	LOC284757	1	1461	1461		WB neutrophil severe inflammation GC		LOC284757
9277	PDCD1	1	1461	1461		PBMC lymphocyte circadian GC		PDCD1	1	-4.49976	-4.49976		Peripheral blood CD4+ T cells
9278	ADCK2	1	1462	1462		WB lymphocyte circadian GC		ADCK2	0	NA	NA		NA
9279	BCLAF3	1	1462	1462		WB neutrophil severe inflammation GC		BCLAF3	0	NA	NA		NA
9280	PLCE1	1	1462	1462		neutrophil circadian GC		PLCE1	2	-1.53903	-1.55099		Human primary subcutaneous preadipocytes
9281	TJP3	1	1462	1462		PBMC lymphocyte circadian GC		TJP3	0	NA	NA		NA
9282	ZNF20	1	1462	1462		WB neutrophil circadian GC		ZNF20	0	NA	NA		NA
9283	ZNF430	1	1462	1462		skin circadian GC		ZNF430	1	-1.78072	-1.78072		Human primary skeletal muscle myoblasts
9284	AIM2	1	1463	1463		WB neutrophil severe inflammation GC		AIM2	2	-2.99986	-4.20312		Peripheral blood neutrophils
9285	CYP11B1	1	1463	1463		neutrophil circadian GC		CYP11B1	0	NA	NA		NA
9286	MIS12	1	1463	1463		WB lymphocyte circadian GC		MIS12	1	-1.51762	-1.51762		Peripheral blood CD4+ T cells
9287	NXN	1	1463	1463		fat circadian GC		NXN	1	-1.31764	-1.31764		Human primary dermal fibroblasts
9288	ZC4H2	1	1463	1463		skin circadian GC		ZC4H2	0	NA	NA		NA
9289	ARSA	1	1464	1464		WB neutrophil circadian GC		ARSA	1	-3.58867	-3.58867		Peripheral blood neutrophils
9290	HAP1	1	1464	1464		neutrophil circadian GC		HAP1	0	NA	NA		NA
9291	SOCS6	1	1464	1464		PBMC monocyte circadian GC		SOCS6	0	NA	NA		NA
9292	TMEM241	1	1464	1464		monocyte severe inflammation GC		TMEM241	0	NA	NA		NA
9293	ZNF517	1	1464	1464		monocyte circadian GC		ZNF517	0	NA	NA		NA
9294	C21orf7	1	1465	1465		skin circadian GC		C21orf7
9295	SPOCD1	1	1465	1465		neutrophil severe inflammation GC		SPOCD1	0	NA	NA		NA
9296	ELOVL5	1	1466	1466		WB neutrophil circadian GC		ELOVL5	3	-2.02705	-2.47986		Human primary subcutaneous preadipocytes
9297	FAM96B	1	1466	1466		WB lymphocyte severe inflammation GC		FAM96B	0	NA	NA		NA
9298	MINA	1	1466	1466		WB circadian GC		MINA
9299	ZNF117	1	1466	1466		neutrophil circadian GC		ZNF117	0	NA	NA		NA
9300	AIF1L	1	1467	1467		fat circadian GC		AIF1L	0	NA	NA		NA
9301	C19orf52	1	1467	1467		WB lymphocyte severe inflammation GC		C19orf52	0	NA	NA		NA
9302	LIPG	1	1467	1467		neutrophil circadian GC		LIPG	0	NA	NA		NA
9303	HEATR6	1	1468	1468		monocyte severe inflammation GC		HEATR6	1	-2.06807	-2.06807		Peripheral blood total B cells
9304	TFEC	1	1468	1468		PBMC monocyte circadian GC		TFEC	1	-1.44755	-1.44755		Human primary skeletal muscle myoblasts
9305	ATXN3L	1	1469	1469		neutrophil circadian GC		ATXN3L	0	NA	NA		NA
9306	RAB3IP	1	1469	1469		monocyte circadian GC		RAB3IP	2	-1.60669	-1.66747		Peripheral blood monocytes
9307	ARMCX5	1	1470	1470		skin circadian GC		ARMCX5	0	NA	NA		NA
9308	C1QTNF6	1	1470	1470		PBMC lymphocyte circadian GC		C1QTNF6	0	NA	NA		NA
9309	CCT8	1	1470	1470		WB lymphocyte circadian GC		CCT8	0	NA	NA		NA
9310	ZNF18	1	1470	1470		WB neutrophil circadian GC		ZNF18	1	-2.7359	-2.7359		Peripheral blood CD4+ T cells
9311	CCT4	1	1471	1471		WB lymphocyte severe inflammation GC		CCT4	0	NA	NA		NA
9312	PAPPA2	1	1471	1471		neutrophil circadian GC		PAPPA2	1	-1.53413	-1.53413		Peripheral blood neutrophils
9313	IRF1	1	1472	1472		WB neutrophil circadian GC		IRF1	0	NA	NA		NA
9314	TGDS	1	1472	1472		monocyte severe inflammation GC		TGDS	0	NA	NA		NA
9315	ZCCHC18	1	1473	1473		WB lymphocyte severe inflammation GC		ZCCHC18	0	NA	NA		NA
9316	NPAS4	1	1474	1474		neutrophil severe inflammation GC		NPAS4	0	NA	NA		NA
9317	CNDP2	1	1475	1475		PBMC monocyte circadian GC		CNDP2	3	-2.3744	-3.1595		Peripheral blood total B cells
9318	FAM126A	1	1475	1475		monocyte severe inflammation GC		FAM126A	0	NA	NA		NA
9319	PKHD1	1	1475	1475		neutrophil severe inflammation GC		PKHD1	0	NA	NA		NA
9320	C15orf44	1	1476	1476		WB lymphocyte circadian GC		C15orf44
9321	DAAM1	1	1476	1476		WB circadian GC		DAAM1	1	-1.61601	-1.61601		Peripheral blood total B cells
9322	PSAT1	1	1476	1476		monocyte severe inflammation GC		PSAT1	1	-1.90414	-1.90414		Human primary subcutaneous preadipocytes
9323	SIGLEC12	1	1476	1476		monocyte circadian GC		SIGLEC12	0	NA	NA		NA
9324	UPK3A	1	1476	1476		PBMC monocyte circadian GC		UPK3A	0	NA	NA		NA
9325	DNAJC19	1	1477	1477		WB lymphocyte severe inflammation GC		DNAJC19	1	-1.42189	-1.42189		Human primary dermal fibroblasts
9326	UMODL1	1	1477	1477		neutrophil circadian GC		UMODL1	0	NA	NA		NA
9327	WNT10A	1	1477	1477		neutrophil severe inflammation GC		WNT10A	0	NA	NA		NA
9328	ARPP21	1	1478	1478		muscle circadian GC		ARPP21	1	-1.56826	-1.56826		Peripheral blood total B cells
9329	C9orf106	1	1478	1478		PBMC monocyte circadian GC		C9orf106	4	-2.34431	-4.33165		Human primary osteoblasts
9330	ADAT1	1	1479	1479		WB circadian GC		ADAT1	2	-2.69869	-3.5594		Peripheral blood neutrophils
9331	C9orf16	1	1479	1479		WB lymphocyte circadian GC		C9orf16	0	NA	NA		NA
9332	C13orf27	1	1480	1480		WB lymphocyte severe inflammation GC		C13orf27
9333	FBXO2	1	1480	1480		PBMC lymphocyte circadian GC		FBXO2	0	NA	NA		NA
9334	FLJ37396	1	1480	1480		neutrophil severe inflammation GC		FLJ37396
9335	ZFP41	1	1480	1480		monocyte circadian GC		ZFP41	1	-1.5333	-1.5333		Peripheral blood CD4+ T cells
9336	KIF23	1	1482	1482		PBMC monocyte circadian GC		KIF23	0	NA	NA		NA
9337	OXCT1	1	1482	1482		WB lymphocyte severe inflammation GC		OXCT1	5	-2.25047	-2.65606		Peripheral blood total B cells
9338	SCAF4	1	1482	1482		muscle circadian GC		SCAF4	0	NA	NA		NA
9339	HCN4	1	1483	1483		PBMC lymphocyte circadian GC		HCN4	0	NA	NA		NA
9340	HOOK2	1	1483	1483		monocyte circadian GC		HOOK2	0	NA	NA		NA
9341	ZBTB6	1	1483	1483		neutrophil severe inflammation GC		ZBTB6	0	NA	NA		NA
9342	ZSWIM1	1	1483	1483		fat circadian GC		ZSWIM1	0	NA	NA		NA
9343	DNAJC30	1	1484	1484		PBMC lymphocyte circadian GC		DNAJC30	0	NA	NA		NA
9344	GUSBP4	1	1484	1484		fat circadian GC		GUSBP4	0	NA	NA		NA
9345	CD2BP2	1	1485	1485		WB neutrophil severe inflammation GC		CD2BP2	1	-1.82487	-1.82487		Peripheral blood CD4+ T cells
9346	NKX2-1	1	1485	1485		neutrophil severe inflammation GC		NKX2-1	0	NA	NA		NA
9347	DNASE1	1	1486	1486		monocyte circadian GC		DNASE1	0	NA	NA		NA
9348	SERPINB13	1	1487	1487		neutrophil severe inflammation GC		SERPINB13	0	NA	NA		NA
9349	SNF8	1	1487	1487		PBMC monocyte circadian GC		SNF8	0	NA	NA		NA
9350	ZNF880	1	1487	1487		WB lymphocyte severe inflammation GC		ZNF880	0	NA	NA		NA
9351	NOS3	1	1488	1488		neutrophil severe inflammation GC		NOS3	1	-1.33906	-1.33906		Peripheral blood neutrophils
9352	TMEM233	1	1488	1488		muscle circadian GC		TMEM233	0	NA	NA		NA
9353	ANKRD18A	1	1489	1489		neutrophil severe inflammation GC		ANKRD18A	0	NA	NA		NA
9354	IPO7	1	1489	1489		monocyte severe inflammation GC		IPO7	1	-2.48571	-2.48571		Human primary skeletal muscle myoblasts
9355	FARP2	1	1490	1490		muscle circadian GC		FARP2	3	-1.68769	-1.88903		Human primary osteoblasts
9356	HMGCS1	1	1490	1490		WB lymphocyte severe inflammation GC		HMGCS1	1	-1.50563	-1.50563		Human dermal microvascular endothelial cells
9357	HEXIM1	1	1491	1491		PBMC lymphocyte circadian GC		HEXIM1	0	NA	NA		NA
9358	SRSF8	1	1491	1491		fat circadian GC		SRSF8	2	-2.09655	-2.37824		Peripheral blood CD4+ T cells
9359	MN1	1	1492	1492		muscle circadian GC		MN1	0	NA	NA		NA
9360	SLC15A2	1	1492	1492		neutrophil severe inflammation GC		SLC15A2	1	-2.03669	-2.03669		Peripheral blood neutrophils
9361	APOBEC3A	1	1493	1493		PBMC monocyte circadian GC		APOBEC3A	0	NA	NA		NA
9362	COBL	1	1493	1493		skin circadian GC		COBL	0	NA	NA		NA
9363	GPD2	1	1493	1493		monocyte severe inflammation GC		GPD2	0	NA	NA		NA
9364	SYTL4	1	1493	1493		muscle circadian GC		SYTL4	2	-1.57136	-1.58523		Human dermal microvascular endothelial cells
9365	VPS18	1	1493	1493		fat circadian GC		VPS18	1	-1.53328	-1.53328		Peripheral blood total B cells
9366	AHDC1	1	1494	1494		neutrophil severe inflammation GC		AHDC1	2	-2.84046	-3.27663		Peripheral blood CD4+ T cells
9367	CA5BP1	1	1494	1494		muscle circadian GC		CA5BP1
9368	PYGB	1	1494	1494		fat circadian GC		PYGB	5	-2.63808	-4.17919		Human primary subcutaneous preadipocytes
9369	TUFT1	1	1494	1494		WB neutrophil circadian GC		TUFT1	1	-1.60212	-1.60212		Peripheral blood neutrophils
9370	ZNF280D	1	1494	1494		skin circadian GC		ZNF280D	1	-1.5342	-1.5342		Peripheral blood monocytes
9371	CTRL	1	1495	1495		PBMC lymphocyte circadian GC		CTRL	0	NA	NA		NA
9372	HLA-A	1	1495	1495		fat circadian GC		HLA-A	1	-1.34291	-1.34291		Peripheral blood neutrophils
9373	CHRNA4	1	1496	1496		neutrophil severe inflammation GC		CHRNA4	0	NA	NA		NA
9374	LIMK1	1	1496	1496		WB circadian GC		LIMK1	1	-1.32461	-1.32461		Human primary skeletal muscle myoblasts
9375	RBBP8	1	1496	1496		PBMC monocyte circadian GC		RBBP8	1	-1.35524	-1.35524		Peripheral blood neutrophils
9376	FAM54B	1	1497	1497		skin circadian GC		FAM54B
9377	GALE	1	1497	1497		WB circadian GC		GALE	0	NA	NA		NA
9378	ITGA1	1	1497	1497		monocyte circadian GC		ITGA1	2	-2.01544	-2.05128		Human primary subcutaneous preadipocytes
9379	LRRC56	1	1497	1497		PBMC lymphocyte circadian GC		LRRC56	0	NA	NA		NA
9380	RPS6KA4	1	1497	1497		PBMC monocyte circadian GC		RPS6KA4	0	NA	NA		NA
9381	TAB3	1	1497	1497		monocyte severe inflammation GC		TAB3	0	NA	NA		NA
9382	TXLNB	1	1497	1497		muscle circadian GC		TXLNB	2	-3.53091	-5.24564		Peripheral blood CD4+ T cells
9383	TM2D2	1	1498	1498		monocyte severe inflammation GC		TM2D2	4	-2.09511	-2.70308		Human primary skeletal muscle myoblasts
9384	ABHD1	1	1499	1499		neutrophil severe inflammation GC		ABHD1	0	NA	NA		NA
9385	TGM3	1	1499	1499		WB neutrophil circadian GC		TGM3	0	NA	NA		NA
9386	DNAJC17	1	1500	1500		fat circadian GC		DNAJC17	0	NA	NA		NA
9387	MRPS23	1	1500	1500		monocyte severe inflammation GC		MRPS23	3	-1.88767	-2.32838		Human primary dermal fibroblasts
9388	SLC25A34	1	1500	1500		neutrophil severe inflammation GC		SLC25A34	2	-2.65271	-2.82356		Peripheral blood CD4+ T cells
9389	CALM3	1	1501	1501		fat circadian GC		CALM3	0	NA	NA		NA
9390	POLR2M	1	1501	1501		monocyte severe inflammation GC		POLR2M	0	NA	NA		NA
9391	TRHDE	1	1502	1502		muscle circadian GC		TRHDE	0	NA	NA		NA
9392	C5orf56	1	1503	1503		muscle circadian GC		C5orf56
9393	CD9	1	1503	1503		skin circadian GC		CD9	0	NA	NA		NA
9394	FAM219B	1	1503	1503		monocyte severe inflammation GC		FAM219B	2	-2.00956	-2.68041		Human primary dermal fibroblasts
9395	OR7E87P	1	1503	1503		fat circadian GC		OR7E87P	0	NA	NA		NA
9396	PLN	1	1503	1503		neutrophil circadian GC		PLN	0	NA	NA		NA
9397	CCDC53	1	1504	1504		WB neutrophil severe inflammation GC		CCDC53
9398	SECTM1	1	1504	1504		PBMC monocyte circadian GC		SECTM1	1	-2.00105	-2.00105		Peripheral blood neutrophils
9399	MYH11	1	1505	1505		neutrophil circadian GC		MYH11	0	NA	NA		NA
9400	KAL1	1	1507	1507		WB monocyte severe inflammation GC		KAL1
9401	PLG	1	1508	1508		neutrophil severe inflammation GC		PLG	0	NA	NA		NA
9402	VMA21	1	1508	1508		WB lymphocyte severe inflammation GC		VMA21	1	-1.33143	-1.33143		Human primary skeletal muscle myoblasts
9403	SPHK1	1	1509	1509		PBMC monocyte circadian GC		SPHK1	0	NA	NA		NA
9404	ZNF232	1	1509	1509		WB lymphocyte severe inflammation GC		ZNF232	0	NA	NA		NA
9405	ATP6V0A4	1	1510	1510		neutrophil circadian GC		ATP6V0A4	0	NA	NA		NA
9406	CXorf56	1	1510	1510		muscle circadian GC		CXorf56	0	NA	NA		NA
9407	DOM3Z	1	1510	1510		skin circadian GC		DOM3Z
9408	KCNAB3	1	1510	1510		neutrophil severe inflammation GC		KCNAB3	0	NA	NA		NA
9409	MANEA	1	1510	1510		monocyte severe inflammation GC		MANEA	0	NA	NA		NA
9410	GATA4	1	1511	1511		neutrophil severe inflammation GC		GATA4	0	NA	NA		NA
9411	NLGN4X	1	1511	1511		neutrophil circadian GC		NLGN4X	0	NA	NA		NA
9412	PUSL1	1	1511	1511		monocyte circadian GC		PUSL1	0	NA	NA		NA
9413	NUP54	1	1512	1512		muscle circadian GC		NUP54	0	NA	NA		NA
9414	RAG1AP1	1	1512	1512		skin circadian GC		RAG1AP1
9415	TPM2	1	1513	1513		WB lymphocyte circadian GC		TPM2	1	-1.36312	-1.36312		Human dermal microvascular endothelial cells
9416	AMH	1	1515	1515		neutrophil severe inflammation GC		AMH	0	NA	NA		NA
9417	TSPAN5	1	1515	1515		PBMC lymphocyte circadian GC		TSPAN5	4	-1.80779	-2.15717		Human primary dermal fibroblasts
9418	ZBTB21	1	1515	1515		muscle circadian GC		ZBTB21	0	NA	NA		NA
9419	SGCA	1	1516	1516		muscle circadian GC		SGCA	0	NA	NA		NA
9420	ADK	1	1517	1517		WB circadian GC		ADK	0	NA	NA		NA
9421	PTPMT1	1	1517	1517		skin circadian GC		PTPMT1	0	NA	NA		NA
9422	CACNB1	1	1518	1518		monocyte circadian GC		CACNB1	0	NA	NA		NA
9423	LOC441246	1	1518	1518		WB lymphocyte circadian GC		LOC441246
9424	RAB40B	1	1518	1518		PBMC lymphocyte circadian GC		RAB40B	1	-2.20357	-2.20357		Human primary dermal fibroblasts
9425	DAK	1	1519	1519		PBMC monocyte circadian GC		DAK
9426	IL1F9	1	1520	1520		neutrophil circadian GC		IL1F9
9427	RBM18	1	1520	1520		WB neutrophil circadian GC		RBM18	0	NA	NA		NA
9428	SLC25A46	1	1520	1520		monocyte severe inflammation GC		SLC25A46	0	NA	NA		NA
9429	PPP2R2A	1	1521	1521		WB neutrophil circadian GC		PPP2R2A	2	-2.14818	-2.48661		Human primary subcutaneous preadipocytes
9430	C12orf11	1	1522	1522		WB lymphocyte severe inflammation GC		C12orf11
9431	FAM111A	1	1522	1522		monocyte circadian GC		FAM111A	1	-3.87056	-3.87056		Peripheral blood monocytes
9432	TMEM209	1	1522	1522		skin circadian GC		TMEM209	0	NA	NA		NA
9433	UCK2	1	1522	1522		PBMC monocyte circadian GC		UCK2	2	-2.75557	-3.49847		Human primary skeletal muscle myoblasts
9434	COX7A2	1	1523	1523		PBMC lymphocyte circadian GC		COX7A2	1	-1.32148	-1.32148		Peripheral blood CD4+ T cells
9435	GDPD1	1	1523	1523		neutrophil severe inflammation GC		GDPD1	0	NA	NA		NA
9436	LZTFL1	1	1523	1523		skin circadian GC		LZTFL1	0	NA	NA		NA
9437	MAD2L1	1	1523	1523		WB lymphocyte severe inflammation GC		MAD2L1	1	-1.36637	-1.36637		Peripheral blood monocytes
9438	MBTD1	1	1523	1523		muscle circadian GC		MBTD1	0	NA	NA		NA
9439	PARK7	1	1523	1523		PBMC monocyte circadian GC		PARK7	1	-1.67155	-1.67155		Human primary dermal fibroblasts
9440	C12orf65	1	1524	1524		WB lymphocyte severe inflammation GC		C12orf65	0	NA	NA		NA
9441	FZD3	1	1524	1524		neutrophil severe inflammation GC		FZD3	0	NA	NA		NA
9442	PPDPF	1	1524	1524		PBMC lymphocyte circadian GC		PPDPF	0	NA	NA		NA
9443	ProSAPiP1	1	1524	1524		skin circadian GC		ProSAPiP1
9444	MTX2	1	1525	1525		monocyte severe inflammation GC		MTX2	0	NA	NA		NA
9445	SNTG2	1	1525	1525		muscle circadian GC		SNTG2	0	NA	NA		NA
9446	NRDE2	1	1526	1526		muscle circadian GC		NRDE2	0	NA	NA		NA
9447	TICAM1	1	1526	1526		monocyte circadian GC		TICAM1	0	NA	NA		NA
9448	FZD7	1	1528	1528		fat circadian GC		FZD7	1	-1.31789	-1.31789		Peripheral blood total B cells
9449	FBXL19	1	1529	1529		PBMC lymphocyte circadian GC		FBXL19	0	NA	NA		NA
9450	SEC22A	1	1529	1529		WB lymphocyte severe inflammation GC		SEC22A	0	NA	NA		NA
9451	SLX4	1	1529	1529		neutrophil severe inflammation GC		SLX4	0	NA	NA		NA
9452	SSX3	1	1529	1529		neutrophil circadian GC		SSX3	0	NA	NA		NA
9453	TEAD3	1	1529	1529		muscle circadian GC		TEAD3	1	-1.40873	-1.40873		Human primary dermal fibroblasts
9454	EPHX1	1	1531	1531		PBMC monocyte circadian GC		EPHX1	0	NA	NA		NA
9455	GPRC5B	1	1531	1531		fat circadian GC		GPRC5B	0	NA	NA		NA
9456	FRMD6	1	1532	1532		WB circadian GC		FRMD6	0	NA	NA		NA
9457	SFRS15	1	1532	1532		skin circadian GC		SFRS15
9458	SLC7A14	1	1532	1532		muscle circadian GC		SLC7A14	0	NA	NA		NA
9459	TMEM99	1	1532	1532		WB lymphocyte severe inflammation GC		TMEM99	0	NA	NA		NA
9460	AGRP	1	1534	1534		PBMC monocyte circadian GC		AGRP	0	NA	NA		NA
9461	CORO1B	1	1534	1534		fat circadian GC		CORO1B	0	NA	NA		NA
9462	FAM58A	1	1534	1534		PBMC lymphocyte circadian GC		FAM58A	2	-1.69591	-1.90091		Human primary skeletal muscle myoblasts
9463	SH3D19	1	1534	1534		neutrophil circadian GC		SH3D19	0	NA	NA		NA
9464	CDH17	1	1535	1535		neutrophil severe inflammation GC		CDH17	0	NA	NA		NA
9465	LDHC	1	1535	1535		monocyte circadian GC		LDHC	0	NA	NA		NA
9466	TINAGL1	1	1535	1535		fat circadian GC		TINAGL1	1	-1.90672	-1.90672		Human primary subcutaneous preadipocytes
9467	DCAF4L2	1	1536	1536		neutrophil severe inflammation GC		DCAF4L2	0	NA	NA		NA
9468	C6orf218	1	1537	1537		neutrophil circadian GC		C6orf218
9469	CPNE6	1	1537	1537		neutrophil severe inflammation GC		CPNE6	0	NA	NA		NA
9470	ZBTB11	1	1537	1537		muscle circadian GC		ZBTB11	1	-1.80064	-1.80064		Peripheral blood monocytes
9471	HEG1	1	1538	1538		fat circadian GC		HEG1	3	-2.737	-3.17248		Human dermal microvascular endothelial cells
9472	MYL5	1	1538	1538		PBMC lymphocyte circadian GC		MYL5	1	-1.59484	-1.59484		Peripheral blood CD4+ T cells
9473	ZC3H15	1	1538	1538		monocyte severe inflammation GC		ZC3H15	0	NA	NA		NA
9474	ABCD3	1	1539	1539		monocyte severe inflammation GC		ABCD3	3	-2.24252	-2.93404		Human primary subcutaneous preadipocytes
9475	ALDOB	1	1539	1539		neutrophil severe inflammation GC		ALDOB	0	NA	NA		NA
9476	XPNPEP2	1	1539	1539		neutrophil circadian GC		XPNPEP2	0	NA	NA		NA
9477	SPATA5L1	1	1540	1540		muscle circadian GC		SPATA5L1	0	NA	NA		NA
9478	YBEY	1	1540	1540		monocyte severe inflammation GC		YBEY	1	-1.35045	-1.35045		Human primary dermal fibroblasts
9479	ANKRD13C	1	1541	1541		monocyte severe inflammation GC		ANKRD13C	0	NA	NA		NA
9480	OXSM	1	1541	1541		WB lymphocyte severe inflammation GC		OXSM	1	-2.45989	-2.45989		Peripheral blood CD4+ T cells
9481	XPA	1	1541	1541		muscle circadian GC		XPA	0	NA	NA		NA
9482	DIO2	1	1542	1542		neutrophil circadian GC		DIO2	1	-1.39529	-1.39529		Peripheral blood neutrophils
9483	EVI5	1	1542	1542		WB monocyte severe inflammation GC		EVI5	3	-1.87706	-1.98735		Human dermal microvascular endothelial cells
9484	ANGPT1	1	1543	1543		WB neutrophil circadian GC		ANGPT1	2	-1.62236	-1.86475		Human primary osteoblasts
9485	FAM3C	1	1543	1543		WB lymphocyte severe inflammation GC		FAM3C	0	NA	NA		NA
9486	TNFSF11	1	1544	1544		WB circadian GC		TNFSF11	3	-2.03107	-2.9222		Peripheral blood CD4+ T cells
9487	DUSP28	1	1545	1545		WB lymphocyte circadian GC		DUSP28	0	NA	NA		NA
9488	MAPK11	1	1545	1545		neutrophil circadian GC		MAPK11	1	-1.67304	-1.67304		Human primary skeletal muscle myoblasts
9489	CFAP61	1	1546	1546		muscle circadian GC		CFAP61	1	-2.79846	-2.79846		Human primary skeletal muscle myoblasts
9490	PROSER1	1	1546	1546		monocyte severe inflammation GC		PROSER1	1	-1.72982	-1.72982		Peripheral blood total B cells
9491	SOX9	1	1546	1546		fat circadian GC		SOX9	0	NA	NA		NA
9492	VPS29	1	1546	1546		PBMC monocyte circadian GC		VPS29	2	-1.36345	-1.40194		Human primary subcutaneous preadipocytes
9493	PARP15	1	1547	1547		WB lymphocyte circadian GC		PARP15	0	NA	NA		NA
9494	STBD1	1	1547	1547		monocyte severe inflammation GC		STBD1	2	-1.99418	-2.58505		Human primary skeletal muscle myoblasts
9495	RCAN3	1	1548	1548		PBMC lymphocyte circadian GC		RCAN3	3	-1.69393	-1.90133		Peripheral blood monocytes
9496	ADAM28	1	1549	1549		WB circadian GC		ADAM28	1	-1.46617	-1.46617		Human dermal microvascular endothelial cells
9497	AR	1	1549	1549		skin circadian GC		AR	3	-1.77551	-2.11811		Human primary subcutaneous preadipocytes
9498	EGR2	1	1549	1549		PBMC lymphocyte circadian GC		EGR2	0	NA	NA		NA
9499	FAM135B	1	1549	1549		neutrophil severe inflammation GC		FAM135B	0	NA	NA		NA
9500	LYRM2	1	1549	1549		monocyte severe inflammation GC		LYRM2	0	NA	NA		NA
9501	USP1	1	1549	1549		WB lymphocyte severe inflammation GC		USP1	0	NA	NA		NA
9502	CCDC85A	1	1550	1550		fat circadian GC		CCDC85A	3	-2.23588	-2.69694		Human primary subcutaneous preadipocytes
9503	MED4	1	1550	1550		PBMC lymphocyte circadian GC		MED4	1	-1.35467	-1.35467		Human primary skeletal muscle myoblasts
9504	CORO6	1	1551	1551		fat circadian GC		CORO6	7	-1.84281	-3.57922		Human primary subcutaneous preadipocytes
9505	TLK1	1	1551	1551		monocyte severe inflammation GC		TLK1	0	NA	NA		NA
9506	FANCA	1	1552	1552		neutrophil circadian GC		FANCA	0	NA	NA		NA
9507	LAIR2	1	1552	1552		PBMC lymphocyte circadian GC		LAIR2	2	-1.54954	-1.55638		Peripheral blood monocytes
9508	CADM3	1	1553	1553		skin circadian GC		CADM3	0	NA	NA		NA
9509	ATL1	1	1554	1554		neutrophil severe inflammation GC		ATL1	2	-1.81909	-1.96213		Human primary subcutaneous preadipocytes
9510	FAM24B	1	1554	1554		PBMC lymphocyte circadian GC		FAM24B	1	-1.59693	-1.59693		Peripheral blood CD4+ T cells
9511	SUCLA2	1	1554	1554		monocyte severe inflammation GC		SUCLA2	0	NA	NA		NA
9512	MDK	1	1555	1555		fat circadian GC		MDK	0	NA	NA		NA
9513	PCLO	1	1555	1555		neutrophil circadian GC		PCLO	0	NA	NA		NA
9514	SCN3A	1	1556	1556		muscle circadian GC		SCN3A	0	NA	NA		NA
9515	LPPR3	1	1557	1557		neutrophil severe inflammation GC		LPPR3	0	NA	NA		NA
9516	ZNF217	1	1557	1557		WB neutrophil circadian GC		ZNF217	0	NA	NA		NA
9517	HYAL1	1	1558	1558		skin circadian GC		HYAL1	0	NA	NA		NA
9518	LHX3	1	1558	1558		PBMC lymphocyte circadian GC		LHX3	0	NA	NA		NA
9519	CYP8B1	1	1559	1559		muscle circadian GC		CYP8B1	0	NA	NA		NA
9520	MGLL	1	1559	1559		skin circadian GC		MGLL	0	NA	NA		NA
9521	FIBP	1	1561	1561		monocyte severe inflammation GC		FIBP	1	-1.63945	-1.63945		Human primary dermal fibroblasts
9522	PKN2	1	1561	1561		WB neutrophil circadian GC		PKN2	3	-1.77778	-2.15767		Human dermal microvascular endothelial cells
9523	SFRS2IP	1	1561	1561		neutrophil circadian GC		SFRS2IP
9524	LSM10	1	1562	1562		PBMC monocyte circadian GC		LSM10	0	NA	NA		NA
9525	MLLT4	1	1562	1562		neutrophil severe inflammation GC		MLLT4	2	-1.91052	-2.40328		Human primary skeletal muscle myoblasts
9526	ZNF236	1	1562	1562		WB circadian GC		ZNF236	1	-2.43347	-2.43347		Peripheral blood monocytes
9527	FAM117B	1	1563	1563		monocyte circadian GC		FAM117B	4	-2.32137	-2.69975		Human primary subcutaneous preadipocytes
9528	SMARCAD1	1	1563	1563		skin circadian GC		SMARCAD1	0	NA	NA		NA
9529	TSIX	1	1563	1563		muscle circadian GC		TSIX	0	NA	NA		NA
9530	WDR43	1	1563	1563		monocyte severe inflammation GC		WDR43	3	-2.37414	-3.26196		Human primary skeletal muscle myoblasts
9531	CNTN3	1	1564	1564		neutrophil severe inflammation GC		CNTN3	1	-1.95113	-1.95113		Human primary subcutaneous preadipocytes
9532	CALCB	1	1565	1565		monocyte severe inflammation GC		CALCB	0	NA	NA		NA
9533	SH3BGRL3	1	1565	1565		neutrophil circadian GC		SH3BGRL3	0	NA	NA		NA
9534	FBXO45	1	1566	1566		monocyte severe inflammation GC		FBXO45	0	NA	NA		NA
9535	PM20D2	1	1566	1566		WB lymphocyte severe inflammation GC		PM20D2	3	-2.04176	-2.90578		Peripheral blood monocytes
9536	RHBDL1	1	1566	1566		PBMC lymphocyte circadian GC		RHBDL1	0	NA	NA		NA
9537	TRIM67	1	1566	1566		neutrophil circadian GC		TRIM67	0	NA	NA		NA
9538	AREL1	1	1567	1567		monocyte severe inflammation GC		AREL1	0	NA	NA		NA
9539	C7orf50	1	1567	1567		WB lymphocyte circadian GC		C7orf50	1	-2.20879	-2.20879		Peripheral blood CD4+ T cells
9540	SMOC2	1	1567	1567		neutrophil severe inflammation GC		SMOC2	0	NA	NA		NA
9541	FAM174A	1	1568	1568		PBMC monocyte circadian GC		FAM174A	0	NA	NA		NA
9542	SF3B6	1	1568	1568		monocyte severe inflammation GC		SF3B6	1	-1.90475	-1.90475		Human primary subcutaneous preadipocytes
9543	STRIP1	1	1568	1568		muscle circadian GC		STRIP1	1	-1.56767	-1.56767		Peripheral blood CD4+ T cells
9544	TLR7	1	1568	1568		neutrophil severe inflammation GC		TLR7	0	NA	NA		NA
9545	BEST4	1	1569	1569		PBMC lymphocyte circadian GC		BEST4	0	NA	NA		NA
9546	NUP35	1	1569	1569		muscle circadian GC		NUP35	0	NA	NA		NA
9547	AGAP11	1	1570	1570		fat circadian GC		AGAP11
9548	CCAR1	1	1570	1570		monocyte severe inflammation GC		CCAR1	1	-1.61409	-1.61409		Human primary subcutaneous preadipocytes
9549	KIF4A	1	1570	1570		WB lymphocyte severe inflammation GC		KIF4A	0	NA	NA		NA
9550	TMEM175	1	1570	1570		monocyte circadian GC		TMEM175	1	-2.30121	-2.30121		Peripheral blood neutrophils
9551	CYTH4	1	1571	1571		WB neutrophil circadian GC		CYTH4	0	NA	NA		NA
9552	DIS3L	1	1571	1571		WB lymphocyte circadian GC		DIS3L	1	-2.04603	-2.04603		Peripheral blood monocytes
9553	HORMAD1	1	1571	1571		PBMC monocyte circadian GC		HORMAD1	0	NA	NA		NA
9554	LOC648987	1	1571	1571		monocyte circadian GC		LOC648987
9555	PPIP5K1	1	1571	1571		muscle circadian GC		PPIP5K1	0	NA	NA		NA
9556	PRC1	1	1571	1571		WB lymphocyte severe inflammation GC		PRC1	0	NA	NA		NA
9557	MGMT	1	1572	1572		PBMC lymphocyte circadian GC		MGMT	1	-1.36474	-1.36474		Peripheral blood total B cells
9558	ABCC3	1	1573	1573		skin circadian GC		ABCC3	0	NA	NA		NA
9559	AK4	1	1573	1573		monocyte circadian GC		AK4	1	-2.1317	-2.1317		Human primary subcutaneous preadipocytes
9560	PRUNE	1	1573	1573		WB circadian GC		PRUNE	1	-1.30402	-1.30402		Peripheral blood total B cells
9561	C6orf145	1	1574	1574		skin circadian GC		C6orf145
9562	DNAJC1	1	1574	1574		fat circadian GC		DNAJC1	3	-2.27027	-2.71646		Human primary skeletal muscle myoblasts
9563	KCNT1	1	1574	1574		neutrophil circadian GC		KCNT1	0	NA	NA		NA
9564	NDUFS7	1	1574	1574		PBMC monocyte circadian GC		NDUFS7	0	NA	NA		NA
9565	SLC25A36	1	1575	1575		skin circadian GC		SLC25A36	3	-2.34603	-2.95033		Peripheral blood monocytes
9566	TSKU	1	1575	1575		fat circadian GC		TSKU	1	-1.74844	-1.74844		Human primary osteoblasts
9567	C1QTNF3	1	1576	1576		skin circadian GC		C1QTNF3	0	NA	NA		NA
9568	CXCL6	1	1577	1577		WB neutrophil circadian GC		CXCL6	0	NA	NA		NA
9569	F8A1	1	1577	1577		monocyte circadian GC		F8A1	1	-2.43867	-2.43867		Peripheral blood monocytes
9570	SEPT7	1	1577	1577		neutrophil severe inflammation GC		SEPT7	2	-2.70372	-3.99446		Human primary subcutaneous preadipocytes
9571	LDHAL6B	1	1578	1578		neutrophil circadian GC		LDHAL6B	0	NA	NA		NA
9572	LPAR2	1	1578	1578		monocyte circadian GC		LPAR2	2	-3.01521	-3.35055		Peripheral blood CD4+ T cells
9573	MRPS36	1	1578	1578		monocyte severe inflammation GC		MRPS36	0	NA	NA		NA
9574	FAM106A	1	1579	1579		neutrophil circadian GC		FAM106A
9575	FAM43A	1	1579	1579		WB circadian GC		FAM43A	1	-4.11901	-4.11901		Human primary dermal fibroblasts
9576	GALNT9	1	1579	1579		PBMC lymphocyte circadian GC		GALNT9	0	NA	NA		NA
9577	FGL1	1	1580	1580		neutrophil circadian GC		FGL1	0	NA	NA		NA
9578	TRIP6	1	1580	1580		fat circadian GC		TRIP6	0	NA	NA		NA
9579	CNRIP1	1	1581	1581		neutrophil circadian GC		CNRIP1	0	NA	NA		NA
9580	HSD3B7	1	1581	1581		WB neutrophil severe inflammation GC		HSD3B7	0	NA	NA		NA
9581	KPNA5	1	1581	1581		PBMC lymphocyte circadian GC		KPNA5	0	NA	NA		NA
9582	TUBA1C	1	1581	1581		WB lymphocyte severe inflammation GC		TUBA1C	0	NA	NA		NA
9583	PLEKHG5	1	1582	1582		WB circadian GC		PLEKHG5	0	NA	NA		NA
9584	CYP4Z1	1	1583	1583		neutrophil circadian GC		CYP4Z1	0	NA	NA		NA
9585	LENG8	1	1583	1583		muscle circadian GC		LENG8	0	NA	NA		NA
9586	LRRC34	1	1583	1583		neutrophil severe inflammation GC		LRRC34	1	-2.11459	-2.11459		Peripheral blood total B cells
9587	CCNB1	1	1584	1584		WB lymphocyte severe inflammation GC		CCNB1	0	NA	NA		NA
9588	EVI5L	1	1584	1584		monocyte circadian GC		EVI5L	0	NA	NA		NA
9589	SYNM	1	1584	1584		PBMC lymphocyte circadian GC		SYNM	2	-1.9439	-2.42325		Human primary subcutaneous preadipocytes
9590	ARL17B	1	1585	1585		muscle circadian GC		ARL17B	0	NA	NA		NA
9591	C12orf5	1	1585	1585		PBMC monocyte circadian GC		C12orf5
9592	TMEM230	1	1585	1585		monocyte severe inflammation GC		TMEM230	0	NA	NA		NA
9593	TRDMT1	1	1585	1585		skin circadian GC		TRDMT1	0	NA	NA		NA
9594	HNRNPA1L2	1	1586	1586		PBMC lymphocyte circadian GC		HNRNPA1L2	1	-1.65534	-1.65534		Peripheral blood CD4+ T cells
9595	RHOD	1	1586	1586		muscle circadian GC		RHOD	0	NA	NA		NA
9596	IFT81	1	1587	1587		neutrophil circadian GC		IFT81	0	NA	NA		NA
9597	SLC17A7	1	1587	1587		fat circadian GC		SLC17A7	0	NA	NA		NA
9598	CDCA2	1	1588	1588		neutrophil circadian GC		CDCA2	0	NA	NA		NA
9599	COPS7B	1	1588	1588		WB lymphocyte circadian GC		COPS7B	0	NA	NA		NA
9600	RAD1	1	1588	1588		WB lymphocyte severe inflammation GC		RAD1	0	NA	NA		NA
9601	SUGP1	1	1588	1588		monocyte circadian GC		SUGP1	0	NA	NA		NA
9602	TRAF3IP1	1	1588	1588		PBMC lymphocyte circadian GC		TRAF3IP1	1	-1.49586	-1.49586		Human dermal microvascular endothelial cells
9603	MSMB	1	1589	1589		neutrophil severe inflammation GC		MSMB	0	NA	NA		NA
9604	PRDM15	1	1589	1589		muscle circadian GC		PRDM15	0	NA	NA		NA
9605	MRPS18A	1	1590	1590		WB lymphocyte severe inflammation GC		MRPS18A	0	NA	NA		NA
9606	PLAGL2	1	1590	1590		skin circadian GC		PLAGL2	2	-1.46379	-1.49447		Human primary skeletal muscle myoblasts
9607	SCNN1D	1	1590	1590		PBMC lymphocyte circadian GC		SCNN1D	1	-1.53175	-1.53175		Human primary dermal fibroblasts
9608	PTH2R	1	1591	1591		neutrophil circadian GC		PTH2R	0	NA	NA		NA
9609	HSD17B14	1	1592	1592		neutrophil severe inflammation GC		HSD17B14	1	-1.58833	-1.58833		Peripheral blood CD4+ T cells
9610	KIAA1522	1	1592	1592		PBMC monocyte circadian GC		KIAA1522	0	NA	NA		NA
9611	NAT5	1	1592	1592		WB lymphocyte circadian GC		NAT5
9612	C3orf63	1	1593	1593		skin circadian GC		C3orf63
9613	NAP1L3	1	1593	1593		PBMC lymphocyte circadian GC		NAP1L3	0	NA	NA		NA
9614	SCARF2	1	1593	1593		neutrophil circadian GC		SCARF2	1	-1.3257	-1.3257		Human primary osteoblasts
9615	SLC45A2	1	1594	1594		neutrophil circadian GC		SLC45A2	0	NA	NA		NA
9616	ACACA	1	1595	1595		WB circadian GC		ACACA	0	NA	NA		NA
9617	NOX4	1	1595	1595		neutrophil circadian GC		NOX4	3	-1.51843	-1.59064		Human primary dermal fibroblasts
9618	AIG1	1	1596	1596		WB neutrophil severe inflammation GC		AIG1	0	NA	NA		NA
9619	COL5A1	1	1596	1596		PBMC lymphocyte circadian GC		COL5A1	0	NA	NA		NA
9620	FTO	1	1596	1596		skin circadian GC		FTO	0	NA	NA		NA
9621	OAS3	1	1596	1596		PBMC monocyte circadian GC		OAS3	0	NA	NA		NA
9622	TRIM54	1	1596	1596		monocyte circadian GC		TRIM54	0	NA	NA		NA
9623	VCX2	1	1596	1596		neutrophil circadian GC		VCX2	0	NA	NA		NA
9624	BANF1	1	1597	1597		WB lymphocyte circadian GC		BANF1	0	NA	NA		NA
9625	MMP3	1	1597	1597		neutrophil circadian GC		MMP3	0	NA	NA		NA
9626	NDUFAF4	1	1597	1597		WB lymphocyte severe inflammation GC		NDUFAF4	0	NA	NA		NA
9627	BCS1L	1	1598	1598		fat circadian GC		BCS1L	0	NA	NA		NA
9628	FAM70B	1	1598	1598		neutrophil severe inflammation GC		FAM70B
9629	SCFD2	1	1598	1598		skin circadian GC		SCFD2	0	NA	NA		NA
9630	TLX3	1	1598	1598		neutrophil circadian GC		TLX3	0	NA	NA		NA
9631	CRYBB3	1	1599	1599		neutrophil circadian GC		CRYBB3	0	NA	NA		NA
9632	EIF3C	1	1599	1599		PBMC monocyte circadian GC		EIF3C	1	-1.65236	-1.65236		Human primary subcutaneous preadipocytes
9633	INSM1	1	1599	1599		PBMC lymphocyte circadian GC		INSM1	0	NA	NA		NA
9634	INVS	1	1599	1599		monocyte severe inflammation GC		INVS	2	-1.73907	-2.06924		Peripheral blood total B cells
9635	MIB1	1	1599	1599		skin circadian GC		MIB1	0	NA	NA		NA
9636	PPA1	1	1599	1599		WB lymphocyte severe inflammation GC		PPA1	4	-2.1034	-3.22662		Human primary dermal fibroblasts
9637	ZNF91	1	1599	1599		WB lymphocyte circadian GC		ZNF91	0	NA	NA		NA
9638	C17orf87	1	1600	1600		WB monocyte severe inflammation GC		C17orf87
9639	KRT86	1	1600	1600		WB circadian GC		KRT86	0	NA	NA		NA
9640	METTL5	1	1600	1600		monocyte severe inflammation GC		METTL5	1	-1.43352	-1.43352		Human primary skeletal muscle myoblasts
9641	OBFC2B	1	1600	1600		WB lymphocyte circadian GC		OBFC2B
9642	PFN2	1	1600	1600		PBMC lymphocyte circadian GC		PFN2	0	NA	NA		NA
9643	GPR143	1	1601	1601		PBMC lymphocyte circadian GC		GPR143	0	NA	NA		NA
9644	TMEM255B	1	1601	1601		monocyte severe inflammation GC		TMEM255B	2	-2.17213	-2.97378		Peripheral blood neutrophils
9645	C11orf24	1	1602	1602		WB lymphocyte severe inflammation GC		C11orf24	0	NA	NA		NA
9646	NT5C1B	1	1602	1602		neutrophil severe inflammation GC		NT5C1B	0	NA	NA		NA
9647	BRMS1	1	1603	1603		neutrophil circadian GC		BRMS1	0	NA	NA		NA
9648	HNRPUL1	1	1603	1603		WB lymphocyte circadian GC		HNRPUL1
9649	RPS6KL1	1	1603	1603		PBMC lymphocyte circadian GC		RPS6KL1	0	NA	NA		NA
9650	CXXC4	1	1604	1604		neutrophil severe inflammation GC		CXXC4	0	NA	NA		NA
9651	TIMM23B	1	1604	1604		monocyte circadian GC		TIMM23B	1	-2.50074	-2.50074		Peripheral blood CD4+ T cells
9652	GFRA3	1	1605	1605		neutrophil severe inflammation GC		GFRA3	0	NA	NA		NA
9653	LTN1	1	1605	1605		WB lymphocyte severe inflammation GC		LTN1	0	NA	NA		NA
9654	PXDC1	1	1605	1605		muscle circadian GC		PXDC1	6	-2.33024	-3.22571		Human primary skeletal muscle myoblasts
9655	MIR181B1	1	1606	1606		monocyte circadian GC		MIR181B1	2	-2.55458	-3.30878		Peripheral blood neutrophils
9656	SMOC1	1	1606	1606		fat circadian GC		SMOC1	1	-2.62753	-2.62753		Human primary osteoblasts
9657	ANO9	1	1607	1607		PBMC lymphocyte circadian GC		ANO9	0	NA	NA		NA
9658	ZNF43	1	1607	1607		neutrophil severe inflammation GC		ZNF43	0	NA	NA		NA
9659	ZNF616	1	1607	1607		monocyte severe inflammation GC		ZNF616	0	NA	NA		NA
9660	CTAGE9	1	1608	1608		neutrophil severe inflammation GC		CTAGE9	0	NA	NA		NA
9661	NAT8L	1	1608	1608		fat circadian GC		NAT8L	0	NA	NA		NA
9662	NUDT9	1	1608	1608		monocyte circadian GC		NUDT9	3	-1.50365	-1.73468		Human primary dermal fibroblasts
9663	YEATS4	1	1608	1608		PBMC lymphocyte circadian GC		YEATS4	0	NA	NA		NA
9664	ACADS	1	1609	1609		monocyte circadian GC		ACADS	1	-1.42697	-1.42697		Human primary dermal fibroblasts
9665	IGDCC4	1	1609	1609		neutrophil circadian GC		IGDCC4	0	NA	NA		NA
9666	LGALS9B	1	1609	1609		PBMC monocyte circadian GC		LGALS9B	0	NA	NA		NA
9667	MUDENG	1	1609	1609		WB neutrophil severe inflammation GC		MUDENG
9668	OGFOD2	1	1610	1610		neutrophil severe inflammation GC		OGFOD2	0	NA	NA		NA
9669	RRP7B	1	1610	1610		PBMC lymphocyte circadian GC		RRP7B
9670	U2SURP	1	1610	1610		muscle circadian GC		U2SURP	0	NA	NA		NA
9671	C10orf111	1	1611	1611		monocyte circadian GC		C10orf111	0	NA	NA		NA
9672	HRAS	1	1611	1611		WB lymphocyte severe inflammation GC		HRAS	0	NA	NA		NA
9673	RGL3	1	1611	1611		neutrophil circadian GC		RGL3	1	-2.4743	-2.4743		Peripheral blood neutrophils
9674	SFRS11	1	1611	1611		skin circadian GC		SFRS11
9675	CNPPD1	1	1612	1612		muscle circadian GC		CNPPD1	0	NA	NA		NA
9676	IFITM4P	1	1613	1613		neutrophil severe inflammation GC		IFITM4P	1	-1.48149	-1.48149		Peripheral blood CD4+ T cells
9677	OPRK1	1	1613	1613		PBMC lymphocyte circadian GC		OPRK1	0	NA	NA		NA
9678	ZBTB40	1	1613	1613		skin circadian GC		ZBTB40	0	NA	NA		NA
9679	ARHGAP15	1	1614	1614		WB neutrophil severe inflammation GC		ARHGAP15	1	-1.47345	-1.47345		Peripheral blood neutrophils
9680	RBM4B	1	1614	1614		muscle circadian GC		RBM4B	0	NA	NA		NA
9681	SMYD2	1	1614	1614		WB lymphocyte circadian GC		SMYD2	2	-1.51041	-1.56893		Human primary subcutaneous preadipocytes
9682	TRIM2	1	1614	1614		fat circadian GC		TRIM2	0	NA	NA		NA
9683	NEU2	1	1615	1615		neutrophil severe inflammation GC		NEU2	0	NA	NA		NA
9684	PACRG	1	1616	1616		neutrophil circadian GC		PACRG	0	NA	NA		NA
9685	PSIP1	1	1616	1616		skin circadian GC		PSIP1	0	NA	NA		NA
9686	SCN4A	1	1616	1616		fat circadian GC		SCN4A	0	NA	NA		NA
9687	TDP2	1	1616	1616		monocyte severe inflammation GC		TDP2	0	NA	NA		NA
9688	ZNF429	1	1616	1616		neutrophil severe inflammation GC		ZNF429	1	-2.88483	-2.88483		Peripheral blood neutrophils
9689	C16orf54	1	1617	1617		PBMC lymphocyte circadian GC		C16orf54	0	NA	NA		NA
9690	EXOC2	1	1617	1617		WB lymphocyte circadian GC		EXOC2	2	-1.61896	-1.90493		Human dermal microvascular endothelial cells
9691	GAPT	1	1618	1618		PBMC monocyte circadian GC		GAPT	3	-3.31684	-6.78668		Peripheral blood neutrophils
9692	HIST1H2AE	1	1618	1618		PBMC lymphocyte circadian GC		HIST1H2AE	1	-1.31091	-1.31091		Peripheral blood CD4+ T cells
9693	LOC728175	1	1618	1618		WB neutrophil severe inflammation GC		LOC728175
9694	NDUFA2	1	1618	1618		WB lymphocyte circadian GC		NDUFA2	0	NA	NA		NA
9695	REG4	1	1618	1618		neutrophil severe inflammation GC		REG4	0	NA	NA		NA
9696	SLC39A3	1	1618	1618		monocyte severe inflammation GC		SLC39A3	0	NA	NA		NA
9697	C10orf104	1	1619	1619		WB lymphocyte circadian GC		C10orf104
9698	FLJ45340	1	1620	1620		WB neutrophil severe inflammation GC		FLJ45340
9699	KIAA0892	1	1620	1620		skin circadian GC		KIAA0892
9700	PCNXL2	1	1620	1620		neutrophil severe inflammation GC		PCNXL2
9701	TUSC1	1	1621	1621		fat circadian GC		TUSC1	0	NA	NA		NA
9702	CD34	1	1622	1622		neutrophil circadian GC		CD34	0	NA	NA		NA
9703	HGFAC	1	1622	1622		neutrophil severe inflammation GC		HGFAC	0	NA	NA		NA
9704	IRF9	1	1623	1623		fat circadian GC		IRF9	0	NA	NA		NA
9705	METAP2	1	1623	1623		WB lymphocyte circadian GC		METAP2	0	NA	NA		NA
9706	PDE10A	1	1623	1623		neutrophil circadian GC		PDE10A	1	-1.56827	-1.56827		Human primary subcutaneous preadipocytes
9707	RASL11B	1	1623	1623		PBMC lymphocyte circadian GC		RASL11B	3	-1.75326	-1.79307		Peripheral blood total B cells
9708	SNRPD3	1	1623	1623		muscle circadian GC		SNRPD3	0	NA	NA		NA
9709	ZNF572	1	1623	1623		neutrophil severe inflammation GC		ZNF572	1	-2.8993	-2.8993		Peripheral blood monocytes
9710	LOC401052	1	1624	1624		monocyte circadian GC		LOC401052
9711	PAXIP1	1	1624	1624		muscle circadian GC		PAXIP1	0	NA	NA		NA
9712	KRT18	1	1625	1625		PBMC lymphocyte circadian GC		KRT18	0	NA	NA		NA
9713	KRT19P2	1	1625	1625		neutrophil severe inflammation GC		KRT19P2
9714	C4orf45	1	1627	1627		neutrophil severe inflammation GC		C4orf45	0	NA	NA		NA
9715	CNNM4	1	1628	1628		WB circadian GC		CNNM4	0	NA	NA		NA
9716	SCARNA17	1	1628	1628		muscle circadian GC		SCARNA17	2	-1.57583	-1.77972		Peripheral blood total B cells
9717	AMIGO3	1	1629	1629		monocyte circadian GC		AMIGO3	0	NA	NA		NA
9718	CXCL14	1	1629	1629		fat circadian GC		CXCL14	0	NA	NA		NA
9719	GPR171	1	1629	1629		WB lymphocyte severe inflammation GC		GPR171	4	-2.29156	-3.59196		Peripheral blood CD4+ T cells
9720	MORC3	1	1629	1629		muscle circadian GC		MORC3	0	NA	NA		NA
9721	PIGZ	1	1629	1629		skin circadian GC		PIGZ	0	NA	NA		NA
9722	ZBTB5	1	1630	1630		WB lymphocyte circadian GC		ZBTB5	1	-1.45226	-1.45226		Peripheral blood neutrophils
9723	DNAH3	1	1631	1631		neutrophil circadian GC		DNAH3	0	NA	NA		NA
9724	GUK1	1	1632	1632		skin circadian GC		GUK1	1	-2.19296	-2.19296		Peripheral blood neutrophils
9725	PCBD1	1	1632	1632		PBMC monocyte circadian GC		PCBD1	0	NA	NA		NA
9726	RNF160	1	1633	1633		skin circadian GC		RNF160
9727	FGFR1OP	1	1634	1634		WB neutrophil circadian GC		FGFR1OP	1	-2.13844	-2.13844		Peripheral blood CD4+ T cells
9728	MCPH1	1	1634	1634		muscle circadian GC		MCPH1	1	-2.45715	-2.45715		Human dermal microvascular endothelial cells
9729	MTCP1	1	1634	1634		WB lymphocyte circadian GC		MTCP1	1	-1.51654	-1.51654		Peripheral blood monocytes
9730	SUPT7L	1	1634	1634		WB lymphocyte severe inflammation GC		SUPT7L	0	NA	NA		NA
9731	MUC5AC	1	1635	1635		neutrophil severe inflammation GC		MUC5AC	0	NA	NA		NA
9732	WASF1	1	1635	1635		monocyte severe inflammation GC		WASF1	1	-1.78474	-1.78474		Human primary dermal fibroblasts
9733	DUOXA1	1	1636	1636		neutrophil severe inflammation GC		DUOXA1	0	NA	NA		NA
9734	KLHL29	1	1636	1636		PBMC lymphocyte circadian GC		KLHL29	0	NA	NA		NA
9735	RGS9BP	1	1636	1636		muscle circadian GC		RGS9BP	0	NA	NA		NA
9736	SCO2	1	1636	1636		PBMC monocyte circadian GC		SCO2	0	NA	NA		NA
9737	ZSCAN20	1	1636	1636		fat circadian GC		ZSCAN20	0	NA	NA		NA
9738	FAT3	1	1637	1637		neutrophil severe inflammation GC		FAT3	1	-1.33358	-1.33358		Human primary skeletal muscle myoblasts
9739	LRIG2	1	1637	1637		PBMC lymphocyte circadian GC		LRIG2	1	-1.30781	-1.30781		Peripheral blood total B cells
9740	CFAP58	1	1638	1638		monocyte severe inflammation GC		CFAP58	4	-1.89959	-2.5796		Human dermal microvascular endothelial cells
9741	EVI2A	1	1638	1638		PBMC monocyte circadian GC		EVI2A	1	-1.66684	-1.66684		Peripheral blood total B cells
9742	SKIL	1	1638	1638		muscle circadian GC		SKIL	2	-1.69181	-1.94406		Human primary osteoblasts
9743	CDC27	1	1639	1639		skin circadian GC		CDC27	0	NA	NA		NA
9744	FAM120AOS	1	1639	1639		fat circadian GC		FAM120AOS	0	NA	NA		NA
9745	C12orf49	1	1640	1640		PBMC lymphocyte circadian GC		C12orf49	0	NA	NA		NA
9746	KLHL11	1	1640	1640		fat circadian GC		KLHL11	1	-2.01081	-2.01081		Peripheral blood total B cells
9747	TMEM51	1	1640	1640		PBMC monocyte circadian GC		TMEM51	0	NA	NA		NA
9748	EXPH5	1	1641	1641		skin circadian GC		EXPH5	0	NA	NA		NA
9749	LOC100133091	1	1641	1641		monocyte circadian GC		LOC100133091
9750	ANXA8L1	1	1642	1642		monocyte severe inflammation GC		ANXA8L1	0	NA	NA		NA
9751	COIL	1	1642	1642		skin circadian GC		COIL	0	NA	NA		NA
9752	FBXL4	1	1642	1642		WB neutrophil severe inflammation GC		FBXL4	1	-3.48543	-3.48543		Peripheral blood monocytes
9753	ISOC2	1	1642	1642		PBMC monocyte circadian GC		ISOC2	0	NA	NA		NA
9754	LOC285074	1	1642	1642		WB neutrophil circadian GC		LOC285074
9755	MAP10	1	1643	1643		monocyte severe inflammation GC		MAP10	0	NA	NA		NA
9756	NBPF12	1	1643	1643		monocyte circadian GC		NBPF12	1	-1.84868	-1.84868		Peripheral blood monocytes
9757	SVIP	1	1643	1643		muscle circadian GC		SVIP	1	-2.38133	-2.38133		Peripheral blood monocytes
9758	CCNG1	1	1644	1644		WB lymphocyte circadian GC		CCNG1	1	-1.60651	-1.60651		Human primary osteoblasts
9759	KIAA1328	1	1644	1644		monocyte circadian GC		KIAA1328	1	-1.31804	-1.31804		Human dermal microvascular endothelial cells
9760	UBA3	1	1644	1644		WB neutrophil severe inflammation GC		UBA3	0	NA	NA		NA
9761	BCL2L14	1	1645	1645		neutrophil circadian GC		BCL2L14	0	NA	NA		NA
9762	DDO	1	1645	1645		PBMC monocyte circadian GC		DDO	0	NA	NA		NA
9763	M6PR	1	1645	1645		WB lymphocyte circadian GC		M6PR	0	NA	NA		NA
9764	MYO3B	1	1645	1645		PBMC lymphocyte circadian GC		MYO3B	1	-1.66089	-1.66089		Human primary osteoblasts
9765	TRAPPC3	1	1645	1645		monocyte severe inflammation GC		TRAPPC3	0	NA	NA		NA
9766	CEP76	1	1647	1647		muscle circadian GC		CEP76	0	NA	NA		NA
9767	FBXW4P1	1	1647	1647		monocyte circadian GC		FBXW4P1	2	-2.48137	-3.24613		Peripheral blood neutrophils
9768	IFITM3	1	1647	1647		PBMC monocyte circadian GC		IFITM3	3	-2.39599	-3.12727		Peripheral blood total B cells
9769	KIAA1217	1	1647	1647		neutrophil severe inflammation GC		KIAA1217	0	NA	NA		NA
9770	PPM1N	1	1647	1647		WB neutrophil severe inflammation GC		PPM1N	0	NA	NA		NA
9771	EIF2AK3	1	1648	1648		neutrophil severe inflammation GC		EIF2AK3	4	-2.14479	-2.87109		Human primary subcutaneous preadipocytes
9772	UBL4A	1	1649	1649		fat circadian GC		UBL4A	0	NA	NA		NA
9773	TMED1	1	1650	1650		neutrophil circadian GC		TMED1	0	NA	NA		NA
9774	SDHAF2	1	1651	1651		monocyte severe inflammation GC		SDHAF2	2	-1.82476	-1.83638		Human primary skeletal muscle myoblasts
9775	AK5	1	1652	1652		PBMC lymphocyte circadian GC		AK5	0	NA	NA		NA
9776	CBLN4	1	1652	1652		neutrophil severe inflammation GC		CBLN4	0	NA	NA		NA
9777	C17orf61	1	1653	1653		WB lymphocyte severe inflammation GC		C17orf61
9778	GDPD2	1	1653	1653		neutrophil severe inflammation GC		GDPD2	0	NA	NA		NA
9779	TMED3	1	1653	1653		WB lymphocyte circadian GC		TMED3	2	-1.39695	-1.46221		Peripheral blood CD4+ T cells
9780	PNISR	1	1654	1654		muscle circadian GC		PNISR	0	NA	NA		NA
9781	C13orf18	1	1655	1655		WB neutrophil circadian GC		C13orf18
9782	LOC100288778	1	1655	1655		fat circadian GC		LOC100288778
9783	TRAPPC5	1	1655	1655		PBMC monocyte circadian GC		TRAPPC5	0	NA	NA		NA
9784	R3HCC1	1	1656	1656		neutrophil circadian GC		R3HCC1	0	NA	NA		NA
9785	SHFM1	1	1656	1656		monocyte severe inflammation GC		SHFM1
9786	C5orf33	1	1657	1657		WB lymphocyte severe inflammation GC		C5orf33
9787	DOPEY1	1	1657	1657		neutrophil severe inflammation GC		DOPEY1	0	NA	NA		NA
9788	GPR68	1	1657	1657		WB lymphocyte circadian GC		GPR68	0	NA	NA		NA
9789	ACSL6	1	1658	1658		neutrophil circadian GC		ACSL6	0	NA	NA		NA
9790	BMI1	1	1658	1658		WB lymphocyte circadian GC		BMI1	0	NA	NA		NA
9791	NDUFA4L2	1	1658	1658		neutrophil severe inflammation GC		NDUFA4L2	0	NA	NA		NA
9792	TMEM54	1	1659	1659		muscle circadian GC		TMEM54	0	NA	NA		NA
9793	LPIN3	1	1660	1660		fat circadian GC		LPIN3	5	-2.21032	-2.97433		Human primary subcutaneous preadipocytes
9794	NKX3-1	1	1660	1660		PBMC lymphocyte circadian GC		NKX3-1	2	-1.9311	-2.31906		Human primary osteoblasts
9795	RPL23	1	1660	1660		muscle circadian GC		RPL23	1	-2.19326	-2.19326		Human primary dermal fibroblasts
9796	KDSR	1	1661	1661		skin circadian GC		KDSR	4	-1.95408	-2.03949		Peripheral blood monocytes
9797	MGC12916	1	1661	1661		monocyte severe inflammation GC		MGC12916
9798	PRKRA	1	1661	1661		WB lymphocyte severe inflammation GC		PRKRA	1	-2.09416	-2.09416		Peripheral blood monocytes
9799	AQP7P1	1	1662	1662		muscle circadian GC		AQP7P1	3	-1.69912	-1.85035		Peripheral blood CD4+ T cells
9800	EEF1A2	1	1662	1662		PBMC lymphocyte circadian GC		EEF1A2	0	NA	NA		NA
9801	MAP6	1	1662	1662		neutrophil circadian GC		MAP6	0	NA	NA		NA
9802	MS4A6E	1	1662	1662		monocyte severe inflammation GC		MS4A6E	0	NA	NA		NA
9803	KATNA1	1	1663	1663		monocyte severe inflammation GC		KATNA1	0	NA	NA		NA
9804	CHRNA1	1	1664	1664		neutrophil circadian GC		CHRNA1	0	NA	NA		NA
9805	HSPC159	1	1664	1664		skin circadian GC		HSPC159
9806	PRR15	1	1664	1664		PBMC lymphocyte circadian GC		PRR15	1	-2.23026	-2.23026		Human primary subcutaneous preadipocytes
9807	CXorf58	1	1665	1665		neutrophil circadian GC		CXorf58	1	-1.74079	-1.74079		Peripheral blood CD4+ T cells
9808	RPL34	1	1665	1665		fat circadian GC		RPL34	2	-1.74144	-1.89914		Peripheral blood CD4+ T cells
9809	SIRPG	1	1665	1665		WB lymphocyte circadian GC		SIRPG	0	NA	NA		NA
9810	UNC80	1	1665	1665		neutrophil severe inflammation GC		UNC80	0	NA	NA		NA
9811	ZNF747	1	1666	1666		fat circadian GC		ZNF747	0	NA	NA		NA
9812	SPRYD3	1	1667	1667		fat circadian GC		SPRYD3	1	-5.33249	-5.33249		Peripheral blood neutrophils
9813	BICD1	1	1668	1668		neutrophil circadian GC		BICD1	0	NA	NA		NA
9814	C5orf24	1	1668	1668		monocyte severe inflammation GC		C5orf24	0	NA	NA		NA
9815	RRP36	1	1668	1668		WB lymphocyte severe inflammation GC		RRP36	0	NA	NA		NA
9816	SLC35F2	1	1668	1668		PBMC lymphocyte circadian GC		SLC35F2	2	-1.96965	-2.1812		Human primary osteoblasts
9817	TTC16	1	1668	1668		WB lymphocyte circadian GC		TTC16	0	NA	NA		NA
9818	FAHD2A	1	1670	1670		fat circadian GC		FAHD2A	1	-1.42598	-1.42598		Human primary dermal fibroblasts
9819	GTF2A1	1	1670	1670		WB circadian GC		GTF2A1	0	NA	NA		NA
9820	PLOD2	1	1670	1670		neutrophil circadian GC		PLOD2	0	NA	NA		NA
9821	SLC26A4	1	1670	1670		monocyte severe inflammation GC		SLC26A4	0	NA	NA		NA
9822	ADAMTS6	1	1671	1671		neutrophil circadian GC		ADAMTS6	1	-2.33667	-2.33667		Peripheral blood total B cells
9823	UST	1	1671	1671		skin circadian GC		UST	2	-1.56612	-1.66486		Peripheral blood total B cells
9824	FGF12	1	1672	1672		neutrophil circadian GC		FGF12	1	-1.50062	-1.50062		Peripheral blood total B cells
9825	MARCH8	1	1672	1672		muscle circadian GC		MARCH8	3	-1.75016	-1.80885		Human primary osteoblasts
9826	PCK2	1	1672	1672		PBMC monocyte circadian GC		PCK2	0	NA	NA		NA
9827	PPP1R2P9	1	1672	1672		PBMC lymphocyte circadian GC		PPP1R2P9	0	NA	NA		NA
9828	ZNF638	1	1672	1672		monocyte severe inflammation GC		ZNF638	0	NA	NA		NA
9829	ERCC2	1	1674	1674		fat circadian GC		ERCC2	0	NA	NA		NA
9830	MAGOH	1	1674	1674		PBMC lymphocyte circadian GC		MAGOH	0	NA	NA		NA
9831	MARCKSL1	1	1674	1674		WB circadian GC		MARCKSL1	1	-1.35119	-1.35119		Human primary skeletal muscle myoblasts
9832	TMEM45B	1	1674	1674		WB neutrophil circadian GC		TMEM45B	0	NA	NA		NA
9833	ADRA1A	1	1675	1675		neutrophil severe inflammation GC		ADRA1A	0	NA	NA		NA
9834	THOC6	1	1675	1675		PBMC monocyte circadian GC		THOC6	0	NA	NA		NA
9835	KRT36	1	1676	1676		neutrophil severe inflammation GC		KRT36	0	NA	NA		NA
9836	SIM2	1	1676	1676		muscle circadian GC		SIM2	0	NA	NA		NA
9837	ZZZ3	1	1676	1676		WB lymphocyte circadian GC		ZZZ3	0	NA	NA		NA
9838	HUS1	1	1677	1677		WB circadian GC		HUS1	0	NA	NA		NA
9839	PIGK	1	1677	1677		WB neutrophil severe inflammation GC		PIGK	1	-1.30577	-1.30577		Peripheral blood monocytes
9840	HGD	1	1678	1678		WB circadian GC		HGD	1	-1.74808	-1.74808		Human primary subcutaneous preadipocytes
9841	TCTEX1D1	1	1678	1678		monocyte severe inflammation GC		TCTEX1D1	1	-1.59058	-1.59058		Human primary dermal fibroblasts
9842	C14orf166	1	1679	1679		monocyte severe inflammation GC		C14orf166	0	NA	NA		NA
9843	CCDC85C	1	1679	1679		muscle circadian GC		CCDC85C	0	NA	NA		NA
9844	CHRDL1	1	1679	1679		neutrophil circadian GC		CHRDL1	0	NA	NA		NA
9845	FBXL15	1	1679	1679		WB lymphocyte circadian GC		FBXL15	2	-1.50641	-1.58516		Human primary dermal fibroblasts
9846	TMIE	1	1679	1679		PBMC lymphocyte circadian GC		TMIE	0	NA	NA		NA
9847	CKS1B	1	1680	1680		WB lymphocyte severe inflammation GC		CKS1B	0	NA	NA		NA
9848	ZBED6	1	1680	1680		neutrophil severe inflammation GC		ZBED6	1	-2.49935	-2.49935		Human dermal microvascular endothelial cells
9849	ABI3BP	1	1681	1681		neutrophil circadian GC		ABI3BP	1	-1.81111	-1.81111		Human primary osteoblasts
9850	C16orf87	1	1682	1682		monocyte severe inflammation GC		C16orf87	1	-2.0746	-2.0746		Peripheral blood neutrophils
9851	ENG	1	1682	1682		PBMC monocyte circadian GC		ENG	0	NA	NA		NA
9852	HYI	1	1682	1682		muscle circadian GC		HYI	0	NA	NA		NA
9853	KLK4	1	1682	1682		neutrophil severe inflammation GC		KLK4	0	NA	NA		NA
9854	LOC645722	1	1683	1683		neutrophil severe inflammation GC		LOC645722
9855	PASK	1	1683	1683		PBMC lymphocyte circadian GC		PASK	0	NA	NA		NA
9856	CSTF2	1	1684	1684		WB lymphocyte severe inflammation GC		CSTF2	0	NA	NA		NA
9857	HIST1H2BI	1	1684	1684		WB neutrophil severe inflammation GC		HIST1H2BI	0	NA	NA		NA
9858	IZUMO4	1	1684	1684		muscle circadian GC		IZUMO4	1	-2.28061	-2.28061		Human primary subcutaneous preadipocytes
9859	NODAL	1	1684	1684		monocyte circadian GC		NODAL	0	NA	NA		NA
9860	RNF32	1	1684	1684		neutrophil circadian GC		RNF32	0	NA	NA		NA
9861	TMX3	1	1684	1684		monocyte severe inflammation GC		TMX3	1	-1.43988	-1.43988		Human primary dermal fibroblasts
9862	ZBTB10	1	1684	1684		neutrophil severe inflammation GC		ZBTB10	3	-3.19787	-3.87351		Human primary osteoblasts
9863	COL6A3	1	1685	1685		fat circadian GC		COL6A3	7	-1.72242	-2.28358		Human primary dermal fibroblasts
9864	PRPF4B	1	1685	1685		muscle circadian GC		PRPF4B	0	NA	NA		NA
9865	FGA	1	1686	1686		neutrophil circadian GC		FGA	0	NA	NA		NA
9866	SFRP5	1	1686	1686		neutrophil severe inflammation GC		SFRP5	1	-1.7266	-1.7266		Human primary osteoblasts
9867	TTLL11	1	1686	1686		monocyte circadian GC		TTLL11	0	NA	NA		NA
9868	CCDC90B	1	1687	1687		WB lymphocyte severe inflammation GC		CCDC90B	0	NA	NA		NA
9869	GATA3	1	1687	1687		PBMC lymphocyte circadian GC		GATA3	0	NA	NA		NA
9870	HIST1H4H	1	1687	1687		WB neutrophil circadian GC		HIST1H4H	0	NA	NA		NA
9871	C1orf163	1	1689	1689		WB lymphocyte severe inflammation GC		C1orf163
9872	DENR	1	1689	1689		monocyte circadian GC		DENR	0	NA	NA		NA
9873	EBF1	1	1689	1689		skin circadian GC		EBF1	1	-1.82508	-1.82508		Peripheral blood total B cells
9874	SURF1	1	1689	1689		WB lymphocyte circadian GC		SURF1	2	-1.63337	-1.84171		Peripheral blood total B cells
9875	TMEM14C	1	1690	1690		PBMC monocyte circadian GC		TMEM14C	0	NA	NA		NA
9876	FAM161B	1	1691	1691		muscle circadian GC		FAM161B	0	NA	NA		NA
9877	MAP7D1	1	1691	1691		WB neutrophil circadian GC		MAP7D1	0	NA	NA		NA
9878	PARP3	1	1691	1691		fat circadian GC		PARP3	1	-2.76229	-2.76229		Human primary dermal fibroblasts
9879	PET100	1	1691	1691		monocyte severe inflammation GC		PET100
9880	F13A1	1	1692	1692		PBMC monocyte circadian GC		F13A1	0	NA	NA		NA
9881	FCRLA	1	1692	1692		neutrophil severe inflammation GC		FCRLA	0	NA	NA		NA
9882	MTOR	1	1692	1692		skin circadian GC		MTOR	3	-1.55805	-1.71864		Human dermal microvascular endothelial cells
9883	CLEC4G	1	1693	1693		PBMC monocyte circadian GC		CLEC4G	0	NA	NA		NA
9884	FAM217B	1	1693	1693		monocyte severe inflammation GC		FAM217B	2	-2.80228	-4.19729		Peripheral blood monocytes
9885	RPS14P3	1	1693	1693		WB lymphocyte severe inflammation GC		RPS14P3
9886	ACVR1	1	1694	1694		fat circadian GC		ACVR1	0	NA	NA		NA
9887	NPAS2	1	1694	1694		neutrophil severe inflammation GC		NPAS2	2	-1.42929	-1.54467		Human primary osteoblasts
9888	ZFYVE19	1	1694	1694		WB lymphocyte circadian GC		ZFYVE19	0	NA	NA		NA
9889	IKZF4	1	1695	1695		skin circadian GC		IKZF4	0	NA	NA		NA
9890	MRPS17	1	1695	1695		fat circadian GC		MRPS17	0	NA	NA		NA
9891	CHPF	1	1696	1696		fat circadian GC		CHPF	0	NA	NA		NA
9892	GYG2	1	1696	1696		neutrophil circadian GC		GYG2	0	NA	NA		NA
9893	REEP3	1	1696	1696		monocyte severe inflammation GC		REEP3	5	-1.66265	-2.32873		Human primary osteoblasts
9894	TBC1D9	1	1696	1696		neutrophil severe inflammation GC		TBC1D9	0	NA	NA		NA
9895	GPIHBP1	1	1697	1697		PBMC lymphocyte circadian GC		GPIHBP1	0	NA	NA		NA
9896	CCDC92	1	1698	1698		PBMC lymphocyte circadian GC		CCDC92	0	NA	NA		NA
9897	CDK17	1	1698	1698		WB lymphocyte severe inflammation GC		CDK17	0	NA	NA		NA
9898	TEAD4	1	1698	1698		fat circadian GC		TEAD4	0	NA	NA		NA
9899	B4GALNT3	1	1699	1699		monocyte circadian GC		B4GALNT3	2	-3.75829	-4.0229		Peripheral blood neutrophils
9900	FAM163B	1	1699	1699		PBMC lymphocyte circadian GC		FAM163B	0	NA	NA		NA
9901	UBN2	1	1699	1699		skin circadian GC		UBN2	1	-2.66672	-2.66672		Peripheral blood neutrophils
9902	WSB2	1	1699	1699		monocyte severe inflammation GC		WSB2	0	NA	NA		NA
9903	C18orf22	1	1700	1700		skin circadian GC		C18orf22
9904	NDN	1	1700	1700		PBMC monocyte circadian GC		NDN	0	NA	NA		NA
9905	TNFRSF9	1	1700	1700		WB neutrophil circadian GC		TNFRSF9	0	NA	NA		NA
9906	ZADH2	1	1700	1700		neutrophil severe inflammation GC		ZADH2	8	-2.23398	-3.5665		Human primary subcutaneous preadipocytes
9907	ZIC2	1	1700	1700		PBMC lymphocyte circadian GC		ZIC2	0	NA	NA		NA
9908	SLC30A9	1	1701	1701		WB lymphocyte severe inflammation GC		SLC30A9	2	-1.90822	-2.19556		Human primary skeletal muscle myoblasts
9909	USP5	1	1701	1701		WB lymphocyte circadian GC		USP5	0	NA	NA		NA
9910	LAMB3	1	1702	1702		WB lymphocyte severe inflammation GC		LAMB3	0	NA	NA		NA
9911	ZFP69	1	1702	1702		monocyte severe inflammation GC		ZFP69	4	-2.57095	-5.41666		Peripheral blood neutrophils
9912	CD1A	1	1703	1703		PBMC monocyte circadian GC		CD1A	0	NA	NA		NA
9913	GPR153	1	1703	1703		fat circadian GC		GPR153	2	-1.87182	-2.11663		Peripheral blood neutrophils
9914	SDCCAG8	1	1703	1703		muscle circadian GC		SDCCAG8	1	-1.31124	-1.31124		Peripheral blood total B cells
9915	TMEM177	1	1703	1703		WB lymphocyte severe inflammation GC		TMEM177	0	NA	NA		NA
9916	CARHSP1	1	1704	1704		skin circadian GC		CARHSP1	1	-1.55658	-1.55658		Human primary osteoblasts
9917	HTR1F	1	1704	1704		monocyte severe inflammation GC		HTR1F	0	NA	NA		NA
9918	CTGF	1	1705	1705		skin circadian GC		CTGF	7	-3.21737	-5.18683		Human primary subcutaneous preadipocytes
9919	PLA2G5	1	1705	1705		neutrophil severe inflammation GC		PLA2G5	0	NA	NA		NA
9920	VASH1	1	1705	1705		PBMC monocyte circadian GC		VASH1	1	-1.40276	-1.40276		Human dermal microvascular endothelial cells
9921	LOC728613	1	1706	1706		monocyte circadian GC		LOC728613
9922	SELENBP1	1	1706	1706		muscle circadian GC		SELENBP1	0	NA	NA		NA
9923	SEMA3A	1	1706	1706		skin circadian GC		SEMA3A	0	NA	NA		NA
9924	HOXC9	1	1707	1707		fat circadian GC		HOXC9	2	-2.19169	-2.72593		Human primary subcutaneous preadipocytes
9925	KIF14	1	1707	1707		monocyte severe inflammation GC		KIF14	1	-1.32605	-1.32605		Peripheral blood neutrophils
9926	SLPI	1	1707	1707		muscle circadian GC		SLPI	1	-1.34763	-1.34763		Human primary skeletal muscle myoblasts
9927	C19orf22	1	1708	1708		neutrophil circadian GC		C19orf22
9928	APOA5	1	1709	1709		neutrophil severe inflammation GC		APOA5	0	NA	NA		NA
9929	TTBK2	1	1709	1709		skin circadian GC		TTBK2	2	-1.56415	-1.57302		Human primary osteoblasts
9930	CACNG5	1	1710	1710		neutrophil circadian GC		CACNG5	0	NA	NA		NA
9931	FBXO15	1	1712	1712		neutrophil circadian GC		FBXO15	1	-2.67892	-2.67892		Peripheral blood CD4+ T cells
9932	ACSS3	1	1713	1713		monocyte severe inflammation GC		ACSS3	1	-2.48148	-2.48148		Human primary dermal fibroblasts
9933	CASP6	1	1713	1713		PBMC lymphocyte circadian GC		CASP6	2	-4.08654	-5.54869		Peripheral blood CD4+ T cells
9934	FAM86C	1	1713	1713		skin circadian GC		FAM86C
9935	NUDT21	1	1713	1713		WB lymphocyte severe inflammation GC		NUDT21	0	NA	NA		NA
9936	RIMBP3	1	1713	1713		monocyte circadian GC		RIMBP3	1	-1.30243	-1.30243		Peripheral blood CD4+ T cells
9937	ALAS1	1	1714	1714		WB neutrophil severe inflammation GC		ALAS1	0	NA	NA		NA
9938	C19orf66	1	1714	1714		fat circadian GC		C19orf66	0	NA	NA		NA
9939	C7orf57	1	1714	1714		PBMC lymphocyte circadian GC		C7orf57	2	-1.4311	-1.52125		Peripheral blood CD4+ T cells
9940	LOC399715	1	1714	1714		neutrophil severe inflammation GC		LOC399715
9941	PSMA4	1	1714	1714		PBMC monocyte circadian GC		PSMA4	0	NA	NA		NA
9942	HIC1	1	1715	1715		PBMC lymphocyte circadian GC		HIC1	1	-1.33696	-1.33696		Human primary osteoblasts
9943	PIP4K2C	1	1715	1715		WB circadian GC		PIP4K2C	0	NA	NA		NA
9944	SLC6A19	1	1715	1715		neutrophil severe inflammation GC		SLC6A19	0	NA	NA		NA
9945	TMEM42	1	1716	1716		PBMC lymphocyte circadian GC		TMEM42	1	-1.86096	-1.86096		Human primary dermal fibroblasts
9946	FKBP8	1	1717	1717		muscle circadian GC		FKBP8	0	NA	NA		NA
9947	MAP2K2	1	1717	1717		monocyte circadian GC		MAP2K2	1	-1.30268	-1.30268		Human primary dermal fibroblasts
9948	RGAG4	1	1717	1717		fat circadian GC		RGAG4	0	NA	NA		NA
9949	GZMK	1	1718	1718		PBMC lymphocyte circadian GC		GZMK	0	NA	NA		NA
9950	CHRFAM7A	1	1719	1719		PBMC monocyte circadian GC		CHRFAM7A	0	NA	NA		NA
9951	LOC23117	1	1719	1719		WB lymphocyte circadian GC		LOC23117
9952	LRRC6	1	1719	1719		WB neutrophil circadian GC		LRRC6	0	NA	NA		NA
9953	USO1	1	1719	1719		monocyte severe inflammation GC		USO1	0	NA	NA		NA
9954	JSRP1	1	1720	1720		muscle circadian GC		JSRP1	0	NA	NA		NA
9955	SLC27A2	1	1720	1720		WB lymphocyte severe inflammation GC		SLC27A2	3	-2.70788	-3.48355		Peripheral blood total B cells
9956	NCAPG	1	1722	1722		WB lymphocyte severe inflammation GC		NCAPG	0	NA	NA		NA
9957	PAPLN	1	1722	1722		PBMC monocyte circadian GC		PAPLN	2	-1.92056	-2.09122		Human primary osteoblasts
9958	SERPINE1	1	1722	1722		skin circadian GC		SERPINE1	8	-2.30351	-3.57038		Human primary skeletal muscle myoblasts
9959	TMEM67	1	1722	1722		neutrophil circadian GC		TMEM67	0	NA	NA		NA
9960	CREB3	1	1723	1723		fat circadian GC		CREB3	1	-1.38777	-1.38777		Human primary subcutaneous preadipocytes
9961	DDX1	1	1723	1723		WB lymphocyte circadian GC		DDX1	1	-2.2403	-2.2403		Human primary subcutaneous preadipocytes
9962	NKAIN4	1	1723	1723		neutrophil severe inflammation GC		NKAIN4	0	NA	NA		NA
9963	SFRS3	1	1723	1723		neutrophil circadian GC		SFRS3
9964	LOC644039	1	1724	1724		WB lymphocyte circadian GC		LOC644039
9965	C4orf48	1	1725	1725		WB monocyte severe inflammation GC		C4orf48	0	NA	NA		NA
9966	EFCAB5	1	1725	1725		monocyte severe inflammation GC		EFCAB5	0	NA	NA		NA
9967	LOC100190939	1	1725	1725		neutrophil circadian GC		LOC100190939
9968	C1orf123	1	1726	1726		muscle circadian GC		C1orf123	1	-1.46705	-1.46705		Human primary dermal fibroblasts
9969	ECHS1	1	1726	1726		PBMC monocyte circadian GC		ECHS1	0	NA	NA		NA
9970	RAB6B	1	1726	1726		PBMC lymphocyte circadian GC		RAB6B	1	-1.55398	-1.55398		Human dermal microvascular endothelial cells
9971	BST2	1	1727	1727		skin circadian GC		BST2	0	NA	NA		NA
9972	MND1	1	1727	1727		WB lymphocyte severe inflammation GC		MND1	2	-4.09347	-4.21833		Peripheral blood CD4+ T cells
9973	WDR7	1	1727	1727		WB circadian GC		WDR7	0	NA	NA		NA
9974	ZBTB7B	1	1727	1727		WB neutrophil severe inflammation GC		ZBTB7B	0	NA	NA		NA
9975	DEPDC1B	1	1728	1728		monocyte severe inflammation GC		DEPDC1B	1	-2.42419	-2.42419		Peripheral blood total B cells
9976	HLA-DRB3	1	1728	1728		PBMC monocyte circadian GC		HLA-DRB3
9977	NAA60	1	1728	1728		muscle circadian GC		NAA60	1	-1.64623	-1.64623		Peripheral blood neutrophils
9978	CD37	1	1729	1729		monocyte circadian GC		CD37	0	NA	NA		NA
9979	PDE11A	1	1729	1729		neutrophil circadian GC		PDE11A	0	NA	NA		NA
9980	FAM89B	1	1730	1730		fat circadian GC		FAM89B	0	NA	NA		NA
9981	UAP1L1	1	1730	1730		PBMC monocyte circadian GC		UAP1L1	1	-1.31246	-1.31246		Peripheral blood neutrophils
9982	ZNF641	1	1730	1730		WB neutrophil circadian GC		ZNF641	0	NA	NA		NA
9983	BCDIN3D	1	1731	1731		monocyte severe inflammation GC		BCDIN3D	0	NA	NA		NA
9984	MLLT3	1	1731	1731		fat circadian GC		MLLT3	4	-1.569	-1.67877		Human primary dermal fibroblasts
9985	SEPW1	1	1731	1731		WB lymphocyte circadian GC		SEPW1	2	-1.5821	-1.64727		Peripheral blood neutrophils
9986	PDHX	1	1732	1732		WB lymphocyte severe inflammation GC		PDHX	0	NA	NA		NA
9987	CYP27A1	1	1733	1733		WB neutrophil circadian GC		CYP27A1	1	-1.43382	-1.43382		Human primary osteoblasts
9988	FBXL16	1	1733	1733		PBMC lymphocyte circadian GC		FBXL16	0	NA	NA		NA
9989	PRKCI	1	1733	1733		WB lymphocyte severe inflammation GC		PRKCI	2	-1.6278	-1.66926		Human primary subcutaneous preadipocytes
9990	SEC23IP	1	1733	1733		monocyte severe inflammation GC		SEC23IP	0	NA	NA		NA
9991	ZNF584	1	1733	1733		muscle circadian GC		ZNF584	0	NA	NA		NA
9992	CENPB	1	1734	1734		WB lymphocyte circadian GC		CENPB	0	NA	NA		NA
9993	EID3	1	1734	1734		PBMC lymphocyte circadian GC		EID3	4	-1.83164	-3.08265		Human primary subcutaneous preadipocytes
9994	LOC100129973	1	1734	1734		neutrophil severe inflammation GC		LOC100129973
9995	PPP1R14B	1	1734	1734		PBMC monocyte circadian GC		PPP1R14B	0	NA	NA		NA
9996	SH3TC2	1	1734	1734		neutrophil circadian GC		SH3TC2	1	-2.27269	-2.27269		Human primary subcutaneous preadipocytes
9997	USP2	1	1734	1734		skin circadian GC		USP2	1	-2.12033	-2.12033		Human primary skeletal muscle myoblasts
9998	ERBB4	1	1735	1735		skin circadian GC		ERBB4	0	NA	NA		NA
9999	KPTN	1	1735	1735		PBMC monocyte circadian GC		KPTN	0	NA	NA		NA
10000	MDGA1	1	1735	1735		neutrophil severe inflammation GC		MDGA1	0	NA	NA		NA
10001	PPAPDC2	1	1735	1735		WB lymphocyte circadian GC		PPAPDC2
10002	FERD3L	1	1737	1737		neutrophil severe inflammation GC		FERD3L	0	NA	NA		NA
10003	KIFC2	1	1737	1737		monocyte circadian GC		KIFC2	1	-1.92466	-1.92466		Human primary dermal fibroblasts
10004	ATP6V1C2	1	1738	1738		neutrophil circadian GC		ATP6V1C2	2	-1.51827	-1.70151		Peripheral blood total B cells
10005	C15orf52	1	1738	1738		monocyte circadian GC		C15orf52	0	NA	NA		NA
10006	MLH3	1	1738	1738		monocyte severe inflammation GC		MLH3	3	-1.59414	-1.9473		Peripheral blood monocytes
10007	ZNF273	1	1738	1738		WB lymphocyte severe inflammation GC		ZNF273	1	-2.06467	-2.06467		Peripheral blood neutrophils
10008	C19orf20	1	1739	1739		WB lymphocyte severe inflammation GC		C19orf20
10009	CADPS	1	1739	1739		neutrophil circadian GC		CADPS	1	-1.35898	-1.35898		Human primary osteoblasts
10010	FAM13C	1	1739	1739		fat circadian GC		FAM13C	0	NA	NA		NA
10011	GPATCH1	1	1739	1739		muscle circadian GC		GPATCH1	0	NA	NA		NA
10012	ALPK3	1	1740	1740		muscle circadian GC		ALPK3	0	NA	NA		NA
10013	C1orf56	1	1740	1740		WB neutrophil circadian GC		C1orf56	0	NA	NA		NA
10014	CD24	1	1740	1740		WB neutrophil severe inflammation GC		CD24	0	NA	NA		NA
10015	DEPDC6	1	1740	1740		skin circadian GC		DEPDC6
10016	MYRIP	1	1740	1740		neutrophil circadian GC		MYRIP	0	NA	NA		NA
10017	SLC8A2	1	1740	1740		neutrophil severe inflammation GC		SLC8A2	0	NA	NA		NA
10018	ME3	1	1741	1741		fat circadian GC		ME3	0	NA	NA		NA
10019	SPP1	1	1741	1741		WB neutrophil circadian GC		SPP1	0	NA	NA		NA
10020	MYL3	1	1742	1742		neutrophil severe inflammation GC		MYL3	0	NA	NA		NA
10021	NDUFB5	1	1742	1742		PBMC monocyte circadian GC		NDUFB5	1	-1.40424	-1.40424		Human primary dermal fibroblasts
10022	NR5A1	1	1742	1742		neutrophil circadian GC		NR5A1	0	NA	NA		NA
10023	SLC22A31	1	1742	1742		monocyte severe inflammation GC		SLC22A31	0	NA	NA		NA
10024	ZNF577	1	1742	1742		muscle circadian GC		ZNF577	0	NA	NA		NA
10025	MPG	1	1743	1743		neutrophil severe inflammation GC		MPG	0	NA	NA		NA
10026	PBX3	1	1743	1743		neutrophil circadian GC		PBX3	0	NA	NA		NA
10027	CCNE2	1	1744	1744		muscle circadian GC		CCNE2	2	-2.15487	-2.38173		Peripheral blood total B cells
10028	DBNDD1	1	1744	1744		PBMC lymphocyte circadian GC		DBNDD1	0	NA	NA		NA
10029	STK31	1	1744	1744		neutrophil circadian GC		STK31	0	NA	NA		NA
10030	C3orf14	1	1745	1745		PBMC monocyte circadian GC		C3orf14	0	NA	NA		NA
10031	FAM181B	1	1745	1745		neutrophil severe inflammation GC		FAM181B	0	NA	NA		NA
10032	ANK3	1	1746	1746		WB circadian GC		ANK3	0	NA	NA		NA
10033	CD4	1	1747	1747		PBMC monocyte circadian GC		CD4	0	NA	NA		NA
10034	PNPLA8	1	1747	1747		WB neutrophil severe inflammation GC		PNPLA8	5	-2.10214	-2.79549		Human primary osteoblasts
10035	C1orf97	1	1748	1748		neutrophil severe inflammation GC		C1orf97
10036	CC2D2A	1	1748	1748		neutrophil circadian GC		CC2D2A	1	-1.52694	-1.52694		Human primary osteoblasts
10037	FAM171A1	1	1748	1748		PBMC lymphocyte circadian GC		FAM171A1	0	NA	NA		NA
10038	NUP37	1	1748	1748		monocyte severe inflammation GC		NUP37	0	NA	NA		NA
10039	UTP11L	1	1748	1748		PBMC monocyte circadian GC		UTP11L
10040	C12orf45	1	1749	1749		PBMC monocyte circadian GC		C12orf45	2	-1.61661	-1.69534		Peripheral blood total B cells
10041	TBC1D22B	1	1749	1749		monocyte severe inflammation GC		TBC1D22B	0	NA	NA		NA
10042	DKK2	1	1750	1750		monocyte severe inflammation GC		DKK2	0	NA	NA		NA
10043	MGC23284	1	1750	1750		neutrophil circadian GC		MGC23284
10044	ZNF202	1	1750	1750		muscle circadian GC		ZNF202	1	-2.30972	-2.30972		Human dermal microvascular endothelial cells
10045	AMBN	1	1751	1751		neutrophil circadian GC		AMBN	0	NA	NA		NA
10046	ZNF81	1	1751	1751		neutrophil severe inflammation GC		ZNF81	0	NA	NA		NA
10047	ALG5	1	1752	1752		WB lymphocyte circadian GC		ALG5	0	NA	NA		NA
10048	HIST1H2AM	1	1752	1752		muscle circadian GC		HIST1H2AM	0	NA	NA		NA
10049	METRN	1	1752	1752		neutrophil severe inflammation GC		METRN	0	NA	NA		NA
10050	CYP1A1	1	1753	1753		monocyte circadian GC		CYP1A1	1	-1.76989	-1.76989		Human dermal microvascular endothelial cells
10051	FTSJ3	1	1753	1753		muscle circadian GC		FTSJ3	1	-1.39914	-1.39914		Human primary dermal fibroblasts
10052	SDPR	1	1753	1753		skin circadian GC		SDPR	4	-2.93816	-3.51523		Human primary dermal fibroblasts
10053	TSPY1	1	1753	1753		neutrophil severe inflammation GC		TSPY1	0	NA	NA		NA
10054	ZNF35	1	1753	1753		PBMC monocyte circadian GC		ZNF35	0	NA	NA		NA
10055	PGGT1B	1	1754	1754		WB neutrophil circadian GC		PGGT1B	0	NA	NA		NA
10056	TYW1	1	1754	1754		muscle circadian GC		TYW1	0	NA	NA		NA
10057	UNC5B	1	1754	1754		neutrophil circadian GC		UNC5B	0	NA	NA		NA
10058	DNAJC7	1	1755	1755		PBMC monocyte circadian GC		DNAJC7	0	NA	NA		NA
10059	SATB2	1	1755	1755		WB monocyte severe inflammation GC		SATB2	1	-1.38098	-1.38098		Human primary skeletal muscle myoblasts
10060	SMPDL3B	1	1755	1755		neutrophil circadian GC		SMPDL3B	1	-2.38257	-2.38257		Peripheral blood neutrophils
10061	CALHM2	1	1756	1756		WB lymphocyte circadian GC		CALHM2	0	NA	NA		NA
10062	CMTM8	1	1757	1757		PBMC lymphocyte circadian GC		CMTM8	4	-2.09292	-3.11384		Human dermal microvascular endothelial cells
10063	DDX11L2	1	1757	1757		monocyte circadian GC		DDX11L2	0	NA	NA		NA
10064	MEIS1	1	1757	1757		monocyte severe inflammation GC		MEIS1	1	-2.12244	-2.12244		Peripheral blood CD4+ T cells
10065	CCDC63	1	1758	1758		neutrophil severe inflammation GC		CCDC63	0	NA	NA		NA
10066	CDCP1	1	1758	1758		PBMC monocyte circadian GC		CDCP1	0	NA	NA		NA
10067	OBSCN	1	1759	1759		PBMC lymphocyte circadian GC		OBSCN	0	NA	NA		NA
10068	SUCLG1	1	1759	1759		WB neutrophil severe inflammation GC		SUCLG1	0	NA	NA		NA
10069	ART4	1	1760	1760		muscle circadian GC		ART4	1	-1.98666	-1.98666		Human primary subcutaneous preadipocytes
10070	B3GALNT1	1	1760	1760		WB circadian GC		B3GALNT1	3	-1.65157	-1.8313		Human dermal microvascular endothelial cells
10071	CDKN2A	1	1760	1760		WB lymphocyte severe inflammation GC		CDKN2A	0	NA	NA		NA
10072	KIAA1614	1	1760	1760		monocyte circadian GC		KIAA1614	1	-1.71366	-1.71366		Human primary dermal fibroblasts
10073	MRPL13	1	1760	1760		monocyte severe inflammation GC		MRPL13	0	NA	NA		NA
10074	PPAPDC1B	1	1760	1760		skin circadian GC		PPAPDC1B
10075	PTPN21	1	1760	1760		neutrophil severe inflammation GC		PTPN21	2	-1.79798	-1.98224		Human primary skeletal muscle myoblasts
10076	FAM175A	1	1761	1761		skin circadian GC		FAM175A	1	-1.96535	-1.96535		Peripheral blood monocytes
10077	FRMD4A	1	1761	1761		neutrophil circadian GC		FRMD4A	1	-1.85932	-1.85932		Peripheral blood CD4+ T cells
10078	LOC728142	1	1761	1761		neutrophil severe inflammation GC		LOC728142
10079	MYO1E	1	1761	1761		PBMC monocyte circadian GC		MYO1E	4	-1.75976	-2.16286		Human primary osteoblasts
10080	EML4	1	1762	1762		WB lymphocyte severe inflammation GC		EML4	0	NA	NA		NA
10081	NARS	1	1762	1762		PBMC monocyte circadian GC		NARS	0	NA	NA		NA
10082	PHEX	1	1762	1762		neutrophil severe inflammation GC		PHEX	0	NA	NA		NA
10083	ACYP1	1	1763	1763		WB lymphocyte circadian GC		ACYP1	0	NA	NA		NA
10084	CACNB4	1	1763	1763		monocyte circadian GC		CACNB4	0	NA	NA		NA
10085	PCSK1N	1	1763	1763		PBMC lymphocyte circadian GC		PCSK1N	0	NA	NA		NA
10086	PTCHD1	1	1763	1763		muscle circadian GC		PTCHD1	0	NA	NA		NA
10087	ZNF12	1	1763	1763		skin circadian GC		ZNF12	0	NA	NA		NA
10088	C2orf55	1	1765	1765		neutrophil severe inflammation GC		C2orf55
10089	NRIP3	1	1765	1765		PBMC lymphocyte circadian GC		NRIP3	0	NA	NA		NA
10090	CHRNA10	1	1766	1766		monocyte circadian GC		CHRNA10	2	-2.21421	-2.32614		Peripheral blood neutrophils
10091	CLIC5	1	1767	1767		neutrophil severe inflammation GC		CLIC5	0	NA	NA		NA
10092	RYR3	1	1767	1767		neutrophil circadian GC		RYR3	0	NA	NA		NA
10093	WDR83	1	1767	1767		monocyte circadian GC		WDR83	0	NA	NA		NA
10094	MAPKSP1	1	1768	1768		WB neutrophil severe inflammation GC		MAPKSP1
10095	RASSF7	1	1768	1768		monocyte circadian GC		RASSF7	0	NA	NA		NA
10096	FGF1	1	1769	1769		neutrophil circadian GC		FGF1	0	NA	NA		NA
10097	BMPR1A	1	1771	1771		PBMC lymphocyte circadian GC		BMPR1A	0	NA	NA		NA
10098	ESR1	1	1771	1771		fat circadian GC		ESR1	0	NA	NA		NA
10099	NPC1L1	1	1771	1771		neutrophil circadian GC		NPC1L1	0	NA	NA		NA
10100	PCDHGA12	1	1771	1771		skin circadian GC		PCDHGA12	0	NA	NA		NA
10101	TTYH3	1	1771	1771		PBMC monocyte circadian GC		TTYH3	1	-1.85433	-1.85433		Peripheral blood total B cells
10102	CA10	1	1772	1772		neutrophil severe inflammation GC		CA10	0	NA	NA		NA
10103	CECR2	1	1772	1772		monocyte severe inflammation GC		CECR2	0	NA	NA		NA
10104	ITPR1	1	1772	1772		monocyte circadian GC		ITPR1	3	-1.59982	-1.71876		Human primary osteoblasts
10105	COLEC12	1	1773	1773		monocyte circadian GC		COLEC12	0	NA	NA		NA
10106	LDHB	1	1774	1774		WB lymphocyte circadian GC		LDHB	1	-1.40123	-1.40123		Peripheral blood monocytes
10107	TUBGCP5	1	1774	1774		skin circadian GC		TUBGCP5	0	NA	NA		NA
10108	WNT4	1	1774	1774		monocyte circadian GC		WNT4	0	NA	NA		NA
10109	TNIK	1	1775	1775		WB lymphocyte circadian GC		TNIK	1	-1.6757	-1.6757		Peripheral blood monocytes
10110	UCP2	1	1775	1775		neutrophil severe inflammation GC		UCP2	0	NA	NA		NA
10111	ABCB11	1	1776	1776		neutrophil severe inflammation GC		ABCB11	0	NA	NA		NA
10112	RFX5	1	1776	1776		WB lymphocyte circadian GC		RFX5	0	NA	NA		NA
10113	RSPH9	1	1776	1776		WB neutrophil severe inflammation GC		RSPH9	1	-1.53584	-1.53584		Peripheral blood neutrophils
10114	AHSG	1	1777	1777		neutrophil severe inflammation GC		AHSG	0	NA	NA		NA
10115	ARL1	1	1777	1777		WB lymphocyte circadian GC		ARL1	0	NA	NA		NA
10116	C9orf24	1	1777	1777		neutrophil circadian GC		C9orf24	0	NA	NA		NA
10117	SERPINH1	1	1777	1777		WB lymphocyte severe inflammation GC		SERPINH1	0	NA	NA		NA
10118	TIMM8B	1	1777	1777		monocyte severe inflammation GC		TIMM8B	0	NA	NA		NA
10119	ZNF469	1	1777	1777		WB circadian GC		ZNF469	0	NA	NA		NA
10120	CHTF18	1	1778	1778		WB lymphocyte severe inflammation GC		CHTF18	1	-1.65965	-1.65965		Peripheral blood total B cells
10121	PLVAP	1	1778	1778		fat circadian GC		PLVAP	0	NA	NA		NA
10122	ZNF280C	1	1778	1778		neutrophil severe inflammation GC		ZNF280C	0	NA	NA		NA
10123	BRCA1	1	1779	1779		WB neutrophil circadian GC		BRCA1	0	NA	NA		NA
10124	E2F2	1	1780	1780		monocyte severe inflammation GC		E2F2	0	NA	NA		NA
10125	CETP	1	1781	1781		monocyte severe inflammation GC		CETP	0	NA	NA		NA
10126	KDELR3	1	1781	1781		neutrophil severe inflammation GC		KDELR3	0	NA	NA		NA
10127	RNPC3	1	1781	1781		muscle circadian GC		RNPC3	1	-6.20283	-6.20283		Peripheral blood monocytes
10128	C9orf46	1	1782	1782		WB neutrophil severe inflammation GC		C9orf46
10129	GPR35	1	1782	1782		PBMC monocyte circadian GC		GPR35	0	NA	NA		NA
10130	INTS9	1	1782	1782		skin circadian GC		INTS9	0	NA	NA		NA
10131	ZNF195	1	1782	1782		muscle circadian GC		ZNF195	0	NA	NA		NA
10132	HOMEZ	1	1783	1783		monocyte severe inflammation GC		HOMEZ	0	NA	NA		NA
10133	MAGEA11	1	1783	1783		neutrophil severe inflammation GC		MAGEA11	0	NA	NA		NA
10134	MYT1L	1	1783	1783		neutrophil circadian GC		MYT1L	0	NA	NA		NA
10135	TMEM101	1	1783	1783		WB lymphocyte circadian GC		TMEM101	0	NA	NA		NA
10136	FBLN2	1	1784	1784		PBMC lymphocyte circadian GC		FBLN2	0	NA	NA		NA
10137	SNAPC3	1	1784	1784		neutrophil severe inflammation GC		SNAPC3	4	-2.14828	-2.40824		Human dermal microvascular endothelial cells
10138	WFDC10A	1	1784	1784		neutrophil circadian GC		WFDC10A	0	NA	NA		NA
10139	ZNF587	1	1784	1784		monocyte circadian GC		ZNF587	1	-2.24089	-2.24089		Peripheral blood neutrophils
10140	PCCB	1	1785	1785		PBMC monocyte circadian GC		PCCB	0	NA	NA		NA
10141	POLI	1	1785	1785		neutrophil severe inflammation GC		POLI	1	-2.82567	-2.82567		Peripheral blood monocytes
10142	SCRN3	1	1785	1785		monocyte severe inflammation GC		SCRN3	0	NA	NA		NA
10143	BBS7	1	1786	1786		monocyte severe inflammation GC		BBS7	2	-2.05374	-2.70544		Human primary skeletal muscle myoblasts
10144	HMGCLL1	1	1786	1786		neutrophil circadian GC		HMGCLL1	0	NA	NA		NA
10145	KIN	1	1786	1786		WB neutrophil severe inflammation GC		KIN	0	NA	NA		NA
10146	POLE4	1	1786	1786		muscle circadian GC		POLE4	0	NA	NA		NA
10147	LARP6	1	1787	1787		fat circadian GC		LARP6	0	NA	NA		NA
10148	NLGN3	1	1787	1787		skin circadian GC		NLGN3	0	NA	NA		NA
10149	NCOA7	1	1788	1788		monocyte severe inflammation GC		NCOA7	4	-2.02021	-2.63801		Human primary subcutaneous preadipocytes
10150	TEPP	1	1788	1788		PBMC lymphocyte circadian GC		TEPP	0	NA	NA		NA
10151	TRIM36	1	1788	1788		PBMC monocyte circadian GC		TRIM36	0	NA	NA		NA
10152	IL4	1	1789	1789		neutrophil circadian GC		IL4	0	NA	NA		NA
10153	PKD1P1	1	1790	1790		muscle circadian GC		PKD1P1	2	-1.51826	-1.52114		Human primary osteoblasts
10154	UBE2E1	1	1790	1790		PBMC monocyte circadian GC		UBE2E1	2	-1.51531	-1.54598		Human primary osteoblasts
10155	NBPF9	1	1791	1791		monocyte circadian GC		NBPF9	1	-1.55485	-1.55485		Human primary osteoblasts
10156	TRPC4	1	1791	1791		neutrophil severe inflammation GC		TRPC4	0	NA	NA		NA
10157	UNC13A	1	1791	1791		neutrophil circadian GC		UNC13A	2	-1.72545	-1.75862		Human primary subcutaneous preadipocytes
10158	ABHD16A	1	1792	1792		muscle circadian GC		ABHD16A	1	-2.80373	-2.80373		Peripheral blood neutrophils
10159	ICOS	1	1792	1792		PBMC lymphocyte circadian GC		ICOS	0	NA	NA		NA
10160	MYL7	1	1792	1792		neutrophil severe inflammation GC		MYL7	0	NA	NA		NA
10161	PIGF	1	1792	1792		monocyte severe inflammation GC		PIGF	0	NA	NA		NA
10162	BRWD3	1	1793	1793		WB neutrophil circadian GC		BRWD3	0	NA	NA		NA
10163	CA3	1	1793	1793		neutrophil severe inflammation GC		CA3	0	NA	NA		NA
10164	TREML3P	1	1794	1794		monocyte severe inflammation GC		TREML3P	1	-3.55444	-3.55444		Peripheral blood neutrophils
10165	CCNT1	1	1795	1795		muscle circadian GC		CCNT1	0	NA	NA		NA
10166	HCG11	1	1795	1795		neutrophil severe inflammation GC		HCG11	0	NA	NA		NA
10167	NIPSNAP3A	1	1795	1795		PBMC monocyte circadian GC		NIPSNAP3A	0	NA	NA		NA
10168	NEUROD1	1	1796	1796		neutrophil severe inflammation GC		NEUROD1	0	NA	NA		NA
10169	POU2F1	1	1796	1796		monocyte severe inflammation GC		POU2F1	1	-1.30625	-1.30625		Human primary skeletal muscle myoblasts
10170	PPME1	1	1796	1796		fat circadian GC		PPME1	1	-1.55762	-1.55762		Peripheral blood CD4+ T cells
10171	ZNF581	1	1796	1796		muscle circadian GC		ZNF581	0	NA	NA		NA
10172	HOXB7	1	1797	1797		neutrophil circadian GC		HOXB7	0	NA	NA		NA
10173	PPCS	1	1797	1797		neutrophil severe inflammation GC		PPCS	0	NA	NA		NA
10174	SLC2A4	1	1797	1797		muscle circadian GC		SLC2A4	1	-1.44564	-1.44564		Human primary osteoblasts
10175	DARS2	1	1798	1798		monocyte severe inflammation GC		DARS2	1	-2.15941	-2.15941		Peripheral blood monocytes
10176	ZNF462	1	1798	1798		neutrophil severe inflammation GC		ZNF462	0	NA	NA		NA
10177	ZNF720	1	1798	1798		skin circadian GC		ZNF720	0	NA	NA		NA
10178	BAIAP3	1	1799	1799		PBMC lymphocyte circadian GC		BAIAP3	0	NA	NA		NA
10179	CBR1	1	1799	1799		PBMC monocyte circadian GC		CBR1	0	NA	NA		NA
10180	EFHA2	1	1800	1800		skin circadian GC		EFHA2
10181	FAM169A	1	1800	1800		WB lymphocyte circadian GC		FAM169A	0	NA	NA		NA
10182	TCAM1P	1	1800	1800		neutrophil severe inflammation GC		TCAM1P	1	-1.67307	-1.67307		Human primary skeletal muscle myoblasts
10183	C17orf91	1	1801	1801		neutrophil circadian GC		C17orf91
10184	C19orf29	1	1801	1801		skin circadian GC		C19orf29
10185	ERI3	1	1801	1801		monocyte circadian GC		ERI3	0	NA	NA		NA
10186	PMAIP1	1	1802	1802		PBMC lymphocyte circadian GC		PMAIP1	6	-2.33095	-3.03575		Human primary skeletal muscle myoblasts
10187	ASPHD2	1	1803	1803		PBMC monocyte circadian GC		ASPHD2	0	NA	NA		NA
10188	CRIPT	1	1803	1803		WB neutrophil severe inflammation GC		CRIPT	0	NA	NA		NA
10189	FANCI	1	1803	1803		WB lymphocyte severe inflammation GC		FANCI	1	-1.39207	-1.39207		Peripheral blood monocytes
10190	AIM1L	1	1804	1804		neutrophil circadian GC		AIM1L
10191	IGBP1	1	1804	1804		PBMC lymphocyte circadian GC		IGBP1	1	-1.34554	-1.34554		Peripheral blood monocytes
10192	C16orf80	1	1805	1805		WB lymphocyte circadian GC		C16orf80
10193	C21orf58	1	1805	1805		PBMC lymphocyte circadian GC		C21orf58	0	NA	NA		NA
10194	MPND	1	1805	1805		PBMC monocyte circadian GC		MPND	0	NA	NA		NA
10195	N4BP2	1	1805	1805		WB lymphocyte severe inflammation GC		N4BP2	2	-2.80583	-3.83778		Peripheral blood CD4+ T cells
10196	ZDHHC13	1	1805	1805		monocyte severe inflammation GC		ZDHHC13	0	NA	NA		NA
10197	CISD1	1	1806	1806		monocyte severe inflammation GC		CISD1	0	NA	NA		NA
10198	CP110	1	1806	1806		WB neutrophil severe inflammation GC		CP110
10199	DMPK	1	1806	1806		fat circadian GC		DMPK	0	NA	NA		NA
10200	NBL1	1	1806	1806		PBMC lymphocyte circadian GC		NBL1	2	-1.70539	-2.03303		Human primary subcutaneous preadipocytes
10201	ASPM	1	1807	1807		monocyte severe inflammation GC		ASPM	1	-1.971	-1.971		Peripheral blood monocytes
10202	LOH12CR2	1	1807	1807		WB neutrophil severe inflammation GC		LOH12CR2
10203	TCHP	1	1807	1807		monocyte circadian GC		TCHP	0	NA	NA		NA
10204	ABCA7	1	1808	1808		WB circadian GC		ABCA7	0	NA	NA		NA
10205	ARS2	1	1808	1808		WB lymphocyte circadian GC		ARS2
10206	CABP7	1	1809	1809		PBMC lymphocyte circadian GC		CABP7	0	NA	NA		NA
10207	GNRHR	1	1809	1809		neutrophil severe inflammation GC		GNRHR	0	NA	NA		NA
10208	TOMM40L	1	1809	1809		PBMC monocyte circadian GC		TOMM40L	1	-1.49437	-1.49437		Human primary skeletal muscle myoblasts
10209	BTBD8	1	1810	1810		muscle circadian GC		BTBD8	4	-1.57987	-1.9732		Human primary skeletal muscle myoblasts
10210	C9orf119	1	1810	1810		WB lymphocyte severe inflammation GC		C9orf119
10211	EGFLAM	1	1810	1810		fat circadian GC		EGFLAM	0	NA	NA		NA
10212	FKBP3	1	1810	1810		monocyte severe inflammation GC		FKBP3	1	-1.74306	-1.74306		Human primary subcutaneous preadipocytes
10213	LINGO2	1	1810	1810		WB lymphocyte circadian GC		LINGO2	0	NA	NA		NA
10214	RFX6	1	1810	1810		neutrophil circadian GC		RFX6	0	NA	NA		NA
10215	TCEB2	1	1810	1810		PBMC monocyte circadian GC		TCEB2
10216	RAB33B	1	1811	1811		WB neutrophil severe inflammation GC		RAB33B	1	-1.81737	-1.81737		Peripheral blood monocytes
10217	STX4	1	1811	1811		PBMC lymphocyte circadian GC		STX4	1	-2.60658	-2.60658		Peripheral blood neutrophils
10218	TIMM17B	1	1811	1811		fat circadian GC		TIMM17B	0	NA	NA		NA
10219	LMO2	1	1812	1812		PBMC monocyte circadian GC		LMO2	1	-1.91828	-1.91828		Human primary dermal fibroblasts
10220	ARNTL2	1	1813	1813		neutrophil severe inflammation GC		ARNTL2	0	NA	NA		NA
10221	C2orf24	1	1813	1813		skin circadian GC		C2orf24
10222	CORO2B	1	1813	1813		fat circadian GC		CORO2B	0	NA	NA		NA
10223	SPINK2	1	1813	1813		PBMC lymphocyte circadian GC		SPINK2	0	NA	NA		NA
10224	ZNF211	1	1813	1813		WB lymphocyte severe inflammation GC		ZNF211	2	-2.11379	-2.24383		Peripheral blood CD4+ T cells
10225	CLRN1	1	1814	1814		WB monocyte severe inflammation GC		CLRN1	0	NA	NA		NA
10226	TMEM100	1	1814	1814		fat circadian GC		TMEM100	3	-2.40309	-3.7412		Human primary osteoblasts
10227	ZMYND10	1	1814	1814		monocyte circadian GC		ZMYND10	0	NA	NA		NA
10228	ZRANB1	1	1814	1814		WB neutrophil circadian GC		ZRANB1	6	-2.15157	-2.58432		Human primary osteoblasts
10229	ABCB7	1	1815	1815		WB lymphocyte severe inflammation GC		ABCB7	0	NA	NA		NA
10230	PHOSPHO2	1	1815	1815		neutrophil severe inflammation GC		PHOSPHO2	0	NA	NA		NA
10231	SELO	1	1815	1815		PBMC monocyte circadian GC		SELO	0	NA	NA		NA
10232	XRN1	1	1815	1815		skin circadian GC		XRN1	2	-1.58705	-1.67594		Human dermal microvascular endothelial cells
10233	ZBTB7C	1	1815	1815		fat circadian GC		ZBTB7C	0	NA	NA		NA
10234	ADAMTSL3	1	1816	1816		neutrophil circadian GC		ADAMTSL3	0	NA	NA		NA
10235	ANGPTL4	1	1816	1816		muscle circadian GC		ANGPTL4	6	-2.82381	-4.81007		Human primary skeletal muscle myoblasts
10236	FGF10	1	1816	1816		fat circadian GC		FGF10	0	NA	NA		NA
10237	NPRL2	1	1816	1816		monocyte circadian GC		NPRL2	0	NA	NA		NA
10238	SPAG1	1	1816	1816		WB circadian GC		SPAG1	2	-2.67253	-2.89284		Peripheral blood total B cells
10239	VAMP5	1	1816	1816		monocyte severe inflammation GC		VAMP5	0	NA	NA		NA
10240	ZNF441	1	1816	1816		neutrophil severe inflammation GC		ZNF441	0	NA	NA		NA
10241	CHN1	1	1817	1817		PBMC lymphocyte circadian GC		CHN1	3	-1.84147	-2.34573		Human primary skeletal muscle myoblasts
10242	DEPDC5	1	1817	1817		fat circadian GC		DEPDC5	0	NA	NA		NA
10243	DSG3	1	1817	1817		neutrophil circadian GC		DSG3	0	NA	NA		NA
10244	NEK2	1	1817	1817		WB lymphocyte severe inflammation GC		NEK2	0	NA	NA		NA
10245	SCD	1	1817	1817		monocyte severe inflammation GC		SCD	0	NA	NA		NA
10246	C2CD2	1	1818	1818		fat circadian GC		C2CD2	1	-2.05617	-2.05617		Human primary osteoblasts
10247	LRP4	1	1818	1818		muscle circadian GC		LRP4	2	-1.69258	-1.78039		Human primary skeletal muscle myoblasts
10248	MYLK4	1	1818	1818		monocyte circadian GC		MYLK4	0	NA	NA		NA
10249	PIKFYVE	1	1818	1818		monocyte severe inflammation GC		PIKFYVE	1	-1.86928	-1.86928		Human dermal microvascular endothelial cells
10250	HSPE1	1	1819	1819		WB lymphocyte severe inflammation GC		HSPE1	0	NA	NA		NA
10251	TMEM57	1	1819	1819		neutrophil severe inflammation GC		TMEM57	0	NA	NA		NA
10252	UPK3B	1	1819	1819		neutrophil circadian GC		UPK3B	0	NA	NA		NA
10253	ATP2C2	1	1820	1820		WB neutrophil severe inflammation GC		ATP2C2	1	-2.09797	-2.09797		Peripheral blood neutrophils
10254	CES3	1	1820	1820		neutrophil circadian GC		CES3	1	-1.38321	-1.38321		Peripheral blood monocytes
10255	LOC152217	1	1820	1820		WB lymphocyte severe inflammation GC		LOC152217
10256	NIPAL2	1	1821	1821		monocyte circadian GC		NIPAL2	1	-1.67346	-1.67346		Human primary skeletal muscle myoblasts
10257	C2orf67	1	1822	1822		neutrophil circadian GC		C2orf67
10258	GPRC5C	1	1822	1822		monocyte circadian GC		GPRC5C	1	-1.62042	-1.62042		Human dermal microvascular endothelial cells
10259	PDCL	1	1822	1822		monocyte severe inflammation GC		PDCL	1	-1.92918	-1.92918		Human dermal microvascular endothelial cells
10260	ZNF595	1	1822	1822		skin circadian GC		ZNF595	0	NA	NA		NA
10261	C6orf170	1	1823	1823		neutrophil severe inflammation GC		C6orf170
10262	LOC100129637	1	1823	1823		WB lymphocyte severe inflammation GC		LOC100129637
10263	REST	1	1823	1823		monocyte severe inflammation GC		REST	0	NA	NA		NA
10264	TBC1D28	1	1823	1823		neutrophil circadian GC		TBC1D28	0	NA	NA		NA
10265	SEPT7P2	1	1824	1824		WB lymphocyte severe inflammation GC		SEPT7P2
10266	SLC25A22	1	1824	1824		monocyte circadian GC		SLC25A22	0	NA	NA		NA
10267	ZNF541	1	1824	1824		neutrophil severe inflammation GC		ZNF541	0	NA	NA		NA
10268	C5orf25	1	1825	1825		skin circadian GC		C5orf25
10269	CBFA2T3	1	1825	1825		PBMC monocyte circadian GC		CBFA2T3	0	NA	NA		NA
10270	HOTAIR	1	1825	1825		neutrophil severe inflammation GC		HOTAIR	0	NA	NA		NA
10271	CAPN15	1	1826	1826		muscle circadian GC		CAPN15	0	NA	NA		NA
10272	ERGIC2	1	1826	1826		monocyte severe inflammation GC		ERGIC2	0	NA	NA		NA
10273	DLEU7	1	1827	1827		PBMC monocyte circadian GC		DLEU7	0	NA	NA		NA
10274	PKN3	1	1827	1827		PBMC lymphocyte circadian GC		PKN3	0	NA	NA		NA
10275	DRD4	1	1828	1828		muscle circadian GC		DRD4	0	NA	NA		NA
10276	SLC47A2	1	1828	1828		neutrophil circadian GC		SLC47A2	0	NA	NA		NA
10277	BLOC1S4	1	1829	1829		monocyte severe inflammation GC		BLOC1S4	0	NA	NA		NA
10278	CYB5R2	1	1829	1829		PBMC monocyte circadian GC		CYB5R2	0	NA	NA		NA
10279	WRAP53	1	1829	1829		muscle circadian GC		WRAP53	0	NA	NA		NA
10280	MORC4	1	1830	1830		fat circadian GC		MORC4	0	NA	NA		NA
10281	RTCB	1	1830	1830		monocyte severe inflammation GC		RTCB	0	NA	NA		NA
10282	SCN1B	1	1830	1830		muscle circadian GC		SCN1B	1	-1.41587	-1.41587		Peripheral blood CD4+ T cells
10283	ENOPH1	1	1831	1831		WB lymphocyte severe inflammation GC		ENOPH1	0	NA	NA		NA
10284	L3MBTL1	1	1831	1831		fat circadian GC		L3MBTL1	1	-2.65287	-2.65287		Human primary dermal fibroblasts
10285	RRP7A	1	1831	1831		muscle circadian GC		RRP7A	1	-1.98691	-1.98691		Peripheral blood CD4+ T cells
10286	TPX2	1	1831	1831		monocyte severe inflammation GC		TPX2	0	NA	NA		NA
10287	C15orf39	1	1832	1832		WB neutrophil circadian GC		C15orf39	0	NA	NA		NA
10288	CCNB2	1	1832	1832		WB lymphocyte severe inflammation GC		CCNB2	0	NA	NA		NA
10289	SH2D4B	1	1832	1832		neutrophil severe inflammation GC		SH2D4B	1	-1.68681	-1.68681		Peripheral blood neutrophils
10290	SPAG8	1	1832	1832		monocyte circadian GC		SPAG8	0	NA	NA		NA
10291	TPSAB1	1	1832	1832		neutrophil circadian GC		TPSAB1	0	NA	NA		NA
10292	FOXRED2	1	1833	1833		skin circadian GC		FOXRED2	1	-1.41339	-1.41339		Peripheral blood neutrophils
10293	NPFF	1	1833	1833		fat circadian GC		NPFF	0	NA	NA		NA
10294	TBXA2R	1	1833	1833		PBMC lymphocyte circadian GC		TBXA2R	0	NA	NA		NA
10295	ARGLU1	1	1834	1834		WB lymphocyte severe inflammation GC		ARGLU1	3	-2.42717	-3.8147		Human primary osteoblasts
10296	DUSP26	1	1834	1834		muscle circadian GC		DUSP26	0	NA	NA		NA
10297	NUDT7	1	1834	1834		skin circadian GC		NUDT7	1	-1.48418	-1.48418		Peripheral blood monocytes
10298	RABL3	1	1834	1834		monocyte severe inflammation GC		RABL3	0	NA	NA		NA
10299	UTF1	1	1834	1834		monocyte circadian GC		UTF1	0	NA	NA		NA
10300	COA6	1	1835	1835		monocyte severe inflammation GC		COA6	0	NA	NA		NA
10301	UPF2	1	1835	1835		WB neutrophil circadian GC		UPF2	0	NA	NA		NA
10302	MUC12	1	1836	1836		neutrophil severe inflammation GC		MUC12	0	NA	NA		NA
10303	PLA2G2C	1	1836	1836		monocyte severe inflammation GC		PLA2G2C	0	NA	NA		NA
10304	BCAS2	1	1837	1837		WB lymphocyte severe inflammation GC		BCAS2	0	NA	NA		NA
10305	ZPBP2	1	1837	1837		neutrophil severe inflammation GC		ZPBP2	0	NA	NA		NA
10306	PCDHB10	1	1838	1838		fat circadian GC		PCDHB10	2	-1.69101	-1.73309		Human primary dermal fibroblasts
10307	SERPINB12	1	1838	1838		neutrophil circadian GC		SERPINB12	0	NA	NA		NA
10308	SIGLEC14	1	1838	1838		monocyte severe inflammation GC		SIGLEC14	1	-1.56337	-1.56337		Peripheral blood monocytes
10309	DHRS4L1	1	1839	1839		monocyte circadian GC		DHRS4L1
10310	JAKMIP2	1	1839	1839		WB lymphocyte circadian GC		JAKMIP2	0	NA	NA		NA
10311	ZNF322A	1	1839	1839		fat circadian GC		ZNF322A
10312	MDFIC	1	1840	1840		neutrophil severe inflammation GC		MDFIC	3	-2.0795	-2.5666		Human primary osteoblasts
10313	SND1	1	1840	1840		PBMC monocyte circadian GC		SND1	1	-1.47621	-1.47621		Human primary dermal fibroblasts
10314	SMEK1	1	1841	1841		skin circadian GC		SMEK1	4	-1.88274	-2.27894		Human primary subcutaneous preadipocytes
10315	AACS	1	1842	1842		PBMC lymphocyte circadian GC		AACS	5	-1.89974	-2.25135		Human primary subcutaneous preadipocytes
10316	FFAR1	1	1842	1842		monocyte severe inflammation GC		FFAR1	0	NA	NA		NA
10317	KCNK17	1	1842	1842		WB circadian GC		KCNK17	0	NA	NA		NA
10318	METTL8	1	1842	1842		WB lymphocyte severe inflammation GC		METTL8	0	NA	NA		NA
10319	PLK2	1	1843	1843		neutrophil severe inflammation GC		PLK2	1	-2.06909	-2.06909		Peripheral blood total B cells
10320	RPP30	1	1843	1843		skin circadian GC		RPP30	0	NA	NA		NA
10321	SEMA3G	1	1843	1843		fat circadian GC		SEMA3G	1	-1.63091	-1.63091		Peripheral blood CD4+ T cells
10322	ZNF615	1	1843	1843		monocyte severe inflammation GC		ZNF615	1	-1.59004	-1.59004		Peripheral blood total B cells
10323	AMY2B	1	1844	1844		monocyte circadian GC		AMY2B	2	-2.64242	-3.80777		Peripheral blood monocytes
10324	FAHD1	1	1844	1844		skin circadian GC		FAHD1	0	NA	NA		NA
10325	LEO1	1	1844	1844		WB lymphocyte circadian GC		LEO1	0	NA	NA		NA
10326	PTPRU	1	1844	1844		muscle circadian GC		PTPRU	1	-1.59092	-1.59092		Peripheral blood total B cells
10327	UQCRQ	1	1844	1844		monocyte severe inflammation GC		UQCRQ	0	NA	NA		NA
10328	NCAPD3	1	1845	1845		WB lymphocyte severe inflammation GC		NCAPD3	2	-2.05265	-2.64575		Peripheral blood total B cells
10329	LMAN1	1	1846	1846		skin circadian GC		LMAN1	0	NA	NA		NA
10330	MTF2	1	1846	1846		WB lymphocyte severe inflammation GC		MTF2	0	NA	NA		NA
10331	PAOX	1	1846	1846		monocyte circadian GC		PAOX	1	-1.31768	-1.31768		Human primary skeletal muscle myoblasts
10332	ARHGAP5	1	1848	1848		skin circadian GC		ARHGAP5	3	-1.89927	-2.60536		Human primary subcutaneous preadipocytes
10333	FXYD1	1	1848	1848		neutrophil circadian GC		FXYD1	0	NA	NA		NA
10334	C2orf82	1	1850	1850		neutrophil severe inflammation GC		C2orf82	0	NA	NA		NA
10335	SHROOM2	1	1850	1850		WB monocyte severe inflammation GC		SHROOM2	2	-2.36248	-2.64779		Human dermal microvascular endothelial cells
10336	ASNA1	1	1851	1851		monocyte circadian GC		ASNA1	0	NA	NA		NA
10337	HIST1H2AI	1	1851	1851		WB neutrophil severe inflammation GC		HIST1H2AI	0	NA	NA		NA
10338	PDE4C	1	1851	1851		muscle circadian GC		PDE4C	0	NA	NA		NA
10339	TRIM45	1	1851	1851		neutrophil circadian GC		TRIM45	0	NA	NA		NA
10340	MAPK12	1	1852	1852		monocyte circadian GC		MAPK12	0	NA	NA		NA
10341	PLP1	1	1853	1853		neutrophil circadian GC		PLP1	0	NA	NA		NA
10342	HPS6	1	1854	1854		monocyte severe inflammation GC		HPS6	2	-1.83101	-2.31326		Human primary dermal fibroblasts
10343	CD1B	1	1855	1855		PBMC monocyte circadian GC		CD1B	1	-1.31516	-1.31516		Peripheral blood neutrophils
10344	CELSR2	1	1856	1856		muscle circadian GC		CELSR2	0	NA	NA		NA
10345	RBM6	1	1856	1856		monocyte circadian GC		RBM6	4	-1.76936	-2.39939		Peripheral blood CD4+ T cells
10346	ARHGEF17	1	1857	1857		fat circadian GC		ARHGEF17	0	NA	NA		NA
10347	C9orf25	1	1857	1857		neutrophil circadian GC		C9orf25
10348	CCHCR1	1	1857	1857		monocyte circadian GC		CCHCR1	0	NA	NA		NA
10349	CHGB	1	1857	1857		neutrophil severe inflammation GC		CHGB	0	NA	NA		NA
10350	DNAJC25	1	1857	1857		WB lymphocyte severe inflammation GC		DNAJC25	0	NA	NA		NA
10351	S100B	1	1857	1857		monocyte severe inflammation GC		S100B	0	NA	NA		NA
10352	C22orf42	1	1858	1858		neutrophil severe inflammation GC		C22orf42	0	NA	NA		NA
10353	KIAA2022	1	1858	1858		skin circadian GC		KIAA2022
10354	ODC1	1	1858	1858		PBMC lymphocyte circadian GC		ODC1	1	-1.58802	-1.58802		Human primary skeletal muscle myoblasts
10355	USP8	1	1858	1858		WB neutrophil severe inflammation GC		USP8	4	-2.41616	-4.04686		Peripheral blood total B cells
10356	NT5C	1	1859	1859		monocyte circadian GC		NT5C	0	NA	NA		NA
10357	NUDT10	1	1859	1859		neutrophil circadian GC		NUDT10	1	-1.36785	-1.36785		Peripheral blood monocytes
10358	WARS2	1	1859	1859		fat circadian GC		WARS2	2	-1.44575	-1.48327		Peripheral blood total B cells
10359	APOE	1	1860	1860		fat circadian GC		APOE	1	-1.44546	-1.44546		Human primary subcutaneous preadipocytes
10360	PRDM8	1	1860	1860		neutrophil severe inflammation GC		PRDM8	1	-4.75047	-4.75047		Peripheral blood neutrophils
10361	LAMB4	1	1861	1861		skin circadian GC		LAMB4	1	-1.66307	-1.66307		Human primary dermal fibroblasts
10362	SETDB2	1	1861	1861		neutrophil severe inflammation GC		SETDB2	1	-1.7887	-1.7887		Human primary skeletal muscle myoblasts
10363	MIPEP	1	1862	1862		skin circadian GC		MIPEP	0	NA	NA		NA
10364	RNF139	1	1862	1862		WB lymphocyte severe inflammation GC		RNF139	0	NA	NA		NA
10365	SLC5A2	1	1862	1862		neutrophil severe inflammation GC		SLC5A2	2	-1.52972	-1.6085		Human primary dermal fibroblasts
10366	UHMK1	1	1862	1862		monocyte severe inflammation GC		UHMK1	2	-1.64401	-1.70987		Human primary skeletal muscle myoblasts
10367	USP35	1	1862	1862		monocyte circadian GC		USP35	0	NA	NA		NA
10368	VAMP8	1	1862	1862		PBMC monocyte circadian GC		VAMP8	0	NA	NA		NA
10369	APOBEC3F	1	1863	1863		neutrophil circadian GC		APOBEC3F	0	NA	NA		NA
10370	PLEKHA7	1	1863	1863		monocyte circadian GC		PLEKHA7	7	-2.18003	-3.77652		Peripheral blood monocytes
10371	B3GAT2	1	1864	1864		neutrophil severe inflammation GC		B3GAT2	0	NA	NA		NA
10372	CLIP2	1	1864	1864		PBMC monocyte circadian GC		CLIP2	0	NA	NA		NA
10373	KLHL9	1	1864	1864		monocyte severe inflammation GC		KLHL9	0	NA	NA		NA
10374	MMD	1	1864	1864		muscle circadian GC		MMD	4	-1.55349	-1.86107		Human primary dermal fibroblasts
10375	MTHFD1L	1	1864	1864		monocyte circadian GC		MTHFD1L	3	-2.49718	-3.70193		Human primary subcutaneous preadipocytes
10376	TOP2A	1	1864	1864		WB lymphocyte severe inflammation GC		TOP2A	1	-1.52724	-1.52724		Human primary skeletal muscle myoblasts
10377	DOCK7	1	1865	1865		skin circadian GC		DOCK7	0	NA	NA		NA
10378	IPMK	1	1865	1865		WB monocyte severe inflammation GC		IPMK	0	NA	NA		NA
10379	ANKLE1	1	1866	1866		PBMC monocyte circadian GC		ANKLE1	0	NA	NA		NA
10380	LINC01138	1	1866	1866		monocyte severe inflammation GC		LINC01138	3	-3.08709	-4.31774		Peripheral blood monocytes
10381	ZNF512	1	1866	1866		WB lymphocyte circadian GC		ZNF512	0	NA	NA		NA
10382	CENPC1	1	1867	1867		WB lymphocyte severe inflammation GC		CENPC1
10383	COMP	1	1867	1867		neutrophil severe inflammation GC		COMP	1	-1.42117	-1.42117		Human primary subcutaneous preadipocytes
10384	GPR65	1	1867	1867		monocyte severe inflammation GC		GPR65	1	-1.41672	-1.41672		Peripheral blood total B cells
10385	BIRC5	1	1869	1869		WB lymphocyte severe inflammation GC		BIRC5	0	NA	NA		NA
10386	C12orf73	1	1869	1869		monocyte severe inflammation GC		C12orf73	0	NA	NA		NA
10387	MRPL52	1	1869	1869		monocyte circadian GC		MRPL52	0	NA	NA		NA
10388	RNPEPL1	1	1869	1869		neutrophil circadian GC		RNPEPL1	0	NA	NA		NA
10389	TNFRSF10D	1	1869	1869		PBMC monocyte circadian GC		TNFRSF10D	2	-4.50059	-5.20412		Peripheral blood total B cells
10390	ADRB1	1	1871	1871		neutrophil severe inflammation GC		ADRB1	0	NA	NA		NA
10391	COQ10A	1	1871	1871		PBMC lymphocyte circadian GC		COQ10A	0	NA	NA		NA
10392	UBE2CBP	1	1871	1871		WB lymphocyte severe inflammation GC		UBE2CBP
10393	NPY2R	1	1872	1872		neutrophil severe inflammation GC		NPY2R	0	NA	NA		NA
10394	PLXNB3	1	1872	1872		fat circadian GC		PLXNB3	0	NA	NA		NA
10395	PRKG1	1	1872	1872		neutrophil circadian GC		PRKG1	0	NA	NA		NA
10396	RUNDC3B	1	1872	1872		skin circadian GC		RUNDC3B	2	-1.80132	-2.10803		Human primary subcutaneous preadipocytes
10397	TTC22	1	1872	1872		PBMC lymphocyte circadian GC		TTC22	0	NA	NA		NA
10398	BEND2	1	1873	1873		muscle circadian GC		BEND2	0	NA	NA		NA
10399	RDH10	1	1873	1873		monocyte severe inflammation GC		RDH10	1	-2.04565	-2.04565		Peripheral blood total B cells
10400	SNAPC2	1	1873	1873		fat circadian GC		SNAPC2	0	NA	NA		NA
10401	ALKBH3	1	1874	1874		WB lymphocyte circadian GC		ALKBH3	1	-2.628	-2.628		Peripheral blood CD4+ T cells
10402	ANKRD30A	1	1874	1874		neutrophil circadian GC		ANKRD30A	0	NA	NA		NA
10403	IRF3	1	1875	1875		monocyte circadian GC		IRF3	0	NA	NA		NA
10404	LARGE	1	1875	1875		skin circadian GC		LARGE	1	-1.59155	-1.59155		Peripheral blood total B cells
10405	SLC22A9	1	1875	1875		neutrophil circadian GC		SLC22A9	0	NA	NA		NA
10406	TYMS	1	1875	1875		WB lymphocyte severe inflammation GC		TYMS	0	NA	NA		NA
10407	GNG7	1	1876	1876		fat circadian GC		GNG7	1	-1.30378	-1.30378		Peripheral blood neutrophils
10408	KIAA0090	1	1876	1876		skin circadian GC		KIAA0090
10409	SEPT9	1	1876	1876		monocyte circadian GC		SEPT9	0	NA	NA		NA
10410	SERPINF2	1	1876	1876		PBMC monocyte circadian GC		SERPINF2	3	-1.56187	-1.81937		Human primary subcutaneous preadipocytes
10411	ADRBK1	1	1877	1877		WB monocyte severe inflammation GC		ADRBK1	0	NA	NA		NA
10412	CDKN1A	1	1877	1877		PBMC lymphocyte circadian GC		CDKN1A	1	-1.41478	-1.41478		Peripheral blood neutrophils
10413	IMMP1L	1	1877	1877		WB lymphocyte severe inflammation GC		IMMP1L	0	NA	NA		NA
10414	NR2F2	1	1877	1877		skin circadian GC		NR2F2	0	NA	NA		NA
10415	PMCHL1	1	1877	1877		neutrophil circadian GC		PMCHL1	0	NA	NA		NA
10416	RTTN	1	1877	1877		fat circadian GC		RTTN	1	-2.32425	-2.32425		Peripheral blood total B cells
10417	GNB1L	1	1878	1878		muscle circadian GC		GNB1L	0	NA	NA		NA
10418	IMPACT	1	1878	1878		PBMC monocyte circadian GC		IMPACT	1	-1.33854	-1.33854		Human dermal microvascular endothelial cells
10419	MAST4	1	1878	1878		skin circadian GC		MAST4	1	-1.93322	-1.93322		Human primary osteoblasts
10420	NGRN	1	1878	1878		WB lymphocyte severe inflammation GC		NGRN	1	-1.80764	-1.80764		Human primary subcutaneous preadipocytes
10421	DCHS1	1	1879	1879		fat circadian GC		DCHS1	0	NA	NA		NA
10422	GGT3P	1	1879	1879		PBMC monocyte circadian GC		GGT3P
10423	GSDMC	1	1879	1879		muscle circadian GC		GSDMC	1	-1.30515	-1.30515		Human primary osteoblasts
10424	LOC221710	1	1879	1879		neutrophil severe inflammation GC		LOC221710
10425	METTL14	1	1879	1879		skin circadian GC		METTL14	0	NA	NA		NA
10426	COL17A1	1	1880	1880		WB neutrophil severe inflammation GC		COL17A1	0	NA	NA		NA
10427	KCNH3	1	1880	1880		PBMC monocyte circadian GC		KCNH3	0	NA	NA		NA
10428	MYOC	1	1880	1880		muscle circadian GC		MYOC	0	NA	NA		NA
10429	OLFML3	1	1880	1880		fat circadian GC		OLFML3	3	-2.05711	-3.03697		Human primary skeletal muscle myoblasts
10430	PPARGC1B	1	1880	1880		monocyte circadian GC		PPARGC1B	0	NA	NA		NA
10431	TNFRSF12A	1	1880	1880		WB neutrophil circadian GC		TNFRSF12A	0	NA	NA		NA
10432	ARF5	1	1881	1881		fat circadian GC		ARF5	1	-1.30187	-1.30187		Human primary dermal fibroblasts
10433	COL2A1	1	1881	1881		neutrophil severe inflammation GC		COL2A1	1	-1.43714	-1.43714		Human primary skeletal muscle myoblasts
10434	NUAK1	1	1881	1881		PBMC lymphocyte circadian GC		NUAK1	1	-2.8403	-2.8403		Human dermal microvascular endothelial cells
10435	PTGIR	1	1881	1881		PBMC monocyte circadian GC		PTGIR	0	NA	NA		NA
10436	C17orf103	1	1882	1882		WB myeloid cells severe inflammation GC		C17orf103
10437	KCNJ13	1	1882	1882		neutrophil severe inflammation GC		KCNJ13	0	NA	NA		NA
10438	PAPD7	1	1882	1882		WB lymphocyte severe inflammation GC		PAPD7	1	-2.11989	-2.11989		Peripheral blood total B cells
10439	C14orf118	1	1883	1883		WB neutrophil circadian GC		C14orf118
10440	MFAP1	1	1883	1883		muscle circadian GC		MFAP1	0	NA	NA		NA
10441	PDRG1	1	1883	1883		WB lymphocyte circadian GC		PDRG1	0	NA	NA		NA
10442	SNORD89	1	1883	1883		WB neutrophil severe inflammation GC		SNORD89	2	-2.92585	-3.86234		Peripheral blood neutrophils
10443	FAM69A	1	1884	1884		WB lymphocyte severe inflammation GC		FAM69A	0	NA	NA		NA
10444	ZNF814	1	1884	1884		monocyte circadian GC		ZNF814	0	NA	NA		NA
10445	LIN9	1	1885	1885		muscle circadian GC		LIN9	0	NA	NA		NA
10446	PNMA5	1	1885	1885		monocyte circadian GC		PNMA5	1	-1.71886	-1.71886		Peripheral blood CD4+ T cells
10447	PXMP4	1	1885	1885		fat circadian GC		PXMP4	0	NA	NA		NA
10448	RSC1A1	1	1885	1885		monocyte severe inflammation GC		RSC1A1	0	NA	NA		NA
10449	SELV	1	1885	1885		PBMC lymphocyte circadian GC		SELV	0	NA	NA		NA
10450	CYP51A1	1	1886	1886		PBMC lymphocyte circadian GC		CYP51A1	2	-2.92289	-4.26704		Peripheral blood neutrophils
10451	EP400NL	1	1886	1886		monocyte circadian GC		EP400NL	0	NA	NA		NA
10452	NENF	1	1886	1886		fat circadian GC		NENF	0	NA	NA		NA
10453	PTPRN2	1	1886	1886		WB neutrophil circadian GC		PTPRN2	0	NA	NA		NA
10454	ACOT4	1	1887	1887		WB lymphocyte circadian GC		ACOT4	0	NA	NA		NA
10455	AKR1C2	1	1887	1887		neutrophil circadian GC		AKR1C2	2	-1.3815	-1.38242		Peripheral blood monocytes
10456	RBKS	1	1887	1887		PBMC lymphocyte circadian GC		RBKS	2	-2.50789	-3.17488		Peripheral blood total B cells
10457	C5orf39	1	1888	1888		WB lymphocyte circadian GC		C5orf39
10458	C17orf75	1	1889	1889		monocyte severe inflammation GC		C17orf75	0	NA	NA		NA
10459	DTWD2	1	1889	1889		monocyte circadian GC		DTWD2	0	NA	NA		NA
10460	ITGA8	1	1889	1889		neutrophil severe inflammation GC		ITGA8	0	NA	NA		NA
10461	TJP1	1	1889	1889		fat circadian GC		TJP1	4	-2.78962	-4.2944		Human dermal microvascular endothelial cells
10462	ESPNL	1	1890	1890		PBMC lymphocyte circadian GC		ESPNL	1	-4.28284	-4.28284		Peripheral blood total B cells
10463	HSDL1	1	1890	1890		neutrophil severe inflammation GC		HSDL1	1	-1.45877	-1.45877		Peripheral blood monocytes
10464	MPHOSPH10	1	1890	1890		WB lymphocyte circadian GC		MPHOSPH10	1	-3.23088	-3.23088		Human primary skeletal muscle myoblasts
10465	MYOM2	1	1890	1890		muscle circadian GC		MYOM2	1	-2.13365	-2.13365		Peripheral blood CD4+ T cells
10466	RPL13AP5	1	1890	1890		fat circadian GC		RPL13AP5	2	-1.39388	-1.40287		Peripheral blood neutrophils
10467	TIMM17A	1	1890	1890		WB lymphocyte severe inflammation GC		TIMM17A	0	NA	NA		NA
10468	AASS	1	1891	1891		muscle circadian GC		AASS	5	-1.86401	-2.66314		Human primary subcutaneous preadipocytes
10469	C19orf24	1	1891	1891		WB lymphocyte circadian GC		C19orf24	0	NA	NA		NA
10470	CEP164	1	1891	1891		skin circadian GC		CEP164	0	NA	NA		NA
10471	KCNK7	1	1891	1891		PBMC lymphocyte circadian GC		KCNK7	0	NA	NA		NA
10472	SNX16	1	1891	1891		WB neutrophil severe inflammation GC		SNX16	0	NA	NA		NA
10473	CNKSR1	1	1892	1892		neutrophil severe inflammation GC		CNKSR1	0	NA	NA		NA
10474	GPR155	1	1892	1892		WB neutrophil circadian GC		GPR155	0	NA	NA		NA
10475	MARS	1	1892	1892		skin circadian GC		MARS	0	NA	NA		NA
10476	ROBLD3	1	1892	1892		WB myeloid cells severe inflammation GC		ROBLD3
10477	TRAPPC13	1	1892	1892		monocyte severe inflammation GC		TRAPPC13	0	NA	NA		NA
10478	BRSK1	1	1894	1894		WB monocyte severe inflammation GC		BRSK1	0	NA	NA		NA
10479	PCYOX1	1	1894	1894		WB circadian GC		PCYOX1	2	-1.54569	-1.63162		Human dermal microvascular endothelial cells
10480	TMEM19	1	1894	1894		WB lymphocyte severe inflammation GC		TMEM19	0	NA	NA		NA
10481	MGME1	1	1895	1895		monocyte severe inflammation GC		MGME1	0	NA	NA		NA
10482	NUF2	1	1895	1895		WB lymphocyte severe inflammation GC		NUF2	1	-1.85755	-1.85755		Human primary skeletal muscle myoblasts
10483	IFIT3	1	1896	1896		PBMC monocyte circadian GC		IFIT3	0	NA	NA		NA
10484	PDE9A	1	1896	1896		PBMC lymphocyte circadian GC		PDE9A	0	NA	NA		NA
10485	PEX3	1	1896	1896		WB lymphocyte severe inflammation GC		PEX3	0	NA	NA		NA
10486	SNURF	1	1896	1896		WB lymphocyte circadian GC		SNURF	0	NA	NA		NA
10487	MKS1	1	1897	1897		fat circadian GC		MKS1	1	-2.03752	-2.03752		Human primary dermal fibroblasts
10488	NAT1	1	1897	1897		monocyte severe inflammation GC		NAT1	0	NA	NA		NA
10489	PLA2G2E	1	1897	1897		neutrophil severe inflammation GC		PLA2G2E	0	NA	NA		NA
10490	RRN3P3	1	1897	1897		muscle circadian GC		RRN3P3
10491	WDHD1	1	1897	1897		neutrophil circadian GC		WDHD1	0	NA	NA		NA
10492	CAND2	1	1898	1898		PBMC lymphocyte circadian GC		CAND2	0	NA	NA		NA
10493	ROBO4	1	1898	1898		fat circadian GC		ROBO4	0	NA	NA		NA
10494	SH2B3	1	1898	1898		PBMC monocyte circadian GC		SH2B3	0	NA	NA		NA
10495	SLC35A5	1	1898	1898		WB neutrophil severe inflammation GC		SLC35A5	0	NA	NA		NA
10496	SCFD1	1	1899	1899		WB neutrophil severe inflammation GC		SCFD1	0	NA	NA		NA
10497	E2F6	1	1900	1900		PBMC monocyte circadian GC		E2F6	0	NA	NA		NA
10498	PXDN	1	1900	1900		fat circadian GC		PXDN	3	-2.01379	-2.32307		Human primary skeletal muscle myoblasts
10499	TMEM92	1	1900	1900		monocyte severe inflammation GC		TMEM92	0	NA	NA		NA
10500	ACY1	1	1901	1901		WB lymphocyte circadian GC		ACY1	0	NA	NA		NA
10501	CEP89	1	1901	1901		muscle circadian GC		CEP89	0	NA	NA		NA
10502	GPX5	1	1901	1901		neutrophil circadian GC		GPX5	0	NA	NA		NA
10503	MOCOS	1	1901	1901		monocyte severe inflammation GC		MOCOS	2	-2.31221	-2.54089		Human primary subcutaneous preadipocytes
10504	IGSF3	1	1902	1902		neutrophil circadian GC		IGSF3	1	-1.30287	-1.30287		Human primary subcutaneous preadipocytes
10505	AFG3L1P	1	1903	1903		muscle circadian GC		AFG3L1P	0	NA	NA		NA
10506	NAP1L2	1	1903	1903		PBMC lymphocyte circadian GC		NAP1L2	0	NA	NA		NA
10507	POLK	1	1903	1903		WB neutrophil severe inflammation GC		POLK	0	NA	NA		NA
10508	ADD2	1	1904	1904		neutrophil circadian GC		ADD2	0	NA	NA		NA
10509	EHBP1L1	1	1904	1904		monocyte circadian GC		EHBP1L1	0	NA	NA		NA
10510	FAM32A	1	1904	1904		PBMC monocyte circadian GC		FAM32A	1	-2.01458	-2.01458		Human primary dermal fibroblasts
10511	KCNH5	1	1905	1905		neutrophil severe inflammation GC		KCNH5	0	NA	NA		NA
10512	OR52K2	1	1905	1905		PBMC monocyte circadian GC		OR52K2	0	NA	NA		NA
10513	CHEK2	1	1906	1906		WB lymphocyte severe inflammation GC		CHEK2	1	-1.72062	-1.72062		Peripheral blood CD4+ T cells
10514	COX18	1	1906	1906		monocyte circadian GC		COX18	0	NA	NA		NA
10515	CYP4F2	1	1906	1906		PBMC monocyte circadian GC		CYP4F2	0	NA	NA		NA
10516	TTC32	1	1906	1906		WB neutrophil severe inflammation GC		TTC32	0	NA	NA		NA
10517	TXN2	1	1906	1906		fat circadian GC		TXN2	0	NA	NA		NA
10518	EPHA10	1	1907	1907		PBMC lymphocyte circadian GC		EPHA10	0	NA	NA		NA
10519	WDR18	1	1907	1907		WB lymphocyte severe inflammation GC		WDR18	0	NA	NA		NA
10520	LOC91316	1	1908	1908		WB lymphocyte severe inflammation GC		LOC91316
10521	RAD51C	1	1908	1908		PBMC lymphocyte circadian GC		RAD51C	1	-1.57387	-1.57387		Human primary subcutaneous preadipocytes
10522	ZNF511	1	1908	1908		fat circadian GC		ZNF511	0	NA	NA		NA
10523	FAM171B	1	1909	1909		monocyte severe inflammation GC		FAM171B	0	NA	NA		NA
10524	GRIP1	1	1909	1909		skin circadian GC		GRIP1	0	NA	NA		NA
10525	TGFB2	1	1909	1909		neutrophil severe inflammation GC		TGFB2	0	NA	NA		NA
10526	ALKBH4	1	1910	1910		monocyte circadian GC		ALKBH4	0	NA	NA		NA
10527	EPC2	1	1910	1910		monocyte severe inflammation GC		EPC2	1	-5.59483	-5.59483		Peripheral blood monocytes
10528	GDAP1	1	1911	1911		neutrophil severe inflammation GC		GDAP1	3	-2.21854	-2.50278		Human primary dermal fibroblasts
10529	NICN1	1	1911	1911		monocyte circadian GC		NICN1	1	-3.04357	-3.04357		Peripheral blood neutrophils
10530	RBBP5	1	1911	1911		muscle circadian GC		RBBP5	0	NA	NA		NA
10531	TMEM206	1	1911	1911		PBMC monocyte circadian GC		TMEM206	0	NA	NA		NA
10532	TUBB3	1	1911	1911		WB lymphocyte severe inflammation GC		TUBB3	0	NA	NA		NA
10533	C5orf45	1	1912	1912		fat circadian GC		C5orf45	2	-1.81346	-2.14473		Peripheral blood CD4+ T cells
10534	C9orf3	1	1912	1912		monocyte circadian GC		C9orf3	1	-1.51148	-1.51148		Peripheral blood total B cells
10535	CMPK2	1	1912	1912		PBMC monocyte circadian GC		CMPK2	1	-1.5117	-1.5117		Peripheral blood CD4+ T cells
10536	MICALL1	1	1912	1912		PBMC lymphocyte circadian GC		MICALL1	0	NA	NA		NA
10537	GJA5	1	1913	1913		neutrophil circadian GC		GJA5	0	NA	NA		NA
10538	ITGB5	1	1913	1913		WB circadian GC		ITGB5	3	-2.51191	-3.84772		Human primary osteoblasts
10539	LOC202781	1	1913	1913		WB lymphocyte severe inflammation GC		LOC202781
10540	HIST1H4K	1	1914	1914		monocyte severe inflammation GC		HIST1H4K	0	NA	NA		NA
10541	LOC646200	1	1914	1914		WB lymphocyte circadian GC		LOC646200
10542	MYADML	1	1914	1914		PBMC monocyte circadian GC		MYADML	0	NA	NA		NA
10543	TRIM59	1	1914	1914		WB lymphocyte severe inflammation GC		TRIM59	0	NA	NA		NA
10544	MAD2L1BP	1	1915	1915		fat circadian GC		MAD2L1BP	0	NA	NA		NA
10545	NOL10	1	1915	1915		muscle circadian GC		NOL10	0	NA	NA		NA
10546	NTS	1	1915	1915		neutrophil circadian GC		NTS	0	NA	NA		NA
10547	POM121L10P	1	1915	1915		neutrophil severe inflammation GC		POM121L10P	0	NA	NA		NA
10548	ITGAE	1	1916	1916		WB lymphocyte circadian GC		ITGAE	2	-2.70808	-3.45781		Peripheral blood CD4+ T cells
10549	ODF3L2	1	1916	1916		muscle circadian GC		ODF3L2	0	NA	NA		NA
10550	TREML4	1	1916	1916		WB myeloid cells severe inflammation GC		TREML4	0	NA	NA		NA
10551	A4GALT	1	1917	1917		fat circadian GC		A4GALT	0	NA	NA		NA
10552	HCRT	1	1917	1917		neutrophil severe inflammation GC		HCRT	0	NA	NA		NA
10553	MACROH2A2	1	1917	1917		PBMC lymphocyte circadian GC		MACROH2A2	0	NA	NA		NA
10554	RHOBTB1	1	1917	1917		monocyte severe inflammation GC		RHOBTB1	3	-1.60248	-1.78268		Human primary osteoblasts
10555	ASXL2	1	1919	1919		WB circadian GC		ASXL2	0	NA	NA		NA
10556	GABBR1	1	1919	1919		monocyte circadian GC		GABBR1	1	-1.55217	-1.55217		Peripheral blood total B cells
10557	LOC100132077	1	1920	1920		monocyte severe inflammation GC		LOC100132077
10558	NRSN2	1	1920	1920		fat circadian GC		NRSN2	1	-1.39486	-1.39486		Human primary osteoblasts
10559	KCNQ4	1	1921	1921		neutrophil circadian GC		KCNQ4	0	NA	NA		NA
10560	LZTS3	1	1922	1922		muscle circadian GC		LZTS3	0	NA	NA		NA
10561	BABAM1	1	1923	1923		muscle circadian GC		BABAM1	0	NA	NA		NA
10562	IPO11	1	1923	1923		WB myeloid cells severe inflammation GC		IPO11	1	-1.45045	-1.45045		Human primary skeletal muscle myoblasts
10563	RNF25	1	1923	1923		fat circadian GC		RNF25	1	-2.24636	-2.24636		Peripheral blood CD4+ T cells
10564	CABYR	1	1924	1924		neutrophil severe inflammation GC		CABYR	0	NA	NA		NA
10565	GAB3	1	1924	1924		WB circadian GC		GAB3	4	-3.28731	-5.06776		Human primary skeletal muscle myoblasts
10566	OPHN1	1	1924	1924		PBMC monocyte circadian GC		OPHN1	3	-1.78719	-2.51703		Human primary dermal fibroblasts
10567	TTC23	1	1924	1924		monocyte severe inflammation GC		TTC23	0	NA	NA		NA
10568	EEF1E1	1	1925	1925		neutrophil severe inflammation GC		EEF1E1	1	-1.58879	-1.58879		Human dermal microvascular endothelial cells
10569	NBPF11	1	1925	1925		WB circadian GC		NBPF11	0	NA	NA		NA
10570	RAG1	1	1925	1925		monocyte severe inflammation GC		RAG1	0	NA	NA		NA
10571	ATF7IP2	1	1926	1926		WB lymphocyte circadian GC		ATF7IP2	1	-3.16171	-3.16171		Peripheral blood total B cells
10572	C21orf29	1	1926	1926		neutrophil circadian GC		C21orf29
10573	C4orf49	1	1926	1926		neutrophil severe inflammation GC		C4orf49
10574	SENP7	1	1926	1926		skin circadian GC		SENP7	0	NA	NA		NA
10575	DHRS2	1	1927	1927		neutrophil circadian GC		DHRS2	0	NA	NA		NA
10576	GRAMD1C	1	1927	1927		WB neutrophil circadian GC		GRAMD1C	4	-1.85018	-2.0714		Human primary osteoblasts
10577	LOC100133315	1	1928	1928		fat circadian GC		LOC100133315
10578	MELK	1	1928	1928		WB lymphocyte severe inflammation GC		MELK	1	-1.40281	-1.40281		Human primary skeletal muscle myoblasts
10579	MOB4	1	1928	1928		monocyte severe inflammation GC		MOB4	0	NA	NA		NA
10580	MX2	1	1928	1928		WB neutrophil circadian GC		MX2	1	-4.87709	-4.87709		Peripheral blood neutrophils
10581	TMEM86A	1	1928	1928		PBMC monocyte circadian GC		TMEM86A	2	-2.02221	-2.64124		Peripheral blood total B cells
10582	ZNF532	1	1928	1928		skin circadian GC		ZNF532	0	NA	NA		NA
10583	LOC339290	1	1929	1929		WB lymphocyte severe inflammation GC		LOC339290
10584	ADAMTS13	1	1930	1930		neutrophil circadian GC		ADAMTS13	1	-1.34542	-1.34542		Human primary dermal fibroblasts
10585	FAM8A1	1	1930	1930		WB neutrophil circadian GC		FAM8A1	0	NA	NA		NA
10586	GINS4	1	1930	1930		WB lymphocyte severe inflammation GC		GINS4	1	-4.11726	-4.11726		Peripheral blood neutrophils
10587	HIST1H2AJ	1	1930	1930		WB neutrophil severe inflammation GC		HIST1H2AJ	0	NA	NA		NA
10588	ZCCHC7	1	1930	1930		skin circadian GC		ZCCHC7	0	NA	NA		NA
10589	CMKLR1	1	1932	1932		neutrophil severe inflammation GC		CMKLR1	3	-2.01915	-2.81218		Human primary skeletal muscle myoblasts
10590	MAPK10	1	1932	1932		monocyte severe inflammation GC		MAPK10	2	-1.56645	-1.74448		Peripheral blood total B cells
10591	SYNPO2	1	1933	1933		skin circadian GC		SYNPO2	1	-1.9784	-1.9784		Human primary skeletal muscle myoblasts
10592	TOP1P2	1	1933	1933		neutrophil severe inflammation GC		TOP1P2
10593	BATF3	1	1934	1934		PBMC monocyte circadian GC		BATF3	0	NA	NA		NA
10594	GNRH1	1	1934	1934		neutrophil severe inflammation GC		GNRH1	1	-2.8139	-2.8139		Human primary osteoblasts
10595	AMBP	1	1935	1935		neutrophil severe inflammation GC		AMBP	0	NA	NA		NA
10596	CEACAM7	1	1935	1935		WB myeloid cells severe inflammation GC		CEACAM7	0	NA	NA		NA
10597	PC	1	1935	1935		monocyte circadian GC		PC	3	-2.20864	-2.62777		Human primary subcutaneous preadipocytes
10598	SPON1	1	1935	1935		fat circadian GC		SPON1	0	NA	NA		NA
10599	AHCYL2	1	1936	1936		PBMC monocyte circadian GC		AHCYL2	0	NA	NA		NA
10600	FAM90A1	1	1936	1936		WB monocyte severe inflammation GC		FAM90A1	0	NA	NA		NA
10601	PRKAA2	1	1936	1936		muscle circadian GC		PRKAA2	0	NA	NA		NA
10602	CALML6	1	1937	1937		muscle circadian GC		CALML6	0	NA	NA		NA
10603	EIF3E	1	1937	1937		WB lymphocyte severe inflammation GC		EIF3E	2	-1.48083	-1.50552		Peripheral blood neutrophils
10604	KLF17	1	1937	1937		neutrophil severe inflammation GC		KLF17	1	-1.33257	-1.33257		Human primary skeletal muscle myoblasts
10605	LHPP	1	1937	1937		monocyte circadian GC		LHPP	0	NA	NA		NA
10606	ESAM	1	1938	1938		fat circadian GC		ESAM	1	-1.35007	-1.35007		Human primary dermal fibroblasts
10607	PCDHGC3	1	1938	1938		neutrophil circadian GC		PCDHGC3	0	NA	NA		NA
10608	RSRC2	1	1938	1938		muscle circadian GC		RSRC2	0	NA	NA		NA
10609	KLF16	1	1939	1939		neutrophil circadian GC		KLF16	0	NA	NA		NA
10610	TMEM9B	1	1939	1939		WB lymphocyte circadian GC		TMEM9B	0	NA	NA		NA
10611	BIK	1	1940	1940		WB neutrophil severe inflammation GC		BIK	1	-1.92508	-1.92508		Peripheral blood CD4+ T cells
10612	CTDNEP1	1	1940	1940		monocyte circadian GC		CTDNEP1	0	NA	NA		NA
10613	IER5L	1	1940	1940		PBMC monocyte circadian GC		IER5L	1	-1.41914	-1.41914		Peripheral blood total B cells
10614	SEZ6L2	1	1940	1940		PBMC lymphocyte circadian GC		SEZ6L2	0	NA	NA		NA
10615	SLC35E4	1	1940	1940		monocyte severe inflammation GC		SLC35E4	1	-1.47203	-1.47203		Peripheral blood neutrophils
10616	C2orf44	1	1941	1941		fat circadian GC		C2orf44	0	NA	NA		NA
10617	CHRNE	1	1941	1941		neutrophil circadian GC		CHRNE	0	NA	NA		NA
10618	MON2	1	1941	1941		muscle circadian GC		MON2	0	NA	NA		NA
10619	HOXD4	1	1942	1942		PBMC lymphocyte circadian GC		HOXD4	3	-1.77553	-2.17593		Human primary osteoblasts
10620	RNF181	1	1942	1942		PBMC monocyte circadian GC		RNF181	0	NA	NA		NA
10621	TBX5	1	1942	1942		neutrophil circadian GC		TBX5	0	NA	NA		NA
10622	CLDN9	1	1943	1943		WB neutrophil circadian GC		CLDN9	0	NA	NA		NA
10623	KCNIP4	1	1943	1943		neutrophil circadian GC		KCNIP4	0	NA	NA		NA
10624	TSPAN16	1	1943	1943		WB monocyte severe inflammation GC		TSPAN16	0	NA	NA		NA
10625	RPAP2	1	1944	1944		WB lymphocyte severe inflammation GC		RPAP2	1	-1.32387	-1.32387		Peripheral blood neutrophils
10626	TRA2A	1	1944	1944		muscle circadian GC		TRA2A	1	-1.35081	-1.35081		Peripheral blood total B cells
10627	C21orf70	1	1945	1945		WB lymphocyte severe inflammation GC		C21orf70
10628	FAM124A	1	1945	1945		monocyte severe inflammation GC		FAM124A	0	NA	NA		NA
10629	TTI1	1	1945	1945		muscle circadian GC		TTI1	3	-1.52218	-1.73963		Peripheral blood monocytes
10630	FBXO27	1	1946	1946		fat circadian GC		FBXO27	1	-1.98775	-1.98775		Peripheral blood monocytes
10631	PARD6A	1	1947	1947		PBMC lymphocyte circadian GC		PARD6A	2	-3.30474	-3.89458		Peripheral blood neutrophils
10632	SLC2A8	1	1947	1947		muscle circadian GC		SLC2A8	1	-2.17065	-2.17065		Peripheral blood total B cells
10633	USP28	1	1947	1947		WB lymphocyte severe inflammation GC		USP28	4	-1.91618	-3.49062		Peripheral blood monocytes
10634	ZNF131	1	1947	1947		neutrophil severe inflammation GC		ZNF131	0	NA	NA		NA
10635	NFKB2	1	1948	1948		WB circadian GC		NFKB2	0	NA	NA		NA
10636	XPNPEP3	1	1948	1948		muscle circadian GC		XPNPEP3	0	NA	NA		NA
10637	ZNF238	1	1948	1948		WB neutrophil circadian GC		ZNF238
10638	LGR4	1	1949	1949		WB lymphocyte severe inflammation GC		LGR4	0	NA	NA		NA
10639	PRSS12	1	1949	1949		monocyte circadian GC		PRSS12	0	NA	NA		NA
10640	SSTR2	1	1949	1949		neutrophil severe inflammation GC		SSTR2	0	NA	NA		NA
10641	CNTNAP5	1	1950	1950		neutrophil circadian GC		CNTNAP5	0	NA	NA		NA
10642	POLD1	1	1950	1950		monocyte circadian GC		POLD1	0	NA	NA		NA
10643	PCBP3	1	1952	1952		neutrophil circadian GC		PCBP3	1	-1.87581	-1.87581		Peripheral blood CD4+ T cells
10644	RTN2	1	1952	1952		WB circadian GC		RTN2	1	-1.33951	-1.33951		Human primary osteoblasts
10645	IST1	1	1953	1953		monocyte severe inflammation GC		IST1	1	-1.64493	-1.64493		Peripheral blood neutrophils
10646	MFI2	1	1953	1953		PBMC lymphocyte circadian GC		MFI2
10647	ABHD10	1	1954	1954		monocyte severe inflammation GC		ABHD10	0	NA	NA		NA
10648	ERCC6L	1	1954	1954		neutrophil circadian GC		ERCC6L	0	NA	NA		NA
10649	LY6G6E	1	1954	1954		neutrophil severe inflammation GC		LY6G6E	0	NA	NA		NA
10650	CISD3	1	1955	1955		monocyte circadian GC		CISD3	1	-1.96699	-1.96699		Human primary skeletal muscle myoblasts
10651	PTTG1	1	1955	1955		monocyte severe inflammation GC		PTTG1	0	NA	NA		NA
10652	CELSR3	1	1956	1956		PBMC lymphocyte circadian GC		CELSR3	2	-1.60013	-1.74345		Human primary osteoblasts
10653	IQCH	1	1956	1956		neutrophil circadian GC		IQCH	0	NA	NA		NA
10654	LETM1	1	1956	1956		WB lymphocyte severe inflammation GC		LETM1	1	-1.53134	-1.53134		Human primary skeletal muscle myoblasts
10655	ERP27	1	1957	1957		WB myeloid cells severe inflammation GC		ERP27	1	-1.50641	-1.50641		Human primary skeletal muscle myoblasts
10656	LOC253039	1	1957	1957		neutrophil severe inflammation GC		LOC253039
10657	SPECC1	1	1957	1957		fat circadian GC		SPECC1	0	NA	NA		NA
10658	ZFP92	1	1957	1957		monocyte severe inflammation GC		ZFP92	1	-1.3376	-1.3376		Human dermal microvascular endothelial cells
10659	TAF13	1	1958	1958		monocyte severe inflammation GC		TAF13	1	-2.03653	-2.03653		Human primary subcutaneous preadipocytes
10660	NPIPB5	1	1959	1959		muscle circadian GC		NPIPB5	0	NA	NA		NA
10661	PAXBP1-AS1	1	1959	1959		monocyte severe inflammation GC		PAXBP1-AS1
10662	SUPT20H	1	1960	1960		monocyte severe inflammation GC		SUPT20H	2	-1.44375	-1.58543		Peripheral blood neutrophils
10663	HIST1H3D	1	1961	1961		WB neutrophil circadian GC		HIST1H3D	0	NA	NA		NA
10664	MMP27	1	1961	1961		WB neutrophil severe inflammation GC		MMP27	0	NA	NA		NA
10665	CENPA	1	1962	1962		WB lymphocyte severe inflammation GC		CENPA	1	-2.79543	-2.79543		Peripheral blood CD4+ T cells
10666	PDLIM3	1	1963	1963		neutrophil circadian GC		PDLIM3	1	-1.65149	-1.65149		Human dermal microvascular endothelial cells
10667	POP7	1	1963	1963		fat circadian GC		POP7	0	NA	NA		NA
10668	SARNP	1	1963	1963		neutrophil severe inflammation GC		SARNP	1	-2.64478	-2.64478		Peripheral blood monocytes
10669	TAP2	1	1963	1963		WB neutrophil circadian GC		TAP2	0	NA	NA		NA
10670	WDR27	1	1963	1963		skin circadian GC		WDR27	3	-1.70465	-2.14674		Peripheral blood total B cells
10671	BCAM	1	1964	1964		fat circadian GC		BCAM	0	NA	NA		NA
10672	CAND1	1	1964	1964		monocyte severe inflammation GC		CAND1	1	-1.44055	-1.44055		Peripheral blood CD4+ T cells
10673	RLTPR	1	1964	1964		PBMC lymphocyte circadian GC		RLTPR
10674	ATP5L	1	1965	1965		WB lymphocyte circadian GC		ATP5L	0	NA	NA		NA
10675	CHRNB1	1	1965	1965		monocyte severe inflammation GC		CHRNB1	0	NA	NA		NA
10676	HAGH	1	1965	1965		monocyte circadian GC		HAGH	1	-1.32585	-1.32585		Human primary subcutaneous preadipocytes
10677	LEP	1	1965	1965		PBMC lymphocyte circadian GC		LEP	1	-1.42402	-1.42402		Human primary skeletal muscle myoblasts
10678	OR7A5	1	1965	1965		skin circadian GC		OR7A5	0	NA	NA		NA
10679	SNORA81	1	1965	1965		muscle circadian GC		SNORA81	0	NA	NA		NA
10680	ABHD13	1	1966	1966		WB neutrophil severe inflammation GC		ABHD13	0	NA	NA		NA
10681	ALS2CL	1	1966	1966		fat circadian GC		ALS2CL	0	NA	NA		NA
10682	C7orf49	1	1966	1966		neutrophil severe inflammation GC		C7orf49	2	-2.44743	-3.36908		Peripheral blood neutrophils
10683	ZNF121	1	1966	1966		muscle circadian GC		ZNF121	0	NA	NA		NA
10684	PPP1R14C	1	1967	1967		skin circadian GC		PPP1R14C	0	NA	NA		NA
10685	CXorf21	1	1968	1968		PBMC monocyte circadian GC		CXorf21	0	NA	NA		NA
10686	SLC25A16	1	1968	1968		WB circadian GC		SLC25A16	1	-1.31628	-1.31628		Human primary subcutaneous preadipocytes
10687	SYT5	1	1968	1968		neutrophil severe inflammation GC		SYT5	0	NA	NA		NA
10688	USP50	1	1968	1968		monocyte circadian GC		USP50	0	NA	NA		NA
10689	ZNF431	1	1969	1969		WB lymphocyte severe inflammation GC		ZNF431	1	-1.65524	-1.65524		Peripheral blood neutrophils
10690	GFM2	1	1970	1970		neutrophil circadian GC		GFM2	0	NA	NA		NA
10691	HCFC2	1	1970	1970		monocyte severe inflammation GC		HCFC2	1	-2.18277	-2.18277		Human dermal microvascular endothelial cells
10692	HIVEP1	1	1970	1970		WB neutrophil circadian GC		HIVEP1	1	-1.74767	-1.74767		Human dermal microvascular endothelial cells
10693	IKZF2	1	1971	1971		WB circadian GC		IKZF2	3	-2.14627	-2.48497		Human primary osteoblasts
10694	MFHAS1	1	1971	1971		PBMC lymphocyte circadian GC		MFHAS1	0	NA	NA		NA
10695	PLEKHF2	1	1971	1971		WB neutrophil severe inflammation GC		PLEKHF2	2	-2.30276	-2.73923		Human primary osteoblasts
10696	PLXDC1	1	1971	1971		neutrophil severe inflammation GC		PLXDC1	0	NA	NA		NA
10697	EFNB2	1	1972	1972		neutrophil circadian GC		EFNB2	1	-2.25418	-2.25418		Peripheral blood neutrophils
10698	HIST1H3G	1	1972	1972		WB neutrophil severe inflammation GC		HIST1H3G	0	NA	NA		NA
10699	SLC29A1	1	1972	1972		PBMC monocyte circadian GC		SLC29A1	1	-1.88046	-1.88046		Peripheral blood neutrophils
10700	TRIM55	1	1972	1972		monocyte severe inflammation GC		TRIM55	0	NA	NA		NA
10701	HOXA13	1	1973	1973		neutrophil severe inflammation GC		HOXA13	0	NA	NA		NA
10702	MRPS33	1	1973	1973		PBMC lymphocyte circadian GC		MRPS33	0	NA	NA		NA
10703	NAPA	1	1973	1973		fat circadian GC		NAPA	1	-1.94258	-1.94258		Peripheral blood neutrophils
10704	RP1	1	1973	1973		monocyte severe inflammation GC		RP1	0	NA	NA		NA
10705	SPG20	1	1973	1973		skin circadian GC		SPG20	2	-2.15906	-2.78708		Human primary skeletal muscle myoblasts
10706	ASCL2	1	1974	1974		WB lymphocyte circadian GC		ASCL2	0	NA	NA		NA
10707	KIF2C	1	1974	1974		WB lymphocyte severe inflammation GC		KIF2C	0	NA	NA		NA
10708	HIST2H4A	1	1975	1975		WB neutrophil circadian GC		HIST2H4A	0	NA	NA		NA
10709	KCNK2	1	1975	1975		neutrophil circadian GC		KCNK2	0	NA	NA		NA
10710	ZNF800	1	1977	1977		neutrophil circadian GC		ZNF800	2	-1.50719	-1.68204		Peripheral blood monocytes
10711	FAM219A	1	1978	1978		muscle circadian GC		FAM219A	0	NA	NA		NA
10712	FOXE3	1	1978	1978		PBMC lymphocyte circadian GC		FOXE3	0	NA	NA		NA
10713	KIAA1462	1	1978	1978		fat circadian GC		KIAA1462	6	-2.3029	-3.22633		Peripheral blood neutrophils
10714	LOC442075	1	1978	1978		WB lymphocyte severe inflammation GC		LOC442075
10715	BTN3A2	1	1980	1980		WB lymphocyte circadian GC		BTN3A2	1	-1.62714	-1.62714		Peripheral blood CD4+ T cells
10716	CPOX	1	1980	1980		monocyte circadian GC		CPOX	1	-1.4586	-1.4586		Peripheral blood neutrophils
10717	FAM198A	1	1980	1980		fat circadian GC		FAM198A	3	-1.65189	-2.11827		Human primary osteoblasts
10718	ZNF643	1	1980	1980		neutrophil severe inflammation GC		ZNF643
10719	BPNT1	1	1981	1981		monocyte severe inflammation GC		BPNT1	0	NA	NA		NA
10720	PGLYRP2	1	1981	1981		WB neutrophil severe inflammation GC		PGLYRP2	0	NA	NA		NA
10721	C1orf212	1	1982	1982		WB lymphocyte severe inflammation GC		C1orf212
10722	MCOLN3	1	1982	1982		neutrophil circadian GC		MCOLN3	0	NA	NA		NA
10723	SEC61B	1	1982	1982		muscle circadian GC		SEC61B	0	NA	NA		NA
10724	PPWD1	1	1983	1983		WB lymphocyte circadian GC		PPWD1	1	-1.33468	-1.33468		Human dermal microvascular endothelial cells
10725	PROCA1	1	1984	1984		monocyte circadian GC		PROCA1	1	-1.30739	-1.30739		Human primary osteoblasts
10726	ANP32E	1	1985	1985		skin circadian GC		ANP32E	0	NA	NA		NA
10727	MUC6	1	1985	1985		neutrophil severe inflammation GC		MUC6	0	NA	NA		NA
10728	NMI	1	1986	1986		WB neutrophil severe inflammation GC		NMI	0	NA	NA		NA
10729	UBE2MP1	1	1986	1986		monocyte circadian GC		UBE2MP1	0	NA	NA		NA
10730	SYCP3	1	1987	1987		WB myeloid cells severe inflammation GC		SYCP3	0	NA	NA		NA
10731	CCL13	1	1988	1988		neutrophil circadian GC		CCL13	1	-1.33059	-1.33059		Human primary dermal fibroblasts
10732	FICD	1	1988	1988		muscle circadian GC		FICD	0	NA	NA		NA
10733	LRRC17	1	1989	1989		neutrophil circadian GC		LRRC17	0	NA	NA		NA
10734	MFSD3	1	1989	1989		monocyte circadian GC		MFSD3	1	-1.50375	-1.50375		Human primary dermal fibroblasts
10735	NDUFB2	1	1989	1989		WB lymphocyte circadian GC		NDUFB2	0	NA	NA		NA
10736	EPB41L4A-AS1	1	1990	1990		muscle circadian GC		EPB41L4A-AS1	1	-1.38978	-1.38978		Peripheral blood CD4+ T cells
10737	GTF2F2	1	1990	1990		WB neutrophil severe inflammation GC		GTF2F2	0	NA	NA		NA
10738	LPHN2	1	1990	1990		skin circadian GC		LPHN2
10739	PAQR5	1	1990	1990		PBMC lymphocyte circadian GC		PAQR5	0	NA	NA		NA
10740	PCMTD1	1	1990	1990		WB neutrophil circadian GC		PCMTD1	2	-2.1318	-2.14917		Human dermal microvascular endothelial cells
10741	ZNF358	1	1990	1990		fat circadian GC		ZNF358	0	NA	NA		NA
10742	AJAP1	1	1991	1991		WB circadian GC		AJAP1	0	NA	NA		NA
10743	MIR21	1	1991	1991		neutrophil severe inflammation GC		MIR21	4	-2.12411	-2.78928		Human primary skeletal muscle myoblasts
10744	SH2B1	1	1991	1991		monocyte circadian GC		SH2B1	0	NA	NA		NA
10745	NOD1	1	1992	1992		fat circadian GC		NOD1	0	NA	NA		NA
10746	NWD1	1	1992	1992		monocyte circadian GC		NWD1	0	NA	NA		NA
10747	TMEM20	1	1992	1992		WB lymphocyte severe inflammation GC		TMEM20
10748	ALDH3B2	1	1993	1993		neutrophil circadian GC		ALDH3B2	0	NA	NA		NA
10749	GATB	1	1993	1993		monocyte severe inflammation GC		GATB	0	NA	NA		NA
10750	PRPSAP1	1	1993	1993		WB lymphocyte circadian GC		PRPSAP1	1	-1.83088	-1.83088		Peripheral blood CD4+ T cells
10751	DOCK10	1	1994	1994		WB lymphocyte circadian GC		DOCK10	1	-1.84806	-1.84806		Peripheral blood CD4+ T cells
10752	SLC35A1	1	1994	1994		PBMC monocyte circadian GC		SLC35A1	1	-1.50596	-1.50596		Human primary dermal fibroblasts
10753	STRAP	1	1994	1994		WB lymphocyte severe inflammation GC		STRAP	4	-2.27738	-3.17787		Human primary dermal fibroblasts
10754	ATCAY	1	1995	1995		neutrophil severe inflammation GC		ATCAY	0	NA	NA		NA
10755	MRPL40	1	1995	1995		monocyte severe inflammation GC		MRPL40	2	-1.73679	-2.13012		Human primary dermal fibroblasts
10756	NR1H3	1	1995	1995		PBMC monocyte circadian GC		NR1H3	0	NA	NA		NA
10757	TIGD6	1	1995	1995		fat circadian GC		TIGD6	0	NA	NA		NA
10758	ADSS	1	1996	1996		neutrophil circadian GC		ADSS	0	NA	NA		NA
10759	C21orf45	1	1996	1996		WB lymphocyte severe inflammation GC		C21orf45
10760	SFRS6	1	1996	1996		skin circadian GC		SFRS6
10761	ANKRD29	1	1998	1998		neutrophil severe inflammation GC		ANKRD29	0	NA	NA		NA
10762	DMXL1	1	1999	1999		neutrophil severe inflammation GC		DMXL1	2	-1.47969	-1.60495		Human dermal microvascular endothelial cells
10763	GLIS3	1	1999	1999		WB circadian GC		GLIS3	4	-1.73286	-2.37625		Peripheral blood CD4+ T cells
10764	NELF	1	1999	1999		skin circadian GC		NELF
10765	RAD50	1	1999	1999		monocyte circadian GC		RAD50	0	NA	NA		NA
10766	MFSD9	1	2000	2000		WB monocyte severe inflammation GC		MFSD9	1	-1.90669	-1.90669		Peripheral blood neutrophils
10767	SOX12	1	2000	2000		neutrophil circadian GC		SOX12	0	NA	NA		NA

### Sheet: gene sets from GC sign.
	7 GENE SETS	20 GC SIGNATURES :	circadian cortisol 15 nonsevere	circ cort 15 nonsev bias Lympho	circ cort 15 nonsev bias Neutro	inflam. GC 15 sev bias Lympho	inflam. GC 15 sev bias Myelo	inflam. GC 15 sev bias Neutro	inflam. GC 15 sev bias Mono	circadian cortisol 40 nonsevere	circ cort 40 nonsev bias Lympho	circ cort 40 nonsev bias Neutro	inflam. GC 38 sev bias Lympho	inflam. GC 38 sev bias Myelo	inflam. GC 38 sev bias Neutro	inflam. GC 38 sev bias Mono	circadian cortisol neutrophil	inflammatory GC neutrophil	circadian cortisol monocyte	inflammatory GC monocyte	PBMC circ cort bias lympho	PBMC circ cort bias mono	SET OPERATION
	set WB GC signature circadian				200							100											intersect
	set WB GC signature circadian				100							200											intersect
	set WB GC signature circadian		200		200																		intersect
	set WB GC signature circadian									200		200											intersect
	set WB GC signature circadian		200							200													intersect
	set WB GC signature circadian		50	50	50					50	50	50											union
	set WB GC sign. sev. inflam. bias Myeloid cells						200		200														intersect
	set WB GC sign. sev. inflam. bias Myeloid cells													200		200							intersect
	set WB GC sign. sev. inflam. bias Myeloid cells							200	200														intersect
	set WB GC sign. sev. inflam. bias Myeloid cells														200	200							intersect
	set WB GC sign. sev. inflam. bias Myeloid cells						200							100									intersect
	set WB GC sign. sev. inflam. bias Myeloid cells						100							200									intersect
	set WB GC sign. sev. inflam. bias Myeloid cells								200							200							intersect
	set WB GC sign. sev. inflam. bias Myeloid cells						50	50	50					50	50	50							union
	set WB GC sign. sev. inflam. bias Lymphocyte					200							200										intersect
	set mono GC signature circadian																		300			300	intersect
	set mono GC signature circadian																		50			50	union
	set mono GC signature sev. inflam.								300											300			intersect
	set mono GC signature sev. inflam.															300				300			intersect
	set mono GC signature sev. inflam.																			100			union
	set neutro GC signature circadian				300												300						intersect
	set neutro GC signature circadian											300					300						intersect
	set neutro GC signature circadian				100							100											intersect
	set neutro GC signature circadian				50							50					50						union
	set neutro GC signature sev. inflam.							300										300					intersect
	set neutro GC signature sev. inflam.														300			300					intersect
	set neutro GC signature sev. inflam.							50							50			100					union

### Sheet: comparison GC sign. gene sets 
	Gene	WB GC signature circadian	WB GC sign. sev. inflam. bias Myeloid cells	WB GC sign. sev. inflam. bias Lymphocyte	mono GC signature circadian	mono GC signature sev. inflam.	neutro GC signature circadian	neutro GC signature sev. inflam.		frequency Signature sets		frequency DEGs
1	ADORA3	1	1	1	1	1	1	1		7		6
2	ECHDC3	1	1	1	1	1	1	1		7		5
3	FKBP5	1	1	1	1	1	1	1		7		9
4	IL1R2	1	1	1	1	1	1	1		7		6
5	IRS2	1	1	1	1	1	1	1		7		6
6	MLX	1	1	1	1	1	1	1		7		1
7	TSC22D3	1	1	1	1	1	1	1		7		9
8	ERLIN1	0	1	1	1	1	1	1		6		2
9	KLF9	1	1	1	1	1	0	1		6		8
10	SAP30	1	1	1	1	1	0	1		6		7
11	ZBTB16	1	1	1	1	1	0	1		6		8
12	CLEC4E	1	1	0	1	1	1	1		6		7
13	IRAK3	1	1	0	1	1	1	1		6		6
14	KLHL8	1	1	0	1	1	1	1		6		2
15	MACROH2A1	1	1	0	1	1	1	1		6		1
16	MTMR3	1	1	0	1	1	1	1		6		0
17	PHC2	1	1	0	1	1	1	1		6		6
18	SMAP2	1	1	0	1	1	1	1		6		7
19	SSH2	1	1	0	1	1	1	1		6		6
20	TLR2	1	1	0	1	1	1	1		6		3
21	TPST1	1	1	0	1	1	1	1		6		4
22	CD163	0	1	1	1	1	0	1		5		8
23	DAAM2	0	1	1	0	1	1	1		5		4
24	ITPKC	0	1	1	1	1	0	1		5		5
25	JDP2	0	1	1	1	1	0	1		5		5
26	PER1	1	1	1	1	0	0	1		5		7
27	ACVR1B	1	1	0	1	1	0	1		5		1
28	ANKS1A	0	1	0	1	1	1	1		5		1
29	CEBPD	1	1	0	1	0	1	1		5		8
30	ETS2	1	1	0	1	0	1	1		5		3
31	FLT3	1	1	0	1	1	0	1		5		7
32	IFNGR1	0	1	0	1	1	1	1		5		4
33	NUDT16	0	1	0	1	1	1	1		5		5
34	PFKFB4	1	1	0	1	0	1	1		5		0
35	RAB7A	1	1	0	0	1	1	1		5		0
36	RNF144B	1	1	0	1	0	1	1		5		5
37	VSIR	1	1	0	1	0	1	1		5		5
38	DUSP1	1	1	1	0	0	1	0		4		8
39	MACIR	0	1	1	0	1	0	1		4		1
40	MAP2K1	0	0	1	1	1	0	1		4		4
41	RASGEF1A	1	1	1	0	0	0	1		4		2
42	SAMSN1	0	1	1	0	1	0	1		4		1
43	SIRT5	0	1	1	0	1	0	1		4		3
44	ABHD5	1	1	0	0	0	1	1		4		4
45	AGFG1	0	1	0	0	1	1	1		4		0
46	CCND3	1	0	0	1	0	1	1		4		5
47	CPD	1	0	0	0	1	1	1		4		1
48	DICER1	1	1	0	0	0	1	1		4		0
49	ERGIC1	1	1	0	0	1	1	0		4		4
50	FRAT1	1	1	0	1	0	1	0		4		3
51	GPER1	1	1	0	1	1	0	0		4		1
52	HMGB2	0	1	0	1	1	0	1		4		5
53	IL13RA1	1	1	0	1	0	1	0		4		6
54	KCNE1	0	1	0	1	1	0	1		4		5
55	LTB4R	0	1	0	0	1	1	1		4		1
56	MAP3K3	1	1	0	1	0	1	0		4		1
57	MEGF9	1	1	0	1	0	1	0		4		2
58	NSFL1C	1	1	0	1	0	1	0		4		0
59	PFKFB2	1	1	0	0	0	1	1		4		2
60	PLBD1	1	1	0	1	1	0	0		4		1
61	PTEN	1	0	0	1	1	1	0		4		2
62	REPS2	1	1	0	1	0	1	0		4		1
63	SGMS2	0	1	0	1	1	0	1		4		6
64	SIPA1L2	1	1	0	0	0	1	1		4		1
65	SLA	1	1	0	0	0	1	1		4		8
66	SLC22A15	1	1	0	1	0	1	0		4		2
67	SLC31A2	1	1	0	1	0	0	1		4		4
68	TEX2	1	1	0	1	1	0	0		4		0
69	TIMP2	1	1	0	1	0	1	0		4		1
70	TLR4	1	0	0	0	1	1	1		4		0
71	TLR8	1	1	0	0	0	1	1		4		1
72	DDIT4	1	0	1	0	1	0	0		3		7
73	HIPK2	0	0	1	0	1	0	1		3		4
74	IL18R1	0	1	1	0	0	0	1		3		6
75	LONP2	0	1	1	0	0	0	1		3		1
76	MAN2A2	0	1	1	0	0	1	0		3		3
77	MAPKAPK2	0	1	1	0	0	0	1		3		0
78	MFGE8	0	1	1	0	1	0	0		3		2
79	SESN1	1	0	1	0	1	0	0		3		9
80	STK16	0	0	1	0	0	1	1		3		1
81	SYTL3	1	0	1	0	0	1	0		3		6
82	TLE1	1	0	1	0	0	0	1		3		5
83	TOB1	0	0	1	0	0	1	1		3		1
84	VWA8	0	1	1	0	0	0	1		3		0
85	AGO4	1	1	0	0	0	1	0		3		0
86	ALOX15B	0	1	0	1	1	0	0		3		6
87	ALOX5AP	0	1	0	0	1	0	1		3		3
88	ARHGAP24	0	1	0	0	1	0	1		3		1
89	ARHGAP29	0	1	0	1	1	0	0		3		1
90	ASPH	0	1	0	0	1	0	1		3		0
91	ATP6V1B2	1	0	0	1	0	1	0		3		0
92	C1orf162	0	1	0	0	1	0	1		3		4
93	CA4	0	1	0	0	0	1	1		3		0
94	CEACAM4	0	1	0	0	1	0	1		3		6
95	CRISPLD2	1	0	0	1	0	1	0		3		6
96	CSGALNACT2	0	1	0	0	1	0	1		3		1
97	DENND3	1	0	0	1	0	1	0		3		0
98	FPR1	1	0	0	1	0	1	0		3		5
99	GAB2	1	0	0	1	0	1	0		3		1
100	GAS7	0	1	0	0	1	0	1		3		0
101	GNS	0	1	0	1	1	0	0		3		0
102	GRB10	0	1	0	0	1	0	1		3		3
103	HPGD	0	1	0	0	1	0	1		3		7
104	KIF27	1	1	0	0	0	1	0		3		1
105	KLHL2	0	1	0	0	1	0	1		3		0
106	MANSC1	1	1	0	0	0	1	0		3		0
107	MAPK1	1	1	0	0	0	1	0		3		0
108	MARVELD1	0	1	0	1	1	0	0		3		3
109	MKNK1	0	1	0	0	0	1	1		3		1
110	MTARC1	0	1	0	1	1	0	0		3		0
111	NSUN7	0	1	0	0	0	1	1		3		1
112	NUMB	1	0	0	1	0	1	0		3		0
113	OLAH	0	1	0	0	1	0	1		3		5
114	PAG1	0	1	0	0	1	0	1		3		0
115	RALGAPA2	0	1	0	0	1	0	1		3		0
116	RASSF2	1	1	0	1	0	0	0		3		1
117	RILPL2	1	0	0	1	0	1	0		3		1
118	RIPOR2	1	1	0	0	1	0	0		3		2
119	RNF146	0	1	0	0	1	0	1		3		1
120	RNF149	1	0	0	1	0	1	0		3		0
121	RTN3	1	1	0	0	0	1	0		3		0
122	SERPINB1	0	1	0	0	1	0	1		3		0
123	SH3PXD2B	0	1	0	1	1	0	0		3		6
124	SIRPA	1	0	0	1	0	1	0		3		0
125	SLC11A1	0	1	0	0	0	1	1		3		3
126	SMIM3	0	1	0	0	1	0	1		3		5
127	SNTB2	1	1	0	0	0	0	1		3		4
128	SNX27	1	1	0	1	0	0	0		3		0
129	SPTLC2	0	1	0	0	1	0	1		3		5
130	ST6GALNAC3	0	1	0	0	1	0	1		3		6
131	STS	0	1	0	0	1	0	1		3		1
132	TAF8	0	0	0	1	0	1	1		3		2
133	TBC1D14	1	0	0	0	0	1	1		3		2
134	TMCO3	0	1	0	0	0	1	1		3		0
135	TMED8	0	1	0	0	1	0	1		3		0
136	UPP1	0	1	0	0	1	0	1		3		1
137	ANAPC16	0	0	1	0	1	0	0		2		0
138	ASCC1	0	0	1	0	1	0	0		2		0
139	B4GALT4	0	0	1	0	0	0	1		2		2
140	CTBP1	1	0	1	0	0	0	0		2		0
141	CXCR4	1	0	1	0	0	0	0		2		2
142	DUSP2	1	0	1	0	0	0	0		2		0
143	FBXO32	1	0	1	0	0	0	0		2		4
144	GFOD1	1	0	1	0	0	0	0		2		4
145	NFKBIA	1	0	1	0	0	0	0		2		2
146	NOL7	0	0	1	0	0	0	1		2		1
147	PIK3IP1	1	0	1	0	0	0	0		2		6
148	PLIN2	0	0	1	0	1	0	0		2		2
149	TMEM39A	0	0	1	0	1	0	0		2		1
150	TNFAIP3	1	0	1	0	0	0	0		2		3
151	TTPAL	1	0	1	0	0	0	0		2		1
152	ACOX1	1	0	0	0	0	1	0		2		0
153	ACSL1	0	0	0	1	0	0	1		2		4
154	ADAMTS2	0	1	0	0	1	0	0		2		3
155	AGPAT2	0	1	0	0	0	1	0		2		0
156	AMPH	0	1	0	0	1	0	0		2		4
157	ANG	0	1	0	0	1	0	0		2		3
158	APH1B	0	1	0	0	0	0	1		2		2
159	ARG1	0	1	0	0	0	0	1		2		2
160	ATP6V0E1	0	1	0	0	0	0	1		2		0
161	ATP6V1A	1	0	0	0	0	1	0		2		0
162	BCAT1	0	1	0	0	1	0	0		2		1
163	CD163L1	0	1	0	0	1	0	0		2		4
164	CD55	0	1	0	0	0	0	1		2		2
165	CD93	0	1	0	1	0	0	0		2		2
166	CDC123	0	1	0	0	0	0	1		2		1
167	CDK5R1	1	0	0	0	0	1	0		2		4
168	CDKN2B	0	1	0	0	1	0	0		2		0
169	CEBPB	1	0	0	0	0	1	0		2		0
170	CELF2	1	0	0	0	0	1	0		2		6
171	CHST15	1	0	0	0	0	1	0		2		0
172	CLEC4D	0	0	0	1	0	0	1		2		1
173	COL9A2	0	1	0	0	0	0	1		2		4
174	CPM	0	0	0	1	1	0	0		2		5
175	CSF2RA	0	1	0	0	0	0	1		2		0
176	CTBS	1	0	0	0	0	1	0		2		0
177	DAZAP2	1	0	0	0	0	1	0		2		0
178	DIRC2	1	0	0	0	0	1	0		2		0
179	DPYD	0	1	0	0	1	0	0		2		1
180	E2F3	0	1	0	0	1	0	0		2		0
181	EDNRB	0	1	0	0	1	0	0		2		0
182	ELMO2	0	0	0	0	1	0	1		2		0
183	ENTPD1	0	1	0	0	0	0	1		2		0
184	ERN1	1	0	0	0	0	1	0		2		1
185	FAM160A2	0	0	0	1	0	0	1		2		0
186	FAM49A	1	0	0	0	0	1	0		2		1
187	FBXO38	0	1	0	0	1	0	0		2		0
188	FBXW2	0	0	0	0	1	0	1		2		0
189	FES	0	0	0	1	0	0	1		2		5
190	FGD4	0	1	0	0	0	0	1		2		3
191	FPR2	1	0	0	0	0	1	0		2		2
192	GADD45A	0	1	0	0	0	0	1		2		2
193	HAL	1	0	0	0	0	1	0		2		3
194	HOPX	1	0	0	0	1	0	0		2		0
195	IDH1	0	1	0	0	1	0	0		2		2
196	IDS	1	0	0	0	0	1	0		2		0
197	IGF2R	1	0	0	0	0	1	0		2		0
198	IL18RAP	0	1	0	0	0	0	1		2		3
199	IL1R1	0	1	0	0	0	0	1		2		1
200	IL1RL1	0	1	0	0	0	0	1		2		3
201	IRF2BPL	0	1	0	0	0	1	0		2		0
202	KBTBD7	0	1	0	0	0	0	1		2		1
203	KIAA0319L	0	1	0	1	0	0	0		2		0
204	LAMP2	1	0	0	0	0	1	0		2		0
205	LAT2	1	0	0	0	0	0	1		2		1
206	LDLRAD3	0	1	0	0	1	0	0		2		3
207	LHFPL2	0	0	0	1	1	0	0		2		1
208	LPL	0	1	0	0	1	0	0		2		3
209	LRG1	0	1	0	0	0	0	1		2		0
210	MAOA	0	1	0	0	1	0	0		2		2
211	MEF2A	0	1	0	0	0	0	1		2		1
212	MGST1	0	1	0	0	1	0	0		2		0
213	MME	1	0	0	0	0	1	0		2		0
214	MS4A6A	0	1	0	1	0	0	0		2		5
215	MSL3	0	1	0	0	0	0	1		2		1
216	MXD1	1	0	0	0	0	1	0		2		0
217	MYO7A	0	1	0	0	1	0	0		2		0
218	NDEL1	1	0	0	0	0	1	0		2		0
219	NIN	1	0	0	0	0	1	0		2		0
220	NLRP12	1	0	0	1	0	0	0		2		1
221	NPL	1	0	0	0	0	1	0		2		0
222	OTULINL	0	1	0	0	1	0	0		2		1
223	PCNX1	1	0	0	0	0	0	1		2		1
224	PDPK1	1	0	0	0	0	1	0		2		0
225	PELI1	1	0	0	0	0	1	0		2		1
226	PER2	1	0	0	1	0	0	0		2		0
227	PGD	0	1	0	0	0	0	1		2		0
228	PHF17	1	0	0	0	0	1	0		2		1
229	PIAS2	1	1	0	0	0	0	0		2		2
230	PICK1	0	0	0	1	1	0	0		2		3
231	PPARG	0	1	0	0	1	0	0		2		0
232	PPFIA1	1	0	0	0	0	1	0		2		0
233	PREX1	1	0	0	0	0	1	0		2		1
234	PXYLP1	0	1	0	0	1	0	0		2		2
235	RANBP3	1	0	0	0	0	1	0		2		0
236	RELL1	1	0	0	0	0	1	0		2		0
237	RNASE1	0	1	0	0	1	0	0		2		2
238	RNASE4	0	1	0	0	1	0	0		2		3
239	RPS6KA3	0	1	0	0	0	0	1		2		0
240	SH3KBP1	1	0	0	0	0	1	0		2		0
241	SIGLEC16	0	1	0	0	1	0	0		2		0
242	SLC1A3	0	0	0	1	1	0	0		2		5
243	SLC35E3	1	0	0	1	0	0	0		2		4
244	SLC36A1	0	1	0	0	1	0	0		2		0
245	SLC6A6	1	0	0	0	0	1	0		2		0
246	SLCO3A1	1	0	0	0	0	1	0		2		0
247	SORT1	0	1	0	0	0	0	1		2		2
248	SPAG9	1	0	0	0	0	1	0		2		0
249	SPATA6	0	1	0	1	0	0	0		2		1
250	SPIDR	0	1	0	0	0	0	1		2		2
251	SRGAP1	0	1	0	0	1	0	0		2		3
252	ST14	0	1	0	0	1	0	0		2		0
253	STX3	1	0	0	0	0	1	0		2		0
254	SULT1B1	0	1	0	0	1	0	0		2		1
255	TALDO1	1	0	0	0	0	1	0		2		0
256	TBXAS1	0	1	0	0	1	0	0		2		3
257	TCN2	0	1	0	0	1	0	0		2		3
258	TIMP4	0	1	0	0	1	0	0		2		0
259	TKT	1	0	0	0	0	1	0		2		0
260	TLR5	0	1	0	1	0	0	0		2		3
261	TM6SF1	1	0	0	0	0	1	0		2		2
262	TMCC3	1	0	0	0	0	1	0		2		3
263	TMEM120A	0	0	0	0	0	1	1		2		0
264	TMEM49	1	0	0	0	0	1	0		2		0
265	TPK1	0	1	0	0	0	0	1		2		4
266	TSPAN4	1	0	0	1	0	0	0		2		0
267	USP10	1	0	0	0	0	1	0		2		1
268	VAPA	0	1	0	0	0	0	1		2		1
269	VNN1	0	1	0	0	0	0	1		2		5
270	VNN3	1	0	0	0	0	1	0		2		2
271	VSIG4	0	1	0	0	1	0	0		2		4
272	ZBTB34	1	0	0	0	0	1	0		2		0
273	ZDHHC20	0	0	0	0	1	0	1		2		0
274	ZMPSTE24	0	0	0	0	0	1	1		2		1
275	ZNF746	1	0	0	0	0	1	0		2		0
276	AGPAT6	0	0	1	0	0	0	0		1		1
277	APBA2	0	0	1	0	0	0	0		1		2
278	AREG	0	0	1	0	0	0	0		1		7
279	AZIN1	0	0	1	0	0	0	0		1		0
280	BNIP3	0	0	1	0	0	0	0		1		0
281	C7orf44	0	0	1	0	0	0	0		1		0
282	CAPRIN1	0	0	1	0	0	0	0		1		0
283	CD69	0	0	1	0	0	0	0		1		4
284	CHKA	0	0	1	0	0	0	0		1		4
285	CREM	0	0	1	0	0	0	0		1		2
286	DARS	0	0	1	0	0	0	0		1		0
287	DNAJB1	0	0	1	0	0	0	0		1		2
288	DSEL	0	0	1	0	0	0	0		1		2
289	FAM116A	0	0	1	0	0	0	0		1		0
290	FKBP9L	0	0	1	0	0	0	0		1		0
291	FOXC1	0	0	1	0	0	0	0		1		1
292	GABPB1	0	0	1	0	0	0	0		1		2
293	GGNBP2	0	0	1	0	0	0	0		1		0
294	JMJD6	0	0	1	0	0	0	0		1		0
295	JOSD1	0	0	1	0	0	0	0		1		0
296	KATNAL1	0	0	1	0	0	0	0		1		2
297	KBTBD6	0	0	1	0	0	0	0		1		1
298	MAT2A	0	0	1	0	0	0	0		1		2
299	MED26	0	0	1	0	0	0	0		1		0
300	NAT15	0	0	1	0	0	0	0		1		0
301	PAM16	0	0	1	0	0	0	0		1		0
302	PDE3B	0	0	1	0	0	0	0		1		0
303	PIK3R1	0	0	1	0	0	0	0		1		1
304	PPP1R2	0	0	1	0	0	0	0		1		0
305	PPP6R3	0	0	1	0	0	0	0		1		0
306	PRKCE	0	0	1	0	0	0	0		1		4
307	RBM8A	0	0	1	0	0	0	0		1		0
308	SDC4	0	0	1	0	0	0	0		1		1
309	SLC36A4	0	0	1	0	0	0	0		1		1
310	SNHG7	0	0	1	0	0	0	0		1		0
311	SNX9	0	0	1	0	0	0	0		1		3
312	SRSF9	0	0	1	0	0	0	0		1		0
313	STAG3	0	0	1	0	0	0	0		1		0
314	SYAP1	0	0	1	0	0	0	0		1		1
315	THBS1	0	0	1	0	0	0	0		1		4
316	TNFSF8	0	0	1	0	0	0	0		1		4
317	TPI1	0	0	1	0	0	0	0		1		0
318	TUBA4A	0	0	1	0	0	0	0		1		1
319	UBE2D2	0	0	1	0	0	0	0		1		0
320	ZCCHC11	0	0	1	0	0	0	0		1		0
321	ZNF394	0	0	1	0	0	0	0		1		0
322	ABTB1	1	0	0	0	0	0	0		1		0
323	ACN9	0	0	0	0	0	0	1		1		0
324	ACSL4	0	0	0	0	0	0	1		1		1
325	ADAM17	0	1	0	0	0	0	0		1		0
326	ADAM19	0	0	0	1	0	0	0		1		0
327	ADD1	1	0	0	0	0	0	0		1		0
328	AKR1C3	1	0	0	0	0	0	0		1		0
329	AKT1	1	0	0	0	0	0	0		1		0
330	ALDH2	0	1	0	0	0	0	0		1		1
331	ALOX5	0	0	0	0	0	1	0		1		3
332	ANXA11	0	0	0	0	0	1	0		1		0
333	APLP2	0	1	0	0	0	0	0		1		0
334	AQP9	1	0	0	0	0	0	0		1		0
335	ARHGAP19	0	1	0	0	0	0	0		1		0
336	ARHGEF40	0	1	0	0	0	0	0		1		1
337	ARHGEF7	1	0	0	0	0	0	0		1		0
338	ARID1A	1	0	0	0	0	0	0		1		0
339	ARL4A	0	0	0	0	1	0	0		1		6
340	ARL4C	1	0	0	0	0	0	0		1		0
341	ARMC12	0	1	0	0	0	0	0		1		4
342	ARRDC2	1	0	0	0	0	0	0		1		1
343	ARSG	0	0	0	0	0	1	0		1		1
344	ASMTL	1	0	0	0	0	0	0		1		0
345	ATF6	0	0	0	0	0	0	1		1		1
346	ATL3	0	0	0	0	1	0	0		1		0
347	ATP11B	0	0	0	0	0	0	1		1		0
348	ATP2A3	1	0	0	0	0	0	0		1		0
349	ATP6AP1	0	0	0	1	0	0	0		1		0
350	ATP6V0C	0	0	0	0	0	1	0		1		0
351	ATRN	1	0	0	0	0	0	0		1		0
352	ATXN1L	1	0	0	0	0	0	0		1		0
353	AZI2	0	0	0	0	0	0	1		1		3
354	BCR	1	0	0	0	0	0	0		1		0
355	BHLHE40	1	0	0	0	0	0	0		1		0
356	BMX	0	0	0	0	0	0	1		1		0
357	BTBD7	1	0	0	0	0	0	0		1		0
358	BTG1	1	0	0	0	0	0	0		1		1
359	BZRAP1	1	0	0	0	0	0	0		1		0
360	C20orf43	0	0	0	0	0	1	0		1		0
361	C6orf204	0	0	0	0	0	1	0		1		0
362	CAB39	0	0	0	0	0	0	1		1		0
363	CAMK2G	1	0	0	0	0	0	0		1		0
364	CAP1	0	0	0	0	0	1	0		1		0
365	CCDC93	1	0	0	0	0	0	0		1		0
366	CCL4	1	0	0	0	0	0	0		1		0
367	CCL4L2	1	0	0	0	0	0	0		1		0
368	CCNA1	0	0	0	0	0	0	1		1		4
369	CD160	1	0	0	0	0	0	0		1		0
370	CD164	0	0	0	0	1	0	0		1		0
371	CD1D	0	1	0	0	0	0	0		1		3
372	CD2	1	0	0	0	0	0	0		1		0
373	CD247	1	0	0	0	0	0	0		1		0
374	CD59	0	0	0	0	0	0	1		1		0
375	CHIC2	1	0	0	0	0	0	0		1		0
376	CIAO1	1	0	0	0	0	0	0		1		0
377	CIAPIN1	1	0	0	0	0	0	0		1		1
378	CIRBP	1	0	0	0	0	0	0		1		0
379	CLIC3	1	0	0	0	0	0	0		1		0
380	CLIP1	0	0	0	0	0	1	0		1		0
381	CMTM3	1	0	0	0	0	0	0		1		0
382	CMTM7	1	0	0	0	0	0	0		1		0
383	CNIH4	0	0	0	0	1	0	0		1		2
384	CNOT1	1	0	0	0	0	0	0		1		0
385	COPE	0	0	0	0	0	1	0		1		0
386	CPQ	1	0	0	0	0	0	0		1		1
387	CRLS1	0	0	0	0	1	0	0		1		1
388	CSNK1D	0	0	0	0	0	1	0		1		1
389	CTSB	0	0	0	0	1	0	0		1		0
390	CTSW	1	0	0	0	0	0	0		1		0
391	CXCL16	0	0	0	0	0	1	0		1		0
392	CYFIP1	0	0	0	1	0	0	0		1		0
393	CYFIP2	1	0	0	0	0	0	0		1		1
394	CYP1B1-AS1	0	1	0	0	0	0	0		1		0
395	CYP2R1	0	0	0	0	1	0	0		1		3
396	CYTH1	1	0	0	0	0	0	0		1		0
397	DCAF7	1	0	0	0	0	0	0		1		0
398	DENND1A	0	0	0	1	0	0	0		1		0
399	DENND2D	1	0	0	0	0	0	0		1		0
400	DGKD	1	0	0	0	0	0	0		1		0
401	DPYSL2	0	0	0	1	0	0	0		1		0
402	EMILIN2	0	0	0	1	0	0	0		1		0
403	ERBB2	1	0	0	0	0	0	0		1		0
404	EWSR1	1	0	0	0	0	0	0		1		0
405	EXTL3	0	0	0	0	0	1	0		1		0
406	FAM198B	0	0	0	0	1	0	0		1		0
407	FAM200B	0	1	0	0	0	0	0		1		0
408	FAM89A	0	0	0	0	1	0	0		1		0
409	FAR2	0	0	0	0	1	0	0		1		3
410	FBN2	0	1	0	0	0	0	0		1		0
411	FCAR	0	0	0	0	0	0	1		1		3
412	FEZ1	1	0	0	0	0	0	0		1		0
413	FGD2	0	0	0	1	0	0	0		1		4
414	FGFBP2	1	0	0	0	0	0	0		1		0
415	FGR	0	0	0	1	0	0	0		1		3
416	FLJ20699	1	0	0	0	0	0	0		1		0
417	FMN1	0	0	0	0	1	0	0		1		4
418	FOS	1	0	0	0	0	0	0		1		5
419	FOXK1	1	0	0	0	0	0	0		1		0
420	FYN	1	0	0	0	0	0	0		1		0
421	GABARAPL1	1	0	0	0	0	0	0		1		2
422	GLDN	0	0	0	0	1	0	0		1		1
423	GLT1D1	0	0	0	1	0	0	0		1		1
424	GNLY	1	0	0	0	0	0	0		1		0
425	GNPTAB	1	0	0	0	0	0	0		1		0
426	GOSR1	1	0	0	0	0	0	0		1		0
427	GPR56	1	0	0	0	0	0	0		1		0
428	GSR	0	0	0	0	0	1	0		1		0
429	GTDC1	0	0	0	0	0	0	1		1		0
430	GZMB	1	0	0	0	0	0	0		1		0
431	GZMM	1	0	0	0	0	0	0		1		0
432	HAUS4	0	0	0	0	0	0	1		1		1
433	HAVCR2	1	0	0	0	0	0	0		1		1
434	HCG27	1	0	0	0	0	0	0		1		0
435	HCLS1	0	0	0	0	0	0	1		1		1
436	HCST	1	0	0	0	0	0	0		1		0
437	HERPUD1	0	0	0	1	0	0	0		1		0
438	HGF	0	0	0	0	0	0	1		1		2
439	HIPK3	0	1	0	0	0	0	0		1		0
440	HLX	0	0	0	1	0	0	0		1		0
441	ID2	1	0	0	0	0	0	0		1		0
442	IDI1	0	0	0	0	0	0	1		1		1
443	IGFBP7	0	0	0	0	1	0	0		1		0
444	IL17RA	0	0	0	1	0	0	0		1		0
445	IL1RAP	0	0	0	0	0	0	1		1		2
446	IL2RB	1	0	0	0	0	0	0		1		0
447	ILF3	1	0	0	0	0	0	0		1		0
448	IMPA2	0	1	0	0	0	0	0		1		1
449	ING1	0	0	0	0	0	1	0		1		0
450	INPP4A	1	0	0	0	0	0	0		1		0
451	INSR	0	0	0	1	0	0	0		1		4
452	ITGAM	0	0	0	1	0	0	0		1		0
453	ITSN1	0	0	0	1	0	0	0		1		2
454	KAT8	0	1	0	0	0	0	0		1		1
455	KCNMA1	0	1	0	0	0	0	0		1		1
456	KCTD12	0	0	0	0	1	0	0		1		2
457	KCTD5	1	0	0	0	0	0	0		1		0
458	KDM5B	1	0	0	0	0	0	0		1		0
459	KIT	1	0	0	0	0	0	0		1		2
460	KLRD1	1	0	0	0	0	0	0		1		0
461	KLRF1	1	0	0	0	0	0	0		1		0
462	LAMC1	0	0	0	0	1	0	0		1		0
463	LHX4	0	0	0	0	0	0	1		1		1
464	LILRA2	0	0	0	1	0	0	0		1		2
465	LILRB3	0	0	0	1	0	0	0		1		0
466	LIX1L	0	0	0	0	0	0	1		1		1
467	LOC100130476	0	0	0	0	0	0	1		1		0
468	LOC100288092	0	1	0	0	0	0	0		1		0
469	LOC100288781	0	1	0	0	0	0	0		1		0
470	LOC100506860	0	1	0	0	0	0	0		1		0
471	LOC100507507	0	1	0	0	0	0	0		1		0
472	LOC153546	0	1	0	0	0	0	0		1		0
473	LOC284023	0	0	0	1	0	0	0		1		0
474	LYVE1	0	0	0	0	1	0	0		1		0
475	MAFB	0	1	0	0	0	0	0		1		1
476	MAML3	0	0	0	1	0	0	0		1		1
477	MAP1LC3B	0	0	0	0	0	0	1		1		0
478	MAP4K4	0	0	0	0	0	1	0		1		0
479	MAPK7	1	0	0	0	0	0	0		1		0
480	MARCH6	1	0	0	0	0	0	0		1		0
481	MATK	1	0	0	0	0	0	0		1		0
482	MBNL1	0	0	0	0	0	0	1		1		1
483	MBNL1-AS1	0	0	0	0	0	0	1		1		1
484	MDM2	1	0	0	0	0	0	0		1		3
485	MGAM	0	1	0	0	0	0	0		1		0
486	MGST2	0	1	0	0	0	0	0		1		1
487	MLKL	0	0	0	1	0	0	0		1		1
488	MLXIP	0	0	0	0	0	0	1		1		1
489	MPPE1	1	0	0	0	0	0	0		1		0
490	MPZL1	1	0	0	0	0	0	0		1		0
491	MRI1	0	0	0	1	0	0	0		1		1
492	NCALD	1	0	0	0	0	0	0		1		1
493	NCK2	1	0	0	0	0	0	0		1		1
494	NCR3	1	0	0	0	0	0	0		1		0
495	NDRG3	1	0	0	0	0	0	0		1		1
496	NETO2	0	0	0	0	1	0	0		1		1
497	NFATC3	1	0	0	0	0	0	0		1		0
498	NFIA	0	0	0	0	1	0	0		1		2
499	NKG7	1	0	0	0	0	0	0		1		0
500	NMNAT2	0	0	0	0	1	0	0		1		0
501	NPC1	1	0	0	0	0	0	0		1		0
502	NUDT16P1	0	1	0	0	0	0	0		1		3
503	OLFML2A	0	0	0	0	1	0	0		1		2
504	OSBPL5	1	0	0	0	0	0	0		1		2
505	OSBPL9	0	0	0	0	0	0	1		1		1
506	P2RY1	0	0	0	0	1	0	0		1		3
507	P2RY8	0	0	0	1	0	0	0		1		1
508	PARP4	0	0	0	0	0	0	1		1		5
509	PARP8	0	0	0	0	0	1	0		1		1
510	PDK4	0	1	0	0	0	0	0		1		5
511	PDLIM7	0	0	0	0	0	1	0		1		0
512	PECR	0	0	0	0	0	0	1		1		1
513	PHF15	0	0	0	0	0	0	1		1		0
514	PHF2	1	0	0	0	0	0	0		1		0
515	PHF20	1	0	0	0	0	0	0		1		1
516	PHTF1	0	1	0	0	0	0	0		1		0
517	POLR3GL	0	0	0	0	0	0	1		1		2
518	PPP2R5D	1	0	0	0	0	0	0		1		0
519	PRDM1	1	0	0	0	0	0	0		1		3
520	PRDX6	0	0	0	0	0	0	1		1		0
521	PRF1	1	0	0	0	0	0	0		1		0
522	PRKCH	1	0	0	0	0	0	0		1		3
523	PRKCZ	1	0	0	0	0	0	0		1		0
524	PRL	0	0	0	0	1	0	0		1		1
525	PTAFR	1	0	0	0	0	0	0		1		0
526	PTBP2	0	0	0	0	1	0	0		1		0
527	PTGDS	1	0	0	0	0	0	0		1		0
528	PURB	1	0	0	0	0	0	0		1		0
529	QPCT	1	0	0	0	0	0	0		1		0
530	RAB11FIP1	1	0	0	0	0	0	0		1		0
531	RAB13	0	0	0	0	1	0	0		1		0
532	RAB27A	0	0	0	0	0	0	1		1		0
533	RAB36	0	1	0	0	0	0	0		1		1
534	RAE1	1	0	0	0	0	0	0		1		0
535	RALB	0	0	0	0	0	0	1		1		1
536	RASGRP4	1	0	0	0	0	0	0		1		0
537	RASSF1	1	0	0	0	0	0	0		1		0
538	RBM47	1	0	0	0	0	0	0		1		0
539	RER1	1	0	0	0	0	0	0		1		0
540	RFFL	1	0	0	0	0	0	0		1		0
541	RIN3	0	1	0	0	0	0	0		1		1
542	RLN3	0	0	0	0	1	0	0		1		0
543	RNF135	0	1	0	0	0	0	0		1		0
544	RNF216	1	0	0	0	0	0	0		1		0
545	RTN4	1	0	0	0	0	0	0		1		0
546	RUNX3	1	0	0	0	0	0	0		1		0
547	S1PR5	1	0	0	0	0	0	0		1		0
548	SC5DL	0	0	0	0	0	0	1		1		1
549	SCPEP1	0	0	0	1	0	0	0		1		0
550	SCRG1	0	1	0	0	0	0	0		1		3
551	SDF4	1	0	0	0	0	0	0		1		0
552	SEC24C	1	0	0	0	0	0	0		1		0
553	SF3A1	1	0	0	0	0	0	0		1		0
554	SH2D1B	1	0	0	0	0	0	0		1		1
555	SH2D4A	0	0	0	0	1	0	0		1		2
556	SH3BP5	1	0	0	0	0	0	0		1		4
557	SH3GLB1	0	0	0	0	0	0	1		1		0
558	SH3TC1	0	0	0	1	0	0	0		1		3
559	SIRPB2	0	0	0	0	0	1	0		1		1
560	SLC16A5	0	0	0	1	0	0	0		1		1
561	SLC16A7	0	0	0	0	1	0	0		1		0
562	SLC23A2	1	0	0	0	0	0	0		1		0
563	SLC25A3	1	0	0	0	0	0	0		1		0
564	SLC35A2	1	0	0	0	0	0	0		1		0
565	SLC5A9	0	1	0	0	0	0	0		1		1
566	SLC7A7	0	1	0	0	0	0	0		1		2
567	SLC8A1	0	1	0	0	0	0	0		1		0
568	SMARCA2	1	0	0	0	0	0	0		1		1
569	SNX1	1	0	0	0	0	0	0		1		0
570	SON	1	0	0	0	0	0	0		1		0
571	SOX4	0	0	0	1	0	0	0		1		0
572	SPG7	1	0	0	0	0	0	0		1		0
573	SPON2	1	0	0	0	0	0	0		1		5
574	SPRY2	0	0	0	0	1	0	0		1		1
575	SRGAP2	0	0	0	1	0	0	0		1		4
576	SRPK2	1	0	0	0	0	0	0		1		0
577	SRSF5	1	0	0	0	0	0	0		1		0
578	STOM	0	0	0	0	1	0	0		1		0
579	STXBP5	1	0	0	0	0	0	0		1		0
580	SVIL	1	0	0	0	0	0	0		1		0
581	SYN2	0	0	0	0	1	0	0		1		0
582	TADA2B	0	0	0	0	0	1	0		1		0
583	TAF4	1	0	0	0	0	0	0		1		0
584	TBC1D16	0	0	0	0	1	0	0		1		7
585	TBC1D2	0	1	0	0	0	0	0		1		1
586	TCF20	1	0	0	0	0	0	0		1		0
587	TGIF1	1	0	0	0	0	0	0		1		0
588	TIRAP	1	0	0	0	0	0	0		1		0
589	TMEM170B	0	1	0	0	0	0	0		1		0
590	TMX4	0	0	0	0	0	1	0		1		0
591	TNFRSF21	1	0	0	0	0	0	0		1		5
592	TNS3	0	0	0	1	0	0	0		1		0
593	TRAK1	1	0	0	0	0	0	0		1		0
594	TRERF1	1	0	0	0	0	0	0		1		0
595	TRIM27	0	1	0	0	0	0	0		1		0
596	TRIQK	0	1	0	0	0	0	0		1		0
597	TRPM2	0	0	0	1	0	0	0		1		1
598	TSEN54	1	0	0	0	0	0	0		1		0
599	TSHZ3	0	0	0	1	0	0	0		1		0
600	TSPAN14	0	0	0	0	0	0	1		1		4
601	TTC38	1	0	0	0	0	0	0		1		0
602	TXK	1	0	0	0	0	0	0		1		1
603	TXNIP	1	0	0	0	0	0	0		1		8
604	TYW5	0	0	0	0	0	0	1		1		1
605	U2AF2	1	0	0	0	0	0	0		1		0
606	UBE2I	1	0	0	0	0	0	0		1		0
607	UBXN2B	0	0	0	0	1	0	0		1		1
608	UPF1	0	0	0	0	0	1	0		1		0
609	USP48	1	0	0	0	0	0	0		1		0
610	VIM	0	1	0	0	0	0	0		1		0
611	VIPR1	0	0	0	1	0	0	0		1		3
612	WDR1	1	0	0	0	0	0	0		1		0
613	WDR26	0	0	0	0	1	0	0		1		1
614	WDR37	1	0	0	0	0	0	0		1		0
615	WWP2	1	0	0	0	0	0	0		1		0
616	XBP1	1	0	0	0	0	0	0		1		0
617	XPO6	0	0	0	0	0	1	0		1		0
618	YOD1	0	0	0	0	0	0	1		1		1
619	YPEL1	1	0	0	0	0	0	0		1		0
620	YPEL2	1	0	0	0	0	0	0		1		4
621	ZAP70	1	0	0	0	0	0	0		1		0
622	ZFAND5	0	0	0	0	0	1	0		1		2
623	ZFP36L2	1	0	0	0	0	0	0		1		2
624	ZMYND8	1	0	0	0	0	0	0		1		1
625	ZNF366	0	0	0	1	0	0	0		1		0
626	ZXDC	1	0	0	0	0	0	0		1		0

### Sheet: PBMC_gse110156
Gene	ID_REF	Log2FC	pvalue
IL1R2	211372_s_at	4.6737	3.34831e-06
ZBTB16	205883_at	4.47705	2.78005e-07
AREG	205239_at	4.11676	5.99846e-06
CD163	216233_at	4.06921	3.97208e-06
SLC1A3	202800_at	3.79667	5.8431e-07
FKBP5	204560_at	3.6398	3.79591e-06
ALOX15B	206714_at	3.56057	1.67992e-05
ADORA3	206171_at	3.19484	1.34565e-07
CRISPLD2	221541_at	2.99698	6.79482e-05
VSIG4	204787_at	2.89939	4.92553e-06
AMPH	205257_s_at	2.89802	3.84e-05
RGS1	202988_s_at	2.44066	1.22339e-05
SLCO4A1	219911_s_at	2.41376	2.89512e-05
SAP30	204899_s_at	2.40436	2.42608e-05
TBC1D8	204526_s_at	2.40403	7.17347e-05
ACSL1	207275_s_at	2.34575	1.22283e-05
MS4A4A	219607_s_at	2.32003	4.72868e-06
KLF9	203542_s_at	2.29478	9.59479e-06
TPST1	204140_at	2.24012	4.86031e-05
C3orf26	220612_at	2.23049	8.71253e-05
MLSTD1	220615_s_at	2.21854	0.000935999
CPM	206100_at	2.21157	5.31469e-07
VNN1	205844_at	2.13894	0.00747613
P2RX5	210448_s_at	2.09736	0.000144358
DUSP1	201044_x_at	2.08362	0.000261466
FLT3	206674_at	2.051	0.00181756
IRS2	209185_s_at	2.00649	5.53688e-05
TSC22D3	207001_x_at	2.00438	2.0592e-05
CCND3	201700_at	2.00268	9.17407e-07
SERPINE1	202627_s_at	1.9833	0.000188477
SLC16A10	219915_s_at	1.97587	9.90412e-05
TLE1	203221_at	1.95232	0.000326344
	213792_s_at	1.91939	0.00292396
ARL4A	205020_s_at	1.91573	1.83931e-05
HSPH1	208744_x_at	1.91565	2.20537e-05
THBS1	215775_at	1.90544	0.00115137
SPTLC2	216202_s_at	1.90025	3.432e-05
CUGBP2	215147_at	1.89572	0.000157562
RNASE6	213566_at	1.84152	2.07619e-05
TNFRSF21	218856_at	1.83538	6.65469e-05
IRAK3	220034_at	1.83194	1.14745e-05
DNAJB1	200664_s_at	1.83084	0.0129504
SC5DL	211423_s_at	1.82748	0.00180223
CEBPD	203973_s_at	1.8259	4.5063e-05
FES	205418_at	1.82322	0.000279374
FKBP4	200894_s_at	1.8182	0.015714
LPL	203549_s_at	1.79795	0.00122915
ABHD5	218739_at	1.78799	4.07596e-05
PER1	202861_at	1.77194	0.000229457
CD93	202878_s_at	1.75389	1.39425e-05
MGAT5	215528_at	1.7523	0.000212028
CD302	203799_at	1.74917	0.00137947
CCL20	205476_at	1.73581	0.000549309
CD1D	205789_at	1.73482	0.0077293
SPON2	218638_s_at	1.71684	0.000184541
SESN1	218346_s_at	1.71378	9.56206e-05
PTK2B	203110_at	1.68422	0.000272847
SFMBT1	213370_s_at	1.66781	8.12533e-05
HSPB1 /// MEIS3	201841_s_at	1.66762	0.00453378
TFPI	213258_at	1.6384	0.00748106
GADD45A	203725_at	1.63473	0.000206589
APBA2	209870_s_at	1.63266	4.10536e-05
HSPA6	117_at	1.62955	0.0390419
VIPR1	205019_s_at	1.62717	0.000430391
KIF13B	202962_at	1.62106	0.000750149
GABPB2	206173_x_at	1.62034	1.28761e-05
PHF20	206567_s_at	1.61653	1.24766e-05
RNASE4	213397_x_at	1.61627	4.04234e-05
SPRY1	212558_at	1.60756	0.000425611
TXNIP	201009_s_at	1.60705	5.12696e-06
METTL7A	207761_s_at	1.60184	0.00238265
HPGD	211548_s_at	1.59968	0.00226325
SCML1	218793_s_at	1.58103	0.000610981
RHOB	212099_at	1.56658	4.08458e-06
MPHOSPH6	203740_at	1.56369	6.90247e-05
ABLIM3	205730_s_at	1.55884	2.71742e-05
ELL2	214446_at	1.52127	0.000167633
TMEM2	218113_at	1.50219	0.000200374
SLC11A1	217507_at	1.46284	0.00260975
ANG /// RNASE4	205141_at	1.45468	0.000680495
BAG3	217911_s_at	1.41664	0.00219698
ETS2	201328_at	1.41227	0.000237371
HSPA1B	202581_at	1.38949	0.000284374
RAB31	217762_s_at	1.38081	0.000112183
BCL2L11	222343_at	1.36684	8.15995e-05
MAFB	218559_s_at	1.36089	0.000129629
DNMBP	212838_at	1.35401	0.00128995
CHPT1	221675_s_at	1.35293	0.00264211
PIP5K2A	205570_at	1.33071	0.00721267
KCTD12	212192_at	1.31701	0.00367464
TNFSF8	207216_at	1.3027	0.000188675
THBD	203887_s_at	1.30098	0.00695021
TBXAS1	208130_s_at	1.29944	0.00536964
SH3TC1	219256_s_at	1.29739	0.0008626
MT2A	212185_x_at	1.29379	0.0012232
SNTB2	205315_s_at	1.29123	0.00229812
HAL	206643_at	1.28631	0.00454162
TREM1	219434_at	1.27655	0.00086973
DNAJA1	200881_s_at	1.2651	0.0201985
GCLC	202923_s_at	1.26289	0.000352954
GABARAPL1	208868_s_at	1.26075	0.00105918
ECHDC3	219298_at	1.25204	0.0111998
VNN3	220528_at	1.24979	0.0146608
KIR3DL1 /// KIR3DL2	211688_x_at	1.22922	0.0034212
SLC7A5	201195_s_at	1.22293	0.00094099
SAT1	213988_s_at	1.2211	0.000205549
RBMS1	207266_x_at	1.21549	0.00118198
MGC17330	221757_at	1.21447	3.99094e-05
IL18R1	206618_at	1.21293	0.000865238
HTRA1	201185_at	1.21097	0.000508073
SLC25A37	218978_s_at	1.20667	0.00210688
PARP4	202239_at	1.20599	0.000292048
CD55	201925_s_at	1.20429	0.000989827
RNF125	207735_at	1.19584	0.000647879
PELI1	218319_at	1.19471	0.000433865
SRGAP2	213329_at	1.19435	0.000358066
FCAR	207674_at	1.19177	0.0112459
FLJ20152	218510_x_at	1.18959	0.00439399
TBC1D16	222116_s_at	1.18752	0.000279458
MAN2A2	202032_s_at	1.18377	0.000211858
TBC1D2	222173_s_at	1.18034	0.023931
ZNF281	218401_s_at	1.17712	0.000541189
SLA	203760_s_at	1.17467	0.000177778
BLM	205733_at	1.17412	0.00104947
ISG20	204698_at	1.1705	0.000668949
CD7	214551_s_at	1.16543	0.00123132
ZNF364	212742_at	1.15834	0.000304848
GPD1L	212510_at	1.15793	0.000119969
PDE2A	204134_at	1.15409	0.010221
HIPK2	219028_at	1.15228	0.0099424
NFIL3	203574_at	1.15001	0.000199553
SERPINH1	207714_s_at	1.14968	0.0256493
CCNH	204093_at	1.14894	0.000553175
CES1	209616_s_at	1.1465	0.00187665
MT1X	208581_x_at	1.14579	0.00161917
MNDA	204959_at	1.13819	0.00347087
ZFP36L2	201369_s_at	1.13678	0.0165831
M-RIP	214771_x_at	1.13651	0.00131701
C3AR1	209906_at	1.13527	0.00253475
GRB10	210999_s_at	1.13498	0.00032048
SOCS1	210001_s_at	1.12663	0.0244464
MFSD1	218109_s_at	1.12537	0.0005735
FLJ22662	218454_at	1.12369	0.000340827
POR	208928_at	1.12243	0.00612577
SLC35E3	218988_at	1.12209	0.00213477
FGR	208438_s_at	1.11725	0.000496501
COL18A1	209081_s_at	1.11648	0.00291213
PIP3-E	214735_at	1.11584	0.00167782
MMP19 /// LOC732415	204575_s_at	1.11549	0.0140247
BPGM	203502_at	1.11341	0.00413962
CACYBP	210691_s_at	1.11171	0.00392812
CHKA	204233_s_at	1.1112	0.00752004
TPK1	221218_s_at	1.11047	0.00599493
BATF	205965_at	1.1074	0.0180386
CD69	209795_at	1.10626	0.00104067
TSPAN14	221002_s_at	1.10311	0.000489671
TUFT1	205807_s_at	1.10304	0.00080395
BASP1	202391_at	1.09939	0.000621522
WIPI1	203827_at	1.09816	0.010273
IL1RAP	205227_at	1.09714	0.0336293
LRRC50	222068_s_at	1.09696	0.0136624
SMCHD1	212577_at	1.09454	0.000681273
BIN1	210202_s_at	1.0941	0.00303257
GFPT2	205100_at	1.08933	0.0137566
KIR3DL2	207314_x_at	1.08776	0.00434987
PCNX1	213159_at	1.08523	0.000800025
SH3BP5	201810_s_at	1.08501	0.000794376
C18orf1	209574_s_at	1.08469	0.00054735
PARP8	219033_at	1.07483	0.000864619
MTSS1	203036_s_at	1.07052	0.00345046
CLEC4E	219859_at	1.06454	0.00877254
KIAA0513	204546_at	1.06342	0.000629034
ANKRD55	220112_at	1.06307	0.0027852
KLF4	221841_s_at	1.05806	0.0116086
IL13RA1	201887_at	1.05472	0.00697336
LAT2	221581_s_at	1.04677	0.000574201
FAM13A1	217047_s_at	1.04665	0.0143643
GNA13	206917_at	1.04644	0.0376238
IFNGR1	211676_s_at	1.04246	0.00145424
CDK5R1	204995_at	1.03771	0.00473631
SUPV3L1	212894_at	1.0363	0.00466297
SLC19A2	209681_at	1.03194	0.00291962
IKZF5	220086_at	1.0316	0.00199759
FAM49A	208092_s_at	1.02925	0.000998716
TLR5	210166_at	1.02694	0.00596226
TNFSF14	207907_at	1.02353	0.00715966
MT1H	206461_x_at	1.02256	0.0140238
FAM129A	217966_s_at	1.02112	0.00822798
C1orf38	207571_x_at	1.01076	0.000802624
MAT2A	200768_s_at	1.00996	0.0198314
FBP1	209696_at	1.00992	0.00880512
CHKA /// LOC650122	204266_s_at	1.00894	0.00200793
PRDM1	217192_s_at	1.00802	0.00448952
AZI2	218043_s_at	1.00754	0.013419
SLC31A2	204204_at	1.00286	0.00479214

### Sheet: PBMC_gse33649_8h
Gene	ID_REF	Log2FC_8hdex	pvalue
ADORA3	ILMN_1733259	4.39509	1.30748e-07
SIGLEC10	ILMN_1655549	3.49388	3.30497e-05
RNASE1	ILMN_2333670	3.3446	0.00019439
SAP30	ILMN_1700896	3.2525	4.70225e-06
IL1R2	ILMN_1772131	3.23223	8.61981e-06
ZBTB16	ILMN_2305407	2.94072	7.75373e-07
SLC1A3	ILMN_1738552	2.90481	1.46149e-08
ZCCHC12	ILMN_1679984	2.86208	2.81918e-06
CD163	ILMN_1733270	2.79938	3.70571e-09
TSC22D3	ILMN_2376403	2.79699	9.81441e-13
AMPH	ILMN_1685834	2.73976	0.00200349
RNASE6	ILMN_1780533	2.60817	7.14843e-07
CCR2	ILMN_1774761	2.50452	0.000111826
SESN1	ILMN_1800626	2.37292	1.19078e-07
FKBP5	ILMN_1778444	2.37005	5.38301e-11
PDK4	ILMN_1684982	2.35315	2.47611e-05
DPYSL3	ILMN_1679262	2.33538	0.000887631
TBC1D16	ILMN_1758457	2.2726	2.7454e-07
CEBPD	ILMN_1782050	2.27093	3.95395e-08
VSIR	ILMN_2205963	2.23102	2.44222e-07
CD302	ILMN_1716797	2.17511	3.71339e-06
GPR34	ILMN_1701947	2.14303	4.10229e-05
SYTL3	ILMN_1720623	2.08643	2.39913e-09
MS4A6A	ILMN_1721035	2.02788	1.2101e-05
ANG	ILMN_1760727	2.01819	0.000120141
HTRA1	ILMN_1676563	2.00953	0.000390172
TPST1	ILMN_1651950	2.00018	1.08718e-05
CRISPLD2	ILMN_1790689	1.99805	2.4957e-05
MNDA	ILMN_1738992	1.99296	5.50032e-05
RNASE4	ILMN_1776602	1.97488	0.000307964
MERTK	ILMN_2138589	1.94455	2.61588e-05
C1orf162	ILMN_1754894	1.85634	2.51058e-12
METTL7A	ILMN_1656285	1.85579	0.000291668
IRS2	ILMN_2083469	1.80748	4.31496e-05
TBXAS1	ILMN_2282641	1.80692	2.11716e-07
MTMR11	ILMN_1769299	1.68544	5.79795e-09
HMGB2	ILMN_1654268	1.66539	2.95462e-06
TFPI	ILMN_1707124	1.65269	0.000154618
ASGR1	ILMN_1769013	1.59135	6.9558e-06
FPR1	ILMN_2092118	1.54404	1.95833e-06
CYBRD1	ILMN_2087692	1.53321	0.000689471
SMAP2	ILMN_1781468	1.53043	4.61168e-11
ARL4A	ILMN_1775405	1.53029	5.59864e-05
ALOX15B	ILMN_2393149	1.51948	0.000167031
VSIG4	ILMN_1669409	1.46872	3.79161e-05
DDIT4	ILMN_1661599	1.44221	4.30703e-10
ALOX5	ILMN_1680996	1.4405	0.000133776
NUDT16	ILMN_1781996	1.43252	3.86253e-09
SLC7A7	ILMN_1810275	1.43047	4.29112e-11
FES	ILMN_1693650	1.4252	9.9883e-06
CCND3	ILMN_1668721	1.38524	1.81017e-11
GCLC	ILMN_1730575	1.37371	3.54875e-06
CD93	ILMN_1704730	1.35857	1.92909e-06
GAPT	ILMN_3242271	1.35722	3.13637e-07
VIPR1	ILMN_2199389	1.35614	1.59101e-06
FOS	ILMN_1669523	1.35553	0.000146256
CD33	ILMN_1747622	1.35259	2.24637e-07
SLC44A1	ILMN_1758673	1.35254	1.55648e-05
C19orf59	ILMN_1762713	1.35068	0.00322101
FGD2	ILMN_2115005	1.34661	0.000104946
C1QB	ILMN_1796409	1.34599	0.0215517
IL13RA1	ILMN_1768505	1.34301	5.48613e-09
FBLN5	ILMN_2223941	1.33558	7.5165e-07
ERGIC1	ILMN_1664068	1.33445	5.06464e-08
CELF2	ILMN_1800638	1.32995	2.58132e-10
IFNGR1	ILMN_1675939	1.32905	2.34665e-08
OLFML2B	ILMN_1765557	1.30507	0.000122166
FAR2	ILMN_2202915	1.30322	1.95816e-07
GCNT1	ILMN_1666545	1.29145	3.47385e-05
RCSD1	ILMN_1749006	1.28888	4.69832e-07
HPGD	ILMN_2166457	1.28852	1.81214e-05
FBP1	ILMN_1728799	1.28668	2.57145e-05
SLC22A16	ILMN_1763609	1.28005	0.00038207
TCN2	ILMN_1740572	1.27953	1.48369e-05
ABLIM3	ILMN_1656940	1.2773	2.27466e-05
FBXO32	ILMN_1703955	1.27209	1.12157e-06
DPYD	ILMN_1795715	1.27133	4.31716e-06
IL18R1	ILMN_1781700	1.26961	0.000288733
MAP2K1	ILMN_1694240	1.2688	1.79445e-08
RBP7	ILMN_1716465	1.26456	0.000222576
LPL	ILMN_1786444	1.26418	0.0484803
LRRK2	ILMN_1776649	1.25164	0.000532883
SRPX	ILMN_1709486	1.2416	7.53293e-05
SH3PXD2B	ILMN_1764723	1.22696	6.79263e-07
FAM23B	ILMN_1776905	1.22589	2.11518e-06
NLRP12	ILMN_1716105	1.22376	0.00404165
TMEM2	ILMN_1784661	1.22357	1.17465e-07
SLCO2B1	ILMN_2087656	1.21892	0.000784198
MFGE8	ILMN_1756071	1.20228	0.00216151
WIPI1	ILMN_1781386	1.19874	0.000127441
EBI3	ILMN_1802653	1.19528	0.00254497
SLA	ILMN_2291954	1.19057	2.77932e-12
FGR	ILMN_1795158	1.18816	5.75758e-07
ENPP4	ILMN_1781761	1.17841	4.1039e-06
PHC2	ILMN_1808047	1.17689	1.08345e-06
NDFIP1	ILMN_1751452	1.16802	1.31291e-07
FOXN2	ILMN_1736510	1.16744	2.33877e-08
KCTD12	ILMN_1742332	1.14012	4.35281e-06
ANKRD55	ILMN_2341724	1.13921	0.00214702
ZCCHC6	ILMN_1779677	1.12361	7.76086e-06
KIAA0513	ILMN_1693233	1.11849	1.1341e-07
ACSL3	ILMN_2360705	1.11703	1.28872e-06
MTSS1	ILMN_2073289	1.11344	1.47452e-06
TPK1	ILMN_1804629	1.1128	1.03312e-06
TIMP2	ILMN_1721876	1.10933	2.73646e-05
FCGR2A	ILMN_2289849	1.10822	3.22478e-05
PYCARD	ILMN_1698766	1.09692	1.82285e-06
SLAMF8	ILMN_1667224	1.09271	0.00120963
MS4A4A	ILMN_2370336	1.09261	0.000439439
ALDH1A1	ILMN_1709348	1.09054	9.44931e-06
PARP4	ILMN_1776464	1.08792	2.21166e-09
FLJ11795	ILMN_1798947	1.08166	0.00304534
TLR5	ILMN_1722981	1.08047	2.98807e-06
ALDH2	ILMN_1793859	1.07933	0.00665059
TM6SF1	ILMN_1750961	1.07156	0.000473356
SSH2	ILMN_1672834	1.06986	4.36186e-08
MEGF9	ILMN_2290118	1.065	0.000843376
PICK1	ILMN_2373982	1.06445	5.28165e-08
KLF9	ILMN_1778523	1.05614	2.78377e-11
LILRA2	ILMN_1716983	1.0496	1.8711e-05
FILIP1L	ILMN_1738578	1.04477	2.72855e-06
YPEL2	ILMN_1677098	1.04018	3.6176e-07
PTK2B	ILMN_2330966	1.03727	1.43218e-05
ALDH3B1	ILMN_1728662	1.03541	1.88816e-07
ZNF467	ILMN_1779015	1.02762	0.000321026
VSTM2L	ILMN_1715927	1.02753	5.22864e-05
TBC1D8	ILMN_1735495	1.01642	2.76562e-05
RCBTB2	ILMN_2148668	1.01217	2.54726e-05
IDH1	ILMN_2091347	1.00994	1.2275e-08
FLT3	ILMN_1766363	1.00539	1.65553e-06
ZNF831	ILMN_2093775	1.00138	6.80517e-07

### Sheet: MDMacro_gse61880
Gene	time (h)	Log2FC	pvalue
THBS1	10h	5.99441	0.0223425
