## Supplementary material for "Glucocorticoid-driven gene expression in circulating monocytes and neutrophils in health and severe inflammation": Table S2 (part 2 of 2)

### Sheet: MDMacro_gse61880 (continued)
Gene	time (h)	Log2FC	pvalue
ZBTB16	4h	5.31717	0.0029971
PDK4	4h	4.53087	0.0222275
PKP2	4h	4.30312	0.00886967
CSGALNACT1	10h	4.30057	0.000245116
ALOX15B	10h	4.24352	0.0053013
LHFP	10h	3.83457	0.000155171
SPRY1	4h	3.77414	0.010737
FBLN5	10h	3.63491	0.0002661
FKBP5	10h	3.50681	0.00337148
SLC16A10	10h	3.48607	0.0143376
RGS1	1h	3.38841	0.0243743
TPST1	10h	3.26061	6.35185e-05
DAAM2	24h	3.18963	0.0016489
TSC22D3	2h	3.14482	0.00127119
TFCP2L1	10h	3.13585	0.0041055
PER1	2h	3.13187	0.000389177
CAMP	24h	3.0968	0.00212112
NHSL1	4h	3.09612	0.00149258
DUSP1	2h	3.09549	4.49281e-07
ST6GALNAC3	10h	3.02963	0.0134414
DDIT4	10h	2.97444	0.000117321
TFPI	10h	2.95029	1.94744e-05
GRB10	10h	2.91169	6.7504e-05
RHOBTB3	4h	2.89885	0.00293134
PRKCH	4h	2.86624	0.000547418
FLT3	24h	2.86027	0.0249312
TBC1D16	10h	2.80784	0.000394707
SRPX	24h	2.8024	0.00943485
RBMS3	10h	2.77012	0.0137531
EBI3	24h	2.74131	0.0108774
MT2A	10h	2.73427	0.0266646
TBC1D1	4h	2.73289	0.000805453
IL1R2	24h	2.72234	0.0110122
SAP30	10h	2.70767	3.62083e-05
SGMS2	4h	2.70717	0.000368035
USP53	4h	2.63375	0.0336188
FRAT1	4h	2.60934	2.06253e-05
SH3PXD2B	4h	2.57221	0.000157829
NUDT16	10h	2.55783	0.000612669
GRAMD3	10h	2.52021	0.00613551
CRISPLD2	24h	2.51826	0.0438035
ADORA3	24h	2.50618	0.0145019
KLF9	4h	2.50596	0.000128715
PLEKHA7	4h	2.49688	0.00166862
MDM2	4h	2.48384	0.00101886
ADAMTS2	24h	2.44929	0.00265661
MTMR11	10h	2.44029	0.0370156
PCYOX1L	10h	2.41669	0.0196502
CNIH4	4h	2.40864	0.000948617
CD163	10h	2.39404	0.00506612
PTX3	10h	2.38338	0.049125
PHF17	2h	2.36739	0.000521534
FMN1	4h	2.35185	0.0272696
FOS	4h	2.34405	0.000119801
LDLRAD3	10h	2.33335	0.00219945
SESN1	10h	2.3067	1.64641e-05
MAN1A1	24h	2.29574	0.000152775
PKIB	10h	2.28976	3.2479e-05
FAM117B	4h	2.28221	0.0023338
CYFIP2	10h	2.26484	0.0108104
TMCC3	2h	2.21366	0.0016232
RBP7	10h	2.17727	0.0110624
SIGLEC10 /// SIGLEC12	10h	2.17637	0.0399906
MEGF9	4h	2.1734	0.00608904
PRKCE	10h	2.17012	7.21694e-06
GADD45B	2h	2.14201	1.2184e-05
ISG20	10h	2.1369	0.0334562
C19orf59	24h	2.12515	0.0245951
MT1P2	4h	2.12103	0.049648
MERTK	4h	2.11431	2.33828e-09
CPM	10h	2.10669	9.5752e-07
CCNA1	4h	2.10372	0.0485226
C5orf62	4h	2.09893	1.22191e-09
MT1X	4h	2.0979	0.0431287
MT1H /// MT1P2	10h	2.08171	0.0415807
DUSP4	10h	2.08068	0.0337083
GPR126	10h	2.07579	0.0135123
SRGAP1	4h	2.05743	3.71953e-05
PAPOLG	4h	2.04997	0.000463443
P2RY13	10h	2.03166	0.0321051
ZCCHC6	10h	2.02613	0.000399197
BLM	10h	2.01749	0.0228128
CYTIP	2h	1.99599	0.000419619
HTRA1	24h	1.98554	0.0490323
SHOX2	4h	1.97593	0.00339968
SLC16A6	10h	1.96696	0.0185794
THRB	10h	1.96588	0.00352557
GLUL	10h	1.95919	0.0104978
KLF4	4h	1.94854	0.00786903
APCDD1	10h	1.93438	0.00820293
PPARGC1A	24h	1.91098	0.0323618
KIAA1274	10h	1.8962	0.0234254
NFIL3	2h	1.88813	0.000165446
SLITRK4	4h	1.88052	0.0465507
VCAN	10h	1.87038	0.0235197
SLC25A15	4h	1.86505	0.00424885
LONRF1	2h	1.84196	0.00023616
LOC285812	4h	1.83268	0.00416373
IL1R1	10h	1.82706	0.000354149
KCNJ2	4h	1.8207	0.000651033
KIAA0146	1h	1.80967	2.39132e-05
GAB1	4h	1.80658	0.00296053
MMP19	10h	1.79843	0.00205414
PGRMC2	10h	1.79077	0.00260707
C6orf114	4h	1.78858	0.00969299
FILIP1L	4h	1.78526	0.00398653
FCAR	4h	1.78035	0.0168598
B3GNT5	4h	1.77438	6.0271e-05
CEBPD	1h	1.77079	8.46079e-06
FAM59A	4h	1.76754	0.00266739
SLC25A37	4h	1.75123	0.0328698
VSIR	10h	1.75013	0.00206711
SHMT1	10h	1.74761	0.00515893
RNF144B	2h	1.74323	0.000791392
S100A8	24h	1.74216	0.0328212
C14orf139	4h	1.74029	0.000933639
FPR1	10h	1.73548	0.000375132
MYC	1h	1.7253	0.000146078
SEMA3C	10h	1.71668	0.000668885
ZNF189	2h	1.70948	0.0246079
VSIG4	24h	1.70374	3.73098e-05
ITPKC	2h	1.69601	6.10714e-05
GPR82	10h	1.6955	9.69399e-06
ATAD2	4h	1.69501	0.00111102
TNFRSF11A	10h	1.68275	0.00396334
KIF13B	4h	1.67913	0.000789945
CLEC4E	10h	1.67637	0.0185947
IRAK3	10h	1.67572	9.59852e-06
SLC38A1	10h	1.67225	0.0048821
CDKN1C	24h	1.66472	0.000766887
SSH2	4h	1.6585	0.00146723
KLF7	2h	1.65248	5.115e-06
CALCRL	10h	1.6512	0.033509
TNFRSF21	10h	1.64784	5.82687e-05
LOC729680	10h	1.64698	0.0253345
ADM	1h	1.64459	0.000898986
PIK3IP1	10h	1.6383	0.000150063
MET	10h	1.62005	0.0106756
WDR63	4h	1.61762	0.0141545
OLIG1	24h	1.61305	0.00974043
TMEM17	4h	1.60786	0.00901661
TNFAIP3	1h	1.59105	0.000395453
LOC440104	10h	1.5897	0.00850916
RCAN1	10h	1.57337	0.00227086
CD72	10h	1.57333	0.0253288
GFOD1	4h	1.56861	0.000131138
MT1F	4h	1.56505	0.0292895
SRGAP2P1	4h	1.56217	0.000662873
RUNX2	4h	1.56093	0.0375172
GNB5	10h	1.55567	0.00118617
OGFRL1	4h	1.55502	0.00327796
SOCS1	4h	1.55425	0.00475463
ERLIN1	4h	1.55252	0.00448793
GCLC	4h	1.55083	0.00310511
ARRDC3	1h	1.54559	5.16959e-05
GADD45A	1h	1.53597	0.0430712
PSME4	4h	1.53127	0.0165634
TXNIP	10h	1.52848	0.00868945
PSTPIP2	4h	1.52251	0.00119365
TBC1D8	10h	1.52214	0.0109762
IRS2	10h	1.52209	9.73484e-05
MAOA	24h	1.5187	0.0345672
INSR	10h	1.51524	0.00772336
ALCAM	10h	1.51329	0.000207362
MS4A6A	4h	1.50899	0.00172035
ORMDL1	10h	1.5088	0.000520659
ABLIM3	10h	1.50633	0.00180581
ALDH1L2	10h	1.48547	0.000220232
ARRDC2	1h	1.47399	4.71437e-05
YPEL2	4h	1.4685	0.000612686
SLC19A2	2h	1.4651	0.000293558
GATSL3 /// TBC1D10A	10h	1.46391	0.0392796
FOXO3 /// FOXO3B	4h	1.4639	0.0143424
METTL7A	24h	1.46143	4.40328e-05
TCN2	24h	1.45183	0.0240095
EZR	10h	1.43952	0.00487004
LOC100128909	4h	1.42745	0.0499691
AKAP2 /// PALM2-AKAP2	4h	1.4272	3.9872e-05
MS4A4A	10h	1.42645	0.000377566
PPM1L	10h	1.4254	0.0357868
ELK1	4h	1.42335	0.00190575
FCGR3B	24h	1.42012	0.0198028
SRGAP2	4h	1.41556	8.05235e-05
ECHDC3	10h	1.41489	4.83e-05
RIMKLB	10h	1.41325	0.017259
PHLDA1	4h	1.41202	0.0316501
PES1	24h	1.40772	5.62842e-05
RHBDF2	10h	1.38355	0.00147926
SIAH2	10h	1.37891	0.00369477
FAM72A /// FAM72B /// FAM72C	4h	1.37255	0.00371277
C5	24h	1.36619	0.0196981
ACSL1	4h	1.3624	6.61622e-05
SLC11A1	10h	1.36151	0.020281
ARL4A	4h	1.35636	0.0013317
FOXO1	4h	1.35121	0.0120635
CEACAM4	10h	1.34982	0.000412937
PRLR	10h	1.3492	0.00525829
AZI2	4h	1.34808	1.39447e-05
MTMR4	4h	1.34531	0.000140476
C1QB	24h	1.3344	0.0121584
SLA	4h	1.32792	6.77823e-05
LRRC16A	4h	1.32707	0.0443256
IL13RA1	10h	1.31893	0.000226342
GRAMD1B	10h	1.31852	0.000175935
ARID5B	4h	1.30475	0.000241648
FCGR3A /// FCGR3B	24h	1.30419	0.00470858
SLC31A2	4h	1.29956	3.78411e-06
KLF15	4h	1.29917	0.0189629
DIP2C	24h	1.29355	0.0382147
MAP3K6	10h	1.29258	0.0282064
IL27RA	10h	1.28718	0.000582595
MRVI1	24h	1.2825	0.0228782
PTEN	10h	1.27765	2.41599e-05
HMGB2	10h	1.2755	0.000771136
FAM100B	4h	1.27348	2.76343e-06
FGD2	2h	1.27046	0.0259807
SPTLC2	4h	1.26653	9.85263e-08
PMS1	10h	1.25522	0.00137145
LASS6	10h	1.25488	1.62215e-06
EHD3	10h	1.25243	0.0200837
SDC2	10h	1.25014	0.000640004
PHC2	4h	1.24928	3.72e-05
PPIL4 /// ZC3H12D	4h	1.24119	0.00164912
PTPN13	4h	1.24017	0.0447136
ARMC8	4h	1.22713	0.00670794
AP1S3	4h	1.21922	0.0283641
CISH	4h	1.2142	0.000831322
HIPK2	10h	1.21159	6.4665e-05
HIST3H2A	24h	1.20873	0.00250226
MCL1	4h	1.20862	0.000780739
INPP4B	24h	1.20039	0.0165626
TMEM64	4h	1.1894	0.00271687
BCL2L11	10h	1.17586	0.0246925
SH3BP5	4h	1.17548	0.000556961
ZBTB8A	10h	1.17482	0.00106383
FRMD4A	4h	1.16604	0.0109244
ZFAND5	2h	1.16513	0.00278953
CELF2	1h	1.16371	0.00618098
SMAP2	4h	1.16353	0.0004298
PHLDB3	4h	1.15231	0.0435085
NAMPT	4h	1.15108	0.00342618
TAF4B	4h	1.14432	0.000201548
ETNK1	24h	1.14283	0.0221188
LOC100289208 /// PHLDA1	4h	1.14241	0.0101365
GPR34	10h	1.14171	3.98453e-06
KLHL8	4h	1.13914	0.000463286
CLN8	4h	1.13785	0.0151182
IER5	1h	1.13136	0.000249471
CYP2R1	4h	1.12596	0.00175599
FAR2	10h	1.1257	0.011932
GALNT2	10h	1.12331	0.0134163
ENOX2	10h	1.11474	0.00874292
TMEM39A	4h	1.114	0.00163599
LOC147727	24h	1.10925	0.00588507
AREG	4h	1.10417	0.00188223
ALOX5	24h	1.10409	0.00349589
TSPAN7	10h	1.09625	0.0296496
TP53BP2	2h	1.09306	3.58566e-06
GPR183	4h	1.09292	0.00274772
IL7R	2h	1.09068	0.0270919
SDC4	10h	1.08963	0.000763995
UST	10h	1.08617	0.0379507
PSRC1	2h	1.0856	0.00585911
MTSS1	10h	1.08257	0.000602714
ARHGAP24	24h	1.08208	0.00461135
SOAT1	10h	1.08022	0.00383264
LRRK2	10h	1.07722	0.0152277
C1orf51	4h	1.07595	0.0407428
NFIA	10h	1.07572	0.00740028
CFP	24h	1.07501	0.0393374
KLHL24	4h	1.07463	0.0126218
SORT1	10h	1.07457	0.00215226
PPIEL	24h	1.07149	0.00195545
JMY	4h	1.07089	0.00904231
ANKS1A	4h	1.07061	0.00363723
MSI2	24h	1.07026	0.0167742
FGD4	4h	1.0676	0.00125848
KIAA0114	24h	1.06624	0.00376989
DAAM1	4h	1.0639	0.00678429
PMP22	10h	1.06336	0.0032663
PTEN /// PTENP1	10h	1.06168	1.18217e-05
TOP1	4h	1.06089	7.04018e-05
LOC728903 /// MGC21881	24h	1.06067	0.0478649
DISP1	10h	1.06067	0.00102204
PRKAR2B	4h	1.05697	0.0171425
KBTBD10	4h	1.05276	0.0196278
TLE1	4h	1.05253	0.0237037
HIST2H2BE	10h	1.05206	0.00408994
TLR2	4h	1.0471	0.000320178
SH2D4A	10h	1.04626	0.0225638
FOXN2	4h	1.04439	6.17063e-05
DCUN1D3	4h	1.04156	0.0161923
SYNM	10h	1.04133	0.0283217
OTUB2	4h	1.04102	0.0300929
DEPDC6	10h	1.04046	0.0138174
CD1C	4h	1.03977	0.00877358
APH1B	4h	1.03849	0.00171215
SETMAR	4h	1.03714	1.77773e-05
LOC100288730	24h	1.03542	0.0278527
PXMP2	10h	1.03445	0.0211761
SYTL3	10h	1.02924	0.00927774
CALCOCO2	10h	1.02416	0.00321581
CD1E	4h	1.02274	0.0433521
SLCO4A1	4h	1.02079	0.0447625
TNIK	10h	1.01943	0.00938399
SHB	4h	1.01908	0.00861556
SERPINE1	10h	1.01863	0.0130529
FOXO3	4h	1.01837	4.13569e-07
RASGEF1B	4h	1.01811	7.42595e-05
JDP2	10h	1.01754	0.000857765
PDGFB	1h	1.01634	0.000163807
PACSIN2	4h	1.01239	0.000812892
PIAS2	4h	1.01076	2.82853e-05
FZD8	4h	1.00899	0.0104233
ALOX5AP	24h	1.0077	0.00320882
PLCL1	4h	1.00488	0.00167826
LIN7A	4h	1.00303	0.0286258
FGL2	10h	1.00291	0.0140667
UPP1	4h	1.00162	0.00471469
CHKA	4h	1.00146	0.00171115

### Sheet: MDMacro_gse109439
Gene	Log2FC	pvalue
TSC22D3	3.2126	2.0842900633473699E-52
FKBP5	2.56149	6.4223737526070502E-29
SLAMF1	2.54169	8.6190738787667397E-23
MTMR11	2.22708	3.57493080091454E-22
PIK3IP1	1.96727	4.3581754691770598E-18
ABLIM3	1.94185	8.3411655463298005E-20
GAREM	1.8453	1.99884929402165E-14
FZD4	1.82709	2.0258509209670999E-12
DUSP1	1.791	1.24558593088434E-13
IRAK3	1.78982	2.21331228884558E-35
THRB	1.78707	4.1243015732788902E-14
SLA	1.74823	8.2097353847820707E-18
FILIP1L	1.74303	1.0771784767102501E-17
FMN1	1.73026	7.7911867496444397E-14
SPRY1	1.64761	2.3355901729923198E-10
PER1	1.59524	2.2665106968424301E-10
ALOX15B	1.57625	1.27391072018493E-9
ITPKC	1.55215	1.00002467932724E-17
SH3PXD2B	1.55016	2.6182629941346899E-9
TFPI	1.47894	1.2055521290054899E-13
TIAM2	1.43997	8.7426229632437595E-10
GLUL	1.38511	3.2974912219884501E-12
JADE1	1.36491	1.24644172684001E-14
MT1X	1.33772	3.8774173254192701E-10
SESN1	1.33714	5.3137319941200003E-11
FAM53B	1.32408	8.1253464570899499E-12
TIPARP	1.31935	5.7312271288980296E-12
PDK4	1.29239	6.1120090671031704E-7
TBC1D16	1.273	1.9150224781990801E-8
ZCCHC6	1.26722	8.6527780660712306E-12
TLR2	1.2613	1.6099417749569501E-7
BIN1	1.25975	9.0113006309460195E-8
PRKCH	1.24228	2.4156053558913499E-10
DDIT4	1.2328	1.9662239411867998E-6
FAM65B	1.22035	2.3974071957065001E-6
PRKAR2B	1.21904	1.14020505499914E-7
SLC16A10	1.21061	9.7972108490921507E-7
SAP30	1.1932	4.01822830079764E-8
CD163	1.18546	9.2345908173479106E-8
PRLR	1.17648	3.6357096638227E-6
SRPX	1.16847	3.9029031775212102E-6
CYTIP	1.15664	1.6523870004670901E-7
GRASP	1.12758	8.3835241467918492E-6
SGMS2	1.11729	7.6330888244771498E-12
RP11-184M15.1	1.11154	9.3332332607179699E-7
FAM117B	1.1036	2.0161023416421999E-5
RNF144B	1.0999	5.2948022811623098E-8
RHOB	1.08223	3.4519990320802199E-7
KIF13B	1.07665	3.78801814338238E-8
GADD45B	1.07499	8.1174594622095004E-6
VNN1	1.069	1.91831517377853E-5
ETS2	1.06509	2.3405404879682899E-9
KLF4	1.05791	3.5481772492671001E-5
TXNIP	1.03788	1.2033939156226599E-5
ZNF189	1.03703	2.1317635705006898E-8
PHC2	1.03257	6.7755603639771596E-11
GCLC	1.01269	2.5045375603590499E-6
SRGAP2B	1.0052	6.2924249023081201E-6
NPR3	1.00325	4.6546030905439101E-5

### Sheet: monocyte_gse109439
Gene	Log2FC	pvalue
ZBTB16	8.13426	1.75308281421148E-98
ADORA3	6.29342	3.15976906864689E-83
VSTM2L	6.1734	2.0495568409502601E-36
AMPH	5.5268	1.26728870180711E-48
ATOH8	5.40967	2.0844211360371699E-27
GLDN	5.05198	9.8375664377558403E-21
AC012613.2	4.72661	1.3894905067144799E-17
CD163	4.53617	1.7411212759788101E-50
TBC1D16	4.46731	6.9556948815548996E-76
FKBP5	4.23895	2.8721407792523002E-72
TFCP2L1	4.16325	1.4966584666474299E-15
SPRY1	4.10754	1.5728843005378E-20
THRB	4.06471	2.7007844076193699E-24
ALOX15B	3.83556	1.3921426757056799E-15
SAP30	3.75633	2.7375266790925999E-17
NUDT16	3.75041	6.5339728696676404E-61
SLAMF1	3.74502	4.3428528345985599E-16
CEACAM4	3.65758	1.8325613545360301E-16
MAP3K6	3.59482	8.4173510269886305E-17
FMN1	3.53136	2.2472519434072701E-19
MFGE8	3.47833	6.0942297040110899E-13
PLEKHA7	3.42406	2.0465140929464599E-13
TSC22D3	3.39836	4.1895183081749803E-15
RP11-76E17.3	3.37468	1.37941756257501E-9
RP11-489G11.3	3.3593	1.31677677036287E-9
FAM65B	3.3441	1.4985764372137799E-22
TTC9	3.29277	1.9918815112191099E-12
SLA	3.28614	5.3705317032727304E-19
SESN1	3.28121	1.6060176209563101E-20
CCR2	3.22217	2.9453217490769102E-23
SH3PXD2B	3.21969	3.0681540403493202E-23
MPRIP	3.15427	1.6933462772789301E-33
PIK3IP1	3.13069	8.1192894277706801E-25
FAM53B	3.12407	6.93313975777313E-47
SIGLEC10	3.10712	2.12001212289434E-19
RHOH	3.09936	1.6505164291929199E-22
SCRG1	3.08245	1.053434319102E-7
SMIM3	3.0795	1.1415164500008399E-9
CCDC40	3.06764	1.5093830116577401E-8
THRB-AS1	3.05528	6.6802018601319202E-8
FLT3	3.02745	6.7479622846968097E-23
ABLIM3	2.9792	1.7123347407833701E-9
CD163L1	2.96263	1.8450236893683899E-9
RPL5P11	2.95725	2.2196093298595001E-7
MT2A	2.92487	6.4553294632735296E-16
METTL7A	2.89466	9.2636326244490905E-13
RP11-184M15.1	2.89124	9.5949402634232805E-11
RP11-64D24.2	2.87677	9.4546986403082897E-7
LINGO3	2.86088	1.8225112670038199E-20
GIMAP6	2.85733	2.7974446924155501E-10
SMAP2	2.85012	3.4065529833203501E-38
TYRO3	2.83504	5.66410422738518E-16
RORB	2.81814	1.57803855553653E-10
FZD4	2.81765	6.4230496657052205E-8
JDP2	2.71349	1.5278330247979801E-39
SPON2	2.70829	1.3938327054644001E-10
PICK1	2.70008	1.9037654581031499E-18
FES	2.69584	1.4312332384749701E-23
PER1	2.6942	2.7466953820512799E-26
GIMAP7	2.68332	1.44751014859491E-7
HMGB2	2.64881	1.7794423931289801E-7
DEPTOR	2.61066	5.0687548138918003E-6
YPEL2	2.60742	3.12092370836588E-10
SLC16A8	2.60135	5.2546954808132698E-6
SIRPB2	2.5988	1.4608648097155699E-16
KLF7	2.57933	1.1227804859943199E-17
EVA1C	2.5728	1.23606425710816E-8
FAR2	2.57158	2.05404329685745E-10
CDH26	2.54008	2.2003988878055801E-7
VSIR	2.53944	3.9022406358984802E-15
SSH2	2.53325	2.7311214035497599E-16
BNC2	2.5254	1.20351712790926E-8
CYP19A1	2.52298	6.9489098629983804E-7
MARVELD1	2.49515	7.84764119109577E-12
PRRG4	2.45569	6.9754090586652898E-14
CYP2R1	2.42975	3.4297974481103904E-24
BLM	2.40824	3.66240904989753E-7
ZNF812	2.39353	3.7137448324921397E-5
PKP2	2.39158	1.24315562888057E-5
CEBPD	2.3729	1.6213549749289101E-6
NUDT16P1	2.36889	2.5943494821140801E-17
STK32A	2.33784	3.9962325818085302E-5
RP11-344B5.2	2.33647	2.17836982656267E-5
GIMAP1	2.31735	4.3016863955032602E-7
CHST1	2.3163	2.3765513127020099E-5
P2RY8	2.29402	2.6718717060772299E-12
RP11-45M22.3	2.28939	7.0649266648220398E-5
TPK1	2.28115	2.0653548809510801E-18
ADAMTS2	2.27451	5.2635523984966499E-7
GPR171	2.25558	9.7717682535059998E-6
VIPR1	2.25215	6.1556430870161801E-6
PTK2B	2.24353	8.6859086666303593E-18
FGD2	2.23243	1.6745558162594501E-6
C5	2.2303	1.1930824682017601E-6
PRKAG2-AS1	2.22554	7.3959709699569605E-7
BMS1P10	2.21514	1.28399483646797E-4
GPER1	2.20681	3.7446289993412399E-7
C9orf106	2.19827	2.9114880736241498E-7
SLC22A16	2.19291	2.16693992724353E-5
SLC1A3	2.18738	2.3365642561593501E-7
BIN1	2.18252	5.7543955929856705E-13
C20orf197	2.17927	6.1268406616061998E-5
IL18R1	2.17825	6.8176535508096502E-6
PALD1	2.17328	1.09640073132739E-8
FAM53B-AS1	2.17236	6.4588146028334402E-5
RP11-61L23.2	2.17112	4.4519265249672199E-6
MNDA	2.16074	1.07821427048475E-6
FRAT1	2.15022	5.4594879297184097E-13
GLT1D1	2.14625	7.09951213416903E-18
SERPINF2	2.14518	1.0527225685278E-4
VSIG4	2.12011	1.2284482434163401E-8
ECHDC3	2.11994	3.0666166492984099E-9
C1orf162	2.11716	9.7930916241781699E-23
PRKCH	2.10969	4.4168097276813903E-14
KLF4	2.10401	2.6994536233487901E-9
PNMT	2.09478	3.5981286389912199E-4
SNTB1	2.09364	1.67399477500494E-5
IGLV3-16	2.09104	3.6573140102023302E-4
RP11-65J3.1	2.09057	7.3441396183881095E-7
CA12	2.08284	6.5094353363226905E-7
TTC7A	2.08188	2.9909595102992701E-10
FAM117B	2.08046	1.11612738730559E-9
DIRC3	2.07646	5.3772635631990103E-5
DPYSL3	2.072	6.8472808883109006E-8
GIMAP8	2.07188	2.3688766516680899E-5
NPR3	2.06858	4.8946037077466201E-5
AC010886.2	2.05976	2.6980174301895503E-4
IL1RL1	2.0584	2.4565581888842298E-6
PAQR4	2.04244	2.6338925062638201E-9
P2RY1	2.04069	1.08042611709937E-5
LRRC45	2.03491	6.8597600572795604E-5
NNMT	2.03115	5.1557263775668096E-4
RP3-525N10.2	2.02727	5.5945602580305105E-4
ZMYND8	2.02397	3.0439903266294002E-14
NKPD1	2.02396	5.2675426366980601E-5
JADE2	2.01587	9.7251781979681605E-8
MTMR11	2.01455	1.7250970686795899E-27
MT1F	2.00792	5.3542805832546697E-4
OLFML2B	2.00608	6.1634043445998697E-5
INSR	1.98446	9.8851238723454499E-8
RP11-293M10.6	1.97733	8.2916044711250697E-6
KIAA0513	1.97027	1.8280985714140001E-9
RP11-38P22.2	1.9664	7.1527329010983694E-5
C1QB	1.96325	2.8595272027878699E-6
OLFML1	1.93473	1.34292431242975E-4
SH2D4A	1.92431	8.4361948809211296E-7
RP11-274J7.2	1.91873	1.08566858277587E-3
C16orf86	1.91711	2.3358340403952901E-4
FAM217B	1.91062	2.11279285327861E-9
KLF9	1.90718	9.4337102352390708E-6
RFESD	1.9067	7.7264315054891895E-5
CPM	1.90315	1.66065472195598E-6
KRT8P20	1.90221	1.2054410011695499E-3
FBLN5	1.90134	3.6331536975177202E-5
NKX3-1	1.89777	7.1631723265869897E-6
OLFML2A	1.89467	6.2265131182531405E-4
SSBP2	1.89402	4.7315529998936501E-16
SLC22A15	1.89242	1.7427351073343501E-8
SOCS1	1.89209	5.0683929031165399E-7
GIMAP4	1.89167	4.02660226693696E-5
KLF7-IT1	1.8806	5.1469156156071897E-5
TMEM198B	1.87824	3.8404533429631296E-9
RPL7AP64	1.86596	1.44866434196552E-3
RP11-713M15.1	1.86228	1.28133393126217E-3
ZC3H12D	1.86123	1.57071277565193E-4
AQP7P3	1.86008	1.4000157313839899E-3
JADE1	1.85726	8.8089998906917097E-9
CYB5A	1.85486	8.2777628866235104E-9
SH3RF3	1.85272	9.1105514866933897E-6
TMTC4	1.84836	1.4966150300077301E-8
TRIM7	1.84756	6.1838944208174795E-5
RAB3D	1.8446	2.5524851836018402E-7
SPTLC2	1.83715	3.7607760952500799E-7
HDDC3	1.83442	1.1318528604376601E-4
ANG	1.82935	9.0284409370082605E-4
RP11-448G15.1	1.82653	1.8719326188095799E-3
CTC-820M8.1	1.82451	1.13703651465873E-3
ENPP5	1.82403	1.77793901292769E-3
SPOCK1	1.82288	6.4471771018262999E-4
IER5L	1.82043	2.5192975909881098E-7
ASS1P1	1.80993	7.5124793340220495E-4
SLC9A7P1	1.80101	1.16926012873165E-7
RP11-274J7.3	1.80015	1.68264154238905E-3
RP11-381O7.3	1.79884	5.1366782151289296E-4
AC093732.1	1.79468	2.2154884101241099E-3
MAN2A2	1.79233	7.0476373962434005E-14
IRS2	1.78957	3.33653065618336E-5
RP5-916O11.1	1.78947	1.5830379628351699E-3
RP11-68I3.11	1.78873	8.43026563814292E-4
AL031666.2	1.78665	4.74664219902025E-4
IRGM	1.77675	2.2358413371637298E-3
MGAT4A	1.77097	1.4760003191138001E-7
LDLRAD3	1.76562	1.00807144512062E-9
DAAM2	1.76422	2.3650781707515202E-3
RP11-168O16.1	1.75971	4.5923655143608502E-4
SRGAP1	1.75965	3.0780372151265598E-4
LINC00482	1.75891	1.6390345854104299E-4
DNM1P35	1.75839	2.3486477651245199E-3
GRASP	1.75605	8.8586502113073502E-10
ABHD12	1.74428	2.34677235478345E-10
RNASE6	1.74234	1.8623315434667899E-5
CCND3	1.74213	4.2026871819902202E-8
PDK4	1.74091	1.0000478885078101E-3
NPAS2	1.73383	1.4435772046404E-3
REXO1L1P	1.73269	1.8313668729091901E-3
GALK1	1.73174	6.7502110738838001E-6
GPR34	1.71702	9.9183979776382093E-4
CSPG4	1.71166	1.0088255109260999E-3
SLC35E3	1.70967	1.1445683194880199E-4
IRAK3	1.70934	5.7260012600842803E-8
CELF2	1.70756	5.2299409158729902E-9
EXD2	1.70644	1.19592991481208E-5
FAM212B	1.70464	7.35095691288999E-15
HRH2	1.70021	1.4508591049577601E-4
DIXDC1	1.69992	9.5772472665514698E-10
ENPP4	1.69535	2.1154299103272899E-3
MLKL	1.69233	1.34241796322182E-7
PHC2	1.68989	4.3315689790952999E-9
SCIMP	1.68744	1.6332309069110599E-4
GRAMD3	1.68716	1.7678646207387601E-5
RGS17	1.68679	1.2326933147833401E-9
VNN1	1.6853	3.39460737634957E-3
SLC4A11	1.68309	3.5191249719926901E-3
STARD13	1.68169	8.8552880184863004E-4
BRI3BP	1.67771	2.8148488901068099E-8
RHOB	1.67671	1.25444815075877E-5
CCNA1	1.67436	7.2112043038810895E-4
RBMS1P1	1.66633	1.74023621153767E-4
DUSP1	1.66571	1.58861110791473E-7
CCL17	1.66348	4.6340007426825102E-3
RP11-249C24.10	1.66269	4.55322372793585E-3
VSIG10L	1.66165	3.19172237334432E-4
ITPKA	1.65694	4.7978657519770302E-3
PRSS36	1.64936	2.5377052289569102E-3
RP5-916O11.3	1.64679	2.5975748016282101E-3
TRAM2	1.64377	4.6911853116553197E-9
CTD-2589M5.5	1.63998	2.2184595527659399E-4
ARL4A	1.63328	1.0885215766059E-3
CRISPLD2	1.62994	7.1558105363673098E-4
ANGPTL4	1.62934	9.7001808428420698E-5
RP6-109B7.2	1.62889	2.6455325285189902E-3
SH2D1B	1.62653	1.58588284181625E-3
RASSF7	1.62568	1.66875493256306E-4
RP11-157G21.2	1.62533	3.9030805836095701E-3
B3GNT6	1.62183	4.7535931831810003E-3
CYBRD1	1.6208	1.59790990129719E-4
ERGIC1	1.6194	1.3940403017219901E-12
PIWIL4	1.61662	1.04388890370423E-5
RP11-758N13.3	1.61569	5.7006599868692203E-3
TP73	1.61446	4.5364105780656104E-3
CTD-2616J11.3	1.61242	5.9025816314634202E-3
CELF2-AS1	1.61216	1.7584245439958E-4
RPL21P123	1.60982	3.93329518880213E-3
SLCO2A1	1.60837	5.1403492481213202E-3
IMPA2	1.60159	1.5074455906054199E-6
KIF13B	1.59582	2.4493105549400798E-12
SLC25A37	1.58733	1.5633155646598901E-8
HPGDS	1.58726	1.89827834013964E-3
FPR2	1.58164	2.1895469730727401E-5
NHSL1	1.57944	4.03051084795127E-4
GIMAP2	1.57828	1.5427062836959E-4
SLC7A7	1.57523	3.4034634179840198E-8
RP11-404F10.2	1.56951	5.57700291101456E-3
RANBP20P	1.56524	7.5648687523036497E-3
AC019294.1	1.56088	7.8587708787654208E-3
CTB-55O6.4	1.55726	6.52298227984573E-3
DLG3	1.55689	7.5947427483139497E-3
AC010441.1	1.55255	7.8649627942488191E-3
SULT1B1	1.5513	8.1690073430720593E-3
PREX1	1.54879	3.1628022683238599E-6
TBC1D8	1.54564	6.2206795606305698E-4
IQSEC2	1.53982	2.3509720035387699E-5
DISC1	1.53462	8.3734047433850901E-4
C16orf74	1.53404	7.2200287585481096E-3
TNFSF13	1.53387	1.0915636912399199E-3
SLCO4A1	1.53108	2.1916585756827999E-5
KIAA1715	1.52931	7.4127494937359297E-4
FPR1	1.52886	4.4434279836723098E-5
RP11-76E17.4	1.52848	8.7545166906710502E-3
TMEM180	1.52673	9.0445100009270603E-4
CD302	1.52279	2.1874065873178099E-5
TRIM65	1.52083	8.7861274353252506E-8
TM6SF1	1.52005	1.07567738411863E-6
ZNF815P	1.51994	5.7124239826232704E-3
TAF8	1.51971	1.4694245512607501E-9
CTD-2353F22.1	1.51795	3.90509347267105E-3
AC145110.1	1.51259	7.3767372488226504E-3
LCNL1	1.51137	9.3848410243439102E-3
AOC3	1.51063	9.8731552090900593E-3
ABHD5	1.50563	6.0663366664649298E-4
ZNF395	1.50133	2.9012741540692901E-8
RP11-476D10.1	1.50057	9.1170595041066005E-3
IKZF1	1.4998	8.7212897823429901E-7
CALM2	1.49465	1.05902321755891E-3
TSPAN14	1.49426	1.5209100041580699E-9
IL13RA1	1.49182	1.5138801952782701E-8
CDK6	1.48596	1.0910125495807701E-5
FZD2	1.48253	4.4267399016538001E-3
EHMT2	1.479	1.3977700587659801E-4
IL1R2	1.47829	3.3436246037200099E-4
SPIDR	1.47761	5.07097332731966E-7
HNRNPA1P71	1.47571	9.9470900480263993E-3
RP3-323N1.2	1.47418	5.8545396838953099E-3
FLOT2	1.47301	1.4738145502660999E-10
RP11-106M3.3	1.47106	7.5456695692545798E-5
GAPT	1.47012	1.34717069981842E-3
ANO8	1.46931	4.4262742613514899E-3
ST6GALNAC3	1.46877	3.7585489790639601E-3
GIMAP5	1.46868	2.7330768052201298E-3
RP11-517I3.1	1.46563	1.2612912699569399E-2
LPL	1.46451	9.1486059696164297E-4
RP11-460N11.2	1.46411	6.6144803022469504E-3
SLC38A1	1.46027	8.4777997642439395E-5
BATF	1.45808	1.53851962097774E-4
RP11-318K12.1	1.45806	7.5438552475903097E-3
PHKA1	1.45331	9.3292028324303E-3
CCDC6	1.44941	1.3796182837653501E-4
CPA6	1.44821	1.3163867926518099E-2
FAM159A	1.44807	3.14976761728356E-6
IL27RA	1.44735	1.7345217004890999E-6
AKR1C2	1.44655	1.09393241637237E-2
TNFRSF11A	1.4434	2.6490246234915801E-5
PECR	1.44295	6.5857397345138397E-3
HEXA-AS1	1.44097	3.9764629512062501E-3
RP11-415J8.3	1.44042	1.80462069712601E-3
LRRC37A6P	1.43982	5.1367267291388304E-3
AIM1	1.43885	7.3683541871692395E-7
RAB5CP2	1.43864	1.1020197498836801E-2
LINC00341	1.43827	3.7419149500898802E-13
FHAD1	1.43585	7.7822812888187301E-4
PYGB	1.43577	6.3710570619953601E-8
UACA	1.43238	8.7854060129365601E-5
MT1X	1.43227	2.1592720129966002E-3
SMARCA2	1.42796	1.4918998692045099E-7
HS2ST1	1.42685	4.8546647015259399E-8
RNF175	1.42614	1.6387090618578499E-3
HSD11B1L	1.42339	1.04790043100473E-2
WIPI1	1.42248	3.9847078643210901E-3
C19orf35	1.42232	1.5658314675994699E-3
ZNF33B	1.41864	5.4719793304379699E-6
SRPX	1.4185	1.126358488701E-2
CHRNA2	1.41818	3.6566581141107999E-3
KLHL30	1.41667	8.7570579182142394E-3
MAP2K1	1.41398	1.83025100442469E-4
FAM78A	1.41268	4.9683618413119198E-8
REPS2	1.41114	6.8627649635937796E-4
SLCO2B1	1.41015	2.4107536076020501E-3
NLRP9P	1.40951	1.62842572310599E-2
TYSND1	1.40932	3.7328399701768E-5
RPL36AP41	1.40764	1.5309680319771E-2
RP11-753B7.2	1.40694	1.5755691771351301E-2
AKIP1	1.40654	3.3668572527875901E-5
RP11-903H12.3	1.40611	1.6045108723958298E-2
RP11-331K21.1	1.39985	1.20773977041245E-2
CSPG4P13	1.3971	1.7357999265249498E-2
CDK5	1.39666	3.4447379488835698E-5
SEC14L2	1.39367	1.5698442583079E-3
CTPS2	1.39156	8.1335691428285699E-4
RP4-612B15.3	1.39121	3.5904401227819E-3
TBXAS1	1.38952	1.1788836269354999E-9
IFNGR1	1.38754	1.16851312061822E-3
RP6-109B7.3	1.38308	2.7259064153171102E-4
RP11-374P20.4	1.38126	5.7395220602338799E-3
TNFSF12	1.38033	5.8334630853036301E-3
DNAH11	1.37673	1.9115994926688001E-2
LINC00888	1.37263	5.9781289370787099E-3
RP11-212I21.2	1.36964	1.57440455962386E-3
RP4-594I10.3	1.36374	4.6311812964033503E-4
PSEN2	1.36217	2.95374930134004E-3
RPL31P20	1.36109	1.87151986422632E-2
TFPI	1.36088	6.2217770146949004E-4
HDAC4	1.36039	7.8727863743093202E-4
RP11-45P15.4	1.35895	1.47949165572662E-2
MRPL34	1.35862	1.7212968569816701E-5
SLC31A2	1.35623	1.9719058247254402E-3
LONRF1	1.35601	2.60575834090852E-8
RNASE1	1.35549	6.7877104792621601E-3
C9orf139	1.35527	5.2332723700278701E-3
AF064858.8	1.35336	5.2595837280087904E-3
FAM149A	1.35108	1.05473245534043E-2
AC135983.2	1.34982	1.4617634923526799E-2
LILRA2	1.34814	4.4919714471167099E-6
RP5-916O11.2	1.34786	2.1585294747887802E-2
RP11-396K3.1	1.34717	6.7598959743010601E-3
PARD6A	1.34714	2.0058605912448998E-2
ABI3	1.34506	3.21788830644941E-3
PARP4	1.34159	6.5485713509788395E-4
NFIA	1.34039	1.1834988010167901E-2
NPRL2	1.34012	1.3607158197187001E-4
CTB-83J4.2	1.33899	1.5924980663912999E-2
FGFBP3	1.33874	1.4036398206399001E-2
GDPD2	1.33692	1.8876510619436401E-2
RP11-686D22.3	1.33663	1.7846254782950301E-2
ALOX5AP	1.33653	2.19504916053498E-5
RNF157	1.3361	2.2904314001486702E-2
CTD-2529O21.1	1.33471	2.2685308609520002E-2
MOSPD3	1.33403	1.4214433511689399E-2
ZMYND10	1.33266	1.7884855535539802E-2
CLEC4E	1.32959	2.7961555387192301E-3
MS4A6A	1.32933	8.3772273554843298E-4
RP11-95M15.2	1.32276	1.8420091084665899E-2
KIF21B	1.32209	2.8324447103574199E-8
AC079922.3	1.32088	6.1004887007906402E-3
ACE	1.31786	8.8025656554276497E-3
SNORD92	1.31723	1.2579071035866101E-2
TES	1.31713	1.1615132847178601E-3
PLXNA2	1.31601	5.8417070672948403E-7
RP11-366L20.2	1.31574	2.11700302994812E-2
ARHGEF3	1.31428	2.76597084099164E-3
CAMKK1	1.31414	4.6909325922084097E-10
RAB3IL1	1.31093	2.53945872888581E-2
RAP1GAP2	1.31034	2.8361103072514402E-4
VSIG2	1.30997	1.6848140242479302E-2
RPL7L1P9	1.30863	2.1209113386018798E-2
RP11-996F15.2	1.30723	1.6774975013466701E-2
FAM19A2	1.30642	2.14153835685708E-3
KLLN	1.30595	8.8539249586737697E-3
HAL	1.30424	4.4771608614835702E-3
IDH1	1.30382	7.2059127930951304E-4
CRLS1	1.30296	1.1418259941965001E-6
FAM225A	1.30224	5.5253817156553703E-3
RP4-569M23.2	1.30142	2.4918674162449E-2
RP11-661A12.5	1.30028	2.2093551974104099E-2
FOXN2	1.29898	3.28585665776456E-3
ALDH3B1	1.29644	1.55400602847659E-7
IFFO2	1.29591	2.7628611199726502E-4
AREG	1.29438	2.1526436942421401E-2
SMYD4	1.2942	4.7119405638911201E-5
THRB-IT1	1.28902	2.45664004141696E-2
C11orf35	1.28884	2.7471138314294302E-2
YEATS2-AS1	1.28588	1.6307602480264201E-2
RP11-399O19.9	1.28203	1.7398217044337701E-2
YPEL3	1.28174	2.75204540899004E-4
MPV17L	1.28013	2.7543860466718102E-2
NHLRC3	1.28005	2.07089124874102E-3
ACSS1	1.28002	9.7291105136517592E-3
PDK2	1.27881	4.9442333997882903E-3
COPS8	1.27551	2.02274571865979E-5
OSBPL5	1.27417	5.1479087775457703E-4
KIAA1211L	1.27306	1.51237660051112E-2
RP11-236F9.2	1.27269	2.1559956539989999E-2
TMCC3	1.27219	7.3246806977105101E-3
MT1E	1.27153	1.50176355429309E-2
FNTB	1.27096	1.1939477193573E-2
PROC	1.26774	5.9821851297636496E-3
MDM2	1.2662	4.0308356421545396E-3
ITSN1	1.26349	8.6000755746217601E-4
MIR181A1HG	1.2604	8.31105053130567E-3
RP13-516M14.1	1.26017	2.9306026258065802E-3
ZFYVE9	1.25669	9.7661307195365189E-4
GOLGA8H	1.25391	8.6443567057443507E-3
AREGB	1.25347	2.65020281048781E-2
BBS2	1.25002	9.2810023127279999E-5
PP13439	1.24953	2.9858550780705199E-2
GTPBP3	1.24926	7.6344370812964002E-3
NDRG3	1.24906	1.41045650520958E-4
ZCCHC6	1.24875	2.26210474502135E-4
RP13-977J11.2	1.24812	2.9817984002034E-2
SNORA71A	1.24785	1.0319580349704699E-2
EPHB2	1.24612	4.3888653461007501E-3
AFF1	1.24378	5.4924084716161602E-4
IQCH-AS1	1.24363	1.8262406733478499E-2
TLR5	1.24276	1.2173659650566101E-2
WDR81	1.24244	6.8131013728163993E-5
RP11-390P2.2	1.2411	3.42277352425015E-2
FAM225B	1.24073	2.3245489245210599E-2
CD300A	1.23924	9.9276662118516598E-4
COLGALT2	1.235	1.1425259488203399E-3
KIAA0922	1.23394	2.96076282330468E-7
FRY-AS1	1.23342	2.3059669923121601E-2
TSTD3	1.22971	3.3729409679243698E-2
MANEA-AS1	1.22799	1.21376977512844E-2
RP11-989E6.10	1.224	3.6516663969133098E-2
ABHD2	1.22269	2.0313013379843699E-14
ITPKC	1.22267	3.2924286545406601E-7
DAB2IP	1.22041	3.7582759298410102E-2
HMGA2	1.21993	3.1069929698485401E-2
SUSD5	1.21969	3.76798981713415E-2
RP1-122P22.2	1.21757	3.4853374236483201E-2
ZNF362	1.21651	1.7572540458403899E-2
PRKCE	1.2163	2.5864950822560998E-8
TMPO-AS1	1.21624	1.6822658486880599E-2
CD72	1.21592	1.68600832952405E-2
EGLN1	1.21563	2.0185311469370498E-3
ATP7B	1.21509	1.46287728824958E-2
DNAH8	1.21467	3.8287461017888803E-2
HDAC11	1.21231	6.12028892493246E-4
RP1-283E3.4	1.2123	2.5927054733845802E-2
SLC46A1	1.21216	2.9439869813598599E-2
FAM105A	1.21194	2.74921146873453E-3
LHPP	1.21014	2.13341121440348E-2
RCAN2	1.20777	3.8807070799019898E-2
POLR3GL	1.20772	1.9744293301104401E-3
RP11-1070N10.3	1.20561	4.0022921733493699E-2
RP11-218C14.8	1.20493	3.5890974004594699E-2
36951	1.20309	6.5253351270706106E-5
ELMO1	1.2028	1.00082418826667E-4
ZFP36L2	1.20257	1.0530075138963299E-3
SNORD53_SNORD92	1.19972	2.0789003793558799E-2
AP000908.1	1.19754	2.7353809723767299E-2
ZNF37BP	1.19618	1.3966060526377199E-4
KCNAB2	1.19567	4.2050934998848703E-8
PRICKLE4	1.19527	1.9878393570592601E-3
CACNA2D3	1.19268	4.0803497916536098E-2
ABCC8	1.19202	2.9468626307099701E-2
CTD-3185P2.2	1.19189	2.89875837154909E-2
CES1	1.19098	7.0352113158535399E-3
PSTPIP1	1.18927	3.3600356046235001E-3
MBLAC2	1.18863	1.59843232777351E-3
GNGT2	1.18725	1.2950379045953E-2
ARHGEF19	1.18715	4.3299536240595203E-3
SELPLG	1.18331	5.2757809851660797E-4
ADCK4	1.18313	2.2533583284332101E-7
RSG1	1.18297	3.11474406319979E-2
SMYD2	1.18014	1.30086665073955E-6
GPIHBP1	1.17885	3.77185899331667E-2
SYNE3	1.17884	1.94549617863301E-5
SLC16A13	1.17643	2.9915847099778101E-2
SUFU	1.176	7.5707984551349299E-3
SLC35C1	1.17469	2.3608514781208901E-4
KANK4	1.17422	1.1352824975260099E-2
AMY2B	1.17364	4.4720536387765804E-3
ROGDI	1.17286	8.7502806375395201E-4
EMP2	1.17252	3.6436337255594697E-2
ADCK3	1.17221	3.0214290894465301E-5
OLAH	1.17161	4.4753778038126399E-2
NUDT7	1.17151	4.6022442365501799E-2
LAMB2	1.17079	1.7880861654713202E-2
COL10A1	1.17059	1.2642560072402401E-2
MGST3	1.17043	1.3184103091502201E-5
BLOC1S3	1.17005	2.3418700487493199E-3
DPEP2	1.16822	6.8694898893233603E-4
MXI1	1.16821	1.91792383984257E-3
CTC-471F3.5	1.16727	4.5592738169961698E-2
FUT7	1.16419	4.0661743947880196E-3
CTTNBP2	1.16352	4.73472384191896E-2
FZD8	1.16312	3.5454761709840799E-2
CD1D	1.16042	3.7527852906409503E-2
TMEM255B	1.1593	2.5652583915444602E-2
HPGD	1.15807	4.4559904218887503E-2
HGF	1.1545	1.6268176948782801E-2
ERP27	1.15422	4.0494718288630098E-2
SCRN2	1.15327	8.3448259721363195E-3
MPST	1.1519	1.32121094428977E-3
MBOAT4	1.15134	4.9988411318018601E-2
PPFIBP2	1.14983	8.9221072890949E-4
MT-TE	1.14959	4.3070574154607098E-2
MRI1	1.14808	1.5333045432187099E-3
AC012358.4	1.14427	3.2279757008880999E-2
NHS	1.14408	4.93910248584193E-2
TRPM2	1.14361	3.8782485322256699E-2
C12orf60	1.14325	3.84310082031862E-2
AC007879.7	1.14164	2.8979972347325099E-2
C3AR1	1.14076	6.4992556934471901E-3
FKBP9	1.14075	2.9242302414905399E-2
RP6-109B7.4	1.14049	4.8106711431361297E-2
HEATR5B	1.139	2.45935258706139E-5
ADSSL1	1.13882	1.1602991041145001E-2
AUH	1.13764	7.2998175805178407E-5
ATP8B3	1.1368	4.5522158890771297E-2
SNORD94	1.13625	3.73363220741822E-2
ABHD10	1.13427	8.4607529816019898E-5
RGS3	1.134	1.44777265253747E-3
ZNF823	1.13151	1.29824620028019E-2
MYBPC1	1.13094	3.7239306392808501E-2
ARHGDIB	1.13015	1.59758431486816E-4
TLR8	1.12656	8.7552357520149504E-3
RNF125	1.12371	3.0232342368900801E-3
RNF146	1.1228	9.4430790305611505E-4
AC025171.1	1.12244	1.44820053177276E-2
MCM8	1.12229	1.8271876543308701E-4
SNORA34	1.12144	2.38188902036017E-2
FBXO4	1.1214	1.12499623096864E-2
TXNIP	1.121	2.1170745035271098E-3
PYCARD	1.12076	2.6063233943519399E-4
THYN1	1.12018	7.4216869935628E-4
CHPT1	1.12014	2.9390458584607898E-3
MEFV	1.11966	7.2809196002413397E-5
TRMT6	1.11433	1.75030988722784E-3
RP11-511P7.4	1.11331	4.9688179941263101E-2
AC006129.4	1.11263	4.8442705331374597E-2
RP11-234K24.3	1.11199	4.8990604545953699E-2
CLHC1	1.11066	2.3295455576125199E-2
SLC16A5	1.11025	2.0271116380238901E-3
STMN3	1.10904	4.3624894344414203E-2
REEP4	1.10884	1.2919706270581701E-3
PVRIG	1.10882	3.6668030163174201E-2
DDIT4	1.10853	3.4647342168188499E-3
ICA1L	1.10821	2.41557858643889E-2
MGST2	1.10665	4.0139917927155804E-3
LINC00899	1.10589	1.6742726241057999E-2
SGMS2	1.10555	2.5029190927893202E-3
CALHM2	1.10392	8.4346622916065796E-7
FBP1	1.10338	2.1012170458771899E-7
MEGF6	1.10238	3.7154547370183699E-2
SYNGR1	1.10159	3.7963377446083399E-2
C6orf229	1.10093	3.9828713485780501E-2
CXCR4	1.10017	1.3124911792843801E-2
ZNF608	1.10003	2.66186925712978E-2
TBC1D14	1.09961	1.4777150973591399E-6
TMPO	1.09796	1.4358619460773399E-6
MBNL2	1.09766	1.5730264133368699E-2
PPP2R5B	1.09677	8.1905918827532796E-4
UTRN	1.09582	2.8233303523033998E-4
TRIM17	1.09549	1.03804798120879E-2
ARSG	1.09459	1.8466668403168201E-3
TAZ	1.09402	2.39286985521948E-4
OPRL1	1.09387	4.5713331782218404E-3
MCF2L2	1.09364	2.9467222537432601E-3
MAML3	1.09354	1.01265338328294E-3
ZBTB47	1.09312	1.5588750640348E-4
GPD1L	1.09235	4.0014818096693098E-5
SKP2	1.09159	2.04733316566029E-4
MIEF2	1.09015	5.0040998692587495E-4
GCA	1.08799	7.3829216670133601E-3
FGR	1.08783	1.6080914263329001E-4
RP11-355F16.1	1.08623	4.3775268262786798E-2
RP11-327P2.5	1.08591	3.5336180418108203E-2
VMAC	1.08488	2.00858476756524E-3
SIGLEC14	1.08475	1.6558234112330199E-3
KCNE1	1.08427	5.9764370623837998E-3
MKNK2	1.08144	3.1089394959989001E-8
#N/A	1.08139	3.6961054565859797E-2
NAV1	1.07863	2.7948399457323999E-3
HDHD3	1.07726	2.8795969685884899E-2
FBXO32	1.07639	8.5177726800927805E-3
RP11-32B5.1	1.07585	2.1349879076556E-2
PWWP2B	1.07435	1.7285288046635201E-5
LNX1	1.07097	4.1379461178169798E-2
SHPK	1.07094	1.2814134538904299E-2
TMEM241	1.06958	2.18089306760736E-3
RP11-930P14.2	1.06828	3.09399084302222E-2
TMEM102	1.06759	6.03301841357618E-4
ZNF396	1.06594	8.9363226605292702E-3
NTNG2	1.0651	3.1689410767228199E-2
GNAL	1.06354	4.0701832534847798E-2
MMP17	1.06136	4.40322663482756E-3
ZFP64	1.06127	2.3627315698678299E-2
ARSK	1.05836	2.7708161450668799E-2
SLC35D2	1.05828	3.0048543358541699E-3
OBFC1	1.05805	5.6916597596848003E-3
GADD45B	1.05735	2.54343128852876E-3
RP5-1073O3.7	1.0572	2.8152311978630402E-2
XYLT2	1.05643	2.3393329275194102E-3
UGP2	1.05604	1.31987055603621E-2
FRAT2	1.05567	1.90719858666071E-4
CTB-133G6.1	1.05522	3.7735783516499602E-2
GLRX	1.05434	1.38059007822592E-3
RIN1	1.0537	7.4990108955949998E-4
RASSF2	1.05346	3.21144965078453E-5
KCNJ11	1.05312	4.6158165457418597E-2
TRIM35	1.0529	1.7157368118457701E-4
FAM109A	1.05281	2.27190324101387E-4
SERINC2	1.05255	3.30087684042478E-3
RIN3	1.05124	1.9543434388047799E-4
FAM115C	1.04986	1.46572336726683E-2
SLC45A3	1.04962	4.7535247866823402E-3
CDKN2AIPNL	1.0493	3.4577801599838402E-4
CTNNBIP1	1.04878	2.6896426690778402E-4
NACC2	1.04816	1.11667136580791E-4
INPP5D	1.04815	1.3602868731725599E-3
IL10	1.04676	3.2562734720171002E-2
SNORD71	1.04659	3.4810516215591301E-2
FAM179A	1.04637	1.0035009693288801E-2
STARD9	1.04529	2.4088635340231999E-2
SLC30A2	1.0423	4.8175689070868701E-2
CTD-3092A11.2	1.04228	1.1686609475067101E-2
FRY	1.04097	2.9140670868712398E-4
GCNT1	1.04045	7.1341607317933903E-3
ZMYM3	1.03904	2.2054042344939202E-2
RACGAP1	1.03857	1.28214203984204E-3
RCAN3	1.03692	3.4437242566230301E-3
MYO5C	1.03572	3.7669902081049103E-2
SIRT5	1.03337	5.3597719901238502E-3
FAS	1.03159	1.58810373017651E-2
TK2	1.03068	7.00389818998728E-3
KBTBD7	1.03056	8.5293638446225107E-3
KCNMB1	1.03025	4.2487136282115298E-2
RCSD1	1.03002	1.5077481062943999E-2
ATHL1	1.02962	6.0765287049672103E-5
AP001258.4	1.02872	3.6188558516354802E-2
ALDH1A1	1.02824	4.6299108346948802E-2
NOTCH3	1.02729	2.8842287811590198E-3
PIK3R1	1.02672	4.3775863300352102E-3
ZNF252P-AS1	1.02569	3.1639448991901603E-2
RP11-394J1.2	1.02542	3.2949370877428497E-2
PMS1	1.02454	8.0996307801513696E-5
GCHFR	1.02173	1.1795158837009E-2
CLEC10A	1.01948	1.5175886972704999E-2
CTD-2165H16.3	1.01919	4.9684887733397999E-2
MBOAT1	1.01875	1.48863198621758E-5
LEPROTL1	1.01798	1.02732945700529E-5
NMRK1	1.01672	7.1993604652912198E-3
HRSP12	1.01657	3.01116180806607E-2
CD3EAP	1.01634	4.8039271806546199E-2
GAA	1.01544	1.80403613297299E-3
AGTRAP	1.01494	8.9245866083400801E-5
SLC44A2	1.0138	1.4312196692109E-2
SHMT1	1.01279	1.8465262451493099E-2
RHBDF2	1.01209	1.0670429703079199E-2
SLC43A1	1.01155	2.1699913234678101E-2
RP11-1275H24.1	1.01143	2.1245008649101699E-2
ZSWIM7	1.00767	1.40993146585797E-4
MAP3K3	1.00737	6.0739141264879796E-8
FLI1	1.0071	5.0487937082110499E-3
FAM50B	1.00542	2.6430476452033599E-2
MSRB2	1.00539	1.95080625842369E-3
CBX7	1.00366	1.55761696012256E-2
HAGH	1.00286	2.5631080436370902E-3

### Sheet: monocyte_gse112101
Gene	Log2FC	pvalue
ZBTB16	6.82566	9.04669e-05
PKP2	6.61149	0.0026205
ABLIM3	5.52065	0.0256171
JPH1	5.29169	0.00482316
OLAH	5.27769	0.0106375
SPRY1	5.2451	0.00361262
DAAM2	4.3746	0.0297619
ALOX15B	4.19541	0.0196111
SAP30	3.81365	0.000400805
FKBP5	3.77389	2.28219e-06
NPR3	3.75818	0.0320897
SCRG1	3.66957	0.00138511
CCDC40	3.53389	0.0360853
ARMC12	3.51018	0.0118859
NLRP6	3.44068	0.027235
PRL	3.42354	0.0247033
ATOH8	3.41266	0.00203885
IFNA5	3.39914	0.0033879
TYRO3	3.35078	0.0413554
MIR583	3.35003	0.0113134
SRPX	3.30765	0.00717201
TBC1D16	3.3013	0.0195867
AREG	3.27016	0.00341141
C3orf27	3.17252	0.0171202
ADORA3	3.16127	0.00927064
TSC22D3	3.03404	7.84998e-06
MYOM3	2.8994	0.0293508
SUSD5	2.85565	0.0413738
LOC124685	2.84717	0.0372822
ECHDC3	2.62992	8.37214e-06
PLEKHA7	2.61943	0.000391591
CASQ2	2.60911	0.0386957
MCAM	2.60591	0.0305624
BLM	2.56007	9.84915e-05
HPGD	2.54885	0.00327266
SLC26A5	2.54692	0.0390879
GRASP	2.51424	0.00111944
KIAA0408	2.46924	0.021605
SH3PXD2B	2.4689	0.0300145
ADAMTS2	2.46583	0.0480383
NUDT10	2.4499	0.0488928
DAW1	2.43306	0.0265015
FLT3	2.42852	0.0402157
PER1	2.42039	0.000303859
SLC1A3	2.33804	0.00015428
BDNF	2.3273	0.028829
MYBPC1	2.32229	0.0225671
SRGAP1	2.31532	0.0240329
NNMT	2.29689	0.0140867
SLCO4A1	2.29493	0.00397441
RGS1	2.29223	0.0311512
ALS2CR11	2.27678	0.0401653
C20orf197	2.26846	0.0260213
SNORD56B	2.229	0.0196569
USP53	2.19544	0.0132443
SMIM3	2.17936	0.00713185
SPOCK1	2.16855	0.0329825
KLF15	2.15059	0.0174708
SPON2	2.14459	0.000385485
TSPAN2	2.13968	0.0385456
NUDT16	2.13262	0.00921492
KCNE1	2.09116	9.41643e-05
SESN1	2.08697	0.00705416
ACSL1	2.06606	0.000731262
HMGB2	2.06603	0.000297797
CD163	2.04862	0.00746419
EHD3	2.04184	0.00741822
SYTL3	2.02702	0.000461222
SLC22A16	2.01638	0.0116989
CD72	1.96728	0.00332798
CCNA1	1.95874	2.83819e-05
ST6GALNAC3	1.95767	0.0237013
DNAH11	1.91219	0.0212244
CEACAM4	1.89292	0.0363767
ITPKC	1.87416	5.40223e-07
PHOSPHO1	1.86577	0.0458618
HPGDS	1.85937	0.0252191
CNIH4	1.84981	0.0475669
CD163L1	1.84221	0.0151615
KLF9	1.83586	4.10576e-05
CAPN14	1.83368	0.00952946
NRXN1	1.82477	0.0311961
P2RY1	1.81207	0.00736813
CEP68	1.80652	0.00286605
C5	1.78944	0.0278081
ARHGAP29	1.77849	0.000368871
ZNF367	1.75994	0.00220661
BSN	1.75271	0.00820128
SLA	1.74738	0.00322646
FMN1	1.7337	0.000628128
BTNL9	1.71958	0.0288639
RNF175	1.71955	0.0366179
RTN4RL1	1.69536	0.0136596
PHC2	1.67206	0.000564842
JDP2	1.66336	2.22897e-06
DUSP1	1.65724	0.00953903
TES	1.6498	0.0225889
SGMS2	1.63892	0.00469132
FGD2	1.6372	0.0103492
CD69	1.63264	0.0384136
PIK3IP1	1.6321	0.000434504
TBC1D8	1.61383	0.000585426
MYH16	1.61316	0.0142572
MID1	1.60749	0.0456028
TNFRSF21	1.6067	0.0499277
TNFSF11	1.59752	0.0083169
SIGLEC10	1.59365	0.045216
MPHOSPH6	1.59279	0.0065207
GFOD1	1.58563	4.73e-05
IL1RL1	1.58104	0.00826835
SCG2	1.58014	0.0130017
MIR181A1	1.56897	0.0117908
LYPD3	1.56687	0.0278611
TTC9	1.5476	0.00518652
LRRK2	1.5436	0.00269113
ARL4A	1.54269	0.00645632
ITPKA	1.53485	0.0431211
CRISPLD2	1.52227	0.0428697
RASGEF1A	1.52182	0.0386089
NUDT16P1	1.51782	0.00280866
MORC1	1.51509	0.018632
MIR181B1	1.51098	0.0187588
SPTLC2	1.49376	0.000162477
SMAP2	1.49342	2.19416e-06
FPR1	1.49265	0.0163655
NTSR1	1.49208	0.0448248
CEBPD	1.49133	0.000267456
RGS2	1.48997	9.16891e-05
C1orf162	1.48893	0.00184052
RNF144B	1.4801	0.00258691
MAP2K1	1.47983	0.00951916
FOXN2	1.47798	0.00011693
GCLC	1.47212	0.0391346
CPM	1.47171	0.0114932
XKRX	1.44836	0.0409707
MTMR11	1.43672	0.0307276
LAMC2	1.43209	0.0125434
RGS22	1.42817	0.0287977
COL9A2	1.42598	0.0361445
ERGIC1	1.4134	0.00638631
CYP2R1	1.39719	0.00192356
NT5DC3	1.39537	0.0331524
SH3BP5	1.3922	0.0235353
PRKAR2B	1.37874	0.0264485
PYGO1	1.36789	0.033936
HOXA5	1.36741	0.0369363
FBXO43	1.36724	0.0290582
CNKSR3	1.35801	0.0305762
JADE1	1.34932	0.00131728
DSEL	1.34481	0.0318027
TMEM198B	1.31583	0.00140159
FAM19A2	1.31249	0.0102205
UBXN2B	1.31205	0.00173412
KLF7	1.30372	1.40218e-05
FAM53B	1.2985	0.00644964
NFIL3	1.29674	0.0286706
IRS2	1.29366	0.015042
RFESD	1.28919	0.000974631
ZNF281	1.28633	0.0214918
ZCCHC6	1.28103	0.00135389
LDLRAD3	1.27939	0.0179338
FBXO32	1.27053	0.0265585
FGFBP3	1.25834	0.0205179
PKDREJ	1.25558	0.0463752
EVA1C	1.24371	0.00583569
SIPA1L1	1.24258	0.0436892
SIRT5	1.24126	0.00900549
ADAMTS1	1.2412	0.0245232
CELF2	1.23552	3.31328e-05
SSH2	1.23164	0.000500626
PTK2B	1.22968	0.00151675
CDH26	1.22402	0.045899
FAM117B	1.22353	0.0226415
IRGM	1.20618	0.0159803
CTLA4	1.20347	0.0222141
CLEC4E	1.20106	0.0121284
MARVELD1	1.19701	0.00550819
SNTB1	1.18783	0.027833
ABHD5	1.18311	0.000252523
SAT1	1.17982	0.0084093
ANKRD9	1.17902	0.000431472
PRKCE	1.17444	0.00270298
GRAMD3	1.16924	0.0208026
FAM110B	1.16682	0.0299379
ZNF608	1.16462	0.0471043
FAM72A	1.16068	0.0372935
KLHL6	1.15777	5.85489e-07
COLGALT2	1.15137	0.0136985
KIF13B	1.14392	0.00019524
FES	1.14381	0.010272
FRAT1	1.14319	4.36454e-05
PABPC4	1.13451	0.00379332
VNN1	1.13071	0.0185758
KCNJ2	1.12636	0.00789847
C2orf15	1.12538	0.0129261
ZDHHC9	1.12521	0.0271736
ITSN1	1.12396	0.00169116
SIAH2	1.11278	0.000612095
SH3TC2	1.1098	0.0205541
SNORA55	1.10744	0.0352653
FGD4	1.10498	0.000437584
BIN1	1.09894	0.0106407
HSPA12A	1.09456	0.0443663
TXNIP	1.09286	0.000229012
AZI2	1.09066	0.0055809
SLC35E3	1.07954	5.08274e-06
RCAN1	1.07379	0.0134804
WIPI1	1.07219	0.00698174
TMOD1	1.06904	0.00415162
GNAI1	1.06283	0.0107429
INSR	1.06101	0.00569917
PICK1	1.05324	0.00740311
LINC01138	1.04228	0.000214573
GRAMD1B	1.04209	0.029743
WDR26	1.03649	0.027034
FAM134B	1.0321	4.20439e-05
POU5F1B	1.03111	0.0341749
IRAK3	1.03014	0.0263061
PTEN	1.02936	0.00654154
CHKA	1.02744	0.0239004
SRGAP2	1.0206	0.00696502
GSTA4	1.01532	0.0196056
YPEL2	1.00441	0.00206646
VNN3	1.00191	0.0460965

### Sheet: neutrophil_gse112101
Gene	Log2FC	pvalue
FKBP5	7.79077	0.000277187
LHX4	7.52958	0.00416845
CCNA1	7.10751	0.00410456
MCAM	6.80748	0.0142636
ZBTB16	6.29723	0.0122625
ATOH8	6.05457	0.00840281
ECHDC3	5.99312	7.16736e-05
SLCO4A1	5.98414	0.00065788
SLC7A8	5.96482	0.0052778
CALB1	5.81509	0.0161051
DNAAF1	5.73744	0.0348895
ARMC12	5.71327	0.00817531
ABCC11	5.69921	0.00417588
MYBPHL	5.58837	0.0102609
FAM72A	5.45184	2.23366e-07
OLAH	5.45133	0.0233688
IL18R1	5.40619	0.0150596
PCSK9	5.3791	0.0130032
CHKA	5.37577	0.000232158
SAP30	5.34768	0.00154372
RFESD	5.2161	0.00363743
INHBB	5.20499	0.000459868
NR5A2	5.07047	0.00942597
MYBPC1	4.92447	0.00983176
AICDA	4.78903	2.04601e-05
KCNE1	4.74275	3.49173e-05
NUDT16	4.73634	0.000217314
ANKRD22	4.71362	0.00787656
EDDM3A	4.63157	0.0393804
ADORA3	4.6146	1.27428e-05
BLM	4.60425	0.0200857
ANKRD9	4.54132	0.0290603
TTC26	4.51833	0.00117476
GUCY2D	4.50142	0.0021107
SLC1A3	4.49489	0.0136012
MMP7	4.4617	0.0044785
GFOD1	4.43988	0.0121523
DAAM2	4.41783	0.0129375
TNFSF8	4.32446	0.00130294
FAM72B	4.32093	0.00572913
EPCAM	4.24723	0.0373899
PKP2	4.24073	0.00226516
GDA	4.18243	0.0243319
SCRG1	4.09265	0.00816166
FLT1	4.04358	0.0281339
PER1	4.00793	5.17501e-06
ERLIN1	4.0021	0.00405919
SRGAP2	3.99817	0.0123874
PKDREJ	3.94061	0.00345763
AMPH	3.93789	0.0470113
NTSR1	3.93368	0.0140384
CD163	3.91108	0.0300599
RNF157	3.89598	0.0396746
MAOA	3.84225	0.0422841
CEACAM18	3.83466	0.0341896
KLF9	3.76057	0.00099748
FAM72D	3.74944	0.000174515
LIN7B	3.6426	0.000705257
ATL1	3.62115	0.0227608
NLRP3	3.57539	0.000761356
TMEM64	3.53552	0.00297549
CLEC6A	3.53499	0.00196551
SH3BP5	3.52192	0.000520675
IL18RAP	3.50847	0.000567577
SHISA2	3.4852	0.0264157
MARVELD1	3.48095	0.00500936
SAMSN1	3.47721	2.11484e-06
B4GALT4	3.46262	4.64714e-05
SRGAP2C	3.45122	0.0329535
TLR2	3.45076	0.000909564
SORT1	3.427	0.0127947
PDK4	3.42275	0.00428445
GPA33	3.41069	0.00114127
RNASE4	3.40613	0.00223997
COL9A2	3.40203	0.00439272
EXO5	3.3987	9.14573e-07
NUDT16P1	3.3817	1.27089e-06
SLC25A51	3.34447	0.0051703
FLT3	3.33063	0.0310732
HIPK2	3.32695	0.0192544
CA12	3.3056	0.0316937
CCDC38	3.29509	0.0143333
ACACB	3.26732	0.0182151
IRAK3	3.25021	0.00295034
SLAMF8	3.22289	0.0335333
VWA8-AS1	3.22264	0.0343921
SORCS2	3.20671	0.0331924
CDKL2	3.18116	0.0498956
DISP2	3.17855	0.000461057
CD163L1	3.17789	0.0336718
FOXC1	3.17761	0.000132461
MCM4	3.16192	9.28957e-05
HPGD	3.16109	0.000862252
GFPT2	3.1532	0.00344451
CABLES2	3.1201	0.000736908
PLIN2	3.08671	0.000374022
IVD	3.08193	0.00431257
FAM108C1	3.07777	0.0116924
ILDR2	3.0673	0.00744817
GRB10	3.06652	0.0113332
TXNIP	3.05812	1.8562e-09
ELL2	3.05401	0.000367734
NETO2	3.02323	0.00201154
CLEC4E	2.98612	3.30386e-06
PWWP2B	2.94697	0.000294632
PRKDC	2.92863	0.000781081
PFKFB2	2.92538	0.00127761
KNSTRN	2.92385	0.000429121
SAV1	2.91883	0.0178653
CCND3	2.91829	0.00036348
DCLK1	2.91601	0.0364899
SLC38A1	2.88237	0.00413978
TNFRSF21	2.88058	0.0409244
LONP2	2.85856	0.00729428
MIR181A1	2.82953	0.0209732
CTLA4	2.82791	0.00544984
GALNTL6	2.8163	0.033766
AFMID	2.79966	0.00698059
IL1RL1	2.79862	0.00591055
ARG1	2.79816	0.000483917
GRASP	2.79618	0.000241171
KLF15	2.74365	0.0140099
CHST3	2.739	0.0288725
SGMS2	2.71312	4.33104e-06
PDE4A	2.69448	4.49918e-05
GIMAP8	2.68661	0.00296391
CEACAM4	2.68369	0.000114717
C17orf53	2.6727	0.00433505
PODXL2	2.67045	0.0254268
SYTL3	2.64685	0.0115191
SLC19A2	2.63504	0.000525059
MIR181B1	2.62421	0.00300511
SHB	2.62121	0.0049776
C8orf77	2.62022	0.000753008
ZFP69	2.61818	8.79411e-06
DYTN	2.61021	0.0282949
TYRO3	2.60703	0.00737838
PLEKHA7	2.57439	0.00127008
SC5D	2.56887	0.00241467
PARD6B	2.56833	0.00588058
TMEM231	2.56585	0.00124113
SPRY1	2.56102	0.00354796
ADAMTS12	2.55333	0.028582
HDDC3	2.54845	2.53151e-06
LRRC41	2.53658	0.00456255
ZNF684	2.5279	5.70973e-07
ANG	2.52414	0.0119819
KIR2DL4	2.5143	0.0130268
C1orf162	2.51336	3.41238e-05
RTKN2	2.50755	0.000421411
RNASE6	2.50685	0.0428299
TMPRSS3	2.50435	0.0344465
TSC22D3	2.50385	3.97702e-06
TRPM4	2.49458	0.00863126
DNMBP	2.49442	0.0035564
SLC31A2	2.4928	2.79071e-06
UOX	2.48291	0.00263255
KIAA1462	2.47716	0.000896799
SHROOM2	2.46802	0.0125952
TPST1	2.46677	0.00372376
ANKFN1	2.45671	0.0431064
THBS1	2.45496	0.0125724
MAP4K5	2.45426	0.019591
SLC5A9	2.42469	0.000669135
ZNF107	2.42377	0.00702619
TCN2	2.41601	0.00817288
NUDT5	2.41075	0.00726387
TOB1	2.38657	0.0496588
OXCT2	2.38553	0.0406438
DNAJB5	2.37356	6.60441e-06
CEP68	2.37147	4.97512e-06
FGFBP3	2.37133	0.000139553
IL1R2	2.37111	0.000334113
VNN1	2.36639	0.00930324
CDC20B	2.36095	0.0496936
CASR	2.36052	3.47873e-05
PARP4	2.35371	0.00312575
SRSF12	2.35096	0.0144525
NEK9	2.34972	0.00236281
TAF1C	2.34752	0.0447756
CREG1	2.33794	0.0233509
KBTBD6	2.3285	0.000238072
RIMKLB	2.32369	1.03945e-07
SPTLC2	2.31773	0.00107612
TLE1	2.31627	3.99477e-05
TNFAIP3	2.31064	4.56474e-05
SLC2A10	2.28792	0.0206337
DCTN6	2.28541	8.78033e-06
TPK1	2.28192	0.00935738
HRH2	2.27713	0.00225622
C11orf96	2.27685	0.0187964
MAP2K1	2.27042	0.00768235
FAM110B	2.26815	0.00837937
NEO1	2.2638	0.00640005
CASP10	2.26075	4.15111e-05
SNORD91B	2.25948	0.0297344
NNMT	2.24489	0.0155627
DDIT4	2.23113	2.40403e-08
PARD6A	2.22441	0.000476641
FAM134B	2.21684	0.0102418
P2RY1	2.20781	0.0293932
AGPAT6	2.20047	8.70328e-06
EPPK1	2.19061	0.000817628
PCTP	2.18752	0.000555217
TMEM255B	2.18593	0.00248226
SIRT5	2.1805	0.00919325
NSUN4	2.16609	0.00575983
GPR34	2.15601	0.00310497
AREG	2.1523	5.86221e-05
CEBPD	2.13699	7.20483e-09
GPX1	2.12814	0.0010588
MGARP	2.12689	0.0437509
FRMD4B	2.11369	0.00745345
MCM2	2.08912	0.00413983
TNFAIP8L3	2.08463	0.0281553
MBNL1-AS1	2.07386	3.30397e-05
DUSP1	2.07061	7.34073e-06
STS	2.06562	0.00367678
NET1	2.05627	0.000545194
C10orf110	2.05509	0.00414175
ZNF682	2.04984	0.00497894
MLNR	2.04055	0.046548
FKBP9	2.03978	0.0351661
TMOD1	2.03371	0.0277371
KCNMA1	2.03369	0.0230981
ZC3HAV1	2.03092	1.08967e-11
TRIM22	2.02955	7.24131e-05
TES	2.02771	0.000134163
SPON2	2.01977	0.0001376
NFE2L3	2.01089	0.0228485
HMGB2	2.01006	0.00200317
ACSL1	2.00939	3.89536e-06
SLC35D1	2.00765	0.0475488
SFRP1	2.00705	0.0360812
CPM	2.0026	0.0137697
ZNF138	1.99372	0.0117145
NLRP6	1.9928	0.000183799
KIR3DX1	1.98889	0.0212563
AMDHD1	1.98556	0.0129593
CHSY1	1.98419	0.000156586
SEC61A2	1.9783	0.00379541
ZNF250	1.97828	8.54633e-05
B4GALNT3	1.97251	0.000165177
AKAP13	1.97154	0.00836567
GINS4	1.96334	7.44915e-05
PHC2	1.942	9.21336e-07
CD177	1.9415	0.0103817
PIK3IP1	1.93993	0.00338368
FAAH	1.93772	0.0380956
SLC36A4	1.93388	0.00583692
ZNF281	1.92797	0.00041991
TUBA4A	1.91778	1.00092e-07
TMEM185B	1.91556	8.74034e-06
ATP1B3	1.91236	0.00112033
POLR3GL	1.90769	6.87867e-06
CD55	1.90684	0.000363117
DECR1	1.90555	0.00711676
RNF144A	1.90226	0.0108894
SLA	1.90159	2.45273e-12
ZFAND5	1.89884	0.000398912
MOB3C	1.89805	6.39288e-07
SIPA1L2	1.89113	0.0160466
PRUNE2	1.88991	0.00884484
CLEC4D	1.88958	0.000230337
IDI1	1.88392	0.000641707
SMYD4	1.88254	0.000359
EPHX3	1.87936	0.000274483
YPEL4	1.87086	0.00228195
PXYLP1	1.86106	3.92294e-05
SMIM3	1.84035	0.000196496
RALB	1.83418	0.00119021
WDR43	1.83022	0.00750771
KIR3DL1	1.82938	0.00586189
DLG5	1.82514	0.000382876
SLFNL1-AS1	1.82189	0.0219187
MAPK8IP2	1.81862	0.0068727
KLHL8	1.81404	0.00101242
IRS2	1.81337	5.62712e-05
ZNF252P	1.8091	0.00215987
STK17B	1.79845	5.69755e-05
C2orf61	1.79168	0.00601624
SNX9	1.78791	0.00943502
NR4A3	1.78782	0.0388601
STK16	1.78412	1.83006e-07
TAF8	1.77756	3.56454e-06
TSC22D1	1.77144	0.000184195
EVA1C	1.77109	0.0237087
SLC35E4	1.76932	0.0266781
RIPK2	1.75977	1.01912e-08
SMAP2	1.75638	6.69992e-05
NDC80	1.75208	1.89265e-05
C3AR1	1.74984	0.00999568
PRCD	1.74485	0.0138814
CPLX2	1.73855	0.00465544
NLRC4	1.72727	4.19352e-06
ANXA2P2	1.72718	0.0463642
MID1	1.71409	0.0263731
MS4A4A	1.71392	0.0464287
AIM2	1.70952	0.000449313
ZNF608	1.70601	0.00959044
FRMD3	1.70585	0.0325146
NCK2	1.69739	0.00740888
LIX1L	1.69476	9.50167e-05
MRPL15	1.69344	0.00160904
CPD	1.69275	0.0164838
FBXO31	1.68984	0.00622295
SYAP1	1.68893	0.00120958
HS3ST3B1	1.68585	0.00641397
FOS	1.68542	2.56456e-05
SNORD11	1.6849	0.0467819
NT5M	1.6832	0.0149345
GAS2L1	1.67962	0.0306498
GPR153	1.6796	0.03399
RTN4RL1	1.67924	0.037829
MIR29A	1.67596	0.00058639
ZNF445	1.67318	0.000502146
CLRN3	1.65879	0.0138457
SPAG4	1.65427	0.0247999
NOTCH3	1.64932	0.00241125
MIR194-2	1.64928	0.00348096
RNF144B	1.64831	5.47005e-06
MACIR	1.64412	0.00239051
APH1B	1.64369	0.000902118
ANKRD37	1.63968	0.00124383
DUSP4	1.6395	0.00335215
EFCAB1	1.63878	0.0355671
PSMG1	1.63559	0.000634822
ST6GALNAC3	1.63105	0.0307604
GLB1L	1.63092	0.00031003
MFSD1	1.62972	0.00212233
CNTNAP3B	1.62581	0.00919564
LIPN	1.62345	0.00989974
SYNJ2	1.62069	0.00510428
NFKBIA	1.61657	6.64412e-07
FCAR	1.6105	3.10918e-05
PALLD	1.60908	0.0247742
SLC16A10	1.60298	0.0273115
CDADC1	1.59943	0.00232028
CTPS2	1.59928	0.0248016
MYO5C	1.59593	0.00314447
JADE2	1.59074	0.00118582
KIF27	1.58954	0.00399431
LEPROTL1	1.58885	0.000114113
IL13RA1	1.58815	0.00242793
JDP2	1.58747	9.36897e-07
FGD4	1.58266	0.00896039
CTGF	1.58061	0.0377884
TSPAN2	1.58039	0.0226358
INHBA	1.57993	0.00029608
TMEM47	1.57816	0.04863
PRSS36	1.57654	0.00124674
CALM2	1.57595	6.64454e-05
WDR77	1.5747	2.56618e-06
FAM13A	1.57277	0.0118492
CLMN	1.57131	0.000263875
NTPCR	1.57029	0.0191617
CDK5R1	1.56997	4.9485e-06
ARL4A	1.56656	0.000303715
EFCC1	1.5657	0.0441752
ARRDC5	1.56549	0.00228023
TRMT61B	1.56407	0.00365902
FOXP1	1.55736	0.0128734
YOD1	1.55459	9.05188e-06
PRKAR2B	1.54615	0.0265904
CYYR1	1.52243	0.0155502
AVPI1	1.51396	0.0191622
PHACTR1	1.51325	0.00386302
NOL7	1.5124	0.0107335
ELMO1	1.51049	0.0113831
MIR1284	1.50935	0.00298065
NOS1AP	1.50768	0.00715779
CD69	1.50481	0.00915479
HECW2	1.50145	1.18344e-05
TPRA1	1.49908	0.00126259
ST3GAL1	1.49789	0.000207282
TMED10	1.4971	0.00433349
CDC123	1.49501	0.00161682
ZNF354A	1.49162	0.00392007
ST5	1.48577	0.027092
LAIR2	1.48309	0.0319359
C7orf49	1.48288	0.0014227
ITPKC	1.4721	0.000718726
ARID5B	1.46855	0.000834105
USP10	1.46748	0.000341267
ODF2L	1.45681	0.0164993
MAN2A2	1.4519	3.83658e-05
AGBL3	1.4507	0.000434989
GOT1	1.44928	0.00264592
MSR1	1.44814	0.0249949
ACBD6	1.4416	0.0349727
PNPLA4	1.43833	0.0329302
DDX27	1.43671	0.00240214
TBC1D14	1.43525	0.00180317
PRSS27	1.43506	0.0392378
KIAA0040	1.43246	0.00877722
MIR143HG	1.42872	0.0072959
RMI2	1.4273	0.0211447
DNAJB1	1.42629	2.99357e-05
CCL20	1.42531	0.0350897
ERAP2	1.42357	0.00182477
ACSL4	1.42208	0.00905691
MIR29B1	1.42043	0.0358401
STAT4	1.4189	0.00504738
SNTA1	1.4153	0.0232897
LAIR1	1.41278	0.0178163
TNFSF15	1.41274	0.0427615
IL1RAP	1.40894	0.00286243
RAB19	1.40452	0.0481518
CAST	1.40296	0.00561174
BYSL	1.39911	0.0152879
C1orf116	1.39842	0.00393005
ACVR1B	1.39732	0.00200836
RAB3C	1.39686	0.0167015
DKK3	1.39321	0.0489429
HEXA	1.39228	0.0107491
EFNB2	1.38779	0.00599437
MKNK1	1.3874	0.000526339
SNTB2	1.38257	0.000531994
MSL3	1.38045	0.000229209
PM20D2	1.38045	0.0236559
CD1D	1.37793	0.00108145
GPR82	1.37739	0.0470978
GNAO1	1.36964	0.0449538
CREM	1.36938	0.032201
MAT2A	1.36581	0.00287741
CNGA4	1.3645	0.0103179
ZNF771	1.36366	0.015322
SDPR	1.3622	0.0138015
LTB4R	1.36153	5.70539e-07
SLC11A1	1.35808	0.000241762
QSOX1	1.35472	0.00211217
RAB3IL1	1.3529	0.0103109
CBLB	1.34674	0.00320165
CCRL2	1.34318	0.012266
CNTNAP3	1.34274	0.0130242
PIAS2	1.33959	0.00202114
NUDT17	1.33922	0.000625227
SLC35E3	1.33835	0.000519745
KIAA0513	1.3354	3.58203e-05
PAPSS2	1.33343	0.000644978
ATF6	1.33261	0.00259766
RNF115	1.33058	4.63045e-05
THBD	1.32902	0.0129064
MAP3K8	1.32464	0.0244156
C5	1.31896	0.0466429
CDC25A	1.31786	0.0209711
CSGALNACT2	1.31733	0.0104623
SH3TC1	1.31681	0.0337931
FES	1.31103	0.000264554
AEN	1.30881	2.67317e-05
A3GALT2	1.30644	0.00317183
UNC13B	1.30486	0.0375652
CEP97	1.30482	5.70793e-05
RASGEF1A	1.29616	0.00856337
TRIM16L	1.29468	0.043229
ELF1	1.2939	8.0726e-06
FAM27E3	1.29109	0.0225381
GABPB1-AS1	1.2906	0.0118288
ATP2C2	1.28454	0.00813077
ZNF90	1.28382	0.0293197
COL24A1	1.27475	0.0426236
FXN	1.27467	0.000332502
ZNF253	1.27457	0.00809891
OSBPL9	1.27413	0.0132497
TTPAL	1.27294	0.000963257
KIT	1.2646	0.00326063
SLC1A5	1.25945	0.0318802
NAP1L5	1.25944	0.000999999
ASTN2	1.25336	0.0375458
ETS2	1.25273	0.00422684
RILPL2	1.25153	1.63342e-05
SESN2	1.2491	0.0187986
PRPS1	1.24758	0.000113707
TREML2	1.24577	5.48742e-06
CCDC71L	1.24576	6.17978e-05
TMEM187	1.24557	0.00118848
SEMA3F	1.24022	0.0346437
TWISTNB	1.23888	0.0133561
SERAC1	1.23653	2.94751e-05
IL10RA	1.23169	0.000386248
RP9P	1.22732	0.0155111
AAED1	1.22372	0.00602051
ZNF786	1.22363	0.000669486
ANKRD34A	1.22114	0.000616882
MGAT5	1.21811	0.0141144
EIF2AK3	1.21769	0.016742
HK2	1.21655	0.00129202
ZMYND15	1.21648	0.000863644
SARAF	1.21392	0.00213939
SLFN12L	1.21268	0.00111124
METTL4	1.21162	6.41452e-08
C2CD5	1.21161	0.00672383
RIMS3	1.21031	0.00161306
PRDM8	1.20853	0.000176237
ADAT1	1.2081	9.89219e-05
ZMPSTE24	1.20241	8.94025e-05
PRKCE	1.19721	0.0231385
TSPAN14	1.19122	0.00491001
TBC1D8	1.18982	0.0328791
TRPV5	1.18943	0.0325387
HOXA3	1.18637	0.020489
GIMAP2	1.18416	0.0151928
MBNL1	1.18286	0.00728267
ZNF552	1.181	0.000254901
SPATA6	1.17995	0.00441627
UHRF1	1.17802	0.00229862
UQCRH	1.17784	0.000682166
H2AFY	1.17423	0.00687976
ERN1	1.17081	0.00201686
RSPH14	1.16499	0.012043
ERGIC1	1.16439	0.0017488
RYBP	1.16408	2.31973e-06
DYNLT1	1.16294	3.57836e-05
BCAT1	1.16229	0.0425116
RUVBL1	1.16187	0.0286754
UBALD2	1.15997	0.000171967
IDO2	1.15893	0.0214485
RGS18	1.15742	0.000120381
MDM2	1.15728	0.000328238
ABHD5	1.15713	0.00102214
BOLA3	1.15592	0.02568
SUSD2	1.15517	0.0210526
IFI16	1.15353	0.000804407
HGF	1.1527	0.00306892
FAM124B	1.14789	0.0371882
TYW5	1.14781	0.000157371
CCNH	1.14667	0.00136497
RAB36	1.1464	0.00962582
RGCC	1.1462	0.0025844
HAUS4	1.1447	0.00193714
SRBD1	1.14333	0.00251983
ZNF429	1.14028	0.000729451
AMZ2P1	1.1397	0.00191323
MLX	1.13904	1.81712e-05
ELF2	1.13886	0.000282637
SAG	1.13868	0.0111825
LHFPL2	1.13654	0.00595797
SNORD56B	1.13637	0.0163142
SPATA13	1.13566	0.00610486
PCCA	1.1328	0.00822164
GAPT	1.13186	1.16274e-05
TEC	1.13145	0.0226495
GNRHR2	1.12517	0.00202706
RGS9	1.12467	0.0357053
KLF11	1.12433	0.0192608
TRIM5	1.12355	1.27634e-06
CSNK1D	1.12079	2.02956e-06
SOX6	1.1196	0.0399941
MPP7	1.11743	0.0283432
ARHGEF10	1.11118	0.0107743
LINC01138	1.11081	0.000720709
SESN1	1.10864	0.000552968
DCLRE1A	1.10777	0.00041786
MAP7D3	1.1016	0.0126326
B3GAT1	1.10147	0.00531883
C9orf64	1.10104	5.71827e-05
LMNB1	1.09771	0.00164218
FGFR1	1.09626	0.0259017
FURIN	1.09488	0.00142959
CSGALNACT1	1.09418	0.0275768
C19orf45	1.08563	0.0245751
HIST1H1D	1.08191	1.61218e-05
CHPT1	1.08144	0.00783647
MEF2A	1.08031	0.0166762
GYPC	1.07986	0.0265408
SDC2	1.07719	0.0201105
KAT8	1.07581	1.09805e-05
AS3MT	1.0743	0.0195596
VSIR	1.07172	4.99285e-06
ARID5A	1.07169	0.000308491
HAL	1.06887	0.00156858
SLX1A	1.06542	0.00369158
MRPL3	1.06491	0.00178093
CDKN2AIPNL	1.06348	0.0201636
PIAS3	1.05989	0.000283534
TBC1D16	1.05724	0.0140665
LINC-PINT	1.05444	0.00573705
GPR171	1.0535	0.0223478
IFNGR1	1.05224	7.68049e-05
ALOX5AP	1.04985	0.00103029
ZNF658	1.04825	0.0450326
ZFP69B	1.04546	4.53781e-05
NDUFC1	1.04495	5.54982e-05
TECR	1.04326	0.00434919
ZNF273	1.03981	0.0120629
KATNAL1	1.03905	0.00679363
MLXIP	1.03641	0.00816228
TREM1	1.03413	0.000173891
ARHGEF40	1.03211	0.000774107
HAVCR2	1.03182	0.0106683
ZNF668	1.02834	0.0108169
SLC22A15	1.02767	0.00411048
IL7R	1.02391	0.00247642
MIR639	1.0226	0.0458094
SNORD30	1.02012	0.0405814
CD7	1.01981	0.048692
ATP13A3	1.01935	0.0193022
VAPA	1.0189	0.00251702
KLLN	1.01739	0.0158051
SHROOM4	1.01428	0.0280662
TTLL1	1.01316	0.00609489
HCLS1	1.01294	0.000506187
TFCP2L1	1.0114	0.0470943
ALKBH1	1.01129	3.99883e-05
MCL1	1.01034	4.86972e-08
TCEAL4	1.00423	0.00888151
FOXO3B	1.00277	0.0176484
LONRF1	1.00115	0.00121311

### Sheet: T_CD4_gse112101
Gene	Log2FC	pvalue
OLAH	9.14449	0.0120458
CLDN5	6.42905	0.00118311
ZCCHC12	6.37497	0.000184702
DUSP9	5.29917	0.00272427
CH25H	5.25063	0.00345474
MND1	5.10626	8.39648e-05
EPGN	4.85918	2.67518e-07
MYO1B	4.64078	0.00619738
LINC00092	4.49355	0.0030776
FAM187B	4.42929	0.0155649
ZBTB16	4.37432	9.31548e-05
HSPA12A	3.94738	0.00166433
PNMT	3.82705	0.0292783
SPTSSB	3.72802	0.0128527
ANGPTL4	3.61621	0.00162242
MCAM	3.59286	0.00107869
MMP17	3.56775	0.0143184
CDO1	3.46213	0.0333633
AREG	3.41417	0.00411714
BRDT	3.26647	0.00018496
CPNE2	3.17559	0.00844929
P2RY14	3.17279	0.00944063
HFE2	3.16321	0.013631
ST6GALNAC5	3.0234	0.0161009
DDIT4	2.99518	5.70178e-06
UCA1	2.97786	0.0328737
TPO	2.97695	0.000339784
C17orf99	2.93895	0.0418095
XKRX	2.91411	2.75252e-05
NR5A2	2.86755	0.0255483
DSEL	2.8585	0.000702724
CHST6	2.84045	0.0301539
TLE1	2.83513	2.62572e-06
TXNIP	2.77509	1.82258e-06
TNFSF8	2.70039	4.28501e-07
TRPC3	2.67167	0.00029387
NSUN7	2.64189	0.00802254
FAM167A	2.59806	0.0175149
TRAPPC3L	2.59122	0.034963
LRRN2	2.57785	0.0477646
VWA2	2.57201	0.0315353
SLCO4A1	2.56358	0.00026377
SP6	2.52245	0.0158692
PODN	2.52156	0.0344882
MMRN1	2.50617	9.59528e-05
CACNB2	2.48642	0.0056558
SESN1	2.42368	3.93588e-06
UACA	2.39476	0.00695985
DAB2IP	2.38756	0.04014
SOCS1	2.3835	2.6608e-10
OLFML2A	2.34599	0.0164849
FAM124B	2.34075	0.0181623
IL2	2.31489	0.000859513
PRDM1	2.30578	0.000494518
SYTL3	2.30468	5.3937e-05
ITGA2	2.30276	0.0183586
DRD3	2.29495	0.00174734
TSC22D3	2.28401	6.36003e-07
ALOX5	2.28013	0.0258225
HPGD	2.2683	0.000623159
CXorf58	2.26222	0.00976231
PEX11G	2.24535	0.0142029
ANKRD55	2.23659	0.000253009
FBXO32	2.23103	6.79182e-06
GFPT2	2.22768	4.12626e-05
OLFML2B	2.22209	0.012613
PTPN21	2.19524	0.0293861
MGAT5B	2.18582	0.0029813
CD69	2.18404	4.41443e-05
RIPK2	2.1758	7.67244e-08
OR13A1	2.16763	0.0095495
BAMBI	2.14335	0.0105366
NRTN	2.12825	0.0121551
FKBP5	2.0964	1.39618e-05
IL1R2	2.08721	0.00249698
SRGN	2.08423	0.00117164
IL18R1	2.07004	3.36638e-05
PRUNE2	2.05944	0.00742847
TNFAIP3	2.04916	1.62477e-05
SYDE2	2.04551	4.09454e-05
SAMD4A	2.03807	0.0128717
RGS1	2.03392	0.00502956
SEMA3G	2.02368	0.0341522
PRCD	2.02007	0.018551
CLEC4E	2.00826	0.000538206
GPT2	1.99995	0.00400589
TANC1	1.97268	0.0318786
CTBP1-AS	1.95538	0.0173826
CASS4	1.95203	1.03544e-07
FBXO10	1.94552	1.19687e-08
CLLU1	1.92201	0.00121316
GPR171	1.91946	0.00111925
NLRP3	1.91532	8.83214e-05
SLC7A8	1.90182	0.0296719
PER1	1.89379	5.19402e-05
STARD13	1.87094	0.0365924
COL9A2	1.86653	0.0129812
SH3BGRL2	1.86391	0.00872125
SPON2	1.85739	6.10227e-06
TFEB	1.83395	0.000107411
KIAA0513	1.82588	0.00010238
PLB1	1.82191	0.000687613
TMEM2	1.80738	7.60118e-05
ST6GALNAC3	1.80727	0.0357159
DUSP1	1.79058	6.21147e-06
LIFR	1.76714	0.00167238
GPR81	1.76009	0.0192451
ABTB2	1.75323	0.0139882
TEC	1.74583	2.52997e-05
AIM1	1.73342	0.00264881
FAM154B	1.73286	0.0123017
SLC7A5	1.72593	0.000453739
KCNE1	1.71056	0.00454325
ICA1	1.70742	0.000320573
TNFSF11	1.69974	0.00561262
RASD1	1.67656	5.72965e-05
DAPK2	1.67329	0.000333981
TBC1D8	1.66592	0.00362896
SPR	1.65952	0.0423606
CENPA	1.6561	0.0018066
MIR340	1.6547	0.0386589
GFOD1	1.65139	3.70432e-05
KRT77	1.65096	5.80067e-05
CNGA1	1.64895	0.0398051
CELF2	1.64782	5.3765e-05
CNKSR3	1.64289	0.000233587
SMOX	1.62441	0.0059208
SAYSD1	1.6224	9.56073e-05
SLC27A2	1.61984	0.0089916
KCNK5	1.60867	4.95008e-06
HECW2	1.59301	0.00456533
NDC80	1.58136	5.80358e-05
LMO7	1.56124	0.000225281
KLF9	1.56013	0.000285175
MMP28	1.54354	0.00888278
PIWIL4	1.53146	0.00153382
TXK	1.53064	1.41254e-06
CEBPD	1.51862	0.0166871
MIR223	1.5179	0.00442747
RASA1	1.51494	0.000173625
IPCEF1	1.51384	2.45622e-07
CTGF	1.508	0.0337236
CA8	1.50158	0.0469845
BEX1	1.49488	0.00177052
PXYLP1	1.49471	0.00127657
FGL2	1.47638	9.00707e-05
ATP1B1	1.46464	0.025326
NNMT	1.45866	0.024897
SFMBT1	1.44171	4.81141e-06
ACBD7	1.43634	0.0140553
FUT4	1.42964	3.83683e-06
NEDD4L	1.42494	1.50954e-07
CDC45	1.41844	0.00593542
NFKBIA	1.41077	3.86514e-09
ZNF831	1.40211	7.68745e-06
SMAP2	1.39432	4.94521e-07
ARG1	1.38403	0.0191992
SPATA6L	1.36727	0.000354727
OGFRL1	1.36693	0.00929239
IL6ST	1.36651	6.16906e-07
FAM19A2	1.36538	0.0152643
SNX9	1.36429	7.37615e-05
RBMS1	1.36297	0.00428316
JAG1	1.36139	2.5383e-05
SLC1A1	1.35949	0.0132981
OBSL1	1.3591	0.0330129
IL10	1.3579	0.00957428
NDFIP1	1.35075	2.01277e-06
RNF130	1.34828	0.013736
IRF4	1.34778	0.000456561
CXCR4	1.33952	7.68005e-06
PTPN13	1.30684	0.00196302
CEACAM4	1.29988	0.0274517
SLA	1.29892	7.79048e-08
WASF2	1.29227	0.000313604
SGK1	1.29017	0.0134191
GRAMD3	1.2827	6.24396e-05
PAK3	1.27873	0.0230684
RNF19A	1.27117	0.000645632
CREB3L4	1.26908	6.47983e-07
CDK5R1	1.26329	0.00124456
ETS1	1.25941	3.05662e-06
TMCC3	1.24917	0.0470363
ANKRD9	1.24574	0.000327265
VSIR	1.24463	9.8431e-05
JAKMIP1	1.22881	0.0423628
MIR1227	1.22708	0.0240411
ZNF80	1.22072	0.0145256
GNAO1	1.22045	0.00164891
CIAPIN1	1.21664	3.76447e-05
ALOX12B	1.2113	0.0188027
TREML2	1.21122	9.01068e-05
DRAXIN	1.20137	0.000503824
FOS	1.20036	0.0210804
TIPARP	1.19876	0.0104713
SLC35F6	1.19583	3.79508e-05
SH3TC1	1.19324	0.0164368
GABPB1	1.19199	0.00724015
CILP2	1.19175	0.000685883
TXLNB	1.18214	2.71303e-05
DYNLT1	1.17511	2.25929e-06
PTX3	1.17381	0.019243
LSR	1.16946	0.000229182
DLG5	1.16267	7.16512e-05
FAM129A	1.15976	0.0263837
EVA1C	1.15563	0.000395097
PDCD1	1.1518	4.93226e-06
KATNAL1	1.14838	0.00119288
MIR1200	1.14495	0.0297442
ZBTB38	1.1417	0.000252359
FLT4	1.1322	0.0211603
SPAG1	1.13193	0.0174349
PNMA5	1.12912	0.0191235
PTGER2	1.12582	0.000164623
FBXO24	1.12214	0.00550993
ITK	1.11774	7.43454e-07
MT2A	1.11163	0.0238759
BCL2	1.09907	1.59668e-05
CRISPLD2	1.09624	0.0131626
DOK4	1.09614	0.00377523
CIART	1.09405	0.00015742
PBX4	1.093	9.60736e-05
NLRP6	1.09241	0.00403515
PTGER4	1.09078	5.15114e-05
TMCO2	1.0896	0.0169355
SAMHD1	1.08269	4.67165e-10
ARMC12	1.07863	0.0476529
HS3ST3A1	1.07379	0.00947204
IL18RAP	1.06276	4.69426e-07
ASTL	1.06226	0.00722742
CCR6	1.05869	0.00012746
AHDC1	1.0578	0.00222538
JDP2	1.05703	0.0426506
B4GALT4	1.05562	0.00311399
LDLRAD4	1.05457	0.010974
SLAMF6	1.04139	3.06369e-05
SNTB2	1.03966	0.000257183
MS4A6A	1.03631	0.0094574
GLIS3	1.02992	0.00615663
BTG1	1.02968	9.68568e-07
CNOT6L	1.02672	0.00557535
NFIL3	1.02668	0.00320428
PFKFB2	1.02508	0.00673841
SCML1	1.02382	3.78032e-05
RUNX2	1.01613	0.00190884
GAS2L1	1.01479	0.00821354
C6orf59	1.01364	0.00447704
IKZF3	1.01198	5.1177e-05
SSH2	1.00408	0.00746739
CBLB	1.00323	2.05091e-06
TAF4B	1.00242	0.0105232

### Sheet: B-Cell_gse112101
Gene	Log2FC	pvalue
OLAH	6.30948	0.0234512
CSPG4P5	4.61581	0.00991355
MYBPC1	4.1987	0.00406472
TNFSF8	4.12684	0.000116871
LINC00544	3.99054	0.0352607
PHLDA2	3.95809	0.0227998
SLC27A2	3.91981	0.000372506
SPAG4	3.725	0.00409704
F3	3.59415	0.0313368
CEACAM4	3.57444	0.00710695
SMIM3	3.54314	0.00109913
SRCIN1	3.53713	0.0419324
GPR39	3.53369	0.0177851
SLC28A3	3.45355	0.000183118
CELF4	3.27117	0.00816416
FKBP5	3.25279	6.69945e-05
ASIP	3.25179	0.0318015
BDKRB2	3.23045	0.0381332
PRDM1	3.22886	6.50271e-05
HOXB-AS3	3.16428	0.0281462
JPH4	3.11056	0.0300744
MCAM	3.04643	0.00614742
SYTL3	2.9991	0.00991811
MERTK	2.99806	0.0104097
SESN1	2.88069	8.708e-07
XCR1	2.83886	0.0405882
MND1	2.83597	2.20205e-05
SH3PXD2B	2.79301	0.00639278
THRB	2.70845	0.0236618
ALPL	2.67602	0.000910429
RASIP1	2.62587	0.0106536
IL18RAP	2.59793	0.0107889
CD163	2.58091	0.0114911
PROK1	2.56637	0.019829
C10orf91	2.56031	0.0225092
AREG	2.54125	0.00421302
ANKRD53	2.51754	0.00144943
HPGD	2.51083	0.0250108
SP7	2.51062	0.0307274
SPRY2	2.50555	0.0336398
AQP7P1	2.44947	0.0201522
FER1L4	2.44678	0.0107483
SLCO4A1	2.42817	3.09095e-06
NNMT	2.39866	0.00136706
CD163L1	2.37517	0.0181901
KIAA1462	2.31902	0.0122747
C10orf10	2.30845	0.00832731
TMEM2	2.2986	1.55354e-05
XKR5	2.2743	0.0117243
PDE4A	2.27379	0.00224472
TMEM178B	2.26445	0.0439921
CDK5R1	2.26349	0.000240943
KCNJ2	2.25169	0.0151536
FRMPD1	2.23683	0.0174764
IL10	2.22691	0.000588815
PTGER4	2.21668	0.000125433
MT1E	2.21586	0.00130456
DDIT4	2.19764	1.01747e-08
CLEC4E	2.14398	0.00322558
ZCCHC12	2.14369	0.00633258
RHBDL3	2.12946	0.0204746
INSR	2.12773	0.0344475
GRASP	2.12503	0.00153424
TXNIP	2.1182	4.25398e-05
SGK1	2.10913	0.0328801
ZBTB16	2.10824	0.000126538
JADE3	2.07677	6.88569e-06
CDK2AP1	2.07383	0.00230446
FILIP1L	2.07033	0.000634566
GALNTL6	2.06638	0.00163182
PBX4	2.05744	0.0019286
PKP2	2.05494	0.0339334
CEBPD	2.03719	0.0360079
KIAA0513	2.01356	0.000534294
THEMIS2	2.01276	5.69275e-07
RBPMS	2.0089	0.0175723
B3GNT5	1.99422	0.027283
SFMBT1	1.99078	3.4705e-05
SDC3	1.98257	0.000220011
ITIH1	1.9676	0.0327957
DNMBP	1.9561	0.00142249
TLE1	1.92985	6.99064e-07
TENM3	1.92865	0.0455796
UNC13A	1.92589	0.0290603
UBASH3B	1.92189	0.00359068
NFIL3	1.91646	0.00418925
DUSP1	1.90403	2.10858e-05
SRGN	1.901	0.0201858
CXorf31	1.88648	0.00393207
CYGB	1.86726	0.000444652
RGS1	1.86497	5.18911e-06
STYK1	1.85896	0.000115409
ATP1B3	1.85028	0.0191979
SLC18A2	1.83358	0.00784353
FAM71E1	1.81894	0.00525574
MIR1288	1.81752	0.0304679
MS4A6A	1.81395	0.0189543
NDC80	1.80976	0.000878202
MATN1	1.80664	0.00086672
MIR942	1.79925	0.0205258
GABARAPL1	1.77863	1.451e-05
MID1	1.77434	0.00205909
RASL11A	1.77328	0.00062069
GPR176	1.76091	0.00667313
PROC	1.75726	0.00666526
GDF7	1.74913	0.0276482
GFPT2	1.74673	0.00509513
FAM132B	1.73757	0.0434406
BAALC	1.71605	0.0233789
TSC22D3	1.71431	7.76426e-07
RNF144B	1.70559	0.00370064
CSPG4	1.7037	0.0374239
FOSL2	1.7032	0.0324281
MEDAG	1.68365	0.0349795
KLF4	1.67819	0.00703944
KIT	1.67673	0.0159067
SNX9	1.6758	3.01562e-05
LDLRAD4	1.6461	0.000805987
SLC19A2	1.64336	4.91987e-05
MIR193A	1.64146	0.0471256
ZNF831	1.64023	0.00233003
BEND7	1.63226	0.00176808
TP53INP1	1.63149	0.000552168
SOCS1	1.63089	7.68184e-07
AVP	1.61611	0.0104106
CORO2A	1.6143	0.00547959
IL7R	1.61001	0.000101119
ATP8B4	1.60502	0.0411987
IGSF22	1.597	0.00456348
LAMC3	1.5935	0.0129104
TTLL7	1.58395	0.0236592
PWWP2B	1.58167	0.000172585
LRRC16A	1.57541	0.0236897
KCNE1	1.5589	0.00826522
BCL2L11	1.54965	0.00184271
ANKRD30BL	1.54409	0.0325041
TNFRSF21	1.54096	0.0114449
NDRG4	1.53679	0.0220369
LRRIQ4	1.53519	0.00718637
SGMS2	1.52915	0.0110595
CITED4	1.52459	0.0195237
SERPINE1	1.5201	0.0184398
MRC1	1.51555	0.0392747
HIPK2	1.51184	0.0373788
PTPRU	1.50065	0.00656236
UACA	1.4911	0.00472239
CMSS1	1.48171	0.0305908
ELL2	1.48043	0.00985609
PARVB	1.47466	0.000372668
KLF9	1.47334	0.00108669
SNORA70B	1.45571	0.0333052
PARP4	1.44184	0.00098446
HSPA12A	1.43915	0.000396146
GABPB1	1.4272	0.0140162
CREM	1.42296	0.0420945
ARMC12	1.41295	0.0148818
CNTD2	1.41195	0.0370082
ZNF80	1.40763	0.0343793
SC5D	1.39059	0.0162833
KHDRBS3	1.38666	0.000981175
CHMP4C	1.38007	0.00380142
NFASC	1.3791	0.0399606
NID1	1.37878	0.0310359
CA8	1.34691	0.0280591
YBX3	1.33917	0.000101521
MAP3K8	1.33792	0.00473931
C4orf47	1.33541	0.0261782
KLF15	1.32134	0.00838485
IL18R1	1.32097	0.00732483
NCALD	1.31812	0.0407708
NLRP6	1.31485	0.0293693
CPQ	1.31449	0.0171458
AMN	1.30709	0.00244438
OLFML2B	1.30452	0.0331258
FAM222A	1.30415	0.00046758
TANC1	1.29876	0.00520691
GNA12	1.27824	8.76998e-06
ST6GALNAC3	1.27175	0.0429767
DLL1	1.26791	0.00154861
CREB3L2	1.2664	0.000147299
RNF19A	1.26061	0.000248029
RBKS	1.25551	0.00207738
FPR2	1.25088	0.0342218
DEPDC1B	1.24076	0.00422707
CCDC6	1.23629	0.000251516
FOS	1.23326	0.0394223
ANKRD37	1.22762	0.000665136
RGN	1.22733	0.048938
C1orf186	1.22565	0.00697568
PIK3IP1	1.22431	0.000734873
MAP1B	1.2191	0.00128871
RGS2	1.21822	0.0118917
FOXO3	1.21772	0.000108038
FLT3	1.21648	0.0311431
TSPAN14	1.20581	0.000997649
APBA2	1.20365	0.0498582
BEX1	1.20291	0.00636405
FPR1	1.1873	0.0346568
GPA33	1.18198	0.00322658
CHSY1	1.17623	0.0153058
PRKXP1	1.17516	0.0344327
ITPRIPL1	1.17096	0.00073995
ZNF318	1.16266	6.17937e-09
LPIN1	1.15936	0.000685778
SNTB2	1.15753	0.00630837
CRYM	1.15248	0.0262549
IL13RA1	1.14866	7.75222e-05
LRRC4	1.14725	0.0246366
CACNA1I	1.14576	0.0203795
SMAP2	1.14011	5.95485e-06
RIMBP3C	1.13568	0.0389074
SPAG1	1.13394	0.0113921
THBS1	1.13158	0.0289768
SYNJ2	1.12612	0.00020674
TFEB	1.12224	0.00173634
SSH2	1.11557	0.000281296
GAB2	1.11345	2.17789e-05
PLA2G16	1.11158	0.0368472
SLC41A2	1.10538	0.0364141
MPP7	1.10393	0.0175668
COL9A2	1.08895	0.0376284
GPR171	1.08881	0.0077461
FAM72A	1.08808	0.0164068
SSPN	1.08665	0.0257556
SLC22A17	1.08631	0.0156596
ABHD17B	1.08514	0.00287532
SYDE2	1.08183	0.0206214
EZR	1.07695	1.3438e-06
RDH10	1.07399	0.0308726
ADM	1.06877	0.00335921
NR4A2	1.06815	0.0145399
OSBPL5	1.06478	0.0443943
EHD3	1.06387	0.00802971
CHN1	1.05098	0.0169286
PLIN2	1.04336	0.00173479
BMPR2	1.0229	0.0356851
CCND3	1.02023	0.000909814
OPLAH	1.01627	0.00961712
MAN1A1	1.01481	0.00536321
HECW2	1.00224	0.0225535

### Sheet: GC DEGs frequency distribution
	Gene	alias1	alias2	PBMC_gse110156	PBMC_gse33649_8h	macrophage_gse61880	macrophage_gse109439	monocyte_gse109439	monocyte_gse112101	neutrophil_gse112101	TCD4_gse112101	Bcell_gse112101		frequency DEGs		frequency Signature sets
1	FKBP5	NA	NA	1	1	1	1	1	1	1	1	1		9		7
2	SESN1	NA	NA	1	1	1	1	1	1	1	1	1		9		3
3	TSC22D3	NA	NA	1	1	1	1	1	1	1	1	1		9		7
4	CD163	NA	NA	1	1	1	1	1	1	1	0	1		8		5
5	CEBPD	NA	NA	1	1	1	0	1	1	1	1	1		8		5
6	DUSP1	NA	NA	1	0	1	1	1	1	1	1	1		8		4
7	KLF9	NA	NA	1	1	1	0	1	1	1	1	1		8		6
8	SLA	NA	NA	1	1	1	1	1	1	1	1	0		8		4
9	TXNIP	NA	NA	1	0	1	1	1	1	1	1	1		8		1
10	ZBTB16	NA	NA	1	1	1	0	1	1	1	1	1		8		6
11	AREG	NA	NA	1	0	1	0	1	1	1	1	1		7		1
12	CLEC4E	NA	NA	1	0	1	0	1	1	1	1	1		7		6
13	DDIT4	NA	NA	0	1	1	1	1	0	1	1	1		7		3
14	FLT3	NA	NA	1	1	1	0	1	1	1	0	1		7		5
15	HPGD	NA	NA	1	1	0	0	1	1	1	1	1		7		3
16	PER1	NA	NA	1	0	1	1	1	1	1	1	0		7		5
17	SAP30	NA	NA	1	1	1	1	1	1	1	0	0		7		6
18	SLCO4A1	NA	NA	1	0	1	0	1	1	1	1	1		7		0
19	SMAP2	NA	NA	0	1	1	0	1	1	1	1	1		7		6
20	TBC1D16	NA	NA	1	1	1	1	1	1	1	0	0		7		1
21	TBC1D8	NA	NA	1	1	1	0	1	1	1	1	0		7		0
22	ABLIM3	NA	NA	1	1	1	1	1	1	0	0	0		6		0
23	ADORA3	NA	NA	1	1	1	0	1	1	1	0	0		6		7
24	ALOX15B	NA	NA	1	1	1	1	1	1	0	0	0		6		3
25	ARL4A	NA	NA	1	1	1	0	1	1	1	0	0		6		1
26	CEACAM4	NA	NA	0	0	1	0	1	1	1	1	1		6		3
27	CELF2	CUGBP2	NA	1	1	1	0	1	1	0	1	0		6		2
28	CRISPLD2	NA	NA	1	1	1	0	1	1	0	1	0		6		3
29	IL13RA1	NA	NA	1	1	1	0	1	0	1	0	1		6		4
30	IL18R1	NA	NA	1	1	0	0	1	0	1	1	1		6		3
31	IL1R2	NA	NA	1	1	1	0	1	0	1	1	0		6		7
32	IRAK3	NA	NA	1	0	1	1	1	1	1	0	0		6		6
33	IRS2	NA	NA	1	1	1	0	1	1	1	0	0		6		7
34	KIAA0513	NA	NA	1	1	0	0	1	0	1	1	1		6		0
35	PHC2	NA	NA	0	1	1	1	1	1	1	0	0		6		6
36	PIK3IP1	NA	NA	0	0	1	1	1	1	1	0	1		6		2
37	SGMS2	NA	NA	0	0	1	1	1	1	1	0	1		6		4
38	SH3PXD2B	NA	NA	0	1	1	1	1	1	0	0	1		6		3
39	SPRY1	NA	NA	1	0	1	1	1	1	1	0	0		6		0
40	SSH2	NA	NA	0	1	1	0	1	1	0	1	1		6		6
41	ST6GALNAC3	NA	NA	0	0	1	0	1	1	1	1	1		6		3
42	SYTL3	NA	NA	0	1	1	0	0	1	1	1	1		6		3
43	BLM	NA	NA	1	0	1	0	1	1	1	0	0		5		0
44	CCND3	NA	NA	1	1	0	0	1	0	1	0	1		5		4
45	CPM	NA	NA	1	0	1	0	1	1	1	0	0		5		2
46	ECHDC3	NA	NA	1	0	1	0	1	1	1	0	0		5		7
47	FES	NA	NA	1	1	0	0	1	1	1	0	0		5		2
48	FOS	NA	NA	0	1	1	0	0	0	1	1	1		5		1
49	FPR1	NA	NA	0	1	1	0	1	1	0	0	1		5		3
50	GCLC	NA	NA	1	1	1	1	0	1	0	0	0		5		0
51	GRASP	NA	NA	0	0	0	1	1	1	1	0	1		5		0
52	HMGB2	NA	NA	0	1	1	0	1	1	1	0	0		5		4
53	ITPKC	NA	NA	0	0	1	1	1	1	1	0	0		5		5
54	JDP2	NA	NA	0	0	1	0	1	1	1	1	0		5		5
55	KCNE1	NA	NA	0	0	0	0	1	1	1	1	1		5		4
56	KIF13B	NA	NA	1	0	1	1	1	1	0	0	0		5		0
57	KLF4	NA	NA	1	0	1	1	1	0	0	0	1		5		0
58	MS4A6A	NA	NA	0	1	1	0	1	0	0	1	1		5		2
59	MTMR11	NA	NA	0	1	1	1	1	1	0	0	0		5		0
60	NFIL3	NA	NA	1	0	1	0	0	1	0	1	1		5		0
61	NNMT	NA	NA	0	0	0	0	1	1	1	1	1		5		0
62	NUDT16	NA	NA	0	1	1	0	1	1	1	0	0		5		5
63	OLAH	NA	NA	0	0	0	0	1	1	1	1	1		5		3
64	PARP4	NA	NA	1	1	0	0	1	0	1	0	1		5		1
65	PDK4	NA	NA	0	1	1	1	1	0	1	0	0		5		1
66	PKP2	NA	NA	0	0	1	0	1	1	1	0	1		5		0
67	RGS1	NA	NA	1	0	1	0	0	1	0	1	1		5		0
68	RNF144B	NA	NA	0	0	1	1	0	1	1	0	1		5		5
69	SLC1A3	NA	NA	1	1	0	0	1	1	1	0	0		5		2
70	SMIM3	C5orf62	NA	0	0	1	0	1	1	1	0	1		5		3
71	SOCS1	NA	NA	1	0	1	0	1	0	0	1	1		5		0
72	SPON2	NA	NA	1	0	0	0	1	1	1	1	0		5		1
73	SPTLC2	NA	NA	1	0	1	0	1	1	1	0	0		5		3
74	SRPX	NA	NA	0	1	1	1	1	1	0	0	0		5		0
75	TFPI	NA	NA	1	1	1	1	1	0	0	0	0		5		0
76	TLE1	NA	NA	1	0	1	0	0	0	1	1	1		5		3
77	TNFRSF21	NA	NA	1	0	1	0	0	1	1	0	1		5		1
78	TUT7	NA	NA	0	1	1	1	1	1	0	0	0		5		0
79	VNN1	NA	NA	1	0	0	1	1	1	1	0	0		5		2
80	VSIR	C10orf54	NA	0	1	1	0	1	0	1	1	0		5		5
81	ABHD5	NA	NA	1	0	0	0	1	1	1	0	0		4		4
82	ACSL1	NA	NA	1	0	1	0	0	1	1	0	0		4		2
83	AMPH	NA	NA	1	1	0	0	1	0	1	0	0		4		2
84	ARMC12	C6orf81	NA	0	0	0	0	0	1	1	1	1		4		1
85	BIN1	NA	NA	1	0	0	1	1	1	0	0	0		4		0
86	C1orf162	NA	NA	0	1	0	0	1	1	1	0	0		4		3
87	C5	NA	NA	0	0	1	0	1	1	1	0	0		4		0
88	CCNA1	NA	NA	0	0	1	0	1	1	1	0	0		4		1
89	CD163L1	NA	NA	0	0	0	0	1	1	1	0	1		4		2
90	CD69	NA	NA	1	0	0	0	0	1	1	1	0		4		1
91	CDK5R1	NA	NA	1	0	0	0	0	0	1	1	1		4		2
92	CHKA	NA	NA	1	0	1	0	0	1	1	0	0		4		1
93	COL9A2	NA	NA	0	0	0	0	0	1	1	1	1		4		2
94	DAAM2	NA	NA	0	0	1	0	1	1	1	0	0		4		5
95	ERGIC1	NA	NA	0	1	0	0	1	1	1	0	0		4		4
96	EVA1C	NA	NA	0	0	0	0	1	1	1	1	0		4		0
97	FAM117B	NA	NA	0	0	1	1	1	1	0	0	0		4		0
98	FBXO32	NA	NA	0	1	0	0	1	1	0	1	0		4		2
99	FGD2	NA	NA	0	1	1	0	1	1	0	0	0		4		1
100	FILIP1L	NA	NA	0	1	1	1	0	0	0	0	1		4		0
101	FMN1	NA	NA	0	0	1	1	1	1	0	0	0		4		1
102	FOXN2	NA	NA	0	1	1	0	1	1	0	0	0		4		0
103	GFOD1	NA	NA	0	0	1	0	0	1	1	1	0		4		2
104	GFPT2	NA	NA	1	0	0	0	0	0	1	1	1		4		0
105	GPR171	NA	NA	0	0	0	0	1	0	1	1	1		4		0
106	GPR34	NA	NA	0	1	1	0	1	0	1	0	0		4		0
107	GRAMD3	NA	NA	0	0	1	0	1	1	0	1	0		4		0
108	HIPK2	NA	NA	1	0	1	0	0	0	1	0	1		4		3
109	IFNGR1	NA	NA	1	1	0	0	1	0	1	0	0		4		5
110	INSR	NA	NA	0	0	1	0	1	1	0	0	1		4		1
111	KLF15	NA	NA	0	0	1	0	0	1	1	0	1		4		0
112	MAP2K1	NA	NA	0	1	0	0	1	1	1	0	0		4		4
113	MCAM	NA	NA	0	0	0	0	0	1	1	1	1		4		0
114	METTL7A	NA	NA	1	1	1	0	1	0	0	0	0		4		0
115	MS4A4A	NA	NA	1	1	1	0	0	0	1	0	0		4		0
116	MT1X	NA	NA	1	0	1	1	1	0	0	0	0		4		0
117	MT2A	NA	NA	1	0	1	0	1	0	0	1	0		4		0
118	MYBPC1	NA	NA	0	0	0	0	1	1	1	0	1		4		0
119	NLRP6	NA	NA	0	0	0	0	0	1	1	1	1		4		0
120	OLFML2B	NA	NA	0	1	0	0	1	0	0	1	1		4		0
121	PLEKHA7	NA	NA	0	0	1	0	1	1	1	0	0		4		0
122	PRKAR2B	NA	NA	0	0	1	1	0	1	1	0	0		4		0
123	PRKCE	NA	NA	0	0	1	0	1	1	1	0	0		4		1
124	PTK2B	NA	NA	1	1	0	0	1	1	0	0	0		4		0
125	RNASE6	NA	NA	1	1	0	0	1	0	1	0	0		4		0
126	SH3BP5	NA	NA	1	0	1	0	0	1	1	0	0		4		1
127	SLC16A10	NA	NA	1	0	1	1	0	0	1	0	0		4		0
128	SLC19A2	NA	NA	1	0	1	0	0	0	1	0	1		4		0
129	SLC31A2	NA	NA	1	0	1	0	1	0	1	0	0		4		4
130	SLC35E3	NA	NA	1	0	0	0	1	1	1	0	0		4		2
131	SNTB2	NA	NA	1	0	0	0	0	0	1	1	1		4		3
132	SRGAP2	NA	NA	1	0	1	0	0	1	1	0	0		4		1
133	THBS1	NA	NA	1	0	1	0	0	0	1	0	1		4		1
134	THRB	NA	NA	0	0	1	1	1	0	0	0	1		4		0
135	TMEM2	NA	NA	1	1	0	0	0	0	0	1	1		4		0
136	TNFSF8	NA	NA	1	0	0	0	0	0	1	1	1		4		1
137	TPK1	NA	NA	1	1	0	0	1	0	1	0	0		4		2
138	TPST1	NA	NA	1	1	1	0	0	0	1	0	0		4		6
139	TSPAN14	NA	NA	1	0	0	0	1	0	1	0	1		4		1
140	VSIG4	NA	NA	1	1	1	0	1	0	0	0	0		4		2
141	WIPI1	NA	NA	1	1	0	0	1	1	0	0	0		4		0
142	YPEL2	NA	NA	0	1	1	0	1	1	0	0	0		4		1
143	ADAMTS2	NA	NA	0	0	1	0	1	1	0	0	0		3		2
144	ALOX5	NA	NA	0	1	1	0	0	0	0	1	0		3		1
145	ALOX5AP	NA	NA	0	0	1	0	1	0	1	0	0		3		3
146	ANG	NA	NA	0	1	0	0	1	0	1	0	0		3		2
147	ANKRD55	FLJ11795	NA	1	1	0	0	0	0	0	1	0		3		0
148	ANKRD9	NA	NA	0	0	0	0	0	1	1	1	0		3		0
149	ATOH8	NA	NA	0	0	0	0	1	1	1	0	0		3		0
150	AZI2	NA	NA	1	0	1	0	0	1	0	0	0		3		1
151	BCL2L11	NA	NA	1	0	1	0	0	0	0	0	1		3		0
152	C1QB	NA	NA	0	1	1	0	1	0	0	0	0		3		0
153	C3AR1	NA	NA	1	0	0	0	1	0	1	0	0		3		0
154	CD1D	NA	NA	1	0	0	0	1	0	1	0	0		3		1
155	CD302	NA	NA	1	1	0	0	1	0	0	0	0		3		0
156	CD72	NA	NA	0	0	1	0	1	1	0	0	0		3		0
157	CHPT1	NA	NA	1	0	0	0	1	0	1	0	0		3		0
158	CYP2R1	NA	NA	0	0	1	0	1	1	0	0	0		3		1
159	DNMBP	NA	NA	1	0	0	0	0	0	1	0	1		3		0
160	EHD3	NA	NA	0	0	1	0	0	1	0	0	1		3		0
161	ELL2	NA	NA	1	0	0	0	0	0	1	0	1		3		0
162	ETS2	NA	NA	1	0	0	1	0	0	1	0	0		3		5
163	FAM19A2	NA	NA	0	0	0	0	1	1	0	1	0		3		0
164	FAM53B	NA	NA	0	0	0	1	1	1	0	0	0		3		0
165	FAM72A	NA	NA	0	0	0	0	0	1	1	0	1		3		0
166	FAR2	NA	NA	0	1	1	0	1	0	0	0	0		3		1
167	FBLN5	NA	NA	0	1	1	0	1	0	0	0	0		3		0
168	FBP1	NA	NA	1	1	0	0	1	0	0	0	0		3		0
169	FCAR	NA	NA	1	0	1	0	0	0	1	0	0		3		1
170	FGD4	NA	NA	0	0	1	0	0	1	1	0	0		3		2
171	FGFBP3	NA	NA	0	0	0	0	1	1	1	0	0		3		0
172	FGR	NA	NA	1	1	0	0	1	0	0	0	0		3		1
173	FRAT1	NA	NA	0	0	1	0	1	1	0	0	0		3		4
174	GADD45B	NA	NA	0	0	1	1	1	0	0	0	0		3		0
175	GAPT	NA	NA	0	1	0	0	1	0	1	0	0		3		0
176	GRB10	NA	NA	1	0	1	0	0	0	1	0	0		3		3
177	HAL	NA	NA	1	0	0	0	1	0	1	0	0		3		2
178	HECW2	NA	NA	0	0	0	0	0	0	1	1	1		3		0
179	HSPA12A	NA	NA	0	0	0	0	0	1	0	1	1		3		0
180	HTRA1	NA	NA	1	1	1	0	0	0	0	0	0		3		0
181	IL10	NA	NA	0	0	0	0	1	0	0	1	1		3		0
182	IL18RAP	NA	NA	0	0	0	0	0	0	1	1	1		3		2
183	IL1RL1	NA	NA	0	0	0	0	1	1	1	0	0		3		2
184	IL7R	NA	NA	0	0	1	0	0	0	1	0	1		3		0
185	JADE1	NA	NA	0	0	0	1	1	1	0	0	0		3		0
186	KCNJ2	NA	NA	0	0	1	0	0	1	0	0	1		3		0
187	KLF7	NA	NA	0	0	1	0	1	1	0	0	0		3		0
188	LDLRAD3	NA	NA	0	0	1	0	1	1	0	0	0		3		2
189	LDLRAD4	C18orf1	NA	1	0	0	0	0	0	0	1	1		3		0
190	LONRF1	NA	NA	0	0	1	0	1	0	1	0	0		3		0
191	LPL	NA	NA	1	1	0	0	1	0	0	0	0		3		2
192	LRRK2	NA	NA	0	1	1	0	0	1	0	0	0		3		0
193	MAN2A2	NA	NA	1	0	0	0	1	0	1	0	0		3		3
194	MARVELD1	NA	NA	0	0	0	0	1	1	1	0	0		3		3
195	MDM2	NA	NA	0	0	1	0	1	0	1	0	0		3		1
196	MERTK	NA	NA	0	1	1	0	0	0	0	0	1		3		0
197	MID1	NA	NA	0	0	0	0	0	1	1	0	1		3		0
198	MNDA	NA	NA	1	1	0	0	1	0	0	0	0		3		0
199	MTSS1	NA	NA	1	1	1	0	0	0	0	0	0		3		0
200	NDC80	NA	NA	0	0	0	0	0	0	1	1	1		3		0
201	NPR3	NA	NA	0	0	0	1	1	1	0	0	0		3		0
202	NUDT16P1	NA	NA	0	0	0	0	1	1	1	0	0		3		1
203	P2RY1	NA	NA	0	0	0	0	1	1	1	0	0		3		1
204	PICK1	NA	NA	0	1	0	0	1	1	0	0	0		3		2
205	PRDM1	NA	NA	1	0	0	0	0	0	0	1	1		3		1
206	PRKCH	NA	NA	0	0	1	1	1	0	0	0	0		3		1
207	PWWP2B	NA	NA	0	0	0	0	1	0	1	0	1		3		0
208	RFESD	NA	NA	0	0	0	0	1	1	1	0	0		3		0
209	RHOB	NA	NA	1	0	0	1	1	0	0	0	0		3		0
210	RNASE4	NA	NA	1	1	0	0	0	0	1	0	0		3		2
211	SCRG1	NA	NA	0	0	0	0	1	1	1	0	0		3		1
212	SERPINE1	NA	NA	1	0	1	0	0	0	0	0	1		3		0
213	SFMBT1	NA	NA	1	0	0	0	0	0	0	1	1		3		0
214	SH3TC1	NA	NA	1	0	0	0	0	0	1	1	0		3		1
215	SIGLEC10	NA	NA	0	1	0	0	1	1	0	0	0		3		0
216	SIRT5	NA	NA	0	0	0	0	1	1	1	0	0		3		4
217	SLC11A1	NA	NA	1	0	1	0	0	0	1	0	0		3		3
218	SLC22A16	NA	NA	0	1	0	0	1	1	0	0	0		3		0
219	SLC25A37	NA	NA	1	0	1	0	1	0	0	0	0		3		0
220	SLC38A1	NA	NA	0	0	1	0	1	0	1	0	0		3		0
221	SNX9	NA	NA	0	0	0	0	0	0	1	1	1		3		1
222	SRGAP1	NA	NA	0	0	1	0	1	1	0	0	0		3		2
223	TBXAS1	NA	NA	1	1	0	0	1	0	0	0	0		3		2
224	TCN2	NA	NA	0	1	1	0	0	0	1	0	0		3		2
225	TES	NA	NA	0	0	0	0	1	1	1	0	0		3		0
226	TFCP2L1	NA	NA	0	0	1	0	1	0	1	0	0		3		0
227	TLR2	NA	NA	0	0	1	1	0	0	1	0	0		3		6
228	TLR5	NA	NA	1	1	0	0	1	0	0	0	0		3		2
229	TMCC3	NA	NA	0	0	1	0	1	0	0	1	0		3		2
230	TNFAIP3	NA	NA	0	0	1	0	0	0	1	1	0		3		2
231	TYRO3	NA	NA	0	0	0	0	1	1	1	0	0		3		0
232	UACA	NA	NA	0	0	0	0	1	0	0	1	1		3		0
233	VIPR1	NA	NA	1	1	0	0	1	0	0	0	0		3		1
234	ZCCHC12	NA	NA	0	1	0	0	0	0	0	1	1		3		0
235	ZNF281	NA	NA	1	0	0	0	0	1	1	0	0		3		0
236	ZNF608	NA	NA	0	0	0	0	1	1	1	0	0		3		0
237	ZNF831	NA	NA	0	1	0	0	0	0	0	1	1		3		0
238	ADM	NA	NA	0	0	1	0	0	0	0	0	1		2		0
239	AIM1	NA	NA	0	0	0	0	1	0	0	1	0		2		0
240	ALDH1A1	NA	NA	0	1	0	0	1	0	0	0	0		2		0
241	ALDH3B1	NA	NA	0	1	0	0	1	0	0	0	0		2		0
242	ANGPTL4	NA	NA	0	0	0	0	1	0	0	1	0		2		0
243	ANKRD37	NA	NA	0	0	0	0	0	0	1	0	1		2		0
244	APBA2	NA	NA	1	0	0	0	0	0	0	0	1		2		1
245	APH1B	NA	NA	0	0	1	0	0	0	1	0	0		2		2
246	ARG1	NA	NA	0	0	0	0	0	0	1	1	0		2		2
247	ARID5B	NA	NA	0	0	1	0	0	0	1	0	0		2		0
248	ATP1B3	NA	NA	0	0	0	0	0	0	1	0	1		2		0
249	B3GNT5	NA	NA	0	0	1	0	0	0	0	0	1		2		0
250	B4GALT4	NA	NA	0	0	0	0	0	0	1	1	0		2		2
251	BATF	NA	NA	1	0	0	0	1	0	0	0	0		2		0
252	BEX1	NA	NA	0	0	0	0	0	0	0	1	1		2		0
253	C19orf59	NA	NA	0	1	1	0	0	0	0	0	0		2		0
254	C20orf197	NA	NA	0	0	0	0	1	1	0	0	0		2		0
255	CA12	NA	NA	0	0	0	0	1	0	1	0	0		2		0
256	CA8	NA	NA	0	0	0	0	0	0	0	1	1		2		0
257	CALM2	NA	NA	0	0	0	0	1	0	1	0	0		2		0
258	CBLB	NA	NA	0	0	0	0	0	0	1	1	0		2		0
259	CCDC40	NA	NA	0	0	0	0	1	1	0	0	0		2		0
260	CCDC6	NA	NA	0	0	0	0	1	0	0	0	1		2		0
261	CCL20	NA	NA	1	0	0	0	0	0	1	0	0		2		0
262	CCNH	NA	NA	1	0	0	0	0	0	1	0	0		2		0
263	CCR2	NA	NA	0	1	0	0	1	0	0	0	0		2		0
264	CD55	NA	NA	1	0	0	0	0	0	1	0	0		2		2
265	CD7	NA	NA	1	0	0	0	0	0	1	0	0		2		0
266	CD93	NA	NA	1	1	0	0	0	0	0	0	0		2		2
267	CDH26	NA	NA	0	0	0	0	1	1	0	0	0		2		0
268	CDKN2AIPNL	NA	NA	0	0	0	0	1	0	1	0	0		2		0
269	CEP68	NA	NA	0	0	0	0	0	1	1	0	0		2		0
270	CES1	NA	NA	1	0	0	0	1	0	0	0	0		2		0
271	CHSY1	NA	NA	0	0	0	0	0	0	1	0	1		2		0
272	CNIH4	NA	NA	0	0	1	0	0	1	0	0	0		2		1
273	CNKSR3	NA	NA	0	0	0	0	0	1	0	1	0		2		0
274	COLGALT2	NA	NA	0	0	0	0	1	1	0	0	0		2		0
275	CREM	NA	NA	0	0	0	0	0	0	1	0	1		2		1
276	CSGALNACT1	NA	NA	0	0	1	0	0	0	1	0	0		2		0
277	CSPG4	NA	NA	0	0	0	0	1	0	0	0	1		2		0
278	CTGF	NA	NA	0	0	0	0	0	0	1	1	0		2		0
279	CTLA4	NA	NA	0	0	0	0	0	1	1	0	0		2		0
280	CTPS2	NA	NA	0	0	0	0	1	0	1	0	0		2		0
281	CXCR4	NA	NA	0	0	0	0	1	0	0	1	0		2		2
282	CYBRD1	NA	NA	0	1	0	0	1	0	0	0	0		2		0
283	CYTIP	NA	NA	0	0	1	1	0	0	0	0	0		2		0
284	DAB2IP	NA	NA	0	0	0	0	1	0	0	1	0		2		0
285	DLG5	NA	NA	0	0	0	0	0	0	1	1	0		2		0
286	DNAAF1	LRRC50	NA	1	0	0	0	0	0	1	0	0		2		0
287	DNAH11	NA	NA	0	0	0	0	1	1	0	0	0		2		0
288	DNAJB1	NA	NA	1	0	0	0	0	0	1	0	0		2		1
289	DPYSL3	NA	NA	0	1	0	0	1	0	0	0	0		2		0
290	DSEL	NA	NA	0	0	0	0	0	1	0	1	0		2		1
291	DUSP4	NA	NA	0	0	1	0	0	0	1	0	0		2		0
292	DYNLT1	NA	NA	0	0	0	0	0	0	1	1	0		2		0
293	EBI3	NA	NA	0	1	1	0	0	0	0	0	0		2		0
294	ELMO1	NA	NA	0	0	0	0	1	0	1	0	0		2		0
295	ENPP4	NA	NA	0	1	0	0	1	0	0	0	0		2		0
296	ERLIN1	NA	NA	0	0	1	0	0	0	1	0	0		2		6
297	EZR	NA	NA	0	0	1	0	0	0	0	0	1		2		0
298	FAM110B	NA	NA	0	0	0	0	0	1	1	0	0		2		0
299	FAM124B	NA	NA	0	0	0	0	0	0	1	1	0		2		0
300	FAM129A	NA	NA	1	0	0	0	0	0	0	1	0		2		0
301	FAM134B	NA	NA	0	0	0	0	0	1	1	0	0		2		0
302	FGL2	NA	NA	0	0	1	0	0	0	0	1	0		2		0
303	FKBP9	NA	NA	0	0	0	0	1	0	1	0	0		2		0
304	FOXO3	NA	NA	0	0	1	0	0	0	0	0	1		2		0
305	FPR2	NA	NA	0	0	0	0	1	0	0	0	1		2		2
306	FZD4	NA	NA	0	0	0	1	1	0	0	0	0		2		0
307	FZD8	NA	NA	0	0	1	0	1	0	0	0	0		2		0
308	GABARAPL1	NA	NA	1	0	0	0	0	0	0	0	1		2		1
309	GABPB1	NA	NA	0	0	0	0	0	0	0	1	1		2		1
310	GADD45A	NA	NA	1	0	1	0	0	0	0	0	0		2		2
311	GALNTL6	NA	NA	0	0	0	0	0	0	1	0	1		2		0
312	GAS2L1	NA	NA	0	0	0	0	0	0	1	1	0		2		0
313	GCNT1	NA	NA	0	1	0	0	1	0	0	0	0		2		0
314	GIMAP2	NA	NA	0	0	0	0	1	0	1	0	0		2		0
315	GIMAP8	NA	NA	0	0	0	0	1	0	1	0	0		2		0
316	GLUL	NA	NA	0	0	1	1	0	0	0	0	0		2		0
317	GNAO1	NA	NA	0	0	0	0	0	0	1	1	0		2		0
318	GPA33	NA	NA	0	0	0	0	0	0	1	0	1		2		0
319	GPD1L	NA	NA	1	0	0	0	1	0	0	0	0		2		0
320	GPR82	NA	NA	0	0	1	0	0	0	1	0	0		2		0
321	GRAMD1B	NA	NA	0	0	1	0	0	1	0	0	0		2		0
322	HDDC3	NA	NA	0	0	0	0	1	0	1	0	0		2		0
323	HGF	NA	NA	0	0	0	0	1	0	1	0	0		2		1
324	HPGDS	NA	NA	0	0	0	0	1	1	0	0	0		2		0
325	HRH2	NA	NA	0	0	0	0	1	0	1	0	0		2		0
326	IDH1	NA	NA	0	1	0	0	1	0	0	0	0		2		2
327	IL1RAP	NA	NA	1	0	0	0	0	0	1	0	0		2		1
328	IL27RA	NA	NA	0	0	1	0	1	0	0	0	0		2		0
329	IRGM	NA	NA	0	0	0	0	1	1	0	0	0		2		0
330	ISG20	NA	NA	1	0	1	0	0	0	0	0	0		2		0
331	ITPKA	NA	NA	0	0	0	0	1	1	0	0	0		2		0
332	ITSN1	NA	NA	0	0	0	0	1	1	0	0	0		2		1
333	JADE2	NA	NA	0	0	0	0	1	0	1	0	0		2		0
334	KATNAL1	NA	NA	0	0	0	0	0	0	1	1	0		2		1
335	KCTD12	NA	NA	1	1	0	0	0	0	0	0	0		2		1
336	KIAA1462	NA	NA	0	0	0	0	0	0	1	0	1		2		0
337	KIT	NA	NA	0	0	0	0	0	0	1	0	1		2		1
338	KLHL8	NA	NA	0	0	1	0	0	0	1	0	0		2		6
339	KLLN	NA	NA	0	0	0	0	1	0	1	0	0		2		0
340	LEPROTL1	NA	NA	0	0	0	0	1	0	1	0	0		2		0
341	LILRA2	NA	NA	0	1	0	0	1	0	0	0	0		2		1
342	LINC01138	NA	NA	0	0	0	0	0	1	1	0	0		2		0
343	LRRC16A	NA	NA	0	0	1	0	0	0	0	0	1		2		0
344	MAN1A1	NA	NA	0	0	1	0	0	0	0	0	1		2		0
345	MAOA	NA	NA	0	0	1	0	0	0	1	0	0		2		2
346	MAP3K6	NA	NA	0	0	1	0	1	0	0	0	0		2		0
347	MAP3K8	NA	NA	0	0	0	0	0	0	1	0	1		2		0
348	MAT2A	NA	NA	1	0	0	0	0	0	1	0	0		2		1
349	MCL1	NA	NA	0	0	1	0	0	0	1	0	0		2		0
350	MEGF9	NA	NA	0	1	1	0	0	0	0	0	0		2		4
351	MFGE8	NA	NA	0	1	0	0	1	0	0	0	0		2		3
352	MFSD1	NA	NA	1	0	0	0	0	0	1	0	0		2		0
353	MGAT5	NA	NA	1	0	0	0	0	0	1	0	0		2		0
354	MIR181A1	NA	NA	0	0	0	0	0	1	1	0	0		2		0
355	MIR181B1	NA	NA	0	0	0	0	0	1	1	0	0		2		0
356	MMP17	NA	NA	0	0	0	0	1	0	0	1	0		2		0
357	MND1	NA	NA	0	0	0	0	0	0	0	1	1		2		0
358	MPHOSPH6	NA	NA	1	0	0	0	0	1	0	0	0		2		0
359	MPP7	NA	NA	0	0	0	0	0	0	1	0	1		2		0
360	MT1E	NA	NA	0	0	0	0	1	0	0	0	1		2		0
361	MT1F	NA	NA	0	0	1	0	1	0	0	0	0		2		0
362	MYO5C	NA	NA	0	0	0	0	1	0	1	0	0		2		0
363	NDFIP1	NA	NA	0	1	0	0	0	0	0	1	0		2		0
364	NFIA	NA	NA	0	0	1	0	1	0	0	0	0		2		1
365	NFKBIA	NA	NA	0	0	0	0	0	0	1	1	0		2		2
366	NHSL1	NA	NA	0	0	1	0	1	0	0	0	0		2		0
367	NLRP3	NA	NA	0	0	0	0	0	0	1	1	0		2		0
368	NOTCH3	NA	NA	0	0	0	0	1	0	1	0	0		2		0
369	NR5A2	NA	NA	0	0	0	0	0	0	1	1	0		2		0
370	NTSR1	NA	NA	0	0	0	0	0	1	1	0	0		2		0
371	OGFRL1	NA	NA	0	0	1	0	0	0	0	1	0		2		0
372	OLFML2A	NA	NA	0	0	0	0	1	0	0	1	0		2		1
373	OSBPL5	NA	NA	0	0	0	0	1	0	0	0	1		2		1
374	PARD6A	NA	NA	0	0	0	0	1	0	1	0	0		2		0
375	PBX4	NA	NA	0	0	0	0	0	0	0	1	1		2		0
376	PDE4A	NA	NA	0	0	0	0	0	0	1	0	1		2		0
377	PFKFB2	NA	NA	0	0	0	0	0	0	1	1	0		2		4
378	PIAS2	NA	NA	0	0	1	0	0	0	1	0	0		2		2
379	PIWIL4	NA	NA	0	0	0	0	1	0	0	1	0		2		0
380	PKDREJ	NA	NA	0	0	0	0	0	1	1	0	0		2		0
381	PLIN2	NA	NA	0	0	0	0	0	0	1	0	1		2		2
382	PMS1	NA	NA	0	0	1	0	1	0	0	0	0		2		0
383	PNMT	NA	NA	0	0	0	0	1	0	0	1	0		2		0
384	POLR3GL	NA	NA	0	0	0	0	1	0	1	0	0		2		1
385	PRCD	NA	NA	0	0	0	0	0	0	1	1	0		2		0
386	PRLR	NA	NA	0	0	1	1	0	0	0	0	0		2		0
387	PROC	NA	NA	0	0	0	0	1	0	0	0	1		2		0
388	PRSS36	NA	NA	0	0	0	0	1	0	1	0	0		2		0
389	PRUNE2	NA	NA	0	0	0	0	0	0	1	1	0		2		0
390	PTEN	NA	NA	0	0	1	0	0	1	0	0	0		2		4
391	PTGER4	NA	NA	0	0	0	0	0	0	0	1	1		2		0
392	PTPN13	NA	NA	0	0	1	0	0	0	0	1	0		2		0
393	PTX3	NA	NA	0	0	1	0	0	0	0	1	0		2		0
394	PXYLP1	ACPL2	NA	0	0	0	0	0	0	1	1	0		2		2
395	PYCARD	NA	NA	0	1	0	0	1	0	0	0	0		2		0
396	RAB3IL1	NA	NA	0	0	0	0	1	0	1	0	0		2		0
397	RASGEF1A	NA	NA	0	0	0	0	0	1	1	0	0		2		4
398	RBMS1	NA	NA	1	0	0	0	0	0	0	1	0		2		0
399	RBP7	NA	NA	0	1	1	0	0	0	0	0	0		2		0
400	RCAN1	NA	NA	0	0	1	0	0	1	0	0	0		2		0
401	RCSD1	NA	NA	0	1	0	0	1	0	0	0	0		2		0
402	RGS2	NA	NA	0	0	0	0	0	1	0	0	1		2		0
403	RHBDF2	NA	NA	0	0	1	0	1	0	0	0	0		2		0
404	RIMKLB	NA	NA	0	0	1	0	0	0	1	0	0		2		0
405	RIPK2	NA	NA	0	0	0	0	0	0	1	1	0		2		0
406	RIPOR2	NA	NA	0	0	0	1	1	0	0	0	0		2		3
407	RNASE1	NA	NA	0	1	0	0	1	0	0	0	0		2		2
408	RNF125	NA	NA	1	0	0	0	1	0	0	0	0		2		0
409	RNF157	NA	NA	0	0	0	0	1	0	1	0	0		2		0
410	RNF175	NA	NA	0	0	0	0	1	1	0	0	0		2		0
411	RNF19A	NA	NA	0	0	0	0	0	0	0	1	1		2		0
412	RP11-184M15.1	NA	NA	0	0	0	1	1	0	0	0	0		2		0
413	RTN4RL1	NA	NA	0	0	0	0	0	1	1	0	0		2		0
414	RUNX2	NA	NA	0	0	1	0	0	0	0	1	0		2		0
415	SAT1	NA	NA	1	0	0	0	0	1	0	0	0		2		0
416	SC5D	NA	NA	0	0	0	0	0	0	1	0	1		2		0
417	SCML1	NA	NA	1	0	0	0	0	0	0	1	0		2		0
418	SDC2	NA	NA	0	0	1	0	0	0	1	0	0		2		0
419	SGK1	NA	NA	0	0	0	0	0	0	0	1	1		2		0
420	SH2D4A	NA	NA	0	0	1	0	1	0	0	0	0		2		1
421	SHB	NA	NA	0	0	1	0	0	0	1	0	0		2		0
422	SHMT1	NA	NA	0	0	1	0	1	0	0	0	0		2		0
423	SIAH2	NA	NA	0	0	1	0	0	1	0	0	0		2		0
424	SLAMF1	NA	NA	0	0	0	1	1	0	0	0	0		2		0
425	SLAMF8	NA	NA	0	1	0	0	0	0	1	0	0		2		0
426	SLC22A15	NA	NA	0	0	0	0	1	0	1	0	0		2		4
427	SLC27A2	NA	NA	0	0	0	0	0	0	0	1	1		2		0
428	SLC7A5	NA	NA	1	0	0	0	0	0	0	1	0		2		0
429	SLC7A7	NA	NA	0	1	0	0	1	0	0	0	0		2		1
430	SLC7A8	NA	NA	0	0	0	0	0	0	1	1	0		2		0
431	SLCO2B1	NA	NA	0	1	0	0	1	0	0	0	0		2		0
432	SMYD4	NA	NA	0	0	0	0	1	0	1	0	0		2		0
433	SNORD56B	NA	NA	0	0	0	0	0	1	1	0	0		2		0
434	SNTB1	NA	NA	0	0	0	0	1	1	0	0	0		2		0
435	SORT1	NA	NA	0	0	1	0	0	0	1	0	0		2		2
436	SPAG1	NA	NA	0	0	0	0	0	0	0	1	1		2		0
437	SPAG4	NA	NA	0	0	0	0	0	0	1	0	1		2		0
438	SPIDR	KIAA0146	NA	0	0	1	0	1	0	0	0	0		2		2
439	SPOCK1	NA	NA	0	0	0	0	1	1	0	0	0		2		0
440	SRGN	NA	NA	0	0	0	0	0	0	0	1	1		2		0
441	STARD13	NA	NA	0	0	0	0	1	0	0	1	0		2		0
442	SUSD5	NA	NA	0	0	0	0	1	1	0	0	0		2		0
443	SYDE2	NA	NA	0	0	0	0	0	0	0	1	1		2		0
444	SYNJ2	NA	NA	0	0	0	0	0	0	1	0	1		2		0
445	TAF4B	NA	NA	0	0	1	0	0	0	0	1	0		2		0
446	TAF8	NA	NA	0	0	0	0	1	0	1	0	0		2		3
447	TANC1	NA	NA	0	0	0	0	0	0	0	1	1		2		0
448	TBC1D14	NA	NA	0	0	0	0	1	0	1	0	0		2		3
449	TEC	NA	NA	0	0	0	0	0	0	1	1	0		2		0
450	TFEB	NA	NA	0	0	0	0	0	0	0	1	1		2		0
451	THBD	NA	NA	1	0	0	0	0	0	1	0	0		2		0
452	THEMIS2	C1orf38	NA	1	0	0	0	0	0	0	0	1		2		0
453	TIPARP	NA	NA	0	0	0	1	0	0	0	1	0		2		0
454	TM6SF1	NA	NA	0	1	0	0	1	0	0	0	0		2		2
455	TMEM198B	NA	NA	0	0	0	0	1	1	0	0	0		2		0
456	TMEM255B	NA	NA	0	0	0	0	1	0	1	0	0		2		0
457	TMEM64	NA	NA	0	0	1	0	0	0	1	0	0		2		0
458	TMOD1	NA	NA	0	0	0	0	0	1	1	0	0		2		0
459	TNFRSF11A	NA	NA	0	0	1	0	1	0	0	0	0		2		0
460	TNFSF11	NA	NA	0	0	0	0	0	1	0	1	0		2		0
461	TREM1	NA	NA	1	0	0	0	0	0	1	0	0		2		0
462	TREML2	NA	NA	0	0	0	0	0	0	1	1	0		2		0
463	TSPAN2	NA	NA	0	0	0	0	0	1	1	0	0		2		0
464	TTC9	NA	NA	0	0	0	0	1	1	0	0	0		2		0
465	UBALD2	FAM100B	NA	0	0	1	0	0	0	1	0	0		2		0
466	USP53	NA	NA	0	0	1	0	0	1	0	0	0		2		0
467	VNN3	NA	NA	1	0	0	0	0	1	0	0	0		2		2
468	VSTM2L	NA	NA	0	1	0	0	1	0	0	0	0		2		0
469	XKRX	NA	NA	0	0	0	0	0	1	0	1	0		2		0
470	ZFAND5	NA	NA	0	0	1	0	0	0	1	0	0		2		1
471	ZFP36L2	NA	NA	1	0	0	0	1	0	0	0	0		2		1
472	ZNF189	NA	NA	0	0	1	1	0	0	0	0	0		2		0
473	ZNF80	NA	NA	0	0	0	0	0	0	0	1	1		2		0
474	A3GALT2	NA	NA	0	0	0	0	0	0	1	0	0		1		0
475	AAED1	NA	NA	0	0	0	0	0	0	1	0	0		1		0
476	ABCC11	NA	NA	0	0	0	0	0	0	1	0	0		1		0
477	ABCC8	NA	NA	0	0	0	0	1	0	0	0	0		1		0
478	ABHD10	NA	NA	0	0	0	0	1	0	0	0	0		1		0
479	ABHD12	NA	NA	0	0	0	0	1	0	0	0	0		1		0
480	ABHD17B	NA	NA	0	0	0	0	0	0	0	0	1		1		0
481	ABHD2	NA	NA	0	0	0	0	1	0	0	0	0		1		0
482	ABI3	NA	NA	0	0	0	0	1	0	0	0	0		1		0
483	ABTB2	NA	NA	0	0	0	0	0	0	0	1	0		1		0
484	AC006129.4	NA	NA	0	0	0	0	1	0	0	0	0		1		0
485	AC007879.7	NA	NA	0	0	0	0	1	0	0	0	0		1		0
486	AC010441.1	NA	NA	0	0	0	0	1	0	0	0	0		1		0
487	AC010886.2	NA	NA	0	0	0	0	1	0	0	0	0		1		0
488	AC012358.4	NA	NA	0	0	0	0	1	0	0	0	0		1		0
489	AC012613.2	NA	NA	0	0	0	0	1	0	0	0	0		1		0
490	AC019294.1	NA	NA	0	0	0	0	1	0	0	0	0		1		0
491	AC025171.1	NA	NA	0	0	0	0	1	0	0	0	0		1		0
492	AC079922.3	NA	NA	0	0	0	0	1	0	0	0	0		1		0
493	AC093732.1	NA	NA	0	0	0	0	1	0	0	0	0		1		0
494	AC135983.2	NA	NA	0	0	0	0	1	0	0	0	0		1		0
495	AC145110.1	NA	NA	0	0	0	0	1	0	0	0	0		1		0
496	ACACB	NA	NA	0	0	0	0	0	0	1	0	0		1		0
497	ACBD6	NA	NA	0	0	0	0	0	0	1	0	0		1		0
498	ACBD7	NA	NA	0	0	0	0	0	0	0	1	0		1		0
499	ACE	NA	NA	0	0	0	0	1	0	0	0	0		1		0
500	ACSL3	NA	NA	0	1	0	0	0	0	0	0	0		1		0
501	ACSL4	NA	NA	0	0	0	0	0	0	1	0	0		1		1
502	ACSS1	NA	NA	0	0	0	0	1	0	0	0	0		1		0
503	ACVR1B	NA	NA	0	0	0	0	0	0	1	0	0		1		5
504	ADAMTS1	NA	NA	0	0	0	0	0	1	0	0	0		1		0
505	ADAMTS12	NA	NA	0	0	0	0	0	0	1	0	0		1		0
506	ADAT1	NA	NA	0	0	0	0	0	0	1	0	0		1		0
507	ADSSL1	NA	NA	0	0	0	0	1	0	0	0	0		1		0
508	AEN	NA	NA	0	0	0	0	0	0	1	0	0		1		0
509	AF064858.8	NA	NA	0	0	0	0	1	0	0	0	0		1		0
510	AFF1	NA	NA	0	0	0	0	1	0	0	0	0		1		0
511	AFMID	NA	NA	0	0	0	0	0	0	1	0	0		1		0
512	AGBL3	NA	NA	0	0	0	0	0	0	1	0	0		1		0
513	AGPAT6	NA	NA	0	0	0	0	0	0	1	0	0		1		1
514	AGTRAP	NA	NA	0	0	0	0	1	0	0	0	0		1		0
515	AHDC1	NA	NA	0	0	0	0	0	0	0	1	0		1		0
516	AICDA	NA	NA	0	0	0	0	0	0	1	0	0		1		0
517	AIM2	NA	NA	0	0	0	0	0	0	1	0	0		1		0
518	AKAP13	NA	NA	0	0	0	0	0	0	1	0	0		1		0
519	AKAP2 /// PALM2-AKAP2	NA	NA	0	0	1	0	0	0	0	0	0		1		0
520	AKIP1	NA	NA	0	0	0	0	1	0	0	0	0		1		0
521	AKR1C2	NA	NA	0	0	0	0	1	0	0	0	0		1		0
522	AL031666.2	NA	NA	0	0	0	0	1	0	0	0	0		1		0
523	ALCAM	NA	NA	0	0	1	0	0	0	0	0	0		1		0
524	ALDH1L2	NA	NA	0	0	1	0	0	0	0	0	0		1		0
525	ALDH2	NA	NA	0	1	0	0	0	0	0	0	0		1		1
526	ALKBH1	NA	NA	0	0	0	0	0	0	1	0	0		1		0
527	ALOX12B	NA	NA	0	0	0	0	0	0	0	1	0		1		0
528	ALPL	NA	NA	0	0	0	0	0	0	0	0	1		1		0
529	ALS2CR11	NA	NA	0	0	0	0	0	1	0	0	0		1		0
530	AMDHD1	NA	NA	0	0	0	0	0	0	1	0	0		1		0
531	AMN	NA	NA	0	0	0	0	0	0	0	0	1		1		0
532	AMY2B	NA	NA	0	0	0	0	1	0	0	0	0		1		0
533	AMZ2P1	NA	NA	0	0	0	0	0	0	1	0	0		1		0
534	ANG /// RNASE4	NA	NA	1	0	0	0	0	0	0	0	0		1		0
535	ANKFN1	NA	NA	0	0	0	0	0	0	1	0	0		1		0
536	ANKRD22	NA	NA	0	0	0	0	0	0	1	0	0		1		0
537	ANKRD30BL	NA	NA	0	0	0	0	0	0	0	0	1		1		0
538	ANKRD34A	NA	NA	0	0	0	0	0	0	1	0	0		1		0
539	ANKRD53	NA	NA	0	0	0	0	0	0	0	0	1		1		0
540	ANKS1A	NA	NA	0	0	1	0	0	0	0	0	0		1		5
541	ANO8	NA	NA	0	0	0	0	1	0	0	0	0		1		0
542	ANXA2P2	NA	NA	0	0	0	0	0	0	1	0	0		1		0
543	AOC3	NA	NA	0	0	0	0	1	0	0	0	0		1		0
544	AP000908.1	NA	NA	0	0	0	0	1	0	0	0	0		1		0
545	AP001258.4	NA	NA	0	0	0	0	1	0	0	0	0		1		0
546	AP1S3	NA	NA	0	0	1	0	0	0	0	0	0		1		0
547	APCDD1	NA	NA	0	0	1	0	0	0	0	0	0		1		0
548	AQP7P1	NA	NA	0	0	0	0	0	0	0	0	1		1		0
549	AQP7P3	NA	NA	0	0	0	0	1	0	0	0	0		1		0
550	AREGB	NA	NA	0	0	0	0	1	0	0	0	0		1		0
551	ARHGAP24	NA	NA	0	0	1	0	0	0	0	0	0		1		3
552	ARHGAP29	NA	NA	0	0	0	0	0	1	0	0	0		1		3
553	ARHGDIB	NA	NA	0	0	0	0	1	0	0	0	0		1		0
554	ARHGEF10	NA	NA	0	0	0	0	0	0	1	0	0		1		0
555	ARHGEF19	NA	NA	0	0	0	0	1	0	0	0	0		1		0
556	ARHGEF3	NA	NA	0	0	0	0	1	0	0	0	0		1		0
557	ARHGEF40	NA	NA	0	0	0	0	0	0	1	0	0		1		1
558	ARID5A	NA	NA	0	0	0	0	0	0	1	0	0		1		0
559	ARMC8	NA	NA	0	0	1	0	0	0	0	0	0		1		0
560	ARRDC2	NA	NA	0	0	1	0	0	0	0	0	0		1		1
561	ARRDC3	NA	NA	0	0	1	0	0	0	0	0	0		1		0
562	ARRDC5	NA	NA	0	0	0	0	0	0	1	0	0		1		0
563	ARSG	NA	NA	0	0	0	0	1	0	0	0	0		1		1
564	ARSK	NA	NA	0	0	0	0	1	0	0	0	0		1		0
565	AS3MT	NA	NA	0	0	0	0	0	0	1	0	0		1		0
566	ASGR1	NA	NA	0	1	0	0	0	0	0	0	0		1		0
567	ASIP	NA	NA	0	0	0	0	0	0	0	0	1		1		0
568	ASS1P1	NA	NA	0	0	0	0	1	0	0	0	0		1		0
569	ASTL	NA	NA	0	0	0	0	0	0	0	1	0		1		0
570	ASTN2	NA	NA	0	0	0	0	0	0	1	0	0		1		0
571	ATAD2	NA	NA	0	0	1	0	0	0	0	0	0		1		0
572	ATF6	NA	NA	0	0	0	0	0	0	1	0	0		1		1
573	ATHL1	NA	NA	0	0	0	0	1	0	0	0	0		1		0
574	ATL1	NA	NA	0	0	0	0	0	0	1	0	0		1		0
575	ATP13A3	NA	NA	0	0	0	0	0	0	1	0	0		1		0
576	ATP1B1	NA	NA	0	0	0	0	0	0	0	1	0		1		0
577	ATP2C2	NA	NA	0	0	0	0	0	0	1	0	0		1		0
578	ATP7B	NA	NA	0	0	0	0	1	0	0	0	0		1		0
579	ATP8B3	NA	NA	0	0	0	0	1	0	0	0	0		1		0
580	ATP8B4	NA	NA	0	0	0	0	0	0	0	0	1		1		0
581	AUH	NA	NA	0	0	0	0	1	0	0	0	0		1		0
582	AVP	NA	NA	0	0	0	0	0	0	0	0	1		1		0
583	AVPI1	NA	NA	0	0	0	0	0	0	1	0	0		1		0
584	B3GAT1	NA	NA	0	0	0	0	0	0	1	0	0		1		0
585	B3GNT6	NA	NA	0	0	0	0	1	0	0	0	0		1		0
586	B4GALNT3	NA	NA	0	0	0	0	0	0	1	0	0		1		0
587	BAALC	NA	NA	0	0	0	0	0	0	0	0	1		1		0
588	BAG3	NA	NA	1	0	0	0	0	0	0	0	0		1		0
589	BAMBI	NA	NA	0	0	0	0	0	0	0	1	0		1		0
590	BASP1	NA	NA	1	0	0	0	0	0	0	0	0		1		0
591	BBS2	NA	NA	0	0	0	0	1	0	0	0	0		1		0
592	BCAT1	NA	NA	0	0	0	0	0	0	1	0	0		1		2
593	BCL2	NA	NA	0	0	0	0	0	0	0	1	0		1		0
594	BDKRB2	NA	NA	0	0	0	0	0	0	0	0	1		1		0
595	BDNF	NA	NA	0	0	0	0	0	1	0	0	0		1		0
596	BEND7	NA	NA	0	0	0	0	0	0	0	0	1		1		0
597	BLOC1S3	NA	NA	0	0	0	0	1	0	0	0	0		1		0
598	BMPR2	NA	NA	0	0	0	0	0	0	0	0	1		1		0
599	BMS1P10	NA	NA	0	0	0	0	1	0	0	0	0		1		0
600	BNC2	NA	NA	0	0	0	0	1	0	0	0	0		1		0
601	BOLA3	NA	NA	0	0	0	0	0	0	1	0	0		1		0
602	BPGM	NA	NA	1	0	0	0	0	0	0	0	0		1		0
603	BRDT	NA	NA	0	0	0	0	0	0	0	1	0		1		0
604	BRI3BP	NA	NA	0	0	0	0	1	0	0	0	0		1		0
605	BSN	NA	NA	0	0	0	0	0	1	0	0	0		1		0
606	BTG1	NA	NA	0	0	0	0	0	0	0	1	0		1		1
607	BTNL9	NA	NA	0	0	0	0	0	1	0	0	0		1		0
608	BYSL	NA	NA	0	0	0	0	0	0	1	0	0		1		0
609	C10orf10	NA	NA	0	0	0	0	0	0	0	0	1		1		0
610	C10orf110	NA	NA	0	0	0	0	0	0	1	0	0		1		0
611	C10orf91	NA	NA	0	0	0	0	0	0	0	0	1		1		0
612	C11orf35	NA	NA	0	0	0	0	1	0	0	0	0		1		0
613	C11orf96	NA	NA	0	0	0	0	0	0	1	0	0		1		0
614	C12orf60	NA	NA	0	0	0	0	1	0	0	0	0		1		0
615	C14orf139	NA	NA	0	0	1	0	0	0	0	0	0		1		0
616	C16orf74	NA	NA	0	0	0	0	1	0	0	0	0		1		0
617	C16orf86	NA	NA	0	0	0	0	1	0	0	0	0		1		0
618	C17orf99	NA	NA	0	0	0	0	0	0	0	1	0		1		0
619	C19orf35	NA	NA	0	0	0	0	1	0	0	0	0		1		0
620	C19orf45	NA	NA	0	0	0	0	0	0	1	0	0		1		0
621	C1orf116	NA	NA	0	0	0	0	0	0	1	0	0		1		0
622	C1orf186	NA	NA	0	0	0	0	0	0	0	0	1		1		0
623	C1orf51	NA	NA	0	0	1	0	0	0	0	0	0		1		0
624	C2CD5	NA	NA	0	0	0	0	0	0	1	0	0		1		0
625	C2orf15	NA	NA	0	0	0	0	0	1	0	0	0		1		0
626	C2orf61	NA	NA	0	0	0	0	0	0	1	0	0		1		0
627	C3orf26	NA	NA	1	0	0	0	0	0	0	0	0		1		0
628	C3orf27	NA	NA	0	0	0	0	0	1	0	0	0		1		0
629	C4orf47	NA	NA	0	0	0	0	0	0	0	0	1		1		0
630	C6orf114	NA	NA	0	0	1	0	0	0	0	0	0		1		0
631	C6orf229	NA	NA	0	0	0	0	1	0	0	0	0		1		0
632	C6orf59	NA	NA	0	0	0	0	0	0	0	1	0		1		0
633	C7orf49	NA	NA	0	0	0	0	0	0	1	0	0		1		0
634	C8orf77	NA	NA	0	0	0	0	0	0	1	0	0		1		0
635	C9orf106	NA	NA	0	0	0	0	1	0	0	0	0		1		0
636	C9orf139	NA	NA	0	0	0	0	1	0	0	0	0		1		0
637	C9orf64	NA	NA	0	0	0	0	0	0	1	0	0		1		0
638	CABLES2	NA	NA	0	0	0	0	0	0	1	0	0		1		0
639	CACNA1I	NA	NA	0	0	0	0	0	0	0	0	1		1		0
640	CACNA2D3	NA	NA	0	0	0	0	1	0	0	0	0		1		0
641	CACNB2	NA	NA	0	0	0	0	0	0	0	1	0		1		0
642	CACYBP	NA	NA	1	0	0	0	0	0	0	0	0		1		0
643	CALB1	NA	NA	0	0	0	0	0	0	1	0	0		1		0
644	CALCOCO2	NA	NA	0	0	1	0	0	0	0	0	0		1		0
645	CALCRL	NA	NA	0	0	1	0	0	0	0	0	0		1		0
646	CALHM2	NA	NA	0	0	0	0	1	0	0	0	0		1		0
647	CAMKK1	NA	NA	0	0	0	0	1	0	0	0	0		1		0
648	CAMP	NA	NA	0	0	1	0	0	0	0	0	0		1		0
649	CAPN14	NA	NA	0	0	0	0	0	1	0	0	0		1		0
650	CASP10	NA	NA	0	0	0	0	0	0	1	0	0		1		0
651	CASQ2	NA	NA	0	0	0	0	0	1	0	0	0		1		0
652	CASR	NA	NA	0	0	0	0	0	0	1	0	0		1		0
653	CASS4	NA	NA	0	0	0	0	0	0	0	1	0		1		0
654	CAST	NA	NA	0	0	0	0	0	0	1	0	0		1		0
655	CBX7	NA	NA	0	0	0	0	1	0	0	0	0		1		0
656	CCDC38	NA	NA	0	0	0	0	0	0	1	0	0		1		0
657	CCDC71L	NA	NA	0	0	0	0	0	0	1	0	0		1		0
658	CCL17	NA	NA	0	0	0	0	1	0	0	0	0		1		0
659	CCR6	NA	NA	0	0	0	0	0	0	0	1	0		1		0
660	CCRL2	NA	NA	0	0	0	0	0	0	1	0	0		1		0
661	CD177	NA	NA	0	0	0	0	0	0	1	0	0		1		0
662	CD1C	NA	NA	0	0	1	0	0	0	0	0	0		1		0
663	CD1E	NA	NA	0	0	1	0	0	0	0	0	0		1		0
664	CD300A	NA	NA	0	0	0	0	1	0	0	0	0		1		0
665	CD33	NA	NA	0	1	0	0	0	0	0	0	0		1		0
666	CD3EAP	NA	NA	0	0	0	0	1	0	0	0	0		1		0
667	CDADC1	NA	NA	0	0	0	0	0	0	1	0	0		1		0
668	CDC123	NA	NA	0	0	0	0	0	0	1	0	0		1		2
669	CDC20B	NA	NA	0	0	0	0	0	0	1	0	0		1		0
670	CDC25A	NA	NA	0	0	0	0	0	0	1	0	0		1		0
671	CDC45	NA	NA	0	0	0	0	0	0	0	1	0		1		0
672	CDK2AP1	NA	NA	0	0	0	0	0	0	0	0	1		1		0
673	CDK5	NA	NA	0	0	0	0	1	0	0	0	0		1		0
674	CDK6	NA	NA	0	0	0	0	1	0	0	0	0		1		0
675	CDKL2	NA	NA	0	0	0	0	0	0	1	0	0		1		0
676	CDKN1C	NA	NA	0	0	1	0	0	0	0	0	0		1		0
677	CDO1	NA	NA	0	0	0	0	0	0	0	1	0		1		0
678	CEACAM18	NA	NA	0	0	0	0	0	0	1	0	0		1		0
679	CELF2-AS1	NA	NA	0	0	0	0	1	0	0	0	0		1		0
680	CELF4	NA	NA	0	0	0	0	0	0	0	0	1		1		0
681	CENPA	NA	NA	0	0	0	0	0	0	0	1	0		1		0
682	CEP97	NA	NA	0	0	0	0	0	0	1	0	0		1		0
683	CFP	NA	NA	0	0	1	0	0	0	0	0	0		1		0
684	CH25H	NA	NA	0	0	0	0	0	0	0	1	0		1		0
685	CHKA /// LOC650122	NA	NA	1	0	0	0	0	0	0	0	0		1		0
686	CHMP4C	NA	NA	0	0	0	0	0	0	0	0	1		1		0
687	CHN1	NA	NA	0	0	0	0	0	0	0	0	1		1		0
688	CHRNA2	NA	NA	0	0	0	0	1	0	0	0	0		1		0
689	CHST1	NA	NA	0	0	0	0	1	0	0	0	0		1		0
690	CHST3	NA	NA	0	0	0	0	0	0	1	0	0		1		0
691	CHST6	NA	NA	0	0	0	0	0	0	0	1	0		1		0
692	CIAPIN1	NA	NA	0	0	0	0	0	0	0	1	0		1		1
693	CIART	NA	NA	0	0	0	0	0	0	0	1	0		1		0
694	CILP2	NA	NA	0	0	0	0	0	0	0	1	0		1		0
695	CISH	NA	NA	0	0	1	0	0	0	0	0	0		1		0
696	CITED4	NA	NA	0	0	0	0	0	0	0	0	1		1		0
697	CLDN5	NA	NA	0	0	0	0	0	0	0	1	0		1		0
698	CLEC10A	NA	NA	0	0	0	0	1	0	0	0	0		1		0
699	CLEC4D	NA	NA	0	0	0	0	0	0	1	0	0		1		2
700	CLEC6A	NA	NA	0	0	0	0	0	0	1	0	0		1		0
701	CLHC1	NA	NA	0	0	0	0	1	0	0	0	0		1		0
702	CLLU1	NA	NA	0	0	0	0	0	0	0	1	0		1		0
703	CLMN	NA	NA	0	0	0	0	0	0	1	0	0		1		0
704	CLN8	NA	NA	0	0	1	0	0	0	0	0	0		1		0
705	CLRN3	NA	NA	0	0	0	0	0	0	1	0	0		1		0
706	CMSS1	NA	NA	0	0	0	0	0	0	0	0	1		1		0
707	CNGA1	NA	NA	0	0	0	0	0	0	0	1	0		1		0
708	CNGA4	NA	NA	0	0	0	0	0	0	1	0	0		1		0
709	CNOT6L	NA	NA	0	0	0	0	0	0	0	1	0		1		0
710	CNTD2	NA	NA	0	0	0	0	0	0	0	0	1		1		0
711	CNTNAP3	NA	NA	0	0	0	0	0	0	1	0	0		1		0
712	CNTNAP3B	NA	NA	0	0	0	0	0	0	1	0	0		1		0
713	COL10A1	NA	NA	0	0	0	0	1	0	0	0	0		1		0
714	COL18A1	NA	NA	1	0	0	0	0	0	0	0	0		1		0
715	COL24A1	NA	NA	0	0	0	0	0	0	1	0	0		1		0
716	COPS8	NA	NA	0	0	0	0	1	0	0	0	0		1		0
717	COQ8A	NA	NA	0	0	0	0	1	0	0	0	0		1		0
718	COQ8B	NA	NA	0	0	0	0	1	0	0	0	0		1		0
719	CORO2A	NA	NA	0	0	0	0	0	0	0	0	1		1		0
720	CPA6	NA	NA	0	0	0	0	1	0	0	0	0		1		0
721	CPD	NA	NA	0	0	0	0	0	0	1	0	0		1		4
722	CPLX2	NA	NA	0	0	0	0	0	0	1	0	0		1		0
723	CPNE2	NA	NA	0	0	0	0	0	0	0	1	0		1		0
724	CPQ	NA	NA	0	0	0	0	0	0	0	0	1		1		1
725	CREB3L2	NA	NA	0	0	0	0	0	0	0	0	1		1		0
726	CREB3L4	NA	NA	0	0	0	0	0	0	0	1	0		1		0
727	CREG1	NA	NA	0	0	0	0	0	0	1	0	0		1		0
728	CRLS1	NA	NA	0	0	0	0	1	0	0	0	0		1		1
729	CRYM	NA	NA	0	0	0	0	0	0	0	0	1		1		0
730	CSGALNACT2	NA	NA	0	0	0	0	0	0	1	0	0		1		3
731	CSNK1D	NA	NA	0	0	0	0	0	0	1	0	0		1		1
732	CSPG4P13	NA	NA	0	0	0	0	1	0	0	0	0		1		0
733	CSPG4P5	NA	NA	0	0	0	0	0	0	0	0	1		1		0
734	CTB-133G6.1	NA	NA	0	0	0	0	1	0	0	0	0		1		0
735	CTB-55O6.4	NA	NA	0	0	0	0	1	0	0	0	0		1		0
736	CTB-83J4.2	NA	NA	0	0	0	0	1	0	0	0	0		1		0
737	CTBP1-AS	NA	NA	0	0	0	0	0	0	0	1	0		1		0
738	CTC-471F3.5	NA	NA	0	0	0	0	1	0	0	0	0		1		0
739	CTC-820M8.1	NA	NA	0	0	0	0	1	0	0	0	0		1		0
740	CTD-2165H16.3	NA	NA	0	0	0	0	1	0	0	0	0		1		0
741	CTD-2353F22.1	NA	NA	0	0	0	0	1	0	0	0	0		1		0
742	CTD-2529O21.1	NA	NA	0	0	0	0	1	0	0	0	0		1		0
743	CTD-2589M5.5	NA	NA	0	0	0	0	1	0	0	0	0		1		0
744	CTD-2616J11.3	NA	NA	0	0	0	0	1	0	0	0	0		1		0
745	CTD-3092A11.2	NA	NA	0	0	0	0	1	0	0	0	0		1		0
746	CTD-3185P2.2	NA	NA	0	0	0	0	1	0	0	0	0		1		0
747	CTNNBIP1	NA	NA	0	0	0	0	1	0	0	0	0		1		0
748	CTTNBP2	NA	NA	0	0	0	0	1	0	0	0	0		1		0
749	CXorf31	NA	NA	0	0	0	0	0	0	0	0	1		1		0
750	CXorf58	NA	NA	0	0	0	0	0	0	0	1	0		1		0
751	CYB5A	NA	NA	0	0	0	0	1	0	0	0	0		1		0
752	CYFIP2	NA	NA	0	0	1	0	0	0	0	0	0		1		1
753	CYGB	NA	NA	0	0	0	0	0	0	0	0	1		1		0
754	CYP19A1	NA	NA	0	0	0	0	1	0	0	0	0		1		0
755	CYYR1	NA	NA	0	0	0	0	0	0	1	0	0		1		0
756	DAAM1	NA	NA	0	0	1	0	0	0	0	0	0		1		0
757	DAPK2	NA	NA	0	0	0	0	0	0	0	1	0		1		0
758	DAW1	NA	NA	0	0	0	0	0	1	0	0	0		1		0
759	DCLK1	NA	NA	0	0	0	0	0	0	1	0	0		1		0
760	DCLRE1A	NA	NA	0	0	0	0	0	0	1	0	0		1		0
761	DCTN6	NA	NA	0	0	0	0	0	0	1	0	0		1		0
762	DCUN1D3	NA	NA	0	0	1	0	0	0	0	0	0		1		0
763	DDX27	NA	NA	0	0	0	0	0	0	1	0	0		1		0
764	DECR1	NA	NA	0	0	0	0	0	0	1	0	0		1		0
765	DEPDC1B	NA	NA	0	0	0	0	0	0	0	0	1		1		0
766	DEPDC6	NA	NA	0	0	1	0	0	0	0	0	0		1		0
767	DEPTOR	NA	NA	0	0	0	0	1	0	0	0	0		1		0
768	DIP2C	NA	NA	0	0	1	0	0	0	0	0	0		1		0
769	DIRC3	NA	NA	0	0	0	0	1	0	0	0	0		1		0
770	DISC1	NA	NA	0	0	0	0	1	0	0	0	0		1		0
771	DISP1	NA	NA	0	0	1	0	0	0	0	0	0		1		0
772	DISP2	NA	NA	0	0	0	0	0	0	1	0	0		1		0
773	DIXDC1	NA	NA	0	0	0	0	1	0	0	0	0		1		0
774	DKK3	NA	NA	0	0	0	0	0	0	1	0	0		1		0
775	DLG3	NA	NA	0	0	0	0	1	0	0	0	0		1		0
776	DLL1	NA	NA	0	0	0	0	0	0	0	0	1		1		0
777	DNAH8	NA	NA	0	0	0	0	1	0	0	0	0		1		0
778	DNAJA1	NA	NA	1	0	0	0	0	0	0	0	0		1		0
779	DNAJB5	NA	NA	0	0	0	0	0	0	1	0	0		1		0
780	DNM1P35	NA	NA	0	0	0	0	1	0	0	0	0		1		0
781	DOK4	NA	NA	0	0	0	0	0	0	0	1	0		1		0
782	DPEP2	NA	NA	0	0	0	0	1	0	0	0	0		1		0
783	DPYD	NA	NA	0	1	0	0	0	0	0	0	0		1		2
784	DRAXIN	NA	NA	0	0	0	0	0	0	0	1	0		1		0
785	DRD3	NA	NA	0	0	0	0	0	0	0	1	0		1		0
786	DUSP9	NA	NA	0	0	0	0	0	0	0	1	0		1		0
787	DYTN	NA	NA	0	0	0	0	0	0	1	0	0		1		0
788	EDDM3A	NA	NA	0	0	0	0	0	0	1	0	0		1		0
789	EFCAB1	NA	NA	0	0	0	0	0	0	1	0	0		1		0
790	EFCC1	NA	NA	0	0	0	0	0	0	1	0	0		1		0
791	EFNB2	NA	NA	0	0	0	0	0	0	1	0	0		1		0
792	EGLN1	NA	NA	0	0	0	0	1	0	0	0	0		1		0
793	EHMT2	NA	NA	0	0	0	0	1	0	0	0	0		1		0
794	EIF2AK3	NA	NA	0	0	0	0	0	0	1	0	0		1		0
795	ELF1	NA	NA	0	0	0	0	0	0	1	0	0		1		0
796	ELF2	NA	NA	0	0	0	0	0	0	1	0	0		1		0
797	ELK1	NA	NA	0	0	1	0	0	0	0	0	0		1		0
798	EMP2	NA	NA	0	0	0	0	1	0	0	0	0		1		0
799	ENOX2	NA	NA	0	0	1	0	0	0	0	0	0		1		0
800	ENPP5	NA	NA	0	0	0	0	1	0	0	0	0		1		0
801	EPCAM	NA	NA	0	0	0	0	0	0	1	0	0		1		0
802	EPGN	NA	NA	0	0	0	0	0	0	0	1	0		1		0
803	EPHB2	NA	NA	0	0	0	0	1	0	0	0	0		1		0
804	EPHX3	NA	NA	0	0	0	0	0	0	1	0	0		1		0
805	EPPK1	NA	NA	0	0	0	0	0	0	1	0	0		1		0
806	ERAP2	NA	NA	0	0	0	0	0	0	1	0	0		1		0
807	ERN1	NA	NA	0	0	0	0	0	0	1	0	0		1		2
808	ERP27	NA	NA	0	0	0	0	1	0	0	0	0		1		0
809	ETNK1	NA	NA	0	0	1	0	0	0	0	0	0		1		0
810	ETS1	NA	NA	0	0	0	0	0	0	0	1	0		1		0
811	EXD2	NA	NA	0	0	0	0	1	0	0	0	0		1		0
812	EXO5	NA	NA	0	0	0	0	0	0	1	0	0		1		0
813	F3	NA	NA	0	0	0	0	0	0	0	0	1		1		0
814	FAAH	NA	NA	0	0	0	0	0	0	1	0	0		1		0
815	FAM108C1	NA	NA	0	0	0	0	0	0	1	0	0		1		0
816	FAM109A	NA	NA	0	0	0	0	1	0	0	0	0		1		0
817	FAM115C	NA	NA	0	0	0	0	1	0	0	0	0		1		0
818	FAM132B	NA	NA	0	0	0	0	0	0	0	0	1		1		0
819	FAM13A	NA	NA	0	0	0	0	0	0	1	0	0		1		0
820	FAM13A1	NA	NA	1	0	0	0	0	0	0	0	0		1		0
821	FAM149A	NA	NA	0	0	0	0	1	0	0	0	0		1		0
822	FAM154B	NA	NA	0	0	0	0	0	0	0	1	0		1		0
823	FAM159A	NA	NA	0	0	0	0	1	0	0	0	0		1		0
824	FAM167A	NA	NA	0	0	0	0	0	0	0	1	0		1		0
825	FAM179A	NA	NA	0	0	0	0	1	0	0	0	0		1		0
826	FAM187B	NA	NA	0	0	0	0	0	0	0	1	0		1		0
827	FAM212B	NA	NA	0	0	0	0	1	0	0	0	0		1		0
828	FAM217B	NA	NA	0	0	0	0	1	0	0	0	0		1		0
829	FAM222A	NA	NA	0	0	0	0	0	0	0	0	1		1		0
830	FAM225A	NA	NA	0	0	0	0	1	0	0	0	0		1		0
831	FAM225B	NA	NA	0	0	0	0	1	0	0	0	0		1		0
832	FAM23B	NA	NA	0	1	0	0	0	0	0	0	0		1		0
833	FAM27E3	NA	NA	0	0	0	0	0	0	1	0	0		1		0
834	FAM49A	NA	NA	1	0	0	0	0	0	0	0	0		1		2
835	FAM50B	NA	NA	0	0	0	0	1	0	0	0	0		1		0
836	FAM53B-AS1	NA	NA	0	0	0	0	1	0	0	0	0		1		0
837	FAM59A	NA	NA	0	0	1	0	0	0	0	0	0		1		0
838	FAM71E1	NA	NA	0	0	0	0	0	0	0	0	1		1		0
839	FAM72A /// FAM72B /// FAM72C	NA	NA	0	0	1	0	0	0	0	0	0		1		0
840	FAM72B	NA	NA	0	0	0	0	0	0	1	0	0		1		0
841	FAM72D	NA	NA	0	0	0	0	0	0	1	0	0		1		0
842	FAM78A	NA	NA	0	0	0	0	1	0	0	0	0		1		0
843	FAS	NA	NA	0	0	0	0	1	0	0	0	0		1		0
844	FBXO10	NA	NA	0	0	0	0	0	0	0	1	0		1		0
845	FBXO24	NA	NA	0	0	0	0	0	0	0	1	0		1		0
846	FBXO31	NA	NA	0	0	0	0	0	0	1	0	0		1		0
847	FBXO4	NA	NA	0	0	0	0	1	0	0	0	0		1		0
848	FBXO43	NA	NA	0	0	0	0	0	1	0	0	0		1		0
849	FCGR2A	NA	NA	0	1	0	0	0	0	0	0	0		1		0
850	FCGR3A /// FCGR3B	NA	NA	0	0	1	0	0	0	0	0	0		1		0
851	FCGR3B	NA	NA	0	0	1	0	0	0	0	0	0		1		0
852	FER1L4	NA	NA	0	0	0	0	0	0	0	0	1		1		0
853	FGFR1	NA	NA	0	0	0	0	0	0	1	0	0		1		0
854	FHAD1	NA	NA	0	0	0	0	1	0	0	0	0		1		0
855	FKBP4	NA	NA	1	0	0	0	0	0	0	0	0		1		0
856	FLI1	NA	NA	0	0	0	0	1	0	0	0	0		1		0
857	FLJ20152	NA	NA	1	0	0	0	0	0	0	0	0		1		0
858	FLOT2	NA	NA	0	0	0	0	1	0	0	0	0		1		0
859	FLT1	NA	NA	0	0	0	0	0	0	1	0	0		1		0
860	FLT4	NA	NA	0	0	0	0	0	0	0	1	0		1		0
861	FNTB	NA	NA	0	0	0	0	1	0	0	0	0		1		0
862	FOSL2	NA	NA	0	0	0	0	0	0	0	0	1		1		0
863	FOXC1	NA	NA	0	0	0	0	0	0	1	0	0		1		1
864	FOXO1	NA	NA	0	0	1	0	0	0	0	0	0		1		0
865	FOXO3 /// FOXO3B	NA	NA	0	0	1	0	0	0	0	0	0		1		0
866	FOXO3B	NA	NA	0	0	0	0	0	0	1	0	0		1		0
867	FOXP1	NA	NA	0	0	0	0	0	0	1	0	0		1		0
868	FRAT2	NA	NA	0	0	0	0	1	0	0	0	0		1		0
869	FRMD3	NA	NA	0	0	0	0	0	0	1	0	0		1		0
870	FRMD4A	NA	NA	0	0	1	0	0	0	0	0	0		1		0
871	FRMD4B	NA	NA	0	0	0	0	0	0	1	0	0		1		0
872	FRMPD1	NA	NA	0	0	0	0	0	0	0	0	1		1		0
873	FRY	NA	NA	0	0	0	0	1	0	0	0	0		1		0
874	FRY-AS1	NA	NA	0	0	0	0	1	0	0	0	0		1		0
875	FURIN	NA	NA	0	0	0	0	0	0	1	0	0		1		0
876	FUT4	NA	NA	0	0	0	0	0	0	0	1	0		1		0
877	FUT7	NA	NA	0	0	0	0	1	0	0	0	0		1		0
878	FXN	NA	NA	0	0	0	0	0	0	1	0	0		1		0
879	FZD2	NA	NA	0	0	0	0	1	0	0	0	0		1		0
880	GAA	NA	NA	0	0	0	0	1	0	0	0	0		1		0
881	GAB1	NA	NA	0	0	1	0	0	0	0	0	0		1		0
882	GAB2	NA	NA	0	0	0	0	0	0	0	0	1		1		3
883	GABPB1-AS1	NA	NA	0	0	0	0	0	0	1	0	0		1		0
884	GABPB2	NA	NA	1	0	0	0	0	0	0	0	0		1		0
885	GALK1	NA	NA	0	0	0	0	1	0	0	0	0		1		0
886	GALNT2	NA	NA	0	0	1	0	0	0	0	0	0		1		0
887	GAREM	NA	NA	0	0	0	1	0	0	0	0	0		1		0
888	GATSL3 /// TBC1D10A	NA	NA	0	0	1	0	0	0	0	0	0		1		0
889	GCA	NA	NA	0	0	0	0	1	0	0	0	0		1		0
890	GCHFR	NA	NA	0	0	0	0	1	0	0	0	0		1		0
891	GDA	NA	NA	0	0	0	0	0	0	1	0	0		1		0
892	GDF7	NA	NA	0	0	0	0	0	0	0	0	1		1		0
893	GDPD2	NA	NA	0	0	0	0	1	0	0	0	0		1		0
894	GIMAP1	NA	NA	0	0	0	0	1	0	0	0	0		1		0
895	GIMAP4	NA	NA	0	0	0	0	1	0	0	0	0		1		0
896	GIMAP5	NA	NA	0	0	0	0	1	0	0	0	0		1		0
897	GIMAP6	NA	NA	0	0	0	0	1	0	0	0	0		1		0
898	GIMAP7	NA	NA	0	0	0	0	1	0	0	0	0		1		0
899	GINS4	NA	NA	0	0	0	0	0	0	1	0	0		1		0
900	GLB1L	NA	NA	0	0	0	0	0	0	1	0	0		1		0
901	GLDN	NA	NA	0	0	0	0	1	0	0	0	0		1		1
902	GLIS3	NA	NA	0	0	0	0	0	0	0	1	0		1		0
903	GLRX	NA	NA	0	0	0	0	1	0	0	0	0		1		0
904	GLT1D1	NA	NA	0	0	0	0	1	0	0	0	0		1		1
905	GNA12	NA	NA	0	0	0	0	0	0	0	0	1		1		0
906	GNA13	NA	NA	1	0	0	0	0	0	0	0	0		1		0
907	GNAI1	NA	NA	0	0	0	0	0	1	0	0	0		1		0
908	GNAL	NA	NA	0	0	0	0	1	0	0	0	0		1		0
909	GNB5	NA	NA	0	0	1	0	0	0	0	0	0		1		0
910	GNGT2	NA	NA	0	0	0	0	1	0	0	0	0		1		0
911	GNRHR2	NA	NA	0	0	0	0	0	0	1	0	0		1		0
912	GOLGA8H	NA	NA	0	0	0	0	1	0	0	0	0		1		0
913	GOT1	NA	NA	0	0	0	0	0	0	1	0	0		1		0
914	GPER1	GPER	NA	0	0	0	0	1	0	0	0	0		1		4
915	GPIHBP1	NA	NA	0	0	0	0	1	0	0	0	0		1		0
916	GPR126	NA	NA	0	0	1	0	0	0	0	0	0		1		0
917	GPR153	NA	NA	0	0	0	0	0	0	1	0	0		1		0
918	GPR176	NA	NA	0	0	0	0	0	0	0	0	1		1		0
919	GPR183	NA	NA	0	0	1	0	0	0	0	0	0		1		0
920	GPR39	NA	NA	0	0	0	0	0	0	0	0	1		1		0
921	GPT2	NA	NA	0	0	0	0	0	0	0	1	0		1		0
922	GPX1	NA	NA	0	0	0	0	0	0	1	0	0		1		0
923	GSTA4	NA	NA	0	0	0	0	0	1	0	0	0		1		0
924	GTPBP3	NA	NA	0	0	0	0	1	0	0	0	0		1		0
925	GUCY2D	NA	NA	0	0	0	0	0	0	1	0	0		1		0
926	GYPC	NA	NA	0	0	0	0	0	0	1	0	0		1		0
927	HAGH	NA	NA	0	0	0	0	1	0	0	0	0		1		0
928	HAUS4	NA	NA	0	0	0	0	0	0	1	0	0		1		1
929	HAVCR2	NA	NA	0	0	0	0	0	0	1	0	0		1		1
930	HCAR1	NA	NA	0	0	0	0	0	0	0	1	0		1		0
931	HCLS1	NA	NA	0	0	0	0	0	0	1	0	0		1		1
932	HDAC11	NA	NA	0	0	0	0	1	0	0	0	0		1		0
933	HDAC4	NA	NA	0	0	0	0	1	0	0	0	0		1		0
934	HDHD3	NA	NA	0	0	0	0	1	0	0	0	0		1		0
935	HEATR5B	NA	NA	0	0	0	0	1	0	0	0	0		1		0
936	HEXA	NA	NA	0	0	0	0	0	0	1	0	0		1		0
937	HEXA-AS1	NA	NA	0	0	0	0	1	0	0	0	0		1		0
938	HFE2	NA	NA	0	0	0	0	0	0	0	1	0		1		0
939	HIST1H1D	NA	NA	0	0	0	0	0	0	1	0	0		1		0
940	HIST2H2BE	NA	NA	0	0	1	0	0	0	0	0	0		1		0
941	HIST3H2A	NA	NA	0	0	1	0	0	0	0	0	0		1		0
942	HK2	NA	NA	0	0	0	0	0	0	1	0	0		1		0
943	HMGA2	NA	NA	0	0	0	0	1	0	0	0	0		1		0
944	HNRNPA1P71	NA	NA	0	0	0	0	1	0	0	0	0		1		0
945	HOXA3	NA	NA	0	0	0	0	0	0	1	0	0		1		0
946	HOXA5	NA	NA	0	0	0	0	0	1	0	0	0		1		0
947	HOXB-AS3	NA	NA	0	0	0	0	0	0	0	0	1		1		0
948	HROB	NA	NA	0	0	0	0	0	0	1	0	0		1		0
949	HRSP12	NA	NA	0	0	0	0	1	0	0	0	0		1		0
950	HS2ST1	NA	NA	0	0	0	0	1	0	0	0	0		1		0
951	HS3ST3A1	NA	NA	0	0	0	0	0	0	0	1	0		1		0
952	HS3ST3B1	NA	NA	0	0	0	0	0	0	1	0	0		1		0
953	HSD11B1L	NA	NA	0	0	0	0	1	0	0	0	0		1		0
954	HSPA1B	NA	NA	1	0	0	0	0	0	0	0	0		1		0
955	HSPA6	NA	NA	1	0	0	0	0	0	0	0	0		1		0
956	HSPB1 /// MEIS3	NA	NA	1	0	0	0	0	0	0	0	0		1		0
957	HSPH1	NA	NA	1	0	0	0	0	0	0	0	0		1		0
958	ICA1	NA	NA	0	0	0	0	0	0	0	1	0		1		0
959	ICA1L	NA	NA	0	0	0	0	1	0	0	0	0		1		0
960	IDI1	NA	NA	0	0	0	0	0	0	1	0	0		1		1
961	IDO2	NA	NA	0	0	0	0	0	0	1	0	0		1		0
962	IER5	NA	NA	0	0	1	0	0	0	0	0	0		1		0
963	IER5L	NA	NA	0	0	0	0	1	0	0	0	0		1		0
964	IFFO2	NA	NA	0	0	0	0	1	0	0	0	0		1		0
965	IFI16	NA	NA	0	0	0	0	0	0	1	0	0		1		0
966	IFNA5	NA	NA	0	0	0	0	0	1	0	0	0		1		0
967	IGLV3-16	NA	NA	0	0	0	0	1	0	0	0	0		1		0
968	IGSF22	NA	NA	0	0	0	0	0	0	0	0	1		1		0
969	IKZF1	NA	NA	0	0	0	0	1	0	0	0	0		1		0
970	IKZF3	NA	NA	0	0	0	0	0	0	0	1	0		1		0
971	IKZF5	NA	NA	1	0	0	0	0	0	0	0	0		1		0
972	IL10RA	NA	NA	0	0	0	0	0	0	1	0	0		1		0
973	IL1R1	NA	NA	0	0	1	0	0	0	0	0	0		1		2
974	IL2	NA	NA	0	0	0	0	0	0	0	1	0		1		0
975	IL6ST	NA	NA	0	0	0	0	0	0	0	1	0		1		0
976	ILDR2	NA	NA	0	0	0	0	0	0	1	0	0		1		0
977	IMPA2	NA	NA	0	0	0	0	1	0	0	0	0		1		1
978	INHBA	NA	NA	0	0	0	0	0	0	1	0	0		1		0
979	INHBB	NA	NA	0	0	0	0	0	0	1	0	0		1		0
980	INPP4B	NA	NA	0	0	1	0	0	0	0	0	0		1		0
981	INPP5D	NA	NA	0	0	0	0	1	0	0	0	0		1		0
982	IPCEF1	NA	NA	0	0	0	0	0	0	0	1	0		1		0
983	IQCH-AS1	NA	NA	0	0	0	0	1	0	0	0	0		1		0
984	IQSEC2	NA	NA	0	0	0	0	1	0	0	0	0		1		0
985	IRF4	NA	NA	0	0	0	0	0	0	0	1	0		1		0
986	ITGA2	NA	NA	0	0	0	0	0	0	0	1	0		1		0
987	ITIH1	NA	NA	0	0	0	0	0	0	0	0	1		1		0
988	ITK	NA	NA	0	0	0	0	0	0	0	1	0		1		0
989	ITPRIPL1	NA	NA	0	0	0	0	0	0	0	0	1		1		0
990	IVD	NA	NA	0	0	0	0	0	0	1	0	0		1		0
991	JADE3	NA	NA	0	0	0	0	0	0	0	0	1		1		0
992	JAG1	NA	NA	0	0	0	0	0	0	0	1	0		1		0
993	JAKMIP1	NA	NA	0	0	0	0	0	0	0	1	0		1		0
994	JMY	NA	NA	0	0	1	0	0	0	0	0	0		1		0
995	JPH1	NA	NA	0	0	0	0	0	1	0	0	0		1		0
996	JPH4	NA	NA	0	0	0	0	0	0	0	0	1		1		0
997	KANK4	NA	NA	0	0	0	0	1	0	0	0	0		1		0
998	KAT8	NA	NA	0	0	0	0	0	0	1	0	0		1		1
999	KBTBD10	NA	NA	0	0	1	0	0	0	0	0	0		1		0
1000	KBTBD6	NA	NA	0	0	0	0	0	0	1	0	0		1		1
1001	KBTBD7	NA	NA	0	0	0	0	1	0	0	0	0		1		2
1002	KCNAB2	NA	NA	0	0	0	0	1	0	0	0	0		1		0
1003	KCNJ11	NA	NA	0	0	0	0	1	0	0	0	0		1		0
1004	KCNK5	NA	NA	0	0	0	0	0	0	0	1	0		1		0
1005	KCNMA1	NA	NA	0	0	0	0	0	0	1	0	0		1		1
1006	KCNMB1	NA	NA	0	0	0	0	1	0	0	0	0		1		0
1007	KHDRBS3	NA	NA	0	0	0	0	0	0	0	0	1		1		0
1008	KIAA0040	NA	NA	0	0	0	0	0	0	1	0	0		1		0
1009	KIAA0114	NA	NA	0	0	1	0	0	0	0	0	0		1		0
1010	KIAA0408	NA	NA	0	0	0	0	0	1	0	0	0		1		0
1011	KIAA1211L	NA	NA	0	0	0	0	1	0	0	0	0		1		0
1012	KIAA1274	NA	NA	0	0	1	0	0	0	0	0	0		1		0
1013	KIAA1715	NA	NA	0	0	0	0	1	0	0	0	0		1		0
1014	KIF21B	NA	NA	0	0	0	0	1	0	0	0	0		1		0
1015	KIF27	NA	NA	0	0	0	0	0	0	1	0	0		1		3
1016	KIR2DL4	NA	NA	0	0	0	0	0	0	1	0	0		1		0
1017	KIR3DL1	NA	NA	0	0	0	0	0	0	1	0	0		1		0
1018	KIR3DL1 /// KIR3DL2	NA	NA	1	0	0	0	0	0	0	0	0		1		0
1019	KIR3DL2	NA	NA	1	0	0	0	0	0	0	0	0		1		0
1020	KIR3DX1	NA	NA	0	0	0	0	0	0	1	0	0		1		0
1021	KLF11	NA	NA	0	0	0	0	0	0	1	0	0		1		0
1022	KLF7-IT1	NA	NA	0	0	0	0	1	0	0	0	0		1		0
1023	KLHL24	NA	NA	0	0	1	0	0	0	0	0	0		1		0
1024	KLHL30	NA	NA	0	0	0	0	1	0	0	0	0		1		0
1025	KLHL6	NA	NA	0	0	0	0	0	1	0	0	0		1		0
1026	KNSTRN	NA	NA	0	0	0	0	0	0	1	0	0		1		0
1027	KRT77	NA	NA	0	0	0	0	0	0	0	1	0		1		0
1028	KRT8P20	NA	NA	0	0	0	0	1	0	0	0	0		1		0
1029	LAIR1	NA	NA	0	0	0	0	0	0	1	0	0		1		0
1030	LAIR2	NA	NA	0	0	0	0	0	0	1	0	0		1		0
1031	LAMB2	NA	NA	0	0	0	0	1	0	0	0	0		1		0
1032	LAMC2	NA	NA	0	0	0	0	0	1	0	0	0		1		0
1033	LAMC3	NA	NA	0	0	0	0	0	0	0	0	1		1		0
1034	LASS6	NA	NA	0	0	1	0	0	0	0	0	0		1		0
1035	LAT2	NA	NA	1	0	0	0	0	0	0	0	0		1		2
1036	LCNL1	NA	NA	0	0	0	0	1	0	0	0	0		1		0
1037	LHFP	NA	NA	0	0	1	0	0	0	0	0	0		1		0
1038	LHFPL2	NA	NA	0	0	0	0	0	0	1	0	0		1		2
1039	LHPP	NA	NA	0	0	0	0	1	0	0	0	0		1		0
1040	LHX4	NA	NA	0	0	0	0	0	0	1	0	0		1		1
1041	LIFR	NA	NA	0	0	0	0	0	0	0	1	0		1		0
1042	LIN7A	NA	NA	0	0	1	0	0	0	0	0	0		1		0
1043	LIN7B	NA	NA	0	0	0	0	0	0	1	0	0		1		0
1044	LINC-PINT	NA	NA	0	0	0	0	0	0	1	0	0		1		0
1045	LINC00092	NA	NA	0	0	0	0	0	0	0	1	0		1		0
1046	LINC00341	NA	NA	0	0	0	0	1	0	0	0	0		1		0
1047	LINC00482	NA	NA	0	0	0	0	1	0	0	0	0		1		0
1048	LINC00544	NA	NA	0	0	0	0	0	0	0	0	1		1		0
1049	LINC00888	NA	NA	0	0	0	0	1	0	0	0	0		1		0
1050	LINC00899	NA	NA	0	0	0	0	1	0	0	0	0		1		0
1051	LINGO3	NA	NA	0	0	0	0	1	0	0	0	0		1		0
1052	LIPN	NA	NA	0	0	0	0	0	0	1	0	0		1		0
1053	LIX1L	NA	NA	0	0	0	0	0	0	1	0	0		1		1
1054	LMNB1	NA	NA	0	0	0	0	0	0	1	0	0		1		0
1055	LMO7	NA	NA	0	0	0	0	0	0	0	1	0		1		0
1056	LNX1	NA	NA	0	0	0	0	1	0	0	0	0		1		0
1057	LOC100128909	NA	NA	0	0	1	0	0	0	0	0	0		1		0
1058	LOC100288730	NA	NA	0	0	1	0	0	0	0	0	0		1		0
1059	LOC100289208 /// PHLDA1	NA	NA	0	0	1	0	0	0	0	0	0		1		0
1060	LOC124685	NA	NA	0	0	0	0	0	1	0	0	0		1		0
1061	LOC147727	NA	NA	0	0	1	0	0	0	0	0	0		1		0
1062	LOC285812	NA	NA	0	0	1	0	0	0	0	0	0		1		0
1063	LOC440104	NA	NA	0	0	1	0	0	0	0	0	0		1		0
1064	LOC728903 /// MGC21881	NA	NA	0	0	1	0	0	0	0	0	0		1		0
1065	LOC729680	NA	NA	0	0	1	0	0	0	0	0	0		1		0
1066	LONP2	NA	NA	0	0	0	0	0	0	1	0	0		1		3
1067	LPIN1	NA	NA	0	0	0	0	0	0	0	0	1		1		0
1068	LRRC37A6P	NA	NA	0	0	0	0	1	0	0	0	0		1		0
1069	LRRC4	NA	NA	0	0	0	0	0	0	0	0	1		1		0
1070	LRRC41	NA	NA	0	0	0	0	0	0	1	0	0		1		0
1071	LRRC45	NA	NA	0	0	0	0	1	0	0	0	0		1		0
1072	LRRIQ4	NA	NA	0	0	0	0	0	0	0	0	1		1		0
1073	LRRN2	NA	NA	0	0	0	0	0	0	0	1	0		1		0
1074	LSR	NA	NA	0	0	0	0	0	0	0	1	0		1		0
1075	LTB4R	NA	NA	0	0	0	0	0	0	1	0	0		1		4
1076	LYPD3	NA	NA	0	0	0	0	0	1	0	0	0		1		0
1077	M-RIP	NA	NA	1	0	0	0	0	0	0	0	0		1		0
1078	MACIR	C5orf30	NA	0	0	0	0	0	0	1	0	0		1		4
1079	MACROH2A1	H2AFY	NA	0	0	0	0	0	0	1	0	0		1		6
1080	MAFB	NA	NA	1	0	0	0	0	0	0	0	0		1		1
1081	MAML3	NA	NA	0	0	0	0	1	0	0	0	0		1		1
1082	MANEA-AS1	NA	NA	0	0	0	0	1	0	0	0	0		1		0
1083	MAP1B	NA	NA	0	0	0	0	0	0	0	0	1		1		0
1084	MAP3K3	NA	NA	0	0	0	0	1	0	0	0	0		1		4
1085	MAP4K5	NA	NA	0	0	0	0	0	0	1	0	0		1		0
1086	MAP7D3	NA	NA	0	0	0	0	0	0	1	0	0		1		0
1087	MAPK8IP2	NA	NA	0	0	0	0	0	0	1	0	0		1		0
1088	MATN1	NA	NA	0	0	0	0	0	0	0	0	1		1		0
1089	MBLAC2	NA	NA	0	0	0	0	1	0	0	0	0		1		0
1090	MBNL1	NA	NA	0	0	0	0	0	0	1	0	0		1		1
1091	MBNL1-AS1	NA	NA	0	0	0	0	0	0	1	0	0		1		1
1092	MBNL2	NA	NA	0	0	0	0	1	0	0	0	0		1		0
1093	MBOAT1	NA	NA	0	0	0	0	1	0	0	0	0		1		0
1094	MBOAT4	NA	NA	0	0	0	0	1	0	0	0	0		1		0
1095	MCF2L2	NA	NA	0	0	0	0	1	0	0	0	0		1		0
1096	MCM2	NA	NA	0	0	0	0	0	0	1	0	0		1		0
1097	MCM4	NA	NA	0	0	0	0	0	0	1	0	0		1		0
1098	MCM8	NA	NA	0	0	0	0	1	0	0	0	0		1		0
1099	MEDAG	NA	NA	0	0	0	0	0	0	0	0	1		1		0
1100	MEF2A	NA	NA	0	0	0	0	0	0	1	0	0		1		2
1101	MEFV	NA	NA	0	0	0	0	1	0	0	0	0		1		0
1102	MEGF6	NA	NA	0	0	0	0	1	0	0	0	0		1		0
1103	MET	NA	NA	0	0	1	0	0	0	0	0	0		1		0
1104	METTL4	NA	NA	0	0	0	0	0	0	1	0	0		1		0
1105	MGARP	NA	NA	0	0	0	0	0	0	1	0	0		1		0
1106	MGAT4A	NA	NA	0	0	0	0	1	0	0	0	0		1		0
1107	MGAT5B	NA	NA	0	0	0	0	0	0	0	1	0		1		0
1108	MGC17330	NA	NA	1	0	0	0	0	0	0	0	0		1		0
1109	MGST2	NA	NA	0	0	0	0	1	0	0	0	0		1		1
1110	MGST3	NA	NA	0	0	0	0	1	0	0	0	0		1		0
1111	MIEF2	NA	NA	0	0	0	0	1	0	0	0	0		1		0
1112	MIR1200	NA	NA	0	0	0	0	0	0	0	1	0		1		0
1113	MIR1227	NA	NA	0	0	0	0	0	0	0	1	0		1		0
1114	MIR1284	NA	NA	0	0	0	0	0	0	1	0	0		1		0
1115	MIR1288	NA	NA	0	0	0	0	0	0	0	0	1		1		0
1116	MIR143HG	NA	NA	0	0	0	0	0	0	1	0	0		1		0
1117	MIR181A1HG	NA	NA	0	0	0	0	1	0	0	0	0		1		0
1118	MIR193A	NA	NA	0	0	0	0	0	0	0	0	1		1		0
1119	MIR194-2	NA	NA	0	0	0	0	0	0	1	0	0		1		0
1120	MIR223	NA	NA	0	0	0	0	0	0	0	1	0		1		0
1121	MIR29A	NA	NA	0	0	0	0	0	0	1	0	0		1		0
1122	MIR29B1	NA	NA	0	0	0	0	0	0	1	0	0		1		0
1123	MIR340	NA	NA	0	0	0	0	0	0	0	1	0		1		0
1124	MIR583	NA	NA	0	0	0	0	0	1	0	0	0		1		0
1125	MIR639	NA	NA	0	0	0	0	0	0	1	0	0		1		0
1126	MIR942	NA	NA	0	0	0	0	0	0	0	0	1		1		0
1127	MKNK1	NA	NA	0	0	0	0	0	0	1	0	0		1		3
1128	MKNK2	NA	NA	0	0	0	0	1	0	0	0	0		1		0
1129	MLKL	NA	NA	0	0	0	0	1	0	0	0	0		1		1
1130	MLNR	NA	NA	0	0	0	0	0	0	1	0	0		1		0
1131	MLSTD1	NA	NA	1	0	0	0	0	0	0	0	0		1		0
1132	MLX	NA	NA	0	0	0	0	0	0	1	0	0		1		7
1133	MLXIP	NA	NA	0	0	0	0	0	0	1	0	0		1		1
1134	MMP19	NA	NA	0	0	1	0	0	0	0	0	0		1		0
1135	MMP19 /// LOC732415	NA	NA	1	0	0	0	0	0	0	0	0		1		0
1136	MMP28	NA	NA	0	0	0	0	0	0	0	1	0		1		0
1137	MMP7	NA	NA	0	0	0	0	0	0	1	0	0		1		0
1138	MMRN1	NA	NA	0	0	0	0	0	0	0	1	0		1		0
1139	MOB3C	NA	NA	0	0	0	0	0	0	1	0	0		1		0
1140	MORC1	NA	NA	0	0	0	0	0	1	0	0	0		1		0
1141	MOSPD3	NA	NA	0	0	0	0	1	0	0	0	0		1		0
1142	MPRIP	NA	NA	0	0	0	0	1	0	0	0	0		1		0
1143	MPST	NA	NA	0	0	0	0	1	0	0	0	0		1		0
1144	MPV17L	NA	NA	0	0	0	0	1	0	0	0	0		1		0
1145	MRC1	NA	NA	0	0	0	0	0	0	0	0	1		1		0
1146	MRI1	NA	NA	0	0	0	0	1	0	0	0	0		1		1
1147	MRPL15	NA	NA	0	0	0	0	0	0	1	0	0		1		0
1148	MRPL3	NA	NA	0	0	0	0	0	0	1	0	0		1		0
1149	MRPL34	NA	NA	0	0	0	0	1	0	0	0	0		1		0
1150	MRVI1	NA	NA	0	0	1	0	0	0	0	0	0		1		0
1151	MSI2	NA	NA	0	0	1	0	0	0	0	0	0		1		0
1152	MSL3	NA	NA	0	0	0	0	0	0	1	0	0		1		2
1153	MSR1	NA	NA	0	0	0	0	0	0	1	0	0		1		0
1154	MSRB2	NA	NA	0	0	0	0	1	0	0	0	0		1		0
1155	MT-TE	NA	NA	0	0	0	0	1	0	0	0	0		1		0
1156	MT1H	NA	NA	1	0	0	0	0	0	0	0	0		1		0
1157	MT1H /// MT1P2	NA	NA	0	0	1	0	0	0	0	0	0		1		0
1158	MT1P2	NA	NA	0	0	1	0	0	0	0	0	0		1		0
1159	MTMR4	NA	NA	0	0	1	0	0	0	0	0	0		1		0
1160	MXI1	NA	NA	0	0	0	0	1	0	0	0	0		1		0
1161	MYBPHL	NA	NA	0	0	0	0	0	0	1	0	0		1		0
1162	MYC	NA	NA	0	0	1	0	0	0	0	0	0		1		0
1163	MYH16	NA	NA	0	0	0	0	0	1	0	0	0		1		0
1164	MYO1B	NA	NA	0	0	0	0	0	0	0	1	0		1		0
1165	MYOM3	NA	NA	0	0	0	0	0	1	0	0	0		1		0
1166	NACC2	NA	NA	0	0	0	0	1	0	0	0	0		1		0
1167	NAMPT	NA	NA	0	0	1	0	0	0	0	0	0		1		0
1168	NAP1L5	NA	NA	0	0	0	0	0	0	1	0	0		1		0
1169	NAV1	NA	NA	0	0	0	0	1	0	0	0	0		1		0
1170	NCALD	NA	NA	0	0	0	0	0	0	0	0	1		1		1
1171	NCK2	NA	NA	0	0	0	0	0	0	1	0	0		1		1
1172	NDRG3	NA	NA	0	0	0	0	1	0	0	0	0		1		1
1173	NDRG4	NA	NA	0	0	0	0	0	0	0	0	1		1		0
1174	NDUFC1	NA	NA	0	0	0	0	0	0	1	0	0		1		0
1175	NEDD4L	NA	NA	0	0	0	0	0	0	0	1	0		1		0
1176	NEK9	NA	NA	0	0	0	0	0	0	1	0	0		1		0
1177	NEO1	NA	NA	0	0	0	0	0	0	1	0	0		1		0
1178	NET1	NA	NA	0	0	0	0	0	0	1	0	0		1		0
1179	NETO2	NA	NA	0	0	0	0	0	0	1	0	0		1		1
1180	NFASC	NA	NA	0	0	0	0	0	0	0	0	1		1		0
1181	NFE2L3	NA	NA	0	0	0	0	0	0	1	0	0		1		0
1182	NHLRC3	NA	NA	0	0	0	0	1	0	0	0	0		1		0
1183	NHS	NA	NA	0	0	0	0	1	0	0	0	0		1		0
1184	NID1	NA	NA	0	0	0	0	0	0	0	0	1		1		0
1185	NKPD1	NA	NA	0	0	0	0	1	0	0	0	0		1		0
1186	NKX3-1	NA	NA	0	0	0	0	1	0	0	0	0		1		0
1187	NLRC4	NA	NA	0	0	0	0	0	0	1	0	0		1		0
1188	NLRP12	NA	NA	0	1	0	0	0	0	0	0	0		1		2
1189	NLRP9P	NA	NA	0	0	0	0	1	0	0	0	0		1		0
1190	NMRK1	NA	NA	0	0	0	0	1	0	0	0	0		1		0
1191	NOL7	NA	NA	0	0	0	0	0	0	1	0	0		1		2
1192	NOS1AP	NA	NA	0	0	0	0	0	0	1	0	0		1		0
1193	NPAS2	NA	NA	0	0	0	0	1	0	0	0	0		1		0
1194	NPRL2	NA	NA	0	0	0	0	1	0	0	0	0		1		0
1195	NR4A2	NA	NA	0	0	0	0	0	0	0	0	1		1		0
1196	NR4A3	NA	NA	0	0	0	0	0	0	1	0	0		1		0
1197	NRTN	NA	NA	0	0	0	0	0	0	0	1	0		1		0
1198	NRXN1	NA	NA	0	0	0	0	0	1	0	0	0		1		0
1199	NSUN4	NA	NA	0	0	0	0	0	0	1	0	0		1		0
1200	NSUN7	NA	NA	0	0	0	0	0	0	0	1	0		1		3
1201	NT5DC3	NA	NA	0	0	0	0	0	1	0	0	0		1		0
1202	NT5M	NA	NA	0	0	0	0	0	0	1	0	0		1		0
1203	NTNG2	NA	NA	0	0	0	0	1	0	0	0	0		1		0
1204	NTPCR	NA	NA	0	0	0	0	0	0	1	0	0		1		0
1205	NUDT10	NA	NA	0	0	0	0	0	1	0	0	0		1		0
1206	NUDT17	NA	NA	0	0	0	0	0	0	1	0	0		1		0
1207	NUDT5	NA	NA	0	0	0	0	0	0	1	0	0		1		0
1208	NUDT7	NA	NA	0	0	0	0	1	0	0	0	0		1		0
1209	OBFC1	NA	NA	0	0	0	0	1	0	0	0	0		1		0
1210	OBSL1	NA	NA	0	0	0	0	0	0	0	1	0		1		0
1211	ODF2L	NA	NA	0	0	0	0	0	0	1	0	0		1		0
1212	OLFML1	NA	NA	0	0	0	0	1	0	0	0	0		1		0
1213	OLIG1	NA	NA	0	0	1	0	0	0	0	0	0		1		0
1214	OPLAH	NA	NA	0	0	0	0	0	0	0	0	1		1		0
1215	OPRL1	NA	NA	0	0	0	0	1	0	0	0	0		1		0
1216	OR13A1	NA	NA	0	0	0	0	0	0	0	1	0		1		0
1217	ORMDL1	NA	NA	0	0	1	0	0	0	0	0	0		1		0
1218	OSBPL9	NA	NA	0	0	0	0	0	0	1	0	0		1		1
1219	OTUB2	NA	NA	0	0	1	0	0	0	0	0	0		1		0
1220	OTULINL	NA	NA	0	0	0	0	1	0	0	0	0		1		2
1221	OXCT2	NA	NA	0	0	0	0	0	0	1	0	0		1		0
1222	P2RX5	NA	NA	1	0	0	0	0	0	0	0	0		1		0
1223	P2RY13	NA	NA	0	0	1	0	0	0	0	0	0		1		0
1224	P2RY14	NA	NA	0	0	0	0	0	0	0	1	0		1		0
1225	P2RY8	NA	NA	0	0	0	0	1	0	0	0	0		1		1
1226	PABPC4	NA	NA	0	0	0	0	0	1	0	0	0		1		0
1227	PACSIN2	NA	NA	0	0	1	0	0	0	0	0	0		1		0
1228	PAK3	NA	NA	0	0	0	0	0	0	0	1	0		1		0
1229	PALD1	NA	NA	0	0	0	0	1	0	0	0	0		1		0
1230	PALLD	NA	NA	0	0	0	0	0	0	1	0	0		1		0
1231	PAPOLG	NA	NA	0	0	1	0	0	0	0	0	0		1		0
1232	PAPSS2	NA	NA	0	0	0	0	0	0	1	0	0		1		0
1233	PAQR4	NA	NA	0	0	0	0	1	0	0	0	0		1		0
1234	PARD6B	NA	NA	0	0	0	0	0	0	1	0	0		1		0
1235	PARP8	NA	NA	1	0	0	0	0	0	0	0	0		1		1
1236	PARVB	NA	NA	0	0	0	0	0	0	0	0	1		1		0
1237	PCCA	NA	NA	0	0	0	0	0	0	1	0	0		1		0
1238	PCNX1	PCNX	NA	1	0	0	0	0	0	0	0	0		1		2
1239	PCSK9	NA	NA	0	0	0	0	0	0	1	0	0		1		0
1240	PCTP	NA	NA	0	0	0	0	0	0	1	0	0		1		0
1241	PCYOX1L	NA	NA	0	0	1	0	0	0	0	0	0		1		0
1242	PDCD1	NA	NA	0	0	0	0	0	0	0	1	0		1		0
1243	PDE2A	NA	NA	1	0	0	0	0	0	0	0	0		1		0
1244	PDGFB	NA	NA	0	0	1	0	0	0	0	0	0		1		0
1245	PDK2	NA	NA	0	0	0	0	1	0	0	0	0		1		0
1246	PECR	NA	NA	0	0	0	0	1	0	0	0	0		1		1
1247	PELI1	NA	NA	1	0	0	0	0	0	0	0	0		1		2
1248	PES1	NA	NA	0	0	1	0	0	0	0	0	0		1		0
1249	PEX11G	NA	NA	0	0	0	0	0	0	0	1	0		1		0
1250	PGRMC2	NA	NA	0	0	1	0	0	0	0	0	0		1		0
1251	PHACTR1	NA	NA	0	0	0	0	0	0	1	0	0		1		0
1252	PHF17	NA	NA	0	0	1	0	0	0	0	0	0		1		2
1253	PHF20	NA	NA	1	0	0	0	0	0	0	0	0		1		1
1254	PHKA1	NA	NA	0	0	0	0	1	0	0	0	0		1		0
1255	PHLDA1	NA	NA	0	0	1	0	0	0	0	0	0		1		0
1256	PHLDA2	NA	NA	0	0	0	0	0	0	0	0	1		1		0
1257	PHLDB3	NA	NA	0	0	1	0	0	0	0	0	0		1		0
1258	PHOSPHO1	NA	NA	0	0	0	0	0	1	0	0	0		1		0
1259	PIAS3	NA	NA	0	0	0	0	0	0	1	0	0		1		0
1260	PIK3R1	NA	NA	0	0	0	0	1	0	0	0	0		1		1
1261	PIP3-E	NA	NA	1	0	0	0	0	0	0	0	0		1		0
1262	PIP5K2A	NA	NA	1	0	0	0	0	0	0	0	0		1		0
1263	PKIB	NA	NA	0	0	1	0	0	0	0	0	0		1		0
1264	PLA2G16	NA	NA	0	0	0	0	0	0	0	0	1		1		0
1265	PLB1	NA	NA	0	0	0	0	0	0	0	1	0		1		0
1266	PLBD1	NA	NA	1	0	0	0	0	0	0	0	0		1		4
1267	PLCL1	NA	NA	0	0	1	0	0	0	0	0	0		1		0
1268	PLXNA2	NA	NA	0	0	0	0	1	0	0	0	0		1		0
1269	PM20D2	NA	NA	0	0	0	0	0	0	1	0	0		1		0
1270	PMP22	NA	NA	0	0	1	0	0	0	0	0	0		1		0
1271	PNMA5	NA	NA	0	0	0	0	0	0	0	1	0		1		0
1272	PNPLA4	NA	NA	0	0	0	0	0	0	1	0	0		1		0
1273	PODN	NA	NA	0	0	0	0	0	0	0	1	0		1		0
1274	PODXL2	NA	NA	0	0	0	0	0	0	1	0	0		1		0
1275	POR	NA	NA	1	0	0	0	0	0	0	0	0		1		0
1276	POU5F1B	NA	NA	0	0	0	0	0	1	0	0	0		1		0
1277	PP13439	NA	NA	0	0	0	0	1	0	0	0	0		1		0
1278	PPARGC1A	NA	NA	0	0	1	0	0	0	0	0	0		1		0
1279	PPFIBP2	NA	NA	0	0	0	0	1	0	0	0	0		1		0
1280	PPIEL	NA	NA	0	0	1	0	0	0	0	0	0		1		0
1281	PPIL4 /// ZC3H12D	NA	NA	0	0	1	0	0	0	0	0	0		1		0
1282	PPM1L	NA	NA	0	0	1	0	0	0	0	0	0		1		0
1283	PPP2R5B	NA	NA	0	0	0	0	1	0	0	0	0		1		0
1284	PRDM8	NA	NA	0	0	0	0	0	0	1	0	0		1		0
1285	PREX1	NA	NA	0	0	0	0	1	0	0	0	0		1		2
1286	PRICKLE4	NA	NA	0	0	0	0	1	0	0	0	0		1		0
1287	PRKAG2-AS1	NA	NA	0	0	0	0	1	0	0	0	0		1		0
1288	PRKDC	NA	NA	0	0	0	0	0	0	1	0	0		1		0
1289	PRKXP1	NA	NA	0	0	0	0	0	0	0	0	1		1		0
1290	PRL	NA	NA	0	0	0	0	0	1	0	0	0		1		1
1291	PROK1	NA	NA	0	0	0	0	0	0	0	0	1		1		0
1292	PRPS1	NA	NA	0	0	0	0	0	0	1	0	0		1		0
1293	PRRG4	NA	NA	0	0	0	0	1	0	0	0	0		1		0
1294	PRSS27	NA	NA	0	0	0	0	0	0	1	0	0		1		0
1295	PSEN2	NA	NA	0	0	0	0	1	0	0	0	0		1		0
1296	PSME4	NA	NA	0	0	1	0	0	0	0	0	0		1		0
1297	PSMG1	NA	NA	0	0	0	0	0	0	1	0	0		1		0
1298	PSRC1	NA	NA	0	0	1	0	0	0	0	0	0		1		0
1299	PSTPIP1	NA	NA	0	0	0	0	1	0	0	0	0		1		0
1300	PSTPIP2	NA	NA	0	0	1	0	0	0	0	0	0		1		0
1301	PTEN /// PTENP1	NA	NA	0	0	1	0	0	0	0	0	0		1		0
1302	PTGER2	NA	NA	0	0	0	0	0	0	0	1	0		1		0
1303	PTPN21	NA	NA	0	0	0	0	0	0	0	1	0		1		0
1304	PTPRU	NA	NA	0	0	0	0	0	0	0	0	1		1		0
1305	PVRIG	NA	NA	0	0	0	0	1	0	0	0	0		1		0
1306	PXMP2	NA	NA	0	0	1	0	0	0	0	0	0		1		0
1307	PYGB	NA	NA	0	0	0	0	1	0	0	0	0		1		0
1308	PYGO1	NA	NA	0	0	0	0	0	1	0	0	0		1		0
1309	QSOX1	NA	NA	0	0	0	0	0	0	1	0	0		1		0
1310	RAB19	NA	NA	0	0	0	0	0	0	1	0	0		1		0
1311	RAB31	NA	NA	1	0	0	0	0	0	0	0	0		1		0
1312	RAB36	NA	NA	0	0	0	0	0	0	1	0	0		1		1
1313	RAB3C	NA	NA	0	0	0	0	0	0	1	0	0		1		0
1314	RAB3D	NA	NA	0	0	0	0	1	0	0	0	0		1		0
1315	RAB5CP2	NA	NA	0	0	0	0	1	0	0	0	0		1		0
1316	RACGAP1	NA	NA	0	0	0	0	1	0	0	0	0		1		0
1317	RALB	NA	NA	0	0	0	0	0	0	1	0	0		1		1
1318	RANBP20P	NA	NA	0	0	0	0	1	0	0	0	0		1		0
1319	RAP1GAP2	NA	NA	0	0	0	0	1	0	0	0	0		1		0
1320	RASA1	NA	NA	0	0	0	0	0	0	0	1	0		1		0
1321	RASD1	NA	NA	0	0	0	0	0	0	0	1	0		1		0
1322	RASGEF1B	NA	NA	0	0	1	0	0	0	0	0	0		1		0
1323	RASIP1	NA	NA	0	0	0	0	0	0	0	0	1		1		0
1324	RASL11A	NA	NA	0	0	0	0	0	0	0	0	1		1		0
1325	RASSF2	NA	NA	0	0	0	0	1	0	0	0	0		1		3
1326	RASSF7	NA	NA	0	0	0	0	1	0	0	0	0		1		0
1327	RBKS	NA	NA	0	0	0	0	0	0	0	0	1		1		0
1328	RBMS1P1	NA	NA	0	0	0	0	1	0	0	0	0		1		0
1329	RBMS3	NA	NA	0	0	1	0	0	0	0	0	0		1		0
1330	RBPMS	NA	NA	0	0	0	0	0	0	0	0	1		1		0
1331	RCAN2	NA	NA	0	0	0	0	1	0	0	0	0		1		0
1332	RCAN3	NA	NA	0	0	0	0	1	0	0	0	0		1		0
1333	RCBTB2	NA	NA	0	1	0	0	0	0	0	0	0		1		0
1334	RDH10	NA	NA	0	0	0	0	0	0	0	0	1		1		0
1335	REEP4	NA	NA	0	0	0	0	1	0	0	0	0		1		0
1336	REPS2	NA	NA	0	0	0	0	1	0	0	0	0		1		4
1337	REXO1L1P	NA	NA	0	0	0	0	1	0	0	0	0		1		0
1338	RGCC	NA	NA	0	0	0	0	0	0	1	0	0		1		0
1339	RGN	NA	NA	0	0	0	0	0	0	0	0	1		1		0
1340	RGS17	NA	NA	0	0	0	0	1	0	0	0	0		1		0
1341	RGS18	NA	NA	0	0	0	0	0	0	1	0	0		1		0
1342	RGS22	NA	NA	0	0	0	0	0	1	0	0	0		1		0
1343	RGS3	NA	NA	0	0	0	0	1	0	0	0	0		1		0
1344	RGS9	NA	NA	0	0	0	0	0	0	1	0	0		1		0
1345	RHBDL3	NA	NA	0	0	0	0	0	0	0	0	1		1		0
1346	RHOBTB3	NA	NA	0	0	1	0	0	0	0	0	0		1		0
1347	RHOH	NA	NA	0	0	0	0	1	0	0	0	0		1		0
1348	RILPL2	NA	NA	0	0	0	0	0	0	1	0	0		1		3
1349	RIMBP3C	NA	NA	0	0	0	0	0	0	0	0	1		1		0
1350	RIMS3	NA	NA	0	0	0	0	0	0	1	0	0		1		0
1351	RIN1	NA	NA	0	0	0	0	1	0	0	0	0		1		0
1352	RIN3	NA	NA	0	0	0	0	1	0	0	0	0		1		1
1353	RMI2	NA	NA	0	0	0	0	0	0	1	0	0		1		0
1354	RNF115	NA	NA	0	0	0	0	0	0	1	0	0		1		0
1355	RNF130	NA	NA	0	0	0	0	0	0	0	1	0		1		0
1356	RNF144A	NA	NA	0	0	0	0	0	0	1	0	0		1		0
1357	RNF146	NA	NA	0	0	0	0	1	0	0	0	0		1		3
1358	ROGDI	NA	NA	0	0	0	0	1	0	0	0	0		1		0
1359	RORB	NA	NA	0	0	0	0	1	0	0	0	0		1		0
1360	RP1-122P22.2	NA	NA	0	0	0	0	1	0	0	0	0		1		0
1361	RP1-283E3.4	NA	NA	0	0	0	0	1	0	0	0	0		1		0
1362	RP11-106M3.3	NA	NA	0	0	0	0	1	0	0	0	0		1		0
1363	RP11-1070N10.3	NA	NA	0	0	0	0	1	0	0	0	0		1		0
1364	RP11-1275H24.1	NA	NA	0	0	0	0	1	0	0	0	0		1		0
1365	RP11-157G21.2	NA	NA	0	0	0	0	1	0	0	0	0		1		0
1366	RP11-168O16.1	NA	NA	0	0	0	0	1	0	0	0	0		1		0
1367	RP11-212I21.2	NA	NA	0	0	0	0	1	0	0	0	0		1		0
1368	RP11-218C14.8	NA	NA	0	0	0	0	1	0	0	0	0		1		0
1369	RP11-234K24.3	NA	NA	0	0	0	0	1	0	0	0	0		1		0
1370	RP11-236F9.2	NA	NA	0	0	0	0	1	0	0	0	0		1		0
1371	RP11-249C24.10	NA	NA	0	0	0	0	1	0	0	0	0		1		0
1372	RP11-274J7.2	NA	NA	0	0	0	0	1	0	0	0	0		1		0
1373	RP11-274J7.3	NA	NA	0	0	0	0	1	0	0	0	0		1		0
1374	RP11-293M10.6	NA	NA	0	0	0	0	1	0	0	0	0		1		0
1375	RP11-318K12.1	NA	NA	0	0	0	0	1	0	0	0	0		1		0
1376	RP11-327P2.5	NA	NA	0	0	0	0	1	0	0	0	0		1		0
1377	RP11-32B5.1	NA	NA	0	0	0	0	1	0	0	0	0		1		0
1378	RP11-331K21.1	NA	NA	0	0	0	0	1	0	0	0	0		1		0
1379	RP11-344B5.2	NA	NA	0	0	0	0	1	0	0	0	0		1		0
1380	RP11-355F16.1	NA	NA	0	0	0	0	1	0	0	0	0		1		0
1381	RP11-366L20.2	NA	NA	0	0	0	0	1	0	0	0	0		1		0
1382	RP11-374P20.4	NA	NA	0	0	0	0	1	0	0	0	0		1		0
1383	RP11-381O7.3	NA	NA	0	0	0	0	1	0	0	0	0		1		0
1384	RP11-38P22.2	NA	NA	0	0	0	0	1	0	0	0	0		1		0
1385	RP11-390P2.2	NA	NA	0	0	0	0	1	0	0	0	0		1		0
1386	RP11-394J1.2	NA	NA	0	0	0	0	1	0	0	0	0		1		0
1387	RP11-396K3.1	NA	NA	0	0	0	0	1	0	0	0	0		1		0
1388	RP11-399O19.9	NA	NA	0	0	0	0	1	0	0	0	0		1		0
1389	RP11-404F10.2	NA	NA	0	0	0	0	1	0	0	0	0		1		0
1390	RP11-415J8.3	NA	NA	0	0	0	0	1	0	0	0	0		1		0
1391	RP11-448G15.1	NA	NA	0	0	0	0	1	0	0	0	0		1		0
1392	RP11-45M22.3	NA	NA	0	0	0	0	1	0	0	0	0		1		0
1393	RP11-45P15.4	NA	NA	0	0	0	0	1	0	0	0	0		1		0
1394	RP11-460N11.2	NA	NA	0	0	0	0	1	0	0	0	0		1		0
1395	RP11-476D10.1	NA	NA	0	0	0	0	1	0	0	0	0		1		0
1396	RP11-489G11.3	NA	NA	0	0	0	0	1	0	0	0	0		1		0
1397	RP11-511P7.4	NA	NA	0	0	0	0	1	0	0	0	0		1		0
1398	RP11-517I3.1	NA	NA	0	0	0	0	1	0	0	0	0		1		0
1399	RP11-61L23.2	NA	NA	0	0	0	0	1	0	0	0	0		1		0
1400	RP11-64D24.2	NA	NA	0	0	0	0	1	0	0	0	0		1		0
1401	RP11-65J3.1	NA	NA	0	0	0	0	1	0	0	0	0		1		0
1402	RP11-661A12.5	NA	NA	0	0	0	0	1	0	0	0	0		1		0
1403	RP11-686D22.3	NA	NA	0	0	0	0	1	0	0	0	0		1		0
1404	RP11-68I3.11	NA	NA	0	0	0	0	1	0	0	0	0		1		0
1405	RP11-713M15.1	NA	NA	0	0	0	0	1	0	0	0	0		1		0
1406	RP11-753B7.2	NA	NA	0	0	0	0	1	0	0	0	0		1		0
1407	RP11-758N13.3	NA	NA	0	0	0	0	1	0	0	0	0		1		0
1408	RP11-76E17.3	NA	NA	0	0	0	0	1	0	0	0	0		1		0
1409	RP11-76E17.4	NA	NA	0	0	0	0	1	0	0	0	0		1		0
1410	RP11-903H12.3	NA	NA	0	0	0	0	1	0	0	0	0		1		0
1411	RP11-930P14.2	NA	NA	0	0	0	0	1	0	0	0	0		1		0
1412	RP11-95M15.2	NA	NA	0	0	0	0	1	0	0	0	0		1		0
1413	RP11-989E6.10	NA	NA	0	0	0	0	1	0	0	0	0		1		0
1414	RP11-996F15.2	NA	NA	0	0	0	0	1	0	0	0	0		1		0
1415	RP13-516M14.1	NA	NA	0	0	0	0	1	0	0	0	0		1		0
1416	RP13-977J11.2	NA	NA	0	0	0	0	1	0	0	0	0		1		0
1417	RP3-323N1.2	NA	NA	0	0	0	0	1	0	0	0	0		1		0
1418	RP3-525N10.2	NA	NA	0	0	0	0	1	0	0	0	0		1		0
1419	RP4-569M23.2	NA	NA	0	0	0	0	1	0	0	0	0		1		0
1420	RP4-594I10.3	NA	NA	0	0	0	0	1	0	0	0	0		1		0
1421	RP4-612B15.3	NA	NA	0	0	0	0	1	0	0	0	0		1		0
1422	RP5-1073O3.7	NA	NA	0	0	0	0	1	0	0	0	0		1		0
1423	RP5-916O11.1	NA	NA	0	0	0	0	1	0	0	0	0		1		0
1424	RP5-916O11.2	NA	NA	0	0	0	0	1	0	0	0	0		1		0
1425	RP5-916O11.3	NA	NA	0	0	0	0	1	0	0	0	0		1		0
1426	RP6-109B7.2	NA	NA	0	0	0	0	1	0	0	0	0		1		0
1427	RP6-109B7.3	NA	NA	0	0	0	0	1	0	0	0	0		1		0
1428	RP6-109B7.4	NA	NA	0	0	0	0	1	0	0	0	0		1		0
1429	RP9P	NA	NA	0	0	0	0	0	0	1	0	0		1		0
1430	RPL21P123	NA	NA	0	0	0	0	1	0	0	0	0		1		0
1431	RPL31P20	NA	NA	0	0	0	0	1	0	0	0	0		1		0
1432	RPL36AP41	NA	NA	0	0	0	0	1	0	0	0	0		1		0
1433	RPL5P11	NA	NA	0	0	0	0	1	0	0	0	0		1		0
1434	RPL7AP64	NA	NA	0	0	0	0	1	0	0	0	0		1		0
1435	RPL7L1P9	NA	NA	0	0	0	0	1	0	0	0	0		1		0
1436	RSG1	NA	NA	0	0	0	0	1	0	0	0	0		1		0
1437	RSPH14	NA	NA	0	0	0	0	0	0	1	0	0		1		0
1438	RTKN2	NA	NA	0	0	0	0	0	0	1	0	0		1		0
1439	RUVBL1	NA	NA	0	0	0	0	0	0	1	0	0		1		0
1440	RYBP	NA	NA	0	0	0	0	0	0	1	0	0		1		0
1441	S100A8	NA	NA	0	0	1	0	0	0	0	0	0		1		0
1442	SAG	NA	NA	0	0	0	0	0	0	1	0	0		1		0
1443	SAMD4A	NA	NA	0	0	0	0	0	0	0	1	0		1		0
1444	SAMHD1	NA	NA	0	0	0	0	0	0	0	1	0		1		0
1445	SAMSN1	NA	NA	0	0	0	0	0	0	1	0	0		1		4
1446	SARAF	NA	NA	0	0	0	0	0	0	1	0	0		1		0
1447	SAV1	NA	NA	0	0	0	0	0	0	1	0	0		1		0
1448	SAYSD1	NA	NA	0	0	0	0	0	0	0	1	0		1		0
1449	SC5DL	NA	NA	1	0	0	0	0	0	0	0	0		1		1
1450	SCG2	NA	NA	0	0	0	0	0	1	0	0	0		1		0
1451	SCIMP	NA	NA	0	0	0	0	1	0	0	0	0		1		0
1452	SCRN2	NA	NA	0	0	0	0	1	0	0	0	0		1		0
1453	SDC3	NA	NA	0	0	0	0	0	0	0	0	1		1		0
1454	SDC4	NA	NA	0	0	1	0	0	0	0	0	0		1		1
1455	SDPR	NA	NA	0	0	0	0	0	0	1	0	0		1		0
1456	SEC14L2	NA	NA	0	0	0	0	1	0	0	0	0		1		0
1457	SEC61A2	NA	NA	0	0	0	0	0	0	1	0	0		1		0
1458	SELPLG	NA	NA	0	0	0	0	1	0	0	0	0		1		0
1459	SEMA3C	NA	NA	0	0	1	0	0	0	0	0	0		1		0
1460	SEMA3F	NA	NA	0	0	0	0	0	0	1	0	0		1		0
1461	SEMA3G	NA	NA	0	0	0	0	0	0	0	1	0		1		0
1462	SERAC1	NA	NA	0	0	0	0	0	0	1	0	0		1		0
1463	SERINC2	NA	NA	0	0	0	0	1	0	0	0	0		1		0
1464	SERPINF2	NA	NA	0	0	0	0	1	0	0	0	0		1		0
1465	SERPINH1	NA	NA	1	0	0	0	0	0	0	0	0		1		0
1466	SESN2	NA	NA	0	0	0	0	0	0	1	0	0		1		0
1467	SETMAR	NA	NA	0	0	1	0	0	0	0	0	0		1		0
1468	SFRP1	NA	NA	0	0	0	0	0	0	1	0	0		1		0
1469	SH2D1B	NA	NA	0	0	0	0	1	0	0	0	0		1		1
1470	SH3BGRL2	NA	NA	0	0	0	0	0	0	0	1	0		1		0
1471	SH3RF3	NA	NA	0	0	0	0	1	0	0	0	0		1		0
1472	SH3TC2	NA	NA	0	0	0	0	0	1	0	0	0		1		0
1473	SHISA2	NA	NA	0	0	0	0	0	0	1	0	0		1		0
1474	SHOX2	NA	NA	0	0	1	0	0	0	0	0	0		1		0
1475	SHPK	NA	NA	0	0	0	0	1	0	0	0	0		1		0
1476	SHROOM2	NA	NA	0	0	0	0	0	0	1	0	0		1		0
1477	SHROOM4	NA	NA	0	0	0	0	0	0	1	0	0		1		0
1478	SIGLEC10 /// SIGLEC12	NA	NA	0	0	1	0	0	0	0	0	0		1		0
1479	SIGLEC14	NA	NA	0	0	0	0	1	0	0	0	0		1		0
1480	SIPA1L1	NA	NA	0	0	0	0	0	1	0	0	0		1		0
1481	SIPA1L2	NA	NA	0	0	0	0	0	0	1	0	0		1		4
1482	SIRPB2	NA	NA	0	0	0	0	1	0	0	0	0		1		1
1483	SKP2	NA	NA	0	0	0	0	1	0	0	0	0		1		0
1484	SLAMF6	NA	NA	0	0	0	0	0	0	0	1	0		1		0
1485	SLC16A13	NA	NA	0	0	0	0	1	0	0	0	0		1		0
1486	SLC16A5	NA	NA	0	0	0	0	1	0	0	0	0		1		1
1487	SLC16A6	NA	NA	0	0	1	0	0	0	0	0	0		1		0
1488	SLC16A8	NA	NA	0	0	0	0	1	0	0	0	0		1		0
1489	SLC18A2	NA	NA	0	0	0	0	0	0	0	0	1		1		0
1490	SLC1A1	NA	NA	0	0	0	0	0	0	0	1	0		1		0
1491	SLC1A5	NA	NA	0	0	0	0	0	0	1	0	0		1		0
1492	SLC22A17	NA	NA	0	0	0	0	0	0	0	0	1		1		0
1493	SLC25A15	NA	NA	0	0	1	0	0	0	0	0	0		1		0
1494	SLC25A51	NA	NA	0	0	0	0	0	0	1	0	0		1		0
1495	SLC26A5	NA	NA	0	0	0	0	0	1	0	0	0		1		0
1496	SLC28A3	NA	NA	0	0	0	0	0	0	0	0	1		1		0
1497	SLC2A10	NA	NA	0	0	0	0	0	0	1	0	0		1		0
1498	SLC30A2	NA	NA	0	0	0	0	1	0	0	0	0		1		0
1499	SLC35C1	NA	NA	0	0	0	0	1	0	0	0	0		1		0
1500	SLC35D1	NA	NA	0	0	0	0	0	0	1	0	0		1		0
1501	SLC35D2	NA	NA	0	0	0	0	1	0	0	0	0		1		0
1502	SLC35E4	NA	NA	0	0	0	0	0	0	1	0	0		1		0
1503	SLC35F6	NA	NA	0	0	0	0	0	0	0	1	0		1		0
1504	SLC36A4	NA	NA	0	0	0	0	0	0	1	0	0		1		1
1505	SLC41A2	NA	NA	0	0	0	0	0	0	0	0	1		1		0
1506	SLC43A1	NA	NA	0	0	0	0	1	0	0	0	0		1		0
1507	SLC44A1	NA	NA	0	1	0	0	0	0	0	0	0		1		0
1508	SLC44A2	NA	NA	0	0	0	0	1	0	0	0	0		1		0
1509	SLC45A3	NA	NA	0	0	0	0	1	0	0	0	0		1		0
1510	SLC46A1	NA	NA	0	0	0	0	1	0	0	0	0		1		0
1511	SLC4A11	NA	NA	0	0	0	0	1	0	0	0	0		1		0
1512	SLC5A9	NA	NA	0	0	0	0	0	0	1	0	0		1		1
1513	SLC9A7P1	NA	NA	0	0	0	0	1	0	0	0	0		1		0
1514	SLCO2A1	NA	NA	0	0	0	0	1	0	0	0	0		1		0
1515	SLFN12L	NA	NA	0	0	0	0	0	0	1	0	0		1		0
1516	SLFNL1-AS1	NA	NA	0	0	0	0	0	0	1	0	0		1		0
1517	SLITRK4	NA	NA	0	0	1	0	0	0	0	0	0		1		0
1518	SLX1A	NA	NA	0	0	0	0	0	0	1	0	0		1		0
1519	SMARCA2	NA	NA	0	0	0	0	1	0	0	0	0		1		1
1520	SMCHD1	NA	NA	1	0	0	0	0	0	0	0	0		1		0
1521	SMOX	NA	NA	0	0	0	0	0	0	0	1	0		1		0
1522	SMYD2	NA	NA	0	0	0	0	1	0	0	0	0		1		0
1523	SNORA34	NA	NA	0	0	0	0	1	0	0	0	0		1		0
1524	SNORA55	NA	NA	0	0	0	0	0	1	0	0	0		1		0
1525	SNORA70B	NA	NA	0	0	0	0	0	0	0	0	1		1		0
1526	SNORA71A	NA	NA	0	0	0	0	1	0	0	0	0		1		0
1527	SNORD11	NA	NA	0	0	0	0	0	0	1	0	0		1		0
1528	SNORD30	NA	NA	0	0	0	0	0	0	1	0	0		1		0
1529	SNORD53_SNORD92	NA	NA	0	0	0	0	1	0	0	0	0		1		0
1530	SNORD71	NA	NA	0	0	0	0	1	0	0	0	0		1		0
1531	SNORD91B	NA	NA	0	0	0	0	0	0	1	0	0		1		0
1532	SNORD92	NA	NA	0	0	0	0	1	0	0	0	0		1		0
1533	SNORD94	NA	NA	0	0	0	0	1	0	0	0	0		1		0
1534	SNTA1	NA	NA	0	0	0	0	0	0	1	0	0		1		0
1535	SOAT1	NA	NA	0	0	1	0	0	0	0	0	0		1		0
1536	SORCS2	NA	NA	0	0	0	0	0	0	1	0	0		1		0
1537	SOX6	NA	NA	0	0	0	0	0	0	1	0	0		1		0
1538	SP6	NA	NA	0	0	0	0	0	0	0	1	0		1		0
1539	SP7	NA	NA	0	0	0	0	0	0	0	0	1		1		0
1540	SPATA13	NA	NA	0	0	0	0	0	0	1	0	0		1		0
1541	SPATA6	NA	NA	0	0	0	0	0	0	1	0	0		1		2
1542	SPATA6L	NA	NA	0	0	0	0	0	0	0	1	0		1		0
1543	SPR	NA	NA	0	0	0	0	0	0	0	1	0		1		0
1544	SPRY2	NA	NA	0	0	0	0	0	0	0	0	1		1		1
1545	SPTSSB	NA	NA	0	0	0	0	0	0	0	1	0		1		0
1546	SRBD1	NA	NA	0	0	0	0	0	0	1	0	0		1		0
1547	SRCIN1	NA	NA	0	0	0	0	0	0	0	0	1		1		0
1548	SRGAP2B	NA	NA	0	0	0	1	0	0	0	0	0		1		0
1549	SRGAP2C	NA	NA	0	0	0	0	0	0	1	0	0		1		0
1550	SRGAP2P1	NA	NA	0	0	1	0	0	0	0	0	0		1		0
1551	SRSF12	NA	NA	0	0	0	0	0	0	1	0	0		1		0
1552	SSBP2	NA	NA	0	0	0	0	1	0	0	0	0		1		0
1553	SSPN	NA	NA	0	0	0	0	0	0	0	0	1		1		0
1554	ST3GAL1	NA	NA	0	0	0	0	0	0	1	0	0		1		0
1555	ST5	NA	NA	0	0	0	0	0	0	1	0	0		1		0
1556	ST6GALNAC5	NA	NA	0	0	0	0	0	0	0	1	0		1		0
1557	STARD9	NA	NA	0	0	0	0	1	0	0	0	0		1		0
1558	STAT4	NA	NA	0	0	0	0	0	0	1	0	0		1		0
1559	STK16	NA	NA	0	0	0	0	0	0	1	0	0		1		3
1560	STK17B	NA	NA	0	0	0	0	0	0	1	0	0		1		0
1561	STK32A	NA	NA	0	0	0	0	1	0	0	0	0		1		0
1562	STMN3	NA	NA	0	0	0	0	1	0	0	0	0		1		0
1563	STS	NA	NA	0	0	0	0	0	0	1	0	0		1		3
1564	STYK1	NA	NA	0	0	0	0	0	0	0	0	1		1		0
1565	SUFU	NA	NA	0	0	0	0	1	0	0	0	0		1		0
1566	SULT1B1	NA	NA	0	0	0	0	1	0	0	0	0		1		2
1567	SUPV3L1	NA	NA	1	0	0	0	0	0	0	0	0		1		0
1568	SUSD2	NA	NA	0	0	0	0	0	0	1	0	0		1		0
1569	SYAP1	NA	NA	0	0	0	0	0	0	1	0	0		1		1
1570	SYNE3	NA	NA	0	0	0	0	1	0	0	0	0		1		0
1571	SYNGR1	NA	NA	0	0	0	0	1	0	0	0	0		1		0
1572	SYNM	NA	NA	0	0	1	0	0	0	0	0	0		1		0
1573	TAF1C	NA	NA	0	0	0	0	0	0	1	0	0		1		0
1574	TAZ	NA	NA	0	0	0	0	1	0	0	0	0		1		0
1575	TBC1D1	NA	NA	0	0	1	0	0	0	0	0	0		1		0
1576	TBC1D2	NA	NA	1	0	0	0	0	0	0	0	0		1		1
1577	TCEAL4	NA	NA	0	0	0	0	0	0	1	0	0		1		0
1578	TECR	NA	NA	0	0	0	0	0	0	1	0	0		1		0
1579	TENM3	NA	NA	0	0	0	0	0	0	0	0	1		1		0
1580	THRB-AS1	NA	NA	0	0	0	0	1	0	0	0	0		1		0
1581	THRB-IT1	NA	NA	0	0	0	0	1	0	0	0	0		1		0
1582	THYN1	NA	NA	0	0	0	0	1	0	0	0	0		1		0
1583	TIAM2	NA	NA	0	0	0	1	0	0	0	0	0		1		0
1584	TIMP2	NA	NA	0	1	0	0	0	0	0	0	0		1		4
1585	TK2	NA	NA	0	0	0	0	1	0	0	0	0		1		0
1586	TLR8	NA	NA	0	0	0	0	1	0	0	0	0		1		4
1587	TMCO2	NA	NA	0	0	0	0	0	0	0	1	0		1		0
1588	TMED10	NA	NA	0	0	0	0	0	0	1	0	0		1		0
1589	TMEM102	NA	NA	0	0	0	0	1	0	0	0	0		1		0
1590	TMEM131L	NA	NA	0	0	0	0	1	0	0	0	0		1		0
1591	TMEM17	NA	NA	0	0	1	0	0	0	0	0	0		1		0
1592	TMEM178B	NA	NA	0	0	0	0	0	0	0	0	1		1		0
1593	TMEM180	NA	NA	0	0	0	0	1	0	0	0	0		1		0
1594	TMEM185B	NA	NA	0	0	0	0	0	0	1	0	0		1		0
1595	TMEM187	NA	NA	0	0	0	0	0	0	1	0	0		1		0
1596	TMEM231	NA	NA	0	0	0	0	0	0	1	0	0		1		0
1597	TMEM241	NA	NA	0	0	0	0	1	0	0	0	0		1		0
1598	TMEM39A	NA	NA	0	0	1	0	0	0	0	0	0		1		2
1599	TMEM47	NA	NA	0	0	0	0	0	0	1	0	0		1		0
1600	TMPO	NA	NA	0	0	0	0	1	0	0	0	0		1		0
1601	TMPO-AS1	NA	NA	0	0	0	0	1	0	0	0	0		1		0
1602	TMPRSS3	NA	NA	0	0	0	0	0	0	1	0	0		1		0
1603	TMTC4	NA	NA	0	0	0	0	1	0	0	0	0		1		0
1604	TNFAIP8L3	NA	NA	0	0	0	0	0	0	1	0	0		1		0
1605	TNFSF12	NA	NA	0	0	0	0	1	0	0	0	0		1		0
1606	TNFSF13	NA	NA	0	0	0	0	1	0	0	0	0		1		0
1607	TNFSF14	NA	NA	1	0	0	0	0	0	0	0	0		1		0
1608	TNFSF15	NA	NA	0	0	0	0	0	0	1	0	0		1		0
1609	TNIK	NA	NA	0	0	1	0	0	0	0	0	0		1		0
1610	TOB1	NA	NA	0	0	0	0	0	0	1	0	0		1		3
1611	TOP1	NA	NA	0	0	1	0	0	0	0	0	0		1		0
1612	TP53BP2	NA	NA	0	0	1	0	0	0	0	0	0		1		0
1613	TP53INP1	NA	NA	0	0	0	0	0	0	0	0	1		1		0
1614	TP73	NA	NA	0	0	0	0	1	0	0	0	0		1		0
1615	TPO	NA	NA	0	0	0	0	0	0	0	1	0		1		0
1616	TPRA1	NA	NA	0	0	0	0	0	0	1	0	0		1		0
1617	TRAM2	NA	NA	0	0	0	0	1	0	0	0	0		1		0
1618	TRAPPC3L	NA	NA	0	0	0	0	0	0	0	1	0		1		0
1619	TRIM16L	NA	NA	0	0	0	0	0	0	1	0	0		1		0
1620	TRIM17	NA	NA	0	0	0	0	1	0	0	0	0		1		0
1621	TRIM22	NA	NA	0	0	0	0	0	0	1	0	0		1		0
1622	TRIM35	NA	NA	0	0	0	0	1	0	0	0	0		1		0
1623	TRIM5	NA	NA	0	0	0	0	0	0	1	0	0		1		0
1624	TRIM65	NA	NA	0	0	0	0	1	0	0	0	0		1		0
1625	TRIM7	NA	NA	0	0	0	0	1	0	0	0	0		1		0
1626	TRMT6	NA	NA	0	0	0	0	1	0	0	0	0		1		0
1627	TRMT61B	NA	NA	0	0	0	0	0	0	1	0	0		1		0
1628	TRPC3	NA	NA	0	0	0	0	0	0	0	1	0		1		0
1629	TRPM2	NA	NA	0	0	0	0	1	0	0	0	0		1		1
1630	TRPM4	NA	NA	0	0	0	0	0	0	1	0	0		1		0
1631	TRPV5	NA	NA	0	0	0	0	0	0	1	0	0		1		0
1632	TSC22D1	NA	NA	0	0	0	0	0	0	1	0	0		1		0
1633	TSPAN7	NA	NA	0	0	1	0	0	0	0	0	0		1		0
1634	TSTD3	NA	NA	0	0	0	0	1	0	0	0	0		1		0
1635	TTC26	NA	NA	0	0	0	0	0	0	1	0	0		1		0
1636	TTC7A	NA	NA	0	0	0	0	1	0	0	0	0		1		0
1637	TTLL1	NA	NA	0	0	0	0	0	0	1	0	0		1		0
1638	TTLL7	NA	NA	0	0	0	0	0	0	0	0	1		1		0
1639	TTPAL	NA	NA	0	0	0	0	0	0	1	0	0		1		2
1640	TUBA4A	NA	NA	0	0	0	0	0	0	1	0	0		1		1
1641	TUFT1	NA	NA	1	0	0	0	0	0	0	0	0		1		0
1642	TWISTNB	NA	NA	0	0	0	0	0	0	1	0	0		1		0
1643	TXK	NA	NA	0	0	0	0	0	0	0	1	0		1		1
1644	TXLNB	NA	NA	0	0	0	0	0	0	0	1	0		1		0
1645	TYSND1	NA	NA	0	0	0	0	1	0	0	0	0		1		0
1646	TYW5	NA	NA	0	0	0	0	0	0	1	0	0		1		1
1647	UBASH3B	NA	NA	0	0	0	0	0	0	0	0	1		1		0
1648	UBXN2B	NA	NA	0	0	0	0	0	1	0	0	0		1		1
1649	UCA1	NA	NA	0	0	0	0	0	0	0	1	0		1		0
1650	UGP2	NA	NA	0	0	0	0	1	0	0	0	0		1		0
1651	UHRF1	NA	NA	0	0	0	0	0	0	1	0	0		1		0
1652	UNC13A	NA	NA	0	0	0	0	0	0	0	0	1		1		0
1653	UNC13B	NA	NA	0	0	0	0	0	0	1	0	0		1		0
1654	UOX	NA	NA	0	0	0	0	0	0	1	0	0		1		0
1655	UPP1	NA	NA	0	0	1	0	0	0	0	0	0		1		3
1656	UQCRH	NA	NA	0	0	0	0	0	0	1	0	0		1		0
1657	USP10	NA	NA	0	0	0	0	0	0	1	0	0		1		2
1658	UST	NA	NA	0	0	1	0	0	0	0	0	0		1		0
1659	UTRN	NA	NA	0	0	0	0	1	0	0	0	0		1		0
1660	VAPA	NA	NA	0	0	0	0	0	0	1	0	0		1		2
1661	VCAN	NA	NA	0	0	1	0	0	0	0	0	0		1		0
1662	VMAC	NA	NA	0	0	0	0	1	0	0	0	0		1		0
1663	VSIG10L	NA	NA	0	0	0	0	1	0	0	0	0		1		0
1664	VSIG2	NA	NA	0	0	0	0	1	0	0	0	0		1		0
1665	VWA2	NA	NA	0	0	0	0	0	0	0	1	0		1		0
1666	VWA8-AS1	NA	NA	0	0	0	0	0	0	1	0	0		1		0
1667	WASF2	NA	NA	0	0	0	0	0	0	0	1	0		1		0
1668	WDR26	NA	NA	0	0	0	0	0	1	0	0	0		1		1
1669	WDR43	NA	NA	0	0	0	0	0	0	1	0	0		1		0
1670	WDR63	NA	NA	0	0	1	0	0	0	0	0	0		1		0
1671	WDR77	NA	NA	0	0	0	0	0	0	1	0	0		1		0
1672	WDR81	NA	NA	0	0	0	0	1	0	0	0	0		1		0
1673	XCR1	NA	NA	0	0	0	0	0	0	0	0	1		1		0
1674	XKR5	NA	NA	0	0	0	0	0	0	0	0	1		1		0
1675	XYLT2	NA	NA	0	0	0	0	1	0	0	0	0		1		0
1676	YBX3	NA	NA	0	0	0	0	0	0	0	0	1		1		0
1677	YEATS2-AS1	NA	NA	0	0	0	0	1	0	0	0	0		1		0
1678	YOD1	NA	NA	0	0	0	0	0	0	1	0	0		1		1
1679	YPEL3	NA	NA	0	0	0	0	1	0	0	0	0		1		0
1680	YPEL4	NA	NA	0	0	0	0	0	0	1	0	0		1		0
1681	ZBTB38	NA	NA	0	0	0	0	0	0	0	1	0		1		0
1682	ZBTB47	NA	NA	0	0	0	0	1	0	0	0	0		1		0
1683	ZBTB8A	NA	NA	0	0	1	0	0	0	0	0	0		1		0
1684	ZC3H12D	NA	NA	0	0	0	0	1	0	0	0	0		1		0
1685	ZC3HAV1	NA	NA	0	0	0	0	0	0	1	0	0		1		0
1686	ZDHHC9	NA	NA	0	0	0	0	0	1	0	0	0		1		0
1687	ZFP64	NA	NA	0	0	0	0	1	0	0	0	0		1		0
1688	ZFP69	NA	NA	0	0	0	0	0	0	1	0	0		1		0
1689	ZFP69B	NA	NA	0	0	0	0	0	0	1	0	0		1		0
1690	ZFYVE9	NA	NA	0	0	0	0	1	0	0	0	0		1		0
1691	ZMPSTE24	NA	NA	0	0	0	0	0	0	1	0	0		1		2
1692	ZMYM3	NA	NA	0	0	0	0	1	0	0	0	0		1		0
1693	ZMYND10	NA	NA	0	0	0	0	1	0	0	0	0		1		0
1694	ZMYND15	NA	NA	0	0	0	0	0	0	1	0	0		1		0
1695	ZMYND8	NA	NA	0	0	0	0	1	0	0	0	0		1		1
1696	ZNF107	NA	NA	0	0	0	0	0	0	1	0	0		1		0
1697	ZNF138	NA	NA	0	0	0	0	0	0	1	0	0		1		0
1698	ZNF250	NA	NA	0	0	0	0	0	0	1	0	0		1		0
1699	ZNF252P	NA	NA	0	0	0	0	0	0	1	0	0		1		0
1700	ZNF252P-AS1	NA	NA	0	0	0	0	1	0	0	0	0		1		0
1701	ZNF253	NA	NA	0	0	0	0	0	0	1	0	0		1		0
1702	ZNF273	NA	NA	0	0	0	0	0	0	1	0	0		1		0
1703	ZNF318	NA	NA	0	0	0	0	0	0	0	0	1		1		0
1704	ZNF33B	NA	NA	0	0	0	0	1	0	0	0	0		1		0
1705	ZNF354A	NA	NA	0	0	0	0	0	0	1	0	0		1		0
1706	ZNF362	NA	NA	0	0	0	0	1	0	0	0	0		1		0
1707	ZNF364	NA	NA	1	0	0	0	0	0	0	0	0		1		0
1708	ZNF367	NA	NA	0	0	0	0	0	1	0	0	0		1		0
1709	ZNF37BP	NA	NA	0	0	0	0	1	0	0	0	0		1		0
1710	ZNF395	NA	NA	0	0	0	0	1	0	0	0	0		1		0
1711	ZNF396	NA	NA	0	0	0	0	1	0	0	0	0		1		0
1712	ZNF429	NA	NA	0	0	0	0	0	0	1	0	0		1		0
1713	ZNF445	NA	NA	0	0	0	0	0	0	1	0	0		1		0
1714	ZNF467	NA	NA	0	1	0	0	0	0	0	0	0		1		0
1715	ZNF552	NA	NA	0	0	0	0	0	0	1	0	0		1		0
1716	ZNF658	NA	NA	0	0	0	0	0	0	1	0	0		1		0
1717	ZNF668	NA	NA	0	0	0	0	0	0	1	0	0		1		0
1718	ZNF682	NA	NA	0	0	0	0	0	0	1	0	0		1		0
1719	ZNF684	NA	NA	0	0	0	0	0	0	1	0	0		1		0
1720	ZNF771	NA	NA	0	0	0	0	0	0	1	0	0		1		0
1721	ZNF786	NA	NA	0	0	0	0	0	0	1	0	0		1		0
1722	ZNF812	NA	NA	0	0	0	0	1	0	0	0	0		1		0
1723	ZNF815P	NA	NA	0	0	0	0	1	0	0	0	0		1		0
1724	ZNF823	NA	NA	0	0	0	0	1	0	0	0	0		1		0
1725	ZNF90	NA	NA	0	0	0	0	0	0	1	0	0		1		0
1726	ZSWIM7	NA	NA	0	0	0	0	1	0	0	0	0		1		0
