## Supplementary material for "Glucocorticoid-driven gene expression in circulating monocytes and neutrophils in health and severe inflammation": Table S3 (part 1 of 3)

### Sheet: circadian cortisol neutrophil
	gene	cor.CCND3	nr.CCND3	rank.CCND3	cor.CEBPD	nr.CEBPD	rank.CEBPD	cor.ECHDC3	nr.ECHDC3	rank.ECHDC3	cor.FKBP5	nr.FKBP5	rank.FKBP5	cor.IL1R2	nr.IL1R2	rank.IL1R2	cor.IRS2	nr.IRS2	rank.IRS2	cor.TOB1	nr.TOB1	rank.TOB1	mean.rank	rank.mean	sumofsupportingdatasets
1	PHC2	0.361508	6	29	0.582589	6	6	0.338862	6	92	0.434629	6	17	0.541108	6	17	0.545826	6	11	0.330533	6	124	42.2857	1	42
2	IRS2	0.397996	6	12	0.656709	6	2	0.554465	6	3	0.278991	6	411	0.637256	6	3	1	6	1	0.48765	6	4	62.2857	2	42
3	IL1R2	0.269723	6	319	0.494564	6	22	0.553204	6	4	0.292266	6	312	1	6	1	0.62202	6	3	0.438477	6	8	95.5714	3	42
4	ERLIN1	0.323624	6	75	0.328552	6	576	0.588445	6	2	0.311423	6	206	0.48996	6	31	0.57503	6	6	0.391334	6	23	131.286	4	42
5	CEBPD	0.417066	6	6	1	6	1	0.274087	6	420	0.297559	6	286	0.479212	6	42	0.61613	6	4	0.30523	6	197	136.571	5	42
6	SMAP2	0.521174	6	2	0.513888	6	14	0.253329	6	694	0.456108	6	11	0.39435	6	154	0.47231	6	40	0.371278	6	43	136.857	6	42
7	TOB1	0.286676	6	208	0.356269	6	376	0.459835	6	13	0.286552	6	349	0.510675	6	23	0.532721	6	14	1	6	1	140.571	7	42
8	VSIR	0.403383	6	8	0.474206	6	36	0.40451	6	23	0.23101	6	1079	0.534421	6	18	0.49972	6	29	0.375776	6	36	175.571	8	42
9	ECHDC3	0.388687	6	13	0.284008	6	1050	1	6	1	0.351023	6	99	0.530285	6	20	0.539374	6	12	0.364922	6	53	178.286	9	42
10	NIN	0.278225	6	254	0.37878	6	247	0.347527	6	76	0.245483	6	781	0.425074	6	95	0.470489	6	43	0.419416	6	11	215.286	10	42
11	STK16	0.295447	6	168	0.363118	6	323	0.462353	6	12	0.278813	6	413	0.445886	6	63	0.356517	6	345	0.289857	6	276	228.571	11	42
12	MACROH2A1	0.340434	6	48	0.540155	6	10	0.394099	6	27	0.2197	6	1389	0.463453	6	48	0.55827	6	8	0.347619	6	79	229.857	12	42
13	CCND3	1	6	1	0.435494	6	88	0.375956	6	36	0.431143	6	21	0.289343	6	809	0.421837	6	102	0.25932	6	569	232.286	13	42
14	TPST1	0.381836	6	18	0.334122	6	535	0.351488	6	66	0.354579	6	90	0.355404	6	300	0.332092	6	475	0.285724	6	306	255.714	14	42
15	TSC22D3	0.386009	6	15	0.602909	6	5	0.232534	6	1150	0.363241	6	76	0.314839	6	574	0.435675	6	82	0.439661	6	7	272.714	15	42
16	REPS2	0.223716	6	845	0.386949	6	218	0.282098	6	348	0.413133	6	29	0.31107	6	601	0.395491	6	183	0.380962	6	31	322.143	16	42
17	MAP3K3	0.332561	6	57	0.473529	6	39	0.274361	6	418	0.212295	6	1623	0.443592	6	67	0.472799	6	38	0.390479	6	25	323.857	17	42
18	CA4	0.253064	6	451	0.36848	6	295	0.452054	6	15	0.214116	6	1564	0.558397	6	11	0.520145	6	20	0.342369	6	90	349.429	18	42
19	ATP6V0C	0.345506	5	43	0.28391	5	1054	0.31817	5	148	0.253184	5	668	0.474189	5	44	0.420976	5	103	0.269357	5	451	358.714	19	35
20	RELL1	0.297396	6	160	0.401467	6	171	0.3716	6	40	0.199392	6	2107	0.453775	6	57	0.599685	6	5	0.367608	6	46	369.429	20	42
21	DAAM2	0.285943	6	214	0.275135	6	1202	0.404247	6	25	0.360926	6	78	0.382262	6	188	0.348558	6	377	0.252759	6	638	388.857	21	42
22	PDPK1	0.229668	5	731	0.342399	5	480	0.32529	5	130	0.235686	5	962	0.333805	5	428	0.43743	5	78	0.355107	5	66	410.714	22	35
23	SH3KBP1	0.226317	6	790	0.336389	6	520	0.294075	6	256	0.373153	6	60	0.324876	6	492	0.299846	6	726	0.335305	6	110	422	23	42
24	NSFL1C	0.293296	6	181	0.361236	6	340	0.277197	6	391	0.309338	6	218	0.367901	6	234	0.267558	6	1066	0.251586	6	649	439.857	24	42
25	COPE	0.26829	5	333	0.406083	5	160	0.260754	5	591	0.234085	5	1004	0.427276	5	92	0.311828	5	622	0.262408	5	532	476.286	25	35
26	FKBP5	0.401849	6	9	0.325587	6	600	0.360428	6	52	1	6	1	0.28325	6	880	0.28211	6	900	0.232841	6	920	480.286	26	42
27	CDK5R1	0.284916	6	220	0.35127	6	418	0.503601	6	10	0.280724	6	394	0.242325	6	1506	0.418116	6	111	0.240973	6	784	491.857	27	42
28	ERN1	0.299742	5	145	0.483682	5	27	0.429447	5	18	0.197856	5	2177	0.651363	5	2	0.626139	5	2	0.222094	5	1103	496.286	28	35
29	ZFAND5	0.265923	6	355	0.47413	6	37	0.233512	6	1119	0.265621	6	539	0.257972	6	1223	0.452693	6	60	0.322996	6	142	496.429	29	42
30	MTMR3	0.266337	6	349	0.453256	6	63	0.216116	6	1668	0.323753	6	171	0.331648	6	437	0.397345	6	174	0.250331	6	667	504.143	30	42
31	ADORA3	0.435706	5	4	0.276451	5	1178	0.512272	5	9	0.194677	5	2298	0.480145	5	41	0.456798	5	55	0.448341	5	6	513	31	35
32	C6orf204	0.254393	5	435	0.392621	5	196	0.297651	5	233	0.221204	5	1349	0.294446	5	758	0.329814	5	488	0.294372	5	251	530	32	35
33	ALOX5	0.202232	5	1347	0.463463	5	48	0.287984	5	299	0.222875	5	1291	0.401693	5	133	0.410958	5	129	0.249867	5	674	560.143	33	35
34	RNF144B	0.284837	6	221	0.356848	6	372	0.309643	6	180	0.304932	6	232	0.285589	6	856	0.351914	6	364	0.193851	6	1771	570.857	34	42
35	CLIP1	0.151365	6	3380	0.365466	6	307	0.34925	6	71	0.352373	6	96	0.373406	6	206	0.405824	6	146	0.33523	6	112	616.857	35	42
36	RANBP3	0.244841	5	522	0.353328	5	399	0.276766	5	395	0.25879	5	605	0.237977	5	1583	0.286625	5	855	0.265087	5	499	694	36	35
37	SSH2	0.221224	6	914	0.346989	6	453	0.250053	6	751	0.255185	6	645	0.36396	6	247	0.337529	6	446	0.205427	6	1453	701.286	37	42
38	GSR	0.309743	6	108	0.269641	6	1287	0.304741	6	201	0.331023	6	146	0.271164	6	1035	0.252879	6	1293	0.236153	6	858	704	38	42
39	PFKFB2	0.299059	6	151	0.188517	6	3201	0.515517	6	7	0.304907	6	234	0.325886	6	483	0.321576	6	552	0.28438	6	321	707	39	42
40	PHF17	0.201809	5	1362	0.417665	5	127	0.359485	5	54	0.176956	5	3189	0.423528	5	98	0.429184	5	90	0.366727	5	47	709.571	40	35
41	PARP8	0.226559	6	785	0.283968	6	1052	0.26784	6	481	0.228512	6	1135	0.294805	6	756	0.319102	6	573	0.296753	6	238	717.143	41	42
42	MLX	0.318381	5	89	0.419517	5	119	0.270093	5	459	0.32481	5	164	0.231222	5	1718	0.262546	5	1144	0.209857	5	1355	721.143	42	35
43	ZMPSTE24	0.336438	6	52	0.38645	6	219	0.20767	6	2002	0.477607	6	8	0.23367	6	1676	0.270399	6	1036	0.324873	6	136	732.714	43	42
44	SLC11A1	0.203266	6	1323	0.342675	6	478	0.367177	6	43	0.199694	6	2094	0.489532	6	32	0.369653	6	278	0.227709	6	1015	751.857	44	42
45	TAF8	0.337512	5	51	0.204575	5	2721	0.362788	5	49	0.233005	5	1027	0.337827	5	415	0.287051	5	846	0.288054	5	293	771.714	45	35
46	AGPAT2	0.278654	6	253	0.347802	6	440	0.387472	6	30	0.182535	6	2872	0.400078	6	141	0.357335	6	342	0.209972	6	1351	775.571	46	42
47	TIMP2	0.208914	6	1186	0.450159	6	65	0.208196	6	1980	0.272999	6	457	0.330496	6	445	0.390418	6	198	0.221545	6	1115	778	47	42
48	ING1	0.238939	6	586	0.314003	6	715	0.318263	6	146	0.182299	6	2887	0.320603	6	529	0.41141	6	126	0.26698	6	479	781.143	48	42
49	AGFG1	0.149379	6	3504	0.261792	6	1423	0.435971	6	16	0.404403	6	35	0.345741	6	350	0.408951	6	138	0.365719	6	49	787.857	49	42
50	ANXA11	0.268369	6	332	0.345068	6	467	0.320688	6	138	0.158257	6	4449	0.438735	6	71	0.430759	6	87	0.339625	6	97	805.857	50	42
51	SAP30	0.273598	5	290	0.283768	5	1064	0.514201	5	8	0.337148	5	125	0.273932	5	992	0.359024	5	334	0.162655	5	2938	821.571	51	35
52	XYLT1	0.221598	5	900	0.24281	5	1778	0.336758	5	96	0.215664	5	1511	0.30587	5	646	0.377351	5	246	0.257445	5	586	823.286	52	35
53	PER1	0.178888	5	2070	0.242941	5	1773	0.493278	5	11	0.1997	5	2092	0.624462	5	5	0.531821	5	15	0.414193	5	12	854	53	35
54	KIF27	0.153766	5	3243	0.281466	5	1096	0.299449	5	221	0.286469	5	351	0.428863	5	88	0.320302	5	559	0.255861	5	605	880.429	54	35
55	TMCO3	0.166949	6	2565	0.462175	6	53	0.219714	6	1549	0.290487	6	321	0.263691	6	1145	0.387441	6	209	0.278779	6	357	885.571	55	42
56	ATP11A	0.172868	5	2294	0.338602	5	507	0.332077	5	112	0.182099	5	2903	0.424459	5	97	0.401309	5	158	0.311976	5	179	892.857	56	35
57	ASPH	0.182671	6	1941	0.293381	6	927	0.236127	6	1052	0.361967	6	77	0.300686	6	699	0.285368	6	862	0.246039	6	726	897.714	57	42
58	CLEC4E	0.221089	6	916	0.321826	6	637	0.204026	6	2207	0.508976	6	4	0.299282	6	715	0.243501	6	1450	0.273829	6	407	905.143	58	42
59	ICA1	0.269233	6	322	0.243571	6	1760	0.361056	6	51	0.206809	6	1799	0.354234	6	306	0.285105	6	866	0.212919	6	1294	914	59	42
60	KIAA2013	0.351442	5	34	0.512254	5	15	0.246191	5	837	0.195371	5	2273	0.30291	5	669	0.386759	5	213	0.172917	5	2480	931.571	60	35
61	GAB2	0.186982	6	1818	0.463853	6	47	0.248728	6	788	0.172732	6	3448	0.511034	6	22	0.438676	6	75	0.276942	6	372	938.571	61	42
62	NUDT16	0.401289	6	10	0.439578	6	80	0.265267	6	512	0.320755	6	179	0.277688	6	939	0.277802	6	945	0.14325	6	3930	942.143	62	42
63	ARF1	0.258342	6	408	0.407571	6	155	0.172623	6	4159	0.215863	6	1506	0.433046	6	81	0.408432	6	140	0.315428	6	171	945.714	63	42
64	SMCR8	0.253084	5	450	0.272311	5	1241	0.322512	5	135	0.182899	5	2860	0.302249	5	676	0.297372	5	750	0.254384	5	617	961.286	64	35
65	TBC1D14	0.151465	6	3368	0.445139	6	71	0.205504	6	2122	0.280406	6	400	0.407835	6	119	0.367883	6	291	0.272816	6	417	969.714	65	42
66	KIT	0.345333	6	44	0.219723	6	2322	0.281795	6	352	0.284041	6	367	0.183264	6	3120	0.320035	6	564	0.364932	6	52	974.429	66	42
67	DUSP22	0.189051	6	1745	0.406641	6	156	0.242843	6	901	0.214382	6	1559	0.283971	6	873	0.372205	6	270	0.206699	6	1425	989.857	67	42
68	IRF2BPL	0.275241	6	277	0.441981	6	76	0.248397	6	794	0.217744	6	1461	0.321749	6	522	0.394875	6	185	0.148035	6	3674	998.429	68	42
69	ARSG	0.206723	6	1237	0.331809	6	553	0.324649	6	131	0.228178	6	1143	0.305144	6	652	0.265251	6	1101	0.18065	6	2190	1001	69	42
70	BCR	0.281067	6	238	0.266064	6	1346	0.333701	6	105	0.164774	6	3982	0.348417	6	336	0.384949	6	220	0.237972	6	826	1007.57	70	42
71	KIAA1737	0.195353	5	1551	0.466877	5	45	0.309809	5	178	0.15042	5	5078	0.456153	5	54	0.507909	5	24	0.3167	5	166	1013.71	71	35
72	STK17B	0.237875	6	604	0.296039	6	896	0.358321	6	56	0.145295	6	5507	0.444703	6	65	0.52851	6	16	0.47727	6	5	1021.29	72	42
73	IRAK3	0.140068	6	4136	0.213004	6	2493	0.541087	6	6	0.417341	6	25	0.466463	6	46	0.379261	6	235	0.300729	6	215	1022.29	73	42
74	ANAPC11	0.263973	5	365	0.276325	5	1180	0.295175	5	247	0.212598	5	1612	0.276055	5	960	0.234148	5	1621	0.217978	5	1186	1024.43	74	35
75	NCK2	0.32845	6	64	0.229898	6	2075	0.244031	6	883	0.272984	6	458	0.207684	6	2304	0.338098	6	442	0.227982	6	1009	1033.57	75	42
76	KAT8	0.299178	6	150	0.408477	6	153	0.294075	6	255	0.14709	6	5363	0.4019	6	132	0.335801	6	452	0.238289	6	816	1045.86	76	42
77	DOCK2	0.24672	6	507	0.388899	6	210	0.263052	6	548	0.156832	6	4562	0.271131	6	1036	0.457265	6	54	0.263451	6	524	1063	77	42
78	TADA2B	0.226007	6	798	0.406079	6	161	0.195352	6	2660	0.179563	6	3042	0.299165	6	718	0.408747	6	139	0.395156	6	20	1076.86	78	42
79	UPF1	0.370726	6	24	0.482331	6	29	0.354132	6	62	0.18979	6	2519	0.380776	6	190	0.371797	6	272	0.135038	6	4460	1079.43	79	42
80	ABCC6	0.161481	5	2824	0.240692	5	1829	0.383669	5	33	0.279797	5	404	0.346391	5	345	0.298829	5	735	0.20787	5	1402	1081.71	80	35
81	ANXA7	0.222873	6	862	0.270433	6	1272	0.196892	6	2572	0.262199	6	573	0.230959	6	1725	0.358364	6	339	0.285412	6	311	1093.43	81	42
82	CMTM7	0.186578	6	1831	0.339362	6	502	0.343037	6	83	0.160979	6	4243	0.330648	6	444	0.380998	6	231	0.280306	6	343	1096.71	82	42
83	TMUB2	0.129174	5	4913	0.388067	5	212	0.265567	5	505	0.232179	5	1051	0.400923	5	136	0.321526	5	553	0.284118	5	322	1098.86	83	35
84	RGL4	0.187224	6	1809	0.221339	6	2272	0.416458	6	19	0.26882	6	498	0.287159	6	839	0.219322	6	1892	0.249078	6	680	1144.14	84	42
85	SUV420H1	0.207897	5	1212	0.49415	5	23	0.177543	5	3805	0.214341	5	1561	0.260753	5	1181	0.387907	5	207	0.374298	5	38	1146.71	85	35
86	FOXO3	0.231205	5	707	0.301224	5	829	0.352247	5	64	0.138184	5	6151	0.505728	5	24	0.538054	5	13	0.276701	5	374	1166	86	35
87	USP48	0.208483	6	1200	0.321894	6	636	0.365942	6	46	0.148443	6	5266	0.328455	6	459	0.463674	6	46	0.263675	6	520	1167.57	87	42
88	RFNG	0.370765	5	23	0.474775	5	33	0.265359	5	508	0.149797	5	5150	0.342646	5	374	0.449281	5	64	0.18363	5	2074	1175.14	88	35
89	MAP4K4	0.126226	6	5139	0.373772	6	276	0.242296	6	914	0.227505	6	1161	0.351957	6	322	0.395792	6	181	0.296947	6	235	1175.43	89	42
90	DNAJB12	0.292931	6	182	0.463323	6	49	0.264532	6	528	0.130779	6	6821	0.364626	6	243	0.412557	6	123	0.281937	6	332	1182.57	90	42
91	ELMO1	0.190277	6	1697	0.359098	6	353	0.213238	6	1768	0.179814	6	3026	0.255783	6	1254	0.377614	6	243	0.375947	6	35	1196.57	91	42
92	HYAL2	0.332288	5	58	0.462245	5	52	0.225156	5	1365	0.193869	5	2325	0.42592	5	94	0.361173	5	326	0.139118	5	4191	1201.57	92	35
93	DNASE1L1	0.250018	6	477	0.367183	6	301	0.251571	6	720	0.160556	6	4269	0.254105	6	1280	0.36781	6	292	0.223957	6	1077	1202.29	93	42
94	SNRK	0.240212	6	574	0.406275	6	159	0.376549	6	34	0.124323	6	7433	0.387309	6	171	0.507258	6	25	0.376822	6	33	1204.14	94	42
95	ASAH1	0.15209	6	3331	0.246525	6	1700	0.227682	6	1285	0.243946	6	809	0.353832	6	308	0.290603	6	817	0.309277	6	187	1205.29	95	42
96	ALKBH7	0.183947	5	1908	0.257696	5	1483	0.265872	5	503	0.207327	5	1781	0.3362	5	419	0.247334	5	1387	0.229921	5	969	1207.14	96	35
97	GATAD2A	0.26203	5	377	0.401893	5	169	0.219879	5	1540	0.161679	5	4212	0.408451	5	117	0.377735	5	242	0.190019	5	1882	1219.86	97	35
98	ZBED1	0.299309	5	148	0.382962	5	228	0.330859	5	116	0.123092	5	7548	0.372642	5	211	0.475968	5	35	0.291081	5	269	1222.14	98	35
99	C22orf30	0.18832	5	1768	0.335003	5	530	0.282161	5	347	0.177015	5	3186	0.240217	5	1545	0.334769	5	460	0.240904	5	786	1231.71	99	35
100	RAC2	0.326335	6	70	0.426194	6	107	0.154688	6	5683	0.218562	6	1432	0.315855	6	566	0.316747	6	589	0.300239	6	218	1237.86	100	42
101	TUBA4A	0.258603	6	405	0.330704	6	564	0.432325	6	17	0.127691	6	7109	0.49778	6	27	0.340921	6	419	0.302592	6	206	1249.57	101	42
102	C15orf24	0.241536	5	555	0.358504	5	362	0.183037	5	3411	0.179358	5	3052	0.297438	5	734	0.350881	5	367	0.275865	5	390	1267.29	102	35
103	GGT1	0.293653	5	177	0.467345	5	44	0.237554	5	1016	0.124896	5	7380	0.421409	5	102	0.453782	5	58	0.285582	5	308	1297.86	103	35
104	ARID3B	0.25975	5	397	0.371546	5	285	0.348981	5	72	0.124338	5	7431	0.361127	5	264	0.429204	5	89	0.259898	5	562	1300	104	35
105	RHBDD2	0.372314	5	22	0.38245	5	230	0.167999	5	4526	0.207073	5	1788	0.35974	5	269	0.260044	5	1179	0.220936	5	1132	1306.57	105	35
106	MANSC1	0.185757	5	1855	0.427109	5	103	0.192846	5	2817	0.365422	5	71	0.316994	5	558	0.234398	5	1616	0.181109	5	2168	1312.57	106	35
107	MAN2A2	0.208515	6	1197	0.366171	6	305	0.25331	6	695	0.148592	6	5251	0.436474	6	76	0.457977	6	53	0.19796	6	1645	1317.43	107	42
108	FAM160A2	0.164461	6	2682	0.352633	6	409	0.259106	6	613	0.292556	6	309	0.283856	6	874	0.241262	6	1492	0.161911	6	2977	1336.57	108	42
109	KLF9	0.285897	6	215	0.193673	6	3030	0.33337	6	106	0.144799	6	5561	0.339394	6	403	0.41967	6	106	0.488633	6	3	1346.29	109	42
110	TPM3	0.232875	6	684	0.234645	6	1962	0.224868	6	1381	0.165125	6	3957	0.329269	6	452	0.26668	6	1077	0.411921	6	14	1361	110	42
111	OAZ1	0.196279	5	1522	0.372411	5	281	0.170086	5	4361	0.194783	5	2294	0.371372	5	215	0.294914	5	773	0.322264	5	144	1370	111	35
112	CSNK1D	0.153309	6	3265	0.388564	6	211	0.366232	6	45	0.14803	6	5297	0.628207	6	4	0.510788	6	21	0.233845	6	897	1391.43	112	42
113	UBALD2	0.308575	6	113	0.439246	6	81	0.296678	6	237	0.144112	6	5615	0.436195	6	79	0.264329	6	1123	0.171656	6	2531	1397	113	42
114	DGKZ	0.272125	5	306	0.390238	5	202	0.317625	5	152	0.122404	5	7625	0.373436	5	205	0.473484	5	37	0.211555	5	1316	1406.14	114	35
115	SPSB3	0.208462	5	1203	0.358233	5	364	0.256494	5	651	0.172964	5	3430	0.30639	5	639	0.292111	5	799	0.165319	5	2825	1415.86	115	35
116	HM13	0.179451	6	2058	0.269923	6	1281	0.215916	6	1678	0.169464	6	3671	0.323883	6	506	0.366557	6	299	0.27105	6	428	1417.29	116	42
117	LAMP1	0.259726	6	398	0.382223	6	233	0.194497	6	2717	0.23947	6	901	0.245785	6	1448	0.322614	6	546	0.14764	6	3694	1419.57	117	42
118	RAPGEF1	0.312587	6	103	0.453556	6	62	0.28057	6	363	0.113742	6	8474	0.420512	6	106	0.471189	6	41	0.239837	6	795	1420.57	118	42
119	PIAS2	0.205585	6	1266	0.136737	6	5259	0.385512	6	31	0.315825	6	191	0.303523	6	663	0.220008	6	1878	0.246072	6	725	1430.43	119	42
120	C18orf25	0.215158	6	1053	0.246959	6	1693	0.215135	6	1705	0.200706	6	2045	0.251021	6	1334	0.264561	6	1116	0.224248	6	1073	1431.29	120	42
121	PHF12	0.150192	6	3457	0.335068	6	528	0.270603	6	453	0.150874	6	5042	0.360407	6	268	0.394755	6	188	0.319095	6	154	1441.43	121	42
122	PPP2R2D	0.169462	6	2445	0.260325	6	1445	0.267179	6	492	0.156973	6	4548	0.294719	6	757	0.376001	6	254	0.312396	6	178	1445.57	122	42
123	C6orf72	0.148298	5	3586	0.378479	5	250	0.185626	5	3251	0.194529	5	2300	0.30748	5	629	0.437547	5	76	0.345201	5	86	1454	123	35
124	UBR4	0.162982	6	2752	0.244914	6	1730	0.273933	6	422	0.247963	6	748	0.255981	6	1250	0.237917	6	1541	0.193018	6	1798	1463	124	42
125	WDR8	0.223818	5	841	0.440781	5	79	0.239146	5	978	0.200719	5	2044	0.177853	5	3323	0.266514	5	1079	0.188241	5	1921	1466.43	125	35
126	ADAM19	0.285778	6	216	0.214063	6	2470	0.354448	6	60	0.176605	6	3215	0.237276	6	1598	0.327385	6	510	0.178361	6	2276	1477.86	126	42
127	UBE2G1	0.140648	6	4098	0.323097	6	625	0.182709	6	3438	0.210942	6	1665	0.366212	6	238	0.368954	6	282	0.423845	6	9	1479.29	127	42
128	ACVR1B	0.323587	6	76	0.260009	6	1449	0.316174	6	157	0.302967	6	251	0.128616	6	5873	0.267237	6	1073	0.204446	6	1478	1479.57	128	42
129	G6PD	0.301208	6	139	0.286537	6	1021	0.317938	6	151	0.121813	6	7683	0.333045	6	431	0.303424	6	690	0.280667	6	342	1493.86	129	42
130	ALDOA	0.274514	6	283	0.472519	6	41	0.2034	6	2239	0.128727	6	7012	0.383662	6	185	0.387363	6	210	0.265151	6	497	1495.29	130	42
131	SF3A1	0.197179	5	1496	0.396143	5	185	0.190104	5	2980	0.160616	5	4266	0.329963	5	448	0.268071	5	1064	0.34718	5	80	1502.71	131	35
132	SIRPB2	0.158307	5	2991	0.237621	5	1907	0.243132	5	899	0.255898	5	637	0.226041	5	1840	0.240201	5	1506	0.24413	5	745	1503.57	132	35
133	UBQLN1	0.138159	6	4268	0.266482	6	1343	0.218514	6	1594	0.270924	6	476	0.244369	6	1473	0.266235	6	1085	0.278426	6	360	1514.14	133	42
134	RAB43	0.248503	6	491	0.375182	6	264	0.177666	6	3795	0.206733	6	1801	0.344491	6	357	0.346589	6	387	0.1506	6	3529	1517.71	134	42
135	SIPA1L2	0.210112	6	1164	0.302035	6	815	0.282019	6	349	0.415947	6	26	0.342068	6	384	0.237691	6	1546	0.110653	6	6357	1520.14	135	42
136	FPR1	0.141727	5	4011	0.54609	5	8	0.160627	5	5159	0.24356	5	821	0.449422	5	59	0.347012	5	385	0.300173	5	219	1523.14	136	35
137	IFNGR1	0.0748694	6	9834	0.352978	6	405	0.326129	6	127	0.335961	6	129	0.533664	6	19	0.396726	6	179	0.403454	6	16	1529.86	137	42
138	CXCL16	0.104184	6	6977	0.37752	6	255	0.296608	6	238	0.178073	6	3126	0.552372	6	14	0.437524	6	77	0.356375	6	65	1536	138	42
139	DST	0.18901	5	1746	0.223163	5	2223	0.329002	5	121	0.267161	5	524	0.240567	5	1539	0.228559	5	1720	0.164055	5	2881	1536.29	139	35
140	BRD4	0.22339	6	853	0.390514	6	201	0.198396	6	2494	0.14569	6	5472	0.356262	6	294	0.440103	6	73	0.208728	6	1383	1538.57	140	42
141	STAU1	0.132261	6	4669	0.354907	6	388	0.222028	6	1463	0.170107	6	3629	0.359714	6	270	0.363455	6	310	0.36095	6	56	1540.71	141	42
142	FURIN	0.179131	6	2064	0.293903	6	921	0.225017	6	1375	0.218564	6	1431	0.326453	6	478	0.286377	6	857	0.146994	6	3731	1551	142	42
143	ARID5A	0.190431	6	1689	0.283262	6	1071	0.223514	6	1413	0.181511	6	2933	0.392078	6	162	0.329279	6	492	0.157672	6	3182	1563.14	143	42
144	ZNF281	0.104847	6	6929	0.19859	6	2868	0.362378	6	50	0.238622	6	913	0.496301	6	28	0.393051	6	194	0.399499	6	18	1571.43	144	42
145	SYTL3	0.256616	6	417	0.278638	6	1145	0.298941	6	223	0.1609	6	4247	0.325571	6	488	0.256608	6	1228	0.155399	6	3297	1577.86	145	42
146	ALAD	0.283804	6	226	0.196057	6	2959	0.307176	6	191	0.169147	6	3688	0.251165	6	1332	0.33958	6	434	0.179274	6	2237	1581	146	42
147	PVRL1	0.217634	5	983	0.285587	5	1034	0.202045	5	2314	0.193419	5	2352	0.242487	5	1502	0.264641	5	1112	0.191822	5	1835	1590.29	147	35
148	C20orf43	0.29781	5	158	0.330058	5	568	0.241424	5	935	0.19257	5	2383	0.368271	5	233	0.150723	5	4171	0.167984	5	2695	1591.86	148	35
149	SYNJ1	0.200335	6	1401	0.24142	6	1810	0.250177	6	747	0.135452	6	6386	0.346437	6	344	0.342775	6	405	0.350088	6	72	1595	149	42
150	PELI1	0.169855	6	2425	0.367981	6	296	0.323664	6	132	0.116242	6	8237	0.560445	6	10	0.564548	6	7	0.340997	6	92	1599.86	150	42
151	KPNA1	0.12064	6	5580	0.303694	6	802	0.231081	6	1185	0.197871	6	2176	0.35948	6	271	0.292587	6	793	0.275649	6	393	1600	151	42
152	ING3	0.151296	6	3385	0.230823	6	2046	0.220792	6	1496	0.177915	6	3139	0.37125	6	217	0.295146	6	767	0.319858	6	152	1600.29	152	42
153	C7orf47	0.184584	5	1894	0.361354	5	339	0.204177	5	2198	0.216182	5	1496	0.245567	5	1453	0.253788	5	1279	0.171256	5	2551	1601.43	153	35
154	NSD1	0.21927	6	950	0.251521	6	1602	0.273375	6	431	0.128995	6	6989	0.327363	6	469	0.336193	6	451	0.283093	6	324	1602.29	154	42
155	RALGAPA2	0.156969	6	3060	0.299834	6	844	0.223843	6	1404	0.18346	6	2818	0.247505	6	1411	0.275608	6	970	0.243849	6	748	1607.86	155	42
156	INPP5A	0.328548	5	62	0.397539	5	179	0.312062	5	170	0.0958918	5	10176	0.440521	5	69	0.453127	5	59	0.25692	5	590	1615	156	35
157	HPS1	0.291463	6	190	0.299548	6	851	0.27487	6	412	0.135843	6	6352	0.305999	6	644	0.377776	6	239	0.168544	6	2666	1622	157	42
158	GNAS	0.348695	6	39	0.503726	6	19	0.195763	6	2633	0.121223	6	7729	0.364046	6	246	0.470788	6	42	0.244889	6	740	1635.43	158	42
159	ZNF467	0.183469	6	1921	0.450335	6	64	0.296443	6	239	0.234511	6	992	0.343355	6	367	0.313201	6	606	0.100269	6	7282	1638.71	159	42
160	COL8A1	0.178878	5	2074	0.190957	5	3118	0.234777	5	1087	0.236879	5	934	0.245168	5	1458	0.202004	5	2308	0.264968	5	501	1640	160	35
161	TMEM188	0.127386	5	5055	0.481941	5	30	0.189524	5	3022	0.329386	5	151	0.249356	5	1373	0.278558	5	939	0.233189	5	910	1640	161	35
162	BEND7	0.164651	6	2671	0.248499	6	1661	0.344757	6	80	0.234096	6	1003	0.192589	6	2792	0.226798	6	1744	0.201309	6	1545	1642.29	162	42
163	PHF2	0.174575	6	2231	0.407858	6	154	0.208727	6	1954	0.133386	6	6582	0.352958	6	315	0.42038	6	104	0.294418	6	250	1655.71	163	42
164	GIGYF2	0.1947	5	1564	0.265484	5	1358	0.277021	5	393	0.143731	5	5644	0.274483	5	982	0.260761	5	1168	0.263382	5	526	1662.14	164	35
165	COMMD5	0.323948	6	72	0.328408	6	578	0.281062	6	358	0.126387	6	7245	0.344252	6	360	0.320678	6	558	0.172084	6	2515	1669.43	165	42
166	WWP2	0.226885	6	774	0.367574	6	300	0.261392	6	583	0.100843	6	9686	0.464857	6	47	0.428806	6	91	0.29888	6	224	1672.14	166	42
167	BTBD11	0.21358	5	1085	0.256978	5	1498	0.26164	5	577	0.207336	5	1779	0.177515	5	3337	0.298845	5	734	0.16571	5	2808	1688.29	167	35
168	TBC1D25	0.30842	5	114	0.292641	5	939	0.220746	5	1499	0.118762	5	7964	0.356926	5	291	0.419438	5	108	0.230572	5	955	1695.71	168	35
169	GRB10	0.207109	6	1228	0.193164	6	3049	0.299686	6	220	0.22312	6	1277	0.219832	6	2006	0.217163	6	1942	0.181504	6	2150	1696	169	42
170	C3orf23	0.170956	5	2380	0.243611	5	1758	0.216679	5	1655	0.243678	5	819	0.172041	5	3561	0.242808	5	1469	0.295884	5	242	1697.71	170	35
171	MTMR10	0.148014	5	3608	0.435613	5	87	0.179289	5	3674	0.226042	5	1200	0.323082	5	514	0.204442	5	2246	0.259656	5	566	1699.29	171	35
172	CDC42EP4	0.315145	5	98	0.230735	5	2050	0.249766	5	760	0.192015	5	2416	0.193508	5	2755	0.211397	5	2086	0.195422	5	1731	1699.43	172	35
173	NDEL1	0.169608	6	2438	0.433578	6	90	0.151427	6	5976	0.197419	6	2189	0.36235	6	259	0.341718	6	413	0.262001	6	542	1701	173	42
174	TMEM120A	0.19979	6	1414	0.327348	6	584	0.221856	6	1468	0.163885	6	4048	0.39041	6	166	0.219005	6	1898	0.176296	6	2360	1705.43	174	42
175	KIAA1632	0.211816	5	1123	0.258516	5	1472	0.226582	5	1318	0.264342	5	550	0.129791	5	5796	0.2978	5	746	0.232106	5	934	1705.57	175	35
176	MACIR	0.286156	5	212	0.191077	5	3115	0.329835	5	119	0.184671	5	2759	0.207367	5	2310	0.226442	5	1759	0.196666	5	1690	1709.14	176	35
177	CEBPB	0.218367	6	966	0.610246	6	4	0.131465	6	8026	0.199821	6	2079	0.370161	6	221	0.446867	6	68	0.25327	6	632	1713.71	177	42
178	C1R	0.221367	5	909	0.239348	5	1863	0.383874	5	32	0.145638	5	5477	0.359204	5	278	0.352528	5	362	0.159555	5	3087	1715.43	178	35
179	VEGFA	0.257737	6	411	0.270758	6	1264	0.253555	6	688	0.153321	6	4832	0.229644	6	1753	0.246212	6	1405	0.197665	6	1656	1715.57	179	42
180	CELF2	0.144476	6	3828	0.318796	6	663	0.235954	6	1056	0.147329	6	5348	0.356213	6	295	0.363202	6	314	0.26287	6	530	1719.14	180	42
181	TCEB1	0.199151	5	1435	0.319965	5	654	0.180092	5	3623	0.152237	5	4926	0.353707	5	310	0.32388	5	532	0.25987	5	563	1720.43	181	35
182	DIP2A	0.320922	6	84	0.317764	6	676	0.327903	6	126	0.0944996	6	10283	0.331599	6	439	0.472589	6	39	0.272596	6	419	1723.71	182	42
183	CAP1	0.293759	5	175	0.411909	5	143	0.144193	5	6707	0.333959	5	139	0.197257	5	2617	0.20235	5	2300	0.41282	5	13	1727.71	183	35
184	SLCO3A1	0.133993	6	4554	0.38444	6	223	0.204817	6	2166	0.157682	6	4493	0.351438	6	323	0.401794	6	156	0.286803	6	298	1744.71	184	42
185	DMD	0.198535	5	1453	0.175717	5	3622	0.254617	5	670	0.284183	5	365	0.219769	5	2007	0.198243	5	2394	0.196284	5	1704	1745	185	35
186	ZFAS1	0.132866	6	4621	0.347631	6	443	0.209929	6	1903	0.153305	6	4834	0.432266	6	82	0.406969	6	143	0.302593	6	205	1747.29	186	42
187	INHBB	0.145122	6	3782	0.217656	6	2375	0.410473	6	21	0.268613	6	501	0.214838	6	2124	0.299254	6	730	0.167517	6	2727	1751.43	187	42
188	WIZ	0.185532	5	1862	0.216597	5	2405	0.294687	5	251	0.158102	5	4465	0.248031	5	1399	0.327423	5	509	0.208478	5	1388	1754.14	188	35
189	U2AF2	0.18406	5	1903	0.278688	5	1144	0.186559	5	3205	0.170995	5	3572	0.281164	5	905	0.358956	5	336	0.215058	5	1256	1760.14	189	35
190	MUC4	0.210113	5	1163	0.195414	5	2989	0.287591	5	307	0.283599	5	368	0.233061	5	1686	0.228984	5	1712	0.139966	5	4141	1766.57	190	35
191	BCKDK	0.383145	6	16	0.519673	6	12	0.246716	6	827	0.0938156	6	10348	0.489033	6	33	0.460883	6	48	0.222863	6	1091	1767.86	191	42
192	LTB4R	0.301639	6	137	0.259434	6	1460	0.259082	6	614	0.226688	6	1186	0.236037	6	1627	0.181106	6	2922	0.135457	6	4432	1768.29	192	42
193	CCBL2	0.133203	5	4602	0.325778	5	598	0.182567	5	3444	0.255463	5	640	0.317078	5	556	0.25513	5	1253	0.212678	5	1299	1770.29	193	35
194	HDLBP	0.160498	6	2884	0.291	6	963	0.178301	6	3753	0.177015	6	3185	0.302694	6	671	0.299794	6	727	0.300724	6	216	1771.29	194	42
195	ELMO2	0.23252	6	686	0.250925	6	1610	0.2573	6	637	0.156586	6	4578	0.163289	6	3932	0.31506	6	600	0.274034	6	405	1778.29	195	42
196	ABHD5	0.0737364	6	9961	0.400054	6	173	0.235899	6	1058	0.266699	6	530	0.394412	6	153	0.388293	6	204	0.274788	6	400	1782.71	196	42
197	ETNK1	0.124608	6	5274	0.254856	6	1540	0.191298	6	2901	0.265265	6	540	0.299183	6	717	0.243143	6	1459	0.365237	6	50	1783	197	42
198	ATP11C	0.178699	6	2086	0.164108	6	4053	0.35247	6	63	0.228391	6	1139	0.226543	6	1830	0.21116	6	2090	0.215724	6	1245	1786.57	198	42
199	SLC35E1	0.208463	6	1202	0.217421	6	2383	0.283171	6	338	0.135738	6	6360	0.262962	6	1151	0.409466	6	134	0.231367	6	946	1787.71	199	42
200	ABR	0.264664	6	362	0.408676	6	151	0.203476	6	2236	0.126225	6	7257	0.343349	6	368	0.420123	6	105	0.182569	6	2115	1799.14	200	42
201	KCNAB2	0.280592	6	241	0.280538	6	1114	0.261604	6	578	0.165285	6	3948	0.206102	6	2354	0.337579	6	445	0.143401	6	3925	1800.71	201	42
202	SURF4	0.226421	6	788	0.33511	6	527	0.163822	6	4900	0.150634	6	5059	0.291326	6	793	0.399143	6	165	0.270616	6	437	1809.86	202	42
203	APLP2	0.103411	6	7039	0.340412	6	498	0.202747	6	2278	0.269938	6	484	0.307919	6	624	0.293455	6	784	0.230378	6	965	1810.29	203	42
204	RTCD1	0.201756	5	1364	0.207519	5	2650	0.248039	5	802	0.188786	5	2571	0.18434	5	3085	0.236437	5	1573	0.253341	5	631	1810.86	204	35
205	MKNK1	0.138068	5	4275	0.347767	5	441	0.180813	5	3562	0.242087	5	855	0.377648	5	197	0.215297	5	1981	0.208243	5	1393	1814.86	205	35
206	TRIOBP	0.206068	6	1254	0.379014	6	245	0.279929	6	371	0.0991554	6	9849	0.36498	6	241	0.398811	6	167	0.258078	6	577	1814.86	206	42
207	SNTB2	0.163084	6	2747	0.209858	6	2585	0.254547	6	673	0.262931	6	564	0.183911	6	3096	0.267023	6	1075	0.18693	6	1969	1815.57	207	42
208	NSUN7	0.141091	6	4064	0.27921	6	1136	0.21482	6	1716	0.258592	6	609	0.339624	6	400	0.240951	6	1494	0.154967	6	3321	1820	208	42
209	DNMT3A	0.180294	6	2022	0.323477	6	619	0.269405	6	464	0.119756	6	7866	0.352106	6	319	0.397228	6	175	0.212716	6	1298	1823.29	209	42
210	PRKCZ	0.269056	6	325	0.206693	6	2668	0.369298	6	41	0.148447	6	5264	0.300916	6	696	0.252305	6	1306	0.173262	6	2468	1824	210	42
211	FRMD4B	0.167939	5	2510	0.173705	5	3695	0.264912	5	521	0.203056	5	1949	0.226981	5	1818	0.243786	5	1445	0.237501	5	834	1824.57	211	35
212	CHP	0.180602	5	2012	0.341194	5	492	0.266683	5	499	0.116317	5	8228	0.342767	5	372	0.411071	5	128	0.224546	5	1070	1828.71	212	35
213	FAM119A	0.241394	5	556	0.184595	5	3329	0.237661	5	1010	0.177996	5	3131	0.193404	5	2760	0.325855	5	522	0.202596	5	1523	1833	213	35
214	ZNF776	0.154895	6	3180	0.321032	6	648	0.258265	6	625	0.201973	6	1995	0.217914	6	2053	0.284105	6	878	0.152568	6	3452	1833	214	42
215	TTLL3	0.243221	6	541	0.289782	6	980	0.293456	6	260	0.104835	6	9293	0.400829	6	137	0.355158	6	352	0.212597	6	1300	1837.57	215	42
216	C1orf91	0.184706	5	1892	0.33256	5	547	0.192115	5	2861	0.286535	5	350	0.228309	5	1784	0.184105	5	2824	0.169285	5	2637	1842.14	216	35
217	OGDH	0.220005	6	939	0.228463	6	2104	0.24446	6	872	0.171937	6	3503	0.14825	6	4719	0.298229	6	738	0.32309	6	140	1859.29	217	42
218	DNAH9	0.179659	5	2054	0.19726	5	2919	0.266796	5	495	0.220828	5	1359	0.180256	5	3237	0.244128	5	1436	0.202907	5	1516	1859.43	218	35
219	UBR7	0.203078	5	1332	0.337349	5	517	0.161541	5	5092	0.250842	5	705	0.195877	5	2666	0.287565	5	838	0.190029	5	1881	1861.57	219	35
220	PDLIM7	0.216091	6	1025	0.33805	6	511	0.262113	6	568	0.144053	6	5623	0.346202	6	346	0.25746	6	1218	0.146607	6	3749	1862.86	220	42
221	SLA	0.0959	6	7789	0.245297	6	1725	0.315642	6	159	0.2537	6	656	0.362449	6	257	0.264842	6	1107	0.209525	6	1360	1864.71	221	42
222	RUFY1	0.303027	6	132	0.384442	6	222	0.184296	6	3334	0.14999	6	5130	0.315054	6	570	0.277254	6	954	0.16755	6	2725	1866.71	222	42
223	COBRA1	0.276815	5	261	0.313818	5	717	0.208613	5	1957	0.14324	5	5684	0.190717	5	2866	0.377959	5	237	0.209404	5	1367	1869.86	223	35
224	GET4	0.197883	6	1478	0.271567	6	1251	0.287737	6	303	0.118001	6	8047	0.345044	6	352	0.461301	6	47	0.198758	6	1614	1870.29	224	42
225	PRKDC	0.106109	6	6810	0.271017	6	1260	0.198307	6	2501	0.323773	6	170	0.260687	6	1184	0.264968	6	1106	0.308545	6	190	1888.71	225	42
226	PPFIA1	0.11368	6	6181	0.450001	6	66	0.275694	6	408	0.138091	6	6159	0.366243	6	237	0.507941	6	23	0.316368	6	168	1891.71	226	42
227	RSU1	0.164256	6	2691	0.211854	6	2524	0.247395	6	817	0.218765	6	1415	0.168271	6	3717	0.291507	6	810	0.214053	6	1274	1892.57	227	42
228	VPS16	0.293826	6	174	0.284602	6	1041	0.29327	6	262	0.112665	6	8577	0.339986	6	396	0.397105	6	177	0.167577	6	2720	1906.71	228	42
229	VPS8	0.121168	6	5545	0.289078	6	988	0.318182	6	147	0.181319	6	2946	0.255126	6	1264	0.292434	6	796	0.193581	6	1781	1923.86	229	42
230	RNF38	0.122541	6	5440	0.257383	6	1489	0.181806	6	3491	0.30494	6	231	0.216275	6	2090	0.304009	6	683	0.354901	6	67	1927.29	230	42
231	TNIP2	0.194053	5	1579	0.418926	5	121	0.206298	5	2080	0.130723	5	6826	0.385674	5	180	0.396199	5	180	0.170363	5	2585	1935.86	231	35
232	LILRA1	0.123702	5	5335	0.348002	5	439	0.175732	5	3946	0.225466	5	1221	0.295275	5	753	0.225039	5	1787	0.343984	5	88	1938.43	232	35
233	KMT2C	0.102554	6	7130	0.296591	6	887	0.277639	6	387	0.170346	6	3612	0.267232	6	1081	0.346803	6	386	0.33643	6	108	1941.57	233	42
234	CNPY3	0.155157	6	3162	0.317047	6	683	0.170967	6	4283	0.209081	6	1717	0.217796	6	2054	0.261189	6	1161	0.262203	6	539	1942.71	234	42
235	ZNF362	0.356819	6	30	0.236809	6	1926	0.332515	6	111	0.109624	6	8873	0.264065	6	1139	0.382708	6	227	0.211362	6	1319	1946.43	235	42
236	CASP2	0.149091	6	3519	0.308687	6	752	0.225029	6	1374	0.248538	6	740	0.168583	6	3703	0.235026	6	1605	0.187881	6	1935	1946.86	236	42
237	EFCAB6	0.185928	5	1850	0.158155	5	4276	0.237144	5	1026	0.225952	5	1205	0.207195	5	2314	0.228302	5	1725	0.210729	5	1336	1961.71	237	35
238	RNF123	0.340782	6	47	0.370333	6	290	0.230136	6	1212	0.122394	6	7627	0.239769	6	1552	0.373506	6	267	0.164711	6	2850	1977.86	238	42
239	C16orf53	0.301962	5	135	0.366434	5	303	0.133116	5	7825	0.202176	5	1991	0.25218	5	1313	0.253232	5	1286	0.227004	5	1034	1983.86	239	35
240	DHX40	0.0783339	6	9463	0.274852	6	1206	0.213205	6	1769	0.237941	6	925	0.371527	6	214	0.385733	6	216	0.338471	6	103	1985.14	240	42
241	MCM4	0.309222	5	112	0.110783	5	6737	0.354378	5	61	0.15758	5	4501	0.261162	5	1176	0.35448	5	356	0.230419	5	963	1986.57	241	35
242	PDE4DIP	0.221532	5	902	0.186864	5	3245	0.290095	5	283	0.244179	5	804	0.192683	5	2787	0.151445	5	4136	0.193867	5	1770	1989.57	242	35
243	C1orf86	0.268609	5	330	0.254105	5	1559	0.214108	5	1739	0.243453	5	823	0.222328	5	1932	0.176173	5	3106	0.135298	5	4446	1990.71	243	35
244	IMPDH1	0.168723	6	2489	0.426002	6	109	0.220184	6	1525	0.196303	6	2236	0.400702	6	139	0.324932	6	527	0.104273	6	6927	1993.14	244	42
245	XPO6	0.15497	5	3174	0.406485	5	158	0.172895	5	4140	0.353556	5	92	0.357416	5	287	0.23894	5	1528	0.133121	5	4593	1996	245	35
246	NRF1	0.341755	5	46	0.358913	5	357	0.262688	5	554	0.100962	5	9672	0.293897	5	763	0.276116	5	963	0.198391	5	1628	1997.57	246	35
247	MLLT10	0.210902	6	1147	0.19993	6	2832	0.243225	6	896	0.18138	6	2941	0.139659	6	5191	0.303455	6	688	0.277133	6	370	2009.29	247	42
248	WDR45	0.182656	6	1943	0.307265	6	763	0.185573	6	3257	0.184649	6	2761	0.363764	6	249	0.330311	6	483	0.132532	6	4627	2011.86	248	42
249	IGF1R	0.15933	6	2944	0.433231	6	92	0.171622	6	4234	0.162235	6	4173	0.302191	6	678	0.397052	6	178	0.193239	6	1790	2012.71	249	42
250	CERK	0.185156	6	1881	0.275317	6	1198	0.253961	6	683	0.113015	6	8543	0.320171	6	531	0.40239	6	153	0.221334	6	1123	2016	250	42
251	FGD4	0.14906	6	3523	0.118731	6	6264	0.375986	6	35	0.202546	6	1973	0.250196	6	1352	0.285168	6	864	0.332008	6	120	2018.71	251	42
252	TPCN2	0.175722	5	2193	0.353625	5	394	0.404248	5	24	0.144397	5	5595	0.278708	5	927	0.412888	5	121	0.128924	5	4908	2023.14	252	35
253	HNF4A	0.166709	5	2584	0.184689	5	3326	0.262614	5	556	0.200053	5	2069	0.234132	5	1666	0.182079	5	2886	0.223213	5	1086	2024.71	253	35
254	NCRNA00085	0.139808	5	4158	0.249956	5	1631	0.264756	5	523	0.151977	5	4952	0.348525	5	335	0.231467	5	1671	0.231011	5	950	2031.43	254	35
255	FEM1A	0.166426	5	2595	0.245094	5	1726	0.29545	5	244	0.120358	5	7809	0.378756	5	194	0.450919	5	61	0.198405	5	1626	2036.43	255	35
256	PTPRA	0.328497	6	63	0.275125	6	1203	0.162799	6	4995	0.190123	6	2500	0.165316	6	3853	0.241531	6	1487	0.317055	6	164	2037.86	256	42
257	CEACAM4	0.229542	6	733	0.349486	6	432	0.291586	6	275	0.157476	6	4508	0.332274	6	434	0.318319	6	582	0.0998858	6	7313	2039.57	257	42
258	RAE1	0.169794	6	2429	0.256467	6	1508	0.270528	6	454	0.287313	6	342	0.116328	6	6786	0.255987	6	1241	0.199238	6	1605	2052.14	258	42
259	UHRF1BP1L	0.109501	6	6517	0.314523	6	708	0.165003	6	4792	0.265218	6	541	0.354561	6	305	0.238814	6	1532	0.409024	6	15	2058.57	259	42
260	BAT5	0.144773	5	3807	0.274107	5	1215	0.196793	5	2581	0.164113	5	4031	0.340762	5	393	0.249236	5	1354	0.221247	5	1125	2072.29	260	35
261	CTBP1	0.235044	6	650	0.240815	6	1827	0.264081	6	535	0.124111	6	7452	0.220812	6	1982	0.379597	6	234	0.191894	6	1833	2073.29	261	42
262	ZER1	0.23329	5	676	0.390178	5	203	0.181721	5	3498	0.238775	5	906	0.193695	5	2750	0.307105	5	662	0.116957	5	5855	2078.57	262	35
263	SON	0.128064	6	5002	0.296363	6	893	0.158487	6	5342	0.220268	6	1378	0.242085	6	1511	0.359873	6	331	0.304821	6	200	2093.86	263	42
264	RGS3	0.275805	5	271	0.277619	5	1160	0.201443	5	2341	0.29243	5	311	0.204534	5	2403	0.239516	5	1514	0.107137	5	6679	2097	264	35
265	DHRSX	0.171662	5	2351	0.182954	5	3385	0.266729	5	498	0.177963	5	3134	0.244807	5	1465	0.230471	5	1693	0.180754	5	2185	2101.57	265	35
266	ARG1	0.127877	6	5017	0.171139	6	3804	0.41389	6	20	0.264184	6	553	0.292688	6	777	0.208473	6	2163	0.175396	6	2388	2103.14	266	42
267	SIRT2	0.194022	6	1580	0.286558	6	1019	0.28065	6	360	0.0844321	6	11259	0.382844	6	187	0.409439	6	135	0.294909	6	247	2112.43	267	42
268	NIPBL	0.125787	6	5177	0.316776	6	686	0.192605	6	2830	0.173365	6	3407	0.273637	6	997	0.266547	6	1078	0.251466	6	650	2117.86	268	42
269	MDM1	0.13182	5	4708	0.235679	5	1946	0.20397	5	2211	0.2127	5	1609	0.218405	5	2040	0.232353	5	1653	0.247472	5	705	2124.57	269	35
270	LRCH4	0.240987	5	564	0.500155	5	21	0.285809	5	313	0.113094	5	8536	0.398122	5	145	0.426032	5	96	0.124936	5	5204	2125.57	270	35
271	KLHL8	0.290043	6	195	0.346819	6	455	0.205753	6	2103	0.45559	6	12	0.0857335	6	9243	0.195344	6	2497	0.275142	6	397	2128.86	271	42
272	WAC	0.199438	6	1426	0.313242	6	723	0.153134	6	5827	0.136846	6	6269	0.363255	6	251	0.378397	6	236	0.312421	6	177	2129.86	272	42
273	GPS2	0.27186	5	308	0.401723	5	170	0.355047	5	59	0.0885753	5	10863	0.394051	5	155	0.479246	5	33	0.154804	5	3334	2131.71	273	35
274	HBEGF	0.167019	5	2554	0.318108	5	670	0.148463	5	6276	0.272433	5	464	0.193235	5	2768	0.214902	5	1991	0.301642	5	209	2133.14	274	35
275	AGO4	0.0920337	6	8169	0.309031	6	749	0.238781	6	984	0.222362	6	1303	0.316453	6	561	0.229161	6	1709	0.203749	6	1493	2138.29	275	42
276	C9orf6	0.137314	5	4336	0.42664	5	105	0.133006	5	7837	0.345501	5	108	0.242514	5	1500	0.30982	5	640	0.270124	5	447	2139	276	35
277	MAPKBP1	0.196666	5	1510	0.222228	5	2250	0.199579	5	2439	0.171631	5	3517	0.224465	5	1874	0.255038	5	1256	0.18178	5	2141	2141	277	35
278	PPP2R5A	0.216673	6	1004	0.233968	6	1978	0.314167	6	163	0.0930985	6	10425	0.297714	6	729	0.342914	6	404	0.278002	6	363	2152.29	278	42
279	ANKS1A	0.307336	6	120	0.327031	6	589	0.292463	6	269	0.270823	6	477	0.249678	6	1367	0.27964	6	925	0.0583179	6	11328	2153.57	279	42
280	TNPO1	0.150647	6	3428	0.308559	6	753	0.181894	6	3480	0.331008	6	147	0.161313	6	4029	0.234094	6	1622	0.197633	6	1658	2159.57	280	42
281	UTY	0.230383	6	719	0.222633	6	2237	0.192337	6	2850	0.123218	6	7532	0.359257	6	277	0.288104	6	834	0.248753	6	686	2162.14	281	42
282	WNK1	0.116041	6	5965	0.369122	6	293	0.15766	6	5412	0.235184	6	979	0.210436	6	2221	0.389657	6	200	0.32588	6	132	2171.71	282	42
283	RAB6A	0.222211	5	887	0.242045	5	1797	0.174321	5	4036	0.27909	5	410	0.158933	5	4146	0.173956	5	3187	0.243182	5	755	2174	283	35
284	EXOC7	0.28868	5	198	0.32141	5	645	0.27259	5	438	0.0923122	5	10515	0.262494	5	1155	0.320106	5	563	0.195818	5	1717	2175.86	284	35
285	DICER1	0.203756	6	1312	0.412521	6	140	0.132483	6	7894	0.246476	6	762	0.20199	6	2464	0.302334	6	699	0.186475	6	1988	2179.86	285	42
286	DEDD	0.3235	6	77	0.393386	6	192	0.179267	6	3678	0.116887	6	8167	0.342249	6	380	0.213188	6	2041	0.240787	6	788	2189	286	42
287	FAM160B1	0.161352	6	2832	0.287709	6	1002	0.132623	6	7881	0.234901	6	984	0.265319	6	1123	0.327323	6	511	0.22839	6	999	2190.29	287	42
288	JMJD6	0.218259	6	969	0.273396	6	1225	0.285631	6	316	0.0680441	6	12647	0.556657	6	13	0.407094	6	142	0.363904	6	54	2195.14	288	42
289	DGAT1	0.181459	5	1981	0.436942	5	85	0.348542	5	73	0.077068	5	11899	0.457425	5	53	0.436888	5	79	0.216895	5	1214	2197.71	289	35
290	MAST3	0.221976	6	891	0.43327	6	91	0.277822	6	386	0.0998608	6	9781	0.400201	6	140	0.40898	6	136	0.142612	6	3968	2199	290	42
291	SHMT1	0.212402	5	1111	0.184862	5	3322	0.233929	5	1104	0.198739	5	2137	0.198284	5	2591	0.231752	5	1665	0.152128	5	3470	2200	291	35
292	MSH3	0.226631	5	784	0.131433	5	5554	0.292917	5	266	0.187958	5	2609	0.184875	5	3076	0.22348	5	1819	0.210326	5	1343	2207.29	292	35
293	NFIC	0.0833451	5	8989	0.301392	5	825	0.291019	5	279	0.194383	5	2309	0.301371	5	689	0.242943	5	1464	0.231686	5	942	2213.86	293	35
294	TBX1	0.202228	5	1348	0.168706	5	3890	0.287814	5	300	0.237701	5	927	0.152661	5	4466	0.220467	5	1871	0.167174	5	2742	2220.57	294	35
295	EXTL3	0.168452	6	2497	0.322155	6	632	0.226453	6	1323	0.193688	6	2337	0.314021	6	583	0.260938	6	1164	0.10308	6	7023	2222.71	295	42
296	DNM2	0.194439	6	1571	0.294179	6	919	0.366829	6	44	0.132185	6	6693	0.367604	6	235	0.2542	6	1269	0.129866	6	4834	2223.57	296	42
297	RILPL2	0.116583	5	5920	0.25607	5	1518	0.261733	5	574	0.124107	5	7454	0.550644	5	15	0.439552	5	74	0.365049	5	51	2229.43	297	35
298	MCRS1	0.31651	5	94	0.226378	5	2152	0.229786	5	1222	0.113915	5	8464	0.221899	5	1949	0.253001	5	1291	0.26647	5	487	2237	298	35
299	ASTN2	0.170062	5	2416	0.174594	5	3665	0.234721	5	1090	0.221935	5	1317	0.194028	5	2733	0.170472	5	3329	0.219881	5	1156	2243.71	299	35
300	TMX4	0.0711122	6	10201	0.379564	6	243	0.204883	6	2161	0.365859	6	70	0.205163	6	2383	0.355782	6	348	0.280024	6	347	2250.43	300	42
301	NCOR2	0.317175	6	92	0.302047	6	814	0.313147	6	168	0.0658333	6	12838	0.360615	6	267	0.394865	6	186	0.207838	6	1404	2252.71	301	42
302	TKT	0.237481	6	609	0.361741	6	334	0.177387	6	3818	0.118404	6	8003	0.266527	6	1101	0.298065	6	742	0.219122	6	1170	2253.86	302	42
303	TGOLN2	0.210625	6	1153	0.310737	6	737	0.163974	6	4881	0.315129	6	193	0.0993985	6	8084	0.330982	6	480	0.285045	6	312	2262.86	303	42
304	ATP6AP1	0.387749	6	14	0.40242	6	165	0.245204	6	856	0.0659865	6	12821	0.3918	6	163	0.34875	6	375	0.204882	6	1464	2265.43	304	42
305	SFI1	0.246815	6	506	0.304946	6	791	0.262441	6	562	0.0756396	6	12022	0.307856	6	625	0.395531	6	182	0.217613	6	1194	2268.86	305	42
306	HDAC7	0.216414	5	1015	0.401941	5	168	0.156688	5	5517	0.157647	5	4496	0.309342	5	617	0.30523	5	678	0.153632	5	3398	2269.86	306	35
307	RREB1	0.228188	6	752	0.253472	6	1573	0.303584	6	204	0.0899658	6	10726	0.267362	6	1078	0.320127	6	561	0.228342	6	1000	2270.57	307	42
308	ARHGEF7	0.238531	5	592	0.173373	5	3715	0.261297	5	584	0.134617	5	6465	0.241514	5	1523	0.258098	5	1209	0.191733	5	1836	2274.86	308	35
309	DHRS7	0.121577	6	5509	0.354711	6	390	0.157157	6	5461	0.33897	6	119	0.218603	6	2034	0.226624	6	1751	0.250409	6	665	2275.57	309	42
310	TRIM24	0.215719	6	1036	0.301457	6	823	0.311914	6	171	0.0853098	6	11163	0.266625	6	1095	0.330708	6	481	0.219079	6	1171	2277.14	310	42
311	IL18BP	0.312527	6	104	0.106348	6	7046	0.227321	6	1295	0.163637	6	4064	0.311815	6	595	0.278867	6	932	0.18858	6	1913	2278.43	311	42
312	CDH23	0.28556	6	218	0.220651	6	2295	0.375891	6	37	0.125627	6	7314	0.277394	6	943	0.281686	6	907	0.138301	6	4247	2280.14	312	42
313	YOD1	0.0973077	5	7649	0.239276	5	1867	0.335917	5	99	0.16459	5	3998	0.303013	5	667	0.409491	5	133	0.199741	5	1590	2286.14	313	35
314	EIF4EBP2	0.150371	6	3444	0.28719	6	1009	0.149937	6	6133	0.279284	6	408	0.163952	6	3907	0.283107	6	889	0.30052	6	217	2286.71	314	42
315	ATPIF1	0.207581	5	1218	0.277689	5	1158	0.153568	5	5789	0.151368	5	5007	0.20384	5	2429	0.362383	5	321	0.345062	5	87	2287	315	35
316	ZXDC	0.224606	6	826	0.288147	6	1000	0.300526	6	216	0.0645656	6	12934	0.325792	6	484	0.447352	6	67	0.262072	6	540	2295.29	316	42
317	SLMAP	0.208506	6	1198	0.336681	6	519	0.184866	6	3301	0.29775	6	285	0.104894	6	7652	0.211251	6	2089	0.225357	6	1058	2300.29	317	42
318	MDM2	0.197039	6	1500	0.28029	6	1117	0.146419	6	6476	0.319486	6	180	0.231495	6	1711	0.137593	6	4903	0.297562	6	231	2302.57	318	42
319	CACNA1G	0.14539	5	3763	0.178966	5	3508	0.235019	5	1082	0.300721	5	268	0.193834	5	2746	0.263101	5	1137	0.148531	5	3641	2306.43	319	35
320	TRIM33	0.100099	6	7368	0.283213	6	1072	0.183613	6	3372	0.180909	6	2969	0.287314	6	837	0.339854	6	429	0.337909	6	104	2307.29	320	42
321	UBE2M	0.29474	5	172	0.447468	5	69	0.272879	5	436	0.0478057	5	14207	0.485498	5	35	0.459051	5	51	0.215283	5	1252	2317.43	321	35
322	SAP130	0.229379	6	735	0.305064	6	786	0.200236	6	2397	0.0924586	6	10499	0.344277	6	359	0.317828	6	585	0.235925	6	862	2317.57	322	42
323	ABTB1	0.238415	6	595	0.478504	6	32	0.225611	6	1351	0.185959	6	2701	0.409874	6	115	0.363116	6	315	0.0605472	6	11116	2317.86	323	42
324	EPHA6	0.130156	5	4841	0.192629	5	3064	0.249604	5	762	0.251712	5	694	0.189768	5	2916	0.197953	5	2406	0.200964	5	1556	2319.86	324	35
325	SGPL1	0.0916467	5	8209	0.290546	5	972	0.272505	5	439	0.235272	5	972	0.177264	5	3345	0.251929	5	1311	0.226602	5	1039	2326.71	325	35
326	ANK2	0.17073	5	2388	0.212162	5	2514	0.244827	5	864	0.242803	5	835	0.172842	5	3535	0.17718	5	3068	0.159325	5	3098	2328.86	326	35
327	C8orf41	0.283198	5	230	0.368774	5	294	0.230812	5	1194	0.166723	5	3856	0.106566	5	7514	0.231578	5	1669	0.200365	5	1570	2332.43	327	35
328	AP2M1	0.216153	6	1023	0.178814	6	3516	0.240679	6	947	0.136666	6	6284	0.239789	6	1550	0.264809	6	1108	0.18888	6	1908	2333.71	328	42
329	LHX6	0.108113	5	6644	0.180172	5	3469	0.282208	5	346	0.229176	5	1119	0.240494	5	1541	0.214169	5	2018	0.217301	5	1202	2334.14	329	35
330	APH1B	0.195917	6	1533	0.186624	6	3257	0.387999	6	29	0.209279	6	1711	0.247498	6	1412	0.0940688	6	7952	0.267494	6	473	2338.14	330	42
331	MPZL2	0.266719	5	347	0.343919	5	474	0.123013	5	8914	0.328545	5	153	0.228494	5	1780	0.176982	5	3073	0.197822	5	1651	2341.71	331	35
332	FBLIM1	0.131678	5	4721	0.204281	5	2726	0.292097	5	270	0.224119	5	1255	0.181124	5	3205	0.197486	5	2432	0.190299	5	1872	2354.43	332	35
333	MCL1	0.184795	6	1890	0.374963	6	265	0.09737	6	11407	0.231359	6	1070	0.349924	6	328	0.262747	6	1142	0.276369	6	382	2354.86	333	42
334	HDAC5	0.27339	5	293	0.334039	5	537	0.280825	5	359	0.0655101	5	12867	0.385226	5	183	0.362786	5	316	0.187209	5	1959	2359.14	334	35
335	ADAM17	0.124833	6	5255	0.237124	6	1920	0.181324	6	3530	0.277192	6	428	0.21173	6	2188	0.204124	6	2257	0.231116	6	948	2360.86	335	42
336	LILRA6	0.134514	5	4522	0.348003	5	438	0.249478	5	770	0.17186	5	3506	0.333546	5	429	0.162967	5	3619	0.156042	5	3264	2364	336	35
337	PLEKHM3	0.116392	5	5937	0.192034	5	3091	0.20559	5	2117	0.271801	5	470	0.24425	5	1476	0.178915	5	3002	0.268845	5	458	2364.43	337	35
338	LRRK1	0.29358	6	179	0.239974	6	1844	0.305834	6	196	0.118522	6	7989	0.235861	6	1630	0.361675	6	324	0.135538	6	4426	2369.71	338	42
339	BPY2	0.191861	5	1646	0.177822	5	3552	0.220541	5	1508	0.245745	5	777	0.224646	5	1872	0.161968	5	3663	0.149374	5	3599	2373.86	339	35
340	RARA	0.166908	6	2568	0.371636	6	283	0.157085	6	5466	0.136482	6	6301	0.324693	6	496	0.324324	6	530	0.22919	6	978	2374.57	340	42
341	UNC119	0.212141	6	1115	0.356081	6	378	0.206531	6	2065	0.0717106	6	12367	0.413386	6	111	0.373012	6	268	0.283061	6	325	2375.57	341	42
342	ARHGDIB	0.264731	5	361	0.466854	5	46	0.0934358	5	11804	0.177824	5	3146	0.342351	5	378	0.301276	5	709	0.308128	5	193	2376.71	342	35
343	CTBP2	0.0694641	5	10363	0.359384	5	350	0.270226	5	458	0.190656	5	2483	0.252013	5	1314	0.332474	5	472	0.216437	5	1225	2380.71	343	35
344	AUH	0.209798	6	1169	0.222899	6	2230	0.202801	6	2270	0.21117	6	1652	0.130845	6	5722	0.262115	6	1149	0.171628	6	2532	2389.14	344	42
345	NFKBIB	0.254049	5	439	0.374309	5	271	0.147194	5	6396	0.156334	5	4609	0.268855	5	1053	0.225618	5	1773	0.180401	5	2198	2391.29	345	35
346	TAF4	0.169453	6	2446	0.399077	6	177	0.229746	6	1224	0.0748029	6	12097	0.302804	6	670	0.524686	6	17	0.334658	6	113	2392	346	42
347	CIDEB	0.36648	6	25	0.268557	6	1307	0.288953	6	292	0.100946	6	9674	0.207983	6	2298	0.402976	6	152	0.160923	6	3023	2395.86	347	42
348	LOC283547	0.155981	5	3118	0.261354	5	1432	0.24458	5	868	0.213082	5	1597	0.141197	5	5108	0.234243	5	1620	0.160372	5	3050	2399	348	35
349	RUNX2	0.248617	6	488	0.305012	6	790	0.158312	6	5363	0.151906	6	4963	0.21376	6	2140	0.209062	6	2144	0.232263	6	931	2402.71	349	42
350	SESN2	0.106379	6	6788	0.267772	6	1319	0.311478	6	173	0.117845	6	8067	0.443841	6	66	0.43117	6	84	0.278969	6	355	2407.43	350	42
351	ITGB2	0.250876	6	468	0.422119	6	116	0.0936964	6	11769	0.223662	6	1269	0.239817	6	1549	0.325682	6	524	0.218757	6	1175	2410	351	42
352	CORO2A	0.322869	6	80	0.156436	6	4358	0.261926	6	571	0.264245	6	552	0.133566	6	5557	0.158686	6	3785	0.186801	6	1975	2411.14	352	42
353	SDF4	0.253725	6	443	0.441208	6	77	0.129796	6	8198	0.174632	6	3318	0.364048	6	245	0.401652	6	157	0.135308	6	4444	2411.71	353	42
354	KHSRP	0.290052	6	194	0.25303	6	1580	0.306588	6	194	0.0538825	6	13738	0.42755	6	90	0.363205	6	313	0.241203	6	781	2412.86	354	42
355	MRPL55	0.241951	6	547	0.293699	6	924	0.28463	6	323	0.0603779	6	13251	0.40771	6	120	0.398313	6	170	0.200303	6	1573	2415.43	355	42
356	CMIP	0.206042	6	1255	0.254166	6	1555	0.222147	6	1458	0.0884762	6	10876	0.306678	6	637	0.300633	6	719	0.273231	6	409	2415.57	356	42
357	LAMP2	0.125627	6	5193	0.408558	6	152	0.129571	6	8229	0.326614	6	159	0.260273	6	1192	0.222437	6	1835	0.320137	6	151	2415.86	357	42
358	PPP1R12B	0.222423	6	881	0.337873	6	512	0.20292	6	2262	0.0858197	6	11118	0.275153	6	970	0.368794	6	284	0.233666	6	902	2418.43	358	42
359	NDRG3	0.140781	6	4091	0.268605	6	1306	0.13955	6	7169	0.264915	6	545	0.192614	6	2791	0.300239	6	722	0.284941	6	315	2419.86	359	42
360	MYO5A	0.174892	6	2220	0.236183	6	1938	0.313568	6	167	0.11311	6	8534	0.303351	6	664	0.307013	6	663	0.166896	6	2763	2421.29	360	42
361	FER1L4	0.162797	5	2761	0.144011	5	4894	0.252012	5	716	0.240166	5	886	0.256486	5	1242	0.184373	5	2815	0.147678	5	3689	2429	361	35
362	CAMKK1	0.188878	5	1751	0.280136	5	1119	0.341587	5	85	0.112741	5	8568	0.360886	5	266	0.379793	5	233	0.127517	5	5004	2432.29	362	35
363	TACR1	0.144759	5	3808	0.152885	5	4499	0.307335	5	190	0.233443	5	1016	0.22764	5	1805	0.174264	5	3174	0.171489	5	2543	2433.57	363	35
364	RASGEF1A	0.170422	5	2396	0.173932	5	3687	0.299755	5	218	0.139324	5	6042	0.32373	5	507	0.251334	5	1323	0.164482	5	2864	2433.86	364	35
365	SH3RF3	0.149384	6	3503	0.20017	6	2826	0.334544	6	102	0.161797	6	4200	0.22463	6	1873	0.243714	6	1447	0.159056	6	3114	2437.86	365	42
366	PDZD8	0.0471473	6	12564	0.239112	6	1872	0.30498	6	199	0.208839	6	1725	0.336276	6	418	0.391073	6	196	0.335544	6	109	2440.43	366	42
367	SERINC3	0.0384996	6	13379	0.331136	6	561	0.21509	6	1709	0.289513	6	328	0.344475	6	358	0.300754	6	717	0.372436	6	39	2441.57	367	42
368	PLEKHB2	0.129569	6	4888	0.246369	6	1703	0.147024	6	6422	0.286936	6	344	0.217064	6	2068	0.253653	6	1280	0.27299	6	415	2445.71	368	42
369	SLC17A5	0.231093	5	709	0.184144	5	3344	0.229521	5	1231	0.279188	5	409	0.187151	5	3004	0.0952211	5	7868	0.259507	5	568	2447.57	369	35
370	CERS2	0.16815	6	2507	0.425025	6	113	0.109202	6	10283	0.237684	6	928	0.236909	6	1603	0.255231	6	1252	0.268754	6	460	2449.43	370	42
371	NRCAM	0.227251	5	767	0.157714	5	4297	0.245237	5	855	0.208328	5	1743	0.159891	5	4100	0.170681	5	3317	0.18226	5	2126	2457.86	371	35
372	VPS13B	0.109951	6	6486	0.166011	6	3981	0.227327	6	1294	0.201812	6	2005	0.236785	6	1608	0.226115	6	1767	0.346858	6	81	2460.29	372	42
373	TFAP2A	0.197622	5	1486	0.177332	5	3563	0.193671	5	2771	0.21985	5	1387	0.189202	5	2934	0.166758	5	3479	0.199003	5	1609	2461.29	373	35
374	BCAN	0.169226	5	2461	0.170697	5	3816	0.291134	5	277	0.210635	5	1675	0.147675	5	4750	0.194548	5	2514	0.195013	5	1738	2461.57	374	35
375	PRDM2	0.187655	6	1793	0.21499	6	2448	0.241687	6	927	0.117174	6	8150	0.274299	6	986	0.229676	6	1702	0.215855	6	1241	2463.86	375	42
376	C2orf56	0.186807	5	1822	0.152479	5	4511	0.2878	5	301	0.257668	5	622	0.177561	5	3336	0.199883	5	2359	0.136775	5	4353	2472	376	35
377	PSMC1	0.163962	5	2701	0.235973	5	1940	0.16143	5	5106	0.280835	5	393	0.19614	5	2661	0.173634	5	3206	0.210085	5	1348	2479.29	377	35
378	NAV2	0.195615	5	1543	0.176733	5	3589	0.250259	5	745	0.228762	5	1127	0.174952	5	3440	0.179438	5	2988	0.143062	5	3941	2481.86	378	35
379	WDR20	0.112054	6	6304	0.311134	6	733	0.198791	6	2480	0.151601	6	4991	0.226676	6	1826	0.292826	6	791	0.294054	6	253	2482.57	379	42
380	TTN	0.200983	5	1388	0.213709	5	2479	0.255744	5	657	0.204409	5	1901	0.137794	5	5287	0.14892	5	4266	0.207868	5	1403	2483	380	35
381	MXI1	0.233484	6	672	0.154537	6	4429	0.241	6	942	0.123104	6	7541	0.208828	6	2273	0.397157	6	176	0.209882	6	1352	2483.57	381	42
382	PRKACA	0.185892	5	1852	0.300544	5	836	0.176563	5	3883	0.137026	5	6251	0.240873	5	1533	0.226363	5	1762	0.213823	5	1280	2485.29	382	35
383	EGFR	0.172424	5	2312	0.122134	5	6066	0.293509	5	258	0.214963	5	1536	0.206227	5	2344	0.195528	5	2488	0.175065	5	2409	2487.57	383	35
384	LAMA2	0.179534	5	2057	0.170049	5	3836	0.257032	5	639	0.264525	5	549	0.151709	5	4515	0.209189	5	2140	0.147961	5	3677	2487.57	384	35
385	CUL7	0.211267	5	1139	0.243019	5	1770	0.281278	5	356	0.112732	5	8570	0.256879	5	1239	0.237169	5	1553	0.165975	5	2794	2488.71	385	35
386	PRKCSH	0.276687	6	264	0.293064	6	932	0.286457	6	312	0.094887	6	10257	0.317077	6	557	0.214767	6	1995	0.158996	6	3116	2490.43	386	42
387	ADIPOR1	0.116169	6	5956	0.198256	6	2883	0.15055	6	6072	0.286133	6	354	0.324095	6	503	0.334614	6	462	0.216187	6	1232	2494.57	387	42
388	IRF2BP2	0.215664	6	1039	0.185936	6	3281	0.263815	6	538	0.0808531	6	11584	0.340846	6	392	0.482227	6	32	0.256089	6	602	2495.43	388	42
389	SMAP1	0.188936	6	1749	0.194174	6	3016	0.184399	6	3329	0.151982	6	4951	0.177813	6	3324	0.302722	6	697	0.274084	6	404	2495.71	389	42
390	CLK3	0.26914	6	324	0.327885	6	582	0.205464	6	2126	0.108308	6	8980	0.278552	6	931	0.200748	6	2338	0.180532	6	2193	2496.29	390	42
391	INPP4A	0.274582	5	282	0.20634	5	2680	0.26141	5	581	0.126707	5	7208	0.140514	5	5146	0.291981	5	801	0.240892	5	787	2497.86	391	35
392	CHMP4B	0.190929	6	1679	0.19991	6	2834	0.245723	6	844	0.0883472	6	10887	0.482895	6	40	0.33967	6	432	0.240965	6	785	2500.14	392	42
393	PPP2R2C	0.159118	5	2952	0.138179	5	5189	0.225401	5	1356	0.226413	5	1191	0.203616	5	2436	0.174622	5	3162	0.215322	5	1251	2505.29	393	35
394	DEM1	0.250422	5	474	0.20017	5	2825	0.318858	5	142	0.154224	5	4765	0.195036	5	2695	0.196154	5	2467	0.13937	5	4178	2506.57	394	35
395	WDR1	0.284528	6	224	0.290504	6	973	0.119864	6	9260	0.149909	6	5135	0.266097	6	1107	0.354869	6	354	0.264674	6	507	2508.57	395	42
396	FBXW2	0.209573	6	1173	0.144819	6	4861	0.33318	6	109	0.13365	6	6551	0.249101	6	1377	0.225987	6	1769	0.195369	6	1732	2510.29	396	42
397	EIF4A3	0.129408	6	4900	0.220903	6	2284	0.186831	6	3184	0.144011	6	5626	0.379535	6	191	0.373668	6	266	0.220355	6	1143	2513.43	397	42
398	GAS7	0.0799319	5	9325	0.268182	5	1311	0.233685	5	1115	0.326034	5	160	0.289258	5	811	0.225576	5	1775	0.15907	5	3111	2515.43	398	35
399	MPRIP	0.173381	5	2276	0.20125	5	2797	0.283051	5	340	0.117719	5	8088	0.25357	5	1289	0.247011	5	1394	0.205237	5	1456	2520	399	35
400	REPIN1	0.353972	6	33	0.321575	6	639	0.237478	6	1021	0.0376872	6	14885	0.325401	6	489	0.412477	6	124	0.259308	6	570	2537.29	400	42
401	SMURF1	0.219907	5	941	0.247799	5	1672	0.363407	5	47	0.0524103	5	13850	0.447008	5	61	0.398947	5	166	0.227263	5	1025	2537.43	401	35
402	RASSF5	0.228584	5	746	0.287011	5	1013	0.148112	5	6310	0.107776	5	9028	0.359284	5	276	0.349322	5	372	0.395139	5	21	2538	402	35
403	RTN3	0.0920956	6	8161	0.30816	6	756	0.178338	6	3751	0.388524	6	46	0.216602	6	2083	0.190153	6	2635	0.279442	6	351	2540.43	403	42
404	DYNC1H1	0.349919	6	37	0.304865	6	793	0.233842	6	1109	0.0951145	6	10238	0.168798	6	3693	0.333429	6	467	0.203866	6	1492	2547	404	42
405	TAX1BP1	0.129622	6	4884	0.271226	6	1257	0.122196	6	9009	0.269409	6	490	0.24507	6	1459	0.337072	6	448	0.285579	6	309	2550.86	405	42
406	KCNH1	0.144065	5	3850	0.194386	5	3012	0.238729	5	986	0.269613	5	487	0.195073	5	2693	0.172272	5	3241	0.149385	5	3596	2552.14	406	35
407	MTL5	0.230696	5	714	0.265121	5	1366	0.141689	5	6960	0.159989	5	4316	0.227141	5	1814	0.235103	5	1603	0.221361	5	1122	2556.43	407	35
408	TP53I11	0.0948633	5	7890	0.276568	5	1175	0.208861	5	1947	0.247681	5	751	0.252474	5	1310	0.176623	5	3086	0.19437	5	1758	2559.57	408	35
409	GSK3B	0.0638756	5	10929	0.304691	5	796	0.205977	5	2094	0.235582	5	966	0.284166	5	868	0.206398	5	2201	0.347899	5	76	2561.43	409	35
410	KCNH2	0.17669	5	2158	0.0854771	5	8457	0.253964	5	682	0.258395	5	612	0.157789	5	4208	0.259175	5	1196	0.253771	5	627	2562.86	410	35
411	CUX1	0.0778428	6	9504	0.206987	6	2662	0.28194	6	350	0.17393	6	3367	0.304508	6	655	0.349906	6	371	0.226288	6	1046	2565	411	42
412	TNRC18	0.283174	5	231	0.367748	5	298	0.273574	5	426	0.0567202	5	13528	0.295446	5	751	0.360971	5	327	0.175269	5	2394	2565	412	35
413	SLC38A10	0.332817	6	54	0.37296	6	279	0.31379	6	166	0.0903231	6	10685	0.327895	6	465	0.372061	6	271	0.11418	6	6073	2570.43	413	42
414	VAC14	0.218168	5	972	0.192633	5	3063	0.239018	5	979	0.13405	5	6515	0.239782	5	1551	0.229562	5	1705	0.157016	5	3211	2570.86	414	35
415	KLF6	0.19451	6	1565	0.399407	6	176	0.116994	6	9558	0.260066	6	589	0.193849	6	2745	0.178146	6	3039	0.282381	6	331	2571.86	415	42
416	NT5DC3	0.0884646	6	8512	0.207495	6	2651	0.339276	6	91	0.195442	6	2271	0.308068	6	622	0.269484	6	1054	0.16503	6	2833	2576.29	416	42
417	TSHR	0.163496	5	2722	0.159582	5	4229	0.226557	5	1320	0.207258	5	1783	0.170751	5	3610	0.182551	5	2872	0.202965	5	1513	2578.43	417	35
418	GGA1	0.229267	6	737	0.243696	6	1754	0.255462	6	660	0.068303	6	12625	0.338391	6	409	0.404835	6	149	0.195581	6	1722	2579.43	418	42
419	TRERF1	0.247263	6	504	0.279163	6	1137	0.21972	6	1548	0.0583139	6	13419	0.353131	6	313	0.348611	6	376	0.240661	6	789	2583.71	419	42
420	BTBD7	0.142653	6	3938	0.208412	6	2622	0.218864	6	1576	0.140078	6	5996	0.291636	6	789	0.184935	6	2798	0.276427	6	379	2585.43	420	42
421	SPRY4	0.177451	5	2132	0.126733	5	5817	0.270724	5	451	0.183276	5	2833	0.200037	5	2534	0.20975	5	2126	0.176382	5	2352	2606.43	421	35
422	HIF3A	0.143161	5	3907	0.169605	5	3855	0.230028	5	1217	0.267126	5	525	0.146816	5	4807	0.198184	5	2396	0.201482	5	1540	2606.71	422	35
423	FBXW7	0.125754	6	5181	0.298914	6	862	0.26721	6	491	0.120756	6	7765	0.252736	6	1306	0.369328	6	279	0.175488	6	2383	2609.57	423	42
424	SORBS2	0.190055	5	1704	0.156001	5	4373	0.255483	5	659	0.169455	5	3673	0.175011	5	3434	0.197636	5	2422	0.185853	5	2007	2610.29	424	35
425	SMG7	0.123423	6	5361	0.173366	6	3717	0.305285	6	198	0.158394	6	4437	0.257475	6	1229	0.192771	6	2569	0.237064	6	841	2621.71	425	42
426	PTEN	0.286845	5	207	0.357941	5	366	0.121734	5	9062	0.438565	5	15	0.244435	5	1472	0.116704	5	6208	0.227246	5	1027	2622.43	426	35
427	CBX4	0.172454	6	2310	0.272835	6	1235	0.336835	6	95	0.0420707	6	14604	0.478145	6	43	0.502856	6	27	0.370623	6	44	2622.57	427	42
428	JDP2	0.307911	6	116	0.280466	6	1115	0.406851	6	22	0.0482514	6	14179	0.419434	6	107	0.310497	6	632	0.180654	6	2189	2622.86	428	42
429	SP2	0.178746	6	2083	0.340089	6	500	0.179827	6	3644	0.162394	6	4161	0.192707	6	2785	0.200902	6	2332	0.164445	6	2867	2624.57	429	42
430	CPEB2	0.164922	6	2657	0.3334	6	541	0.205921	6	2097	0.076591	6	11947	0.358573	6	282	0.376647	6	250	0.255645	6	607	2625.86	430	42
431	TXNIP	0.42809	5	5	0.362584	5	329	0.149343	5	6193	0.210064	5	1690	0.0992271	5	8101	0.27623	5	962	0.222189	5	1101	2625.86	431	35
432	ALDH7A1	0.141298	5	4047	0.156077	5	4370	0.240793	5	946	0.254082	5	653	0.176041	5	3404	0.189082	5	2676	0.1775	5	2305	2628.71	432	35
433	FBLN1	0.134465	5	4525	0.169941	5	3840	0.25645	5	653	0.230232	5	1095	0.217672	5	2058	0.169156	5	3390	0.164775	5	2847	2629.71	433	35
434	CREBBP	0.12232	6	5455	0.356681	6	374	0.203201	6	2253	0.110509	6	8788	0.298374	6	723	0.410864	6	131	0.2444	6	743	2638.14	434	42
435	PFKFB4	0.304576	6	128	0.374394	6	269	0.15526	6	5624	0.195001	6	2285	0.291583	6	791	0.265198	6	1103	0.0885382	6	8326	2646.57	435	42
436	ATM	0.195626	6	1541	0.192129	6	3084	0.207109	6	2039	0.209882	6	1693	0.101888	6	7874	0.255435	6	1248	0.225976	6	1051	2647.14	436	42
437	SLC44A1	0.176753	6	2153	0.120195	6	6177	0.286621	6	310	0.188869	6	2569	0.178187	6	3310	0.212396	6	2057	0.187153	6	1961	2648.14	437	42
438	WAS	0.263519	6	370	0.449692	6	67	0.0966689	6	11457	0.152612	6	4904	0.329745	6	449	0.385264	6	219	0.224242	6	1074	2648.57	438	42
439	ABHD2	0.190144	6	1702	0.296587	6	888	0.158378	6	5355	0.311028	6	211	0.121268	6	6417	0.209527	6	2130	0.191563	6	1840	2649	439	42
440	FGFR4	0.121917	5	5479	0.169669	5	3854	0.329122	5	120	0.164741	5	3987	0.298213	5	726	0.2345	5	1615	0.166897	5	2762	2649	440	35
441	PDE6C	0.174053	5	2252	0.169048	5	3878	0.24443	5	875	0.203008	5	1953	0.207448	5	2308	0.149846	5	4219	0.159097	5	3108	2656.14	441	35
442	KBTBD11	0.213438	6	1091	0.242954	6	1772	0.395518	6	26	0.103927	6	9388	0.208301	6	2286	0.280292	6	917	0.158958	6	3121	2657.29	442	42
443	RPS6KB2	0.213048	6	1101	0.271099	6	1258	0.209744	6	1908	0.0905823	6	10667	0.405521	6	124	0.303409	6	691	0.163442	6	2907	2665.14	443	42
444	UBL7	0.203671	5	1313	0.297172	5	883	0.124944	5	8712	0.242528	5	842	0.224387	5	1876	0.141998	5	4634	0.273614	5	408	2666.86	444	35
445	ZNF655	0.163703	6	2714	0.209967	6	2583	0.167227	6	4585	0.118884	6	7952	0.340954	6	390	0.339278	6	435	0.381805	6	30	2669.86	445	42
446	GLCCI1	0.260535	6	389	0.186123	6	3269	0.335748	6	100	0.0602356	6	13259	0.253295	6	1294	0.36263	6	319	0.359864	6	60	2670	446	42
447	EPHA3	0.142341	5	3961	0.133808	5	5420	0.267604	5	486	0.243383	5	824	0.173833	5	3498	0.233305	5	1640	0.163525	5	2899	2675.43	447	35
448	PTPN11	0.215494	5	1046	0.259339	5	1464	0.133881	5	7732	0.295837	5	292	0.131246	5	5696	0.197648	5	2421	0.340257	5	95	2678	448	35
449	MAPK1	0.0673048	6	10594	0.426442	6	106	0.156611	6	5521	0.356572	6	85	0.28832	6	820	0.25313	6	1289	0.277871	6	366	2683	449	42
450	ADCY6	0.152879	5	3283	0.191714	5	3099	0.242467	5	910	0.162177	5	4179	0.228027	5	1792	0.202169	5	2305	0.15638	5	3236	2686.29	450	35
451	YKT6	0.187473	5	1800	0.215934	5	2423	0.248028	5	804	0.115248	5	8338	0.283428	5	879	0.249694	5	1351	0.157011	5	3212	2686.71	451	35
452	USP34	0.142515	5	3946	0.20465	5	2719	0.152891	5	5851	0.225489	5	1220	0.164746	5	3874	0.260188	5	1178	0.387789	5	26	2687.71	452	35
453	PDE3B	0.176429	6	2173	0.318054	6	671	0.132438	6	7902	0.353322	6	93	0.128305	6	5895	0.294359	6	777	0.210996	6	1329	2691.43	453	42
454	C22orf25	0.191017	5	1676	0.245867	5	1713	0.286657	5	309	0.12995	5	6891	0.260484	5	1189	0.193911	5	2526	0.132258	5	4648	2707.43	454	35
455	VPS53	0.176975	5	2148	0.194868	5	3000	0.301493	5	208	0.0784566	5	11792	0.288368	5	819	0.30923	5	644	0.279897	5	349	2708.57	455	35
456	ERGIC1	0.098903	6	7492	0.285111	6	1037	0.132823	6	7857	0.226221	6	1195	0.31928	6	542	0.309545	6	641	0.30336	6	202	2709.43	456	42
457	CASP8	0.210161	6	1161	0.302688	6	810	0.204187	6	2197	0.0836695	6	11322	0.310618	6	607	0.292751	6	792	0.183558	6	2080	2709.86	457	42
458	AGAP2	0.250044	5	476	0.323936	5	612	0.280524	5	364	0.0466008	5	14308	0.339338	5	405	0.310111	5	638	0.181085	5	2170	2710.43	458	35
459	C9orf156	0.227426	5	763	0.33336	5	542	0.210672	5	1867	0.0719103	5	12347	0.310507	5	608	0.255041	5	1255	0.198254	5	1632	2716.29	459	35
460	NFRKB	0.119839	6	5650	0.268757	6	1303	0.229894	6	1221	0.128262	6	7057	0.232151	6	1699	0.255878	6	1243	0.236976	6	842	2716.43	460	42
461	CPNE1	0.218312	6	967	0.289063	6	989	0.178334	6	3752	0.132129	6	6695	0.263973	6	1142	0.306411	6	667	0.129794	6	4839	2721.57	461	42
462	NFYA	0.128838	6	4939	0.226622	6	2144	0.118683	6	9397	0.272631	6	460	0.30189	6	682	0.250543	6	1338	0.33894	6	100	2722.86	462	42
463	TRIQK	0.0892407	6	8438	0.204436	6	2723	0.235225	6	1079	0.318504	6	185	0.17988	6	3253	0.220184	6	1875	0.202972	6	1512	2723.57	463	42
464	CUL4B	0.116316	6	5942	0.298493	6	865	0.167586	6	4558	0.339072	6	117	0.221785	6	1953	0.138191	6	4873	0.241542	6	777	2726.43	464	42
465	OPRM1	0.139483	5	4179	0.189752	5	3158	0.269428	5	463	0.17796	5	3136	0.186968	5	3011	0.195956	5	2472	0.168254	5	2682	2728.71	465	35
466	GOLGA2	0.250377	5	475	0.341458	5	487	0.243533	5	891	0.0791473	5	11730	0.35391	5	307	0.367193	5	295	0.128618	5	4927	2730.29	466	35
467	EPS15L1	0.152738	6	3293	0.329727	6	572	0.20018	6	2401	0.080267	6	11642	0.420998	6	104	0.312022	6	621	0.266229	6	489	2731.71	467	42
468	MRE11A	0.229853	5	725	0.235046	5	1957	0.180378	5	3594	0.143652	5	5646	0.164138	5	3898	0.241577	5	1486	0.191897	5	1832	2734	468	35
469	MGRN1	0.153918	6	3235	0.298057	6	870	0.265354	6	510	0.111608	6	8672	0.386033	6	179	0.318192	6	583	0.126333	6	5096	2735	469	42
470	SPNS2	0.21257	5	1108	0.173196	5	3725	0.263286	5	546	0.097512	5	9995	0.260148	5	1195	0.296993	5	754	0.190971	5	1852	2739.29	470	35
471	AATK	0.232901	6	683	0.408798	6	150	0.159255	6	5268	0.0982768	6	9933	0.390234	6	168	0.330683	6	482	0.172091	6	2514	2742.57	471	42
472	SPTBN5	0.108977	5	6558	0.12989	5	5639	0.27653	5	398	0.233533	5	1014	0.197393	5	2613	0.217204	5	1940	0.226444	5	1044	2743.71	472	35
473	DIRC2	0.119185	6	5715	0.356675	6	375	0.232238	6	1155	0.178969	6	3080	0.385254	6	182	0.323029	6	540	0.0900624	6	8188	2747.86	473	42
474	IDI1	0.0211483	6	14720	0.250806	6	1612	0.318033	6	150	0.190582	6	2487	0.454238	6	56	0.431161	6	85	0.326791	6	130	2748.57	474	42
475	AATF	0.215505	5	1045	0.198052	5	2891	0.307134	5	192	0.140527	5	5949	0.298244	5	725	0.135594	5	5013	0.153057	5	3427	2748.86	475	35
476	MRVI1	0.125483	6	5207	0.341149	6	493	0.170008	6	4371	0.229106	6	1120	0.18802	6	2973	0.186342	6	2753	0.17696	6	2325	2748.86	476	42
477	FAM48A	0.152522	5	3305	0.389218	5	208	0.147649	5	6354	0.311755	5	205	0.237109	5	1599	0.191805	5	2590	0.127637	5	4995	2750.86	477	35
478	OSBPL6	0.146356	5	3711	0.142296	5	4975	0.249929	5	755	0.241449	5	860	0.185805	5	3046	0.151083	5	4154	0.193883	5	1769	2752.86	478	35
479	HYDIN	0.117349	6	5847	0.153682	6	4465	0.212631	6	1789	0.23098	6	1081	0.210234	6	2229	0.207194	6	2182	0.196294	6	1703	2756.57	479	42
480	MAN2B2	0.240428	6	571	0.269809	6	1284	0.232821	6	1139	0.081897	6	11485	0.219544	6	2016	0.26021	6	1177	0.198121	6	1640	2758.86	480	42
481	CARD14	0.147305	5	3650	0.154419	5	4433	0.228887	5	1247	0.199794	5	2086	0.165347	5	3852	0.177117	5	3071	0.228208	5	1003	2763.14	481	35
482	C17orf56	0.179895	5	2047	0.27028	5	1273	0.205731	5	2105	0.152268	5	4922	0.172917	5	3533	0.213728	5	2030	0.1524	5	3460	2767.14	482	35
483	HSPG2	0.136212	5	4403	0.195632	5	2978	0.269936	5	462	0.19436	5	2311	0.209881	5	2240	0.20498	5	2237	0.131166	5	4743	2767.71	483	35
484	PSAP	0.299691	6	146	0.41425	6	133	0.163039	6	4968	0.229243	6	1116	0.140199	6	5165	0.239455	6	1516	0.110832	6	6342	2769.43	484	42
485	ZNF598	0.226639	6	783	0.34136	6	488	0.208989	6	1940	0.0670345	6	12737	0.355942	6	297	0.400347	6	161	0.161698	6	2987	2770.43	485	42
486	ZC3H18	0.193528	6	1594	0.321242	6	646	0.251277	6	726	0.138093	6	6158	0.302434	6	674	0.273209	6	998	0.0853872	6	8641	2776.71	486	42
487	ITGB4	0.159255	6	2948	0.204884	6	2715	0.234037	6	1100	0.235476	6	968	0.229333	6	1763	0.253558	6	1281	0.0848605	6	8686	2780.14	487	42
488	CCNDBP1	0.168562	6	2493	0.485143	6	25	0.0669416	6	14048	0.255778	6	638	0.262142	6	1161	0.286882	6	849	0.29322	6	258	2781.71	488	42
489	RBM15	0.128188	5	4989	0.165796	5	3991	0.343613	5	81	0.123683	5	7488	0.312726	5	588	0.342143	5	412	0.188135	5	1923	2781.71	489	35
490	KIF13A	0.0916631	6	8207	0.245362	6	1723	0.337921	6	93	0.106843	6	9111	0.5642	6	9	0.362664	6	317	0.39336	6	22	2783.14	490	42
491	SSH3	0.202196	6	1351	0.342853	6	477	0.269361	6	465	0.0590416	6	13360	0.222767	6	1921	0.34584	6	392	0.201606	6	1537	2786.14	491	42
492	LRP10	0.176693	6	2157	0.483883	6	26	0.106515	6	10541	0.215528	6	1516	0.224954	6	1865	0.309195	6	646	0.167059	6	2753	2786.29	492	42
493	TUBGCP3	0.194203	5	1575	0.310998	5	734	0.178486	5	3737	0.119378	5	7912	0.213394	5	2149	0.25555	5	1247	0.181281	5	2159	2787.57	493	35
494	DOK6	0.226283	5	791	0.15246	5	4513	0.211695	5	1823	0.23371	5	1013	0.1527	5	4463	0.131365	5	5257	0.197093	5	1671	2790.14	494	35
495	GRIN1	0.16169	5	2814	0.136355	5	5280	0.245269	5	853	0.200382	5	2055	0.185107	5	3066	0.188915	5	2686	0.165941	5	2795	2792.71	495	35
496	TFDP1	0.06232	6	11073	0.174963	6	3654	0.345803	6	78	0.203744	6	1928	0.221076	6	1973	0.376536	6	251	0.254	6	622	2797	496	42
497	PSMC3IP	0.12386	5	5319	0.315765	5	694	0.138049	5	7287	0.220489	5	1368	0.20874	5	2277	0.230418	5	1694	0.230757	5	951	2798.57	497	35
498	FBXO9	0.209365	6	1178	0.276645	6	1173	0.165127	6	4781	0.117218	6	8145	0.265621	6	1118	0.280429	6	915	0.177591	6	2302	2801.71	498	42
499	SMARCA2	0.125598	6	5197	0.281449	6	1097	0.248427	6	793	0.146361	6	5425	0.230548	6	1731	0.216591	6	1959	0.152626	6	3447	2807	499	42
500	EIF5	0.0925535	6	8118	0.247965	6	1668	0.215097	6	1706	0.120117	6	7830	0.381806	6	189	0.430596	6	88	0.348816	6	75	2810.57	500	42
501	TRIM15	0.179	5	2068	0.14803	5	4722	0.168812	5	4464	0.252472	5	685	0.201084	5	2498	0.168293	5	3421	0.191409	5	1842	2814.29	501	35
502	MYH9	0.225503	6	808	0.410599	6	145	0.170023	6	4366	0.0742647	6	12157	0.277698	6	938	0.474902	6	36	0.214078	6	1273	2817.57	502	42
503	DSTYK	0.22024	6	934	0.16305	6	4094	0.350228	6	68	0.0694109	6	12544	0.272678	6	1013	0.328564	6	501	0.257908	6	578	2818.86	503	42
504	CACNA1I	0.13995	5	4147	0.105443	5	7097	0.294227	5	254	0.278531	5	416	0.188704	5	2954	0.220713	5	1864	0.16132	5	3007	2819.86	504	35
505	AKT2	0.244417	5	528	0.177974	5	3544	0.204425	5	2183	0.115205	5	8343	0.246328	5	1436	0.239218	5	1523	0.180245	5	2203	2822.86	505	35
506	QSOX1	0.132004	6	4695	0.216356	6	2411	0.234803	6	1086	0.165647	6	3922	0.328238	6	461	0.33327	6	468	0.106599	6	6728	2824.43	506	42
507	NLRP6	0.140669	6	4096	0.415212	6	129	0.169502	6	4406	0.150927	6	5037	0.295122	6	755	0.342648	6	407	0.128285	6	4952	2826	507	42
508	PRDM1	0.177596	6	2123	0.206114	6	2683	0.156963	6	5485	0.221546	6	1332	0.167596	6	3751	0.163963	6	3575	0.236816	6	846	2827.86	508	42
509	ADPGK	0.146245	6	3720	0.242939	6	1774	0.251976	6	717	0.0925517	6	10485	0.328097	6	462	0.411127	6	127	0.171682	6	2529	2830.57	509	42
510	DNAJC12	0.187919	5	1782	0.166569	5	3961	0.213463	5	1763	0.166605	5	3864	0.182638	5	3137	0.182686	5	2867	0.174127	5	2441	2830.71	510	35
511	SRPR	0.273885	5	287	0.387081	5	216	0.18805	5	3112	0.116821	5	8174	0.275043	5	972	0.253479	5	1282	0.11794	5	5776	2831.29	511	35
512	PPP2R3B	0.294951	5	170	0.306365	5	774	0.280147	5	368	0.0541316	5	13720	0.339385	5	404	0.418477	5	110	0.13781	5	4278	2832	512	35
513	PKD1L2	0.172412	5	2313	0.0903723	5	8105	0.308451	5	185	0.219449	5	1398	0.207091	5	2317	0.161858	5	3670	0.19043	5	1868	2836.57	513	35
514	CYP3A43	0.166846	5	2575	0.152393	5	4516	0.233256	5	1124	0.206849	5	1795	0.151045	5	4555	0.199371	5	2372	0.163042	5	2925	2837.43	514	35
515	ANKHD1	0.074986	6	9825	0.25015	6	1627	0.200345	6	2390	0.156338	6	4608	0.322099	6	521	0.347278	6	383	0.263574	6	522	2839.43	515	42
516	TRIM3	0.174399	5	2239	0.271316	5	1254	0.270969	5	447	0.1091	5	8926	0.340848	5	391	0.284466	5	873	0.118359	5	5747	2839.57	516	35
517	RAD23B	0.00766511	6	15714	0.228858	6	2095	0.252422	6	707	0.337751	6	124	0.318206	6	546	0.31136	6	627	0.349953	6	73	2840.86	517	42
518	EDA	0.153696	5	3250	0.16401	5	4058	0.28063	5	362	0.197295	5	2190	0.206649	5	2334	0.142702	5	4586	0.159063	5	3113	2841.86	518	35
519	IRAK1	0.292055	6	186	0.267712	6	1321	0.289696	6	287	0.000961715	6	16765	0.334743	6	426	0.382801	6	226	0.248968	6	684	2842.14	519	42
520	ATG4B	0.166944	5	2567	0.250996	5	1609	0.259896	5	603	0.0546134	5	13676	0.449792	5	58	0.456249	5	56	0.210716	5	1337	2843.71	520	35
521	FBXW11	0.273525	6	291	0.270003	6	1280	0.151511	6	5965	0.274968	6	443	0.0850236	6	9291	0.212539	6	2052	0.257138	6	589	2844.43	521	42
522	C1orf124	0.157096	5	3054	0.278751	5	1143	0.136168	5	7496	0.187135	5	2648	0.209601	5	2250	0.204974	5	2238	0.223273	5	1085	2844.86	522	35
523	USP22	0.252024	6	459	0.242811	6	1777	0.229045	6	1242	0.091707	6	10576	0.212618	6	2166	0.271169	6	1022	0.168237	6	2684	2846.57	523	42
524	GRAMD1A	0.12841	6	4969	0.364778	6	312	0.201511	6	2336	0.250937	6	704	0.293368	6	771	0.159892	6	3745	0.102268	6	7104	2848.71	524	42
525	SPATA6	0.175919	6	2184	0.120323	6	6169	0.261217	6	585	0.193591	6	2345	0.125422	6	6139	0.251411	6	1321	0.216615	6	1220	2851.86	525	42
526	ATP2A1	0.161376	5	2828	0.180751	5	3451	0.236424	5	1046	0.190243	5	2496	0.198061	5	2597	0.206765	5	2192	0.122712	5	5377	2855.29	526	35
527	LCOR	0.158589	6	2983	0.182329	6	3412	0.242059	6	920	0.106047	6	9173	0.253742	6	1287	0.271782	6	1015	0.217088	6	1209	2857	527	42
528	RYR2	0.120653	5	5576	0.163139	5	4090	0.249752	5	761	0.210991	5	1661	0.205546	5	2373	0.146237	5	4393	0.220255	5	1146	2857.14	528	35
529	DAP	0.244476	6	527	0.354163	6	391	0.150068	6	6117	0.105611	6	9215	0.324214	6	502	0.251472	6	1318	0.187366	6	1954	2860.57	529	42
530	SBF1	0.268217	5	335	0.415146	5	130	0.210337	5	1879	0.0402534	5	14723	0.287503	5	835	0.44196	5	70	0.184203	5	2062	2862	530	35
531	ANO10	0.0935	6	8027	0.273041	6	1231	0.26839	6	475	0.312264	6	201	0.287833	6	827	0.168564	6	3412	0.116765	6	5867	2862.86	531	42
532	SAR1B	0.200794	6	1391	0.280925	6	1109	0.178544	6	3729	0.298508	6	277	0.0837479	6	9411	0.173325	6	3212	0.233089	6	912	2863	532	42
533	ARFGEF1	0.160933	6	2855	0.270007	6	1279	0.169041	6	4440	0.306533	6	227	0.0759084	6	10001	0.295556	6	764	0.264556	6	510	2868	533	42
534	IGF2R	0.119112	6	5720	0.443973	6	73	0.120261	6	9218	0.199046	6	2120	0.241432	6	1525	0.342577	6	409	0.22768	6	1017	2868.86	534	42
535	QKI	0.134053	6	4551	0.326095	6	596	0.102703	6	10914	0.315052	6	195	0.237329	6	1595	0.226131	6	1766	0.268028	6	469	2869.43	535	42
536	TNKS2	0.26961	5	320	0.238629	5	1880	0.168718	5	4472	0.253121	5	670	0.112946	5	7019	0.140766	5	4710	0.22757	5	1018	2869.86	536	35
537	COL9A1	0.106975	5	6752	0.211192	5	2539	0.219068	5	1570	0.193808	5	2327	0.227433	5	1808	0.164556	5	3559	0.201356	5	1544	2871.29	537	35
538	WDR37	0.146334	6	3713	0.0922025	6	7989	0.225192	6	1364	0.18353	6	2814	0.236287	6	1618	0.341342	6	417	0.180746	6	2186	2871.57	538	42
539	P2RX2	0.191243	5	1667	0.133361	5	5448	0.248282	5	795	0.230681	5	1090	0.179401	5	3273	0.156831	5	3863	0.142138	5	3994	2875.71	539	35
540	TRADD	0.332772	6	55	0.548652	6	7	0.131417	6	8030	0.149823	6	5147	0.22758	6	1806	0.426582	6	95	0.127154	6	5039	2882.71	540	42
541	ZNF668	0.302389	6	134	0.238065	6	1898	0.339289	6	90	-0.016967	6	17445	0.557767	6	12	0.489164	6	30	0.256868	6	592	2885.86	541	42
542	ACAP1	0.1867	5	1827	0.222032	5	2251	0.245908	5	840	0.166724	5	3855	0.165491	5	3843	0.230009	5	1698	0.116221	5	5912	2889.43	542	35
543	GRK5	0.237477	6	610	0.176427	6	3598	0.235644	6	1066	0.148083	6	5295	0.188407	6	2961	0.141191	6	4684	0.185679	6	2014	2889.71	543	42
544	RPS6KA3	0.129104	6	4917	0.212024	6	2519	0.136476	6	7469	0.364779	6	73	0.161443	6	4023	0.258289	6	1208	0.39111	6	24	2890.43	544	42
545	RNF168	0.30787	5	117	0.223435	5	2218	0.234743	5	1089	0.0525782	5	13837	0.248949	5	1382	0.362563	5	320	0.212217	5	1306	2895.57	545	35
546	C19orf26	0.110463	5	6445	0.226403	5	2151	0.199967	5	2415	0.199385	5	2108	0.267254	5	1080	0.192273	5	2581	0.151486	5	3491	2895.86	546	35
547	CRISPLD2	0.145833	6	3739	0.196018	6	2961	0.202722	6	2280	0.29226	6	313	0.147591	6	4760	0.176567	6	3089	0.158803	6	3129	2895.86	547	42
548	IL17RA	0.19971	6	1418	0.374956	6	266	0.169494	6	4408	0.181123	6	2956	0.234303	6	1661	0.219981	6	1879	0.0957801	6	7698	2898	548	42
549	AGAP3	0.158192	5	3000	0.150787	5	4608	0.276523	5	399	0.160248	5	4291	0.194471	5	2717	0.277038	5	956	0.137118	5	4322	2899	549	35
550	GTDC1	0.0636996	6	10942	0.269699	6	1286	0.177789	6	3786	0.297838	6	284	0.239443	6	1561	0.214418	6	2010	0.268948	6	455	2903.43	550	42
551	HOOK3	0.120181	6	5621	0.182334	6	3411	0.281898	6	351	0.256428	6	631	0.105816	6	7575	0.231344	6	1675	0.224911	6	1065	2904.14	551	42
552	KIAA1967	0.207888	5	1213	0.12233	5	6061	0.227149	5	1300	0.123198	5	7534	0.266879	5	1088	0.275862	5	965	0.180911	5	2181	2906	552	35
553	SEMA6B	0.177967	5	2109	0.179171	5	3498	0.195546	5	2643	0.222941	5	1286	0.293516	5	768	0.136719	5	4955	0.12629	5	5103	2908.86	553	35
554	ANKRD9	0.213485	6	1087	0.214618	6	2458	0.222718	6	1445	0.058686	6	13391	0.400974	6	135	0.37582	6	256	0.199613	6	1594	2909.43	554	42
555	HIPK1	0.105569	6	6870	0.232995	6	2001	0.171087	6	4274	0.149902	6	5137	0.242241	6	1507	0.323454	6	535	0.365993	6	48	2910.29	555	42
556	COPS7A	0.258961	6	403	0.361475	6	337	0.128579	6	8329	0.206639	6	1805	0.187888	6	2978	0.168622	6	3409	0.158704	6	3133	2913.43	556	42
557	PXYLP1	0.210598	6	1154	0.080866	6	8769	0.284664	6	322	0.19718	6	2193	0.140532	6	5144	0.233784	6	1628	0.217973	6	1187	2913.86	557	42
558	CYP4F3	0.134653	6	4513	0.267561	6	1326	0.248522	6	791	0.0847253	6	11233	0.30324	6	665	0.38811	6	206	0.197009	6	1674	2915.43	558	42
559	TIRAP	0.160716	6	2871	0.208834	6	2609	0.206503	6	2068	0.232038	6	1053	0.116553	6	6769	0.191395	6	2601	0.174208	6	2437	2915.43	559	42
560	LPCAT4	0.0940179	5	7973	0.233745	5	1985	0.234839	5	1084	0.267723	5	517	0.209819	5	2242	0.205584	5	2223	0.135898	5	4401	2917.86	560	35
561	SAMSN1	0.109773	6	6499	0.131443	6	5553	0.453794	6	14	0.116508	6	8204	0.429522	6	87	0.44864	6	65	0.421024	6	10	2918.86	561	42
562	GADD45A	0.196869	6	1503	0.127973	6	5745	0.295147	6	249	0.128013	6	7076	0.209018	6	2266	0.274727	6	978	0.169464	6	2627	2920.57	562	42
563	C7orf44	0.236682	5	622	0.28379	5	1062	0.158585	5	5337	0.0902342	5	10692	0.265624	5	1117	0.288684	5	829	0.238288	5	817	2925.14	563	35
564	ANKRD13D	0.168204	5	2505	0.379743	5	241	0.330917	5	114	0.0345467	5	15073	0.339921	5	398	0.340196	5	422	0.195523	5	1728	2925.86	564	35
565	CSH1	0.174388	5	2240	0.166064	5	3980	0.219576	5	1555	0.162019	5	4188	0.248722	5	1387	0.171282	5	3285	0.144763	5	3846	2925.86	565	35
566	PREX1	0.170138	6	2411	0.463274	6	50	0.170646	6	4313	0.184111	6	2788	0.353313	6	312	0.371563	6	274	0.0683769	6	10336	2926.29	566	42
567	CDRT1	0.181816	5	1972	0.156573	5	4353	0.245394	5	850	0.182368	5	2881	0.186189	5	3034	0.138519	5	4847	0.171082	5	2560	2928.14	567	35
568	CACNA1C	0.159566	5	2935	0.189894	5	3155	0.195756	5	2634	0.234105	5	1002	0.15283	5	4458	0.169874	5	3364	0.162084	5	2963	2930.14	568	35
569	ENTPD1	0.0373063	6	13480	0.243676	6	1756	0.28337	6	334	0.308617	6	221	0.255517	6	1256	0.199597	6	2367	0.221927	6	1106	2931.43	569	42
570	PCDH11X	0.160832	5	2864	0.180009	5	3474	0.196617	5	2589	0.244812	5	795	0.134032	5	5528	0.171632	5	3264	0.185847	5	2008	2931.71	570	35
571	RFX3	0.12793	6	5012	0.126894	6	5813	0.265186	6	517	0.196549	6	2227	0.170077	6	3633	0.204055	6	2263	0.22538	6	1057	2931.71	571	42
572	SOCS7	0.258595	5	406	0.172168	5	3765	0.149525	5	6180	0.193239	5	2359	0.210246	5	2228	0.183351	5	2842	0.166931	5	2761	2934.43	572	35
573	TRO	0.118438	6	5774	0.0950783	6	7801	0.225372	6	1358	0.205608	6	1849	0.310423	6	610	0.243927	6	1442	0.195797	6	1718	2936	573	42
574	PSG6	0.187068	5	1814	0.164056	5	4055	0.228124	5	1272	0.22397	5	1261	0.142797	5	5026	0.186586	5	2746	0.136219	5	4381	2936.43	574	35
575	C17orf85	0.216288	5	1019	0.217411	5	2384	0.269963	5	461	0.0828298	5	11402	0.255253	5	1260	0.247081	5	1391	0.168573	5	2662	2939.86	575	35
576	PTGER3	0.152542	5	3302	0.144539	5	4875	0.242787	5	904	0.179957	5	3017	0.1758	5	3415	0.14919	5	4254	0.238076	5	824	2941.57	576	35
577	TCIRG1	0.194172	6	1576	0.312788	6	724	0.238346	6	993	0.082018	6	11466	0.356932	6	290	0.30177	6	704	0.129696	6	4845	2942.57	577	42
578	FOXK2	0.169462	5	2444	0.11282	5	6624	0.183318	5	3398	0.226173	5	1197	0.167834	5	3742	0.184472	5	2813	0.275876	5	389	2943.86	578	35
579	VAV3	0.105693	6	6855	0.140359	6	5079	0.287751	6	302	0.219661	6	1391	0.154414	6	4374	0.193674	6	2533	0.349068	6	74	2944	579	42
580	BRF1	0.210326	5	1158	0.127764	5	5759	0.231445	5	1168	0.199906	5	2073	0.137404	5	5318	0.233763	5	1629	0.150973	5	3509	2944.86	580	35
581	C1orf59	0.193766	5	1586	0.301904	5	817	0.136839	5	7421	0.21867	5	1426	0.102084	5	7863	0.300998	5	712	0.238262	5	818	2949	581	35
582	BANP	0.274148	6	286	0.392936	6	195	0.236667	6	1039	0.0285011	6	15422	0.378717	6	195	0.371578	6	273	0.156338	6	3241	2950.14	582	42
583	OTX1	0.172134	6	2327	0.212085	6	2518	0.147253	6	6390	0.19337	6	2354	0.182063	6	3160	0.231101	6	1680	0.178502	6	2266	2956.43	583	42
584	WDR87	0.125405	5	5213	0.192659	5	3062	0.275997	5	405	0.21232	5	1620	0.192164	5	2809	0.162593	5	3638	0.142893	5	3952	2957	584	35
585	HSD11B1L	0.239331	5	583	0.207435	5	2653	0.203514	5	2234	0.141303	5	5886	0.17632	5	3387	0.198527	5	2386	0.148304	5	3651	2968.57	585	35
586	TP53BP2	0.0864387	6	8685	0.190896	6	3119	0.289162	6	291	0.138898	6	6079	0.344136	6	362	0.239153	6	1525	0.246391	6	719	2968.57	586	42
587	DBF4B	0.207303	5	1225	0.129512	5	5662	0.238078	5	999	0.263898	5	556	0.136368	5	5381	0.164439	5	3566	0.153753	5	3396	2969.29	587	35
588	SVIL	0.173466	6	2273	0.346031	6	459	0.2026	6	2287	0.0459592	6	14349	0.291734	6	788	0.366129	6	303	0.282954	6	327	2969.43	588	42
589	SYAP1	0.175127	6	2217	0.152743	6	4504	0.362873	6	48	0.0524787	6	13843	0.57009	6	8	0.503842	6	26	0.318291	6	157	2971.86	589	42
590	TBC1D22A	0.199728	6	1417	0.316223	6	689	0.203706	6	2224	0.0846758	6	11240	0.339029	6	407	0.31384	6	603	0.138171	6	4254	2976.29	590	42
591	GNAI2	0.264798	6	359	0.389821	6	205	0.0831647	6	12693	0.157866	6	4479	0.268064	6	1063	0.269487	6	1053	0.228109	6	1005	2979.57	591	42
592	PITPNC1	0.156379	5	3097	0.245734	5	1717	0.238368	5	992	0.0617343	5	13161	0.253815	5	1285	0.418069	5	112	0.265328	5	496	2980	592	35
593	C14orf129	0.122673	5	5427	0.428958	5	99	0.104715	5	10721	0.198345	5	2156	0.277897	5	937	0.293272	5	786	0.245179	5	735	2980.14	593	35
594	SEC14L1	0.152862	6	3285	0.541701	6	9	0.180605	6	3580	0.0742156	6	12159	0.401228	6	134	0.399322	6	163	0.201368	6	1543	2981.86	594	42
595	GAK	0.351106	6	35	0.254682	6	1543	0.282579	6	344	0.0391314	6	14788	0.361758	6	260	0.331663	6	477	0.152576	6	3451	2985.43	595	42
596	TRIM62	0.308123	6	115	0.306131	6	776	0.187388	6	3147	0.0901074	6	10710	0.237594	6	1590	0.317342	6	588	0.142301	6	3987	2987.57	596	42
597	ERICH1	0.189659	6	1724	0.260442	6	1442	0.191986	6	2872	0.121783	6	7686	0.209189	6	2262	0.253803	6	1278	0.148261	6	3655	2988.43	597	42
598	FLII	0.181712	6	1975	0.38377	6	224	0.232972	6	1133	0.0561149	6	13576	0.338161	6	411	0.369283	6	280	0.154902	6	3326	2989.29	598	42
599	DEF8	0.186209	6	1844	0.269126	6	1297	0.328067	6	125	0.0213268	6	15826	0.421675	6	101	0.398269	6	171	0.200626	6	1562	2989.43	599	42
600	EGLN2	0.275707	6	273	0.363493	6	318	0.249964	6	754	0.0638189	6	12998	0.342555	6	375	0.275848	6	966	0.123549	6	5304	2998.29	600	42
601	CCNY	0.134053	6	4552	0.34747	6	447	0.0959764	6	11532	0.215509	6	1518	0.223475	6	1896	0.282412	6	898	0.32051	6	150	2999	601	42
602	P4HB	0.183671	5	1915	0.0472495	5	11213	0.208356	5	1971	0.189442	5	2538	0.210725	5	2213	0.329979	5	487	0.251233	5	656	2999	602	35
603	FGD3	0.281745	6	236	0.341281	6	490	0.287664	6	305	0.0612948	6	13182	0.327479	6	468	0.275314	6	974	0.123176	6	5346	3000.14	603	42
604	NFAT5	0.0681436	6	10500	0.257369	6	1490	0.171189	6	4268	0.218628	6	1428	0.219019	6	2027	0.269086	6	1058	0.292313	6	262	3004.71	604	42
605	RBM39	0.13566	5	4442	0.230252	5	2068	0.287549	5	308	0.0571578	5	13507	0.415847	5	110	0.39788	5	173	0.270518	5	441	3007	605	35
606	LILRB2	0.0608206	5	11237	0.362787	5	327	0.236766	5	1035	0.142113	5	5803	0.377193	5	199	0.288364	5	832	0.198551	5	1622	3007.86	606	35
607	GHITM	0.0845092	6	8872	0.324205	6	610	0.129592	6	8225	0.303241	6	248	0.208126	6	2295	0.327724	6	506	0.28633	6	302	3008.29	607	42
608	TMEM65	0.276401	5	268	0.301911	5	816	0.187025	5	3172	0.0932595	5	10409	0.191067	5	2851	0.316185	5	594	0.162356	5	2949	3008.43	608	35
609	CDKN2D	0.12204	6	5470	0.348461	6	435	0.222721	6	1444	0.109853	6	8839	0.427381	6	91	0.342173	6	411	0.136322	6	4377	3009.57	609	42
610	DSCR3	0.225979	5	799	0.391017	5	199	0.11269	5	9956	0.156186	5	4616	0.183137	5	3122	0.246945	5	1395	0.228671	5	992	3011.29	610	35
611	SIRT6	0.164605	5	2675	0.205582	5	2694	0.26784	5	480	0.134546	5	6471	0.267426	5	1075	0.177344	5	3062	0.132624	5	4622	3011.29	611	35
612	SLIT3	0.159942	5	2914	0.149923	5	4649	0.245987	5	839	0.221268	5	1344	0.219689	5	2010	0.197599	5	2426	0.104489	5	6906	3012.57	612	35
613	STS	0.169276	5	2458	0.153698	5	4463	0.264587	5	527	0.359046	5	81	0.101606	5	7899	0.136772	5	4951	0.246667	5	715	3013.43	613	35
614	PRR12	0.307392	5	119	0.165573	5	4001	0.235462	5	1073	0.172522	5	3466	0.0929396	5	8634	0.213873	5	2023	0.193485	5	1784	3014.29	614	35
615	CBLC	0.131788	5	4712	0.245552	5	1720	0.33427	5	103	0.271371	5	473	0.205805	5	2367	0.212402	5	2055	0.0746056	5	9681	3015.86	615	35
616	PHF13	0.123375	6	5366	0.228951	6	2093	0.193825	6	2764	0.112494	6	8592	0.2543	6	1278	0.356787	6	344	0.248895	6	685	3017.43	616	42
617	FSD1	0.206295	5	1247	0.19	5	3153	0.159617	5	5240	0.262426	5	570	0.1823	5	3150	0.213503	5	2037	0.118569	5	5732	3018.43	617	35
618	STYK1	0.127947	5	5011	0.169827	5	3845	0.232644	5	1143	0.182154	5	2898	0.211647	5	2192	0.155696	5	3920	0.182282	5	2124	3019	618	35
619	STXBP5	0.129605	6	4886	0.188947	6	3186	0.174932	6	3988	0.167067	6	3819	0.172989	6	3530	0.259453	6	1192	0.260237	6	560	3023	619	42
620	NR1I2	0.145077	5	3785	0.170953	5	3808	0.213942	5	1746	0.21411	5	1565	0.185564	5	3052	0.181708	5	2904	0.137429	5	4306	3023.71	620	35
621	CTH	0.140968	6	4075	0.10009	6	7484	0.250595	6	739	0.202957	6	1954	0.22843	6	1781	0.162125	6	3657	0.204188	6	1485	3025	621	42
622	TOM1L2	0.26146	6	381	0.352347	6	411	0.206428	6	2072	0.0549588	6	13662	0.237684	6	1589	0.403671	6	150	0.163193	6	2916	3025.86	622	42
623	ZFP36L2	0.216534	6	1008	0.337637	6	515	0.225771	6	1343	-0.0149389	6	17369	0.293113	6	774	0.521544	6	19	0.316419	6	167	3027.86	623	42
624	OTUB2	0.141061	5	4068	0.162089	5	4140	0.179734	5	3652	0.273034	5	456	0.194657	5	2712	0.15729	5	3846	0.176919	5	2330	3029.14	624	35
625	PHF8	0.188591	6	1761	0.151648	6	4563	0.234112	6	1099	0.218679	6	1425	0.11965	6	6524	0.149416	6	4238	0.199457	6	1601	3030.14	625	42
626	SPIDR	0.144602	6	3819	0.27076	6	1263	0.187092	6	3169	0.172047	6	3495	0.143583	6	4989	0.223849	6	1812	0.167965	6	2698	3035	626	42
627	HNRNPUL1	0.183604	6	1917	0.256139	6	1516	0.15945	6	5253	0.128124	6	7066	0.177682	6	3331	0.256185	6	1237	0.232553	6	927	3035.29	627	42
628	OSR1	0.135959	5	4424	0.121277	5	6112	0.258039	5	627	0.200149	5	2065	0.187444	5	2992	0.184564	5	2810	0.179624	5	2223	3036.14	628	35
629	SRPK2	0.100205	6	7354	0.360401	6	344	0.122205	6	9007	0.182416	6	2878	0.274457	6	983	0.322675	6	544	0.315799	6	169	3039.86	629	42
630	MED30	0.110312	6	6459	0.255645	6	1528	0.187341	6	3149	0.222947	6	1285	0.126788	6	6032	0.209597	6	2129	0.247074	6	710	3041.71	630	42
631	PRAMEF10	0.14378	5	3870	0.138594	5	5168	0.216032	5	1674	0.325657	5	161	0.181319	5	3196	0.233011	5	1647	0.119226	5	5677	3056.14	631	35
632	C6orf1	0.232026	5	693	0.333026	5	543	0.137989	5	7298	0.133022	5	6616	0.176049	5	3403	0.271227	5	1020	0.191996	5	1830	3057.57	632	35
633	IDS	0.112059	6	6302	0.387701	6	214	0.0900904	6	12102	0.221486	6	1337	0.300933	6	693	0.306056	6	670	0.340967	6	93	3058.71	633	42
634	SYNE1	0.227859	5	758	0.0446605	5	11389	0.281128	5	357	0.167684	5	3774	0.188392	5	2962	0.226259	5	1765	0.272959	5	416	3060.14	634	35
635	RBM4	0.142304	6	3964	0.190486	6	3134	0.146683	6	6456	0.17953	6	3043	0.198345	6	2589	0.329222	6	494	0.194699	6	1746	3060.86	635	42
636	ABL2	0.155247	5	3155	0.150543	5	4620	0.201635	5	2332	0.224677	5	1239	0.176093	5	3402	0.153644	5	4022	0.168552	5	2663	3061.86	636	35
637	KCNC4	0.180448	5	2016	0.136254	5	5285	0.257012	5	641	0.184319	5	2780	0.146161	5	4850	0.155869	5	3914	0.187132	5	1963	3064.14	637	35
638	PSMD9	0.148509	6	3561	0.141328	6	5030	0.285794	6	314	0.115702	6	8290	0.269472	6	1047	0.291701	6	806	0.174804	6	2422	3067.14	638	42
639	DYRK1A	0.108792	6	6569	0.267253	6	1333	0.118944	6	9364	0.204554	6	1896	0.235453	6	1640	0.326406	6	517	0.310904	6	183	3071.71	639	42
640	OSBPL1A	0.119467	6	5689	0.201731	6	2780	0.26775	6	483	0.288712	6	335	0.15426	6	4384	0.140012	6	4748	0.15839	6	3146	3080.71	640	42
641	GABRB3	0.132065	5	4685	0.183679	5	3356	0.22875	5	1255	0.193482	5	2348	0.18901	5	2943	0.175753	5	3127	0.144687	5	3853	3081	641	35
642	GABARAPL1	0.118827	6	5743	0.290825	6	965	0.247615	6	812	0.0518022	6	13892	0.543262	6	16	0.416375	6	116	0.383909	6	27	3081.57	642	42
643	SETD3	0.15639	6	3096	0.182718	6	3393	0.185048	6	3284	0.221219	6	1347	0.109225	6	7311	0.187165	6	2731	0.272228	6	420	3083.14	643	42
644	ROCK1	0.052453	6	12058	0.289811	6	978	0.177739	6	3789	0.195084	6	2280	0.257477	6	1228	0.295214	6	766	0.264888	6	503	3086	644	42
645	CAMK2G	0.163372	6	2729	0.359016	6	354	0.154154	6	5733	0.0797387	6	11680	0.314929	6	572	0.41954	6	107	0.270536	6	440	3087.86	645	42
646	TMEM66	0.0891102	5	8450	0.319864	5	657	0.250465	5	742	0.0898728	5	10736	0.317111	5	555	0.483491	5	31	0.268959	5	454	3089.29	646	35
647	ALKBH5	0.294905	6	171	0.249059	6	1650	0.190814	6	2926	0.01546	6	16114	0.311778	6	596	0.510498	6	22	0.321194	6	148	3089.57	647	42
648	ABCA12	0.175076	5	2219	0.183168	5	3377	0.179001	5	3692	0.223527	5	1273	0.138807	5	5229	0.169552	5	3373	0.173024	5	2475	3091.14	648	35
649	TMEM127	0.229917	6	724	0.281627	6	1092	0.168082	6	4522	0.13361	6	6559	0.315151	6	569	0.174233	6	3177	0.127449	6	5008	3093	649	42
650	STK4	0.163546	6	2719	0.297354	6	881	0.20555	6	2120	0.087812	6	10926	0.213174	6	2152	0.203106	6	2284	0.259064	6	571	3093.29	650	42
651	PCDH10	0.0935123	5	8025	0.1796	5	3487	0.200775	5	2364	0.265726	5	536	0.184943	5	3070	0.192049	5	2584	0.19949	5	1597	3094.71	651	35
652	ZAN	0.177797	5	2116	0.130894	5	5586	0.194986	5	2695	0.230036	5	1099	0.1837	5	3103	0.153102	5	4055	0.161042	5	3018	3096	652	35
653	ITPRIP	0.116792	6	5901	0.221778	6	2263	0.16769	6	4550	0.169991	6	3638	0.310226	6	612	0.185914	6	2766	0.187023	6	1966	3099.43	653	42
654	ELN	0.135117	5	4479	0.15231	5	4518	0.217207	5	1637	0.222936	5	1287	0.158768	5	4154	0.189614	5	2651	0.161848	5	2978	3100.57	654	35
655	EPB41	0.124558	6	5281	0.262541	6	1407	0.126586	6	8546	0.19914	6	2117	0.180164	6	3242	0.284719	6	871	0.295736	6	244	3101.14	655	42
656	KCNAB1	0.182399	5	1954	0.169335	5	3868	0.206365	5	2075	0.181749	5	2924	0.15193	5	4503	0.195565	5	2487	0.143832	5	3903	3102	656	35
657	ING2	0.132607	6	4639	0.291919	6	946	0.247469	6	815	0.0322742	6	15194	0.436399	6	77	0.478875	6	34	0.395769	6	19	3103.43	657	42
658	ARNTL	0.0664398	6	10678	0.248163	6	1664	0.251747	6	719	0.130107	6	6883	0.360952	6	265	0.394858	6	187	0.209411	6	1366	3108.86	658	42
659	RBMS1	0.108612	5	6582	0.331776	5	554	0.166612	5	4627	0.355067	5	88	0.147686	5	4749	0.141888	5	4639	0.261512	5	546	3112.14	659	35
660	HTRA2	0.177856	6	2113	0.359534	6	349	0.171424	6	4248	0.0885723	6	10864	0.264198	6	1135	0.278565	6	938	0.18115	6	2164	3115.86	660	42
661	VPS41	0.169083	6	2470	0.24696	6	1692	0.178933	6	3699	0.232868	6	1036	0.0959282	6	8387	0.183758	6	2830	0.195922	6	1715	3118.43	661	42
662	PDS5B	0.095342	6	7835	0.240155	6	1842	0.298471	6	227	0.235836	6	955	0.135218	6	5459	0.14166	6	4659	0.235507	6	869	3120.86	662	42
663	PCDH7	0.124657	5	5270	0.230982	5	2043	0.150409	5	6086	0.260179	5	586	0.198251	5	2592	0.183144	5	2852	0.174818	5	2419	3121.14	663	35
664	PDLIM2	0.319066	5	88	0.329029	5	575	0.240911	5	944	0.0270878	5	15525	0.404352	5	125	0.347837	5	381	0.138771	5	4214	3121.71	664	35
665	PDGFB	0.159543	5	2937	0.153477	5	4476	0.21121	5	1842	0.176373	5	3227	0.157932	5	4199	0.175357	5	3137	0.184787	5	2044	3123.14	665	35
666	PQLC2	0.243718	5	535	0.30642	5	771	0.230928	5	1189	0.0385295	5	14821	0.320001	5	534	0.329257	5	493	0.150763	5	3519	3123.14	666	35
667	CCDC23	0.177054	5	2145	0.19542	5	2988	0.198915	5	2473	0.127877	5	7089	0.179016	5	3286	0.19739	5	2436	0.204554	5	1471	3126.86	667	35
668	ZNF213	0.348476	5	40	0.456805	5	59	0.151557	5	5958	0.129915	5	6897	0.213455	5	2147	0.210849	5	2096	0.131405	5	4719	3130.86	668	35
669	CEP250	0.319571	5	86	0.2057	5	2690	0.283093	5	339	0.0561625	5	13570	0.262335	5	1157	0.276512	5	957	0.158924	5	3123	3131.71	669	35
670	SPTB	0.164435	5	2684	0.138287	5	5186	0.251016	5	732	0.235297	5	971	0.188081	5	2972	0.193881	5	2527	0.104995	5	6860	3133.14	670	35
671	HS6ST2	0.135747	5	4438	0.163206	5	4089	0.223951	5	1401	0.204965	5	1880	0.14495	5	4918	0.158866	5	3780	0.206625	5	1428	3133.43	671	35
672	UPB1	0.317696	6	91	0.183562	6	3361	0.202148	6	2310	0.0988176	6	9876	0.368888	6	228	0.202405	6	2298	0.146062	6	3775	3134.14	672	42
673	TLR2	0.129421	6	4895	0.276979	6	1168	0.122238	6	8999	0.431215	6	20	0.340209	6	395	0.140123	6	4743	0.195533	6	1725	3135	673	42
674	RANBP9	0.171108	6	2376	0.185549	6	3297	0.189532	6	3021	0.104369	6	9339	0.219237	6	2026	0.273356	6	996	0.234119	6	893	3135.43	674	42
675	COL4A3	0.158134	5	3005	0.1388	5	5160	0.254185	5	678	0.246075	5	768	0.185453	5	3056	0.120582	5	5966	0.154877	5	3330	3137.57	675	35
676	TET3	0.152532	6	3304	0.183408	6	3363	0.225925	6	1335	0.111065	6	8739	0.279009	6	925	0.251464	6	1319	0.161762	6	2983	3138.29	676	42
677	RAB35	0.233793	6	665	0.213198	6	2491	0.176408	6	3893	0.206893	6	1794	0.255224	6	1261	0.116406	6	6230	0.119733	6	5636	3138.57	677	42
678	DIDO1	0.12562	6	5194	0.183306	6	3369	0.182324	6	3458	0.192369	6	2394	0.168253	6	3718	0.203535	6	2274	0.199931	6	1586	3141.86	678	42
679	AMPD2	0.122917	5	5402	0.326796	5	591	0.247273	5	819	0.0566975	5	13531	0.419325	5	108	0.450625	5	62	0.204002	5	1490	3143.29	679	35
680	RFFL	0.148264	6	3590	0.31429	6	713	0.113532	6	9877	0.269431	6	489	0.171248	6	3592	0.17597	6	3115	0.252927	6	636	3144.57	680	42
681	MGAM	0.0546393	6	11838	0.278346	6	1148	0.163919	6	4885	0.338642	6	121	0.204282	6	2414	0.259545	6	1191	0.270132	6	446	3149	681	42
682	STARD13	0.120897	5	5560	0.117762	5	6308	0.22863	5	1259	0.242318	5	847	0.211879	5	2186	0.153311	5	4038	0.191032	5	1850	3149.71	682	35
683	CAPN5	0.151289	5	3387	0.130605	5	5600	0.298848	5	224	0.304593	5	236	0.171662	5	3576	0.236777	5	1565	0.0982789	5	7467	3150.71	683	35
684	CPNE7	0.12229	5	5456	0.190799	5	3123	0.250917	5	734	0.169665	5	3654	0.191442	5	2838	0.172692	5	3230	0.160825	5	3031	3152.29	684	35
685	NUMB	0.131467	5	4735	0.483167	5	28	0.0769272	5	13237	0.319014	5	182	0.249498	5	1368	0.256321	5	1235	0.213629	5	1282	3152.43	685	35
686	VKORC1	0.182658	6	1942	0.198334	6	2876	0.162999	6	4974	0.186312	6	2680	0.176399	6	3384	0.214528	6	2003	0.138648	6	4221	3154.29	686	42
687	COPA	0.0955949	6	7815	0.151263	6	4582	0.18674	6	3190	0.288856	6	333	0.191013	6	2852	0.221222	6	1856	0.204922	6	1461	3155.57	687	42
688	AP2A2	0.234425	6	656	0.223488	6	2215	0.314666	6	161	0.0649828	6	12901	0.298605	6	722	0.351846	6	365	0.126017	6	5126	3163.71	688	42
689	FRMD8	0.229106	6	738	0.461247	6	55	0.0879936	6	12267	0.137108	6	6245	0.424666	6	96	0.459075	6	50	0.16796	6	2699	3164.29	689	42
690	COL1A2	0.197301	5	1493	0.12911	5	5682	0.151067	5	6012	0.188222	5	2595	0.242384	5	1504	0.170008	5	3352	0.202832	5	1517	3165	690	35
691	CITED4	0.310067	6	107	0.223477	6	2216	0.359501	6	53	0.164169	6	4026	0.246441	6	1434	0.310366	6	635	0.0325095	6	13687	3165.43	691	42
692	DALRD3	0.180261	6	2024	0.339566	6	501	0.255421	6	661	0.127738	6	7103	0.217636	6	2059	0.35905	6	333	0.0766503	6	9493	3167.71	692	42
693	FTCD	0.155401	5	3149	0.173939	5	3686	0.197357	5	2547	0.161716	5	4207	0.163191	5	3939	0.171035	5	3297	0.209467	5	1363	3169.71	693	35
694	GPSM1	0.143867	5	3864	0.142286	5	4976	0.221559	5	1479	0.221526	5	1336	0.201449	5	2483	0.14444	5	4489	0.149932	5	3561	3169.71	694	35
695	KIAA0494	0.268022	5	339	0.205223	5	2704	0.151213	5	5996	0.162287	5	4168	0.109579	5	7277	0.355249	5	351	0.20896	5	1377	3173.14	695	35
696	CYBA	0.216931	6	999	0.35399	6	393	0.174187	6	4047	0.0901892	6	10698	0.283431	6	878	0.311217	6	628	0.133271	6	4580	3174.71	696	42
697	ARRB2	0.130167	6	4840	0.347682	6	442	0.118529	6	9410	0.14178	6	5838	0.343996	6	363	0.35222	6	363	0.228325	6	1001	3179.57	697	42
698	PNPLA2	0.225689	6	803	0.250401	6	1622	0.298113	6	230	0.0233131	6	15741	0.328298	6	460	0.37646	6	252	0.15802	6	3170	3182.57	698	42
699	TTPAL	0.14157	6	4027	0.0853776	6	8465	0.30484	6	200	0.123142	6	7537	0.292468	6	783	0.313907	6	602	0.250483	6	664	3182.57	699	42
700	ZMYND15	0.107467	6	6704	0.236406	6	1932	0.308426	6	186	0.0775521	6	11860	0.355324	6	302	0.394991	6	184	0.221657	6	1110	3182.57	700	42
701	C17orf39	0.194477	5	1567	0.220345	5	2301	0.150631	5	6061	0.128075	5	7071	0.209771	5	2245	0.272568	5	1003	0.185078	5	2031	3182.71	701	35
702	HSPA12A	0.131711	5	4717	0.174565	5	3666	0.253169	5	696	0.181819	5	2920	0.190496	5	2880	0.145655	5	4420	0.161825	5	2981	3182.86	702	35
703	CRKL	0.154781	6	3183	0.363362	6	320	0.099086	6	11237	0.313456	6	199	0.131561	6	5677	0.271405	6	1018	0.250029	6	672	3186.57	703	42
704	ARHGAP1	0.225616	6	806	0.395198	6	187	0.209641	6	1913	0.0665223	6	12774	0.269605	6	1045	0.313756	6	605	0.127658	6	4993	3189	704	42
705	AKAP13	0.204964	6	1283	0.238477	6	1888	0.186651	6	3197	0.176851	6	3195	0.126981	6	6011	0.266499	6	1080	0.119236	6	5675	3189.86	705	42
706	GLG1	0.239717	6	578	0.153415	6	4478	0.220297	6	1517	0.155077	6	4694	0.127819	6	5929	0.162446	6	3645	0.203567	6	1499	3191.43	706	42
707	ANPEP	0.0854792	6	8785	0.301114	6	830	0.253825	6	685	0.133301	6	6590	0.331386	6	441	0.25152	6	1316	0.147073	6	3725	3196	707	42
708	ZZEF1	0.213894	6	1082	0.300748	6	834	0.219513	6	1557	0.0341682	6	15100	0.395355	6	150	0.401895	6	155	0.151107	6	3505	3197.57	708	42
709	ARFGAP1	0.237981	6	601	0.273103	6	1230	0.279427	6	375	0.041079	6	14674	0.282939	6	882	0.264591	6	1114	0.150819	6	3517	3199	709	42
710	TSC2	0.193248	6	1602	0.338835	6	505	0.301179	6	211	0.0581992	6	13425	0.368621	6	229	0.325837	6	523	0.116208	6	5913	3201.14	710	42
711	THRA	0.253658	6	445	0.128737	6	5702	0.285124	6	318	0.0972324	6	10031	0.205476	6	2374	0.227144	6	1739	0.192976	6	1801	3201.43	711	42
712	CPNE3	0.16091	6	2858	0.235699	6	1945	0.18536	6	3270	0.315102	6	194	0.0649133	6	10818	0.240254	6	1505	0.192049	6	1828	3202.57	712	42
713	MAPT	0.197845	5	1479	0.149107	5	4680	0.213939	5	1747	0.234294	5	1000	0.146912	5	4800	0.166575	5	3492	0.124714	5	5220	3202.57	713	35
714	MBD1	0.222524	6	877	0.326461	6	594	0.114982	6	9748	0.131197	6	6779	0.238151	6	1578	0.343219	6	402	0.174035	6	2445	3203.29	714	42
715	PKN1	0.337662	5	50	0.291409	5	956	0.189267	5	3043	0.0537605	5	13750	0.192925	5	2778	0.316133	5	595	0.214701	5	1263	3205	715	35
716	KIF9	0.132409	5	4655	0.175303	5	3644	0.249159	5	775	0.174671	5	3314	0.199758	5	2538	0.213494	5	2038	0.120909	5	5524	3212.57	716	35
717	USH1C	0.131424	5	4738	0.114202	5	6532	0.251801	5	718	0.234068	5	1006	0.167572	5	3753	0.171781	5	3263	0.172819	5	2483	3213.29	717	35
718	ZNF33A	0.155106	6	3165	0.323848	6	614	0.108244	6	10378	0.233737	6	1012	0.176392	6	3385	0.189574	6	2655	0.213369	6	1285	3213.43	718	42
719	IFRD1	0.0762926	6	9677	0.285563	6	1035	0.224194	6	1394	0.111403	6	8703	0.285185	6	859	0.328844	6	498	0.280267	6	344	3215.71	719	42
720	KCNQ2	0.119504	5	5682	0.123674	5	5984	0.30199	5	206	0.260074	5	588	0.140251	5	5163	0.188289	5	2707	0.179536	5	2228	3222.57	720	35
721	FAM19A2	0.0592719	6	11394	0.195526	6	2985	0.184752	6	3306	0.232423	6	1043	0.226428	6	1833	0.261737	6	1155	0.236328	6	856	3224.57	721	42
722	IVNS1ABP	0.101542	6	7212	0.219997	6	2311	0.305652	6	197	0.0680425	6	12648	0.46311	6	50	0.412819	6	122	0.372333	6	40	3225.71	722	42
723	CACNB2	0.19909	5	1437	0.133944	5	5410	0.289742	5	285	0.157275	5	4522	0.176549	5	3372	0.152941	5	4062	0.151257	5	3500	3226.86	723	35
724	NINJ2	0.32386	6	73	0.292857	6	938	0.154922	6	5653	0.087891	6	10921	0.281135	6	906	0.18842	6	2702	0.207897	6	1401	3227.71	724	42
725	GLE1	0.201386	6	1377	0.335929	6	522	0.105438	6	10643	0.218754	6	1417	0.134336	6	5510	0.257452	6	1219	0.188078	6	1926	3230.57	725	42
726	BRPF3	0.255977	6	424	0.341961	6	484	0.186576	6	3203	0.0353528	6	15024	0.215784	6	2103	0.342637	6	408	0.229096	6	980	3232.29	726	42
727	FOXK1	0.178879	6	2073	0.15642	6	4359	0.295449	6	245	0.161777	6	4203	0.156468	6	4272	0.217841	6	1923	0.120396	6	5582	3236.71	727	42
728	PPFIBP1	0.108914	5	6563	0.130954	5	5582	0.258828	5	616	0.1757	5	3264	0.218381	5	2041	0.167655	5	3438	0.219474	5	1163	3238.14	728	35
729	UNC13C	0.119658	5	5668	0.182105	5	3417	0.256452	5	652	0.20949	5	1706	0.172667	5	3540	0.144003	5	4518	0.156571	5	3229	3247.14	729	35
730	SMG5	0.195366	5	1550	0.377696	5	253	0.153362	5	5808	0.0747491	5	12107	0.223759	5	1887	0.297003	5	753	0.276365	5	383	3248.71	730	35
731	ZNF586	0.132688	5	4631	0.225837	5	2164	0.158946	5	5300	0.195412	5	2272	0.233142	5	1683	0.12977	5	5366	0.211052	5	1327	3249	731	35
732	CPNE2	0.101189	6	7244	0.273851	6	1218	0.226485	6	1322	0.137128	6	6242	0.284147	6	869	0.209372	6	2133	0.147159	6	3720	3249.71	732	42
733	MAPKAPK3	0.381664	6	19	0.393445	6	191	0.183345	6	3397	-0.0383487	6	18111	0.348407	6	337	0.364294	6	309	0.275997	6	386	3250	733	42
734	DDIT4	0.186486	6	1833	0.12695	6	5809	0.270241	6	457	0.0542663	6	13710	0.357526	6	286	0.436337	6	80	0.258366	6	576	3250.14	734	42
735	ABCC11	0.161904	5	2801	0.149083	5	4682	0.235633	5	1067	0.136585	5	6289	0.178161	5	3312	0.214592	5	2000	0.170064	5	2602	3250.43	735	35
736	ADAMTSL1	0.15003	5	3466	0.165311	5	4011	0.224493	5	1387	0.202024	5	1994	0.200054	5	2533	0.126717	5	5564	0.145749	5	3799	3250.57	736	35
737	ABHD4	0.112943	6	6232	0.382331	6	232	0.125284	6	8682	0.199562	6	2101	0.260955	6	1179	0.189596	6	2653	0.196923	6	1676	3250.71	737	42
738	MMP19	0.106581	5	6776	0.128219	5	5727	0.283192	5	337	0.170806	5	3588	0.251499	5	1326	0.178073	5	3043	0.186876	5	1970	3252.43	738	35
739	ARID1B	0.233533	5	670	0.151246	5	4583	0.236986	5	1029	0.0660955	5	12810	0.251298	5	1328	0.307652	5	658	0.196349	5	1700	3254	739	35
740	NDRG4	0.172325	5	2317	0.200646	5	2809	0.205721	5	2106	0.185613	5	2725	0.155559	5	4318	0.142531	5	4601	0.143472	5	3920	3256.57	740	35
741	SLC6A20	0.144286	5	3837	0.106948	5	7005	0.264665	5	525	0.261987	5	575	0.13117	5	5702	0.198946	5	2383	0.166589	5	2769	3256.57	741	35
742	TNRC6C	0.21138	5	1135	0.201705	5	2782	0.313981	5	165	0.0411948	5	14667	0.309555	5	615	0.349237	5	373	0.159268	5	3101	3262.57	742	35
743	ERC1	0.170945	5	2382	0.140113	5	5093	0.248748	5	786	0.173071	5	3424	0.190688	5	2868	0.128983	5	5415	0.164087	5	2878	3263.71	743	35
744	MYO9B	0.215973	6	1030	0.311551	6	731	0.295587	6	243	0.0489055	6	14124	0.35932	6	275	0.339902	6	428	0.11483	6	6017	3264	744	42
745	CASC3	0.152541	6	3303	0.458042	6	58	0.0627092	6	14357	0.215453	6	1519	0.332117	6	435	0.291952	6	803	0.175248	6	2396	3267.29	745	42
746	ZMYND8	0.267258	6	343	0.252916	6	1581	0.243835	6	886	0.0171509	6	16033	0.205873	6	2362	0.326535	6	516	0.219274	6	1167	3269.71	746	42
747	GIT2	0.19483	6	1562	0.330687	6	565	0.0792434	6	13045	0.132595	6	6659	0.287711	6	829	0.417202	6	115	0.333246	6	118	3270.43	747	42
748	SOX11	0.104105	5	6983	0.156386	5	4362	0.218282	5	1605	0.197951	5	2172	0.155034	5	4347	0.200929	5	2329	0.222362	5	1096	3270.57	748	35
749	TUB	0.113948	5	6147	0.180963	5	3446	0.215744	5	1689	0.223647	5	1270	0.17668	5	3367	0.157445	5	3841	0.158336	5	3153	3273.29	749	35
750	ERLIN2	0.159566	6	2934	0.101853	6	7367	0.310343	6	177	0.190036	6	2505	0.140443	6	5150	0.188128	6	2713	0.183847	6	2069	3273.57	750	42
751	HNRNPD	0.20882	6	1188	0.234458	6	1967	0.290641	6	281	-0.0207289	6	17555	0.342509	6	376	0.458792	6	52	0.203278	6	1505	3274.86	751	42
752	FAM108B1	0.222862	5	863	0.21098	5	2548	0.0922044	5	11913	0.166153	5	3893	0.207124	5	2316	0.294401	5	776	0.253941	5	624	3276.14	752	35
753	STAT6	0.0626506	5	11050	0.389617	5	207	0.14187	5	6946	0.190863	5	2471	0.296125	5	748	0.303772	5	685	0.237147	5	838	3277.86	753	35
754	POR	0.140895	5	4082	0.31352	5	718	0.233764	5	1111	0.214101	5	1566	0.268356	5	1057	0.210668	5	2101	0.0477023	5	12324	3279.86	754	35
755	SPTBN4	0.14154	5	4029	0.134658	5	5372	0.18388	5	3354	0.212171	5	1625	0.196187	5	2656	0.227654	5	1734	0.139022	5	4198	3281.14	755	35
756	LONP2	0.287326	6	204	0.0254362	6	12607	0.343365	6	82	0.160222	6	4295	0.159278	6	4125	0.283937	6	880	0.241335	6	779	3281.71	756	42
757	TWF1	0.0853328	5	8795	0.088403	5	8253	0.335311	5	101	0.260565	5	584	0.246773	5	1428	0.214553	5	2001	0.191365	5	1843	3286.43	757	35
758	LSP1	0.113247	6	6212	0.371719	6	282	0.140746	6	7067	0.153045	6	4861	0.2468	6	1426	0.292525	6	794	0.17596	6	2371	3287.57	758	42
759	LOC375295	0.139999	5	4144	0.181513	5	3433	0.178549	5	3728	0.150297	5	5098	0.249447	5	1371	0.196879	5	2452	0.166034	5	2790	3288	759	35
760	PTPRE	0.137998	6	4283	0.329266	6	573	0.247587	6	813	-0.00187821	6	16880	0.445743	6	64	0.463891	6	45	0.277928	6	364	3288.86	760	42
761	CDAN1	0.315846	5	97	0.193346	5	3045	0.358972	5	55	0.0897783	5	10747	0.236767	5	1609	0.370085	5	277	0.101156	5	7197	3289.57	761	35
762	TIAL1	0.158828	6	2969	0.363034	6	325	0.141209	6	7015	0.102687	6	9518	0.219902	6	2001	0.326041	6	521	0.248989	6	683	3290.29	762	42
763	SULT1A2	0.171259	5	2372	0.247083	5	1688	0.253341	5	693	0.0283127	5	15430	0.335095	5	423	0.249167	5	1355	0.224087	5	1075	3290.86	763	35
764	C10orf26	0.156625	5	3081	0.453761	5	61	0.0228764	5	16779	0.21472	5	1547	0.293006	5	776	0.406804	5	144	0.251388	5	653	3291.57	764	35
765	EML1	0.129845	5	4870	0.155364	5	4398	0.187674	5	3136	0.229204	5	1118	0.161524	5	4021	0.201246	5	2322	0.157247	5	3198	3294.71	765	35
766	SOS2	0.0434926	6	12929	0.282143	6	1088	0.18068	6	3574	0.280598	6	398	0.166619	6	3798	0.264232	6	1124	0.318762	6	155	3295.14	766	42
767	EYA2	0.101571	5	7208	0.15678	5	4342	0.206608	5	2062	0.210323	5	1684	0.232024	5	1702	0.153675	5	4021	0.184133	5	2063	3297.43	767	35
768	DNAJB6	0.0793896	6	9367	0.38138	6	237	0.125822	6	8633	0.181996	6	2909	0.361681	6	261	0.254425	6	1264	0.273137	6	413	3297.71	768	42
769	P4HA2	0.137222	5	4341	0.140138	5	5090	0.159836	5	5219	0.249204	5	731	0.201519	5	2480	0.149292	5	4245	0.228186	5	1004	3301.43	769	35
770	PLCB3	0.252977	5	452	0.138322	5	5184	0.216069	5	1672	0.143532	5	5658	0.219838	5	2004	0.216197	5	1966	0.112714	5	6190	3303.71	770	35
771	STK24	0.247947	6	497	0.268717	6	1304	0.104721	6	10717	0.168978	6	3699	0.206701	6	2330	0.199135	6	2379	0.179942	6	2217	3306.14	771	42
772	SIVA1	0.216381	6	1017	0.358925	6	355	0.20854	6	1962	-0.0410977	6	18189	0.40236	6	130	0.447986	6	66	0.206055	6	1440	3308.43	772	42
773	SEC13	0.287257	6	205	0.322155	6	631	0.0819792	6	12792	0.234415	6	995	0.195369	6	2685	0.155309	6	3938	0.188567	6	1914	3308.57	773	42
774	TOLLIP	0.305197	6	124	0.339037	6	503	0.205101	6	2152	0.109705	6	8862	0.187343	6	2999	0.236497	6	1568	0.10399	6	6957	3309.29	774	42
775	KCNQ1	0.267886	6	342	0.250608	6	1615	0.298191	6	228	0.04975	6	14062	0.402721	6	128	0.334677	6	461	0.110909	6	6332	3309.71	775	42
776	KIAA1530	0.149536	5	3495	0.166235	5	3971	0.254597	5	672	0.120899	5	7750	0.226089	5	1839	0.15682	5	3865	0.199696	5	1591	3311.86	776	35
777	VAPA	0.0421982	6	13045	0.258097	6	1477	0.172354	6	4183	0.382291	6	50	0.221746	6	1955	0.208546	6	2157	0.284693	6	319	3312.29	777	42
778	ADCYAP1	0.148056	5	3602	0.141846	5	4999	0.249303	5	772	0.176925	5	3190	0.186971	5	3010	0.133029	5	5164	0.173726	5	2454	3313	778	35
779	ETS2	-0.0234515	6	17416	0.284784	6	1039	0.199449	6	2446	0.393431	6	41	0.392112	6	161	0.260362	6	1174	0.231982	6	938	3316.43	779	42
780	UBE3C	0.299888	6	144	0.27729	6	1167	0.103257	6	10858	0.226737	6	1181	0.114714	6	6896	0.268123	6	1063	0.188893	6	1906	3316.43	780	42
781	ZFYVE1	0.189676	6	1723	0.255033	6	1537	0.12685	6	8523	0.159596	6	4347	0.209697	6	2247	0.176671	6	3085	0.192416	6	1818	3325.71	781	42
782	HCLS1	0.111432	5	6357	0.349915	5	427	0.103145	5	10870	0.244701	5	798	0.253408	5	1290	0.174704	5	3160	0.276037	5	384	3326.57	782	35
783	NUP98	0.00514639	6	15866	0.331469	6	557	0.165538	6	4739	0.285334	6	361	0.276704	6	953	0.297713	6	747	0.353637	6	68	3327.29	783	42
784	SCD5	0.169576	5	2439	0.168176	5	3912	0.198113	5	2510	0.168998	5	3697	0.145318	5	4901	0.16749	5	3446	0.17516	5	2405	3330	784	35
785	SIGLECP3	0.214692	5	1062	0.23548	5	1949	0.173642	5	4084	0.173913	5	3369	0.118884	5	6583	0.271886	5	1013	0.124132	5	5259	3331.29	785	35
786	KLHL17	0.206482	5	1244	0.237487	5	1911	0.28063	5	361	0.0997257	5	9792	0.29526	5	754	0.326619	5	515	0.0840516	5	8756	3333.29	786	35
787	METTL11A	0.190366	5	1692	0.10963	5	6811	0.183366	5	3396	0.155103	5	4691	0.19303	5	2771	0.254604	5	1262	0.167601	5	2719	3334.57	787	35
788	MAPKAPK2	0.193579	6	1593	0.1503	6	4632	0.285741	6	315	0.0355956	6	15011	0.504117	6	25	0.332782	6	470	0.212422	6	1303	3335.57	788	42
789	FZR1	0.271113	6	312	0.208562	6	2617	0.289935	6	284	0.0279955	6	15456	0.299358	6	713	0.318965	6	576	0.153326	6	3407	3337.86	789	42
790	CLASP1	0.161434	6	2826	0.180302	6	3466	0.239452	6	969	0.187426	6	2633	0.205327	6	2379	0.146023	6	4401	0.106965	6	6694	3338.29	790	42
791	SLC25A3	0.239578	6	579	0.193979	6	3019	0.196055	6	2621	0.0434706	6	14532	0.329333	6	451	0.464309	6	44	0.181444	6	2153	3342.71	791	42
792	ASMTL	0.401062	5	11	0.414122	5	134	0.204097	5	2201	-0.00550776	5	17017	0.282288	5	892	0.401991	5	154	0.161289	5	3008	3345.29	792	35
793	C5orf35	0.116689	5	5912	0.24029	5	1837	0.162837	5	4992	0.124983	5	7370	0.259231	5	1203	0.256379	5	1233	0.235454	5	871	3345.43	793	35
794	GGA3	0.186721	6	1826	0.321774	6	638	0.205969	6	2095	0.111579	6	8677	0.243435	6	1486	0.236463	6	1571	0.101986	6	7129	3346	794	42
795	KCNK16	0.169038	5	2472	0.153556	5	4471	0.236059	5	1054	0.142892	5	5722	0.146085	5	4855	0.179711	5	2979	0.1898	5	1889	3348.86	795	35
796	USP9X	0.103864	6	7007	0.360013	6	346	0.090553	6	12056	0.321875	6	175	0.234227	6	1663	0.2373	6	1550	0.251857	6	646	3349	796	42
797	NEDD9	0.0757138	6	9739	0.330197	6	567	0.133394	6	7792	0.181911	6	2914	0.285738	6	855	0.247454	6	1384	0.305214	6	198	3349.86	797	42
798	POFUT2	0.118104	6	5798	0.22651	6	2149	0.249111	6	777	0.0609828	6	13205	0.52013	6	21	0.404932	6	148	0.209369	6	1368	3352.29	798	42
799	MEIS2	0.173832	5	2257	0.0943911	5	7846	0.231284	5	1174	0.245732	5	778	0.129154	5	5834	0.164449	5	3564	0.185451	5	2020	3353.29	799	35
800	PPP1CB	-0.000422665	6	16195	0.214914	6	2451	0.187355	6	3148	0.23503	6	982	0.340716	6	394	0.38781	6	208	0.336461	6	107	3355	800	42
801	AGXT2L2	0.124093	5	5300	0.355124	5	385	0.0960914	5	11514	0.229771	5	1106	0.163027	5	3950	0.307885	5	656	0.257888	5	579	3355.71	801	35
802	SYT7	0.11575	5	5991	0.145552	5	4832	0.247897	5	806	0.215262	5	1526	0.158596	5	4165	0.187777	5	2719	0.15247	5	3457	3356.57	802	35
803	ASB6	0.21538	6	1047	0.210193	6	2573	0.300916	6	213	0.0301693	6	15320	0.306095	6	641	0.353801	6	359	0.154592	6	3349	3357.43	803	42
804	LHX9	0.13976	5	4163	0.182009	5	3420	0.192595	5	2831	0.221532	5	1335	0.178548	5	3295	0.140805	5	4707	0.146581	5	3751	3357.43	804	35
805	GNAO1	0.161005	5	2852	0.14893	5	4686	0.19516	5	2681	0.24727	5	755	0.14203	5	5066	0.168523	5	3416	0.141115	5	4056	3358.86	805	35
806	CTDSP1	0.24079	6	568	0.4144	6	132	0.0992743	6	11222	0.240091	6	889	0.126404	6	6060	0.27284	6	1001	0.14819	6	3661	3361.86	806	42
807	PER3	0.22881	5	739	0.127513	5	5774	0.232617	5	1144	0.226709	5	1184	0.119516	5	6537	0.154691	5	3965	0.138644	5	4222	3366.43	807	35
808	SPINT1	0.182568	6	1948	0.329896	6	569	0.198101	6	2511	0.0674461	6	12705	0.234823	6	1651	0.347332	6	382	0.145749	6	3800	3366.57	808	42
809	KCNIP2	0.212359	5	1113	0.142217	5	4979	0.208131	5	1985	0.218892	5	1410	0.129444	5	5817	0.16511	5	3540	0.13065	5	4780	3374.86	809	35
810	MEGF6	0.193321	6	1600	0.297832	6	874	0.20178	6	2327	0.0151587	6	16137	0.314919	6	573	0.435164	6	83	0.185048	6	2032	3375.14	810	42
811	WDFY2	0.0806016	5	9255	0.270499	5	1271	0.163283	5	4948	0.150249	5	5105	0.243032	5	1493	0.288795	5	828	0.245499	5	731	3375.86	811	35
812	FBXO11	0.158172	6	3002	0.299493	6	853	0.122208	6	9005	0.121638	6	7700	0.245826	6	1446	0.274201	6	986	0.251717	6	647	3377	812	42
813	CLPTM1	0.166246	6	2603	0.29105	6	961	0.123489	6	8868	0.171042	6	3568	0.229215	6	1766	0.179626	6	2981	0.163751	6	2893	3377.14	813	42
814	DDX42	0.181856	6	1969	0.129949	6	5635	0.262579	6	558	0.140572	6	5946	0.164654	6	3882	0.178413	6	3033	0.169253	6	2639	3380.29	814	42
815	DAZAP2	0.155888	6	3123	0.341215	6	491	0.0499379	6	15273	0.201533	6	2014	0.240681	6	1537	0.278394	6	940	0.288284	6	288	3380.86	815	42
816	MSRA	0.0948548	6	7891	0.137826	6	5208	0.316299	6	154	0.254871	6	648	0.16518	6	3856	0.164251	6	3570	0.176609	6	2342	3381.29	816	42
817	SHANK3	0.147574	5	3637	0.181032	5	3442	0.19565	5	2640	0.184488	5	2768	0.153042	5	4445	0.1746	5	3163	0.149634	5	3579	3382	817	35
818	FLCN	0.23638	6	627	0.24731	6	1681	0.217652	6	1624	0.0762239	6	11973	0.261613	6	1168	0.242665	6	1472	0.125876	6	5140	3383.57	818	42
819	GLI4	0.226693	5	780	0.228622	5	2100	0.213557	5	1760	0.0897195	5	10754	0.17122	5	3594	0.239462	5	1515	0.157378	5	3191	3384.86	819	35
820	DKK3	0.150037	5	3464	0.120421	5	6158	0.198488	5	2489	0.211148	5	1653	0.202488	5	2455	0.166572	5	3493	0.142315	5	3986	3385.43	820	35
821	COPS8	0.177029	6	2146	0.126573	6	5831	0.23983	6	963	0.145999	6	5457	0.108657	6	7351	0.249297	6	1353	0.255418	6	609	3387.14	821	42
822	MBP	0.121373	6	5524	0.41023	6	146	0.0627726	6	14350	0.278637	6	415	0.212938	6	2159	0.27064	6	1031	0.343629	6	89	3387.71	822	42
823	ACTN1	0.189773	6	1716	0.342052	6	483	0.126461	6	8559	0.107355	6	9069	0.278633	6	929	0.257031	6	1223	0.19496	6	1740	3388.43	823	42
824	ZNF93	0.153984	5	3231	0.169826	5	3846	0.268433	5	473	0.276295	5	435	0.081	5	9624	0.144235	5	4500	0.198308	5	1629	3391.14	824	35
825	SMAD2	0.11125	6	6373	0.19089	6	3120	0.180594	6	3582	0.304329	6	238	0.190884	6	2859	0.10422	6	7130	0.269546	6	449	3393	825	42
826	ADRM1	0.257449	6	413	0.363974	6	316	0.210299	6	1884	0.081994	6	11470	0.310079	6	613	0.267432	6	1068	0.0920661	6	8003	3395.29	826	42
827	TCP11L1	0.17888	5	2072	0.174608	5	3664	0.328775	5	122	0.178654	5	3098	0.166309	5	3811	0.0905563	5	8249	0.167069	5	2751	3395.29	827	35
828	YPEL2	0.1405	5	4110	0.122994	5	6018	0.297498	5	234	0.10205	5	9571	0.213018	5	2157	0.315369	5	599	0.223822	5	1079	3395.43	828	35
829	BTBD9	0.27526	5	276	0.203107	5	2755	0.236781	5	1034	0.0558935	5	13594	0.250492	5	1346	0.304632	5	681	0.140628	5	4091	3396.71	829	35
830	SGCD	0.143183	5	3905	0.131377	5	5559	0.263619	5	543	0.277605	5	423	0.156489	5	4271	0.149864	5	4216	0.129415	5	4860	3396.71	830	35
831	ZDHHC3	0.0995735	6	7425	0.100593	6	7445	0.299689	6	219	0.354996	6	89	0.185204	6	3064	0.188236	6	2708	0.164862	6	2844	3399.14	831	42
832	NHP2L1	0.276761	5	263	0.196872	5	2931	0.202036	5	2315	0.0274515	5	15492	0.223302	5	1902	0.32758	5	508	0.275684	5	392	3400.43	832	35
833	ARID1A	0.263331	6	372	0.28149	6	1095	0.133903	6	7726	0.0973133	6	10018	0.189243	6	2933	0.298119	6	741	0.232843	6	919	3400.57	833	42
834	PPP4R4	0.11609	5	5963	0.157909	5	4285	0.244047	5	881	0.198771	5	2136	0.164826	5	3867	0.147351	5	4348	0.176839	5	2336	3402.29	834	35
835	WIPI1	0.212121	5	1117	0.160272	5	4204	0.292993	5	265	0.106871	5	9106	0.138496	5	5251	0.162264	5	3654	0.2991	5	223	3402.86	835	35
836	ZNF160	0.157174	5	3049	0.191824	5	3094	0.307823	5	187	0.13994	5	6005	0.195519	5	2679	0.130951	5	5285	0.15066	5	3525	3403.43	836	35
837	SDHB	0.185143	6	1882	0.473243	6	40	0.0225313	6	16798	0.221344	6	1342	0.225883	6	1848	0.239825	6	1508	0.272698	6	418	3405.14	837	42
838	C20orf24	0.157338	5	3038	0.415891	5	128	0.0456032	5	15531	0.200259	5	2061	0.281751	5	897	0.237282	5	1551	0.251646	5	648	3407.71	838	35
839	ZFPL1	0.264809	6	358	0.304858	6	794	0.276244	6	402	0.013139	6	16246	0.319704	6	536	0.2727	6	1002	0.133922	6	4533	3410.14	839	42
840	GDAP1L1	0.176108	5	2180	0.196096	5	2958	0.15979	5	5224	0.250548	5	709	0.126639	5	6046	0.170507	5	3327	0.15283	5	3435	3411.29	840	35
841	AMPD3	0.15962	6	2929	0.293246	6	930	0.17067	6	4309	0.131298	6	6770	0.143758	6	4980	0.204171	6	2256	0.196002	6	1710	3412	841	42
842	SLC13A3	0.17037	6	2401	0.131551	6	5546	0.21214	6	1808	0.195845	6	2255	0.171176	6	3595	0.123726	6	5753	0.171426	6	2545	3414.71	842	42
843	KDM3B	0.171501	5	2359	0.317192	5	680	0.113173	5	9904	0.192305	5	2396	0.18782	5	2983	0.258638	5	1206	0.136185	5	4383	3415.86	843	35
844	SLC23A2	0.148342	6	3578	0.237883	6	1902	0.198876	6	2477	0.0990668	6	9854	0.303235	6	666	0.235931	6	1582	0.144597	6	3859	3416.86	844	42
845	PRMT2	0.210539	6	1155	0.33457	6	532	0.166085	6	4684	0.193757	6	2333	0.167074	6	3775	0.260218	6	1176	0.0689978	6	10267	3417.43	845	42
846	CLGN	0.128873	5	4936	0.146017	5	4812	0.208052	5	1989	0.197854	5	2178	0.143307	5	4999	0.178255	5	3037	0.186724	5	1977	3418.29	846	35
847	KCNJ16	0.181466	5	1980	0.231593	5	2021	0.138119	5	7282	0.164734	5	3989	0.180589	5	3223	0.172297	5	3239	0.180486	5	2195	3418.43	847	35
848	CRAT	0.169766	5	2430	0.0918576	5	8003	0.253403	5	691	0.18263	5	2868	0.197542	5	2608	0.234861	5	1607	0.118652	5	5725	3418.86	848	35
849	MED20	0.300412	6	141	0.219866	6	2315	0.249188	6	773	0.213561	6	1581	0.0684776	6	10562	0.147629	6	4332	0.138557	6	4228	3418.86	849	42
850	SPAG11B	0.134902	5	4497	0.134602	5	5376	0.220239	5	1522	0.182136	5	2900	0.170911	5	3601	0.176437	5	3094	0.162571	5	2942	3418.86	850	35
851	PPM1M	0.239574	6	580	0.290626	6	970	0.1955	6	2651	0.239782	6	894	0.156878	6	4246	0.155123	6	3943	0.0648732	6	10665	3421.29	851	42
852	FIP1L1	0.155764	6	3128	0.230758	6	2049	0.141276	6	7007	0.200992	6	2032	0.135681	6	5423	0.161781	6	3673	0.252699	6	639	3421.57	852	42
853	RDBP	0.151884	5	3346	0.107428	5	6976	0.263111	5	547	0.162182	5	4178	0.370531	5	220	0.114358	5	6380	0.177476	5	2306	3421.86	853	35
854	ATG9A	0.214178	6	1077	0.294703	6	912	0.217714	6	1623	0.0840688	6	11289	0.223298	6	1905	0.259103	6	1197	0.115636	6	5955	3422.57	854	42
855	C20orf111	0.0741294	5	9915	0.293289	5	928	0.224764	5	1383	0.0853179	5	11162	0.488343	5	34	0.392026	5	195	0.279355	5	353	3424.29	855	35
856	PATZ1	0.237266	5	611	0.170811	5	3813	0.276563	5	396	0.117744	5	8082	0.133569	5	5556	0.20946	5	2131	0.153899	5	3385	3424.86	856	35
857	ARHGAP6	0.191799	5	1650	0.18842	5	3206	0.188812	5	3063	0.167907	5	3760	0.169811	5	3645	0.193201	5	2551	0.113821	5	6101	3425.14	857	35
858	DOPEY2	0.181607	6	1977	0.148434	6	4709	0.221769	6	1471	0.134176	6	6504	0.159372	6	4121	0.281953	6	904	0.137581	6	4290	3425.14	858	42
859	YTHDF1	0.164368	6	2687	0.25348	6	1572	0.22892	6	1246	0.0735091	6	12217	0.219833	6	2005	0.394534	6	189	0.140954	6	4065	3425.86	859	42
860	PPP6C	0.078628	6	9441	0.0971285	6	7668	0.260003	6	602	0.242464	6	845	0.205806	6	2366	0.191818	6	2589	0.267118	6	477	3426.86	860	42
861	PRKCB	0.133276	6	4598	0.321431	6	643	0.139772	6	7146	0.0935771	6	10372	0.302511	6	673	0.360156	6	329	0.296003	6	241	3428.86	861	42
862	TUSC2	0.159888	5	2916	0.316103	5	691	0.137023	5	7404	0.235227	5	977	0.258532	5	1218	0.101042	5	7378	0.152966	5	3429	3430.43	862	35
863	UBE2J2	0.244366	6	529	0.338396	6	508	0.133775	6	7743	0.20439	6	1904	0.222592	6	1927	0.217825	6	1924	0.0767913	6	9483	3431.14	863	42
864	EEPD1	0.218503	6	964	0.390921	6	200	0.219218	6	1566	-0.0557695	6	18511	0.296306	6	745	0.426615	6	94	0.18745	6	1950	3432.86	864	42
865	FOXN3	0.12941	5	4899	0.151477	5	4572	0.137074	5	7392	0.263949	5	555	0.174077	5	3483	0.178466	5	3029	0.33662	5	106	3433.71	865	35
866	CLEC11A	0.207375	5	1224	0.255065	5	1535	0.266757	5	497	0.0887669	5	10849	0.300799	5	698	0.303237	5	693	0.0857985	5	8601	3442.43	866	35
867	PECAM1	0.114944	5	6066	0.443697	5	74	0.0828564	5	12721	0.165993	5	3901	0.305592	5	649	0.38546	5	218	0.267427	5	474	3443.29	867	35
868	NTRK3	0.190306	5	1693	0.105549	5	7090	0.263631	5	541	0.202609	5	1969	0.116015	5	6818	0.180312	5	2957	0.160657	5	3039	3443.86	868	35
869	SUFU	0.203298	5	1321	0.109776	5	6799	0.283745	5	328	0.138106	5	6157	0.153401	5	4420	0.173045	5	3222	0.190524	5	1866	3444.71	869	35
870	TAOK2	0.204386	6	1296	0.247224	6	1682	0.230841	6	1193	0.0588746	6	13371	0.265842	6	1112	0.250006	6	1348	0.140245	6	4123	3446.43	870	42
871	AFF4	0.116513	6	5926	0.137845	6	5206	0.222813	6	1438	0.0906639	6	10658	0.348875	6	334	0.368567	6	286	0.28847	6	285	3447.57	871	42
872	MASP1	0.143943	5	3857	0.141696	5	5006	0.261541	5	579	0.210832	5	1669	0.173277	5	3520	0.115226	5	6318	0.157333	5	3192	3448.71	872	35
873	SKI	0.0719276	6	10135	0.254242	6	1551	0.273562	6	427	0.138356	6	6134	0.292531	6	781	0.349146	6	374	0.13098	6	4758	3451.43	873	42
874	RASGRP4	0.00920061	5	15617	0.309226	5	746	0.177009	5	3849	0.21289	5	1606	0.324861	5	493	0.270439	5	1035	0.238241	5	819	3452.14	874	35
875	PDE5A	0.15467	5	3184	0.128041	5	5740	0.218836	5	1580	0.174011	5	3361	0.195008	5	2698	0.136784	5	4948	0.168677	5	2655	3452.29	875	35
876	WDR45L	0.104553	5	6947	0.137677	5	5213	0.274392	5	417	0.0974823	5	10000	0.365569	5	240	0.428452	5	92	0.214792	5	1262	3453	876	35
877	SYVN1	0.216529	6	1009	0.208179	6	2630	0.204356	6	2189	-0.0145279	6	17352	0.359409	6	272	0.454432	6	57	0.250514	6	663	3453.14	877	42
878	MAPK8IP3	0.180762	6	2001	0.24534	6	1724	0.25958	6	606	0.0153252	6	16129	0.337996	6	413	0.355569	6	349	0.162281	6	2953	3453.57	878	42
879	GRIK2	0.163363	5	2730	0.131457	5	5551	0.224836	5	1382	0.204785	5	1890	0.154271	5	4382	0.119906	5	6009	0.179484	5	2232	3453.71	879	35
880	CHI3L1	0.135122	5	4477	0.312026	5	729	0.23752	5	1017	0.0163476	5	16072	0.364965	5	242	0.308569	5	652	0.228453	5	997	3455.14	880	35
881	NCOA1	0.0799487	6	9322	0.2782	6	1150	0.131264	6	8047	0.260683	6	582	0.276358	6	956	0.173249	6	3213	0.232923	6	916	3455.14	881	42
882	MMP20	0.142869	5	3925	0.169816	5	3848	0.245352	5	851	0.168048	5	3749	0.219852	5	2003	0.15087	5	4165	0.11954	5	5651	3456	882	35
883	PI4KA	0.181743	6	1974	0.213455	6	2485	0.272253	6	442	-0.0152716	6	17385	0.327897	6	464	0.449959	6	63	0.208836	6	1381	3456.29	883	42
884	SETD4	0.193277	5	1601	0.130777	5	5591	0.189591	5	3019	0.200693	5	2046	0.168852	5	3688	0.169989	5	3355	0.12894	5	4907	3458.14	884	35
885	SLC22A2	0.157086	6	3055	0.121971	6	6069	0.223247	6	1426	0.197031	6	2199	0.178204	6	3308	0.1345	6	5080	0.159922	6	3070	3458.14	885	42
886	USP4	0.110437	6	6447	0.418294	6	124	0.0998496	6	11173	0.147231	6	5355	0.349184	6	332	0.365247	6	305	0.26733	6	475	3458.71	886	42
887	CALCOCO1	0.234084	6	661	0.330779	6	562	0.219503	6	1558	0.0755569	6	12029	0.246193	6	1439	0.254731	6	1261	0.106689	6	6721	3461.57	887	42
888	SERF2	0.151951	6	3338	0.310316	6	742	0.130034	6	8169	0.102377	6	9537	0.287613	6	830	0.337448	6	447	0.217349	6	1200	3466.14	888	42
889	SCAMP2	0.235101	6	648	0.255981	6	1524	0.172107	6	4201	0.111018	6	8744	0.159587	6	4115	0.1853	6	2783	0.178859	6	2256	3467.29	889	42
890	MLLT1	0.246089	5	513	0.445543	5	70	0.173889	5	4067	0.0661321	5	12808	0.385653	5	181	0.341557	5	415	0.112256	5	6223	3468.14	890	35
891	INTS1	0.26102	6	388	0.219495	6	2329	0.241288	6	937	0.0189217	6	15950	0.274741	6	977	0.332265	6	473	0.156721	6	3225	3468.43	891	42
892	MICALL2	0.178316	5	2095	0.210608	5	2562	0.241483	5	931	0.136849	5	6267	0.225764	5	1850	0.17981	5	2973	0.0966762	5	7612	3470	892	35
893	HRG	0.142509	5	3947	0.125161	5	5897	0.211711	5	1821	0.21502	5	1531	0.158635	5	4161	0.176779	5	3082	0.144237	5	3884	3474.71	893	35
894	KCNA1	0.136528	5	4381	0.167066	5	3943	0.246428	5	831	0.128563	5	7026	0.204663	5	2401	0.148914	5	4267	0.204208	5	1483	3476	894	35
895	NCOA6	0.134122	6	4545	0.374458	6	268	0.123006	6	8917	0.112234	6	8619	0.232912	6	1688	0.41021	6	132	0.317169	6	163	3476	895	42
896	IMPA2	0.256384	6	419	0.425405	6	112	0.0932933	6	11815	0.115697	6	8291	0.323223	6	511	0.332658	6	471	0.167469	6	2731	3478.57	896	42
897	ADAM15	0.198809	6	1444	0.140944	6	5048	0.283212	6	336	0.0355419	6	15017	0.36581	6	239	0.280123	6	921	0.209978	6	1350	3479.29	897	42
898	BPTF	0.17836	6	2094	0.311808	6	730	0.20265	6	2283	-0.0111659	6	17233	0.303725	6	661	0.330057	6	486	0.23546	6	870	3479.57	898	42
899	SCAMP1	0.17987	6	2049	0.163124	6	4091	0.203719	6	2222	0.299582	6	273	0.127885	6	5920	0.0843607	6	8764	0.226539	6	1042	3480.14	899	42
900	NUDT3	0.296273	5	165	0.202569	5	2762	0.252549	5	706	-0.0613297	5	18625	0.26434	5	1133	0.343111	5	403	0.258547	5	575	3481.29	900	35
901	BRWD1	0.146341	6	3712	0.162525	6	4119	0.195456	6	2653	0.111642	6	8667	0.196916	6	2636	0.225483	6	1778	0.239075	6	807	3481.71	901	42
902	GALNS	0.133701	5	4570	0.276295	5	1181	0.264599	5	526	0.076488	5	11954	0.277563	5	941	0.278091	5	942	0.138076	5	4262	3482.29	902	35
903	PADI4	0.195233	6	1555	0.137853	6	5205	0.252301	6	709	0.0842419	6	11280	0.238122	6	1579	0.301287	6	708	0.153785	6	3394	3490	903	42
904	PHKG2	0.280989	6	239	0.22438	6	2200	0.278215	6	383	-0.0791016	6	18929	0.305677	6	648	0.313109	6	608	0.206239	6	1436	3491.86	904	42
905	IQCE	0.233324	5	674	0.307997	5	758	0.199615	5	2435	0.0453546	5	14387	0.269093	5	1049	0.292032	5	800	0.136873	5	4344	3492.43	905	35
906	XRN2	0.108637	6	6579	0.41944	6	120	0.0611475	6	14471	0.32708	6	157	0.249449	6	1370	0.258721	6	1202	0.260461	6	558	3493.86	906	42
907	APBA1	0.203521	5	1319	0.169336	5	3867	0.248446	5	792	0.211669	5	1638	0.121659	5	6384	0.114319	5	6385	0.140697	5	4085	3495.71	907	35
908	CPD	-0.0228023	5	17390	0.335827	5	523	0.190048	5	2983	0.35523	5	87	0.272933	5	1010	0.243476	5	1451	0.226685	5	1038	3497.43	908	35
909	G3BP2	0.112026	6	6307	0.17629	6	3601	0.127386	6	8469	0.181958	6	2911	0.239617	6	1557	0.239177	6	1524	0.326876	6	128	3499.57	909	42
910	NECAB2	0.132612	6	4638	0.2752	6	1201	0.287685	6	304	0.147701	6	5321	0.247315	6	1415	0.221538	6	1849	0.0737108	6	9769	3499.57	910	42
911	CCDC57	0.271641	5	310	0.255059	5	1536	0.319379	5	141	0.0315961	5	15242	0.317891	5	549	0.348044	5	379	0.110522	5	6368	3503.57	911	35
912	HDAC3	0.216139	5	1024	0.164509	5	4044	0.245512	5	845	0.180934	5	2965	0.205835	5	2364	0.216523	5	1961	0.0583317	5	11326	3504.14	912	35
913	NDST1	0.309497	6	111	0.159592	6	4228	0.274065	6	421	0.142508	6	5767	0.113893	6	6955	0.180902	6	2931	0.140173	6	4126	3505.57	913	42
914	TYROBP	0.198158	6	1464	0.472464	6	42	0.0663004	6	14101	0.13693	6	6260	0.32655	6	476	0.273843	6	989	0.216732	6	1215	3506.71	914	42
915	ACAA1	0.11764	6	5832	0.35892	6	356	0.233331	6	1123	0.156685	6	4569	0.285748	6	854	0.275731	6	967	0.0630643	6	10851	3507.43	915	42
916	GRID1	0.119652	5	5669	0.128664	5	5705	0.20633	5	2078	0.206923	5	1793	0.187212	5	3002	0.152298	5	4097	0.179526	5	2231	3510.71	916	35
917	ALDH4A1	0.141308	5	4045	0.179559	5	3488	0.223225	5	1427	0.133144	5	6604	0.179489	5	3268	0.176416	5	3095	0.168439	5	2674	3514.43	917	35
918	MAP4K2	0.238497	6	593	0.253669	6	1569	0.316203	6	155	-0.0122376	6	17276	0.297388	6	735	0.282551	6	894	0.153967	6	3379	3514.43	918	42
919	KCTD20	0.0951095	6	7861	0.241273	6	1814	0.192246	6	2854	0.117169	6	8151	0.20098	6	2500	0.261154	6	1163	0.292625	6	261	3514.86	919	42
920	NPLOC4	0.218535	6	960	0.182595	6	3399	0.222389	6	1452	0.0662268	6	12798	0.304425	6	656	0.313085	6	609	0.131303	6	4730	3514.86	920	42
921	DCTN1	0.282122	6	235	0.256014	6	1522	0.254255	6	677	0.0182933	6	15967	0.206166	6	2348	0.249154	6	1356	0.171265	6	2549	3522	921	42
922	GREB1	0.151172	5	3398	0.145234	5	4844	0.167275	5	4582	0.246276	5	765	0.175264	5	3427	0.15762	5	3833	0.14541	5	3814	3523.29	922	35
923	TUBGCP2	0.19995	6	1409	0.235842	6	1942	0.272081	6	444	0.0617711	6	13159	0.39029	6	167	0.356371	6	346	0.10114	6	7199	3523.71	923	42
924	CYTIP	0.0549507	6	11808	0.18633	6	3263	0.187413	6	3146	0.13861	6	6116	0.396831	6	148	0.40762	6	141	0.357017	6	64	3526.57	924	42
925	GARNL3	0.167853	5	2517	0.0996078	5	7524	0.248131	5	799	0.172631	5	3454	0.150025	5	4619	0.142606	5	4595	0.217118	5	1207	3530.71	925	35
926	FOXE1	0.152883	5	3282	0.150704	5	4612	0.16679	5	4614	0.171258	5	3553	0.153563	5	4417	0.180691	5	2939	0.212567	5	1301	3531.14	926	35
927	ASB7	0.138002	6	4281	0.177961	6	3545	0.203928	6	2214	0.242589	6	840	0.0696249	6	10482	0.192462	6	2575	0.239739	6	796	3533.29	927	42
928	RHOA	0.0960121	6	7778	0.301255	6	828	0.107274	6	10468	0.215866	6	1505	0.198883	6	2571	0.252268	6	1307	0.288177	6	291	3535.43	928	42
929	PKP4	0.272643	6	301	0.365591	6	306	0.0823548	6	12759	0.171981	6	3502	0.230944	6	1726	0.191269	6	2608	0.150159	6	3547	3535.57	929	42
930	CDKL5	0.0580314	5	11503	0.158777	5	4250	0.251157	5	728	0.205929	5	1835	0.275698	5	968	0.170684	5	3316	0.18128	5	2160	3537.14	930	35
931	AP2A1	0.194153	6	1577	0.397336	6	180	0.232285	6	1153	0.0535772	6	13768	0.341537	6	386	0.317418	6	587	0.10208	6	7119	3538.57	931	42
932	WFDC2	0.175316	5	2209	0.175883	5	3619	0.194752	5	2704	0.222327	5	1304	0.167499	5	3756	0.129081	5	5404	0.117623	5	5798	3542	932	35
933	OTUB1	0.254292	5	437	0.165262	5	4014	0.228746	5	1256	0.142332	5	5789	0.174962	5	3438	0.140114	5	4744	0.126078	5	5121	3542.71	933	35
934	RCAN1	0.136519	6	4382	0.1767	6	3590	0.164323	6	4847	0.215024	6	1530	0.101535	6	7908	0.221442	6	1851	0.247173	6	709	3545.29	934	42
935	HAL	0.028933	6	14161	0.438573	6	83	0.206476	6	2070	0.164721	6	3991	0.351041	6	324	0.386652	6	214	0.141581	6	4021	3552	935	42
936	BAP1	0.206639	6	1241	0.213609	6	2482	0.240073	6	959	0.00227072	6	16701	0.397442	6	146	0.32878	6	499	0.164548	6	2862	3555.71	936	42
937	TRPC4AP	0.19568	6	1539	0.351109	6	420	0.211017	6	1846	0.0503724	6	14006	0.324009	6	504	0.342184	6	410	0.112877	6	6176	3557.29	937	42
938	UBL3	0.117819	6	5820	0.283496	6	1068	0.113015	6	9917	0.270526	6	481	0.135395	6	5451	0.275729	6	968	0.217562	6	1196	3557.29	938	42
939	CAPRIN1	0.216654	6	1005	0.297698	6	877	0.0331773	6	16261	0.227179	6	1172	0.16538	6	3849	0.24704	6	1393	0.27639	6	381	3562.57	939	42
940	SCNN1G	0.129171	5	4914	0.103627	5	7235	0.312895	5	169	0.227391	5	1166	0.178119	5	3313	0.199886	5	2358	0.11767	5	5795	3564.29	940	35
941	PCNX1	0.0267665	6	14321	0.200463	6	2815	0.226711	6	1317	0.372851	6	61	0.266616	6	1096	0.156267	6	3895	0.20448	6	1475	3568.57	941	42
942	RAB5B	0.149242	5	3515	0.417864	5	126	0.111005	5	10093	0.135272	5	6404	0.243408	5	1487	0.294536	5	774	0.169883	5	2612	3573	942	35
943	PARD6G	0.106498	5	6780	0.152028	5	4529	0.209178	5	1930	0.22662	5	1188	0.190615	5	2871	0.16429	5	3569	0.139846	5	4148	3573.57	943	35
944	ARHGAP28	0.113964	5	6145	0.151588	5	4569	0.246432	5	830	0.152941	5	4877	0.139133	5	5211	0.215204	5	1984	0.207498	5	1405	3574.43	944	35
945	DCUN1D1	0.15569	6	3134	0.317964	6	672	0.064722	6	14210	0.200796	6	2041	0.198998	6	2568	0.216823	6	1953	0.268837	6	459	3576.71	945	42
946	TSC22D2	0.133179	6	4605	0.151597	6	4566	0.266005	6	502	0.0410121	6	14676	0.387814	6	170	0.427332	6	93	0.271425	6	425	3576.71	946	42
947	SLC10A3	0.236092	6	631	0.165733	6	3994	0.22071	6	1501	0.0394591	6	14769	0.235755	6	1634	0.233894	6	1625	0.234686	6	885	3577	947	42
948	ERG	0.143818	5	3867	0.133269	5	5455	0.192927	5	2812	0.19845	5	2153	0.225172	5	1862	0.112667	5	6505	0.17542	5	2387	3577.29	948	35
949	CALML4	0.170074	6	2414	0.191356	6	3108	0.109713	6	10223	0.240352	6	883	0.242017	6	1513	0.133901	6	5113	0.193119	6	1795	3578.43	949	42
950	SLC36A1	0.17257	6	2305	0.326754	6	592	0.13973	6	7150	0.163996	6	4042	0.205188	6	2382	0.31634	6	591	0.0920859	6	8000	3580.29	950	42
951	UBAC1	0.26702	6	344	0.272924	6	1232	0.317602	6	153	-0.0256741	6	17735	0.357948	6	283	0.368935	6	283	0.127198	6	5035	3580.71	951	42
952	IQCC	0.152295	6	3318	0.0761072	6	9093	0.243375	6	894	0.25351	6	662	0.291213	6	795	0.141384	6	4676	0.11979	6	5630	3581.14	952	42
953	CA12	0.211048	5	1144	0.138753	5	5162	0.197718	5	2532	0.206957	5	1792	0.193559	5	2754	0.115988	5	6271	0.122204	5	5418	3581.86	953	35
954	ARHGAP30	0.228175	6	753	0.401964	6	167	0.156267	6	5551	0.0633967	6	13033	0.213384	6	2150	0.300719	6	718	0.16776	6	2708	3582.86	954	42
955	PAX8	0.121643	5	5502	0.138842	5	5158	0.204837	5	2165	0.178793	5	3087	0.192584	5	2793	0.1568	5	3867	0.171977	5	2521	3584.71	955	35
956	FLJ43663	0.0619978	5	11106	0.223328	5	2219	0.146484	5	6470	0.161366	5	4224	0.320117	5	532	0.337642	5	444	0.338815	5	101	3585.14	956	35
957	PLAA	0.124584	5	5277	0.16651	5	3964	0.248737	5	787	0.0543112	5	13704	0.310944	5	603	0.312432	5	616	0.321831	5	146	3585.29	957	35
958	NPHP1	0.1908	5	1681	0.110147	5	6780	0.194438	5	2719	0.166278	5	3886	0.167609	5	3749	0.16567	5	3525	0.166786	5	2766	3586.57	958	35
959	ITIH5	0.175592	5	2198	0.149982	5	4647	0.210813	5	1854	0.146649	5	5398	0.169672	5	3653	0.186701	5	2741	0.132556	5	4626	3588.14	959	35
960	SLC35A2	0.110719	6	6425	0.208302	6	2625	0.237841	6	1005	0.202182	6	1990	0.110443	6	7197	0.155562	6	3929	0.187409	6	1951	3588.86	960	42
961	HIAT1	0.0809796	5	9222	0.276165	5	1184	0.121569	5	9083	0.235831	5	956	0.19396	5	2739	0.233081	5	1645	0.28783	5	294	3589	961	35
962	WDR33	0.0833047	6	8994	0.220124	6	2307	0.176812	6	3862	0.204706	6	1894	0.138357	6	5256	0.19772	6	2417	0.271529	6	423	3593.29	962	42
963	KCNE1	0.220487	5	928	0.268618	5	1305	0.171424	5	4249	0.111257	5	8723	0.140919	5	5124	0.232453	5	1652	0.157529	5	3185	3595.14	963	35
964	NEO1	0.0896026	6	8407	0.117706	6	6313	0.16738	6	4574	0.226968	6	1176	0.216663	6	2082	0.213222	6	2040	0.258843	6	574	3595.14	964	42
965	SSH1	0.100265	6	7349	0.239805	6	1851	0.130745	6	8097	0.213876	6	1574	0.175232	6	3428	0.209887	6	2121	0.242832	6	762	3597.43	965	42
966	XRCC1	0.111297	5	6367	0.19985	5	2836	0.171992	5	4210	0.168866	5	3707	0.211575	5	2194	0.178783	5	3012	0.163618	5	2894	3602.86	966	35
967	CASS4	0.110428	6	6448	0.306675	6	769	0.135106	6	7609	0.110188	6	8810	0.291866	6	786	0.350757	6	368	0.270741	6	433	3603.29	967	42
968	NOTCH2	0.108967	6	6559	0.233642	6	1988	0.132033	6	7958	0.153789	6	4802	0.198871	6	2572	0.277562	6	950	0.274749	6	401	3604.29	968	42
969	TMEM185B	-0.00697086	6	16563	0.351935	6	413	0.220284	6	1518	0.302728	6	253	0.350942	6	325	0.265983	6	1088	0.126592	6	5079	3605.57	969	42
970	FOLH1	0.147712	5	3627	0.0894129	5	8183	0.283448	5	333	0.232911	5	1033	0.191214	5	2848	0.158896	5	3777	0.121743	5	5460	3608.71	970	35
971	NAB2	0.218766	5	957	0.248414	5	1662	0.120925	5	9146	0.147079	5	5365	0.193302	5	2765	0.182621	5	2870	0.172411	5	2503	3609.71	971	35
972	CABP2	0.113742	5	6176	0.141871	5	4995	0.239991	5	962	0.1998	5	2084	0.170639	5	3615	0.127688	5	5499	0.187251	5	1957	3612.57	972	35
973	FAM168B	0.143191	6	3903	0.141359	6	5027	0.307066	6	193	0.0290637	6	15391	0.411447	6	113	0.425304	6	99	0.256869	6	591	3616.71	973	42
974	PPM1H	0.212712	6	1105	0.211187	6	2540	0.222723	6	1441	0.131238	6	6776	0.146937	6	4799	0.218338	6	1915	0.106486	6	6743	3617	974	42
975	BRP44L	0.191825	5	1648	0.181721	5	3429	0.213937	5	1748	0.0527828	5	13822	0.17946	5	3271	0.311099	5	629	0.241195	5	783	3618.57	975	35
976	COX5B	0.241128	6	561	0.241965	6	1800	0.138566	6	7254	0.126923	6	7183	0.187767	6	2985	0.185914	6	2767	0.166108	6	2787	3619.57	976	42
977	SIRT7	0.148285	5	3589	0.356007	5	379	0.185528	5	3264	0.0519914	5	13877	0.325017	5	491	0.31853	5	581	0.158297	5	3156	3619.57	977	35
978	SERTAD3	0.13102	5	4769	0.302167	5	811	0.130111	5	8156	0.154526	5	4740	0.194491	5	2716	0.172021	5	3250	0.232662	5	923	3623.57	978	35
979	ADIPOR2	0.162804	6	2759	0.142018	6	4987	0.150961	6	6024	0.141963	6	5823	0.173184	6	3522	0.224079	6	1808	0.268852	6	457	3625.71	979	42
980	CLPTM1L	0.28664	6	210	0.255297	6	1532	0.140889	6	7049	0.0705902	6	12468	0.250865	6	1337	0.27886	6	933	0.189125	6	1900	3632.71	980	42
981	KANK1	0.108256	5	6628	0.133881	5	5413	0.20927	5	1923	0.222236	5	1308	0.179109	5	3283	0.138926	5	4818	0.184319	5	2056	3632.71	981	35
982	ABHD11	0.116131	6	5959	0.288374	6	993	0.194798	6	2703	0.11776	6	8080	0.194936	6	2701	0.244434	6	1429	0.14964	6	3578	3634.71	982	42
983	AKT1	0.298164	6	157	0.447596	6	68	0.160892	6	5146	-0.0122672	6	17278	0.348082	6	339	0.399385	6	162	0.177689	6	2300	3635.71	983	42
984	DAPK2	0.187203	6	1811	0.259422	6	1462	0.229427	6	1234	0.000517768	6	16781	0.276319	6	957	0.310774	6	630	0.170404	6	2583	3636.86	984	42
985	RBBP6	0.125059	6	5240	0.158565	6	4258	0.17921	6	3682	0.10692	6	9100	0.324669	6	497	0.328158	6	504	0.180222	6	2204	3640.71	985	42
986	ACLY	0.235094	6	649	0.281051	6	1106	0.104586	6	10733	0.238634	6	912	0.0887298	6	8991	0.218469	6	1911	0.218181	6	1184	3640.86	986	42
987	EIF4G2	0.147277	6	3653	0.283875	6	1058	0.0807366	6	12894	0.272944	6	459	0.125838	6	6109	0.264224	6	1125	0.301382	6	211	3644.14	987	42
988	BNC1	0.124753	5	5261	0.201529	5	2788	0.182992	5	3414	0.194455	5	2306	0.181428	5	3192	0.182788	5	2863	0.119154	5	5687	3644.43	988	35
989	GAB1	0.147279	6	3652	0.253906	6	1564	0.127052	6	8505	0.185932	6	2704	0.163939	6	3908	0.157027	6	3855	0.210119	6	1347	3647.86	989	42
990	TBC1D8B	0.183416	5	1924	0.204116	5	2729	0.207538	5	2008	0.173151	5	3418	0.169117	5	3676	0.153995	5	3997	0.0946322	5	7804	3650.86	990	35
991	NRP2	0.156618	5	3082	0.157573	5	4309	0.262035	5	570	0.195634	5	2264	0.15303	5	4447	0.116949	5	6196	0.131674	5	4695	3651.86	991	35
992	FNBP1	0.215058	6	1055	0.184466	6	3334	0.0994243	6	11210	0.158501	6	4427	0.163953	6	3906	0.253963	6	1274	0.278711	6	358	3652	992	42
993	FOSL2	0.00116666	6	16101	0.200205	6	2823	0.26266	6	555	0.164188	6	4025	0.352243	6	317	0.332109	6	474	0.214115	6	1271	3652.29	993	42
994	AP1M1	0.306277	6	121	0.190265	6	3142	0.20981	6	1905	0.0451928	6	14395	0.18489	6	3073	0.216927	6	1948	0.228585	6	993	3653.86	994	42
995	HRH2	0.10568	6	6858	0.362273	6	331	0.0687489	6	13887	0.273283	6	455	0.260155	6	1194	0.23366	6	1631	0.215928	6	1237	3656.14	995	42
996	YRDC	0.193506	6	1595	0.344624	6	471	0.180596	6	3581	0.0755266	6	12033	0.135915	6	5409	0.285155	6	865	0.197882	6	1649	3657.57	996	42
997	CAMKK2	0.0819509	6	9129	0.186039	6	3273	0.230441	6	1206	0.180963	6	2963	0.12905	6	5844	0.221889	6	1845	0.209785	6	1356	3659.43	997	42
998	FANK1	0.157613	5	3029	0.0933741	5	7910	0.185992	5	3236	0.215532	5	1515	0.197352	5	2614	0.163796	5	3583	0.146727	5	3745	3661.71	998	35
999	NRDC	0.0599622	6	11327	0.33377	6	540	0.148864	6	6241	0.236056	6	949	0.302962	6	668	0.186532	6	2747	0.158024	6	3169	3663	999	42
1000	TMEM184B	0.0984381	6	7549	0.292962	6	936	0.234293	6	1096	0.0851125	6	11190	0.317725	6	550	0.280338	6	916	0.153322	6	3408	3663.57	1000	42
1001	ZFYVE9	0.195936	5	1532	0.165032	5	4022	0.152704	5	5862	0.147076	5	5366	0.166212	5	3817	0.169827	5	3366	0.196812	5	1681	3663.71	1001	35
1002	POMT2	0.144845	5	3800	0.104108	5	7198	0.336366	5	98	0.127496	5	7135	0.247658	5	1408	0.19473	5	2509	0.151108	5	3504	3664.57	1002	35
1003	NPAS3	0.150987	5	3410	0.152788	5	4501	0.263035	5	549	0.248048	5	747	0.133861	5	5538	0.153485	5	4031	0.104754	5	6886	3666	1003	35
1004	PLBD1	0.0388207	6	13350	0.333848	6	538	0.146264	6	6489	0.338071	6	123	0.209897	6	2239	0.22465	6	1793	0.220843	6	1134	3666.57	1004	42
1005	TNRC6B	0.0967447	6	7701	0.12255	6	6051	0.253825	6	684	0.109515	6	8884	0.278573	6	930	0.264719	6	1110	0.28395	6	323	3669	1005	42
1006	CSGALNACT2	0.00940884	6	15599	0.100698	6	7435	0.310702	6	176	0.230199	6	1096	0.303755	6	660	0.329135	6	496	0.298063	6	227	3669.86	1006	42
1007	DLGAP4	0.143202	6	3902	0.155637	6	4384	0.333256	6	108	0.0651977	6	12887	0.342191	6	381	0.199248	6	2377	0.197869	6	1650	3669.86	1007	42
1008	FBXL18	0.273646	6	289	0.16538	6	4006	0.251139	6	729	0.0852381	6	11168	0.218794	6	2032	0.243105	6	1461	0.114924	6	6013	3671.14	1008	42
1009	ASL	0.150856	6	3416	0.163263	6	4086	0.318044	6	149	0.0501778	6	14025	0.293117	6	773	0.353722	6	360	0.163807	6	2891	3671.43	1009	42
1010	SLC30A5	0.139013	6	4206	0.120551	6	6150	0.220787	6	1497	0.20882	6	1727	0.10629	6	7541	0.165722	6	3523	0.225342	6	1060	3672	1010	42
1011	AGTPBP1	-0.012908	6	16902	0.323473	6	620	0.147767	6	6346	0.259069	6	602	0.313655	6	585	0.347057	6	384	0.289407	6	277	3673.71	1011	42
1012	ARHGAP9	0.150788	6	3420	0.387816	6	213	0.106683	6	10527	0.127668	6	7114	0.266604	6	1097	0.326652	6	514	0.164947	6	2840	3675	1012	42
1013	RET	0.147705	5	3629	0.109455	5	6820	0.233928	5	1105	0.185921	5	2706	0.156302	5	4282	0.188744	5	2695	0.134308	5	4498	3676.43	1013	35
1014	TFG	0.156497	6	3090	0.151735	6	4555	0.195057	6	2686	0.0930807	6	10427	0.286172	6	850	0.216227	6	1964	0.181173	6	2163	3676.43	1014	42
1015	PCGF3	0.101174	6	7248	0.100537	6	7453	0.242322	6	913	0.176021	6	3247	0.284061	6	870	0.205903	6	2214	0.145628	6	3805	3678.57	1015	42
1016	MACROD1	0.110463	5	6444	0.126712	5	5819	0.309007	5	183	0.147969	5	5300	0.238241	5	1577	0.136657	5	4958	0.204338	5	1480	3680.14	1016	35
1017	SFXN5	0.189694	6	1721	0.157342	6	4320	0.375115	6	38	0.0940573	6	10317	0.268299	6	1058	0.273575	6	992	0.0998497	6	7318	3680.57	1017	42
1018	A2ML1	0.252868	5	454	0.183753	5	3351	0.171134	5	4271	0.160398	5	4280	0.125611	5	6129	0.153576	5	4029	0.156088	5	3259	3681.86	1018	35
1019	IL1RAP	0.0345568	6	13713	0.299212	6	856	0.123947	6	8818	0.375786	6	56	0.323591	6	508	0.236173	6	1577	0.293603	6	256	3683.43	1019	42
1020	ABCC5	0.130215	6	4832	0.213218	6	2489	0.256928	6	644	0.0429884	6	14561	0.275756	6	967	0.259908	6	1183	0.221655	6	1111	3683.86	1020	42
1021	COL9A2	0.214399	6	1072	0.17075	6	3814	0.283973	6	326	0.0622638	6	13125	0.282688	6	886	0.244317	6	1431	0.125307	6	5170	3689.14	1021	42
1022	MED12	0.173166	6	2280	0.27618	6	1183	0.208198	6	1979	0.160883	6	4248	0.262045	6	1162	0.143078	6	4562	0.0674587	6	10418	3690.29	1022	42
1023	KIAA1257	0.102022	5	7178	0.284231	5	1046	0.205231	5	2145	0.0779534	5	11828	0.261487	5	1171	0.261304	5	1160	0.211922	5	1311	3691.29	1023	35
1024	NBR1	0.098623	5	7524	0.377124	5	257	0.0910004	5	12021	0.174896	5	3302	0.242	5	1514	0.269628	5	1048	0.31315	5	173	3691.29	1024	35
1025	B4GALT1	0.146258	6	3718	0.0725405	6	9397	0.252933	6	700	0.321569	6	176	0.192064	6	2814	0.116284	6	6247	0.166074	6	2789	3691.57	1025	42
1026	SULT1A1	0.18994	5	1710	0.333012	5	544	0.193937	5	2753	0.0588394	5	13376	0.302397	5	675	0.21551	5	1977	0.130146	5	4812	3692.43	1026	35
1027	PPP1R1B	0.0731511	5	10012	0.184511	5	3333	0.263444	5	544	0.131462	5	6748	0.216185	5	2094	0.21198	5	2068	0.225187	5	1063	3694.57	1027	35
1028	NRXN1	0.14505	5	3788	0.165134	5	4020	0.202459	5	2295	0.204548	5	1897	0.178265	5	3307	0.112626	5	6509	0.141153	5	4051	3695.29	1028	35
1029	GRIA4	0.134199	5	4541	0.12194	5	6072	0.179948	5	3633	0.226385	5	1193	0.198577	5	2581	0.139257	5	4797	0.159682	5	3082	3699.86	1029	35
1030	GPM6B	0.116189	5	5953	0.140557	5	5074	0.22703	5	1307	0.187679	5	2624	0.137508	5	5313	0.149963	5	4207	0.206105	5	1439	3702.43	1030	35
1031	GYPE	0.118226	5	5786	0.19797	5	2897	0.244456	5	874	0.208234	5	1747	0.187458	5	2990	0.123529	5	5767	0.116937	5	5859	3702.86	1031	35
1032	CTNNBIP1	0.231613	6	701	0.229329	6	2089	0.230223	6	1210	0.0550848	6	13656	0.206576	6	2337	0.315371	6	598	0.123217	6	5340	3704.43	1032	42
1033	CAMK2B	0.123984	5	5305	0.153878	5	4458	0.226783	5	1315	0.160178	5	4300	0.156713	5	4257	0.143306	5	4551	0.194199	5	1762	3706.86	1033	35
1034	CDC37L1	0.238916	5	587	0.200293	5	2818	0.173444	5	4099	0.129421	5	6952	0.201126	5	2495	0.139168	5	4804	0.139024	5	4197	3707.43	1034	35
1035	RAB40C	0.193842	6	1583	0.153661	6	4467	0.347166	6	77	-0.0477871	6	18345	0.320742	6	527	0.367415	6	294	0.251022	6	660	3707.57	1035	42
1036	RNF4	0.145878	6	3737	0.340852	6	496	0.0708319	6	13725	0.301724	6	260	0.131769	6	5664	0.251881	6	1312	0.242621	6	768	3708.86	1036	42
1037	USP32	0.0566143	6	11660	0.28006	6	1123	0.130009	6	8175	0.186289	6	2683	0.299549	6	710	0.274386	6	985	0.252331	6	642	3711.14	1037	42
1038	GPR161	0.125132	5	5235	0.151921	5	4538	0.195511	5	2648	0.228134	5	1144	0.171482	5	3584	0.135172	5	5041	0.145836	5	3792	3711.71	1038	35
1039	MTRF1L	0.203258	5	1324	0.151907	5	4541	0.196847	5	2576	0.235126	5	981	0.133393	5	5566	0.101838	5	7321	0.147214	5	3716	3717.86	1039	35
1040	GNB1	0.181903	6	1968	0.332417	6	548	0.0500454	6	15265	0.238565	6	916	0.194143	6	2727	0.169045	6	3394	0.215644	6	1247	3723.57	1040	42
1041	SIGMAR1	0.223105	6	857	0.148125	6	4716	0.164656	6	4822	0.183396	6	2825	0.117141	6	6718	0.238053	6	1540	0.133083	6	4596	3724.86	1041	42
1042	ARSB	0.19184	6	1647	0.140932	6	5050	0.169391	6	4415	0.222689	6	1297	0.0787512	6	9799	0.196969	6	2450	0.206841	6	1421	3725.57	1042	42
1043	RAB5C	0.150254	6	3452	0.432953	6	95	-0.0679272	6	19057	0.243884	6	812	0.286181	6	849	0.237864	6	1543	0.284999	6	314	3731.71	1043	42
1044	CCDC135	0.134403	5	4533	0.224431	5	2198	0.127785	5	8420	0.173435	5	3401	0.227801	5	1799	0.22674	5	1749	0.141379	5	4032	3733.14	1044	35
1045	MARVELD3	0.154165	5	3222	0.134466	5	5386	0.208007	5	1991	0.189537	5	2529	0.146078	5	4857	0.139406	5	4783	0.154175	5	3369	3733.86	1045	35
1046	RARS2	0.23795	6	603	0.186862	6	3246	0.262528	6	560	-0.00975238	6	17191	0.219653	6	2013	0.236899	6	1560	0.229211	6	977	3735.71	1046	42
1047	PANX2	0.149765	6	3482	0.391523	6	198	0.198327	6	2498	0.0307219	6	15290	0.288757	6	815	0.393868	6	190	0.147398	6	3708	3740.14	1047	42
1048	RNF216	0.33299	6	53	0.26962	6	1288	0.19607	6	2620	-0.0145041	6	17350	0.19099	6	2854	0.340444	6	420	0.199467	6	1599	3740.57	1048	42
1049	KAT2B	0.13465	6	4514	0.18242	6	3407	0.232608	6	1145	0.374825	6	58	0.0619429	6	11036	0.161322	6	3693	0.17646	6	2348	3743	1049	42
1050	OTULINL	0.0976062	6	7623	0.291478	6	953	0.105608	6	10629	0.311409	6	208	0.179462	6	3270	0.176069	6	3110	0.273157	6	412	3743.57	1050	42
1051	BAG5	0.0918751	6	8182	0.165142	6	4019	0.231469	6	1167	0.129301	6	6962	0.173605	6	3509	0.240929	6	1496	0.235432	6	872	3743.86	1051	42
1052	PARVG	0.223618	5	848	0.337657	5	514	0.236782	5	1033	-0.0130563	5	17301	0.232475	5	1695	0.29139	5	813	0.141637	5	4017	3745.86	1052	35
1053	KIAA1045	0.0847706	5	8849	0.203352	5	2749	0.18361	5	3375	0.176515	5	3221	0.212327	5	2170	0.178839	5	3008	0.164553	5	2861	3747.57	1053	35
1054	DOCK6	0.125633	5	5192	0.146096	5	4808	0.220239	5	1521	0.163141	5	4101	0.198962	5	2569	0.196594	5	2458	0.120017	5	5611	3751.43	1054	35
1055	RBPMS	0.240278	5	573	0.143154	5	4936	0.218664	5	1590	0.198606	5	2145	0.133147	5	5581	0.17307	5	3220	0.0896345	5	8224	3752.71	1055	35
1056	SOHLH2	0.148959	5	3526	0.134448	5	5387	0.212419	5	1801	0.197682	5	2183	0.183646	5	3107	0.113714	5	6436	0.144868	5	3839	3754.14	1056	35
1057	DPP6	0.154449	5	3197	0.172037	5	3770	0.225899	5	1337	0.208918	5	1722	0.153337	5	4426	0.138396	5	4857	0.103782	5	6971	3754.29	1057	35
1058	FOXO1	0.00973199	6	15576	0.206727	6	2666	0.235621	6	1068	0.202831	6	1959	0.27328	6	1005	0.216987	6	1947	0.184235	6	2059	3754.29	1058	42
1059	TTLL12	0.197341	6	1491	0.227318	6	2126	0.320567	6	139	0.1139	6	8467	0.167826	6	3743	0.2265	6	1757	0.086009	6	8582	3757.86	1059	42
1060	SLC25A29	0.209548	6	1174	0.181404	6	3436	0.20072	6	2367	0.0480895	6	14185	0.244507	6	1470	0.316332	6	592	0.159506	6	3089	3759	1060	42
1061	KDM4B	0.0755294	5	9759	0.299501	5	852	0.200194	5	2399	0.153147	5	4851	0.225942	5	1846	0.152385	5	4095	0.172043	5	2517	3759.86	1061	35
1062	MAPK8IP2	0.131314	5	4744	0.109773	5	6800	0.224489	5	1388	0.276286	5	436	0.148781	5	4685	0.185177	5	2789	0.121367	5	5489	3761.57	1062	35
1063	ZNRF2	0.233585	5	667	0.35121	5	419	0.168746	5	4470	0.0796877	5	11686	0.173755	5	3502	0.302386	5	698	0.128911	5	4911	3764.71	1063	35
1064	LIX1L	0.379193	5	20	0.350162	5	426	0.130818	5	8087	0.293308	5	307	0.0484616	5	11986	0.24638	5	1401	0.140172	5	4127	3764.86	1064	35
1065	ENAH	0.165739	5	2620	0.156296	5	4364	0.227722	5	1281	0.185515	5	2727	0.137011	5	5338	0.193095	5	2557	0.0982007	5	7475	3766	1065	35
1066	ATP2B2	0.144391	5	3831	0.15224	5	4520	0.212436	5	1800	0.161409	5	4222	0.131647	5	5670	0.170382	5	3333	0.161608	5	2991	3766.71	1066	35
1067	RAB11B	0.257107	5	414	0.314707	5	705	0.148422	5	6277	-0.0195877	5	17527	0.36297	5	254	0.374856	5	261	0.232122	5	933	3767.29	1067	35
1068	ZDHHC21	0.162418	5	2780	0.110904	5	6727	0.164142	5	4869	0.267187	5	522	0.200356	5	2524	0.118866	5	6074	0.16394	5	2885	3768.71	1068	35
1069	TCFL5	0.165108	6	2643	0.342244	6	482	0.280432	6	365	0.13541	6	6391	0.16009	6	4092	0.358986	6	335	0.0503704	6	12076	3769.14	1069	42
1070	ENPEP	0.128757	5	4946	0.16263	5	4114	0.222452	5	1450	0.16711	5	3816	0.1908	5	2862	0.137974	5	4884	0.137151	5	4319	3770.14	1070	35
1071	PRR14	0.172962	6	2289	0.287524	6	1006	0.166453	6	4648	0.0383434	6	14829	0.311282	6	598	0.345125	6	394	0.169448	6	2628	3770.29	1071	42
1072	LCP1	0.13615	6	4409	0.34511	6	466	0.0332927	6	16253	0.312269	6	200	0.213779	6	2139	0.187013	6	2734	0.306082	6	196	3771	1072	42
1073	ADGRG3	0.0413599	6	13113	0.24304	6	1769	0.245462	6	846	0.107353	6	9070	0.355402	6	301	0.339666	6	433	0.235603	6	866	3771.14	1073	42
1074	CSF3R	0.102769	6	7103	0.405822	6	163	0.136887	6	7413	0.136978	6	6254	0.372619	6	212	0.319816	6	568	0.131781	6	4685	3771.14	1074	42
1075	MAX	0.260113	6	392	0.1488	6	4694	0.151907	6	5930	0.145108	6	5525	0.137332	6	5322	0.151278	6	4146	0.274925	6	399	3772.57	1075	42
1076	MAP1LC3B	0.0384147	5	13386	0.1925	5	3072	0.16518	5	4770	0.277815	5	421	0.293246	5	772	0.155543	5	3930	0.359056	5	61	3773.14	1076	35
1077	CC2D2B	0.192121	5	1635	0.127673	5	5767	0.200031	5	2410	0.189275	5	2547	0.134704	5	5489	0.167435	5	3448	0.126065	5	5123	3774.14	1077	35
1078	ZYX	0.149579	6	3492	0.393598	6	190	0.161928	6	5065	0.231245	6	1074	0.267463	6	1072	0.147407	6	4347	0.059578	6	11200	3777.14	1078	42
1079	MFN2	0.0892186	6	8440	0.121199	6	6115	0.19524	6	2670	0.179518	6	3046	0.262776	6	1153	0.217475	6	1932	0.159393	6	3093	3778.43	1079	42
1080	FAM83A	0.13203	5	4691	0.118086	5	6300	0.192442	5	2841	0.178426	5	3114	0.158648	5	4160	0.171557	5	3269	0.183612	5	2076	3778.71	1080	35
1081	DCTN3	0.304745	6	127	0.173789	6	3691	0.235529	6	1071	0.0994505	6	9820	0.206161	6	2351	0.158987	6	3770	0.119755	6	5635	3780.71	1081	42
1082	RAPH1	0.171807	5	2341	0.131162	5	5576	0.19669	5	2586	0.228653	5	1132	0.123447	5	6280	0.221799	5	1847	0.106757	5	6712	3782	1082	35
1083	CREB5	0.124996	6	5245	0.352411	6	410	0.106392	6	10552	0.202316	6	1984	0.199703	6	2542	0.303447	6	689	0.12685	6	5062	3783.43	1083	42
1084	KLHL36	0.230481	6	717	0.321903	6	635	0.168938	6	4455	-0.038007	6	18103	0.241051	6	1531	0.387031	6	212	0.237773	6	831	3783.43	1084	42
1085	MAPK7	0.217221	6	992	0.189136	6	3181	0.253444	6	690	-0.00184356	6	16879	0.231392	6	1713	0.309465	6	642	0.17525	6	2395	3784.57	1085	42
1086	ZNF787	0.101621	6	7203	0.17855	6	3527	0.308694	6	184	0.115995	6	8267	0.289983	6	805	0.270613	6	1032	0.121503	6	5480	3785.43	1086	42
1087	HLX	0.272708	6	299	0.371077	6	287	0.186166	6	3225	0.129902	6	6900	0.235331	6	1642	0.212054	6	2065	0.0501193	6	12098	3788	1087	42
1088	DDR2	0.0985656	5	7528	0.176111	5	3609	0.225682	5	1347	0.206992	5	1791	0.16049	5	4071	0.129798	5	5364	0.16566	5	2809	3788.43	1088	35
1089	CLTB	0.207028	6	1230	0.308977	6	750	0.227219	6	1298	0.0545464	6	13682	0.358955	6	279	0.248863	6	1358	0.0931854	6	7923	3788.57	1089	42
1090	BMX	0.0809564	6	9224	0.154529	6	4430	0.212969	6	1775	0.307684	6	224	0.143702	6	4984	0.133365	6	5148	0.244902	6	739	3789.14	1090	42
1091	IP6K2	0.145806	6	3742	0.345556	6	463	0.130285	6	8140	0.096962	6	10063	0.246723	6	1429	0.292887	6	789	0.188925	6	1904	3790	1091	42
1092	PHF20L1	0.060651	6	11262	0.381445	6	236	0.135233	6	7587	0.160964	6	4244	0.242088	6	1510	0.269623	6	1049	0.252081	6	644	3790.29	1092	42
1093	RPL10	0.160772	5	2869	0.21085	5	2553	0.168349	5	4502	0.0987796	5	9878	0.251166	5	1331	0.234653	5	1611	0.145867	5	3790	3790.57	1093	35
1094	RIPOR2	0.27484	6	281	0.378664	6	248	-0.0171071	6	18182	0.393263	6	42	0.201879	6	2468	0.139266	6	4795	0.263463	6	523	3791.29	1094	42
1095	SLC6A6	0.113724	6	6177	0.28332	6	1069	0.109377	6	10259	0.147695	6	5323	0.329675	6	450	0.241974	6	1481	0.19353	6	1782	3791.57	1095	42
1096	WDTC1	0.236206	6	628	0.221962	6	2256	0.165784	6	4720	0.123256	6	7528	0.169685	6	3651	0.1737	6	3201	0.133268	6	4581	3795	1096	42
1097	CAPN10	0.288437	5	200	0.291519	5	951	0.212085	5	1809	0.0765111	5	11953	0.339615	5	401	0.312504	5	615	0.0650757	5	10647	3796.57	1097	35
1098	CCL25	0.0925865	5	8113	0.121144	5	6120	0.241115	5	940	0.214857	5	1540	0.180719	5	3218	0.171402	5	3278	0.154167	5	3370	3797	1098	35
1099	MYO7B	0.115091	6	6058	0.283923	6	1053	0.148689	6	6255	0.109344	6	8902	0.219547	6	2015	0.250123	6	1345	0.2297	6	972	3800	1099	42
1100	PCTP	0.0471095	6	12571	0.244832	6	1733	0.159049	6	5287	0.230874	6	1084	0.180123	6	3243	0.248115	6	1368	0.211704	6	1314	3800	1100	42
1101	RNF122	0.255327	6	428	0.0930385	6	7926	0.31515	6	160	0.107413	6	9063	0.245543	6	1454	0.126432	6	5590	0.186692	6	1980	3800.14	1101	42
1102	BCAP29	0.20383	6	1309	0.135337	6	5336	0.14196	6	6933	0.197139	6	2195	0.136462	6	5375	0.151872	6	4116	0.21062	6	1339	3800.43	1102	42
1103	LOXL1	0.105478	5	6878	0.153916	5	4457	0.270916	5	448	0.115396	5	8320	0.260485	5	1188	0.252124	5	1309	0.141727	5	4010	3801.43	1103	35
1104	LRRC59	0.22962	5	732	0.195713	5	2976	0.244871	5	862	0.0200683	5	15884	0.250804	5	1339	0.287474	5	839	0.142396	5	3980	3801.71	1104	35
1105	C10orf46	0.0905994	5	8310	0.171646	5	3787	0.151794	5	5937	0.13504	5	6420	0.288144	5	823	0.350586	5	369	0.230065	5	967	3801.86	1105	35
1106	UBR5	0.0772018	6	9570	0.202731	6	2761	0.252271	6	710	0.130696	6	6831	0.327918	6	463	0.215824	6	1972	0.137171	6	4316	3803.29	1106	42
1107	PPHLN1	0.18735	5	1805	0.185345	5	3304	0.139517	5	7172	0.0724895	5	12299	0.235794	5	1632	0.346241	5	389	0.380156	5	32	3804.71	1107	35
1108	ZFAND3	0.125333	6	5219	0.394036	6	188	0.0446095	6	15599	0.244179	6	805	0.287607	6	832	0.181226	6	2919	0.224377	6	1072	3804.86	1108	42
1109	AVL9	0.12905	6	4923	0.219347	6	2333	0.246377	6	832	0.262858	6	567	0.112122	6	7079	0.0744086	6	9632	0.214123	6	1270	3805.14	1109	42
1110	EFEMP1	0.116243	5	5947	0.196435	5	2945	0.207458	5	2012	0.194934	5	2287	0.149002	5	4668	0.11069	5	6654	0.182162	5	2128	3805.86	1110	35
1111	PPM1A	0.0887269	6	8488	0.25859	6	1471	0.0886742	6	12219	0.268509	6	503	0.194867	6	2703	0.271185	6	1021	0.295776	6	243	3806.86	1111	42
1112	ARNT	0.147326	6	3648	0.190961	6	3117	0.212486	6	1797	0.232026	6	1054	0.0804379	6	9670	0.128194	6	5461	0.188527	6	1916	3809	1112	42
1113	SPAG16	0.117215	5	5857	0.15159	5	4567	0.191246	5	2905	0.166594	5	3865	0.17352	5	3511	0.152219	5	4102	0.190554	5	1864	3810.14	1113	35
1114	EIF2C3	0.118322	5	5779	0.24804	5	1666	0.230895	5	1190	0.0616734	5	13167	0.169454	5	3661	0.350928	5	366	0.236897	5	845	3810.57	1114	35
1115	DNAH10	0.119647	5	5670	0.139943	5	5102	0.239767	5	965	0.166975	5	3827	0.207242	5	2313	0.121348	5	5902	0.163485	5	2903	3811.71	1115	35
1116	LAMA1	0.166388	5	2597	0.143794	5	4909	0.242761	5	905	0.166697	5	3858	0.17371	5	3504	0.15567	5	3923	0.10357	5	6988	3812	1116	35
1117	RAB11FIP2	0.152486	6	3309	0.213701	6	2480	0.178614	6	3724	0.0964446	6	10115	0.128709	6	5866	0.264743	6	1109	0.346799	6	83	3812.29	1117	42
1118	SPINLW1	0.100985	5	7277	0.149431	5	4668	0.181217	5	3539	0.187183	5	2644	0.185522	5	3054	0.186595	5	2744	0.166115	5	2786	3816	1118	35
1119	ATXN1L	0.0848488	5	8839	0.205566	5	2695	0.239017	5	980	0.0691437	5	12556	0.363353	5	250	0.398537	5	169	0.215909	5	1239	3818.29	1119	35
1120	TMEFF2	0.095909	5	7787	0.113181	5	6602	0.242667	5	907	0.212537	5	1615	0.297596	5	731	0.122705	5	5819	0.155588	5	3286	3821	1120	35
1121	FLYWCH2	0.213408	5	1092	0.127382	5	5783	0.216763	5	1652	0.151728	5	4978	0.237044	5	1601	0.156802	5	3866	0.0948475	5	7790	3823.14	1121	35
1122	SLC39A6	0.0755568	5	9755	0.318383	5	667	0.168954	5	4450	0.101806	5	9589	0.215292	5	2110	0.436181	5	81	0.335251	5	111	3823.29	1122	35
1123	LEMD1	0.0996438	5	7422	0.147952	5	4727	0.222941	5	1431	0.191958	5	2422	0.200061	5	2531	0.166502	5	3496	0.131099	5	4746	3825	1123	35
1124	GOLGA7	0.0135813	6	15284	0.337749	6	513	0.133857	6	7733	0.35166	6	97	0.283498	6	877	0.237104	6	1555	0.245501	6	730	3827	1124	42
1125	KNDC1	0.0950279	5	7868	0.220164	5	2306	0.190535	5	2953	0.282575	5	377	0.168651	5	3699	0.136313	5	4978	0.132798	5	4612	3827.57	1125	35
1126	NCRNA00081	0.0654512	5	10795	0.374372	5	270	0.132173	5	7935	0.156238	5	4613	0.237559	5	1591	0.260826	5	1166	0.270695	5	434	3829.14	1126	35
1127	SPG21	0.0960023	6	7779	0.297357	6	880	0.0633164	6	14309	0.252276	6	688	0.221792	6	1952	0.301365	6	707	0.266118	6	492	3829.57	1127	42
1128	RNF130	0.0847317	6	8850	0.468999	6	43	0.0478735	6	15398	0.286241	6	353	0.267155	6	1083	0.295133	6	768	0.282975	6	326	3831.57	1128	42
1129	ATF6B	0.2108	6	1150	0.31905	6	662	0.140757	6	7061	0.0519328	6	13881	0.259301	6	1201	0.254892	6	1257	0.198612	6	1619	3833	1129	42
1130	ATP4B	0.165517	5	2628	0.13016	5	5626	0.194941	5	2696	0.281213	5	391	0.173494	5	3513	0.0920554	5	8134	0.144754	5	3847	3833.57	1130	35
1131	C22orf9	0.245711	5	516	0.197412	5	2913	0.195239	5	2671	0.186932	5	2655	0.132073	5	5644	0.123693	5	5758	0.106857	5	6702	3837	1131	35
1132	KLK15	0.079705	5	9344	0.133294	5	5451	0.228334	5	1269	0.249448	5	725	0.208783	5	2275	0.126428	5	5591	0.180179	5	2205	3837.14	1132	35
1133	MED23	0.0792596	6	9380	0.137979	6	5197	0.194309	6	2727	0.191305	6	2448	0.175928	6	3408	0.20428	6	2248	0.205496	6	1452	3837.14	1133	42
1134	FBXO33	0.069318	6	10378	0.207229	6	2657	0.351863	6	65	0.0553157	6	13637	0.483525	6	38	0.554776	6	9	0.347777	6	78	3837.43	1134	42
1135	STX6	0.124561	6	5280	0.335642	6	524	0.24306	6	900	0.166441	6	3877	0.214863	6	2122	0.214237	6	2015	0.0492204	6	12164	3840.29	1135	42
1136	PINK1	0.241576	6	553	0.480302	6	31	0.135863	6	7521	0.206809	6	1798	0.197721	6	2602	0.245549	6	1417	0.040602	6	12965	3841	1136	42
1137	JUB	0.189381	5	1732	0.113029	5	6614	0.186439	5	3210	0.161715	5	4208	0.16775	5	3747	0.175629	5	3132	0.138143	5	4256	3842.71	1137	35
1138	CMTM4	0.159156	6	2951	0.144149	6	4889	0.2204	6	1513	0.122416	6	7624	0.135794	6	5415	0.203115	6	2283	0.179214	6	2240	3845	1138	42
1139	XKR6	0.161504	6	2823	0.145344	6	4836	0.205712	6	2108	0.231895	6	1056	0.139908	6	5180	0.148831	6	4271	0.107464	6	6653	3846.71	1139	42
1140	IL1R1	-0.019755	6	17237	0.230599	6	2053	0.260141	6	599	0.163528	6	4072	0.446828	6	62	0.339834	6	431	0.172953	6	2478	3847.43	1140	42
1141	TCF20	0.220019	6	938	0.410024	6	147	0.136803	6	7425	0.0606406	6	13232	0.343658	6	365	0.368721	6	285	0.133482	6	4566	3851.14	1141	42
1142	THBD	0.156086	6	3110	0.51864	6	13	0.0895519	6	12144	0.143631	6	5650	0.222703	6	1926	0.308682	6	651	0.152328	6	3465	3851.29	1142	42
1143	TRAF7	0.249688	6	479	0.316267	6	688	0.176632	6	3878	0.0443544	6	14474	0.273058	6	1008	0.289706	6	824	0.120022	6	5610	3851.57	1143	42
1144	PTPRS	0.160609	5	2876	0.0996941	5	7518	0.197967	5	2519	0.173789	5	3378	0.139404	5	5200	0.160756	5	3714	0.194202	5	1761	3852.29	1144	35
1145	DTNA	0.130989	5	4772	0.131228	5	5571	0.218261	5	1608	0.189001	5	2562	0.215544	5	2106	0.11977	5	6022	0.136969	5	4335	3853.71	1145	35
1146	PSG4	0.126804	5	5098	0.144165	5	4888	0.204607	5	2178	0.147364	5	5343	0.167045	5	3777	0.152809	5	4069	0.198293	5	1630	3854.71	1146	35
1147	PTOV1	0.201373	6	1378	0.358254	6	363	0.204658	6	2172	0.0085503	6	16447	0.359372	6	274	0.328114	6	505	0.117071	6	5845	3854.86	1147	42
1148	RARB	0.11489	5	6071	0.161476	5	4158	0.205293	5	2137	0.179576	5	3040	0.18114	5	3204	0.130468	5	5316	0.160212	5	3058	3854.86	1148	35
1149	CYP2A13	0.138839	5	4210	0.15556	5	4387	0.259701	5	604	0.169751	5	3650	0.156529	5	4266	0.12722	5	5537	0.136997	5	4332	3855.14	1149	35
1150	MAP2K3	0.135532	6	4451	0.185247	6	3306	0.198906	6	2474	0.0936549	6	10366	0.310442	6	609	0.283893	6	882	0.129048	6	4899	3855.29	1150	42
1151	PGP	0.1624	6	2783	0.186354	6	3262	0.250633	6	738	0.0302664	6	15313	0.227421	6	1809	0.296222	6	763	0.177049	6	2320	3855.43	1151	42
1152	LMF1	0.107135	5	6739	0.167738	5	3921	0.301416	5	209	0.15104	5	5028	0.23309	5	1685	0.199556	5	2368	0.102862	5	7039	3855.57	1152	35
1153	LTBP2	0.148562	6	3555	0.207747	6	2642	0.262969	6	550	0.0670579	6	12736	0.211267	6	2198	0.218834	6	1902	0.153295	6	3413	3856.57	1153	42
1154	APPL2	0.101419	6	7221	0.323624	6	617	0.191036	6	2915	0.0669257	6	12745	0.394426	6	152	0.304632	6	680	0.168543	6	2667	3856.71	1154	42
1155	MYLK	0.125669	5	5188	0.161111	5	4174	0.224682	5	1385	0.144911	5	5547	0.162004	5	3997	0.191336	5	2605	0.140475	5	4101	3856.71	1155	35
1156	MATN1	0.142531	5	3945	0.100959	5	7422	0.21084	5	1853	0.19184	5	2429	0.131097	5	5704	0.156191	5	3898	0.194581	5	1752	3857.57	1156	35
1157	PIGT	0.28748	6	203	0.249933	6	1632	0.142612	6	6867	0.0694486	6	12542	0.279229	6	921	0.252429	6	1304	0.150382	6	3538	3858.14	1157	42
1158	STAMBP	0.16414	6	2695	0.262528	6	1408	0.120564	6	9186	0.252094	6	690	0.1041	6	7710	0.148931	6	4265	0.224382	6	1071	3860.71	1158	42
1159	ONECUT2	0.158227	5	2995	0.126649	5	5824	0.181466	5	3519	0.212932	5	1605	0.1789	5	3289	0.144235	5	4501	0.123689	5	5295	3861.14	1159	35
1160	FCHO1	0.189414	6	1731	0.345501	6	464	0.247705	6	811	0.0279405	6	15457	0.334976	6	424	0.263312	6	1136	0.102736	6	7052	3867.86	1160	42
1161	TM6SF1	0.103821	6	7009	0.254064	6	1560	0.129841	6	8193	0.208068	6	1752	0.124909	6	6177	0.291437	6	812	0.200246	6	1574	3868.14	1161	42
1162	MATN4	0.110788	5	6418	0.0938001	5	7882	0.206205	5	2085	0.189542	5	2528	0.161742	5	4010	0.178386	5	3036	0.220825	5	1135	3870.57	1162	35
1163	CD276	0.128992	5	4927	0.156023	5	4372	0.225962	5	1333	0.210559	5	1679	0.168286	5	3716	0.166645	5	3485	0.0969643	5	7586	3871.14	1163	35
1164	NDUFA7	0.159006	5	2962	0.187198	5	3236	0.232132	5	1156	0.103493	5	9434	0.144409	5	4944	0.175267	5	3140	0.179528	5	2229	3871.57	1164	35
1165	PTK7	0.0928397	5	8089	0.134898	5	5357	0.187826	5	3124	0.188163	5	2601	0.183441	5	3114	0.186722	5	2739	0.183568	5	2079	3871.86	1165	35
1166	PCDHA9	0.151512	5	3365	0.129916	5	5637	0.180832	5	3560	0.2504	5	714	0.174532	5	3462	0.158909	5	3775	0.108143	5	6596	3872.71	1166	35
1167	CDY1	0.145299	5	3769	0.140171	5	5089	0.151534	5	5962	0.232936	5	1031	0.150248	5	4598	0.130474	5	5315	0.209702	5	1357	3874.43	1167	35
1168	ARHGAP19	0.09582	5	7796	0.373967	5	275	0.0991898	5	11230	0.241131	5	866	0.160029	5	4096	0.286796	5	851	0.185754	5	2011	3875	1168	35
1169	SLC25A25	0.221702	6	899	0.177981	6	3543	0.188138	6	3106	0.0288984	6	15402	0.271419	6	1030	0.355114	6	353	0.166026	6	2792	3875	1169	42
1170	HECTD2	0.14601	5	3728	0.123745	5	5981	0.217304	5	1635	0.129332	5	6958	0.143401	5	4994	0.206475	5	2199	0.198224	5	1634	3875.57	1170	35
1171	SOX5	0.127367	5	5059	0.164633	5	4037	0.228762	5	1252	0.157956	5	4472	0.159009	5	4142	0.162622	5	3637	0.133839	5	4539	3876.86	1171	35
1172	UBN1	0.170408	6	2397	0.377408	6	256	0.148411	6	6278	0.080794	6	11592	0.291984	6	785	0.193839	6	2528	0.155316	6	3304	3877.14	1172	42
1173	CHFR	0.264376	6	364	0.355414	6	383	0.217246	6	1636	0.00583504	6	16544	0.319637	6	537	0.389261	6	201	0.0978764	6	7500	3880.71	1173	42
1174	BAD	0.154236	6	3211	0.241997	6	1798	0.223956	6	1400	0.0633416	6	13039	0.281552	6	900	0.180563	6	2944	0.143984	6	3892	3883.43	1174	42
1175	KCTD4	0.139463	5	4180	0.102743	5	7307	0.228753	5	1253	0.19442	5	2307	0.142369	5	5050	0.151374	5	4140	0.162361	5	2948	3883.57	1175	35
1176	MOBKL3	0.138561	5	4240	0.26778	5	1318	0.0878119	5	12283	0.249172	5	733	0.145004	5	4913	0.173672	5	3204	0.261428	5	547	3891.14	1176	35
1177	NEK1	0.133973	5	4555	0.121962	5	6070	0.229518	5	1232	0.165201	5	3952	0.137918	5	5281	0.151132	5	4152	0.186142	5	2000	3891.71	1177	35
1178	ABCA8	0.164738	5	2665	0.112337	5	6647	0.222649	5	1447	0.213787	5	1575	0.159718	5	4108	0.112943	5	6491	0.137404	5	4310	3891.86	1178	35
1179	ARID2	0.174799	6	2222	0.0499644	6	11005	0.255386	6	662	0.126858	6	7190	0.140277	6	5161	0.310446	6	633	0.276596	6	377	3892.86	1179	42
1180	CPEB4	0.043793	6	12893	0.280403	6	1116	0.138568	6	7253	0.164041	6	4037	0.297001	6	741	0.350118	6	370	0.236469	6	853	3894.71	1180	42
1181	DLC1	0.163992	5	2700	0.107718	5	6955	0.232877	5	1136	0.19626	5	2238	0.181859	5	3170	0.116474	5	6224	0.129678	5	4847	3895.71	1181	35
1182	MAPK9	0.223022	6	859	0.161829	6	4149	0.125928	6	8624	0.156374	6	4604	0.108834	6	7338	0.246308	6	1404	0.286969	6	297	3896.43	1182	42
1183	STK19	0.124827	5	5256	0.251348	5	1605	0.263843	5	537	0.123295	5	7525	0.246271	5	1437	0.14923	5	4251	0.107301	5	6664	3896.43	1183	35
1184	PTHLH	0.110224	5	6469	0.160506	5	4191	0.232542	5	1149	0.217368	5	1471	0.193868	5	2744	0.160415	5	3728	0.09747	5	7526	3896.86	1184	35
1185	BABAM2	0.107873	6	6661	0.158415	6	4266	0.166156	6	4677	0.182279	6	2888	0.226541	6	1831	0.138784	6	4826	0.181998	6	2136	3897.86	1185	42
1186	CALCA	0.119393	5	5698	0.143938	5	4898	0.220655	5	1502	0.236286	5	942	0.142804	5	5025	0.116178	5	6255	0.162061	5	2965	3897.86	1186	35
1187	GABRG2	0.148295	5	3587	0.172702	5	3747	0.186221	5	3220	0.242277	5	849	0.121866	5	6376	0.146963	5	4362	0.125766	5	5146	3898.14	1187	35
1188	LMX1A	0.135045	5	4490	0.117881	5	6306	0.197621	5	2537	0.218187	5	1445	0.11081	5	7171	0.186715	5	2740	0.170141	5	2599	3898.29	1188	35
1189	ESRRG	0.0833481	5	8988	0.182539	5	3402	0.179622	5	3663	0.196353	5	2233	0.176902	5	3360	0.17998	5	2969	0.168425	5	2675	3898.57	1189	35
1190	VNN3	0.0581888	6	11483	0.303176	6	808	0.224485	6	1389	0.0660568	6	12812	0.461481	6	51	0.417476	6	114	0.253184	6	635	3898.86	1190	42
1191	HSPA13	0.0471209	6	12569	0.091098	6	8056	0.219983	6	1533	0.198679	6	2140	0.265925	6	1110	0.226575	6	1754	0.326364	6	131	3899	1191	42
1192	SULF2	0.148555	6	3556	0.422	6	117	0.179537	6	3664	-0.0611709	6	18622	0.339337	6	406	0.430856	6	86	0.236959	6	843	3899.14	1192	42
1193	ZNF473	0.0951334	5	7859	0.178745	5	3518	0.177074	5	3842	0.125982	5	7281	0.268723	5	1055	0.204238	5	2253	0.204065	5	1489	3899.57	1193	35
1194	JAG2	0.180745	5	2003	0.0453652	5	11333	0.220967	5	1487	0.21466	5	1550	0.187479	5	2989	0.209899	5	2119	0.117404	5	5819	3900	1194	35
1195	NPHP4	0.160858	6	2862	0.167238	6	3937	0.225043	6	1373	0.0561597	6	13571	0.233747	6	1672	0.261156	6	1162	0.167106	6	2748	3903.57	1195	42
1196	GTF3C2	0.287895	6	201	0.265951	6	1349	0.195339	6	2661	0.0776695	6	11851	0.166704	6	3794	0.32493	6	528	0.104069	6	6946	3904.29	1196	42
1197	ARRDC1	0.16784	6	2519	0.302073	6	813	0.265186	6	516	-0.0490976	6	18372	0.264455	6	1131	0.377862	6	238	0.146686	6	3746	3905	1197	42
1198	GLIPR1	0.0550887	6	11794	0.384701	6	221	0.117542	6	9515	0.276392	6	434	0.175862	6	3411	0.272178	6	1009	0.229919	6	970	3907.71	1198	42
1199	CDH26	0.135489	6	4457	0.119552	6	6216	0.293011	6	264	0.12258	6	7604	0.239201	6	1563	0.151369	6	4142	0.15907	6	3112	3908.29	1199	42
1200	PLOD1	0.141151	6	4059	0.119965	6	6193	0.183856	6	3357	0.186888	6	2657	0.19147	6	2836	0.114218	6	6391	0.189963	6	1885	3911.14	1200	42
1201	AXIN1	0.247975	6	496	0.261865	6	1420	0.173451	6	4098	-0.0303122	6	17885	0.230529	6	1732	0.373793	6	265	0.203625	6	1498	3913.43	1201	42
1202	LPAL2	0.133627	5	4574	0.134513	5	5382	0.189636	5	3014	0.245194	5	787	0.140837	5	5129	0.153687	5	4017	0.134234	5	4506	3915.57	1202	35
1203	SEMA6A	0.128366	5	4971	0.116283	5	6406	0.299272	5	222	0.199332	5	2110	0.183513	5	3112	0.140667	5	4714	0.11655	5	5886	3917.29	1203	35
1204	TRAPPC9	0.175905	6	2186	0.123212	6	6004	0.263419	6	545	0.119719	6	7871	0.180375	6	3230	0.161822	6	3672	0.14349	6	3917	3917.86	1204	42
1205	FAM110B	0.0953699	5	7831	0.132546	5	5495	0.244113	5	879	0.146417	5	5418	0.130644	5	5736	0.265529	5	1097	0.229435	5	974	3918.57	1205	35
1206	MINK1	0.266981	6	345	0.13219	6	5516	0.291988	6	272	0.109172	6	8919	0.261256	6	1175	0.275678	6	969	0.0692521	6	10242	3919.71	1206	42
1207	CDC42SE2	0.153186	6	3271	0.190261	6	3143	0.09396	6	11744	0.249363	6	728	0.152027	6	4496	0.174105	6	3181	0.234359	6	890	3921.86	1207	42
1208	LMBR1	0.163241	6	2738	0.141593	6	5010	0.190186	6	2975	0.273699	6	452	0.0599347	6	11174	0.225063	6	1786	0.154944	6	3323	3922.57	1208	42
1209	YY1AP1	0.172324	6	2318	0.124563	6	5933	0.243515	6	892	0.0699525	6	12509	0.325722	6	485	0.238493	6	1537	0.14591	6	3785	3922.71	1209	42
1210	PILRA	0.108549	6	6591	0.409604	6	148	0.0676588	6	13989	0.155193	6	4685	0.304991	6	653	0.255423	6	1249	0.306153	6	195	3930	1210	42
1211	TUBB2C	0.0444952	5	12825	0.247131	5	1685	0.195502	5	2649	0.10526	5	9252	0.34216	5	382	0.33817	5	441	0.288435	5	286	3931.43	1211	35
1212	DIAPH3	0.130449	6	4808	0.134523	6	5381	0.200339	6	2391	0.175753	6	3261	0.151821	6	4510	0.169403	6	3377	0.14581	6	3797	3932.14	1212	42
1213	GNA13	0.0234057	6	14563	0.279413	6	1133	0.116401	6	9602	0.221947	6	1314	0.315594	6	567	0.367004	6	297	0.359985	6	59	3933.57	1213	42
1214	MID1	0.187774	5	1786	0.0883961	5	8255	0.238962	5	982	0.145313	5	5505	0.171674	5	3574	0.157768	5	3829	0.149176	5	3609	3934.29	1214	35
1215	LOC285033	0.200159	5	1404	0.210916	5	2552	0.180169	5	3616	0.14792	5	5302	0.181794	5	3173	0.178975	5	3000	0.0866292	5	8509	3936.57	1215	35
1216	LASS5	0.10788	5	6659	0.232876	5	2003	0.164332	5	4844	0.114011	5	8450	0.32218	5	518	0.201731	5	2315	0.16636	5	2778	3938.14	1216	35
1217	C9orf72	0.0307036	6	14013	0.238876	6	1875	0.211596	6	1827	0.121668	6	7695	0.418137	6	109	0.297805	6	745	0.21141	6	1318	3940.29	1217	42
1218	DLST	0.382517	5	17	0.196882	5	2929	0.267237	5	490	-0.0123238	5	17282	0.285757	5	853	0.359681	5	332	0.119187	5	5683	3940.86	1218	35
1219	GGTLC1	0.090717	5	8297	0.216878	5	2400	0.159946	5	5212	0.188476	5	2583	0.197228	5	2621	0.159918	5	3743	0.167131	5	2747	3943.29	1219	35
1220	CCDC64B	0.146646	5	3693	0.263437	5	1389	0.147943	5	6322	0.153849	5	4794	0.24801	5	1400	0.200862	5	2335	0.0959142	5	7682	3945	1220	35
1221	ZNF384	0.169113	6	2468	0.273218	6	1229	0.140591	6	7085	0.0743008	6	12153	0.240797	6	1535	0.246615	6	1400	0.194674	6	1749	3945.57	1221	42
1222	PDE4B	0.0961285	6	7764	0.211054	6	2545	0.13141	6	8031	0.114923	6	8364	0.328539	6	457	0.341599	6	414	0.358657	6	62	3948.14	1222	42
1223	RHEB	0.188808	5	1756	0.13034	5	5615	0.154036	5	5742	0.129198	5	6973	0.290982	5	798	0.121038	5	5928	0.237916	5	827	3948.43	1223	35
1224	QRICH1	0.180507	6	2015	0.184523	6	3332	0.230962	6	1188	0.0234114	6	15735	0.249886	6	1360	0.343333	6	401	0.149163	6	3610	3948.71	1224	42
1225	ACE	0.199618	5	1421	0.139765	5	5112	0.204289	5	2191	0.267734	5	515	0.13819	5	5266	0.184747	5	2804	0.0683894	5	10335	3949.14	1225	35
1226	FBXO38	0.0447651	6	12794	0.279036	6	1138	0.163068	6	4964	0.218786	6	1414	0.223258	6	1907	0.21858	6	1906	0.150736	6	3522	3949.29	1226	42
1227	PGK1	-0.00920145	5	16693	0.178974	5	3506	0.158809	5	5311	0.25711	5	626	0.427624	5	89	0.253294	5	1285	0.323649	5	139	3949.86	1227	35
1228	CNTNAP3	-0.0504385	5	18357	0.227958	5	2117	0.262602	5	557	0.180048	5	3012	0.368406	5	232	0.322168	5	549	0.165215	5	2828	3950.29	1228	35
1229	DHCR7	0.177057	5	2144	0.0730372	5	9354	0.276157	5	403	0.130654	5	6837	0.2526	5	1308	0.329717	5	490	0.102108	5	7117	3950.43	1229	35
1230	MIDEAS	0.102643	5	7121	0.221535	5	2268	0.125978	5	8616	0.143799	5	5638	0.250705	5	1342	0.236109	5	1578	0.222989	5	1090	3950.43	1230	35
1231	RRBP1	0.201746	6	1365	0.207405	6	2655	0.196395	6	2607	0.0278627	6	15461	0.19709	6	2624	0.240414	6	1503	0.206112	6	1438	3950.43	1231	42
1232	CD82	0.197329	6	1492	0.31551	6	697	0.0450723	6	15569	0.231876	6	1057	0.233049	6	1687	0.154336	6	3984	0.157938	6	3172	3951.14	1232	42
1233	RNF34	0.210887	5	1148	0.323198	5	624	0.120166	5	9225	0.201954	5	1997	0.101916	5	7871	0.168624	5	3408	0.153897	5	3386	3951.29	1233	35
1234	WT1	0.136127	5	4412	0.0965498	5	7707	0.239198	5	976	0.240388	5	880	0.154317	5	4380	0.186277	5	2755	0.108677	5	6560	3952.86	1234	35
1235	TEX11	0.188849	5	1753	0.131817	5	5533	0.232378	5	1152	0.169568	5	3662	0.152695	5	4464	0.131877	5	5226	0.116519	5	5890	3954.29	1235	35
1236	MXD1	0.152293	6	3319	0.356753	6	373	0.163924	6	4884	0.0643779	6	12948	0.29985	6	705	0.291537	6	809	0.132232	6	4651	3955.57	1236	42
1237	C1orf116	0.165688	5	2622	0.147185	5	4765	0.201749	5	2328	0.163877	5	4049	0.19036	5	2889	0.171561	5	3268	0.0950266	5	7778	3957	1237	35
1238	PTGES	0.185458	5	1868	0.0935149	5	7900	0.221517	5	1481	0.170145	5	3627	0.168185	5	3728	0.23713	5	1554	0.0972491	5	7550	3958.29	1238	35
1239	TMEM259	0.163498	6	2721	0.291299	6	959	0.156061	6	5565	0.103928	6	9386	0.286687	6	843	0.425585	6	98	0.0905865	6	8146	3959.71	1239	42
1240	RSPH14	0.0929434	6	8077	0.114652	6	6503	0.255529	6	658	0.220717	6	1363	0.22226	6	1934	0.109162	6	6756	0.174388	6	2433	3960.57	1240	42
1241	BHMT2	0.104913	5	6922	0.165826	5	3988	0.17936	5	3670	0.216827	5	1483	0.201604	5	2476	0.127148	5	5542	0.148293	5	3653	3962	1241	35
1242	ABAT	0.123261	6	5378	0.29974	6	846	0.103713	6	10818	0.262613	6	569	0.131728	6	5667	0.202883	6	2288	0.181064	6	2172	3962.57	1242	42
1243	WDFY4	0.0991948	6	7464	0.305458	6	779	0.237497	6	1018	0.115654	6	8296	0.284536	6	863	0.272329	6	1007	0.0886545	6	8317	3963.43	1243	42
1244	NTRK1	0.0860779	5	8728	0.127403	5	5781	0.21477	5	1720	0.190817	5	2475	0.227121	5	1816	0.147618	5	4336	0.163488	5	2902	3965.43	1244	35
1245	SMARCC1	0.137519	6	4317	0.211166	6	2542	0.0943644	6	11703	0.216279	6	1493	0.132035	6	5648	0.261717	6	1156	0.233818	6	899	3965.43	1245	42
1246	E2F4	0.349953	6	36	0.395759	6	186	0.17746	6	3810	0.0634425	6	13027	0.279155	6	922	0.324473	6	529	0.0792363	6	9253	3966.14	1246	42
1247	PDCD6	0.208759	6	1192	0.393001	6	193	0.0239623	6	16723	0.217619	6	1466	0.148916	6	4674	0.19541	6	2491	0.227254	6	1026	3966.43	1247	42
1248	AADAT	0.106905	5	6758	0.0862692	5	8395	0.231123	5	1183	0.203761	5	1925	0.204668	5	2399	0.154318	5	3985	0.158631	5	3137	3968.86	1248	35
1249	BRP44	0.11778	5	5826	0.33738	5	516	0.122101	5	9023	0.100484	5	9717	0.241777	5	1517	0.304443	5	682	0.264432	5	512	3970.43	1249	35
1250	C2CD3	0.11894	5	5737	0.127615	5	5771	0.244579	5	869	0.13347	5	6566	0.201764	5	2472	0.129428	5	5388	0.228677	5	991	3970.57	1250	35
1251	ADPRHL1	0.187149	5	1813	0.179049	5	3503	0.192522	5	2837	0.151274	5	5013	0.15455	5	4364	0.168934	5	3398	0.104881	5	6874	3971.71	1251	35
1252	COX4NB	0.248794	5	486	0.270577	5	1270	0.169041	5	4438	0.0621603	5	13131	0.16738	5	3759	0.233427	5	1637	0.159263	5	3102	3974.71	1252	35
1253	TRPM3	0.0999872	5	7376	0.117612	5	6319	0.25108	5	731	0.184916	5	2749	0.182309	5	3148	0.120658	5	5959	0.200543	5	1566	3978.29	1253	35
1254	EHMT1	0.194262	5	1574	0.225873	5	2162	0.226715	5	1316	0.068938	5	12573	0.181304	5	3198	0.314271	5	601	0.109995	5	6429	3979	1254	35
1255	KIAA2026	0.100997	6	7272	0.188644	6	3193	0.178756	6	3713	0.157403	6	4514	0.110197	6	7220	0.263579	6	1133	0.238168	6	820	3980.71	1255	42
1256	HMGB2	0.112745	6	6251	0.12832	6	5722	0.235589	6	1069	0.321011	6	178	0.0742785	6	10144	0.179035	6	2998	0.203138	6	1507	3981.29	1256	42
1257	C2orf18	0.244823	5	523	0.276677	5	1172	0.262177	5	566	0.0527642	5	13825	0.174197	5	3476	0.194671	5	2511	0.117337	5	5823	3985.14	1257	35
1258	PVR	0.205109	6	1279	0.168464	6	3897	0.236405	6	1047	0.105586	6	9218	0.225298	6	1858	0.155571	6	3927	0.107115	6	6682	3986.86	1258	42
1259	FGFR1	0.138311	5	4259	0.183597	5	3359	0.15883	5	5309	0.176725	5	3207	0.161265	5	4034	0.170447	5	3332	0.135604	5	4421	3988.71	1259	35
1260	VTI1A	0.082069	5	9112	0.162864	5	4102	0.260714	5	592	0.175311	5	3285	0.156215	5	4287	0.14253	5	4602	0.187467	5	1948	3989.71	1260	35
1261	A1CF	0.0971292	5	7665	0.0798812	5	8835	0.229461	5	1233	0.234009	5	1010	0.154114	5	4391	0.178609	5	3020	0.193711	5	1777	3990.14	1261	35
1262	TNPO3	0.184053	5	1904	0.041097	5	11652	0.318664	5	143	0.192127	5	2410	0.119057	5	6568	0.18208	5	2885	0.17582	5	2375	3991	1262	35
1263	CHST11	0.173639	5	2266	0.300004	5	841	0.129203	5	8258	0.0909345	5	10640	0.342151	5	383	0.323166	5	539	0.127292	5	5025	3993.14	1263	35
1264	CYP19A1	0.118058	5	5801	0.143357	5	4927	0.205593	5	2116	0.228272	5	1141	0.152473	5	4480	0.162665	5	3635	0.117001	5	5853	3993.29	1264	35
1265	PLXNA2	0.192152	5	1633	0.173535	5	3704	0.296181	5	240	0.108426	5	8970	0.259369	5	1200	0.291585	5	808	0.057604	5	11415	3995.71	1265	35
1266	AQP6	0.135059	5	4489	0.115012	5	6482	0.238223	5	995	0.151187	5	5019	0.163337	5	3928	0.163271	5	3608	0.152596	5	3450	3995.86	1266	35
1267	DUSP1	0.133412	6	4588	0.418438	6	123	0.0686358	6	13895	0.253811	6	655	0.163182	6	3940	0.208647	6	2153	0.169594	6	2623	3996.71	1267	42
1268	SLCO1A2	0.180675	5	2007	0.124909	5	5911	0.197363	5	2546	0.16904	5	3694	0.168724	5	3696	0.110056	5	6694	0.152609	5	3449	3999.57	1268	35
1269	STX10	0.140843	5	4087	0.25921	5	1466	0.200248	5	2396	0.179341	5	3055	0.26018	5	1193	0.104792	5	7087	0.0844041	5	8721	4000.71	1269	35
1270	CCNH	0.030845	6	13999	0.127951	6	5748	0.197973	6	2517	0.244073	6	808	0.218193	6	2044	0.185157	6	2790	0.337718	6	105	4001.57	1270	42
1271	ARL8A	0.154455	5	3196	0.142913	5	4948	0.193156	5	2800	0.0704579	5	12474	0.291375	5	792	0.191278	5	2606	0.217291	5	1203	4002.71	1271	35
1272	TAOK3	0.157027	5	3057	0.186936	5	3240	0.194137	5	2741	0.160825	5	4253	0.167286	5	3766	0.121106	5	5924	0.127093	5	5042	4003.29	1272	35
1273	SLC15A4	0.241726	6	549	0.537493	6	11	0.0567239	6	14803	0.0939596	6	10330	0.316377	6	564	0.398635	6	168	0.199464	6	1600	4003.57	1273	42
1274	SCAP	0.27346	5	292	0.473924	5	38	0.170209	5	4347	0.0836023	5	11332	0.301783	5	685	0.405001	5	147	0.0597049	5	11192	4004.71	1274	35
1275	CUEDC1	0.219703	6	944	0.22004	6	2309	0.23665	6	1041	-0.0966814	6	19151	0.279439	6	918	0.272892	6	1000	0.16846	6	2673	4005.14	1275	42
1276	CTDSP2	0.149768	5	3481	0.352333	5	412	0.0976907	5	11377	0.283543	5	371	0.0921022	5	8717	0.284024	5	879	0.165409	5	2821	4008.29	1276	35
1277	PREX2	0.148953	5	3527	0.162474	5	4122	0.214394	5	1735	0.173521	5	3396	0.176543	5	3373	0.148739	5	4278	0.0964853	5	7631	4008.86	1277	35
1278	GAA	0.125956	6	5164	0.297905	6	872	0.252229	6	713	0.0800348	6	11664	0.312328	6	589	0.289991	6	822	0.089241	6	8258	4011.71	1278	42
1279	DOCK4	0.226826	5	775	0.191728	5	3098	0.140227	5	7109	0.122912	5	7567	0.199343	5	2558	0.193126	5	2556	0.135539	5	4425	4012.57	1279	35
1280	SLC15A3	0.179699	6	2052	0.242351	6	1788	0.236688	6	1038	0.0356568	6	15008	0.421933	6	100	0.243473	6	1452	0.107116	6	6681	4017	1280	42
1281	NFKBIA	0.0564506	6	11673	0.191341	6	3109	0.243152	6	897	0.084884	6	11217	0.484162	6	37	0.375336	6	260	0.232075	6	935	4018.29	1281	42
1282	PCBP1	0.111585	6	6344	0.474445	6	34	0.0138184	6	17185	0.17206	6	3492	0.294377	6	759	0.3936	6	191	0.327304	6	127	4018.86	1282	42
1283	POLQ	0.0991138	5	7474	0.103214	5	7270	0.240261	5	957	0.213169	5	1594	0.216663	5	2081	0.153687	5	4018	0.131176	5	4742	4019.43	1283	35
1284	ZFAND2A	0.135246	6	4472	0.161356	6	4166	0.231852	6	1160	0.039053	6	14789	0.349928	6	327	0.307153	6	661	0.170439	6	2579	4022	1284	42
1285	DPEP2	0.204189	6	1303	0.34758	6	444	0.178968	6	3697	-0.072131	6	18814	0.31212	6	590	0.340339	6	421	0.163309	6	2912	4025.86	1285	42
1286	KRT13	0.144444	5	3829	0.144915	5	4856	0.172937	5	4137	0.169364	5	3678	0.163208	5	3936	0.138628	5	4837	0.163395	5	2909	4026	1286	35
1287	TMEM111	0.166807	5	2577	0.103588	5	7242	0.16672	5	4620	0.13924	5	6053	0.234868	5	1649	0.188688	5	2696	0.154489	5	3354	4027.29	1287	35
1288	ZFX	0.0154133	6	15149	0.280561	6	1113	0.13212	6	7942	0.23971	6	895	0.22634	6	1835	0.308105	6	653	0.255476	6	608	4027.86	1288	42
1289	AGER	0.139779	6	4162	0.23103	6	2039	0.169509	6	4405	0.109658	6	8868	0.267333	6	1079	0.213013	6	2044	0.120061	6	5606	4029	1289	42
1290	TMEM183A	0.198062	6	1469	0.196125	6	2956	0.164213	6	4864	0.0073246	6	16493	0.259192	6	1206	0.323309	6	537	0.248652	6	689	4030.57	1290	42
1291	LPGAT1	0.0569703	6	11614	0.192782	6	3057	0.150416	6	6085	0.250305	6	715	0.137154	6	5335	0.256199	6	1236	0.312587	6	175	4031	1291	42
1292	TCP11L2	0.0569182	6	11620	0.315416	6	699	0.11899	6	9357	0.150568	6	5064	0.282446	6	889	0.332949	6	469	0.324896	6	135	4033.29	1292	42
1293	UBE2I	0.222886	6	861	0.132598	6	5493	0.157492	6	5430	0.103377	6	9449	0.223029	6	1915	0.210389	6	2106	0.161839	6	2979	4033.29	1293	42
1294	CDC14B	0.196993	5	1502	0.10401	5	7204	0.202701	5	2281	0.173111	5	3422	0.159867	5	4101	0.107632	5	6860	0.164114	5	2877	4035.29	1294	35
1295	TINF2	0.292769	5	184	0.423583	5	115	0.089755	5	12132	0.250784	5	706	0.121283	5	6416	0.169378	5	3379	0.123419	5	5316	4035.43	1295	35
1296	LATS1	0.191493	5	1660	0.0945875	5	7834	0.243299	5	895	0.236103	5	947	0.127686	5	5941	0.0633628	5	10575	0.274727	5	402	4036.29	1296	35
1297	AKNA	0.280288	5	243	0.377596	5	254	0.170699	5	4307	0.0186571	5	15956	0.166032	5	3827	0.323237	5	538	0.158721	5	3132	4036.71	1297	35
1298	SEC14L2	0.0983549	5	7559	0.100222	5	7475	0.236692	5	1037	0.19181	5	2430	0.174111	5	3482	0.183512	5	2837	0.152734	5	3440	4037.14	1298	35
1299	BDNF	0.188811	5	1755	0.160034	5	4210	0.174467	5	4025	0.181342	5	2943	0.134477	5	5500	0.176258	5	3101	0.10655	5	6734	4038.29	1299	35
1300	RXRA	0.117951	6	5810	0.363303	6	321	0.189652	6	3012	0.0806059	6	11609	0.275908	6	964	0.291188	6	814	0.11821	6	5758	4041.14	1300	42
1301	BTF3L4	0.162164	5	2793	0.163962	5	4061	0.135472	5	7560	0.115019	5	8356	0.176314	5	3388	0.221328	5	1854	0.288244	5	289	4043	1301	35
1302	ENSA	0.0938145	5	7990	0.128296	5	5723	0.188867	5	3057	0.192392	5	2393	0.211255	5	2199	0.114385	5	6376	0.259643	5	567	4043.57	1302	35
1303	KCNC1	0.125297	5	5223	0.182404	5	3409	0.180166	5	3617	0.213214	5	1593	0.113938	5	6953	0.158434	5	3793	0.14662	5	3748	4048	1303	35
1304	ALDH3B1	0.376284	6	21	0.148284	6	4713	0.392285	6	28	0.0416605	6	14633	0.236819	6	1606	0.208668	6	2152	0.125014	6	5197	4050	1304	42
1305	MPP1	0.112628	6	6259	0.18578	6	3286	0.171614	6	4235	0.226091	6	1199	0.250708	6	1341	0.212245	6	2062	0.071903	6	9970	4050.29	1305	42
1306	SMARCC2	0.202434	6	1345	0.185658	6	3292	0.256517	6	650	-0.0324537	6	17944	0.18761	6	2986	0.273568	6	993	0.220226	6	1148	4051.14	1306	42
1307	TGM2	0.148926	5	3528	0.0758326	5	9112	0.27457	5	415	0.215822	5	1509	0.181312	5	3197	0.162391	5	3648	0.104022	5	6952	4051.57	1307	35
1308	DCX	0.174386	5	2241	0.150869	5	4606	0.176048	5	3926	0.210928	5	1666	0.114577	5	6907	0.113705	5	6439	0.170273	5	2591	4053.71	1308	35
1309	CDV3	0.122085	6	5465	0.250565	6	1617	0.151563	6	5956	0.0637007	6	13010	0.229823	6	1749	0.375774	6	257	0.281909	6	333	4055.29	1309	42
1310	PLAUR	0.0974304	6	7639	0.225549	6	2173	0.238634	6	988	0.000867976	6	16772	0.403155	6	127	0.343507	6	399	0.288239	6	290	4055.43	1310	42
1311	PTENP1	0.0831701	5	9005	0.310534	5	740	0.119945	5	9251	0.314107	5	198	0.258718	5	1215	0.109075	5	6763	0.216618	5	1218	4055.71	1311	35
1312	ARHGEF1	0.196849	6	1505	0.219482	6	2331	0.170194	6	4348	0.0136914	6	16210	0.277377	6	944	0.309418	6	643	0.174461	6	2429	4058.57	1312	42
1313	SIRPA	0.090298	6	8346	0.41097	6	144	0.064154	6	14244	0.366978	6	68	0.203192	6	2443	0.199778	6	2364	0.238154	6	822	4061.57	1313	42
1314	SMARCD2	0.23809	6	600	0.279818	6	1127	0.180699	6	3570	0.111407	6	8701	0.212313	6	2171	0.16781	6	3433	0.0832675	6	8839	4063	1314	42
1315	TSPAN32	0.277842	6	256	0.195381	6	2990	0.230864	6	1192	0.0725188	6	12297	0.212945	6	2158	0.372248	6	269	0.0789617	6	9279	4063	1315	42
1316	STRN	0.0578946	6	11516	0.243937	6	1748	0.110147	6	10178	0.262826	6	568	0.194096	6	2729	0.235316	6	1599	0.332424	6	119	4065.29	1316	42
1317	ITSN1	0.201148	5	1384	0.073459	5	9326	0.192477	5	2840	0.2442	5	803	0.162456	5	3980	0.0895487	5	8323	0.192708	5	1810	4066.57	1317	35
1318	LARP4B	0.207517	5	1220	0.307739	5	760	0.141424	5	6990	0.0901066	5	10711	0.203813	5	2430	0.26577	5	1091	0.124037	5	5269	4067.29	1318	35
1319	NCAM1	0.130869	6	4782	0.16211	6	4137	0.177286	6	3825	0.240662	6	875	0.105534	6	7601	0.167065	6	3464	0.145879	6	3787	4067.29	1319	42
1320	GLUL	0.104466	6	6956	0.284195	6	1048	0.0725577	6	13587	0.151607	6	4990	0.344628	6	355	0.295469	6	765	0.242484	6	771	4067.43	1320	42
1321	NCAPH2	0.211332	6	1137	0.184612	6	3328	0.26676	6	496	0.0364709	6	14959	0.348343	6	338	0.26344	6	1135	0.102395	6	7085	4068.29	1321	42
1322	CD63	0.198223	6	1462	0.179182	6	3497	0.202785	6	2271	-0.0349003	6	18019	0.439071	6	70	0.233285	6	1641	0.201468	6	1542	4071.71	1322	42
1323	ZMAT3	0.117741	6	5829	0.12823	6	5726	0.162977	6	4978	0.28663	6	347	0.0889195	6	8971	0.25138	6	1322	0.210892	6	1333	4072.29	1323	42
1324	LOXL3	0.175236	6	2212	0.186752	6	3253	0.24062	6	948	0.0744031	6	12143	0.191801	6	2825	0.189	6	2679	0.134873	6	4466	4075.14	1324	42
1325	ACHE	0.104521	5	6951	0.177196	5	3570	0.229329	5	1236	0.240295	5	884	0.133857	5	5539	0.120227	5	5992	0.136727	5	4356	4075.43	1325	35
1326	MARK2	0.0942805	6	7949	0.305624	6	778	0.202566	6	2290	0.0503713	6	14007	0.256131	6	1249	0.262854	6	1140	0.221373	6	1120	4076.14	1326	42
1327	NR1H2	0.106014	5	6823	0.177185	5	3572	0.249105	5	778	0.114584	5	8394	0.358602	5	281	0.117382	5	6171	0.1716	5	2534	4079	1327	35
1328	ATP2A3	0.332652	6	56	0.222361	6	2246	0.20224	6	2306	0.00472867	6	16588	0.253889	6	1283	0.269505	6	1052	0.127295	6	5024	4079.29	1328	42
1329	VDR	0.0448796	6	12780	0.199581	6	2840	0.190796	6	2928	0.173448	6	3400	0.24872	6	1388	0.186378	6	2750	0.172786	6	2484	4081.43	1329	42
1330	LSM14B	0.147221	5	3659	0.109942	5	6793	0.278362	5	382	0.0687969	5	12584	0.225201	5	1860	0.224733	5	1791	0.202692	5	1521	4084.29	1330	35
1331	EPOR	0.181691	6	1976	0.353126	6	402	0.243138	6	898	0.0287363	6	15411	0.172706	6	3538	0.256722	6	1224	0.125817	6	5142	4084.43	1331	42
1332	ZNF185	0.0917126	6	8201	0.196838	6	2934	0.169644	6	4399	0.118116	6	8033	0.319502	6	539	0.21873	6	1904	0.16983	6	2614	4089.14	1332	42
1333	STEAP3	0.145534	5	3758	0.133089	5	5463	0.181373	5	3527	0.162486	5	4152	0.149301	5	4656	0.139999	5	4750	0.176682	5	2339	4092.14	1333	35
1334	TTTY7	0.0948497	5	7893	0.150021	5	4645	0.18703	5	3171	0.207418	5	1775	0.166233	5	3816	0.122816	5	5813	0.201797	5	1535	4092.57	1334	35
1335	C3orf70	0.165893	5	2612	0.140462	5	5076	0.240415	5	954	0.167264	5	3805	0.127817	5	5930	0.185489	5	2776	0.0978411	5	7502	4093.57	1335	35
1336	STX2	0.192594	6	1621	0.116205	6	6413	0.31073	6	175	0.12088	6	7755	0.114123	6	6943	0.307947	6	655	0.126011	6	5127	4098.43	1336	42
1337	PSPC1	0.166582	6	2588	0.147997	6	4724	0.201692	6	2330	0.0388088	6	14805	0.261377	6	1173	0.266055	6	1086	0.18625	6	1994	4100	1337	42
1338	SHANK2	0.115686	5	5999	0.126613	5	5827	0.24587	5	841	0.184007	5	2794	0.178738	5	3292	0.138466	5	4852	0.126233	5	5107	4101.71	1338	35
1339	ANKRD44	0.169153	6	2465	0.18936	6	3174	0.220624	6	1504	0.128989	6	6990	0.122734	6	6330	0.245595	6	1416	0.105245	6	6837	4102.29	1339	42
1340	SYNE2	0.169737	6	2432	0.194776	6	3001	0.209504	6	1915	0.0679478	6	12661	0.1254	6	6142	0.24778	6	1376	0.216897	6	1213	4105.71	1340	42
1341	RAD18	0.168315	5	2500	0.0501716	5	10993	0.271977	5	445	0.124046	5	7458	0.192751	5	2783	0.169886	5	3363	0.21733	5	1201	4106.14	1341	35
1342	PACS1	0.187322	6	1808	0.335025	6	529	0.169307	6	4418	0.0534595	6	13777	0.322124	6	520	0.240642	6	1500	0.112071	6	6233	4112.14	1342	42
1343	MAP1LC3A	0.21471	6	1061	0.226571	6	2146	0.206045	6	2091	0.0148002	6	16147	0.34473	6	354	0.197689	6	2420	0.133354	6	4574	4113.29	1343	42
1344	FAM98C	0.141631	5	4021	0.259597	5	1457	0.127476	5	8460	0.134566	5	6470	0.215217	5	2116	0.18787	5	2717	0.149726	5	3572	4116.14	1344	35
1345	TOR1AIP2	0.0674014	6	10581	0.143905	6	4901	0.158347	6	5359	0.271491	6	472	0.22331	6	1901	0.154245	6	3988	0.198605	6	1620	4117.43	1345	42
1346	NR2F1	0.138671	5	4226	0.127062	5	5804	0.154203	5	5727	0.162042	5	4186	0.156851	5	4251	0.170805	5	3312	0.211348	5	1320	4118	1346	35
1347	MOGAT3	0.108165	5	6636	0.157965	5	4281	0.244375	5	876	0.229887	5	1104	0.169819	5	3642	0.146818	5	4370	0.0928044	5	7945	4122	1347	35
1348	ULK1	0.196014	6	1528	0.309201	6	747	0.22055	6	1507	0.000450542	6	16785	0.362906	6	255	0.384717	6	221	0.0944736	6	7822	4123.57	1348	42
1349	ZDHHC22	0.146794	5	3679	0.142931	5	4946	0.161345	5	5113	0.176782	5	3205	0.17486	5	3445	0.135545	5	5016	0.152072	5	3473	4125.29	1349	35
1350	SLC25A14	0.136183	6	4406	0.301328	6	827	0.121137	6	9122	0.119047	6	7934	0.22162	6	1959	0.269947	6	1043	0.149437	6	3590	4125.86	1350	42
1351	PGLS	0.198799	5	1445	0.306372	5	772	0.200688	5	2371	0.1042	5	9359	0.205823	5	2365	0.164997	5	3546	0.0815047	5	9038	4128	1351	35
1352	KLHL21	0.24744	5	500	0.429984	5	98	0.153911	5	5760	0.039888	5	14745	0.231836	5	1706	0.359887	5	330	0.117989	5	5770	4129.86	1352	35
1353	TM9SF1	0.192949	6	1613	0.331625	6	556	0.0282822	6	16519	0.25772	6	620	0.160118	6	4091	0.157533	6	3838	0.196984	6	1675	4130.29	1353	42
1354	EYA4	0.146249	5	3719	0.149321	5	4674	0.254642	5	669	0.147759	5	5314	0.190021	5	2905	0.0990406	5	7536	0.140462	5	4103	4131.43	1354	35
1355	CORO7	0.2132	6	1097	0.215025	6	2446	0.276781	6	394	0.0190618	6	15940	0.323992	6	505	0.308763	6	650	0.0934187	6	7891	4131.86	1355	42
1356	TCF7L2	0.070199	6	10285	0.207152	6	2659	0.180089	6	3624	0.103291	6	9452	0.297223	6	738	0.270304	6	1039	0.220843	6	1133	4132.86	1356	42
1357	RAI2	0.101084	5	7263	0.12378	5	5979	0.221383	5	1483	0.196911	5	2204	0.159931	5	4099	0.132985	5	5167	0.167145	5	2745	4134.29	1357	35
1358	ZMAT5	0.170653	6	2389	0.265901	6	1350	0.14901	6	6227	0.0609193	6	13211	0.316419	6	563	0.203231	6	2280	0.162939	6	2930	4135.71	1358	42
1359	NR2C2	0.105728	6	6848	0.211415	6	2534	0.157905	6	5394	0.109684	6	8864	0.161825	6	4006	0.312232	6	618	0.248719	6	687	4135.86	1359	42
1360	SMYD1	0.164918	5	2658	0.135555	5	5320	0.131473	5	8024	0.167861	5	3762	0.17051	5	3619	0.158891	5	3778	0.192855	5	1806	4138.14	1360	35
1361	SP3	0.0698539	6	10320	0.319103	6	661	0.110463	6	10146	0.209472	6	1707	0.212042	6	2183	0.169382	6	3378	0.258882	6	572	4138.14	1361	42
1362	UBL5	0.0194183	6	14842	0.280886	6	1110	0.185748	6	3247	0.196651	6	2224	0.187331	6	3000	0.212393	6	2058	0.172747	6	2487	4138.29	1362	42
1363	ASAP1	0.128281	6	4981	0.351306	6	417	0.144605	6	6660	0.0889636	6	10827	0.276315	6	958	0.204268	6	2250	0.163484	6	2904	4142.43	1363	42
1364	BMPER	0.0865241	5	8676	0.106825	5	7018	0.250256	5	746	0.192475	5	2386	0.201876	5	2470	0.170887	5	3305	0.13574	5	4414	4145	1364	35
1365	AKAP8L	0.145994	6	3729	0.183324	6	3368	0.274127	6	419	0.0262409	6	15571	0.301085	6	691	0.272076	6	1010	0.138239	6	4251	4148.43	1365	42
1366	RAP1A	0.160343	6	2892	0.269715	6	1285	-0.00277909	6	17800	0.290292	6	323	0.233847	6	1670	0.138833	6	4824	0.294735	6	248	4148.86	1366	42
1367	PITPNM1	0.217031	6	995	0.248016	6	1667	0.27072	6	452	-0.0339597	6	17983	0.313596	6	587	0.321769	6	550	0.105601	6	6810	4149.14	1367	42
1368	ARFIP1	0.0934893	6	8028	0.274749	6	1209	0.132276	6	7916	0.211693	6	1636	0.154957	6	4350	0.14097	6	4695	0.216511	6	1223	4151	1368	42
1369	THEM5	0.134241	5	4537	0.122979	5	6022	0.186661	5	3196	0.171023	5	3569	0.209674	5	2248	0.11799	5	6134	0.154526	5	3353	4151.29	1369	35
1370	ACTN4	0.210137	6	1162	0.232523	6	2009	0.147547	6	6365	0.0724506	6	12304	0.223299	6	1904	0.21794	6	1922	0.153297	6	3412	4154	1370	42
1371	RMND5A	0.0585124	6	11455	0.221233	6	2276	0.110209	6	10173	0.167037	6	3820	0.355555	6	299	0.280723	6	911	0.308374	6	192	4160.86	1371	42
1372	ARAP3	0.170842	6	2385	0.354937	6	387	0.21994	6	1539	0.0216421	6	15815	0.286686	6	844	0.32108	6	555	0.0967874	6	7604	4161.29	1372	42
1373	SLC12A6	0.0653095	6	10807	0.227894	6	2120	0.209944	6	1902	0.0604709	6	13245	0.485248	6	36	0.329521	6	491	0.263262	6	528	4161.29	1373	42
1374	ATP5I	0.162656	5	2767	0.113072	5	6611	0.188222	5	3098	0.130676	5	6834	0.138807	5	5230	0.255757	5	1244	0.154449	5	3356	4162.86	1374	35
1375	TPR	0.0426837	6	12995	0.331382	6	558	0.167159	6	4591	0.123781	6	7480	0.274608	6	980	0.252537	6	1301	0.21596	6	1236	4163	1375	42
1376	TANC1	0.12785	5	5019	0.180752	5	3450	0.228226	5	1271	0.143378	5	5670	0.147903	5	4737	0.147849	5	4318	0.131626	5	4700	4166.43	1376	35
1377	PROSC	0.283458	5	228	0.428747	5	100	0.107993	5	10402	0.0938135	5	10350	0.116175	5	6805	0.304693	5	679	0.255093	5	613	4168.14	1377	35
1378	ATP10A	0.140795	6	4090	0.117064	6	6356	0.190606	6	2951	0.18227	6	2890	0.140922	6	5123	0.160717	6	3717	0.141133	6	4053	4168.57	1378	42
1379	CSF2	0.10351	5	7032	0.127759	5	5760	0.222235	5	1456	0.199024	5	2122	0.193697	5	2749	0.180277	5	2962	0.102171	5	7111	4170.29	1379	35
1380	ZNF394	0.102739	6	7109	0.173383	6	3712	0.201838	6	2326	0.0374613	6	14903	0.44752	6	60	0.377549	6	245	0.237169	6	837	4170.29	1380	42
1381	SMARCA4	0.137194	6	4343	0.212928	6	2494	0.195238	6	2672	-0.0288087	6	17839	0.326791	6	473	0.335104	6	458	0.233078	6	914	4170.43	1381	42
1382	RASA4	0.106163	5	6805	0.122694	5	6041	0.349251	5	70	0.294496	5	298	0.141942	5	5069	0.244474	5	1428	0.076647	5	9494	4172.14	1382	35
1383	NOTCH3	0.109736	5	6501	0.182882	5	3388	0.193795	5	2766	0.175656	5	3266	0.120456	5	6471	0.170053	5	3350	0.152076	5	3472	4173.43	1383	35
1384	PDE8A	0.185177	5	1879	0.0648328	5	9977	0.243597	5	889	0.201962	5	1996	0.0800711	5	9704	0.184448	5	2814	0.186691	5	1981	4177.14	1384	35
1385	PFKFB3	-0.070699	6	18792	0.186414	6	3260	0.23569	6	1063	0.16692	6	3832	0.438654	6	72	0.38864	6	203	0.185178	6	2027	4178.43	1385	42
1386	WDR63	0.14813	5	3599	0.184535	5	3330	0.208708	5	1955	0.14318	5	5691	0.132651	5	5603	0.118426	5	6103	0.161708	5	2986	4181	1386	35
1387	DNAH1	0.30244	6	133	0.152475	6	4512	0.300219	6	217	0.0206508	6	15857	0.326285	6	481	0.251629	6	1315	0.106364	6	6754	4181.29	1387	42
1388	TACC2	0.156117	5	3108	0.151045	5	4594	0.219844	5	1543	0.15278	5	4892	0.164035	5	3904	0.11775	5	6150	0.126598	5	5078	4181.29	1388	35
1389	FAM193A	0.155443	5	3147	0.37548	5	263	0.170421	5	4331	-0.031682	5	17925	0.373148	5	209	0.330301	5	485	0.163214	5	2915	4182.14	1389	35
1390	PGLYRP3	0.120627	5	5581	0.207057	5	2660	0.1752	5	3975	0.195967	5	2251	0.1438	5	4978	0.192776	5	2568	0.100427	5	7264	4182.43	1390	35
1391	BACE1	0.126239	5	5137	0.128163	5	5732	0.204099	5	2200	0.202578	5	1972	0.145729	5	4878	0.115673	5	6289	0.159775	5	3077	4183.57	1391	35
1392	PPP3CA	0.0434511	6	12934	0.253115	6	1579	0.107889	6	10411	0.213524	6	1582	0.252905	6	1302	0.250764	6	1334	0.322712	6	143	4183.57	1392	42
1393	EXOC6	0.125707	6	5185	0.19303	6	3051	0.217065	6	1643	0.379209	6	52	0.163367	6	3927	0.055714	6	11223	0.138831	6	4209	4184.29	1393	42
1394	KHDRBS1	0.241366	6	557	0.287584	6	1005	0.0884763	6	12227	0.0427937	6	14572	0.356976	6	288	0.403614	6	151	0.265863	6	494	4184.86	1394	42
1395	ELL2	0.168948	5	2475	0.0605289	5	10316	0.341249	5	87	0.0235199	5	15724	0.410139	5	114	0.335429	5	455	0.326797	5	129	4185.71	1395	35
1396	HAS1	0.14243	5	3953	0.150505	5	4623	0.242289	5	916	0.0811797	5	11552	0.247927	5	1405	0.286236	5	860	0.115235	5	5993	4186	1396	35
1397	MOCS1	0.120497	5	5595	0.137114	5	5238	0.178495	5	3736	0.162241	5	4171	0.142087	5	5064	0.181603	5	2910	0.170175	5	2595	4187	1397	35
1398	FRAS1	0.155018	6	3169	0.149628	6	4660	0.222709	6	1446	0.161364	6	4225	0.154508	6	4366	0.108346	6	6815	0.132383	6	4636	4188.14	1398	42
1399	WDR55	0.240982	6	565	0.203751	6	2740	0.231233	6	1177	-0.0288149	6	17840	0.261042	6	1178	0.36796	6	289	0.120829	6	5536	4189.29	1399	42
1400	ZFY	0.130229	5	4830	0.10991	5	6794	0.278468	5	380	0.0756853	5	12020	0.218632	5	2033	0.220474	5	1870	0.207038	5	1416	4191.86	1400	35
1401	TP53INP2	0.092064	6	8166	0.268424	6	1309	0.206523	6	2066	0.0222107	6	15786	0.493476	6	29	0.370417	6	275	0.195536	6	1724	4193.57	1401	42
1402	UBE2Q1	0.172209	6	2323	0.136506	6	5270	0.148018	6	6317	0.14148	6	5871	0.176991	6	3357	0.194479	6	2516	0.147512	6	3701	4193.57	1402	42
1403	LEPROTL1	0.255719	6	427	0.239958	6	1845	0.135816	6	7527	0.202882	6	1957	0.049619	6	11902	0.152578	6	4082	0.198428	6	1625	4195	1403	42
1404	SLC26A7	0.156263	5	3100	0.131932	5	5527	0.21516	5	1703	0.155197	5	4683	0.14597	5	4864	0.129479	5	5385	0.140359	5	4115	4196.71	1404	35
1405	DCLK1	0.167618	5	2526	0.16039	5	4197	0.17386	5	4070	0.227209	5	1170	0.146221	5	4844	0.13821	5	4872	0.0952515	5	7750	4204.14	1405	35
1406	FOXL2	0.128287	5	4979	0.105958	5	7067	0.210331	5	1880	0.169477	5	3669	0.16076	5	4056	0.184721	5	2805	0.127883	5	4979	4205	1406	35
1407	TMEM44	0.127675	5	5032	0.113288	5	6592	0.238221	5	996	0.183655	5	2808	0.145371	5	4899	0.170187	5	3341	0.117881	5	5783	4207.29	1407	35
1408	KLHDC10	0.191638	5	1656	0.187122	5	3237	0.153769	5	5774	0.0879491	5	10914	0.21688	5	2074	0.154641	5	3969	0.191888	5	1834	4208.29	1408	35
1409	ZNF552	0.0779778	6	9491	0.143778	6	4910	0.273302	6	432	0.106865	6	9107	0.194862	6	2704	0.254553	6	1263	0.200917	6	1557	4209.14	1409	42
1410	OSGIN1	0.167399	5	2538	0.153385	5	4480	0.203505	5	2235	0.125451	5	7338	0.196848	5	2637	0.22636	5	1763	0.0870056	5	8476	4209.57	1410	35
1411	CTSC	0.130155	6	4843	0.247742	6	1674	0.13947	6	7174	0.170903	6	3579	0.0845064	6	9343	0.18938	6	2661	0.307336	6	194	4209.71	1411	42
1412	PTP4A2	0.195624	5	1542	0.0977093	5	7638	0.132936	5	7842	0.12714	5	7163	0.174017	5	3487	0.251253	5	1325	0.266734	5	484	4211.57	1412	35
1413	SMG6	0.185176	5	1880	0.121674	5	6090	0.221716	5	1474	0.0992835	5	9832	0.187884	5	2979	0.213638	5	2032	0.124969	5	5202	4212.71	1413	35
1414	USH2A	0.146538	5	3703	0.127515	5	5773	0.20899	5	1939	0.176808	5	3198	0.189759	5	2917	0.106158	5	6986	0.127859	5	4982	4214	1414	35
1415	DNMBP	0.133944	5	4558	0.243773	5	1750	0.197382	5	2544	0.0147766	5	16150	0.246781	5	1427	0.25715	5	1222	0.191186	5	1848	4214.14	1415	35
1416	STXBP2	0.172679	6	2303	0.338791	6	506	0.209042	6	1936	0.0661411	6	12805	0.309906	6	614	0.235835	6	1584	0.0736806	6	9774	4217.43	1416	42
1417	TBL1X	0.0940886	6	7969	0.24487	6	1731	0.14813	6	6305	0.255324	6	644	0.198212	6	2593	0.120317	6	5987	0.137527	6	4297	4218	1417	42
1418	LRRC27	0.14694	5	3674	0.139004	5	5152	0.204152	5	2199	0.221533	5	1334	0.116028	5	6815	0.0861516	5	8598	0.194244	5	1760	4218.86	1418	35
1419	MAP1A	0.179989	5	2040	0.13608	5	5292	0.189865	5	2994	0.188239	5	2594	0.140141	5	5169	0.117946	5	6136	0.123344	5	5323	4221.14	1419	35
1420	RASSF1	0.233316	6	675	0.262844	6	1401	0.206623	6	2060	-0.0895971	6	19071	0.219291	6	2025	0.271916	6	1012	0.155149	6	3311	4222.14	1420	42
1421	LRRC4	0.08073	5	9242	0.286265	5	1024	0.0946948	5	11665	0.186139	5	2693	0.204366	5	2410	0.204792	5	2240	0.288771	5	282	4222.29	1421	35
1422	PPP2CA	0.0556329	6	11753	0.177265	6	3567	0.158372	6	5356	0.217601	6	1467	0.286908	6	841	0.113145	6	6475	0.3387	6	102	4223	1422	42
1423	ZDHHC11	0.161436	5	2825	0.151385	5	4578	0.214535	5	1730	0.199817	5	2081	0.126268	5	6077	0.162484	5	3643	0.0854892	5	8632	4223.71	1423	35
1424	VCP	0.0682032	6	10494	0.206078	6	2684	0.115476	6	9687	0.196844	6	2209	0.272698	6	1012	0.202235	6	2304	0.217879	6	1189	4225.57	1424	42
1425	AHCTF1	0.0113742	6	15463	0.261206	6	1433	0.242043	6	921	0.10657	6	9127	0.325948	6	482	0.279669	6	924	0.215914	6	1238	4226.86	1425	42
1426	INPPL1	0.231851	5	695	0.21311	5	2492	0.260549	5	596	0.0810504	5	11560	0.224364	5	1877	0.36646	5	302	0.050312	5	12082	4229.14	1426	35
1427	MTMR14	0.240884	6	566	0.334547	6	533	0.16004	6	5204	0.00381868	6	16638	0.399348	6	144	0.369036	6	281	0.111981	6	6239	4229.29	1427	42
1428	RNF17	0.154359	5	3202	0.0845687	5	8523	0.185487	5	3267	0.208905	5	1723	0.156873	5	4247	0.134295	5	5091	0.149924	5	3562	4230.71	1428	35
1429	PSMG4	0.147221	6	3658	0.167611	6	3926	0.148907	6	6235	0.157246	6	4528	0.120535	6	6467	0.207402	6	2178	0.169095	6	2644	4233.71	1429	42
1430	R3HDM1	0.182391	6	1955	0.139188	6	5144	0.164286	6	4854	0.214575	6	1552	0.0985672	6	8165	0.135807	6	5009	0.162041	6	2967	4235.14	1430	42
1431	BAT2	0.0484132	5	12455	0.290347	5	974	0.135342	5	7573	0.223876	5	1262	0.225605	5	1853	0.173778	5	3197	0.17663	5	2340	4236.29	1431	35
1432	CAV2	0.186563	5	1832	0.121384	5	6103	0.169695	5	4394	0.333454	5	141	0.135284	5	5456	0.087602	5	8491	0.156264	5	3245	4237.43	1432	35
1433	CCNG2	0.0878871	6	8561	0.240322	6	1836	0.136023	6	7505	0.145804	6	5466	0.137697	6	5298	0.294976	6	772	0.297913	6	229	4238.14	1433	42
1434	RELA	0.0847131	6	8851	0.21694	6	2395	0.177137	6	3834	0.0686514	6	12602	0.406803	6	123	0.381713	6	229	0.198188	6	1636	4238.57	1434	42
1435	MARVELD1	0.127979	5	5008	0.166897	5	3950	0.163805	5	4902	0.157334	5	4517	0.190489	5	2882	0.136893	5	4942	0.151661	5	3487	4241.14	1435	35
1436	NTRK2	0.0835025	5	8969	0.0933371	5	7911	0.248822	5	783	0.195292	5	2274	0.13418	5	5517	0.198435	5	2389	0.191199	5	1846	4241.29	1436	35
1437	SLC5A10	0.137847	6	4299	0.145501	6	4835	0.159844	6	5217	0.172006	6	3500	0.180543	6	3225	0.203401	6	2275	0.110752	6	6350	4243	1437	42
1438	SFTPB	0.163489	5	2723	0.0774506	5	9003	0.156841	5	5499	0.215397	5	1522	0.14914	5	4664	0.126343	5	5595	0.247592	5	700	4243.71	1438	35
1439	DHDDS	0.126744	6	5103	0.126831	6	5814	0.273444	6	430	0.174406	6	3333	0.138491	6	5252	0.123502	6	5770	0.141693	6	4013	4245	1439	42
1440	INTS11	0.222261	6	885	0.230318	6	2064	0.260071	6	601	0.0109595	6	16348	0.290504	6	803	0.290378	6	818	0.0898632	6	8198	4245.29	1440	42
1441	MSRB3	0.211768	6	1124	0.115886	6	6434	0.146067	6	6505	0.202302	6	1985	0.0751843	6	10061	0.16874	6	3403	0.297443	6	232	4249.14	1441	42
1442	SLC2A9	0.0539961	5	11903	0.138328	5	5183	0.204017	5	2209	0.201636	5	2009	0.199342	5	2559	0.175419	5	3136	0.167087	5	2750	4249.86	1442	35
1443	QRICH2	0.160764	5	2870	0.187729	5	3223	0.197346	5	2548	0.0939423	5	10333	0.158396	5	4178	0.181735	5	2900	0.147502	5	3702	4250.57	1443	35
1444	IDH3B	0.19016	6	1701	0.0991913	6	7551	0.23723	6	1025	0.0380578	6	14857	0.257895	6	1225	0.383166	6	224	0.1578	6	3178	4251.57	1444	42
1445	RARRES1	0.0857371	5	8762	0.115615	5	6445	0.258451	5	621	0.18145	5	2937	0.152751	5	4461	0.137734	5	4895	0.198003	5	1644	4252.14	1445	35
1446	MSN	0.116643	5	5917	0.362539	5	330	0.0142874	5	17161	0.311386	5	209	0.165421	5	3847	0.20984	5	2122	0.311711	5	181	4252.43	1446	35
1447	CEP170	0.105037	5	6911	0.0211076	5	12850	0.348514	5	75	0.148099	5	5291	0.229043	5	1770	0.212332	5	2061	0.237882	5	828	4255.14	1447	35
1448	RAB2A	0.0515782	6	12140	0.136369	6	5278	0.195521	6	2647	0.163682	6	4061	0.297695	6	730	0.150674	6	4172	0.242844	6	761	4255.57	1448	42
1449	SF3B4	0.0792971	5	9375	0.290976	5	964	0.145147	5	6607	0.103187	5	9461	0.273607	5	999	0.233127	5	1644	0.244787	5	742	4256	1449	35
1450	COL4A6	0.114096	5	6134	0.102208	5	7345	0.220321	5	1514	0.194483	5	2304	0.20465	5	2402	0.147726	5	4326	0.117795	5	5787	4258.86	1450	35
1451	ERBB2IP	0.0906169	5	8307	0.221969	5	2255	0.131993	5	7962	0.140015	5	5998	0.193885	5	2742	0.25605	5	1239	0.211024	5	1328	4261.57	1451	35
1452	ZNF837	0.0662136	5	10707	0.157969	5	4280	0.205273	5	2139	0.183952	5	2797	0.140214	5	5164	0.178899	5	3005	0.194093	5	1766	4265.43	1452	35
1453	ZNF252	0.180736	5	2005	0.184369	5	3337	0.28459	5	324	0.120521	5	7793	0.0705531	5	10419	0.18637	5	2751	0.156305	5	3242	4267.29	1453	35
1454	LPA	0.151164	5	3400	0.135799	5	5306	0.183006	5	3413	0.199765	5	2089	0.123262	5	6297	0.178047	5	3044	0.110887	5	6334	4269	1454	35
1455	IRX5	0.0953975	5	7827	0.144075	5	4892	0.31424	5	162	0.168255	5	3738	0.20375	5	2434	0.235432	5	1595	0.0793624	5	9243	4270.14	1455	35
1456	CTDP1	0.131602	6	4727	0.251237	6	1606	0.295092	6	250	0.134851	6	6441	0.322708	6	516	0.238631	6	1535	0.0182154	6	14818	4270.43	1456	42
1457	ZNF703	0.120375	5	5604	0.133685	5	5428	0.260904	5	589	0.134743	5	6450	0.130792	5	5726	0.163316	5	3604	0.17262	5	2492	4270.43	1457	35
1458	DOT1L	0.236898	5	619	0.174138	5	3681	0.241465	5	932	0.0213692	5	15824	0.223785	5	1885	0.231353	5	1674	0.123835	5	5288	4271.86	1458	35
1459	HDAC4	0.138723	5	4218	0.186281	5	3264	0.215091	5	1708	0.224249	5	1250	0.19649	5	2645	0.172927	5	3226	0.0335348	5	13597	4272.57	1459	35
1460	CNTNAP4	0.132266	5	4668	0.112598	5	6634	0.193268	5	2794	0.189947	5	2507	0.163772	5	3916	0.143905	5	4525	0.129302	5	4865	4272.71	1460	35
1461	EPHA5	0.140246	5	4128	0.166563	5	3962	0.184721	5	3308	0.181895	5	2915	0.150572	5	4579	0.137792	5	4894	0.113225	5	6156	4277.43	1461	35
1462	PLCE1	0.114596	5	6089	0.103945	5	7207	0.227047	5	1303	0.211215	5	1651	0.121999	5	6371	0.152236	5	4101	0.156809	5	3222	4277.71	1462	35
1463	CYP11B1	0.130794	5	4786	0.166006	5	3982	0.19825	5	2504	0.198838	5	2126	0.148692	5	4692	0.179248	5	2993	0.083063	5	8863	4278	1463	35
1464	HAP1	0.160926	5	2856	0.124427	5	5944	0.193703	5	2770	0.218158	5	1446	0.138181	5	5267	0.115579	5	6296	0.122676	5	5378	4279.57	1464	35
1465	FCGRT	0.25623	6	421	0.431317	6	97	0.182229	6	3462	0.0568284	6	13521	0.409717	6	116	0.310183	6	637	0.0545966	6	11706	4280	1465	42
1466	ZNF117	0.0701626	5	10290	0.199268	5	2844	0.19202	5	2868	0.0778625	5	11834	0.40797	5	118	0.234648	5	1612	0.274966	5	398	4280.57	1466	35
1467	LIPG	0.140852	5	4086	0.116057	5	6422	0.223413	5	1421	0.187679	5	2623	0.180467	5	3228	0.110951	5	6635	0.120651	5	5555	4281.43	1467	35
1468	COL11A1	0.120827	5	5566	0.144231	5	4886	0.175224	5	3974	0.227605	5	1155	0.126994	5	6010	0.123485	5	5771	0.169814	5	2616	4282.57	1468	35
1469	ATXN3L	0.114736	5	6078	0.154674	5	4418	0.222815	5	1437	0.15371	5	4807	0.136451	5	5380	0.181894	5	2894	0.128092	5	4966	4282.86	1469	35
1470	LOC338799	0.208496	5	1199	0.169448	5	3860	0.172842	5	4145	0.0887746	5	10847	0.164791	5	3871	0.167181	5	3460	0.170004	5	2605	4283.86	1470	35
1471	PAPPA2	0.108395	5	6611	0.109018	5	6847	0.237568	5	1015	0.260701	5	581	0.16091	5	4050	0.128419	5	5447	0.121618	5	5469	4288.57	1471	35
1472	IDH3G	0.322914	6	79	0.151696	6	4559	0.236498	6	1045	0.0162867	6	16074	0.247438	6	1414	0.301271	6	710	0.113394	6	6140	4288.71	1472	42
1473	PSRC1	0.185287	6	1876	0.216593	6	2406	0.229619	6	1229	-0.0180736	6	17479	0.212901	6	2160	0.228772	6	1715	0.15823	6	3159	4289.14	1473	42
1474	SLC24A4	0.121218	6	5542	0.0963426	6	7725	0.265355	6	509	0.220876	6	1358	0.174295	6	3473	0.112292	6	6535	0.129116	6	4890	4290.29	1474	42
1475	SLC37A3	-0.0414222	6	18096	0.172843	6	3740	0.233777	6	1110	0.267272	6	520	0.209196	6	2261	0.19991	6	2357	0.187345	6	1955	4291.29	1475	42
1476	THOC5	0.13108	6	4762	0.27829	6	1149	0.191607	6	2889	0.221226	6	1346	0.292316	6	784	0.136436	6	4969	0.0269642	6	14154	4293.29	1476	42
1477	UMODL1	0.164147	5	2694	0.129559	5	5657	0.205024	5	2156	0.15697	5	4549	0.127851	5	5923	0.127223	5	5536	0.150221	5	3544	4294.14	1477	35
1478	GRB2	0.0672841	6	10595	0.375844	6	261	0.0542612	6	14984	0.285057	6	362	0.225204	6	1859	0.251781	6	1314	0.247779	6	697	4296	1478	42
1479	DEDD2	0.26503	6	356	0.323361	6	622	0.119465	6	9312	-0.0225811	6	17619	0.387218	6	172	0.334449	6	463	0.201993	6	1531	4296.43	1479	42
1480	RORC	0.19713	5	1498	0.168425	5	3899	0.202647	5	2284	0.147227	5	5356	0.141716	5	5086	0.156529	5	3880	0.0913271	5	8072	4296.43	1480	35
1481	RIOK3	0.0673314	6	10589	0.182163	6	3415	0.199816	6	2420	0.0656587	6	12858	0.371006	6	218	0.358476	6	338	0.293055	6	259	4299.57	1481	42
1482	NRBP1	0.165292	6	2637	0.197332	6	2916	0.202849	6	2268	-0.0394423	6	18139	0.321672	6	523	0.20335	6	2279	0.210438	6	1341	4300.43	1482	42
1483	FAM134A	0.0991337	5	7471	0.305056	5	787	0.209712	5	1910	0.118601	5	7979	0.238778	5	1567	0.109499	5	6735	0.148201	5	3660	4301.29	1483	35
1484	SLC7A5	0.0954197	6	7825	0.0870704	6	8334	0.331898	6	113	0.0722766	6	12323	0.430596	6	84	0.459217	6	49	0.20865	6	1384	4301.71	1484	42
1485	GBF1	0.1968	6	1507	0.23267	6	2004	0.207228	6	2028	-0.0224336	6	17615	0.221649	6	1957	0.270584	6	1033	0.141861	6	4006	4307.14	1485	42
1486	SEC24B	0.0441094	6	12858	0.11845	6	6279	0.284339	6	325	0.149147	6	5209	0.190337	6	2891	0.2147	6	1996	0.256663	6	596	4307.71	1486	42
1487	ATN1	0.205364	5	1271	0.148742	5	4697	0.183521	5	3378	0.129929	5	6894	0.131059	5	5706	0.15768	5	3831	0.136117	5	4385	4308.86	1487	35
1488	JAK3	0.161141	5	2841	0.230979	5	2044	0.211542	5	1830	0.0864951	5	11050	0.318151	5	547	0.253386	5	1283	0.0657412	5	10581	4310.86	1488	35
1489	PTPRC	0.0971809	6	7658	0.28706	6	1011	0.0809925	6	12872	0.283055	6	372	0.134765	6	5483	0.190934	6	2618	0.312429	6	176	4312.86	1489	42
1490	MATR3	0.149559	6	3494	0.108085	6	6916	0.0860821	6	12453	0.229578	6	1109	0.161069	6	4042	0.214346	6	2014	0.316811	6	165	4313.29	1490	42
1491	ANKS6	0.151607	5	3361	0.154757	5	4415	0.196466	5	2601	0.238196	5	923	0.106718	5	7507	0.10859	5	6798	0.132946	5	4604	4315.57	1491	35
1492	NPL	-0.0336669	6	17811	0.351728	6	416	0.141555	6	6975	0.239584	6	898	0.182448	6	3142	0.286689	6	853	0.323073	6	141	4319.43	1492	42
1493	CHKA	0.218575	6	959	0.145708	6	4827	0.219604	6	1554	0.00574654	6	16548	0.212278	6	2172	0.305271	6	677	0.15107	6	3506	4320.43	1493	42
1494	C21orf57	0.240089	5	575	0.134819	5	5361	0.143794	5	6743	0.229783	5	1105	0.091785	5	8746	0.150973	5	4162	0.149842	5	3566	4322.57	1494	35
1495	NLRX1	0.17517	6	2214	0.239924	6	1847	0.259309	6	608	0.14856	6	5256	0.0830257	6	9471	0.163218	6	3609	0.100391	6	7269	4324.86	1495	42
1496	SRCAP	0.173556	6	2271	0.209693	6	2587	0.180206	6	3613	0.0182532	6	15972	0.218939	6	2029	0.26986	6	1045	0.16657	6	2770	4326.71	1496	42
1497	SORBS1	0.0895354	5	8412	0.128535	5	5711	0.264239	5	533	0.188729	5	2573	0.172926	5	3532	0.124792	5	5692	0.144782	5	3843	4328	1497	35
1498	RFC3	0.165742	5	2619	0.0837923	5	8572	0.25833	5	622	0.128462	5	7031	0.167509	5	3755	0.131457	5	5250	0.17391	5	2448	4328.14	1498	35
1499	MAPK3	0.168901	6	2480	0.329751	6	571	0.15847	6	5344	0.101544	6	9616	0.329194	6	453	0.135503	6	5019	0.105231	6	6840	4331.86	1499	42
1500	ELK4	0.193377	5	1598	0.126705	5	5820	0.229769	5	1223	0.162185	5	4177	0.185684	5	3051	0.0987819	5	7554	0.104337	5	6918	4334.43	1500	35
1501	MYNN	0.101235	6	7238	0.0897123	6	8156	0.21987	6	1541	0.202689	6	1967	0.211467	6	2196	0.0892166	6	8356	0.234502	6	888	4334.57	1501	42
1502	RCOR3	0.234922	6	652	0.200361	6	2817	0.23098	6	1187	0.0413413	6	14656	0.117056	6	6723	0.189636	6	2650	0.197648	6	1657	4334.57	1502	42
1503	PLN	0.126404	5	5132	0.176826	5	3584	0.184961	5	3291	0.180397	5	2992	0.148604	5	4700	0.118341	5	6107	0.133823	5	4541	4335.29	1503	35
1504	PRDM10	0.118798	6	5747	0.298124	6	869	0.108313	6	10369	0.112587	6	8585	0.196374	6	2649	0.312511	6	614	0.202944	6	1515	4335.43	1504	42
1505	MYH11	0.105846	5	6835	0.189843	5	3156	0.218881	5	1575	0.159381	5	4363	0.149413	5	4650	0.115986	5	6272	0.151296	5	3498	4335.57	1505	35
1506	NUPL1	0.0643309	5	10887	0.346383	5	456	0.139678	5	7157	0.144945	5	5543	0.161217	5	4035	0.245513	5	1418	0.236338	5	855	4335.86	1506	35
1507	FARP1	0.143926	6	3859	0.0874391	6	8314	0.200695	6	2370	0.150101	6	5122	0.181575	6	3185	0.129716	6	5372	0.182042	6	2134	4336.57	1507	42
1508	CHUK	0.0197067	6	14829	0.270999	6	1261	0.170814	6	4299	0.285601	6	359	0.182758	6	3134	0.139815	6	4758	0.19551	6	1729	4338.43	1508	42
1509	PSME3	0.100135	6	7362	0.349763	6	429	0.0660536	6	14119	0.169601	6	3658	0.220969	6	1976	0.227911	6	1731	0.222453	6	1095	4338.57	1509	42
1510	ATP6V0A4	0.10559	5	6868	0.132401	5	5503	0.21488	5	1714	0.156746	5	4566	0.193944	5	2741	0.125171	5	5663	0.154975	5	3320	4339.29	1510	35
1511	NLGN4X	0.111322	5	6365	0.164694	5	4035	0.208929	5	1942	0.196527	5	2229	0.159262	5	4126	0.141659	5	4660	0.103107	5	7021	4339.71	1511	35
1512	MBNL1	0.291904	6	187	0.07457	6	9214	0.179838	6	3643	0.213279	6	1589	0.0775353	6	9884	0.125259	6	5655	0.302472	6	208	4340	1512	42
1513	PNKD	0.198144	6	1465	0.235461	6	1950	0.151905	6	5931	-0.0498649	6	18384	0.311877	6	594	0.250018	6	1347	0.246613	6	716	4341	1513	42
1514	PPFIA4	0.177454	5	2131	0.0975134	5	7649	0.219142	5	1568	0.132722	5	6647	0.178199	5	3309	0.147726	5	4327	0.130865	5	4765	4342.29	1514	35
1515	BCL6	0.0146949	6	15207	0.338923	6	504	0.137105	6	7387	0.234731	6	988	0.218354	6	2043	0.247702	6	1379	0.163536	6	2898	4343.71	1515	42
1516	C20orf7	0.216064	5	1026	0.140307	5	5082	0.107541	5	10444	0.153814	5	4798	0.190401	5	2887	0.162316	5	3650	0.171555	5	2537	4346.29	1516	35
1517	PTPN23	0.263809	5	367	0.171794	5	3782	0.279919	5	372	0.0191385	5	15933	0.160696	5	4061	0.312118	5	620	0.123649	5	5297	4347.43	1517	35
1518	LRRC42	0.0359648	6	13591	0.124895	6	5914	0.368034	6	42	0.109749	6	8855	0.284874	6	862	0.338429	6	437	0.245236	6	734	4347.86	1518	42
1519	DCAF7	0.279795	5	247	0.345559	5	462	0.0900586	5	12107	0.131454	5	6750	0.13531	5	5454	0.163072	5	3618	0.192551	5	1814	4350.29	1519	35
1520	IL1F9	0.102132	5	7162	0.312206	5	728	0.0916766	5	11960	0.159817	5	4332	0.193983	5	2735	0.260797	5	1167	0.175594	5	2380	4352	1520	35
1521	CLP1	0.133499	6	4583	0.193446	6	3041	0.176311	6	3902	0.0823348	6	11441	0.255324	6	1259	0.300796	6	716	0.120688	6	5553	4356.43	1521	42
1522	KIF21B	0.23162	6	700	0.113883	6	6555	0.298136	6	229	-0.022101	6	17604	0.179804	6	3255	0.270855	6	1027	0.220624	6	1138	4358.29	1522	42
1523	CABLES2	0.156747	6	3070	0.117632	6	6317	0.264742	6	524	-0.0294453	6	17858	0.297507	6	733	0.375358	6	259	0.194682	6	1748	4358.43	1523	42
1524	CRCP	0.197356	5	1490	0.0893421	5	8192	0.291067	5	278	0.103399	5	9445	0.195557	5	2677	0.20718	5	2183	0.111705	5	6259	4360.57	1524	35
1525	CARS	0.134066	6	4549	0.255341	6	1531	0.169168	6	4430	0.0697257	6	12522	0.250288	6	1351	0.197983	6	2404	0.146844	6	3741	4361.14	1525	42
1526	MBD2	0.130816	6	4784	0.185251	6	3305	0.0575747	6	14732	0.194788	6	2293	0.203757	6	2433	0.184812	6	2802	0.310124	6	184	4361.86	1526	42
1527	CIRBP	0.173424	6	2275	0.166448	6	3966	0.166258	6	4667	-0.0058435	6	17036	0.279989	6	914	0.376759	6	248	0.206376	6	1431	4362.43	1527	42
1528	AMDHD2	0.248394	6	493	0.233819	6	1983	0.316201	6	156	-0.0394038	6	18136	0.313722	6	584	0.305692	6	672	0.0863402	6	8541	4366.43	1528	42
1529	SSX3	0.15426	5	3209	0.141551	5	5013	0.168268	5	4507	0.124171	5	7448	0.124618	5	6197	0.175128	5	3146	0.226185	5	1049	4367	1529	35
1530	NR6A1	0.114125	6	6131	0.193978	6	3020	0.203371	6	2242	0.0650257	6	12896	0.25317	6	1298	0.245732	6	1411	0.149584	6	3581	4368.43	1530	42
1531	RUNX1	0.174548	6	2233	0.107544	6	6971	0.268557	6	471	0.122846	6	7572	0.146791	6	4809	0.134737	6	5062	0.152365	6	3463	4368.71	1531	42
1532	TLE3	0.0512186	6	12169	0.396769	6	182	0.194576	6	2716	0.158321	6	4444	0.377343	6	198	0.297515	6	749	0.0702417	6	10135	4370.43	1532	42
1533	MYO1A	0.097039	5	7671	0.099721	5	7516	0.279728	5	373	0.171131	5	3563	0.192658	5	2788	0.129446	5	5386	0.155141	5	3312	4372.71	1533	35
1534	SH3D19	0.167753	5	2522	0.0727807	5	9377	0.244073	5	880	0.219691	5	1390	0.103765	5	7738	0.141018	5	4692	0.141699	5	4012	4373	1534	35
1535	GAN	0.127337	5	5063	0.148272	5	4715	0.191643	5	2886	0.169492	5	3667	0.141845	5	5077	0.127367	5	5528	0.147761	5	3688	4374.86	1535	35
1536	RAB11A	0.184925	6	1887	0.195816	6	2971	0.111162	6	10080	0.189386	6	2541	0.153962	6	4393	0.0972101	6	7692	0.224651	6	1068	4376	1536	42
1537	C6orf218	0.201014	5	1387	0.18009	5	3472	0.163754	5	4909	0.211709	5	1635	0.193975	5	2736	0.104784	5	7088	0.0776441	5	9410	4376.71	1537	35
1538	EYA3	0.107343	6	6718	0.0862513	6	8398	0.241529	6	930	0.0695742	6	12533	0.31855	6	544	0.283323	6	887	0.253417	6	630	4377.14	1538	42
1539	XPNPEP2	0.117039	5	5872	0.126279	5	5852	0.18402	5	3352	0.213218	5	1592	0.0989012	5	8132	0.191003	5	2616	0.156624	5	3227	4377.57	1539	35
1540	LAMA3	0.174304	5	2247	0.127268	5	5791	0.171296	5	4260	0.18935	5	2543	0.120707	5	6458	0.107111	5	6901	0.173871	5	2451	4378.71	1540	35
1541	SPTLC1	0.0603438	6	11287	0.231972	6	2017	0.123175	6	8900	0.413456	6	28	0.141925	6	5071	0.173372	6	3211	0.32146	6	147	4380.14	1541	42
1542	DIO2	0.108922	5	6562	0.136025	5	5294	0.206611	5	2061	0.180003	5	3015	0.174704	5	3452	0.151234	5	4149	0.113496	5	6133	4380.86	1542	35
1543	TMEM106B	0.178888	6	2071	0.159695	6	4220	0.153089	6	5836	0.202327	6	1983	0.0711341	6	10374	0.175627	6	3133	0.160116	6	3062	4382.71	1543	42
1544	LAPTM5	0.216493	6	1012	0.214417	6	2467	0.114447	6	9800	0.109979	6	8828	0.281519	6	901	0.118751	6	6081	0.199611	6	1595	4383.43	1544	42
1545	MAPK11	0.160222	5	2900	0.176653	5	3591	0.223579	5	1411	0.214571	5	1553	0.125884	5	6103	0.129894	5	5357	0.0736945	5	9772	4383.86	1545	35
1546	DAB2IP	0.117038	5	5873	0.1295	5	5664	0.212564	5	1793	0.198558	5	2147	0.13668	5	5362	0.119898	5	6011	0.144869	5	3838	4384	1546	35
1547	SPAG9	0.122943	6	5400	0.352698	6	408	0.0972125	6	11414	0.0762576	6	11965	0.347172	6	341	0.388228	6	205	0.230522	6	956	4384.14	1547	42
1548	LST1	0.149441	6	3501	0.234028	6	1977	0.132606	6	7883	0.102603	6	9528	0.243593	6	1482	0.14985	6	4218	0.182982	6	2102	4384.43	1548	42
1549	PSMA1	0.184865	6	1888	0.137101	6	5242	0.203364	6	2243	0.100317	6	9733	0.220729	6	1983	0.244177	6	1435	0.0902973	6	8171	4385	1549	42
1550	BMP1	0.146409	6	3708	0.115898	6	6433	0.191181	6	2907	0.193895	6	2321	0.164949	6	3863	0.116117	6	6259	0.124918	6	5206	4385.29	1550	42
1551	BECN1	0.190204	6	1700	0.433192	6	93	-0.0344279	6	18556	0.249789	6	721	0.126437	6	6057	0.258926	6	1198	0.175715	6	2377	4386	1551	42
1552	FANCA	0.164821	6	2662	0.145125	6	4849	0.194008	6	2749	0.152988	6	4870	0.203166	6	2445	0.147576	6	4338	0.0837613	6	8791	4386.29	1552	42
1553	OXSR1	0.0246135	6	14465	0.192528	6	3071	0.218522	6	1593	0.0899396	6	10729	0.319292	6	541	0.401244	6	159	0.319378	6	153	4387.29	1553	42
1554	PABPN1	0.156433	5	3093	0.131843	5	5531	0.223761	5	1407	0.0604006	5	13250	0.266355	5	1104	0.280264	5	919	0.122325	5	5408	4387.43	1554	35
1555	PCLO	0.102768	5	7106	0.093389	5	7908	0.205332	5	2134	0.186178	5	2688	0.228304	5	1785	0.1432	5	4554	0.133858	5	4538	4387.57	1555	35
1556	TNK2	0.293378	6	180	0.167674	6	3923	0.283479	6	331	0.024713	6	15662	0.363811	6	248	0.236324	6	1575	0.0836695	6	8800	4388.43	1556	42
1557	THOC4	0.157815	5	3018	0.139963	5	5101	0.150333	5	6094	0.0596157	5	13312	0.223487	5	1895	0.264574	5	1115	0.310031	5	185	4388.57	1557	35
1558	RNF8	0.170235	5	2405	0.094814	5	7816	0.227654	5	1286	0.153257	5	4837	0.172974	5	3531	0.124639	5	5709	0.125907	5	5137	4388.71	1558	35
1559	NPEPL1	0.211435	6	1133	0.212752	6	2501	0.300659	6	215	0.07704	6	11902	0.331645	6	438	0.265563	6	1095	0.0351086	6	13439	4389	1559	42
1560	AMPH	0.182974	5	1934	0.184256	5	3339	0.125277	5	8684	0.19961	5	2098	0.153345	5	4425	0.116314	5	6243	0.141723	5	4011	4390.57	1560	35
1561	SFRS2IP	0.105214	5	6904	0.2086	5	2616	0.0788407	5	13081	0.183346	5	2828	0.208018	5	2296	0.18898	5	2680	0.281384	5	337	4391.71	1561	35
1562	OTUD7A	0.0986417	5	7522	0.130299	5	5619	0.211408	5	1836	0.18819	5	2597	0.182437	5	3143	0.138671	5	4836	0.125063	5	5192	4392.14	1562	35
1563	MICAL2	0.100906	6	7281	0.3742	6	273	0.0665132	6	14080	0.15137	6	5005	0.208254	6	2287	0.335171	6	456	0.209466	6	1364	4392.29	1563	42
1564	GAS1	0.13968	5	4169	0.106716	5	7026	0.281536	5	354	0.201454	5	2016	0.150409	5	4586	0.122124	5	5860	0.106494	5	6742	4393.29	1564	35
1565	SH3BGRL3	0.135975	6	4423	0.176539	6	3594	0.120496	6	9191	0.114149	6	8435	0.268562	6	1056	0.161595	6	3684	0.277078	6	371	4393.43	1565	42
1566	TRIM67	0.108601	5	6585	0.131959	5	5526	0.162077	5	5057	0.185766	5	2715	0.129952	5	5786	0.162699	5	3634	0.205077	5	1460	4394.71	1566	35
1567	ZNF709	0.181606	5	1978	0.103152	5	7275	0.20134	5	2345	0.157545	5	4504	0.16917	5	3674	0.102917	5	7236	0.146408	5	3757	4395.57	1567	35
1568	BBS5	0.0601685	5	11308	0.0960797	5	7742	0.345626	5	79	0.244751	5	796	0.168983	5	3683	0.166632	5	3486	0.147928	5	3680	4396.29	1568	35
1569	C2orf49	0.137413	5	4325	0.136482	5	5271	0.229669	5	1227	0.064151	5	12968	0.256845	5	1240	0.132455	5	5198	0.261585	5	545	4396.29	1569	35
1570	PCBP2	0.136402	6	4389	0.210562	6	2564	0.0567238	6	14804	0.317869	6	189	0.15426	6	4385	0.186358	6	2752	0.196566	6	1694	4396.71	1570	42
1571	VPS26B	0.221774	6	897	0.237463	6	1914	0.146033	6	6509	0.101564	6	9612	0.174155	6	3479	0.173842	6	3195	0.125202	6	5179	4397.86	1571	42
1572	RFC2	0.0793769	6	9369	0.257053	6	1495	0.135944	6	7512	0.294315	6	301	0.19048	6	2883	0.0958545	6	7815	0.20711	6	1411	4398	1572	42
1573	UROC1	0.137627	5	4311	0.172894	5	3738	0.167171	5	4590	0.234509	5	993	0.126895	5	6021	0.129322	5	5390	0.11825	5	5755	4399.71	1573	35
1574	KCNT1	0.0754248	5	9773	0.156254	5	4365	0.149669	5	6163	0.198794	5	2132	0.20152	5	2479	0.146372	5	4385	0.203342	5	1503	4400	1574	35
1575	RNASET2	0.163097	6	2745	0.31847	6	665	0.117607	6	9505	0.0295077	6	15359	0.305315	6	651	0.306407	6	668	0.217084	6	1210	4400.43	1575	42
1576	ZFAND2B	0.186301	6	1841	0.295788	6	900	0.226853	6	1314	-0.027266	6	17790	0.330134	6	446	0.166986	6	3470	0.127049	6	5048	4401.29	1576	42
1577	SLC25A24	0.137849	6	4297	0.175729	6	3621	0.147358	6	6379	0.111426	6	8699	0.17036	6	3625	0.162287	6	3653	0.262253	6	538	4401.71	1577	42
1578	LDHAL6B	0.0950503	5	7867	0.152205	5	4522	0.161476	5	5101	0.187795	5	2617	0.171248	5	3593	0.137237	5	4927	0.180675	5	2188	4402.14	1578	35
1579	FAM106A	0.0780556	5	9485	0.13993	5	5104	0.235674	5	1065	0.140679	5	5939	0.17618	5	3397	0.166932	5	3471	0.176333	5	2355	4402.29	1579	35
1580	FGL1	0.13706	5	4351	0.107775	5	6946	0.187723	5	3132	0.226872	5	1178	0.133677	5	5548	0.101761	5	7329	0.176378	5	2353	4405.29	1580	35
1581	CNRIP1	0.102711	5	7116	0.113155	5	6605	0.218699	5	1587	0.186523	5	2667	0.183329	5	3119	0.12668	5	5570	0.139411	5	4177	4405.86	1581	35
1582	ZGPAT	0.211872	6	1122	0.215749	6	2430	0.210639	6	1869	0.00963581	6	16396	0.267774	6	1066	0.195683	6	2483	0.121588	6	5475	4405.86	1582	42
1583	CYP4Z1	0.125405	5	5214	0.166837	5	3954	0.222792	5	1440	0.181477	5	2935	0.173631	5	3507	0.13426	5	5092	0.0845826	5	8708	4407.14	1583	35
1584	TTC15	0.154961	5	3176	0.291549	5	949	0.169146	5	4431	0.207236	5	1784	0.153555	5	4418	0.127295	5	5532	0.0659473	5	10561	4407.29	1584	35
1585	IQSEC1	0.0876919	5	8582	0.261939	5	1418	0.168653	5	4476	0.097295	5	10022	0.287059	5	840	0.425656	5	97	0.122183	5	5420	4407.86	1585	35
1586	NFYC	0.0944231	6	7932	0.326846	6	590	0.182989	6	3415	0.159239	6	4370	0.206128	6	2352	0.145889	6	4407	0.094826	6	7791	4408.14	1586	42
1587	IFT81	0.168746	5	2488	0.162966	5	4098	0.225101	5	1371	0.177674	5	3159	0.128033	5	5908	0.067914	5	10188	0.148166	5	3662	4410.57	1587	35
1588	CDCA2	0.145031	5	3791	0.0850005	5	8489	0.174168	5	4049	0.251036	5	702	0.150644	5	4577	0.142735	5	4584	0.131796	5	4684	4410.86	1588	35
1589	PNRC1	0.111105	6	6385	0.222025	6	2252	0.11179	6	10019	0.110026	6	8822	0.288307	6	821	0.326876	6	512	0.183434	6	2083	4413.43	1589	42
1590	ZMYM2	0.0999285	6	7381	0.239773	6	1852	0.155188	6	5632	0.0741515	6	12161	0.258926	6	1210	0.346052	6	390	0.178257	6	2280	4415.14	1590	42
1591	PTH2R	0.114306	5	6113	0.0955948	5	7771	0.170584	5	4315	0.198548	5	2148	0.19732	5	2615	0.145453	5	4429	0.150812	5	3518	4415.57	1591	35
1592	C1orf122	0.194903	6	1561	0.254574	6	1546	0.264494	6	530	0.0615721	6	13173	0.344603	6	356	0.246726	6	1398	0.0473369	6	12354	4416.86	1592	42
1593	SCARF2	0.216275	6	1020	0.176472	6	3596	0.26556	6	506	-0.0292534	6	17854	0.229607	6	1754	0.258724	6	1201	0.127549	6	4999	4418.57	1593	42
1594	SLC45A2	0.0656321	5	10767	0.13751	5	5223	0.249812	5	759	0.145734	5	5471	0.190164	5	2898	0.180589	5	2942	0.164238	5	2873	4419	1594	35
1595	NOX4	0.0914593	5	8232	0.185994	5	3276	0.197893	5	2525	0.171595	5	3524	0.115073	5	6871	0.191355	5	2604	0.143818	5	3905	4419.57	1595	35
1596	VCX2	0.233141	5	679	0.0736203	5	9310	0.249853	5	758	0.308784	5	220	0.112593	5	7046	0.136819	5	4945	0.0922902	5	7981	4419.86	1596	35
1597	MMP3	0.0766913	5	9624	0.145193	5	4847	0.204374	5	2187	0.158762	5	4408	0.148266	5	4717	0.181418	5	2916	0.178992	5	2251	4421.43	1597	35
1598	TLX3	0.151607	5	3360	0.107402	5	6977	0.257872	5	630	0.143616	5	5651	0.168242	5	3721	0.124875	5	5684	0.128393	5	4942	4423.57	1598	35
1599	CRYBB3	0.0734923	5	9981	0.168368	5	3902	0.200509	5	2383	0.152934	5	4878	0.156468	5	4273	0.19017	5	2633	0.163186	5	2917	4423.86	1599	35
1600	MLL5	0.0900039	5	8371	0.281545	5	1094	0.118317	5	9433	0.116338	5	8225	0.200068	5	2530	0.269392	5	1057	0.292817	5	260	4424.29	1600	35
1601	SLBP	0.14945	6	3500	0.425899	6	110	0.037875	6	16016	0.128554	6	7027	0.18844	6	2960	0.301857	6	702	0.251079	6	657	4424.57	1601	42
1602	ARFGAP3	-0.0525561	6	18410	0.269313	6	1292	0.141864	6	6947	0.27074	6	478	0.314294	6	580	0.256656	6	1227	0.184462	6	2052	4426.57	1602	42
1603	BRMS1	0.226775	6	776	0.23862	6	1881	0.239009	6	981	0.00516261	6	16568	0.346087	6	347	0.14626	6	4391	0.114486	6	6043	4426.71	1603	42
1604	UNKL	0.180127	6	2030	0.21951	6	2328	0.188226	6	3097	0.0277633	6	15468	0.249013	6	1380	0.252783	6	1296	0.122391	6	5401	4428.57	1604	42
1605	ARPC1B	0.164941	6	2655	0.426192	6	108	0.00666965	6	17465	0.174297	6	3346	0.234748	6	1655	0.259787	6	1184	0.133154	6	4588	4428.71	1605	42
1606	VAMP2	0.174891	6	2221	0.219868	6	2314	0.146141	6	6498	-0.0303982	6	17892	0.369703	6	224	0.310212	6	636	0.216349	6	1229	4430.57	1606	42
1607	FEM1B	0.189797	6	1715	0.247552	6	1677	0.153502	6	5793	0.0992801	6	9833	0.0803339	6	9679	0.276103	6	964	0.209596	6	1359	4431.43	1607	42
1608	PRUNE2	0.096943	5	7683	0.137755	5	5211	0.23428	5	1097	0.120095	5	7833	0.215242	5	2114	0.132772	5	5179	0.188869	5	1909	4432.29	1608	35
1609	IGDCC4	0.14761	5	3635	0.15177	5	4551	0.172412	5	4181	0.133806	5	6532	0.168193	5	3727	0.14343	5	4548	0.144661	5	3857	4433	1609	35
1610	NRG2	0.0921663	5	8156	0.178226	5	3537	0.230329	5	1209	0.209584	5	1703	0.180611	5	3222	0.16062	5	3722	0.0765819	5	9502	4435.86	1610	35
1611	RGL3	0.101683	6	7199	0.256805	6	1500	0.282984	6	341	0.0314879	6	15252	0.22784	6	1798	0.267189	6	1074	0.143957	6	3894	4436.86	1611	42
1612	RAB20	0.0484961	6	12447	0.175714	6	3623	0.186377	6	3214	0.123095	6	7545	0.234426	6	1659	0.283272	6	888	0.19677	6	1684	4437.14	1612	42
1613	KLHL2	0.0422797	6	13038	0.383122	6	226	0.163248	6	4954	0.535396	6	3	0.156788	6	4254	0.175018	6	3148	0.121948	6	5438	4437.29	1613	42
1614	PPAP2C	0.0639602	5	10917	0.22465	5	2194	0.151953	5	5925	0.32387	5	167	0.175052	5	3432	0.115418	5	6308	0.182378	5	2122	4437.86	1614	35
1615	TREML2	0.134889	6	4499	0.268086	6	1313	0.127892	6	8404	0.182997	6	2854	0.195478	6	2682	0.10678	6	6928	0.135976	6	4396	4439.43	1615	42
1616	PACRG	0.0600701	5	11316	0.130124	5	5628	0.201943	5	2321	0.161935	5	4193	0.21121	5	2201	0.165301	5	3533	0.189962	5	1887	4439.86	1616	35
1617	ZFYVE27	0.143713	6	3874	0.254427	6	1549	0.189045	6	3049	0.0789925	6	11745	0.306812	6	634	0.197459	6	2434	0.0947748	6	7796	4440.14	1617	42
1618	PPP2R5D	0.261752	6	380	0.158027	6	4279	0.212919	6	1777	-0.00479716	6	16998	0.169523	6	3658	0.173208	6	3214	0.239138	6	805	4444.43	1618	42
1619	ZNF182	0.0715205	6	10163	0.219487	6	2330	0.171807	6	4226	0.154685	6	4731	0.132028	6	5649	0.184309	6	2817	0.217514	6	1199	4445	1619	42
1620	RBM12	0.0680562	6	10511	0.131248	6	5569	0.15704	6	5473	0.195661	6	2263	0.12292	6	6314	0.286777	6	852	0.322094	6	145	4446.71	1620	42
1621	DVL1	0.17198	5	2335	0.14152	5	5016	0.255981	5	655	0.0714426	5	12392	0.265664	5	1116	0.253954	5	1275	0.0882527	5	8352	4448.71	1621	35
1622	CD34	0.153232	5	3268	0.150119	5	4640	0.193843	5	2760	0.218118	5	1448	0.140175	5	5167	0.115799	5	6279	0.09696	5	7588	4450	1622	35
1623	PDE10A	0.15529	5	3152	0.096462	5	7716	0.170368	5	4336	0.188878	5	2568	0.144387	5	4947	0.150304	5	4193	0.138426	5	4239	4450.14	1623	35
1624	RBM22	0.151246	6	3393	0.120593	6	6148	0.18711	6	3167	0.0503713	6	14008	0.286481	6	846	0.189545	6	2656	0.231543	6	943	4451.57	1624	42
1625	KIAA1715	0.244349	5	530	0.150945	5	4602	0.102201	5	10958	0.199145	5	2116	0.102438	5	7842	0.183719	5	2832	0.177754	5	2297	4453.86	1625	35
1626	SLC35B1	0.100989	6	7275	0.156543	6	4355	0.138789	6	7242	0.138326	6	6138	0.272189	6	1020	0.193595	6	2537	0.169895	6	2611	4454	1626	42
1627	GAS2	0.161261	5	2835	0.138379	5	5181	0.179915	5	3634	0.149953	5	5131	0.190941	5	2857	0.142496	5	4607	0.10413	5	6939	4454.86	1627	35
1628	LRP3	0.223668	6	846	0.154133	6	4446	0.30736	6	189	0.0593609	6	13337	0.242676	6	1497	0.268261	6	1062	0.0733986	6	9810	4455.29	1628	42
1629	YTHDC1	0.122993	6	5398	0.167021	6	3945	0.207158	6	2037	0.00955329	6	16399	0.263292	6	1149	0.235556	6	1592	0.249269	6	678	4456.86	1629	42
1630	PLLP	0.161803	5	2806	0.140652	5	5068	0.150409	5	6087	0.166265	5	3887	0.11655	5	6770	0.175621	5	3134	0.152537	5	3455	4458.14	1630	35
1631	DNAH3	0.0824689	5	9074	0.12235	5	6059	0.252799	5	702	0.162671	5	4137	0.148272	5	4716	0.169978	5	3358	0.158088	5	3166	4458.86	1631	35
1632	INPP5D	0.182013	6	1966	0.21445	6	2466	0.202891	6	2266	0.0329988	6	15155	0.28627	6	848	0.144559	6	4482	0.141372	6	4033	4459.43	1632	42
1633	BAT3	0.226956	5	773	0.167053	5	3944	0.145877	5	6531	0.128429	5	7040	0.234787	5	1654	0.206478	5	2198	0.0809208	5	9089	4461.29	1633	35
1634	TBXAS1	0.127644	6	5037	0.353072	6	403	0.0636141	6	14288	0.128299	6	7053	0.244831	6	1464	0.253154	6	1288	0.196308	6	1702	4462.14	1634	42
1635	RTN4	0.111899	6	6321	0.358626	6	361	0.0785742	6	13106	0.231772	6	1060	0.119462	6	6539	0.26266	6	1143	0.167706	6	2711	4463	1635	42
1636	AKIRIN1	0.0889077	6	8468	0.292051	6	945	0.0101943	6	17334	0.228221	6	1142	0.225424	6	1855	0.242869	6	1468	0.376446	6	34	4463.71	1636	42
1637	NCOR1	0.169919	6	2423	0.292402	6	942	0.0912451	6	12000	0.0894113	6	10782	0.14821	6	4721	0.381044	6	230	0.320868	6	149	4463.86	1637	42
1638	ZNF585A	0.238442	5	594	0.289542	5	984	0.1303	5	8138	0.189669	5	2521	0.0180976	5	13876	0.149385	5	4240	0.233609	5	903	4465.14	1638	35
1639	GPR160	0.0718978	6	10139	0.124519	6	5936	0.278463	6	381	0.292455	6	310	0.124853	6	6181	0.148556	6	4286	0.141475	6	4027	4465.71	1639	42
1640	DPEP3	0.176565	6	2164	0.234487	6	1965	0.309108	6	182	-0.0372183	6	18081	0.349805	6	330	0.336931	6	449	0.090987	6	8106	4468.14	1640	42
1641	STARD10	0.140022	5	4141	0.193264	5	3048	0.184669	5	3311	0.0632105	5	13052	0.20576	5	2368	0.217776	5	1926	0.152882	5	3432	4468.29	1641	35
1642	IL23R	0.115483	5	6029	0.150469	5	4625	0.273654	5	425	0.184109	5	2789	0.157798	5	4207	0.148433	5	4292	0.0824917	5	8921	4469.71	1642	35
1643	CDADC1	0.0710962	5	10203	0.101743	5	7375	0.262897	5	551	0.123441	5	7514	0.244276	5	1475	0.175935	5	3117	0.225403	5	1056	4470.14	1643	35
1644	CENPI	0.122355	5	5450	0.103588	5	7241	0.190858	5	2925	0.227246	5	1168	0.151429	5	4532	0.0967263	5	7736	0.178472	5	2269	4474.43	1644	35
1645	BCL2L14	0.167513	6	2532	0.173243	6	3724	0.196793	6	2580	0.167378	6	3799	0.124592	6	6200	0.157872	6	3823	0.085025	6	8669	4475.29	1645	42
1646	PHLPP1	0.162245	6	2789	0.205875	6	2686	0.225638	6	1348	0.136719	6	6279	0.100558	6	7984	0.165033	6	3545	0.106901	6	6697	4475.43	1646	42
1647	MME	0.0145806	6	15214	0.231016	6	2041	0.128684	6	8318	0.304432	6	237	0.179649	6	3259	0.218612	6	1905	0.277701	6	368	4477.43	1647	42
1648	HGSNAT	0.204022	6	1306	0.0767382	6	9056	0.20919	6	1929	0.161765	6	4205	0.0933584	6	8593	0.138319	6	4865	0.207975	6	1400	4479.14	1648	42
1649	AGAP1	0.131032	5	4767	0.126442	5	5843	0.22641	5	1324	0.144479	5	5592	0.161812	5	4007	0.152469	5	4089	0.118487	5	5738	4480	1649	35
1650	TMED1	0.206151	5	1252	0.285664	5	1032	0.181547	5	3511	0.0709719	5	12435	0.254549	5	1274	0.142654	5	4591	0.100421	5	7267	4480.29	1650	35
1651	DCN	0.133294	5	4596	0.103393	5	7262	0.22973	5	1225	0.141156	5	5902	0.145725	5	4879	0.110743	5	6651	0.236739	5	849	4480.57	1651	35
1652	CAPN7	0.16719	6	2544	0.141278	6	5038	0.151247	6	5993	0.0785871	6	11782	0.141178	6	5110	0.333523	6	466	0.270677	6	435	4481.14	1652	42
1653	NES	0.135817	5	4433	0.118513	5	6277	0.227443	5	1292	0.205959	5	1833	0.192821	5	2781	0.120537	5	5972	0.0836195	5	8810	4485.43	1653	35
1654	ZNF396	0.0841502	5	8903	0.142749	5	4951	0.258694	5	617	0.258158	5	614	0.196362	5	2650	0.0522711	5	11496	0.180965	5	2174	4486.43	1654	35
1655	PPARGC1A	0.140476	5	4112	0.118798	5	6261	0.16877	5	4467	0.199573	5	2100	0.153396	5	4421	0.112368	5	6529	0.150642	5	3527	4488.14	1655	35
1656	R3HCC1	0.150957	5	3411	0.219653	5	2326	0.311512	5	172	0.0967023	5	10095	0.173472	5	3515	0.211937	5	2070	0.0731574	5	9833	4488.86	1656	35
1657	HECW2	0.139121	6	4200	0.222463	6	2243	0.219954	6	1537	0.249617	6	724	0.119028	6	6572	0.0389634	6	12573	0.149648	6	3576	4489.29	1657	42
1658	ACSL6	0.109847	5	6494	0.0759078	5	9105	0.184129	5	3346	0.186233	5	2684	0.174572	5	3461	0.145098	5	4453	0.189532	5	1894	4491	1658	35
1659	BAIAP2L2	0.152615	5	3299	0.141012	5	5045	0.17628	5	3905	0.189525	5	2533	0.114142	5	6940	0.15321	5	4047	0.119271	5	5670	4491.29	1659	35
1660	ITGB1	0.100748	5	7302	0.110821	5	6733	0.254117	5	679	0.202762	5	1964	0.141111	5	5115	0.0806064	5	9094	0.260809	5	557	4492	1660	35
1661	KCNK10	0.137089	5	4348	0.178594	5	3525	0.185607	5	3254	0.22409	5	1257	0.117483	5	6693	0.153921	5	4002	0.0880382	5	8368	4492.43	1661	35
1662	MAP6	0.148369	5	3576	0.0878182	5	8296	0.190634	5	2944	0.220457	5	1371	0.117045	5	6726	0.148533	5	4289	0.138295	5	4248	4492.86	1662	35
1663	TNFSF13	0.243407	5	539	0.273763	5	1219	0.150374	5	6089	0.0228589	5	15757	0.181433	5	3191	0.223412	5	1820	0.164972	5	2837	4493.14	1663	35
1664	CHRNA1	0.130257	5	4827	0.153157	5	4488	0.222055	5	1462	0.153251	5	4838	0.127001	5	6009	0.141507	5	4669	0.12512	5	5185	4496.86	1664	35
1665	CXorf58	0.199035	5	1439	0.0922312	5	7986	0.225332	5	1359	0.151627	5	4988	0.0986417	5	8159	0.119444	5	6038	0.202955	5	1514	4497.57	1665	35
1666	WIPI2	0.179296	6	2061	0.267769	6	1320	0.250526	6	740	0.0669582	6	12742	0.234238	6	1662	0.193068	6	2558	0.0675223	6	10414	4499.57	1666	42
1667	COG1	0.174528	5	2234	0.164768	5	4029	0.0976045	5	11382	0.147321	5	5350	0.182305	5	3149	0.199433	5	2370	0.161758	5	2984	4499.71	1667	35
1668	BICD1	0.133625	5	4576	0.123034	5	6014	0.196791	5	2582	0.168792	5	3710	0.127046	5	6006	0.112768	5	6500	0.182407	5	2120	4501.14	1668	35
1669	PDZRN3	0.127382	5	5057	0.0906131	5	8085	0.197312	5	2550	0.170766	5	3589	0.130514	5	5743	0.163161	5	3612	0.163918	5	2887	4503.29	1669	35
1670	PLOD2	0.131953	5	4698	0.158611	5	4257	0.22556	5	1352	0.242285	5	848	0.127576	5	5954	0.0877671	5	8479	0.115568	5	5961	4507	1670	35
1671	ADAMTS6	0.134689	5	4511	0.182094	5	3418	0.248101	5	801	0.231119	5	1076	0.146982	5	4795	0.139786	5	4761	0.0489013	5	12198	4508.57	1671	35
1672	FGF12	0.116029	5	5966	0.155431	5	4396	0.200855	5	2357	0.142781	5	5734	0.222843	5	1917	0.113742	5	6430	0.130903	5	4763	4509	1672	35
1673	ANKRD37	0.108128	6	6641	0.0889418	6	8212	0.209966	6	1900	0.103715	6	9407	0.196353	6	2651	0.273797	6	990	0.194182	6	1764	4509.29	1673	42
1674	SLC2A1	0.0917925	6	8193	0.164531	6	4043	0.145754	6	6546	0.141282	6	5887	0.275935	6	963	0.199026	6	2381	0.149972	6	3558	4510.14	1674	42
1675	PYGL	-0.0585233	5	18555	0.214838	5	2453	0.211944	5	1813	0.248655	5	739	0.176833	5	3363	0.17137	5	3283	0.209217	5	1372	4511.14	1675	35
1676	COG3	0.141658	6	4017	0.2546	6	1545	0.0886795	6	12218	0.121383	6	7717	0.157091	6	4237	0.303665	6	687	0.21939	6	1166	4512.43	1676	42
1677	OGT	0.0761831	6	9692	0.249028	6	1652	0.197968	6	2518	0.0865129	6	11049	0.190638	6	2870	0.334062	6	465	0.154472	6	3355	4514.43	1677	42
1678	UCP3	0.189079	5	1740	0.113975	5	6550	0.165789	5	4719	0.171156	5	3562	0.197043	5	2626	0.110736	5	6652	0.117952	5	5775	4517.71	1678	35
1679	CHRDL1	0.119324	5	5705	0.18609	5	3270	0.169892	5	4378	0.206539	5	1811	0.141012	5	5118	0.158264	5	3801	0.0973254	5	7543	4518	1679	35
1680	SLC38A1	0.216918	5	1000	0.0700293	5	9596	0.141816	5	6950	0.117622	5	8097	0.157153	5	4233	0.244649	5	1424	0.282875	5	329	4518.43	1680	35
1681	ABI3BP	0.142622	5	3940	0.211508	5	2531	0.187779	5	3128	0.15438	5	4751	0.115206	5	6867	0.125467	5	5642	0.130711	5	4775	4519.14	1681	35
1682	FAM71E2	0.137033	5	4353	0.166237	5	3970	0.171096	5	4273	0.169494	5	3666	0.19889	5	2570	0.0778849	5	9337	0.152117	5	3471	4520	1682	35
1683	IFT122	0.207962	6	1209	0.18035	6	3463	0.276486	6	400	0.0585887	6	13398	0.241901	6	1515	0.160464	6	3726	0.0928737	6	7940	4521.57	1683	42
1684	RNF32	0.126146	5	5146	0.103506	5	7250	0.250868	5	735	0.163669	5	4062	0.156389	5	4278	0.114565	5	6363	0.145358	5	3817	4521.57	1684	35
1685	PLK3	0.116315	6	5943	0.245833	6	1714	0.183017	6	3412	-0.0466225	6	18318	0.57498	6	7	0.376332	6	253	0.185833	6	2009	4522.29	1685	42
1686	FGA	0.100586	5	7319	0.172701	5	3748	0.194224	5	2734	0.197189	5	2192	0.137411	5	5317	0.139149	5	4805	0.120727	5	5551	4523.71	1686	35
1687	DVL3	0.128069	6	5000	0.254232	6	1552	0.148768	6	6250	0.0310113	6	15275	0.255122	6	1265	0.377764	6	241	0.183411	6	2084	4523.86	1687	42
1688	LATS2	0.114409	6	6107	0.236463	6	1930	0.188777	6	3068	-0.0394553	6	18140	0.328867	6	455	0.362659	6	318	0.197776	6	1652	4524.29	1688	42
1689	PI4KB	0.229799	6	728	0.162717	6	4110	0.212232	6	1805	-0.0274446	6	17796	0.262276	6	1158	0.252266	6	1308	0.130821	6	4766	4524.43	1689	42
1690	MYL6	0.128585	5	4960	0.284117	5	1049	0.163724	5	4913	0.10277	5	9507	0.105569	5	7598	0.169621	5	3370	0.290194	5	275	4524.57	1690	35
1691	ANKLE2	0.116233	6	5948	0.242693	6	1782	0.173135	6	4125	0.0253635	6	15624	0.225694	6	1851	0.33993	6	427	0.18785	6	1936	4527.57	1691	42
1692	PPP1R12C	0.246452	5	508	0.292499	5	940	0.229373	5	1235	0.00668329	5	16516	0.301954	5	681	0.390754	5	197	0.0555239	5	11618	4527.86	1692	35
1693	FEZ1	0.122547	6	5438	0.105908	6	7070	0.173556	6	4090	0.203025	6	1952	0.101488	6	7914	0.215501	6	1978	0.156151	6	3257	4528.43	1693	42
1694	FGR	0.165314	6	2636	0.347215	6	450	0.140442	6	7092	0.0147149	6	16153	0.288706	6	816	0.264364	6	1120	0.152725	6	3443	4530	1694	42
1695	AMBRA1	0.172806	5	2299	0.0764927	5	9073	0.260935	5	588	0.13975	5	6013	0.135823	5	5412	0.126995	5	5554	0.166152	5	2785	4532	1695	35
1696	GYG2	0.107993	5	6655	0.113951	5	6552	0.209427	5	1918	0.165031	5	3964	0.169839	5	3640	0.146801	5	4371	0.132524	5	4628	4532.57	1696	35
1697	SIGLEC11	0.0526141	5	12041	0.12774	5	5763	0.181877	5	3482	0.2126	5	1611	0.190743	5	2864	0.167939	5	3430	0.171223	5	2555	4535.14	1697	35
1698	SMTN	0.143628	5	3880	0.119222	5	6239	0.163963	5	4882	0.171515	5	3533	0.159243	5	4130	0.160192	5	3737	0.123107	5	5355	4536.57	1698	35
1699	MED26	0.0378498	5	13434	0.103045	5	7283	0.234755	5	1088	0.113026	5	8542	0.38797	5	169	0.301831	5	703	0.261605	5	544	4537.57	1699	35
1700	SPG7	0.196543	6	1515	0.152031	6	4528	0.263879	6	536	-0.0091013	6	17153	0.240671	6	1538	0.286909	6	848	0.119586	6	5645	4537.57	1700	42
1701	TRAK1	0.0496105	6	12333	0.211715	6	2529	0.199737	6	2425	0.110036	6	8821	0.232757	6	1692	0.301879	6	701	0.156057	6	3262	4537.57	1701	42
1702	FN1	0.186739	5	1824	0.104169	5	7193	0.216169	5	1666	0.205097	5	1875	0.140306	5	5156	0.0624904	5	10648	0.153369	5	3405	4538.14	1702	35
1703	TM2D3	0.0703452	6	10273	0.201717	6	2781	0.222015	6	1466	0.0791484	6	11729	0.286336	6	847	0.326308	6	519	0.139804	6	4153	4538.29	1703	42
1704	ZBTB47	0.0817169	6	9150	0.201364	6	2792	0.197708	6	2534	0.132963	6	6621	0.231493	6	1712	0.153268	6	4042	0.128694	6	4921	4538.86	1704	42
1705	PIGG	0.255998	5	423	0.229887	5	2076	0.1823	5	3460	0.0517037	5	13898	0.219892	5	2002	0.247894	5	1372	0.0863165	5	8546	4539.57	1705	35
1706	TRPT1	0.256947	6	416	0.210012	6	2581	0.194716	6	2706	0.0593236	6	13340	0.18914	6	2938	0.334799	6	459	0.078383	6	9342	4540.29	1706	42
1707	RNF44	0.132463	6	4650	0.438653	6	82	0.111159	6	10082	0.0516977	6	13899	0.287577	6	833	0.406645	6	145	0.183154	6	2093	4540.57	1707	42
1708	C19orf22	0.192826	5	1617	0.377986	5	252	0.0612261	5	14468	0.242261	5	851	0.293059	5	775	0.121073	5	5926	0.0933504	5	7899	4541.14	1708	35
1709	TNKS	0.12561	5	5195	0.124386	5	5947	0.211107	5	1844	0.074893	5	12090	0.273948	5	991	0.180722	5	2937	0.166029	5	2791	4542.14	1709	35
1710	CACNG5	0.0836088	5	8960	0.14077	5	5061	0.230765	5	1196	0.199008	5	2123	0.114828	5	6888	0.188762	5	2693	0.129008	5	4901	4546	1710	35
1711	RAB37	0.330121	6	61	0.317186	6	681	0.127003	6	8508	0.000853581	6	16773	0.16616	6	3820	0.231328	6	1676	0.28475	6	318	4548.14	1711	42
1712	FBXO15	0.145073	5	3786	0.184722	5	3324	0.196359	5	2608	0.135123	5	6414	0.0979369	5	8210	0.170271	5	3337	0.139556	5	4163	4548.86	1712	35
1713	YPEL5	0.0445945	6	12816	0.232238	6	2012	0.126691	6	8536	0.123509	6	7507	0.369843	6	222	0.300387	6	721	0.383222	6	28	4548.86	1713	42
1714	CCM2	0.222696	6	868	0.36211	6	332	0.108147	6	10384	0.0710597	6	12428	0.161972	6	4000	0.271737	6	1016	0.165425	6	2820	4549.71	1714	42
1715	IL13RA1	0.176507	6	2169	0.353531	6	396	0.0057137	6	17506	0.438136	6	16	0.162733	6	3963	0.126553	6	5580	0.17974	6	2220	4550	1715	42
1716	PIAS4	0.14432	5	3833	0.165253	5	4015	0.205507	5	2121	0.0135926	5	16215	0.282253	5	893	0.176036	5	3112	0.197361	5	1663	4550.29	1716	35
1717	ARPC2	0.0422734	6	13039	0.286251	6	1025	0.098269	6	11327	0.214696	6	1548	0.274654	6	978	0.170677	6	3318	0.253988	6	623	4551.14	1717	42
1718	FAM53C	0.106159	6	6806	0.295676	6	901	0.017941	6	17019	0.267163	6	523	0.300929	6	694	0.144683	6	4475	0.205969	6	1443	4551.57	1718	42
1719	ZCCHC14	0.0916785	6	8205	0.183244	6	3373	0.232966	6	1134	0.0244066	6	15681	0.220824	6	1980	0.345726	6	393	0.221964	6	1105	4553	1719	42
1720	SENP5	0.134688	6	4512	0.192557	6	3067	0.148819	6	6246	0.122468	6	7615	0.176452	6	3381	0.17839	6	3035	0.141628	6	4018	4553.43	1720	42
1721	GNPTG	0.219188	6	952	0.252761	6	1583	0.19431	6	2726	-0.0916579	6	19103	0.248627	6	1390	0.295026	6	770	0.123113	6	5352	4553.71	1721	42
1722	TMEM67	0.139815	5	4156	0.139605	5	5123	0.208605	5	1959	0.129355	5	6956	0.152875	5	4451	0.172597	5	3233	0.115072	5	6000	4554	1722	35
1723	SFRS3	0.139876	5	4153	0.109298	5	6830	0.153448	5	5799	0.204501	5	1900	0.151389	5	4534	0.226501	5	1756	0.10444	5	6907	4554.14	1723	35
1724	HPCAL1	0.12934	6	4906	0.28307	6	1075	0.155604	6	5604	0.149593	6	5171	0.266644	6	1094	0.0828504	6	8889	0.125699	6	5148	4555.29	1724	42
1725	LOC100190939	0.150722	5	3425	0.087071	5	8333	0.154627	5	5689	0.134818	5	6443	0.22271	5	1925	0.158471	5	3792	0.17825	5	2282	4555.57	1725	35
1726	ST14	0.213808	5	1083	0.131561	5	5544	0.257675	5	633	-0.0123475	5	17283	0.199537	5	2547	0.245904	5	1407	0.153776	5	3395	4556	1726	35
1727	TUG1	0.164951	6	2654	0.0772873	6	9021	0.197253	6	2557	0.073484	6	12218	0.256407	6	1246	0.250991	6	1328	0.164407	6	2869	4556.14	1727	42
1728	ADD1	0.178046	6	2105	0.140808	6	5058	0.149728	6	6152	0.149856	6	5142	0.0691129	6	10520	0.219166	6	1895	0.227432	6	1022	4556.29	1728	42
1729	PDE11A	0.17674	5	2154	0.119993	5	6191	0.18095	5	3554	0.183101	5	2845	0.13002	5	5779	0.0988638	5	7548	0.144764	5	3845	4559.43	1729	35
1730	ZC3H4	0.0934235	5	8037	0.32729	5	586	0.135121	5	7604	0.207732	5	1764	0.0903038	5	8866	0.313033	5	610	0.135254	5	4450	4559.57	1730	35
1731	TNFRSF8	0.167448	6	2537	0.225981	6	2158	0.200078	6	2408	-0.0123224	6	17281	0.210315	6	2226	0.167273	6	3456	0.190591	6	1862	4561.14	1731	42
1732	KIF1B	0.0517026	6	12126	0.0781603	6	8954	0.280424	6	366	0.269934	6	485	0.232201	6	1698	0.132757	6	5181	0.158964	6	3120	4561.43	1732	42
1733	GRIA2	0.0999652	5	7379	0.147854	5	4732	0.174852	5	3992	0.167788	5	3766	0.146079	5	4856	0.184481	5	2812	0.136009	5	4395	4561.71	1733	35
1734	SH3TC2	0.151621	5	3357	0.0671243	5	9817	0.206711	5	2055	0.133892	5	6528	0.194739	5	2708	0.180541	5	2945	0.13399	5	4523	4561.86	1734	35
1735	MARK4	0.20463	5	1290	0.283903	5	1055	0.157486	5	5431	0.0918137	5	10567	0.22428	5	1881	0.237039	5	1558	0.0701599	5	10153	4562.14	1735	35
1736	CHD2	0.0633786	6	10977	0.222356	6	2247	0.233333	6	1122	0.0425132	6	14581	0.333173	6	430	0.264346	6	1122	0.205162	6	1457	4562.29	1736	42
1737	AKT1S1	0.157885	6	3015	0.203214	6	2752	0.193515	6	2779	0.0242913	6	15687	0.249897	6	1358	0.281897	6	906	0.121754	6	5457	4564.86	1737	42
1738	ATP6V1C2	0.109621	5	6511	0.116491	5	6389	0.179039	5	3689	0.162896	5	4120	0.14215	5	5059	0.173595	5	3207	0.16156	5	2994	4567	1738	35
1739	CADPS	0.133428	6	4587	0.0864002	6	8386	0.337201	6	94	0.181415	6	2940	0.175937	6	3406	0.120593	6	5965	0.108078	6	6600	4568.29	1739	42
1740	MYRIP	0.0922836	5	8140	0.200795	5	2805	0.149734	5	6150	0.180481	5	2989	0.189118	5	2940	0.12887	5	5420	0.150468	5	3535	4568.43	1740	35
1741	FCAR	-0.0817748	6	18992	0.198875	6	2858	0.173354	6	4103	0.166862	6	3841	0.287894	6	825	0.260357	6	1175	0.30866	6	189	4569	1741	42
1742	NR5A1	0.0320897	5	13907	0.145122	5	4850	0.254262	5	676	0.182977	5	2857	0.205007	5	2392	0.164822	5	3553	0.146482	5	3754	4569.86	1742	35
1743	PBX3	0.0966438	6	7712	0.146865	6	4775	0.19078	6	2931	0.150779	6	5050	0.0976683	6	8229	0.203366	6	2278	0.227765	6	1014	4569.86	1743	42
1744	STK31	0.184417	5	1896	0.128467	5	5715	0.160962	5	5140	0.217776	5	1458	0.151992	5	4499	0.136297	5	4980	0.088731	5	8308	4570.86	1744	35
1745	TMEM52	0.181059	5	1987	0.0857267	5	8439	0.16876	5	4468	0.197701	5	2181	0.150359	5	4591	0.139402	5	4784	0.120653	5	5554	4572	1745	35
1746	FBXL12	0.117834	6	5818	0.160628	6	4187	0.30418	6	202	-0.0561961	6	18524	0.369254	6	226	0.414158	6	118	0.16266	6	2937	4573.14	1746	42
1747	TMEM93	0.242423	5	543	0.322054	5	633	0.0438642	5	15650	0.193871	5	2324	0.0770233	5	9926	0.23886	5	1531	0.207465	5	1406	4573.29	1747	35
1748	CC2D2A	0.152255	5	3321	0.143103	5	4937	0.211383	5	1837	0.148088	5	5292	0.148442	5	4710	0.100609	5	7414	0.134113	5	4514	4575	1748	35
1749	UBE4B	0.0774436	6	9544	0.270596	6	1269	0.261762	6	573	0.0255609	6	15611	0.324272	6	501	0.306315	6	669	0.144601	6	3858	4575	1749	42
1750	MGC23284	0.167262	5	2541	0.230997	5	2042	0.138249	5	7273	0.100262	5	9742	0.169994	5	3635	0.212729	5	2048	0.131062	5	4751	4576	1750	35
1751	AMBN	0.0991369	5	7470	0.0955256	5	7777	0.205393	5	2131	0.217916	5	1454	0.139123	5	5212	0.168958	5	3397	0.133099	5	4594	4576.43	1751	35
1752	KCTD2	0.151345	6	3381	0.233489	6	1995	0.149888	6	6138	0.243231	6	826	0.160645	6	4063	0.076335	6	9486	0.113149	6	6161	4578.57	1752	42
1753	OBSL1	0.108726	5	6571	0.114053	5	6543	0.212623	5	1790	0.17532	5	3283	0.196108	5	2663	0.13075	5	5299	0.116233	5	5911	4580	1753	35
1754	UNC5B	0.107502	5	6700	0.113339	5	6587	0.187976	5	3115	0.215852	5	1507	0.187868	5	2981	0.0815098	5	9020	0.181488	5	2152	4580.29	1754	35
1755	SMPDL3B	0.128419	6	4968	0.233286	6	1998	0.196263	6	2612	0.0239514	6	15704	0.272445	6	1016	0.221809	6	1846	0.14285	6	3953	4585.29	1755	42
1756	RB1CC1	-0.0452206	6	18213	0.321009	6	649	0.11792	6	9476	0.280324	6	401	0.212222	6	2176	0.308997	6	647	0.262287	6	537	4585.57	1756	42
1757	ITGAX	0.0680545	6	10513	0.247611	6	1676	0.226899	6	1310	0.120949	6	7746	0.384197	6	184	0.238886	6	1530	0.0802358	6	9148	4586.71	1757	42
1758	ATP11B	-0.018759	6	17189	0.162199	6	4132	0.207163	6	2036	0.333982	6	138	0.138849	6	5227	0.189369	6	2663	0.246189	6	723	4586.86	1758	42
1759	PPARD	0.247373	6	501	0.221107	6	2278	0.197649	6	2535	0.039217	6	14784	0.260842	6	1180	0.268962	6	1059	0.0736809	6	9773	4587.14	1759	42
1760	CUX2	0.150806	5	3419	0.109387	5	6825	0.179629	5	3661	0.148841	5	5234	0.149926	5	4623	0.143931	5	4523	0.145137	5	3829	4587.71	1760	35
1761	FRMD4A	0.0839435	5	8928	0.150705	5	4611	0.259297	5	609	0.165866	5	3908	0.139953	5	5178	0.190208	5	2632	0.111799	5	6256	4588.86	1761	35
1762	GPR162	0.138057	5	4277	0.248858	5	1655	0.176953	5	3854	0.0256494	5	15607	0.164693	5	3876	0.273384	5	995	0.19055	5	1865	4589.86	1762	35
1763	DUS3L	0.177187	6	2141	0.171369	6	3798	0.188897	6	3055	-0.106921	6	19247	0.325622	6	486	0.354076	6	358	0.160499	6	3045	4590	1763	42
1764	CSHL1	0.123502	5	5354	0.190736	5	3126	0.200686	5	2372	0.232506	5	1042	0.056857	5	11406	0.144173	5	4505	0.136972	5	4334	4591.29	1764	35
1765	BAIAP2	0.115254	6	6045	0.166212	6	3972	0.191524	6	2890	0.135396	6	6393	0.210153	6	2233	0.151359	6	4143	0.109652	6	6465	4591.57	1765	42
1766	OSBPL8	-0.0393609	5	18022	0.254152	5	1557	0.175103	5	3980	0.193371	5	2353	0.189878	5	2913	0.201909	5	2312	0.22777	5	1013	4592.86	1766	35
1767	RYR3	0.0828042	5	9039	0.143979	5	4895	0.173343	5	4105	0.169948	5	3640	0.178447	5	3300	0.15341	5	4035	0.158493	5	3143	4593.86	1767	35
1768	HK2	0.231621	6	699	0.173421	6	3711	0.241572	6	929	0.0711378	6	12419	0.0852507	6	9274	0.20771	6	2171	0.162199	6	2959	4594.57	1768	42
1769	FGF1	0.105281	5	6894	0.113082	5	6610	0.225382	5	1357	0.186087	5	2696	0.147232	5	4784	0.126241	5	5597	0.13851	5	4230	4595.43	1769	35
1770	NRG1	0.101149	5	7253	0.124603	5	5931	0.165829	5	4716	0.238439	5	920	0.172566	5	3545	0.104556	5	7106	0.167882	5	2702	4596.14	1770	35
1771	NPC1L1	0.117798	5	5823	0.133653	5	5430	0.196608	5	2593	0.184325	5	2779	0.147797	5	4743	0.0844544	5	8758	0.184503	5	2051	4596.71	1771	35
1772	UBE2L3	0.144507	6	3824	0.153865	6	4460	0.0958499	6	11545	0.15843	6	4432	0.181625	6	3184	0.14648	6	4381	0.278606	6	359	4597.86	1772	42
1773	GSN	0.192899	6	1614	0.197542	6	2908	0.119493	6	9306	0.162727	6	4134	0.150293	6	4596	0.12119	6	5920	0.147125	6	3722	4600	1773	42
1774	KBTBD4	0.140468	6	4113	0.321997	6	634	0.0676287	6	13993	0.121681	6	7693	0.23576	6	1633	0.247745	6	1378	0.166186	6	2781	4603.57	1774	42
1775	MSR1	0.128179	5	4991	0.151013	5	4598	0.206254	5	2081	0.220422	5	1373	0.141365	5	5101	0.100127	5	7447	0.107659	5	6634	4603.57	1775	35
1776	TSPAN14	0.252962	6	453	0.238344	6	1890	0.229665	6	1228	0.261132	6	580	-0.0308508	6	16028	0.151467	6	4134	0.0932034	6	7920	4604.71	1776	42
1777	C9orf24	0.0837445	5	8949	0.149693	5	4656	0.194712	5	2708	0.16242	5	4159	0.149747	5	4637	0.161194	5	3697	0.152952	5	3430	4605.14	1777	35
1778	GPR107	0.175902	5	2187	0.215876	5	2425	0.0398624	5	15896	0.174026	5	3359	0.19818	5	2594	0.182076	5	2887	0.163596	5	2895	4606.14	1778	35
1779	MIB2	0.161625	6	2817	0.267175	6	1334	0.239195	6	977	0.023514	6	15725	0.327212	6	470	0.245895	6	1408	0.0764241	6	9512	4606.14	1779	42
1780	KIAA0913	0.148034	5	3605	0.350843	5	421	0.131254	5	8048	0.13682	5	6270	0.163537	5	3923	0.243166	5	1458	0.0865098	5	8521	4606.57	1780	35
1781	SREBF1	0.22008	6	936	0.244193	6	1746	0.175905	6	3939	-0.0250477	6	17714	0.276744	6	952	0.322669	6	545	0.110038	6	6421	4607.57	1781	42
1782	HOXA10	0.0781505	5	9475	0.16283	5	4105	0.181486	5	3518	0.178303	5	3118	0.260146	5	1196	0.136462	5	4967	0.116623	5	5881	4608.57	1782	35
1783	MYT1L	0.131961	5	4697	0.1136	5	6573	0.190268	5	2970	0.142071	5	5812	0.159624	5	4113	0.126138	5	5606	0.172392	5	2505	4610.86	1783	35
1784	WFDC10A	0.142864	5	3926	0.16598	5	3984	0.218279	5	1606	0.197776	5	2179	0.0929803	5	8632	0.127637	5	5504	0.109786	5	6445	4610.86	1784	35
1785	DHX29	0.122574	6	5436	0.14801	6	4723	0.170702	6	4306	0.159029	6	4385	0.0850197	6	9292	0.216789	6	1956	0.180402	6	2197	4613.57	1785	42
1786	HMGCLL1	0.137406	5	4328	0.117388	5	6330	0.172491	5	4174	0.196817	5	2212	0.181396	5	3194	0.117126	5	6186	0.116666	5	5880	4614.86	1786	35
1787	NCSTN	0.0373519	6	13478	0.305234	6	782	0.119335	6	9320	0.289797	6	326	0.196826	6	2638	0.179367	6	2991	0.1664	6	2776	4615.86	1787	42
1788	MXRA7	0.0885734	5	8505	0.259697	5	1455	0.123671	5	8851	0.152235	5	4927	0.226605	5	1828	0.172313	5	3238	0.151021	5	3508	4616	1788	35
1789	IL4	0.227282	5	766	0.153674	5	4466	0.189034	5	3050	0.159109	5	4381	0.172376	5	3553	0.105094	5	7067	0.0815339	5	9030	4616.14	1789	35
1790	TOR2A	0.225554	6	807	0.27418	6	1213	0.117446	6	9525	-0.0185122	6	17492	0.329999	6	447	0.345851	6	391	0.174076	6	2444	4617	1790	42
1791	UNC13A	0.122691	5	5424	0.130032	5	5630	0.21554	5	1693	0.195594	5	2266	0.129323	5	5826	0.156557	5	3879	0.0967937	5	7603	4617.29	1791	35
1792	FOXP2	0.0836424	5	8955	0.139865	5	5107	0.21053	5	1873	0.21914	5	1405	0.166355	5	3808	0.103795	5	7158	0.141654	5	4016	4617.43	1792	35
1793	PWWP2A	0.108605	6	6584	0.247749	6	1673	0.230785	6	1195	0.146863	6	5380	0.111963	6	7091	0.182972	6	2859	0.0973164	6	7544	4618	1793	42
1794	NR3C1	0.133347	6	4592	0.250148	6	1628	0.0849792	6	12542	0.213925	6	1573	0.0864021	6	9185	0.193824	6	2529	0.288967	6	280	4618.43	1794	42
1795	RAB7A	0.108277	6	6626	0.224857	6	2189	0.119292	6	9324	0.369693	6	64	0.142739	6	5030	0.0862096	6	8592	0.263859	6	517	4620.29	1795	42
1796	SLC2A11	0.120973	5	5557	-0.0749714	5	16833	0.268406	5	474	0.257973	5	617	0.215837	5	2102	0.194436	5	2517	0.13835	5	4243	4620.43	1796	35
1797	HOXB7	0.178812	5	2078	0.1205	5	6153	0.236385	5	1049	0.151272	5	5014	0.137276	5	5326	0.141193	5	4683	0.0913379	5	8071	4624.86	1797	35
1798	PPIL2	0.201848	5	1360	0.161975	5	4143	0.248611	5	789	-0.00933592	5	17162	0.240723	5	1536	0.262338	5	1147	0.111987	5	6238	4625	1798	35
1799	ERF	0.0199281	6	14814	0.266036	6	1348	0.25146	6	722	0.103047	6	9471	0.441619	6	68	0.300885	6	714	0.124368	6	5240	4625.29	1799	42
1800	SEMA4D	0.3468	6	41	0.290218	6	975	0.158619	6	5333	0.115377	6	8322	0.22069	6	1984	0.199823	6	2362	0.036137	6	13365	4626	1800	42
1801	C17orf91	0.0248356	5	14451	0.178779	5	3517	0.166494	5	4643	0.114674	5	8386	0.390869	5	164	0.331548	5	478	0.243816	5	749	4626.86	1801	35
1802	POLDIP3	0.178046	5	2106	0.192854	5	3056	0.161466	5	5102	0.0452637	5	14390	0.154973	5	4349	0.259917	5	1182	0.179737	5	2221	4629.43	1802	35
1803	AZIN1	-0.00650522	6	16548	0.0943545	6	7850	0.18771	6	3133	0.239673	6	897	0.224968	6	1864	0.227052	6	1740	0.276691	6	375	4629.57	1803	42
1804	AIM1L	0.320257	5	85	0.13352	5	5443	0.146827	5	6440	0.200054	5	2068	0.177099	5	3354	0.0644493	5	10465	0.133631	5	4555	4630	1804	35
1805	RPS9	0.245205	5	518	0.293065	5	931	0.15466	5	5685	0.0261935	5	15576	0.393039	5	158	0.24822	5	1364	0.0901878	5	8180	4630.29	1805	35
1806	UBXN4	0.0565159	6	11665	0.130119	6	5629	0.238739	6	985	0.120024	6	7835	0.296688	6	744	0.258869	6	1199	0.136637	6	4361	4631.14	1806	42
1807	FAM50A	0.202083	6	1355	0.131217	6	5573	0.27346	6	429	-0.133129	6	19424	0.320412	6	530	0.312182	6	619	0.134322	6	4497	4632.43	1807	42
1808	SF1	0.0712229	6	10191	0.211136	6	2543	0.193421	6	2787	0.0292497	6	15381	0.361219	6	263	0.408954	6	137	0.220975	6	1131	4633.29	1808	42
1809	IP6K1	0.237073	6	617	0.428484	6	101	0.0979498	6	11355	0.0999628	6	9771	0.332992	6	432	0.273512	6	994	0.07998	6	9179	4635.57	1809	42
1810	RFX6	0.125866	5	5172	0.0901387	5	8130	0.203791	5	2218	0.142539	5	5761	0.162461	5	3979	0.139548	5	4773	0.174647	5	2425	4636.86	1810	35
1811	ERBB2	0.121301	6	5534	0.0909698	6	8064	0.163029	6	4970	0.173537	6	3395	0.134675	6	5491	0.179603	6	2983	0.185381	6	2022	4637	1811	42
1812	TTLL4	-0.0231337	6	17405	0.245676	6	1719	0.252683	6	705	0.105646	6	9209	0.353811	6	309	0.26737	6	1070	0.184814	6	2043	4637.14	1812	42
1813	DNAH14	0.139324	5	4188	0.13073	5	5594	0.184166	5	3343	0.164369	5	4015	0.147217	5	4785	0.130837	5	5294	0.124256	5	5246	4637.86	1813	35
1814	DENND3	0.131779	6	4713	0.31077	6	736	0.145859	6	6533	0.0824529	6	11426	0.287812	6	828	0.291836	6	805	0.0983788	6	7459	4642.86	1814	42
1815	HKDC1	0.154129	5	3223	0.113261	5	6595	0.182319	5	3459	0.244963	5	792	0.158693	5	4157	0.147493	5	4343	0.0722258	5	9932	4643	1815	35
1816	ADAMTSL3	0.10576	5	6844	0.148506	5	4705	0.169689	5	4395	0.158148	5	4462	0.162997	5	3952	0.169612	5	3371	0.1307	5	4777	4643.71	1816	35
1817	DSG3	0.141956	5	3992	0.150274	5	4633	0.179524	5	3665	0.167928	5	3758	0.158171	5	4186	0.143151	5	4558	0.095588	5	7714	4643.71	1817	35
1818	CAB39	0.0836033	6	8962	0.348235	6	436	0.117995	6	9470	0.428795	6	22	0.0868667	6	9137	0.193142	6	2555	0.188032	6	1929	4644.43	1818	42
1819	UPK3B	0.105736	5	6847	0.222268	5	2249	0.250107	5	748	0.069046	5	12566	0.299476	5	712	0.27916	5	930	0.0870526	5	8467	4645.57	1819	35
1820	CES3	0.149881	5	3471	0.109557	5	6815	0.199985	5	2412	0.179138	5	3070	0.116288	5	6792	0.120499	5	5973	0.142084	5	3999	4647.43	1820	35
1821	AGPAT1	0.185706	6	1857	0.24941	6	1644	0.164689	6	4820	0.0899326	6	10730	0.247157	6	1421	0.0766967	6	9454	0.169921	6	2609	4647.86	1821	42
1822	C2orf67	0.198051	5	1470	0.232095	5	2016	0.0583175	5	14681	0.222995	5	1283	0.096185	5	8358	0.149608	5	4232	0.264354	5	513	4650.43	1822	35
1823	TBC1D28	0.108513	5	6597	0.169012	5	3881	0.220024	5	1530	0.188171	5	2600	0.176481	5	3379	0.128551	5	5438	0.0804319	5	9130	4650.71	1823	35
1824	C2orf68	0.218306	6	968	0.277367	6	1164	0.103956	6	10793	0.175806	6	3258	0.100448	6	7995	0.150479	6	4181	0.138948	6	4203	4651.71	1824	42
1825	ACBD5	0.070272	5	10281	0.133278	5	5453	0.19139	5	2895	0.184402	5	2771	0.150449	5	4584	0.120004	5	6004	0.257503	5	583	4653	1825	35
1826	H2AFV	0.0965982	5	7717	0.183194	5	3375	0.159321	5	5260	0.051593	5	13906	0.25182	5	1318	0.284983	5	869	0.328115	5	126	4653	1826	35
1827	AP3S1	0.113835	6	6163	0.133614	6	5433	0.0850035	6	12541	0.255371	6	643	0.145399	6	4896	0.191533	6	2597	0.286075	6	303	4653.71	1827	42
1828	SLC47A2	0.0981343	5	7577	0.138499	5	5172	0.169956	5	4375	0.14726	5	5353	0.163867	5	3911	0.13699	5	4940	0.215332	5	1250	4654	1828	35
1829	MED13L	0.122581	6	5435	0.267599	6	1325	0.150467	6	6081	0.113704	6	8479	0.121302	6	6415	0.169889	6	3362	0.203733	6	1494	4655.86	1829	42
1830	SEMA5A	0.0567597	5	11640	0.0915323	5	8027	0.225256	5	1362	0.192255	5	2400	0.211208	5	2202	0.163768	5	3586	0.154033	5	3374	4655.86	1830	35
1831	TAX1BP3	0.160561	6	2880	0.261697	6	1425	0.14067	6	7077	-0.0275167	6	17799	0.321654	6	524	0.212661	6	2049	0.237109	6	839	4656.14	1831	42
1832	TPSAB1	0.16637	5	2599	0.0786345	5	8922	0.217905	5	1620	0.254909	5	647	0.1508	5	4567	0.105405	5	7037	0.101118	5	7202	4656.29	1832	35
1833	GFRA1	0.123863	5	5318	0.0941763	5	7863	0.223479	5	1415	0.159637	5	4343	0.133074	5	5584	0.151697	5	4126	0.142983	5	3946	4656.43	1833	35
1834	PPP1CA	0.1501	5	3461	0.354124	5	392	0.103907	5	10802	0.03475	5	15057	0.215255	5	2113	0.361368	5	325	0.269241	5	452	4657.43	1834	35
1835	WISP3	0.121699	5	5499	0.129142	5	5678	0.165541	5	4738	0.224616	5	1241	0.100455	5	7992	0.131434	5	5253	0.180303	5	2202	4657.57	1835	35
1836	MAEA	0.084701	6	8853	0.32109	6	647	0.131095	6	8057	0.124637	6	7402	0.289822	6	806	0.399273	6	164	0.107144	6	6677	4658	1836	42
1837	NF1	0.164346	5	2688	0.0799396	5	8832	0.183868	5	3355	0.252739	5	680	0.154041	5	4392	0.0531267	5	11434	0.216398	5	1226	4658.14	1837	35
1838	SERPINB12	0.18037	5	2019	0.122622	5	6047	0.203211	5	2252	0.159819	5	4331	0.115928	5	6826	0.127651	5	5503	0.119557	5	5649	4661	1838	35
1839	JMJD1C	0.0751171	6	9811	0.310285	6	743	0.0609318	6	14487	0.16041	6	4278	0.24593	6	1443	0.254036	6	1271	0.256366	6	599	4661.71	1839	42
1840	LRRFIP2	0.105929	6	6830	0.167868	6	3916	0.213812	6	1752	0.240371	6	882	0.0908619	6	8816	0.100269	6	7438	0.161432	6	3000	4662	1840	42
1841	BOLA2	0.140026	5	4140	0.0457758	5	11311	0.207957	5	1994	0.171569	5	3527	0.117973	5	6648	0.173738	5	3198	0.19229	5	1821	4662.71	1841	35
1842	RNF14	0.188152	5	1772	0.211256	5	2537	0.164838	5	4807	0.219626	5	1393	0.0852468	5	9276	0.096319	5	7775	0.126474	5	5086	4663.71	1842	35
1843	IL18R1	0.09554	6	7819	0.0672766	6	9800	0.274818	6	413	0.434001	6	18	0.0798628	6	9719	0.154536	6	3971	0.232661	6	924	4666.29	1843	42
1844	ADAMTSL4	0.147264	6	3654	0.309095	6	748	0.0990788	6	11238	0.117301	6	8137	0.252764	6	1305	0.299346	6	728	0.104958	6	6865	4667.86	1844	42
1845	MGAT4A	0.119436	6	5693	0.148649	6	4699	0.131285	6	8041	0.105227	6	9260	0.190593	6	2873	0.213929	6	2019	0.342108	6	91	4668	1845	42
1846	CYBRD1	0.0733393	6	9991	0.249138	6	1648	0.143033	6	6821	0.272571	6	462	0.149267	6	4659	0.201074	6	2328	0.105912	6	6787	4670.86	1846	42
1847	MAML1	0.121958	6	5474	0.364418	6	314	0.10934	6	10266	0.0872806	6	10976	0.206896	6	2322	0.266271	6	1083	0.17822	6	2284	4674.14	1847	42
1848	FXYD1	0.105584	6	6869	0.141756	6	5003	0.179507	6	3666	0.208802	6	1729	0.126653	6	6043	0.130872	6	5293	0.140314	6	4118	4674.43	1848	42
1849	VPS28	0.233177	6	677	0.319814	6	658	0.217979	6	1617	-0.018911	6	17508	0.334835	6	425	0.286675	6	854	0.0617571	6	10983	4674.57	1849	42
1850	RGMA	0.171799	5	2342	0.130297	5	5620	0.217917	5	1619	0.278839	5	412	0.16822	5	3725	0.0715425	5	9885	0.0806146	5	9120	4674.71	1850	35
1851	TRIM45	0.0960889	5	7769	0.0901943	5	8123	0.21964	5	1552	0.175875	5	3254	0.153668	5	4409	0.143539	5	4544	0.159861	5	3073	4674.86	1851	35
1852	AP1S2	0.154328	6	3204	0.149051	6	4683	0.178449	6	3743	0.238388	6	921	0.00872909	6	14383	0.182633	6	2869	0.162429	6	2946	4678.43	1852	42
1853	PLP1	0.116707	6	5908	0.19472	6	3003	0.105108	6	10671	0.17108	6	3564	0.195582	6	2675	0.145314	6	4437	0.17263	6	2491	4678.43	1853	42
1854	PHF3	0.116705	6	5909	0.269471	6	1291	0.134391	6	7677	0.147333	6	5346	0.0993575	6	8088	0.171459	6	3275	0.219231	6	1168	4679.14	1854	42
1855	KHNYN	0.164923	5	2656	0.215925	5	2424	0.165136	5	4778	-0.0666081	5	18712	0.33669	5	417	0.265753	5	1093	0.168379	5	2677	4679.57	1855	35
1856	SMPD1	0.273068	6	297	0.226022	6	2156	0.214346	6	1736	0.0780583	6	11819	0.30911	6	619	0.240524	6	1502	0.0206883	6	14628	4679.57	1856	42
1857	C9orf25	0.171713	5	2349	0.246935	5	1694	0.16665	5	4623	0.142508	5	5766	0.201247	5	2488	0.0695878	5	10039	0.117472	5	5815	4682	1857	35
1858	SRGAP3	0.177147	5	2142	0.146608	5	4791	0.205474	5	2124	0.163717	5	4060	0.0500541	5	11870	0.130933	5	5287	0.172414	5	2502	4682.29	1858	35
1859	NUDT10	0.0831106	5	9010	0.0915215	5	8029	0.189797	5	3001	0.177599	5	3161	0.191159	5	2850	0.163684	5	3590	0.158598	5	3138	4682.71	1859	35
1860	JPH2	0.100804	6	7296	0.108123	6	6914	0.143609	6	6761	0.173055	6	3425	0.225844	6	1849	0.1412	6	4681	0.190323	6	1871	4685.29	1860	42
1861	STX5	0.118728	5	5754	0.118999	5	6250	0.152437	5	5881	0.17758	5	3163	0.192306	5	2804	0.17572	5	3130	0.117213	5	5836	4688.29	1861	35
1862	TPRG1L	0.242312	6	544	0.361232	6	341	0.114533	6	9791	0.0299211	6	15339	0.326647	6	475	0.234566	6	1614	0.131435	6	4717	4688.71	1862	42
1863	APOBEC3F	0.22198	5	890	-0.00066435	5	14028	0.294448	5	253	0.239934	5	892	0.127242	5	5992	0.0873875	5	8508	0.178467	5	2271	4690.57	1863	35
1864	RLF	0.00948636	5	15594	0.0249866	5	12629	0.341262	5	86	0.175908	5	3251	0.429923	5	86	0.278632	5	937	0.293665	5	255	4691.14	1864	35
1865	ACAP3	0.205695	5	1264	0.254432	5	1548	0.208088	5	1988	0.00646627	5	16522	0.236577	5	1614	0.358348	5	340	0.0759176	5	9564	4691.43	1865	35
1866	RTKN	0.123274	5	5373	0.157954	5	4282	0.245458	5	847	0.138218	5	6149	0.176916	5	3359	0.0992866	5	7516	0.123401	5	5319	4692.14	1866	35
1867	EML2	0.213466	5	1089	0.112144	5	6657	0.275733	5	407	0.166981	5	3826	0.127054	5	6005	0.103767	5	7163	0.0956263	5	7709	4693.71	1867	35
1868	RFESD	0.150444	5	3441	0.0544726	5	10695	0.255294	5	663	0.225995	5	1203	0.118631	5	6603	0.0962783	5	7781	0.172761	5	2486	4696	1868	35
1869	RNPEPL1	0.253361	6	448	0.272147	6	1243	0.226163	6	1331	0.0133992	6	16234	0.200854	6	2503	0.281904	6	905	0.0693638	6	10226	4698.57	1869	42
1870	CDC20	0.138582	5	4238	0.119319	5	6233	0.176041	5	3927	0.12758	5	7124	0.159688	5	4110	0.125492	5	5638	0.198394	5	1627	4699.57	1870	35
1871	ASB3	0.144074	6	3847	0.0959836	6	7748	0.274889	6	411	0.119611	6	7888	0.150208	6	4604	0.164784	6	3554	0.129571	6	4850	4700.29	1871	42
1872	PRKG1	0.0832793	5	8996	0.134813	5	5362	0.21063	5	1870	0.188423	5	2586	0.120309	5	6478	0.142635	5	4592	0.160924	5	3022	4700.86	1872	35
1873	MPPE1	0.247513	6	499	0.396546	6	183	0.0279126	6	16534	0.071752	6	12363	0.279947	6	915	0.283677	6	886	0.202414	6	1527	4701	1873	42
1874	ANKRD30A	0.125212	5	5230	0.117508	5	6327	0.238436	5	990	0.166342	5	3882	0.143476	5	4992	0.132884	5	5171	0.11083	5	6344	4705.14	1874	35
1875	SLC22A9	0.098816	5	7502	0.158752	5	4251	0.253356	5	692	0.281678	5	385	0.120028	5	6498	0.135608	5	5012	0.085657	5	8614	4707.71	1875	35
1876	CBLL1	0.137626	6	4312	0.188837	6	3192	0.164112	6	4872	0.110562	6	8777	0.108144	6	7392	0.166475	6	3498	0.232732	6	921	4709.14	1876	42
1877	PMCHL1	0.0924411	5	8126	0.163288	5	4084	0.185996	5	3235	0.148188	5	5285	0.188255	5	2966	0.149825	5	4221	0.127053	5	5047	4709.14	1877	35
1878	ATP6AP2	0.0399557	6	13252	0.241145	6	1816	0.146678	6	6457	0.188914	6	2566	0.110587	6	7187	0.255953	6	1242	0.269576	6	448	4709.71	1878	42
1879	CCNJL	0.153988	6	3230	0.300846	6	833	0.11179	6	10020	0.203851	6	1918	0.274966	6	973	0.162499	6	3642	0.0473468	6	12352	4709.71	1879	42
1880	BCL9	0.129061	6	4922	0.0476886	6	11185	0.289701	6	286	0.231106	6	1077	0.141185	6	5109	0.114628	6	6359	0.141334	6	4038	4710.86	1880	42
1881	LSM12	0.264417	5	363	-0.0230846	5	15048	0.228505	5	1263	0.102011	5	9577	0.173333	5	3518	0.188872	5	2690	0.263044	5	529	4712.57	1881	35
1882	XPR1	0.161415	6	2827	0.278002	6	1152	0.0739568	6	13476	0.335146	6	131	0.0496451	6	11900	0.190303	6	2628	0.235342	6	875	4712.71	1882	42
1883	SLC45A4	0.0937407	6	8000	0.403334	6	164	0.165307	6	4759	-0.0230274	6	17641	0.43114	6	83	0.41093	6	130	0.179849	6	2218	4713.57	1883	42
1884	ARMC8	0.166086	6	2606	0.128881	6	5696	0.138226	6	7277	0.183043	6	2848	0.107244	6	7459	0.118815	6	6078	0.227085	6	1033	4713.86	1884	42
1885	CAPZB	0.147919	6	3615	0.139535	6	5128	0.130865	6	8081	0.304758	6	235	0.152329	6	4488	0.0746973	6	9607	0.19118	6	1849	4714.71	1885	42
1886	CNOT1	0.116574	6	5922	0.114198	6	6533	0.219967	6	1534	0.0296365	6	15355	0.24487	6	1461	0.211851	6	2073	0.329896	6	125	4714.71	1886	42
1887	AKR1C2	0.122332	5	5453	0.146569	5	4794	0.203284	5	2247	0.201089	5	2025	0.152483	5	4478	0.104605	5	7103	0.104502	5	6905	4715	1887	35
1888	ITSN2	0.122249	6	5458	0.202	6	2773	0.124113	6	8802	0.0840518	6	11290	0.224402	6	1875	0.210257	6	2110	0.246584	6	717	4717.86	1888	42
1889	MXRA8	0.123137	5	5386	0.154634	5	4422	0.205072	5	2153	0.144756	5	5567	0.137628	5	5306	0.11822	5	6122	0.140777	5	4079	4719.29	1889	35
1890	TRIB1	0.0731902	6	10007	0.150611	6	4615	0.15893	6	5301	0.228562	6	1134	0.270287	6	1040	0.0749457	6	9591	0.209868	6	1354	4720.29	1890	42
1891	FASTKD5	0.108315	6	6621	0.129459	6	5667	0.251521	6	721	-0.0444005	6	18273	0.268273	6	1060	0.353387	6	361	0.280065	6	346	4721.29	1891	42
1892	RAPGEF3	0.139719	5	4167	0.121592	5	6093	0.204876	5	2163	0.147324	5	5349	0.157843	5	4201	0.224082	5	1807	0.0790225	5	9270	4721.43	1892	35
1893	TMEM49	-0.018265	5	17167	0.389128	5	209	0.0871555	5	12337	0.233517	5	1015	0.314391	5	579	0.270936	5	1026	0.246075	5	724	4722.43	1893	35
1894	PEX16	0.277714	6	257	0.269274	6	1293	0.248939	6	782	-0.0284021	6	17829	0.356008	6	296	0.239383	6	1519	0.0606406	6	11112	4726.86	1894	42
1895	C1RL	0.130804	5	4785	0.36488	5	310	0.124222	5	8792	0.375809	5	55	0.105459	5	7606	0.101297	5	7360	0.139271	5	4181	4727	1895	35
1896	ATP5S	0.22548	5	809	0.180392	5	3461	0.110471	5	10145	0.0544957	5	13692	0.230466	5	1733	0.192779	5	2567	0.247553	5	702	4729.86	1896	35
1897	WDHD1	0.136315	5	4395	0.134928	5	5355	0.164215	5	4863	0.170894	5	3581	0.172694	5	3539	0.0995665	5	7482	0.143891	5	3898	4730.43	1897	35
1898	SLC48A1	0.178658	6	2088	0.159032	6	4243	0.153445	6	5802	0.187872	6	2612	0.197002	6	2631	0.068678	6	10115	0.119817	6	5627	4731.14	1898	42
1899	JAK1	0.0813637	6	9184	0.301876	6	818	0.0484437	6	15368	0.152883	6	4885	0.19669	6	2641	0.39348	6	192	0.369833	6	45	4733.29	1899	42
1900	ANKRD16	0.0952101	5	7851	0.126016	5	5864	0.215601	5	1690	0.201241	5	2022	0.130403	5	5753	0.0974504	5	7673	0.178179	5	2288	4734.43	1900	35
1901	GPX5	0.141617	5	4023	0.138717	5	5164	0.158401	5	5351	0.182721	5	2865	0.117042	5	6727	0.136802	5	4947	0.140945	5	4067	4734.86	1901	35
1902	IGSF3	0.126715	5	5108	0.180406	5	3459	0.181171	5	3543	0.17415	5	3354	0.0998469	5	8048	0.148308	5	4298	0.123225	5	5339	4735.57	1902	35
1903	FOXJ2	0.163217	5	2740	0.151413	5	4575	0.180825	5	3561	0.0301531	5	15323	0.199513	5	2549	0.1977	5	2419	0.186486	5	1986	4736.14	1903	35
1904	ADD2	0.15867	5	2978	0.141478	5	5019	0.167354	5	4579	0.218565	5	1430	0.13006	5	5775	0.0812579	5	9037	0.136953	5	4338	4736.57	1904	35
1905	PPARG	0.138279	5	4264	0.179846	5	3480	0.247801	5	809	0.134618	5	6464	0.161079	5	4041	0.102894	5	7239	0.105005	5	6859	4736.57	1905	35
1906	ZEB1	-0.0323713	5	17767	0.135853	5	5303	0.214904	5	1713	0.142798	5	5728	0.324432	5	500	0.230937	5	1686	0.268268	5	465	4737.43	1906	35
1907	PACSIN2	0.0743686	6	9890	0.427497	6	102	0.0720254	6	13628	0.335119	6	132	0.20267	6	2452	0.207439	6	2177	0.130517	6	4785	4738	1907	42
1908	DIAPH1	0.250452	6	473	0.175555	6	3633	0.163021	6	4971	0.0817635	6	11497	0.0907855	6	8824	0.188962	6	2682	0.222269	6	1099	4739.86	1908	42
1909	HBXIP	-0.0651963	5	18676	0.238518	5	1884	0.156986	5	5481	0.199062	5	2119	0.17139	5	3586	0.259953	5	1181	0.294163	5	252	4739.86	1909	35
1910	RAP2B	0.221428	5	908	0.234427	5	1968	0.0328529	5	16282	0.180149	5	3006	0.142209	5	5054	0.142399	5	4612	0.209876	5	1353	4740.43	1910	35
1911	CD93	0.163647	6	2716	0.406594	6	157	0.0329492	6	16277	0.181711	6	2925	0.12761	6	5946	0.292881	6	790	0.136362	6	4375	4740.86	1911	42
1912	CACNA1D	0.142852	5	3927	0.0781031	5	8959	0.279328	5	376	0.119179	5	7921	0.107056	5	7476	0.185659	5	2773	0.194304	5	1759	4741.57	1912	35
1913	GJA5	0.144662	5	3815	0.175706	5	3624	0.196351	5	2609	0.145029	5	5532	0.169418	5	3663	0.0745909	5	9617	0.136957	5	4336	4742.29	1913	35
1914	CRTAP	0.229506	6	734	0.235219	6	1953	0.0392054	6	15931	0.235962	6	953	0.0716135	6	10342	0.241148	6	1493	0.193154	6	1794	4742.86	1914	42
1915	NTS	0.112237	5	6291	0.129753	5	5644	0.172292	5	4191	0.185071	5	2743	0.164317	5	3894	0.113186	5	6470	0.14237	5	3982	4745	1915	35
1916	MPZL3	0.0870964	6	8635	0.251901	6	1596	0.122102	6	9022	0.121587	6	7703	0.185396	6	3057	0.193771	6	2530	0.247644	6	699	4748.86	1916	42
1917	ABHD12	0.272785	6	298	0.133252	6	5456	0.160327	6	5185	0.123047	6	7552	0.212396	6	2169	0.192614	6	2572	0.071355	6	10012	4749.14	1917	42
1918	CSF3	0.138722	5	4219	0.0968661	5	7686	0.213197	5	1770	0.221704	5	1328	0.173886	5	3495	0.136032	5	4996	0.0738283	5	9756	4750	1918	35
1919	MEGF9	0.0433765	6	12938	0.315155	6	701	0.101073	6	11058	0.335285	6	130	0.131357	6	5691	0.21392	6	2021	0.24668	6	714	4750.43	1919	42
1920	NUP50	0.142772	6	3933	0.254899	6	1539	0.124144	6	8798	0.0415886	6	14640	0.230963	6	1724	0.209269	6	2137	0.265652	6	495	4752.29	1920	42
1921	KCNQ4	0.116534	5	5924	0.12837	5	5719	0.265262	5	513	0.185643	5	2722	0.126751	5	6035	0.129498	5	5384	0.103788	5	6970	4752.43	1921	35
1922	APBB2	0.0990602	5	7479	0.125562	5	5881	0.208294	5	1974	0.183762	5	2804	0.194124	5	2728	0.18999	5	2640	0.0737119	5	9767	4753.29	1922	35
1923	TYK2	0.1633	6	2732	0.281298	6	1102	0.182691	6	3439	-0.00348593	6	16946	0.26814	6	1062	0.301385	6	706	0.100179	6	7287	4753.43	1923	42
1924	RPL26L1	0.0330281	5	13833	0.127388	5	5782	0.236856	5	1031	0.246046	5	770	0.174679	5	3454	0.111167	5	6623	0.192931	5	1803	4756.57	1924	35
1925	CLDND1	0.073265	6	9997	0.246238	6	1709	0.16818	6	4511	0.0287124	6	15412	0.260492	6	1187	0.390264	6	199	0.288571	6	283	4756.86	1925	42
1926	C21orf29	0.108062	5	6647	0.18951	5	3165	0.183122	5	3406	0.153602	5	4817	0.162748	5	3962	0.163427	5	3601	0.0957121	5	7703	4757.29	1926	35
1927	DHRS2	0.155149	5	3164	0.0809717	5	8764	0.172103	5	4202	0.19845	5	2154	0.178587	5	3294	0.16133	5	3692	0.0917988	5	8032	4757.43	1927	35
1928	SLC19A2	0.0317865	6	13927	0.144103	6	4891	0.268155	6	477	0.0739637	6	12184	0.359394	6	273	0.286279	6	858	0.247712	6	698	4758.29	1928	42
1929	RUFY2	0.142838	5	3928	0.0440238	5	11443	0.233189	5	1128	0.14409	5	5619	0.158407	5	4176	0.137801	5	4893	0.182045	5	2133	4760	1929	35
1930	ADAMTS13	0.177855	5	2114	0.0675796	5	9769	0.219485	5	1559	0.280056	5	402	0.143106	5	5005	0.127089	5	5544	0.0823582	5	8933	4760.86	1930	35
1931	SLC2A10	0.134418	5	4531	0.131504	5	5548	0.209118	5	1932	0.159886	5	4324	0.174606	5	3458	0.09196	5	8151	0.122618	5	5384	4761.14	1931	35
1932	OSBPL9	0.0945809	6	7916	0.126608	6	5829	0.191149	6	2908	0.19719	6	2191	0.0637426	6	10891	0.170121	6	3348	0.294597	6	249	4761.71	1932	42
1933	RAD52	0.145032	5	3790	0.129982	5	5634	0.152942	5	5847	0.122635	5	7598	0.171683	5	3573	0.189542	5	2657	0.13847	5	4234	4761.86	1933	35
1934	RBM42	0.226062	5	796	0.276963	5	1169	0.185518	5	3265	0.066605	5	12769	0.19632	5	2653	0.153638	5	4024	0.0851688	5	8657	4761.86	1934	35
1935	MLF2	0.0922008	6	8149	0.222918	6	2229	0.126408	6	8565	0.0872343	6	10983	0.356937	6	289	0.233616	6	1633	0.204149	6	1487	4762.14	1935	42
1936	PPM1B	0.0686814	6	10445	0.233542	6	1992	0.183047	6	3410	0.235691	6	961	0.0407896	6	12474	0.169356	6	3381	0.248191	6	693	4765.14	1936	42
1937	STAM	0.0112656	6	15470	0.143866	6	4904	0.215439	6	1698	0.123934	6	7469	0.191606	6	2833	0.285072	6	867	0.331739	6	121	4766	1937	42
1938	PCDHGC3	0.100802	5	7297	0.110242	5	6769	0.200664	5	2373	0.20137	5	2020	0.108913	5	7335	0.144707	5	4473	0.159326	5	3097	4766.29	1938	35
1939	KLF16	0.142185	5	3977	0.250209	5	1626	0.193963	5	2750	0.0163012	5	16073	0.306693	5	635	0.29994	5	725	0.0969929	5	7580	4766.57	1939	35
1940	PANK1	0.138597	5	4236	0.153226	5	4486	0.16332	5	4945	0.161986	5	4191	0.152648	5	4467	0.158033	5	3807	0.100644	5	7247	4768.43	1940	35
1941	CHRNE	0.143343	5	3899	0.181811	5	3425	0.143042	5	6820	0.10801	5	9009	0.170415	5	3622	0.25474	5	1260	0.123083	5	5358	4770.43	1941	35
1942	TBX5	0.121319	5	5531	0.0663935	5	9854	0.189594	5	3017	0.17494	5	3300	0.161136	5	4036	0.1395	5	4776	0.164057	5	2880	4770.57	1942	35
1943	KCNIP4	0.177496	5	2128	0.154205	5	4442	0.154283	5	5717	0.148328	5	5272	0.14632	5	4835	0.156578	5	3877	0.102022	5	7124	4770.71	1943	35
1944	HCFC1R1	0.156676	5	3076	0.130726	5	5595	0.121572	5	9082	0.148107	5	5288	0.15006	5	4618	0.198434	5	2390	0.154593	5	3348	4771	1944	35
1945	CDH7	0.136532	5	4380	0.141003	5	5047	0.166847	5	4609	0.211534	5	1643	0.133037	5	5587	0.130565	5	5308	0.105336	5	6832	4772.29	1945	35
1946	HMG20B	0.253915	6	440	0.118344	6	6281	0.231836	6	1161	-0.087738	6	19042	0.339815	6	399	0.319614	6	570	0.120952	6	5519	4773.14	1946	42
1947	NCLN	0.075644	5	9744	0.148631	5	4700	0.177583	5	3801	0.145555	5	5488	0.267397	5	1076	0.128609	5	5436	0.157858	5	3175	4774.29	1947	35
1948	PGA3	0.0790304	5	9405	0.126528	5	5835	0.251398	5	723	0.184286	5	2782	0.199758	5	2537	0.119178	5	6055	0.113936	5	6088	4775	1948	35
1949	C1QTNF1	0.111008	5	6395	0.161546	5	4156	0.164969	5	4797	0.16682	5	3844	0.167751	5	3746	0.121638	5	5883	0.132914	5	4605	4775.14	1949	35
1950	CNTNAP5	0.0571825	5	11584	0.119976	5	6192	0.241875	5	924	0.215908	5	1504	0.152271	5	4489	0.117667	5	6155	0.170409	5	2582	4775.71	1950	35
1951	LRSAM1	0.26343	6	371	0.116274	6	6407	0.301794	6	207	0.0271625	6	15520	0.169878	6	3637	0.190116	6	2636	0.1322	6	4653	4775.86	1951	42
1952	PCBP3	0.190737	6	1683	0.243095	6	1768	0.248528	6	790	0.0356461	6	15009	0.2439	6	1477	0.212567	6	2051	0.0650409	6	10655	4776.14	1952	42
1953	PKD1	0.20669	5	1239	0.117071	5	6355	0.178619	5	3722	0.201032	5	2031	0.172457	5	3549	0.145349	5	4435	0.0500984	5	12102	4776.14	1953	35
1954	ERCC6L	0.0975506	5	7632	0.0569404	5	10531	0.262418	5	564	0.196575	5	2225	0.190495	5	2881	0.113939	5	6412	0.157425	5	3189	4776.29	1954	35
1955	RCE1	0.295885	6	167	0.198729	6	2865	0.153409	6	5806	-0.0330109	6	17956	0.282815	6	884	0.363319	6	312	0.121862	6	5446	4776.57	1955	42
1956	IQCH	0.0915118	5	8231	0.13361	5	5435	0.182106	5	3468	0.173434	5	3402	0.145592	5	4886	0.138035	5	4881	0.158587	5	3139	4777.43	1956	35
1957	COL6A2	0.153422	5	3262	0.118519	5	6275	0.246779	5	826	0.196548	5	2228	0.117772	5	6672	0.211083	5	2093	0.0501111	5	12099	4779.29	1957	35
1958	PSMC4	0.130156	6	4842	0.159799	6	4216	0.0834872	6	12660	0.126341	6	7251	0.166098	6	3825	0.364375	6	307	0.275798	6	391	4784.57	1958	42
1959	GMCL1	0.0812591	6	9198	0.263284	6	1394	0.101386	6	11027	0.142794	6	5730	0.138557	6	5246	0.288617	6	830	0.353588	6	69	4784.86	1959	42
1960	FSCN1	0.213474	6	1088	0.167825	6	3918	0.214101	6	1740	0.207115	6	1787	0.138758	6	5233	0.12554	6	5635	0.0277013	6	14096	4785.29	1960	42
1961	CAPN1	0.236764	6	621	0.239541	6	1856	0.163763	6	4907	0.0464831	6	14316	0.253036	6	1299	0.176533	6	3090	0.0987922	6	7421	4787.14	1961	42
1962	PSD4	0.269045	6	326	0.313323	6	720	0.220728	6	1500	0.0756881	6	12019	0.163069	6	3947	0.200646	6	2343	0.0439708	6	12656	4787.29	1962	42
1963	PDLIM3	0.135095	5	4484	0.132978	5	5473	0.210282	5	1888	0.148327	5	5274	0.153039	5	4446	0.108368	5	6814	0.12577	5	5145	4789.14	1963	35
1964	DLEC1	0.103202	6	7056	0.192302	6	3079	0.2033	6	2246	0.142532	6	5763	0.215088	6	2118	0.170614	6	3322	0.0719737	6	9960	4792	1964	42
1965	ARHGDIA	0.183824	6	1911	0.167586	6	3927	0.201947	6	2320	-0.0532122	6	18463	0.348964	6	333	0.2503	6	1341	0.124169	6	5252	4792.43	1965	42
1966	JAG1	0.12271	6	5420	0.0751421	6	9167	0.267891	6	479	0.191396	6	2446	0.127838	6	5925	0.109238	6	6752	0.154412	6	3359	4792.57	1966	42
1967	HOMER3	0.138123	6	4270	0.150998	6	4599	0.33326	6	107	0.099404	6	9823	0.207031	6	2319	0.188751	6	2694	0.0738638	6	9753	4795	1967	42
1968	HIST1H1C	0.0748604	6	9836	0.24021	6	1839	0.182397	6	3454	0.0577944	6	13459	0.262274	6	1159	0.229094	6	1711	0.182527	6	2117	4796.43	1968	42
1969	USP19	0.225825	6	801	0.236843	6	1925	0.25797	6	628	0.0269801	6	15529	0.272246	6	1019	0.258652	6	1205	0.0455201	6	12502	4801.29	1969	42
1970	GFM2	0.127552	6	5045	0.11705	6	6357	0.216095	6	1670	0.109733	6	8860	0.156639	6	4260	0.150369	6	4189	0.156532	6	3231	4801.71	1970	42
1971	WDR90	0.121243	5	5538	0.115008	5	6483	0.238937	5	983	0.170069	5	3630	0.105959	5	7563	0.117149	5	6185	0.15643	5	3235	4802.43	1971	35
1972	EFNB2	0.100849	5	7289	0.0403324	5	11702	0.244719	5	865	0.110062	5	8818	0.285906	5	851	0.210242	5	2112	0.186585	5	1984	4803	1972	35
1973	AAK1	0.119495	6	5685	0.0774377	6	9005	0.211619	6	1824	0.142964	6	5713	0.152412	6	4483	0.153789	6	4010	0.16339	6	2910	4804.29	1973	42
1974	FHAD1	0.035573	5	13625	0.118629	5	6269	0.237865	5	1004	0.276703	5	431	0.157943	5	4197	0.139338	5	4791	0.155054	5	3316	4804.71	1974	35
1975	KCNK2	0.0955696	5	7818	0.169907	5	3841	0.265086	5	519	0.163353	5	4085	0.168684	5	3698	0.11834	5	6108	0.0969637	5	7587	4808	1975	35
1976	PPP4R1L	0.124536	6	5283	0.122992	6	6019	0.218536	6	1592	0.0242831	6	15688	0.281296	6	903	0.205591	6	2221	0.1874	6	1952	4808.29	1976	42
1977	ZNF800	0.192577	6	1622	0.142074	6	4984	0.125675	6	8644	0.0316456	6	15240	0.21063	6	2216	0.32012	6	562	0.27564	6	394	4808.86	1977	42
1978	BDH1	0.155228	5	3156	0.0885619	5	8241	0.183937	5	3353	0.153731	5	4805	0.127424	5	5971	0.162843	5	3627	0.134142	5	4512	4809.29	1978	35
1979	CRK	0.0537957	6	11933	0.365381	6	308	0.0763687	6	13284	0.136891	6	6265	0.320605	6	528	0.328196	6	503	0.236714	6	850	4810.14	1979	42
1980	TEAD1	0.070448	5	10264	0.164976	5	4024	0.195435	5	2654	0.180674	5	2976	0.205389	5	2377	0.181472	5	2915	0.0871065	5	8461	4810.14	1980	35
1981	C10orf118	-0.0490504	5	18325	0.315703	5	695	0.122979	5	8919	0.237333	5	930	0.2253	5	1857	0.288924	5	827	0.182268	5	2125	4811.14	1981	35
1982	MCOLN3	0.103045	5	7074	0.129458	5	5668	0.187431	5	3145	0.196792	5	2214	0.142902	5	5018	0.146898	5	4365	0.112642	5	6195	4811.29	1982	35
1983	PRPF8	0.215926	6	1032	0.191403	6	3105	0.141832	6	6948	-0.0402726	6	18159	0.232116	6	1700	0.367883	6	290	0.173743	6	2453	4812.43	1983	42
1984	COX15	0.201065	5	1386	0.183652	5	3358	0.116506	5	9594	0.253321	5	667	0.0938608	5	8550	0.102135	5	7293	0.164914	5	2842	4812.86	1984	35
1985	AP3D1	0.1443	6	3835	0.234074	6	1975	0.172044	6	4208	0.115018	6	8357	0.280905	6	908	0.245089	6	1422	0.0402372	6	12995	4814.29	1985	42
1986	FAM108C1	0.086244	5	8710	0.130985	5	5581	0.240983	5	943	0.121943	5	7670	0.17494	5	3441	0.14956	5	4234	0.158835	5	3127	4815.14	1986	35
1987	PSEN1	-0.0177745	6	17145	0.264577	6	1374	0.124316	6	8779	0.308311	6	222	0.161402	6	4025	0.217261	6	1939	0.298548	6	226	4815.71	1987	42
1988	CCL13	0.123381	5	5364	0.071234	5	9495	0.216201	5	1664	0.204405	5	1902	0.169233	5	3669	0.106436	5	6962	0.132185	5	4655	4815.86	1988	35
1989	LRRC17	0.165086	5	2645	0.144487	5	4876	0.166604	5	4629	0.163902	5	4047	0.107862	5	7414	0.120582	5	5967	0.140016	5	4135	4816.14	1989	35
1990	PBLD	0.12023	6	5616	0.131399	6	5557	0.222323	6	1455	0.190785	6	2477	0.171644	6	3577	0.0759578	6	9509	0.120859	6	5532	4817.57	1990	42
1991	MEF2D	0.0765356	6	9647	0.161796	6	4150	0.279529	6	374	-0.0749991	6	18861	0.436216	6	78	0.440817	6	71	0.260223	6	561	4820.29	1991	42
1992	RFWD3	0.126164	6	5144	0.045261	6	11341	0.203336	6	2244	0.167146	6	3814	0.128879	6	5854	0.182768	6	2865	0.172862	6	2481	4820.43	1992	42
1993	ALDH3B2	0.185082	5	1884	0.100595	5	7444	0.164322	5	4848	0.234344	5	997	0.0952601	5	8431	0.15174	5	4125	0.114708	5	6022	4821.57	1993	35
1994	TMEM134	0.268075	6	336	0.243471	6	1762	0.127531	6	8456	-0.00681086	6	17076	0.228563	6	1778	0.221378	6	1853	0.172489	6	2499	4822.86	1994	42
1995	PLXNA1	0.129163	5	4915	0.11651	5	6387	0.174506	5	4019	0.191119	5	2459	0.1259	5	6102	0.129677	5	5374	0.134158	5	4510	4823.71	1995	35
1996	ADSS	0.100418	6	7330	0.17801	6	3542	0.158082	6	5378	0.147332	6	5347	0.121235	6	6422	0.137676	6	4897	0.236677	6	851	4823.86	1996	42
1997	PGBD1	0.111246	5	6374	0.139433	5	5130	0.168385	5	4498	0.160225	5	4293	0.150881	5	4564	0.108473	5	6804	0.182123	5	2130	4827.57	1997	35
1998	EDNRB	0.113049	6	6225	0.0852158	6	8474	0.192413	6	2842	0.154013	6	4781	0.168175	6	3729	0.131265	6	5264	0.17282	6	2482	4828.14	1998	42
1999	CCNL1	0.0956711	6	7806	0.249041	6	1651	0.104572	6	10740	0.0918808	6	10561	0.352773	6	316	0.3447	6	396	0.176869	6	2335	4829.29	1999	42
2000	SOX12	0.226754	5	777	0.22585	5	2163	0.150158	5	6106	0.00244648	5	16686	0.258518	5	1220	0.231639	5	1667	0.125076	5	5188	4829.57	2000	35

### Sheet: inflammatory GC neutrophil
	gene	cor.CLEC4E	nr.CLEC4E	rank.CLEC4E	cor.ECHDC3	nr.ECHDC3	rank.ECHDC3	cor.FKBP5	nr.FKBP5	rank.FKBP5	cor.CD163	nr.CD163	rank.CD163	cor.MACIR	nr.MACIR	rank.MACIR	cor.OLAH	nr.OLAH	rank.OLAH	cor.DAAM2	nr.DAAM2	rank.DAAM2	rank.mean	mean.rank	sumofsupportingdatasets
1	FKBP5	0.680394	10	3	0.797964	10	5	1	10	1	0.634997	9	4	0.67745	10	7	0.63607	8	10	0.762366	10	6	5.14286	1	67
2	DAAM2	0.599924	10	17	0.803211	10	4	0.76232	10	13	0.599535	9	8	0.656923	10	10	0.713693	8	5	1	10	1	8.28571	2	67
3	GRB10	0.587937	10	19	0.795556	10	6	0.857251	10	2	0.646689	9	3	0.619983	10	21	0.723228	8	3	0.796399	10	4	8.28571	3	67
4	ECHDC3	0.62443	10	9	1	10	1	0.789388	10	9	0.523362	9	23	0.698625	10	5	0.631706	8	11	0.803211	10	2	8.57143	4	67
5	IL1R2	0.587788	10	20	0.771114	10	8	0.85545	10	3	0.620694	9	6	0.623704	10	19	0.721189	8	4	0.756907	10	7	9.57143	5	67
6	IL18R1	0.613069	10	10	0.760996	10	11	0.838258	10	7	0.598059	9	9	0.580238	10	33	0.681862	8	7	0.777121	10	5	11.7143	6	67
7	KLF9	0.605103	9	15	0.766902	9	10	0.853819	9	4	0.562278	9	15	0.655116	9	12	0.520258	8	35	0.709783	9	13	14.8571	7	62
8	KLHL8	0.65771	9	4	0.682415	9	18	0.698754	9	31	0.532224	8	20	0.674399	9	8	0.608777	7	16	0.70385	9	15	16	8	60
9	TMED8	0.53771	5	28	0.770585	5	9	0.792549	5	8	#N/A	#N/A	#N/A	0.647496	5	14	#N/A	#N/A	#N/A	0.655389	5	22	16.2	9	#N/A
10	SMAP2	0.653127	9	5	0.807969	9	3	0.732766	9	20	0.485582	8	42	0.613684	9	22	0.530766	7	30	0.752105	9	9	18.7143	10	60
11	SIRT5	0.532096	10	29	0.678613	10	19	0.773225	10	11	0.519787	9	25	0.653303	10	13	0.622591	8	14	0.641291	10	24	19.2857	11	67
12	ZBTB16	0.521327	9	31	0.650423	9	28	0.671333	9	38	0.54807	9	17	0.6601	9	9	0.598517	8	18	0.718648	9	12	21.8571	12	62
13	NUDT16	0.629418	9	8	0.687736	9	16	0.685467	9	34	0.61129	8	7	0.538377	9	40	0.518431	7	37	0.69862	9	18	22.8571	13	60
14	OLAH	0.489419	8	44	0.632044	8	33	0.643009	8	51	0.634632	8	5	0.632767	8	17	1	8	1	0.73345	8	11	23.1429	14	56
15	PFKFB2	0.519151	10	32	0.652771	10	26	0.840196	10	6	0.526561	9	21	0.605136	10	24	0.563429	8	27	0.626786	10	29	23.5714	15	67
16	IRAK3	0.638808	10	7	0.624526	10	38	0.766277	10	12	0.520632	9	24	0.534288	10	43	0.567782	8	24	0.662851	10	19	23.8571	16	67
17	SAP30	0.603712	10	16	0.719404	10	13	0.65465	10	47	0.439742	9	72	0.720143	10	3	0.608848	8	15	0.708825	10	14	25.7143	17	67
18	MACIR	0.545821	10	26	0.698625	10	14	0.673891	10	36	0.433224	9	77	1	10	1	0.628817	8	12	0.656923	10	21	26.7143	18	67
19	LONP2	0.610036	10	11	0.669876	10	21	0.673175	10	37	0.433029	9	78	0.656923	10	11	0.569544	8	22	0.73443	10	10	27.1429	19	67
20	TAF8	0.501973	7	40	0.638965	7	31	0.641046	7	52	0.516413	6	26	0.530731	7	44	0.580836	6	20	0.642745	7	23	33.7143	20	47
21	ARG1	0.515863	10	35	0.642711	10	30	0.717025	10	23	0.48877	9	39	0.623981	10	18	0.538702	8	28	0.530811	10	70	34.7143	21	67
22	MBNL1	0.496429	10	43	0.743497	10	12	0.593155	10	76	0.434722	9	76	0.69848	10	6	0.594619	8	19	0.701491	10	16	35.4286	22	67
23	B4GALT4	0.606489	10	14	0.582889	10	55	0.656674	10	46	0.502606	9	31	0.646675	10	15	0.476545	8	60	0.624105	10	30	35.8571	23	67
24	TPK1	0.497655	10	42	0.624119	10	39	0.75809	10	14	0.573496	9	11	0.49338	10	70	0.500023	8	45	0.62275	10	31	36	24	67
25	KCNE1	0.452072	7	74	0.619561	7	40	0.71031	7	26	0.499013	7	34	0.560098	7	37	0.637286	7	9	0.576576	7	44	37.7143	25	49
26	TPST1	0.572399	10	22	0.772231	10	7	0.661038	10	43	0.404349	9	114	0.577737	10	34	0.510708	8	39	0.754087	10	8	38.1429	26	67
27	ASPH	0.441246	10	88	0.600277	10	48	0.705138	10	29	0.550671	9	16	0.590949	10	29	0.572269	8	21	0.589264	10	40	38.7143	27	67
28	RASGEF1A	0.543245	6	27	0.587273	6	54	0.618892	6	69	0.503207	5	30	0.715766	6	4	0.478749	5	59	0.618315	6	33	39.4286	28	40
29	TLR2	0.566083	10	24	0.638364	10	32	0.656913	10	45	0.535159	9	19	0.468232	10	94	0.494895	8	48	0.657799	10	20	40.2857	29	67
30	APH1B	0.506579	10	37	0.653825	10	24	0.690539	10	33	0.407243	9	109	0.598396	10	25	0.519089	8	36	0.639977	10	25	41.2857	30	67
31	RNF144B	0.596709	9	18	0.654552	9	23	0.639482	9	53	0.416363	8	93	0.594611	9	27	0.489967	7	54	0.632289	9	27	42.1429	31	60
32	TYW5	0.440993	5	89	0.551987	5	72	0.707831	5	28	0.487292	5	40	0.57731	5	35	0.688205	5	6	0.579312	5	43	44.7143	32	35
33	CLEC4E	1	10	1	0.626026	10	36	0.684552	10	35	0.374206	9	159	0.545821	10	39	0.520412	8	34	0.618737	10	32	48	33	67
34	ST6GALNAC3	0.469893	9	63	0.607632	9	46	0.732645	9	21	0.52647	8	22	0.471938	9	91	0.494687	7	49	0.572375	9	47	48.4286	34	60
35	PARP4	0.51901	10	33	0.625542	10	37	0.649624	10	48	0.430262	9	81	0.52471	10	48	0.492162	8	52	0.572709	10	46	49.2857	35	67
36	SORT1	0.488795	10	45	0.543262	10	78	0.745712	10	16	0.565278	9	14	0.488014	10	76	0.493563	8	50	0.524335	10	75	50.5714	36	67
37	IL18RAP	0.46593	10	65	0.686056	10	17	0.708649	10	27	0.478386	9	46	0.479489	10	83	0.467437	8	66	0.562512	10	54	51.1429	37	67
38	MSL3	0.50549	10	38	0.652402	10	27	0.743352	10	17	0.485054	9	43	0.442974	10	119	0.485614	8	55	0.537544	10	68	52.4286	38	67
39	CEACAM4	0.515922	10	34	0.580601	10	56	0.623202	10	67	0.486056	9	41	0.509052	10	56	0.436831	8	89	0.629119	10	28	53	39	67
40	VSIR	0.480947	9	47	0.631468	9	34	0.536803	9	109	0.435991	8	75	0.563911	9	36	0.509186	7	40	0.553743	9	59	57.1429	40	60
41	C1orf162	0.413985	9	124	0.546568	9	76	0.727712	9	22	0.56898	8	12	0.45516	9	105	0.604992	7	17	0.568113	9	51	58.1429	41	60
42	MACROH2A1	0.391757	10	164	0.659616	10	22	0.583531	10	79	0.452699	9	64	0.582747	10	32	0.522548	8	32	0.698681	10	17	58.5714	42	67
43	SPTLC2	0.422979	10	114	0.520709	10	92	0.620804	10	68	0.475789	9	50	0.588607	10	30	0.671308	8	8	0.528334	10	71	61.8571	43	67
44	SAMSN1	0.646696	10	6	0.6185	10	41	0.71526	10	24	0.42161	9	89	0.476225	10	86	0.425441	8	101	0.502343	10	88	62.1429	44	67
45	ELMO2	0.44903	10	77	0.525868	10	87	0.664957	10	39	0.504366	9	29	0.495386	10	68	0.565269	8	26	0.476898	10	114	62.8571	45	67
46	RPS6KA3	0.464346	10	67	0.550427	10	74	0.738783	10	18	0.468696	9	54	0.463801	10	96	0.436861	8	88	0.52234	10	78	67.8571	46	67
47	CCND3	0.444245	10	82	0.617855	10	42	0.734539	10	19	0.377955	9	155	0.553856	10	38	0.422854	8	106	0.587751	10	41	69	47	67
48	HMGB2	0.568624	10	23	0.575065	10	59	0.625898	10	63	0.342125	9	237	0.632836	10	16	0.567692	8	25	0.549436	10	62	69.2857	48	67
49	CSGALNACT2	0.445801	10	81	0.568975	10	63	0.626744	10	62	0.376199	9	158	0.620211	10	20	0.493353	8	51	0.547628	10	63	71.1429	49	67
50	ACSL4	0.607822	10	12	0.588367	10	53	0.777277	10	10	0.402926	9	115	0.484628	10	79	0.380711	8	171	0.542376	10	66	72.2857	50	67
51	CD163	0.364945	9	220	0.529388	9	85	0.636709	9	55	1	9	1	0.453744	9	109	0.627226	8	13	0.602954	9	35	74	51	62
52	MAP1LC3B	0.477825	10	51	0.518104	10	94	0.515908	10	127	0.4993	9	33	0.474623	10	88	0.455475	8	76	0.540664	10	67	76.5714	52	67
53	POLR3GL	0.607155	9	13	0.642747	9	29	0.510346	9	132	0.491315	8	38	0.488384	9	74	0.360091	7	215	0.571897	9	48	78.4286	53	60
54	IL1R1	0.457782	10	71	0.557997	10	69	0.566857	10	93	0.384528	9	142	0.488847	10	72	0.505981	8	42	0.550194	10	61	78.5714	54	67
55	MKNK1	0.415126	10	123	0.564913	10	67	0.753099	10	15	0.482349	9	44	0.429002	10	136	0.457035	8	75	0.494885	10	100	80	55	67
56	STK16	0.443672	10	84	0.577828	10	57	0.580989	10	83	0.465472	9	56	0.427331	10	139	0.439425	8	86	0.556752	10	57	80.2857	56	67
57	MLX	0.394534	9	159	0.496673	9	115	0.571953	9	91	0.464534	8	58	0.503582	9	60	0.475611	7	61	0.5955	9	38	83.1429	57	60
58	IL1RL1	0.512123	9	36	0.561799	9	68	0.534969	9	110	0.413967	9	97	0.406021	9	174	0.490367	8	53	0.527668	9	73	87.2857	58	62
59	MBNL1-AS1	0.399316	5	147	0.553981	5	71	0.502052	5	143	#N/A	#N/A	#N/A	0.612541	5	23	#N/A	#N/A	#N/A	0.556247	5	58	88.4	59	#N/A
60	MAPKAPK2	0.39562	10	156	0.613949	10	44	0.541764	10	103	0.418734	9	92	0.462888	10	98	0.417516	8	113	0.564064	10	53	94.1429	60	67
61	PHF15	0.474081	7	54	0.492937	7	119	0.465321	7	204	0.444887	6	67	0.535343	7	41	0.407602	5	120	0.516346	7	80	97.8571	61	46
62	ANKS1A	0.442682	10	87	0.497995	10	113	0.628131	10	60	0.39278	9	129	0.475539	10	87	0.42214	8	107	0.467157	10	127	101.429	62	67
63	VWA8	0.430179	8	104	0.495725	8	117	0.538052	8	108	0.384509	8	143	0.526881	8	45	0.464463	8	69	0.462654	8	130	102.286	63	56
64	LHX4	0.478307	6	50	0.403484	6	265	0.500227	6	148	0.409799	6	105	0.520359	6	50	0.509064	6	41	0.521463	6	79	105.429	64	42
65	CEBPD	0.473023	10	57	0.628525	10	35	0.663052	10	41	0.413787	9	99	0.417306	10	151	0.340468	8	280	0.522918	10	77	105.714	65	67
66	HIPK2	0.431513	10	101	0.479877	10	135	0.581454	10	81	0.381278	9	150	0.503133	10	61	0.427477	8	99	0.47646	10	118	106.429	66	67
67	ERLIN1	0.470508	10	61	0.567893	10	65	0.663176	10	40	0.440448	9	71	0.459446	10	101	0.330096	8	317	0.499858	10	92	106.714	67	67
68	OSBPL9	0.400016	10	146	0.573092	10	60	0.614622	10	70	0.319456	9	333	0.586533	10	31	0.505247	8	43	0.525227	10	74	108.143	68	67
69	YOD1	0.464348	10	66	0.61185	10	45	0.612857	10	71	0.339942	9	249	0.526123	10	46	0.378511	8	176	0.486668	10	105	108.286	69	67
70	AGFG1	0.422896	10	115	0.466805	10	155	0.711393	10	25	0.577101	9	10	0.381963	10	222	0.458261	8	74	0.415222	10	203	114.857	70	67
71	CPD	0.471163	10	58	0.599317	10	49	0.566125	10	95	0.401724	9	116	0.404806	10	180	0.371165	8	190	0.46451	10	128	116.571	71	67
72	SMIM3	0.475643	9	52	0.444834	9	185	0.478365	9	173	0.419638	8	91	0.415796	9	156	0.424506	7	103	0.552539	9	60	117.143	72	60
73	MAP2K1	0.435734	10	98	0.473303	10	147	0.509932	10	133	0.414355	9	96	0.472399	10	90	0.365893	8	203	0.561085	10	55	117.429	73	67
74	FGD4	0.451063	9	75	0.589874	9	52	0.624849	9	65	0.358606	8	198	0.496075	9	66	0.374669	7	181	0.404649	9	214	121.571	74	60
75	LIX1L	0.440807	9	90	0.526774	9	86	0.503487	9	142	0.364604	8	181	0.504493	9	58	0.390126	7	152	0.449354	9	150	122.714	75	60
76	PHC2	0.431445	10	102	0.688241	10	15	0.548322	10	100	0.309963	9	383	0.45424	10	108	0.419279	8	111	0.580873	10	42	123	76	67
77	SPIDR	0.360172	10	231	0.556833	10	70	0.489389	10	162	0.406538	9	112	0.481318	10	80	0.384056	8	168	0.590399	10	39	123.143	77	67
78	TOB1	0.469923	10	62	0.674775	10	20	0.541415	10	104	0.309672	9	385	0.594038	10	28	0.379633	8	174	0.501835	10	89	123.143	78	67
79	LOC100130476	0.473485	5	56	0.482703	5	129	0.520498	5	120	0.391911	5	131	0.423927	5	144	#N/A	#N/A	#N/A	0.439515	5	167	124.5	79	#N/A
80	MLXIP	0.361958	6	225	0.483198	6	127	0.703803	6	30	0.565735	5	13	0.336007	6	352	0.531526	5	29	0.49616	6	96	124.571	80	40
81	IFNGR1	0.348532	10	255	0.605081	10	47	0.63252	10	58	0.397993	9	120	0.491668	10	71	0.349754	8	244	0.504856	10	85	125.714	81	67
82	CDC123	0.333516	10	288	0.499487	10	109	0.504385	10	139	0.473737	9	51	0.446919	10	112	0.447566	8	80	0.488233	10	102	125.857	82	67
83	COL9A2	0.396408	9	152	0.576376	9	58	0.460133	9	213	0.376958	9	157	0.425036	9	142	0.402453	8	129	0.596474	9	36	126.714	83	62
84	CCNA1	0.360275	8	230	0.39114	8	285	0.504048	8	140	0.509433	8	28	0.446909	8	113	0.568523	8	23	0.528187	8	72	127.286	84	56
85	SIPA1L2	0.454206	9	73	0.614439	9	43	0.693294	9	32	0.363393	8	185	0.359584	9	269	0.368748	7	196	0.49708	9	95	127.571	85	60
86	TLE1	0.39686	9	150	0.475755	9	140	0.572489	9	89	0.37163	9	164	0.518278	9	53	0.40756	8	121	0.423538	9	195	130.286	86	62
87	FLT3	0.341477	6	269	0.499247	6	111	0.468894	6	193	0.501167	6	32	0.420295	6	146	0.395132	6	137	0.639744	6	26	130.571	87	42
88	PER1	0.406894	9	134	0.5689	9	64	0.469619	9	191	0.360007	8	195	0.461812	9	100	0.363876	7	205	0.613436	9	34	131.857	88	60
89	PRDX6	0.412125	10	126	0.460873	10	162	0.635132	10	56	0.476842	9	48	0.340345	10	335	0.428177	8	96	0.47771	10	113	133.714	89	67
90	STS	0.438402	7	93	0.467265	7	153	0.522119	7	119	0.396547	6	123	0.445107	7	117	0.350636	6	243	0.495783	7	97	135	90	47
91	SC5DL	0.459646	6	70	0.540085	6	80	0.627824	6	61	0.327345	6	287	0.41751	6	149	0.367304	5	199	0.470513	6	123	138.429	91	41
92	GTDC1	0.417604	10	120	0.50134	10	106	0.647029	10	49	0.425572	9	87	0.436085	10	125	0.32321	8	359	0.458458	10	135	140.143	92	67
93	ADORA3	0.423816	9	113	0.515704	9	97	0.532513	9	112	0.356146	9	202	0.412835	9	161	0.369713	8	194	0.481535	9	109	141.143	93	62
94	SLC11A1	0.42954	10	106	0.542065	10	79	0.481814	10	171	0.385894	9	140	0.326976	10	384	0.468924	8	64	0.569449	10	50	142	94	67
95	TSPAN14	0.369851	10	215	0.484332	10	125	0.583648	10	78	0.446182	9	66	0.340748	10	332	0.403092	8	128	0.564375	10	52	142.286	95	67
96	TSC22D3	0.340166	10	270	0.595054	10	50	0.426835	10	284	0.367009	9	175	0.468828	10	93	0.428582	8	95	0.557154	10	56	146.143	96	67
97	NOL7	0.386272	10	172	0.404987	10	260	0.566421	10	94	0.390163	9	133	0.434574	10	127	0.451713	8	78	0.427537	10	188	150.286	97	67
98	HGF	0.383781	7	176	0.418312	7	237	0.600222	7	74	0.410769	6	102	0.416917	7	152	0.503146	6	44	0.376154	7	270	150.714	98	47
99	SLC31A2	0.473547	10	55	0.534602	10	83	0.519571	10	121	0.278245	9	587	0.441877	10	120	0.3868	8	159	0.576076	10	45	167.143	99	67
100	ACVR1B	0.392695	10	161	0.478014	10	137	0.625717	10	64	0.386029	9	139	0.334357	10	360	0.391143	8	148	0.437221	10	170	168.429	100	67
101	TXNIP	0.427962	10	109	0.523169	10	90	0.386515	10	410	0.380836	9	151	0.444464	10	118	0.351374	8	241	0.499867	10	91	172.857	101	67
102	CLEC4D	0.562425	8	25	0.464079	8	159	0.66273	8	42	0.43253	7	79	0.336113	8	351	0.3172	6	384	0.402857	8	217	179.571	102	53
103	PCNX1	0.372892	10	202	0.506905	10	100	0.460348	10	212	0.313079	9	367	0.415572	10	157	0.447265	8	81	0.452879	10	143	180.286	103	67
104	NLRP6	0.372279	8	204	0.573037	8	61	0.442143	8	238	0.338748	8	252	0.348662	8	307	0.406714	7	122	0.508276	8	83	181	104	55
105	PWWP2B	0.283767	8	491	0.431293	8	205	0.488719	8	163	0.408909	8	106	0.408379	8	169	0.526908	7	31	0.476652	8	116	183	105	55
106	ZMPSTE24	0.460694	10	69	0.428405	10	211	0.446822	10	231	0.329933	9	277	0.446146	10	114	0.352787	8	238	0.446035	10	157	185.286	106	67
107	ADIPOR1	0.272595	10	555	0.519657	10	93	0.497597	10	151	0.368806	9	169	0.432644	10	132	0.403361	8	127	0.497988	10	94	188.714	107	67
108	RNF146	0.306796	10	370	0.420158	10	233	0.562438	10	96	0.491757	9	37	0.340467	10	333	0.387959	8	154	0.454001	10	141	194.857	108	67
109	EPCAM	0.370445	8	211	0.474589	8	143	0.383374	8	418	0.350042	8	214	0.424116	8	143	0.411996	8	116	0.472707	8	121	195.143	109	56
110	SLC8A1	0.335451	7	283	0.547628	7	75	0.397103	7	375	0.314745	6	355	0.458627	7	102	0.430948	6	93	0.505883	7	84	195.286	110	47
111	MDM2	0.573752	10	21	0.47464	10	142	0.461016	10	210	0.260298	9	718	0.535184	10	42	0.37448	8	182	0.542383	10	65	197.143	111	67
112	KLHL2	0.391382	10	165	0.537057	10	81	0.623241	10	66	0.323212	9	314	0.360634	10	261	0.35802	8	220	0.363665	10	299	200.857	112	67
113	VNN1	0.410461	10	128	0.499985	10	107	0.580457	10	84	0.247515	9	858	0.485973	10	77	0.522103	8	33	0.450442	10	146	204.714	113	67
114	CD55	0.413906	10	125	0.482595	10	130	0.581404	10	82	0.287164	9	519	0.394851	10	197	0.393912	8	140	0.390646	10	243	205.143	114	67
115	KAT8	0.392516	10	162	0.496644	10	116	0.425308	10	294	0.365554	9	180	0.327748	10	382	0.351664	8	240	0.524154	10	76	207.143	115	67
116	LOC494141	0.353497	5	243	0.421661	5	229	0.442382	5	236	0.340809	5	244	0.392166	5	204	#N/A	#N/A	#N/A	0.487742	5	103	209.833	116	#N/A
117	LOC154761	0.371527	8	207	0.459063	8	166	0.548957	8	99	0.431465	7	80	0.291654	8	552	0.365979	6	202	0.434759	8	176	211.714	117	53
118	FAM115C	0.365985	5	218	0.443346	5	187	0.5176	5	123	0.383234	5	147	0.319079	5	409	#N/A	#N/A	#N/A	0.42704	5	189	212.167	118	#N/A
119	CSF2RA	0.296626	10	414	0.499859	10	108	0.438803	10	249	0.293397	9	476	0.446083	10	115	0.440414	8	84	0.571879	10	49	213.571	119	67
120	VAPA	0.378709	10	185	0.414552	10	247	0.542759	10	102	0.429127	9	82	0.335784	10	354	0.3612	8	213	0.358418	10	315	214	120	67
121	GIMAP8	0.437377	9	95	0.373617	9	316	0.48752	9	165	0.543173	8	18	0.280591	9	632	0.424412	7	104	0.436296	9	174	214.857	121	60
122	MAN2A2	0.330152	10	297	0.489894	10	120	0.430862	10	264	0.319835	9	330	0.43617	10	124	0.344167	8	264	0.464046	10	129	218.286	122	67
123	C8orf41	0.404789	7	138	0.429223	7	209	0.437117	7	251	0.313997	6	361	0.348794	7	305	0.406586	5	123	0.448728	7	151	219.714	123	46
124	ATP11B	0.347175	10	257	0.47518	10	141	0.637503	10	54	0.380583	9	152	0.355983	10	280	0.346759	8	256	0.324312	10	426	223.714	124	67
125	AKAP13	0.427334	10	110	0.437409	10	192	0.5105	10	131	0.422723	9	88	0.270362	10	718	0.3684	8	197	0.431486	10	181	231	125	67
126	ZCCHC14	0.40054	9	144	0.465475	9	157	0.420783	9	308	0.306267	9	405	0.434536	9	128	0.331293	8	313	0.427795	9	186	234.429	126	62
127	ANAPC16	0.400265	6	145	0.363195	6	342	0.384397	6	415	0.348123	5	217	0.365832	6	252	0.38062	5	172	0.483306	6	108	235.857	127	40
128	KNSTRN	0.391344	8	166	0.362473	8	343	0.315083	8	736	0.404715	8	113	0.454941	8	106	0.470244	7	63	0.461502	8	134	237.286	128	55
129	MEF2A	0.260547	10	635	0.438261	10	191	0.582738	10	80	0.414558	9	95	0.371366	10	240	0.460866	8	70	0.346782	10	355	238	129	67
130	GADD45A	0.321332	10	325	0.468262	10	151	0.658375	10	44	0.279486	9	576	0.457189	10	104	0.384217	8	167	0.360866	10	307	239.143	130	67
131	ARHGAP24	0.376	10	191	0.389275	10	291	0.442069	10	239	0.337252	9	256	0.34574	10	310	0.393025	8	141	0.38017	10	262	241.429	131	67
132	SEC61A2	0.356477	10	237	0.429127	10	210	0.32271	10	682	0.371781	9	163	0.371698	10	239	0.483743	8	57	0.487433	10	104	241.714	132	67
133	SLA	0.276436	10	536	0.507869	10	98	0.475367	10	178	0.366717	9	176	0.365929	10	251	0.339907	8	283	0.436666	10	172	242	133	67
134	C3orf23	0.449986	6	76	0.427733	6	213	0.51558	6	129	0.407191	5	110	0.280168	6	635	#N/A	#N/A	#N/A	0.366461	6	295	243	134	#N/A
135	ACN9	0.351702	6	245	0.444106	6	186	0.630632	6	59	0.385543	6	141	0.359118	6	272	0.315912	5	390	0.326783	6	418	244.429	135	41
136	CD59	0.396064	10	155	0.382622	10	301	0.611548	10	72	0.390109	9	135	0.295262	10	531	0.341753	8	272	0.388766	10	245	244.429	136	67
137	HPGD	0.256561	7	665	0.37154	7	319	0.644826	7	50	0.478754	7	45	0.397704	7	191	0.439291	7	87	0.343773	7	367	246.286	137	49
138	SNHG7	0.401978	8	142	0.487342	8	124	0.465667	8	201	0.256438	8	760	0.395346	8	194	0.352828	7	237	0.500395	8	90	249.714	138	55
139	TMCO3	0.329879	10	299	0.489128	10	121	0.50754	10	135	0.26824	9	661	0.377282	10	230	0.403789	8	126	0.429202	10	184	250.857	139	67
140	PAG1	0.344895	9	265	0.424361	9	221	0.634862	9	57	0.452086	8	65	0.302932	9	486	0.298819	7	503	0.438489	9	169	252.286	140	60
141	ATP6V0E1	0.427131	10	111	0.34851	10	379	0.525683	10	115	0.360302	9	193	0.26968	10	725	0.391968	8	144	0.47657	10	117	254.857	141	67
142	FOXC1	0.446259	9	80	0.470463	9	148	0.425918	9	289	0.261425	9	713	0.445286	9	116	0.355456	8	227	0.402586	9	218	255.857	142	62
143	TBC1D14	0.334011	9	287	0.518094	9	95	0.57675	9	87	0.355673	8	204	0.300468	9	503	0.319185	7	376	0.391988	9	239	255.857	143	60
144	AGPAT6	0.428518	6	108	0.497229	6	114	0.514375	6	130	0.411192	5	101	0.255201	6	850	#N/A	#N/A	#N/A	0.392223	6	236	256.5	144	#N/A
145	DICER1	0.35428	10	241	0.403706	10	264	0.492967	10	158	0.359707	9	196	0.397942	10	189	0.29805	8	510	0.38999	10	244	257.429	145	67
146	MAOA	0.405353	7	137	0.506804	7	101	0.354083	7	532	0.281977	7	554	0.352688	7	288	0.41199	7	117	0.486545	7	106	262.143	146	49
147	TUBA4A	0.296855	10	413	0.488204	10	123	0.497722	10	150	0.289744	9	498	0.408847	10	167	0.332529	8	309	0.417751	10	197	265.286	147	67
148	TES	0.338527	10	274	0.386717	10	294	0.47522	10	179	0.338379	9	254	0.36235	10	260	0.313392	8	408	0.415335	10	202	267.286	148	67
149	ENSA	0.334309	10	285	0.409863	10	252	0.446564	10	232	0.291685	9	487	0.352089	10	290	0.387368	8	156	0.417088	10	199	271.571	149	67
150	ARHGEF40	0.241673	10	813	0.499433	10	110	0.473545	10	183	0.399908	9	119	0.311264	10	445	0.443884	8	83	0.443335	10	161	273.429	150	67
151	AGPAT2	0.291185	10	446	0.432207	10	203	0.501066	10	144	0.356386	9	201	0.306977	10	468	0.358164	8	219	0.392132	10	238	274.143	151	67
152	HDDC3	0.388452	8	169	0.423183	8	225	0.442051	8	240	0.369335	8	166	0.278899	8	651	0.324482	7	349	0.474455	8	119	274.143	152	55
153	RTCD1	0.295856	7	421	0.358507	7	348	0.476706	7	175	0.319783	6	331	0.416078	7	154	0.324503	5	348	0.453227	7	142	274.143	153	46
154	FES	0.323845	10	318	0.435808	10	196	0.567873	10	92	0.31436	9	358	0.306973	10	469	0.325819	8	342	0.447424	10	153	275.429	154	67
155	SLCO4A1	0.375002	9	194	0.308216	9	542	0.465531	9	202	0.333914	9	264	0.348769	9	306	0.356442	8	224	0.416799	9	201	276.143	155	62
156	RGS18	0.416249	9	122	0.467226	9	154	0.48356	9	169	0.32784	8	285	0.508114	9	57	0.24864	7	1031	0.440167	9	165	283.286	156	60
157	CSNK1D	0.309275	10	367	0.507311	10	99	0.427346	10	282	0.361046	9	190	0.30633	10	471	0.300408	8	490	0.503278	10	87	283.714	157	67
158	RIPOR2	0.483138	10	46	0.476059	10	139	0.490994	10	159	0.335193	9	263	0.322308	10	401	0.266454	8	824	0.419988	10	196	289.714	158	67
159	HROB	0.387498	8	170	0.362044	8	344	0.339949	8	591	0.304327	8	414	0.368781	8	245	0.392393	8	143	0.471712	8	122	289.857	159	56
160	NUDT5	0.420238	9	119	0.386437	9	295	0.379695	9	425	0.380227	8	153	0.301347	9	494	0.30524	7	455	0.495342	9	99	291.429	160	60
161	TMEM180	0.430357	8	103	0.423102	8	226	0.445033	8	235	0.311416	8	379	0.281431	8	626	0.328904	7	324	0.447228	8	154	292.429	161	55
162	IL13RA1	0.42997	10	105	0.543746	10	77	0.390176	10	398	0.25882	9	733	0.411198	10	165	0.30311	8	470	0.479303	10	111	294.143	162	67
163	KCNMA1	0.394569	6	158	0.278985	6	718	0.439531	6	246	0.49535	6	35	0.27575	6	673	0.409312	6	119	0.480554	6	110	294.143	163	42
164	C2orf69	0.366143	9	217	0.381011	9	305	0.467106	9	198	0.26038	8	717	0.412646	9	163	0.440268	7	85	0.338649	9	391	296.571	164	60
165	ZFAS1	0.336771	9	278	0.521957	9	91	0.469995	9	189	0.230907	8	1054	0.432038	9	134	0.370563	7	193	0.455137	9	140	297	165	60
166	CD163L1	0.324877	5	311	0.324522	5	467	0.342907	5	583	0.472028	5	53	0.343673	5	319	0.431093	5	92	0.381163	5	261	298	166	35
167	AZI2	0.384768	10	175	0.355004	10	359	0.474015	10	181	0.315202	9	352	0.341687	10	326	0.357584	8	221	0.305253	10	495	301.286	167	67
168	KBTBD7	0.378294	9	187	0.4233	9	224	0.4778	9	174	0.240427	8	939	0.465274	9	95	0.340807	7	276	0.403635	9	215	301.429	168	60
169	BCAT1	0.331863	10	293	0.401344	10	267	0.347816	10	555	0.358549	9	199	0.294258	10	538	0.419392	8	110	0.447013	10	155	302.429	169	67
170	USP15	0.385604	10	173	0.488586	10	122	0.428146	10	276	0.3642	9	183	0.393075	10	201	0.264685	8	849	0.359129	10	313	302.429	170	67
171	TLR4	0.522544	10	30	0.505901	10	105	0.467748	10	196	0.284144	9	534	0.327148	10	383	0.282514	8	663	0.412069	10	208	302.714	171	67
172	MTMR3	0.359479	10	235	0.474166	10	144	0.360522	10	506	0.259375	9	727	0.419181	10	147	0.367139	8	200	0.440336	10	164	303.286	172	67
173	ETS2	0.396305	10	154	0.456898	10	167	0.52516	10	116	0.394688	9	125	0.243112	10	986	0.310145	8	428	0.430238	10	182	308.286	173	67
174	ANKRD32	0.34607	6	261	0.42962	6	208	0.43573	6	255	0.265449	5	677	0.4064	6	173	#N/A	#N/A	#N/A	0.371409	6	283	309.5	174	#N/A
175	ACBD6	0.406466	5	135	0.459837	5	164	0.375098	5	444	0.229535	5	1077	0.480163	5	82	0.497171	5	47	0.401982	5	219	309.714	175	35
176	ARMC12	0.383423	7	177	0.3638	7	340	0.460544	7	211	0.313112	7	365	0.280823	7	630	0.343323	7	269	0.429886	7	183	310.714	176	49
177	TMED10	0.297949	10	406	0.344616	10	394	0.403769	10	351	0.379149	9	154	0.322568	10	399	0.31687	8	386	0.495375	10	98	312.571	177	67
178	SH3GLB1	0.374817	10	195	0.423624	10	223	0.599796	10	75	0.367603	9	173	0.260423	10	796	0.302751	8	474	0.382415	10	257	313.286	178	67
179	IRS2	0.504562	10	39	0.653418	10	25	0.494992	10	154	0.210053	9	1378	0.488337	10	75	0.310246	8	427	0.491973	10	101	314.143	179	67
180	ERGIC1	0.443279	9	85	0.5911	9	51	0.461506	9	208	0.197736	8	1626	0.49723	9	65	0.387759	7	155	0.5964	9	37	318.143	180	60
181	RALGAPA2	0.464162	9	68	0.435106	9	198	0.539054	9	106	0.325981	8	294	0.235662	9	1088	0.339738	7	285	0.425699	9	193	318.857	181	60
182	JDP2	0.34604	9	262	0.495034	9	118	0.363834	9	493	0.224125	8	1140	0.494881	9	69	0.42765	7	98	0.514322	9	82	323.143	182	60
183	FMN1	0.330066	5	298	0.272066	5	766	0.447003	5	230	0.460281	5	59	0.344763	5	315	0.322595	5	364	0.396247	5	231	323.286	183	35
184	NCK2	0.468167	10	64	0.481551	10	132	0.534044	10	111	0.220179	9	1216	0.52188	10	49	0.308283	8	437	0.362754	10	300	329.857	184	67
185	TMEM49	0.350722	6	246	0.394081	6	278	0.376628	6	439	0.32438	5	306	0.318751	6	413	#N/A	#N/A	#N/A	0.360424	6	309	331.833	185	#N/A
186	ABHD5	0.411434	10	127	0.525865	10	88	0.430671	10	265	0.208178	9	1415	0.488488	10	73	0.33713	8	291	0.514885	10	81	334.286	186	67
187	PSMG1	0.342248	9	268	0.398841	9	272	0.435884	9	254	0.348261	9	216	0.37294	9	237	0.268818	8	796	0.3627	9	302	335	187	62
188	PIAS2	0.317364	10	336	0.468807	10	150	0.315782	10	732	0.266083	9	675	0.440877	10	121	0.367711	8	198	0.44303	10	162	339.143	188	67
189	CALM2	0.406004	10	136	0.476094	10	138	0.372463	10	452	0.227598	9	1101	0.524832	10	47	0.335225	8	296	0.414607	10	207	339.571	189	67
190	TMEM188	0.470737	6	60	0.366632	6	331	0.43892	6	248	0.35888	5	197	0.246322	6	944	#N/A	#N/A	#N/A	0.376908	6	267	341.167	190	#N/A
191	ELL2	0.34622	10	260	0.389586	10	289	0.430244	10	266	0.407152	9	111	0.310486	10	450	0.269691	8	787	0.382643	10	256	345.571	191	67
192	SCRG1	0.423837	8	112	0.353862	8	362	0.394567	8	383	0.217292	8	1263	0.463531	8	97	0.417285	8	114	0.499036	8	93	346.286	192	56
193	STK17B	0.361796	10	226	0.517021	10	96	0.471019	10	188	0.315584	9	351	0.434109	10	129	0.241381	8	1143	0.362699	10	303	348	193	67
194	RAB7A	0.314216	10	352	0.323912	10	468	0.363278	10	497	0.325851	9	296	0.313316	10	431	0.388643	8	153	0.391256	10	241	348.286	194	67
195	BLM	0.288109	9	464	0.346171	9	389	0.448892	9	228	0.321093	9	324	0.462868	9	99	0.279841	8	690	0.381864	9	258	350.286	195	62
196	ACACB	0.32682	10	305	0.451176	10	174	0.317223	10	715	0.244564	9	888	0.390014	10	209	0.482737	8	58	0.469098	10	124	353.286	196	67
197	MOBKL2C	0.479083	6	49	0.362005	6	345	0.505785	6	138	0.426926	5	85	0.261276	6	792	#N/A	#N/A	#N/A	0.27023	6	724	355.5	197	#N/A
198	DCTN6	0.319047	10	331	0.385121	10	298	0.419591	10	312	0.289534	9	499	0.390028	10	208	0.276412	8	713	0.449633	10	148	358.429	198	67
199	SH3BP5	0.331456	10	294	0.4162	10	244	0.516939	10	124	0.255464	9	769	0.366025	10	250	0.315013	8	397	0.321147	10	434	358.857	199	67
200	LTB4R	0.205731	10	1307	0.436871	10	195	0.490176	10	160	0.35141	9	209	0.338011	10	346	0.38715	8	157	0.449887	10	147	360.143	200	67
201	LOC100129104	0.437075	5	96	0.370452	5	320	0.481753	5	172	0.332403	5	270	0.232859	5	1122	#N/A	#N/A	#N/A	0.426018	5	192	362	201	#N/A
202	SPATA6	0.249518	8	727	0.421468	8	231	0.33364	8	617	0.326561	8	291	0.321777	8	402	0.390141	8	151	0.476682	8	115	362	202	56
203	C1orf91	0.369852	6	214	0.416747	6	242	0.45488	6	218	0.342016	5	239	0.239376	6	1040	#N/A	#N/A	#N/A	0.39914	6	225	363	203	#N/A
204	CTBP1	0.235918	10	870	0.415154	10	246	0.347043	10	557	0.270603	9	643	0.520091	10	51	0.46807	8	65	0.468282	10	125	365.286	204	67
205	ACSL1	0.479392	10	48	0.483076	10	128	0.580001	10	85	0.276735	9	604	0.277519	10	660	0.277341	8	706	0.348683	10	351	368.857	205	67
206	CBX3	0.34446	10	267	0.386222	10	296	0.450515	10	225	0.28634	9	524	0.412411	10	164	0.265626	8	837	0.368148	10	292	372.143	206	67
207	HAUS4	0.228419	10	958	0.467295	10	152	0.454619	10	220	0.351241	9	210	0.30135	10	493	0.353371	8	234	0.351318	10	341	372.571	207	67
208	YPEL2	0.322524	9	319	0.443193	9	188	0.368873	9	470	0.250753	8	822	0.502556	9	63	0.288271	7	601	0.448154	9	152	373.571	208	60
209	RNF175	0.421665	9	117	0.449717	9	178	0.420903	9	307	0.245103	8	884	0.368167	9	246	0.282653	7	662	0.386388	9	250	377.714	209	60
210	FBXW2	0.2414	10	815	0.309909	10	539	0.378284	10	432	0.302664	9	423	0.469763	10	92	0.48393	8	56	0.361546	10	306	380.429	210	67
211	CELF2	0.382778	10	178	0.498792	10	112	0.362829	10	498	0.250897	9	817	0.458352	10	103	0.26793	8	808	0.446677	10	156	381.714	211	67
212	ZNF252	0.367915	6	216	0.435316	6	197	0.367338	6	478	0.274816	5	619	0.38189	6	223	#N/A	#N/A	#N/A	0.291108	6	567	383.333	212	#N/A
213	ITIH4	0.208339	6	1258	0.3793	6	308	0.506268	6	137	0.311594	6	378	0.36542	6	253	0.47443	6	62	0.367056	6	294	384.286	213	42
214	NSUN7	0.321658	10	323	0.364825	10	336	0.450439	10	226	0.27595	9	611	0.285672	10	588	0.34949	8	245	0.340632	10	385	387.714	214	67
215	CA12	0.382717	8	179	0.367828	8	327	0.318475	8	708	0.246179	8	869	0.349852	8	299	0.385304	8	164	0.426706	8	190	390.857	215	56
216	COPS8	0.278829	10	522	0.291895	10	628	0.389737	10	399	0.314977	9	353	0.340813	10	331	0.391729	8	145	0.342325	10	375	393.286	216	67
217	NSFL1C	0.28423	10	489	0.461393	10	161	0.397086	10	376	0.254735	9	777	0.337827	10	347	0.31599	8	389	0.403214	10	216	393.571	217	67
218	MCL1	0.369858	10	213	0.417855	10	239	0.363937	10	491	0.347712	9	219	0.250949	10	898	0.315443	8	392	0.359604	10	312	394.857	218	67
219	TLR8	0.392923	10	160	0.38208	10	302	0.579079	10	86	0.390699	9	132	0.259352	10	807	0.263894	8	857	0.316919	10	453	399.571	219	67
220	SNTB2	0.259487	10	639	0.482442	10	131	0.518542	10	122	0.29056	9	494	0.416282	10	153	0.247899	8	1044	0.39216	10	237	402.857	220	67
221	KIAA0494	0.256014	7	672	0.344901	7	391	0.489951	7	161	0.314738	6	356	0.364188	7	255	0.292716	5	566	0.32522	7	423	403.429	221	46
222	RNASE4	0.231085	9	920	0.30466	9	565	0.321464	9	690	0.38779	9	138	0.403242	9	182	0.379619	8	175	0.436788	9	171	405.857	222	62
223	RALB	0.442991	10	86	0.550563	10	73	0.475794	10	177	0.230783	9	1057	0.401448	10	187	0.253634	8	981	0.371441	10	282	406.143	223	67
224	PXYLP1	0.448299	8	78	0.465431	8	158	0.427036	8	283	0.176594	7	2120	0.503088	8	62	0.512887	7	38	0.478014	8	112	407.286	224	54
225	CASP10	0.457377	9	72	0.368974	9	323	0.314902	9	738	0.214617	8	1298	0.408163	9	170	0.395222	8	136	0.444738	9	159	413.714	225	61
226	PEX2	0.299088	7	403	0.364063	7	339	0.461352	7	209	0.27671	6	605	0.386259	7	214	0.270886	6	777	0.344573	7	363	415.714	226	47
227	C9orf103	0.378697	5	186	0.3756	5	313	0.506365	5	136	0.356085	5	203	0.237157	5	1067	#N/A	#N/A	#N/A	0.286953	5	594	416.5	227	#N/A
228	LOC645513	0.336601	5	280	0.383924	5	299	0.350389	5	545	#N/A	#N/A	#N/A	0.304093	5	478	#N/A	#N/A	#N/A	0.308703	5	485	417.4	228	#N/A
229	PARD6B	0.303176	7	380	0.421609	7	230	0.28073	7	977	0.299446	7	435	0.432868	7	131	0.285504	7	624	0.45165	7	145	417.429	229	49
230	ALOX15B	0.294186	9	427	0.355022	9	358	0.300119	9	830	0.271089	9	636	0.359339	9	271	0.374268	8	183	0.398759	9	226	418.714	230	62
231	ALDH1A1	0.288447	8	463	0.283596	8	687	0.429056	8	273	0.342629	8	236	0.277604	8	659	0.31162	8	420	0.395973	8	232	424.286	231	56
232	LOC401357	0.338017	5	275	0.410543	5	251	0.426487	5	286	0.281193	5	560	0.241416	5	1011	#N/A	#N/A	#N/A	0.432823	5	177	426.667	232	#N/A
233	ATF6	0.391968	10	163	0.402858	10	266	0.550448	10	97	0.453207	9	63	0.266181	10	751	0.231928	8	1294	0.33573	10	395	432.714	233	67
234	ROCK1	0.210463	10	1210	0.417464	10	240	0.409192	10	336	0.287348	9	518	0.414737	10	159	0.369338	8	195	0.340893	10	383	434.429	234	67
235	FBXO31	0.334284	7	286	0.292873	7	624	0.34224	7	584	0.25501	7	772	0.349005	7	303	0.390458	7	149	0.35476	7	326	434.857	235	49
236	NETO2	0.361367	9	228	0.322837	9	472	0.410646	9	331	0.223198	9	1162	0.367215	9	248	0.303066	8	471	0.456786	9	137	435.571	236	62
237	BMX	0.370678	10	208	0.456792	10	168	0.58506	10	77	0.219134	9	1230	0.405641	10	176	0.262693	8	864	0.352198	10	335	436.857	237	67
238	MFSD1	0.185078	10	1708	0.434034	10	201	0.374644	10	448	0.333432	9	266	0.446957	10	111	0.391691	8	146	0.423741	10	194	439.143	238	67
239	RHOA	0.295939	10	418	0.398422	10	273	0.377308	10	435	0.214744	9	1295	0.392555	10	203	0.365199	8	204	0.381335	10	260	441.143	239	67
240	SLC35E3	0.499962	10	41	0.42305	10	227	0.37263	10	451	0.19112	9	1753	0.481031	10	81	0.302954	8	472	0.530891	10	69	442	240	67
241	TMEM106B	0.260304	10	636	0.376548	10	311	0.429303	10	271	0.293708	9	474	0.334912	10	358	0.276142	8	717	0.351103	10	344	444.429	241	67
242	ITPKC	0.443925	10	83	0.330526	10	434	0.417081	10	316	0.438786	9	74	0.204771	10	1524	0.298202	8	506	0.431792	10	180	445.286	242	67
243	FNDC3A	0.386737	10	171	0.40616	10	259	0.426538	10	285	0.184064	9	1936	0.393348	10	199	0.421206	8	108	0.426093	10	191	449.857	243	67
244	ASCC1	0.381506	10	180	0.286004	10	668	0.335662	10	606	0.252773	9	795	0.391649	10	205	0.330317	8	316	0.341285	10	380	450	244	67
245	CCNH	0.347703	10	256	0.442347	10	189	0.372193	10	454	0.369235	9	167	0.299703	10	508	0.225636	8	1403	0.435921	10	175	450.286	245	67
246	PFKFB4	0.207751	10	1269	0.392558	10	282	0.432811	10	261	0.338712	9	253	0.308319	10	461	0.329683	8	319	0.357836	10	318	451.857	246	67
247	ST3GAL1	0.399076	10	148	0.465772	10	156	0.301679	10	816	0.231417	9	1045	0.335151	10	356	0.303659	8	467	0.432638	10	178	452.286	247	67
248	ZFAND5	0.326283	10	308	0.42764	10	214	0.332168	10	627	0.205257	9	1463	0.408791	10	168	0.34009	8	281	0.462191	10	132	456.143	248	67
249	MS4A6A	0.255053	10	680	0.290218	10	639	0.483784	10	168	0.361608	9	189	0.258159	10	816	0.335163	8	297	0.323026	10	429	459.714	249	67
250	KLHL12	0.283626	10	493	0.344688	10	393	0.402736	10	355	0.289245	9	502	0.293239	10	542	0.332202	8	310	0.280531	10	639	462	250	67
251	SYTL3	0.37647	9	190	0.523185	9	89	0.487693	9	164	0.227463	8	1105	0.350657	9	295	0.242193	7	1131	0.374976	9	272	463.714	251	60
252	MPZL1	0.299197	10	401	0.425462	10	217	0.26456	10	1130	0.239018	9	956	0.349675	10	300	0.394395	8	138	0.484757	10	107	464.143	252	67
253	RNASE6	0.272777	10	553	0.425272	10	218	0.298783	10	842	0.237728	9	969	0.382202	10	221	0.315294	8	394	0.473585	10	120	473.857	253	67
254	ZDHHC20	0.251325	9	711	0.348969	9	375	0.610617	9	73	0.388282	8	136	0.21026	9	1450	0.357121	7	222	0.335403	9	397	480.571	254	60
255	PEX11B	0.301351	10	390	0.302622	10	576	0.392437	10	389	0.328306	9	283	0.35994	10	265	0.24916	8	1027	0.319196	10	441	481.571	255	67
256	ATP11A	0.28722	8	468	0.42369	8	222	0.433664	8	257	0.25844	7	738	0.353889	8	286	0.259957	7	898	0.29964	8	526	485	256	54
257	C19orf35	0.319217	5	330	0.421817	5	228	0.419525	5	313	0.515032	5	27	0.214195	5	1388	#N/A	#N/A	#N/A	0.282378	5	625	485.167	257	#N/A
258	ARID5A	0.231138	10	919	0.506464	10	102	0.500436	10	146	0.31742	9	341	0.327754	10	380	0.240596	8	1156	0.342358	10	373	488.143	258	67
259	LAT2	0.300541	10	397	0.318401	10	490	0.388921	10	402	0.361785	9	188	0.244427	10	971	0.283108	8	653	0.35809	10	317	488.286	259	67
260	FURIN	0.28533	10	479	0.417923	10	238	0.425259	10	295	0.322427	9	317	0.226685	10	1202	0.285836	8	618	0.372972	10	278	489.571	260	67
261	MIR223	0.379751	5	183	0.404553	5	261	0.302347	5	809	0.38262	5	148	0.23971	5	1035	#N/A	#N/A	#N/A	0.303125	5	508	490.667	261	#N/A
262	TMEM120A	0.43264	9	100	0.420607	9	232	0.415505	9	319	0.288902	8	505	0.220035	9	1291	0.292926	7	563	0.318389	9	445	493.571	262	60
263	UPP1	0.293992	10	429	0.367088	10	330	0.549623	10	98	0.34601	9	226	0.222589	10	1258	0.323357	8	358	0.264121	10	786	497.857	263	67
264	ENTPD1	0.373861	10	200	0.48087	10	133	0.463201	10	206	0.196922	9	1633	0.454525	10	107	0.249339	8	1022	0.400296	10	221	503.143	264	67
265	MFF	0.272297	10	556	0.310754	10	532	0.538546	10	107	0.425876	9	86	0.258595	10	811	0.261416	8	881	0.290108	10	574	506.714	265	67
266	UNC45A	0.238409	10	846	0.322246	10	475	0.378481	10	429	0.350567	9	211	0.254432	10	856	0.317373	8	383	0.348418	10	352	507.429	266	67
267	ADAM19	0.278206	10	527	0.469031	10	149	0.395024	10	382	0.192474	9	1720	0.405792	10	175	0.322269	8	366	0.393289	10	234	507.571	267	67
268	ETNK1	0.324436	10	316	0.243429	10	1035	0.403528	10	353	0.340199	9	247	0.273242	10	694	0.30225	8	481	0.323622	10	427	507.571	268	67
269	DEM1	0.29589	7	420	0.407802	7	256	0.41342	7	324	0.283887	6	543	0.345267	7	311	0.216753	5	1574	0.462137	7	133	508.714	269	46
270	PLCL1	0.350243	10	249	0.334366	10	423	0.343358	10	577	0.226974	9	1111	0.36313	10	258	0.279334	8	692	0.383192	10	254	509.143	270	67
271	SERINC3	0.234074	10	893	0.407834	10	255	0.324857	10	671	0.228387	9	1091	0.390234	10	207	0.361208	8	212	0.386834	10	248	511	271	67
272	PRSS36	0.282175	8	503	0.310066	8	537	0.325979	8	660	0.319634	8	332	0.292485	8	545	0.287903	7	602	0.33176	8	408	512.429	272	55
273	ATP6V0C	0.200414	10	1401	0.331534	10	430	0.382202	10	420	0.270479	9	647	0.36368	10	256	0.333598	8	306	0.462225	10	131	513	273	67
274	GTF2H5	0.374441	10	196	0.260765	10	861	0.419465	10	314	0.308598	9	388	0.217918	10	1319	0.45839	8	73	0.315675	10	461	516	274	67
275	RAB27A	0.285576	10	477	0.317707	10	491	0.472019	10	184	0.305984	9	406	0.240019	10	1030	0.291669	8	576	0.316676	10	455	517	275	67
276	ODF2L	0.381412	8	181	0.536231	8	82	0.404459	8	349	0.237616	8	971	0.379081	8	226	0.212601	7	1664	0.444258	8	160	519	276	55
277	LRRC41	0.302869	9	381	0.259992	9	872	0.407742	9	342	0.283909	9	542	0.331611	9	371	0.2525	8	991	0.414799	9	205	529.143	277	62
278	FAM159A	0.232621	7	908	0.360035	7	347	0.313031	7	748	0.22276	7	1168	0.376887	7	231	0.427832	6	97	0.398535	7	227	532.286	278	48
279	IL1RAP	0.294811	10	423	0.437033	10	194	0.486663	10	166	0.341906	9	240	0.357826	10	275	0.205886	8	1808	0.282328	10	628	533.429	279	67
280	INSR	0.371783	7	205	0.41871	7	235	0.391953	7	392	0.250181	6	829	0.597214	7	26	0.206608	6	1798	0.385936	7	253	534	280	47
281	FAM69B	0.239896	7	830	0.348908	7	376	0.265581	7	1118	0.284611	7	532	0.415198	7	158	0.306786	7	448	0.369484	7	288	535.714	281	49
282	PCSK9	0.259217	5	642	0.279739	5	713	0.357141	5	518	0.255918	5	762	0.34436	5	316	0.431113	5	91	0.271619	5	710	536	282	35
283	COL4A3	0.28968	6	454	0.336467	6	418	0.339815	6	592	0.253219	6	789	0.403016	6	183	0.266107	6	827	0.297542	6	535	542.571	283	42
284	SSH2	0.398735	9	149	0.446539	9	184	0.381461	9	421	0.208794	8	1400	0.388244	9	210	0.245536	7	1078	0.342518	9	372	544.857	284	60
285	PECR	0.281341	8	506	0.346324	8	388	0.45686	8	215	0.174084	7	2186	0.38715	8	211	0.453196	7	77	0.390764	8	242	546.429	285	54
286	PREX1	0.258047	9	655	0.565677	9	66	0.368318	9	476	0.217708	8	1255	0.384103	9	217	0.247138	7	1058	0.455977	9	138	552.143	286	60
287	HCLS1	0.252054	10	705	0.404255	10	263	0.255903	10	1233	0.278097	9	592	0.421477	10	145	0.283913	8	647	0.371377	10	284	552.714	287	67
288	SGMS2	0.186679	6	1666	0.379769	6	307	0.442319	6	237	0.341234	6	242	0.363191	6	257	0.279406	6	691	0.311244	6	477	553.857	288	42
289	IDI1	0.250652	10	718	0.427913	10	212	0.572224	10	90	0.407562	9	108	0.262963	10	777	0.222462	8	1478	0.29997	10	524	558.143	289	67
290	DUSP22	0.218171	10	1096	0.381451	10	304	0.375181	10	442	0.26858	9	659	0.269397	10	728	0.353351	8	235	0.316145	10	457	560.143	290	67
291	FAM48A	0.302779	7	382	0.357018	7	351	0.35813	7	516	0.329053	6	279	0.199052	7	1626	0.297328	5	516	0.359026	7	314	569.143	291	46
292	SERPINB1	0.281282	10	507	0.313801	10	522	0.539862	10	105	0.413419	9	100	0.206383	10	1501	0.291211	8	580	0.275218	10	686	571.571	292	67
293	FCAR	0.32207	10	321	0.340762	10	407	0.387787	10	407	0.254132	9	784	0.317441	10	418	0.242995	8	1122	0.295195	10	547	572.286	293	67
294	SLC36A4	0.349342	9	252	0.459714	9	165	0.463587	9	205	0.153521	8	2755	0.49603	9	67	0.334117	7	301	0.376706	9	269	573.429	294	60
295	NEK9	0.249028	7	732	0.260573	7	863	0.471584	7	186	0.300557	6	429	0.237923	7	1060	0.351771	6	239	0.297009	7	538	578.143	295	47
296	CYP1B1	0.290048	10	452	0.253121	10	938	0.437532	10	250	0.395902	9	124	0.211881	10	1431	0.411668	8	118	0.268478	10	746	579.857	296	67
297	IRF2BPL	0.332141	9	290	0.41647	9	243	0.398359	9	370	0.235833	8	991	0.220979	9	1275	0.29159	7	578	0.355471	9	324	581.571	297	60
298	MAT2A	0.186488	10	1670	0.38568	10	297	0.430151	10	267	0.360821	9	192	0.33309	10	368	0.254943	8	964	0.357362	10	319	582.429	298	67
299	CAB39	0.210738	10	1204	0.304702	10	564	0.469573	10	192	0.271024	9	637	0.298356	10	513	0.29952	8	497	0.311655	10	474	583	299	67
300	FAM160A2	0.177123	9	1902	0.325265	9	463	0.382901	9	419	0.311631	8	376	0.318682	9	414	0.419887	7	109	0.334458	9	402	583.571	300	60
301	C7orf44	0.271285	7	561	0.432149	7	204	0.366695	7	480	0.162576	6	2485	0.503602	7	59	0.397535	5	132	0.43994	7	166	583.857	301	46
302	HOXA10	0.297016	6	410	0.273765	6	756	0.256552	6	1218	0.318817	6	337	0.30882	6	460	0.293445	6	555	0.345999	6	359	585	302	42
303	CNOT8	0.239434	10	836	0.32541	10	461	0.372411	10	453	0.260229	9	720	0.262094	10	784	0.29285	8	564	0.37249	10	279	585.286	303	67
304	HTATIP2	0.27842	10	525	0.318485	10	489	0.285761	10	927	0.23029	9	1064	0.273442	10	692	0.370756	8	192	0.399585	10	224	587.571	304	67
305	COX7A2L	0.279067	10	520	0.328452	10	446	0.355615	10	526	0.218205	9	1245	0.307002	10	467	0.297717	8	512	0.335173	10	399	587.857	305	67
306	CBS	0.172372	8	2009	0.434413	8	200	0.420431	8	310	0.330769	7	274	0.279233	8	646	0.313717	6	404	0.367604	8	293	590.857	306	53
307	ZNF684	0.378723	8	184	0.392811	8	281	0.301616	8	818	0.394481	8	126	0.341028	8	328	0.197425	7	1995	0.328741	8	411	591.857	307	55
308	PTEN	0.241324	10	816	0.427503	10	215	0.465356	10	203	0.300935	9	428	0.303916	10	480	0.213057	8	1657	0.349475	10	347	592.286	308	67
309	TMEM187	0.295897	10	419	0.306624	10	554	0.29395	10	874	0.320441	9	327	0.211265	10	1440	0.346893	8	255	0.371125	10	285	593.429	309	67
310	TBCA	0.203873	10	1335	0.321116	10	478	0.36224	10	500	0.267131	9	672	0.338538	10	342	0.297469	8	514	0.353552	10	331	596	310	67
311	UBE2H	0.338953	10	272	0.314299	10	516	0.516291	10	126	0.235027	9	1005	0.280783	10	631	0.243168	8	1118	0.301391	10	515	597.571	311	67
312	UBC	0.186574	10	1668	0.413301	10	249	0.338319	10	598	0.294886	9	467	0.3708	10	243	0.284608	8	639	0.352336	10	334	599.714	312	67
313	CDK5R1	0.35059	10	247	0.531806	10	84	0.346438	10	562	0.157644	9	2633	0.451539	10	110	0.333933	8	304	0.369329	10	289	604.143	313	67
314	FAM108B1	0.282291	7	500	0.447176	7	183	0.448565	7	229	0.183315	6	1956	0.518041	7	54	0.253914	5	977	0.34987	7	346	606.429	314	46
315	TCTA	0.246431	10	763	0.332418	10	427	0.297818	10	850	0.216203	9	1278	0.378359	10	229	0.329122	8	322	0.340518	10	386	607.857	315	67
316	TPTE2	0.235203	5	878	0.31416	5	519	0.234769	5	1508	0.267668	5	666	0.352517	5	289	0.429729	5	94	0.362499	5	304	608.286	316	35
317	CEP68	0.301264	10	391	0.391503	10	283	0.287069	10	919	0.306883	9	402	0.31838	10	416	0.262395	8	865	0.243144	10	1003	611.286	317	67
318	PRKCE	0.347154	7	258	0.288858	7	648	0.28098	7	973	0.277107	7	600	0.237604	7	1063	0.289978	7	592	0.438892	7	168	614.571	318	49
319	KIF27	0.43831	8	94	0.572078	8	62	0.401615	8	360	0.153255	8	2765	0.519522	8	52	0.255056	7	960	0.543124	8	64	622.429	319	55
320	SHMT1	0.25825	9	652	0.28827	9	652	0.238313	9	1453	0.242814	9	912	0.349626	9	301	0.355423	8	228	0.440695	9	163	623	320	62
321	IRAK4	0.24487	9	783	0.415654	9	245	0.474007	9	182	0.351518	8	208	0.238315	9	1052	0.228971	7	1344	0.294701	9	550	623.429	321	60
322	THBS1	0.293347	9	433	0.409149	9	253	0.355727	9	524	0.410478	9	103	0.257166	9	835	0.206208	8	1805	0.326524	9	420	624.714	322	62
323	MCFD2	0.246501	10	762	0.232956	10	1162	0.301242	10	824	0.36293	9	186	0.322612	10	397	0.27988	8	689	0.346101	10	357	625.286	323	67
324	HBXIP	0.201966	7	1369	0.380402	7	306	0.500462	7	145	0.197553	6	1627	0.359672	7	267	0.311894	5	418	0.3871	7	247	625.571	324	46
325	CEP350	0.28635	10	473	0.312423	10	529	0.387545	10	408	0.212589	9	1334	0.412822	10	162	0.308292	8	436	0.23993	10	1038	625.714	325	67
326	DGKH	0.375388	7	193	0.349383	7	373	0.301567	7	819	0.2526	7	799	0.299961	7	507	0.230087	7	1325	0.334898	7	400	630.857	326	49
327	ERN1	0.370319	10	212	0.439163	10	190	0.287918	10	916	0.170444	9	2275	0.398722	10	188	0.323067	8	362	0.373327	10	276	631.286	327	67
328	TAZ	0.181813	10	1792	0.350609	10	368	0.427515	10	278	0.270959	9	639	0.301018	10	496	0.28485	8	634	0.39962	10	222	632.714	328	67
329	C4orf10	0.268379	6	573	0.269578	6	792	0.277101	6	1007	0.413866	6	98	0.203102	6	1551	0.386613	5	160	0.373602	6	275	636.571	329	41
330	UPF1	0.194209	10	1513	0.450994	10	175	0.236028	10	1485	0.263378	9	691	0.378945	10	227	0.360332	8	214	0.44565	10	158	637.571	330	67
331	KRTAP19-6	0.374405	6	197	0.322751	6	473	0.35747	6	517	0.34712	6	223	0.1812	6	1986	0.282013	5	664	0.326165	6	421	640.143	331	41
332	CD53	0.362671	10	222	0.337764	10	415	0.358153	10	515	0.477067	9	47	0.146327	10	2947	0.398448	8	131	0.393157	10	235	644.571	332	67
333	C1orf86	0.222245	5	1038	0.347561	5	382	0.326185	5	659	0.225073	5	1129	0.31887	5	411	#N/A	#N/A	#N/A	0.386258	5	252	645.167	333	#N/A
334	RAD23B	0.24729	10	752	0.378685	10	309	0.483374	10	170	0.217238	9	1265	0.244546	10	969	0.281775	8	668	0.323088	10	428	651.571	334	67
335	VTI1A	0.317108	6	338	0.339955	6	410	0.374249	6	449	0.191587	5	1741	0.291122	6	555	0.270671	5	779	0.369131	6	291	651.857	335	40
336	RGMA	0.289433	7	456	0.329488	7	441	0.338371	7	597	0.294694	7	469	0.184061	7	1914	0.338718	6	287	0.333011	7	403	652.429	336	48
337	LOC100506860	0.231151	5	917	0.314554	5	515	0.273629	5	1041	#N/A	#N/A	#N/A	0.384871	5	215	#N/A	#N/A	#N/A	0.288191	5	584	654.4	337	#N/A
338	LGALS8	0.266216	10	585	0.2941	10	615	0.485946	10	167	0.493166	9	36	0.200508	10	1605	0.265774	8	835	0.268868	10	743	655.143	338	67
339	NTSR1	0.247603	9	746	0.251313	9	960	0.396618	9	379	0.455255	9	61	0.173061	9	2158	0.435568	8	90	0.414779	9	206	657.143	339	62
340	COQ7	0.270179	9	569	0.331048	9	432	0.346399	9	563	0.199216	8	1594	0.328625	9	377	0.308778	8	433	0.280514	9	640	658.286	340	61
341	FPR2	0.403889	10	140	0.437339	10	193	0.456355	10	216	0.288	9	512	0.271016	10	712	0.175982	8	2583	0.374021	10	274	661.429	341	67
342	C21orf33	0.23221	7	913	0.270007	7	784	0.238148	7	1454	0.372622	6	162	0.291088	7	556	0.328309	5	331	0.321036	7	435	662.143	342	46
343	SOX2	0.247867	7	742	0.28664	7	663	0.19825	7	2108	0.284027	7	536	0.384225	7	216	0.464835	7	68	0.348866	7	349	668.857	343	49
344	C9orf156	0.218447	9	1090	0.356758	9	352	0.304444	9	798	0.181573	8	1998	0.408066	9	171	0.401398	7	130	0.449368	9	149	669.714	344	60
345	CDH23	0.338765	8	273	0.29691	8	606	0.287702	8	917	0.190755	8	1765	0.289781	8	564	0.318282	7	380	0.428232	8	185	670	345	55
346	TCP11	0.283125	6	496	0.277549	6	730	0.293733	6	875	0.303958	6	417	0.186792	6	1848	0.459024	6	71	0.376858	6	268	672.143	346	42
347	ZMYM5	0.26143	10	626	0.365463	10	334	0.37502	10	446	0.287476	9	515	0.276728	10	665	0.215379	8	1603	0.300036	10	523	673.143	347	67
348	FBXO38	0.258849	10	648	0.334587	10	422	0.337609	10	601	0.243965	9	894	0.252626	10	880	0.259053	8	909	0.342356	10	374	675.429	348	67
349	RFESD	0.272604	8	554	0.291237	8	634	0.277903	8	998	0.224344	8	1138	0.282956	8	609	0.317497	7	382	0.327477	8	414	675.571	349	55
350	UBQLN1	0.225661	9	995	0.313134	9	527	0.340375	9	586	0.273436	8	625	0.311489	9	442	0.232448	7	1285	0.375731	9	271	675.857	350	60
351	MAP2K6	0.224481	10	1014	0.222541	10	1283	0.429322	10	270	0.350191	9	213	0.230094	10	1155	0.425557	8	100	0.271932	10	707	677.429	351	67
352	SRPK1	0.251299	10	713	0.363641	10	341	0.38432	10	416	0.200471	9	1565	0.257967	10	818	0.310741	8	425	0.313845	10	471	678.429	352	67
353	PPP1CB	0.379867	10	182	0.339997	10	409	0.500331	10	147	0.321305	9	321	0.28482	10	595	0.190032	8	2210	0.253621	10	887	678.714	353	67
354	ANG	0.180706	9	1814	0.307537	9	545	0.292079	9	887	0.312451	9	372	0.351585	9	291	0.293008	8	561	0.370333	9	287	679.571	354	62
355	PXK	0.314843	9	347	0.447735	9	181	0.455968	9	217	0.148544	8	2916	0.336734	9	349	0.314517	7	399	0.348911	9	348	679.571	355	60
356	CLMN	0.350017	7	250	0.267312	7	805	0.255465	7	1237	0.222562	7	1174	0.341979	7	324	0.290063	7	590	0.340415	7	387	681	356	49
357	OBP2A	0.254261	6	688	0.27371	6	758	0.299831	6	831	0.276766	6	602	0.375885	6	233	0.267376	6	813	0.25718	6	855	682.857	357	42
358	ERLIN2	0.198431	10	1439	0.301227	10	586	0.37084	10	464	0.281279	9	559	0.274271	10	685	0.29636	8	533	0.298178	10	532	685.429	358	67
359	ATP1A4	0.183673	5	1744	0.213782	5	1395	0.404532	5	348	0.321658	5	320	0.36005	5	264	0.363419	5	207	0.295512	5	545	689	359	35
360	RIMKLB	0.280651	8	511	0.342358	8	403	0.333778	8	616	0.215029	8	1291	0.35584	8	282	0.220751	7	1507	0.395725	8	233	691.857	360	55
361	PCM1	0.23958	10	835	0.372637	10	317	0.377441	10	434	0.192472	9	1721	0.477423	10	84	0.236947	8	1206	0.382742	10	255	693.143	361	67
362	SLC24A6	0.13702	6	3057	0.452483	6	172	0.496542	6	153	0.30744	6	394	0.340343	6	336	0.312096	5	417	0.35472	6	327	693.714	362	41
363	SPTLC1	0.360023	10	233	0.280063	10	708	0.435293	10	256	0.223537	9	1155	0.260642	10	794	0.227468	8	1369	0.350032	10	345	694.286	363	67
364	COX4NB	0.186299	7	1674	0.315729	7	507	0.392711	7	388	0.198676	6	1609	0.415836	7	155	0.328319	5	330	0.417541	7	198	694.429	364	46
365	PIAS3	0.156371	7	2423	0.319201	7	483	0.45465	7	219	0.277484	6	596	0.284933	7	592	0.311059	6	423	0.414893	7	204	705.714	365	47
366	OPLAH	0.267205	9	581	0.293098	9	621	0.49728	9	152	0.361003	9	191	0.186698	9	1853	0.285174	8	631	0.250134	9	923	707.429	366	62
367	PRPS1	0.277676	10	532	0.419941	10	234	0.471637	10	185	0.305878	9	407	0.395184	10	195	0.162953	8	3022	0.341719	10	377	707.429	367	67
368	ASAH1	0.277742	10	530	0.297842	10	601	0.27647	10	1014	0.202681	9	1525	0.281437	10	625	0.324957	8	345	0.357043	10	320	708.571	368	67
369	ATL3	0.297971	9	405	0.287762	9	657	0.523452	9	117	0.465778	8	55	0.181035	9	1991	0.24228	7	1130	0.285305	9	605	708.571	369	60
370	TNFAIP3	0.40889	10	129	0.324949	10	466	0.31588	10	730	0.340664	9	245	0.192548	10	1736	0.239266	8	1174	0.309259	10	483	709	370	67
371	COL6A1	0.228868	6	954	0.305043	6	561	0.371009	6	462	0.211404	6	1353	0.258752	6	810	0.362929	6	208	0.278158	6	655	714.714	371	42
372	UBALD2	0.31453	9	351	0.505946	9	104	0.372083	9	455	0.265397	8	679	0.29148	9	553	0.175605	7	2597	0.379532	9	264	714.714	372	60
373	C4orf3	0.302427	6	385	0.367773	6	328	0.39211	6	391	0.202791	5	1518	0.243208	6	983	0.281678	5	670	0.269545	6	734	715.571	373	40
374	CIRBP	0.223409	10	1027	0.397524	10	274	0.295729	10	865	0.251367	9	810	0.335084	10	357	0.224563	8	1429	0.381684	10	259	717.286	374	67
375	BYSL	0.178867	6	1856	0.295534	6	608	0.324514	6	674	0.249919	6	831	0.327877	6	379	0.340714	6	277	0.326722	6	419	720.571	375	42
376	C4orf41	0.19384	7	1521	0.313762	7	523	0.343056	7	582	0.234482	6	1010	0.372673	7	238	0.29431	5	544	0.278932	7	648	723.714	376	46
377	RNF14	0.222983	10	1032	0.251677	10	956	0.286667	10	921	0.269207	9	653	0.265785	10	753	0.321678	8	371	0.335377	10	398	726.286	377	67
378	ARRDC5	0.273408	5	547	0.348039	5	381	0.234807	5	1506	0.232761	5	1030	0.313446	5	430	#N/A	#N/A	#N/A	0.311468	5	475	728.167	378	#N/A
379	ELF1	0.331895	10	292	0.294055	10	617	0.275925	10	1018	0.255787	9	764	0.344042	10	318	0.21467	8	1619	0.301971	10	512	734.286	379	67
380	EPS15	0.33192	10	291	0.408313	10	254	0.384693	10	414	0.227764	9	1098	0.405224	10	178	0.216019	8	1592	0.218834	10	1328	736.429	380	67
381	THADA	0.395062	10	157	0.305337	10	560	0.278491	10	993	0.191718	9	1735	0.343435	10	320	0.244093	8	1105	0.370427	10	286	736.571	381	67
382	RRAGA	0.256509	10	666	0.235913	10	1121	0.42174	10	304	0.302229	9	425	0.196573	10	1666	0.343269	8	271	0.270577	10	722	739.286	382	67
383	GYG1	0.242192	10	806	0.306802	10	550	0.572849	10	88	0.366563	9	177	0.194231	10	1704	0.281921	8	665	0.226526	10	1198	741.143	383	67
384	MAP3K3	0.189043	10	1629	0.480368	10	134	0.332397	10	624	0.168124	9	2336	0.395086	10	196	0.385632	8	163	0.457504	10	136	745.429	384	67
385	GDE1	0.172267	10	2011	0.416869	10	241	0.365036	10	485	0.208956	9	1396	0.393986	10	198	0.304181	8	463	0.324732	10	425	745.571	385	67
386	MAPK14	0.257162	10	661	0.291938	10	627	0.529958	10	114	0.343514	9	232	0.168472	10	2293	0.302607	8	476	0.261858	10	819	746	386	67
387	SPRY1	0.290911	9	448	0.23097	9	1185	0.295678	9	866	0.299034	9	439	0.24264	9	992	0.296705	8	528	0.266538	9	770	746.857	387	62
388	KBTBD6	0.324723	6	313	0.450615	6	176	0.3729	6	450	0.148782	6	2907	0.485043	6	78	0.251192	6	1002	0.352355	6	333	751.286	388	42
389	TMEM119	0.217119	7	1111	0.37809	7	310	0.312126	7	753	0.273107	7	627	0.213167	7	1403	0.280307	6	684	0.341634	7	378	752.286	389	48
390	FEM1B	0.222889	10	1034	0.2583	10	891	0.379176	10	428	0.25579	9	763	0.402893	10	185	0.242035	8	1132	0.260054	10	835	752.571	390	67
391	ARHGAP19	0.254047	8	693	0.430827	8	206	0.388274	8	406	0.181957	7	1982	0.338771	8	341	0.237847	6	1188	0.310209	8	479	756.429	391	53
392	MPRIP	0.248999	9	734	0.260327	9	868	0.254754	9	1243	0.244105	9	892	0.298483	9	511	0.271774	8	768	0.37197	9	280	756.571	392	62
393	PQLC1	0.27307	10	549	0.456545	10	169	0.297961	10	848	0.246838	9	863	0.268365	10	737	0.199788	8	1949	0.427663	10	187	757.429	393	67
394	TMEM165	0.474874	10	53	0.271749	10	768	0.451325	10	223	0.307554	9	393	0.155348	10	2656	0.296263	8	535	0.272026	10	705	761.857	394	67
395	DPYD	0.225947	10	989	0.310049	10	538	0.408671	10	338	0.211178	9	1357	0.250651	10	902	0.293459	8	554	0.2774	10	662	762.857	395	67
396	NSUN4	0.321361	8	324	0.456422	8	170	0.298725	8	843	0.191642	8	1737	0.381238	8	224	0.201212	7	1916	0.46729	8	126	762.857	396	55
397	MEGF9	0.359929	10	234	0.473577	10	146	0.324104	10	676	0.153823	9	2743	0.477184	10	85	0.241518	8	1140	0.351646	10	339	766.143	397	67
398	CAPNS1	0.136873	10	3064	0.306895	10	548	0.405888	10	347	0.339652	9	250	0.274838	10	680	0.385877	8	162	0.355408	10	325	768	398	67
399	MOCS1	0.265949	7	587	0.312946	7	528	0.267339	7	1097	0.231078	7	1052	0.298433	7	512	0.229773	7	1330	0.373299	7	277	769	399	49
400	IQGAP1	0.202002	10	1368	0.404405	10	262	0.394271	10	385	0.322103	9	319	0.267577	10	742	0.216425	8	1582	0.269446	10	736	770.571	400	67
401	SLC25A51	0.332322	8	289	0.406486	8	258	0.371379	8	460	0.170987	8	2253	0.288141	8	575	0.225313	7	1415	0.436521	8	173	774.714	401	55
402	ZNF281	0.370497	10	209	0.452342	10	173	0.400655	10	365	0.151586	9	2819	0.417448	10	150	0.239939	8	1169	0.294158	10	553	776.857	402	67
403	SLC17A5	0.201363	7	1379	0.267991	7	802	0.374951	7	447	0.191642	6	1738	0.397002	7	192	0.327214	6	335	0.29377	7	556	778.429	403	47
404	DACH1	0.252993	10	699	0.285282	10	678	0.424391	10	298	0.20449	9	1478	0.271562	10	708	0.306314	8	452	0.230857	10	1144	779.571	404	67
405	AMPH	0.187285	7	1655	0.292811	7	625	0.260299	7	1181	0.290528	7	495	0.307684	7	464	0.266044	7	829	0.408081	7	211	780	405	49
406	XPO6	0.273112	9	548	0.460135	9	163	0.431096	9	263	0.243791	8	896	0.288401	9	571	0.177973	7	2529	0.306138	9	490	780	406	60
407	TEX2	0.205052	9	1316	0.25402	9	932	0.306072	9	787	0.210585	9	1372	0.500311	9	64	0.328697	8	328	0.276421	9	675	782	407	62
408	ATOH8	0.268195	7	576	0.27696	7	736	0.250171	7	1303	0.256609	7	758	0.221559	7	1271	0.328739	7	327	0.301943	7	513	783.429	408	49
409	ATPAF1	0.396613	8	151	0.424776	8	220	0.499638	8	149	0.325255	8	301	0.218545	8	1313	0.168751	7	2828	0.293147	8	559	788.714	409	55
410	APBB2	0.261508	7	624	0.251323	7	958	0.27105	7	1067	0.186486	6	1869	0.367724	7	247	0.36141	6	211	0.287489	7	589	795	410	47
411	EID1	0.163014	6	2268	0.257805	6	896	0.407486	6	344	0.393279	5	128	0.289654	6	565	0.293977	5	548	0.260663	6	827	796.571	411	40
412	CCDC147	0.337088	5	277	0.288721	5	649	0.332217	5	626	0.297831	5	447	0.165833	5	2359	#N/A	#N/A	#N/A	0.325508	5	422	796.667	412	#N/A
413	ARF1	0.227458	10	967	0.329232	10	443	0.302193	10	811	0.208537	9	1408	0.265242	10	758	0.254857	8	965	0.397174	10	229	797.286	413	67
414	USP6NL	0.271016	10	563	0.277972	10	728	0.226125	10	1620	0.241036	9	936	0.253271	10	873	0.295234	8	541	0.354562	10	328	798.429	414	67
415	MARCH5	0.178061	5	1876	0.278915	5	719	0.423081	5	302	#N/A	#N/A	#N/A	0.34258	5	323	#N/A	#N/A	#N/A	0.265705	5	776	799.2	415	#N/A
416	LOC644762	0.279904	5	514	0.358133	5	349	0.433172	5	260	0.32518	5	302	0.167805	5	2311	#N/A	#N/A	#N/A	0.235755	5	1079	802.5	416	#N/A
417	EXOC6	0.264301	9	599	0.339042	9	412	0.493913	9	157	0.341018	8	243	0.180424	9	2002	0.227427	7	1370	0.259521	9	839	803.143	417	60
418	KDM4B	0.213068	9	1169	0.389859	9	287	0.279177	9	988	0.176011	8	2132	0.355085	9	284	0.324052	7	354	0.321587	9	433	806.714	418	60
419	ALOX5AP	0.308906	10	369	0.343268	10	399	0.401523	10	361	0.147891	9	2944	0.309368	10	457	0.294143	8	547	0.287032	10	593	810	419	67
420	PPP1R3D	0.24651	10	760	0.315148	10	510	0.429701	10	268	0.297065	9	454	0.229565	10	1166	0.239982	8	1168	0.216503	10	1362	812.571	420	67
421	FAM108C1	0.315511	5	344	0.447342	5	182	0.424955	5	296	0.147137	5	2966	0.32271	5	396	#N/A	#N/A	#N/A	0.273273	5	695	813.167	421	#N/A
422	LIN7B	0.230776	8	925	0.284384	8	684	0.222876	8	1665	0.277446	8	597	0.253469	8	870	0.301954	8	482	0.313086	8	472	813.571	422	56
423	PGK1	0.198739	10	1432	0.264508	10	835	0.454473	10	221	0.325268	9	300	0.229715	10	1163	0.244056	8	1106	0.278594	10	652	815.571	423	67
424	TMEM2	0.206759	9	1288	0.280114	9	707	0.446514	9	233	0.278862	8	580	0.231939	9	1130	0.294671	7	542	0.224914	9	1229	815.571	424	60
425	SDHC	0.262435	10	612	0.238499	10	1098	0.426067	10	288	0.313691	9	363	0.169872	10	2249	0.296463	8	532	0.288965	10	581	817.571	425	67
426	ZNF174	0.251307	8	712	0.242273	8	1053	0.368814	8	473	0.263078	8	698	0.239433	8	1038	0.269144	8	793	0.244701	8	982	821.286	426	56
427	MGST2	0.192313	10	1541	0.344155	10	396	0.317462	10	712	0.191173	9	1752	0.33956	10	338	0.271346	8	772	0.391707	10	240	821.571	427	67
428	FGFR2	0.282917	7	497	0.272791	7	764	0.283101	7	953	0.234699	6	1009	0.182326	7	1957	0.449436	6	79	0.303785	7	504	823.286	428	47
429	CUTC	0.210364	10	1213	0.2815	10	699	0.313535	10	747	0.181174	9	2005	0.376185	10	232	0.423933	8	105	0.264664	10	782	826.143	429	67
430	CD99L2	0.250761	8	717	0.269968	8	785	0.452884	8	222	0.347301	8	222	0.171114	8	2211	0.295396	7	540	0.234907	8	1089	826.571	430	55
431	DPH3	0.373821	9	201	0.297048	9	605	0.325374	9	668	0.239605	8	952	0.176302	9	2092	0.278456	7	699	0.289118	9	578	827.857	431	60
432	FAM72D	0.20649	5	1293	0.25946	5	879	0.261889	5	1159	0.248125	5	854	0.297292	5	515	0.307127	5	445	0.277727	5	660	829.286	432	35
433	GALNT5	0.247213	5	754	0.204716	5	1556	0.344335	5	571	0.283438	5	548	0.196047	5	1672	0.498591	5	46	0.27147	5	714	837.286	433	35
434	NRF1	0.408399	7	130	0.365981	7	333	0.337614	7	600	0.181918	6	1985	0.407653	7	172	0.21157	6	1689	0.247287	7	958	838.143	434	47
435	C11orf51	0.170922	7	2056	0.309642	7	540	0.356821	7	520	0.200382	6	1566	0.300766	7	501	0.390439	5	150	0.296767	7	539	838.857	435	46
436	COQ8B	0.262062	10	617	0.290029	10	641	0.329676	10	641	0.367468	9	174	0.16436	10	2404	0.283042	8	657	0.26898	10	742	839.429	436	67
437	SNX3	0.186025	10	1686	0.259941	10	874	0.4712	10	187	0.280934	9	565	0.225512	10	1216	0.327552	8	334	0.241436	10	1026	841.143	437	67
438	TTPAL	0.282636	10	498	0.432785	10	202	0.311339	10	759	0.138543	9	3234	0.350148	10	296	0.284642	8	638	0.371495	10	281	844	438	67
439	CAST	0.168206	10	2131	0.250426	10	966	0.468709	10	195	0.252732	9	796	0.303434	10	483	0.271778	8	767	0.290554	10	572	844.286	439	67
440	ARHGEF19	0.217622	7	1104	0.248778	7	981	0.243078	7	1389	0.236917	7	975	0.2799	7	640	0.384779	7	166	0.276995	7	670	846.429	440	49
441	SOCS5	0.376961	8	189	0.347467	8	383	0.414533	8	321	0.143936	8	3091	0.414407	8	160	0.223439	8	1452	0.353132	8	332	846.857	441	56
442	DCTN4	0.293893	10	431	0.366345	10	332	0.368561	10	474	0.214614	9	1299	0.350022	10	298	0.182849	8	2387	0.26914	10	740	851.571	442	67
443	SLC5A9	0.316475	9	340	0.327555	9	449	0.293397	9	878	0.220674	8	1206	0.236273	9	1080	0.225925	7	1395	0.282356	9	627	853.571	443	60
444	PHTF1	0.139865	10	2956	0.364527	10	338	0.420041	10	311	0.241334	9	933	0.312504	10	435	0.344573	8	260	0.268553	10	745	854	444	67
445	ATP6AP1	0.214925	10	1139	0.23028	10	1194	0.306466	10	784	0.314724	9	357	0.195285	10	1683	0.288918	8	599	0.397204	10	228	854.857	445	67
446	GSTZ1	0.166247	8	2190	0.296192	8	607	0.304382	8	800	0.217375	8	1262	0.309631	8	452	0.344214	8	262	0.327495	8	413	855.143	446	56
447	LOC642236	0.261425	5	627	0.243394	5	1036	0.263759	5	1140	0.258512	5	737	0.331273	5	374	#N/A	#N/A	#N/A	0.225644	5	1217	855.167	447	#N/A
448	CASP2	0.189929	10	1605	0.290732	10	636	0.363658	10	495	0.267577	9	668	0.291825	10	550	0.244677	8	1094	0.243547	10	991	862.714	448	67
449	PPP1R9A	0.292925	6	436	0.270217	6	781	0.316249	6	728	0.221742	6	1189	0.27832	6	654	0.23372	6	1257	0.241952	6	1015	865.714	449	42
450	PTBP2	0.187149	9	1657	0.300695	9	587	0.277398	9	1004	0.26148	9	712	0.326482	9	385	0.298077	8	509	0.222911	9	1262	873.714	450	62
451	TCEA1	0.215641	10	1128	0.246822	10	1000	0.3301	10	637	0.190958	9	1763	0.300135	10	504	0.285209	8	630	0.31417	10	469	875.857	451	67
452	C1orf226	0.184577	7	1722	0.290333	7	638	0.314452	7	741	0.215874	7	1284	0.281928	7	620	0.298202	6	507	0.280361	7	641	879	452	48
453	C22orf9	0.29169	6	442	0.342471	6	402	0.516596	6	125	0.124174	5	3745	0.374506	6	235	0.256644	5	937	0.36921	6	290	882.286	453	40
454	PPA2	0.178377	10	1869	0.233929	10	1147	0.369704	10	468	0.27204	9	633	0.319047	10	410	0.2747	8	728	0.250666	10	921	882.286	454	67
455	WDR13	0.165224	10	2212	0.341955	10	405	0.380662	10	422	0.288784	9	506	0.183663	10	1919	0.333939	8	303	0.318508	10	444	887.286	455	67
456	SLC2A13	0.286332	5	474	0.202428	5	1589	0.288787	5	910	0.296585	5	456	0.23268	5	1124	0.290151	5	588	0.236339	5	1073	887.714	456	35
457	ANKZF1	0.180011	9	1829	0.235638	9	1124	0.252363	9	1271	0.301744	9	426	0.245319	9	958	0.34737	8	253	0.346365	9	356	888.143	457	62
458	CYBRD1	0.243559	10	794	0.452875	10	171	0.299284	10	837	0.183311	9	1957	0.40508	10	179	0.192045	8	2153	0.451761	10	144	890.714	458	67
459	NET1	0.370455	9	210	0.300271	9	589	0.267975	9	1094	0.298189	9	445	0.252617	9	882	0.174913	8	2620	0.331959	9	406	892.286	459	62
460	CTDP1	0.216781	10	1118	0.406741	10	257	0.371683	10	457	0.279875	9	573	0.188151	10	1822	0.226034	8	1393	0.281299	10	633	893.286	460	67
461	ATPIF1	0.207552	9	1272	0.29144	9	631	0.289774	9	904	0.294757	8	468	0.287797	9	577	0.207166	7	1788	0.283807	9	616	893.714	461	60
462	EIF3M	0.189639	10	1614	0.19433	10	1754	0.301345	10	822	0.346004	9	227	0.253787	10	867	0.293724	8	551	0.321719	10	432	895.286	462	67
463	SLC2A11	0.279743	9	516	0.326933	9	452	0.340177	9	589	0.287519	9	514	0.176663	9	2081	0.222978	8	1461	0.278193	9	654	895.286	463	62
464	GAS7	0.258194	9	653	0.243086	9	1041	0.544747	9	101	0.30633	8	404	0.153078	9	2734	0.283386	7	652	0.275385	9	684	895.571	464	60
465	RIN3	0.147424	9	2686	0.314594	9	514	0.39695	9	377	0.23038	8	1062	0.25212	9	887	0.328611	7	329	0.320898	9	437	898.857	465	60
466	CCDC158	0.217032	5	1113	0.185197	5	1944	0.31534	5	734	0.323886	5	310	0.291708	5	551	0.265462	5	839	0.260975	5	825	902.286	466	35
467	CNIH4	0.292119	10	440	0.265641	10	824	0.494067	10	155	0.305535	9	408	0.167567	10	2318	0.243101	8	1120	0.238751	10	1051	902.286	467	67
468	C1orf77	0.209096	7	1246	0.331204	7	431	0.281678	7	964	0.229589	6	1076	0.278574	7	652	0.241334	5	1145	0.262563	7	807	903	468	46
469	GNS	0.417245	10	121	0.260454	10	865	0.462331	10	207	0.344277	9	231	0.107345	10	4435	0.36643	8	201	0.378127	10	265	903.571	469	67
470	KCNH2	0.242966	9	799	0.381907	9	303	0.31587	9	731	0.202752	9	1521	0.21534	9	1368	0.261623	8	877	0.270033	9	726	903.571	470	62
471	ADAMTS3	0.181891	6	1788	0.224524	6	1257	0.427432	6	280	0.227823	6	1096	0.264388	6	766	0.344199	6	263	0.252785	6	898	906.857	471	42
472	AGXT2L2	0.200773	6	1396	0.28822	6	653	0.34645	6	561	0.453709	5	62	0.182441	6	1952	#N/A	#N/A	#N/A	0.260888	6	826	908.333	472	#N/A
473	MRGBP	0.205868	10	1302	0.244562	10	1019	0.281412	10	965	0.272383	9	628	0.243157	10	985	0.241367	8	1144	0.356333	10	323	909.429	473	67
474	SLC17A1	0.32851	7	302	0.235629	7	1125	0.253301	7	1259	0.201047	7	1556	0.236911	7	1070	0.312207	7	414	0.277634	7	661	912.429	474	49
475	KIAA1737	0.287276	6	467	0.449119	6	179	0.340371	6	587	0.132367	5	3447	0.270028	6	721	#N/A	#N/A	#N/A	0.503528	6	86	914.5	475	#N/A
476	SCAMP1	0.226106	10	986	0.282199	10	695	0.226694	10	1612	0.211617	9	1351	0.386925	10	213	0.293845	8	550	0.242781	10	1007	916.286	476	67
477	C2orf63	0.29251	5	437	0.262608	5	846	0.250076	5	1306	0.19955	5	1588	0.228867	5	1176	#N/A	#N/A	#N/A	0.432407	5	179	922	477	#N/A
478	POR	0.219165	9	1079	0.303148	9	572	0.523061	9	118	0.34276	9	235	0.162259	9	2455	0.297222	8	518	0.209054	9	1477	922	478	62
479	RAB43	0.245354	6	775	0.462383	6	160	0.331668	6	631	0.26504	6	680	0.215414	6	1366	0.187917	5	2261	0.288158	6	585	922.571	479	41
480	NRDC	0.213187	10	1166	0.383859	10	300	0.365976	10	482	0.3211	9	323	0.152057	10	2770	0.260375	8	893	0.299654	10	525	922.714	480	67
481	SFTPC	0.214117	6	1153	0.214223	6	1389	0.290813	6	895	0.265514	6	676	0.262245	6	783	0.286693	6	609	0.245092	6	978	926.143	481	42
482	CASR	0.215268	6	1134	0.21472	6	1380	0.228292	6	1585	0.255718	6	767	0.278476	6	653	0.361735	6	210	0.267146	6	763	927.429	482	42
483	GMFG	0.261948	10	618	0.304995	10	562	0.355342	10	528	0.326488	9	292	0.128802	10	3546	0.371294	8	189	0.264505	10	783	931.143	483	67
484	SEPT2	0.151621	5	2559	0.265458	5	827	0.319589	5	698	#N/A	#N/A	#N/A	0.345127	5	312	#N/A	#N/A	#N/A	0.380045	5	263	931.8	484	#N/A
485	TNFSF8	0.26172	9	622	0.34473	9	392	0.228662	9	1578	0.184504	9	1922	0.302291	9	490	0.240857	8	1150	0.343399	9	369	931.857	485	62
486	REPS2	0.421546	10	118	0.506429	10	103	0.268377	10	1089	0.110562	9	4308	0.438413	10	122	0.293017	8	560	0.397084	10	230	932.857	486	67
487	TTC38	0.152218	9	2540	0.260579	9	862	0.36129	9	504	0.287437	9	516	0.280886	9	629	0.323894	8	355	0.229012	9	1164	938.571	487	62
488	ZNF396	0.324601	6	315	0.278549	6	724	0.311838	6	754	0.204708	5	1471	0.269549	6	726	0.214521	5	1626	0.246438	6	968	940.571	488	40
489	SLC25A3	0.119648	10	3715	0.313191	10	526	0.334204	10	615	0.352248	9	206	0.322574	10	398	0.265722	8	836	0.358391	10	316	944.571	489	67
490	RNASE1	0.175373	9	1926	0.285164	9	679	0.343991	9	573	0.281135	9	562	0.239986	9	1032	0.254313	8	973	0.254	9	883	946.857	490	62
491	SYNPR	0.373869	5	199	0.314978	5	511	0.349585	5	549	0.162029	5	2497	0.201661	5	1586	0.265937	5	832	0.314668	5	466	948.571	491	35
492	SLC36A1	0.116391	10	3849	0.320428	10	480	0.378417	10	431	0.248221	9	852	0.333449	10	365	0.37584	8	180	0.300435	10	521	954	492	67
493	RPL26L1	0.33516	10	284	0.289134	10	647	0.36607	10	481	0.307729	9	391	0.27975	10	642	0.144425	8	3715	0.297156	10	536	956.571	493	67
494	MRPL15	0.124728	9	3516	0.26005	9	870	0.406467	9	346	0.373543	9	160	0.287973	9	576	0.261822	8	875	0.347474	9	354	956.714	494	62
495	C18orf25	0.267734	10	579	0.336839	10	417	0.253489	10	1255	0.171208	9	2249	0.288731	10	569	0.297293	8	517	0.231988	10	1126	958.857	495	67
496	MCAM	0.295421	7	422	0.238676	7	1096	0.257123	7	1208	0.253352	6	787	0.165449	7	2368	0.321802	6	369	0.309678	7	482	961.714	496	47
497	MUSTN1	0.283928	6	490	0.320791	6	479	0.328298	6	648	0.152209	6	2802	0.21288	6	1408	0.331153	6	314	0.286245	6	598	962.714	497	42
498	UBR5	0.221699	10	1052	0.300691	10	588	0.404216	10	350	0.248586	9	846	0.276216	10	669	0.194694	8	2066	0.227539	10	1182	964.714	498	67
499	TMLHE	0.236955	10	859	0.353062	10	365	0.411591	10	327	0.339395	9	251	0.212169	10	1422	0.159493	8	3154	0.34122	10	381	965.571	499	67
500	C3orf26	0.231874	5	915	0.26473	5	832	0.318267	5	709	0.188834	5	1810	0.268728	5	732	#N/A	#N/A	#N/A	0.263213	5	799	966.167	500	#N/A
501	VPS54	0.197155	10	1459	0.278704	10	721	0.412518	10	325	0.205441	9	1460	0.312237	10	437	0.255623	8	950	0.212924	10	1416	966.857	501	67
502	TEK	0.248068	9	741	0.299607	9	592	0.229984	9	1558	0.224074	9	1142	0.230053	9	1157	0.230564	8	1312	0.360531	9	308	972.857	502	62
503	DCAF8	0.163649	7	2256	0.262153	7	852	0.264063	7	1136	0.251163	6	814	0.256117	7	844	0.311003	6	424	0.30235	7	511	976.714	503	47
504	INHBB	0.447216	9	79	0.474005	9	145	0.36476	9	487	0.163992	9	2448	0.339662	9	337	0.159126	8	3167	0.409859	9	210	981.857	504	62
505	SEC62	0.176446	10	1911	0.269259	10	794	0.365523	10	483	0.177524	9	2098	0.283643	10	604	0.33595	8	294	0.269584	10	732	988	505	67
506	ANKS6	0.235659	5	872	0.248944	5	980	0.325568	5	665	0.2513	5	812	0.259921	5	801	0.202981	5	1868	0.249778	5	926	989.143	506	35
507	CHD7	0.208582	10	1255	0.390962	10	286	0.371548	10	459	0.186008	9	1884	0.382719	10	220	0.207163	8	1789	0.240582	10	1032	989.286	507	67
508	BSND	0.301124	5	393	0.328227	5	447	0.226277	5	1616	0.193633	5	1707	0.323404	5	393	0.223593	5	1449	0.247708	5	951	993.714	508	35
509	CR1	0.260653	10	633	0.302508	10	578	0.466526	10	200	0.273582	9	623	0.128445	10	3560	0.299103	8	500	0.256512	10	865	994.143	509	67
510	DNASE1L1	0.22852	10	957	0.232976	10	1161	0.389526	10	400	0.298535	9	442	0.18711	10	1844	0.230147	8	1319	0.259673	10	837	994.286	510	67
511	NLK	0.256088	7	670	0.307863	7	544	0.450248	7	227	0.146993	6	2971	0.30006	7	506	0.272087	6	763	0.220252	7	1300	997.286	511	47
512	ATP5F1	0.208001	9	1264	0.222618	9	1282	0.402679	9	356	0.324546	8	304	0.193929	9	1711	0.235526	7	1226	0.258551	9	844	998.143	512	60
513	FLJ43663	0.246746	6	757	0.300204	6	590	0.233343	6	1527	0.16413	5	2444	0.387108	6	212	#N/A	#N/A	#N/A	0.314879	6	465	999.167	513	#N/A
514	LCOR	0.277683	10	531	0.374831	10	314	0.204743	10	1950	0.168368	9	2331	0.308044	10	462	0.252072	8	995	0.328168	10	412	999.286	514	67
515	PGS1	0.259144	9	643	0.396502	9	275	0.451189	9	224	0.377237	8	156	0.103952	9	4583	0.27333	7	745	0.328883	9	410	1005.14	515	60
516	ATP5S	0.186105	9	1683	0.237058	9	1115	0.316968	9	718	0.31987	8	329	0.17899	9	2024	0.395417	7	135	0.240566	9	1033	1005.29	516	60
517	C2orf28	0.186208	7	1681	0.263928	7	839	0.24215	7	1405	0.283938	6	540	0.297132	7	516	0.249635	5	1017	0.239212	7	1046	1006.29	517	46
518	TBCB	0.155087	10	2463	0.315725	10	508	0.441567	10	242	0.250896	9	818	0.24577	10	948	0.229701	8	1331	0.265662	10	777	1012.43	518	67
519	PITPNC1	0.289407	9	457	0.411238	9	250	0.41053	9	333	0.136384	8	3311	0.279033	9	649	0.222501	7	1475	0.279491	9	645	1017.14	519	60
520	SELPLG	0.126283	10	3446	0.318808	10	486	0.3521	10	537	0.258661	9	736	0.252555	10	883	0.272162	8	761	0.374461	10	273	1017.43	520	67
521	SAP30L	0.235487	10	876	0.239807	10	1082	0.253922	10	1250	0.25717	9	752	0.200836	10	1596	0.306503	8	450	0.231808	10	1129	1019.29	521	67
522	TUBGCP3	0.184572	7	1723	0.2992	7	596	0.321047	7	693	0.285201	6	529	0.233564	7	1114	0.194635	6	2069	0.327132	7	416	1020	522	47
523	TEF	0.301106	6	394	0.269788	6	788	0.207236	6	1897	0.196556	6	1643	0.295451	6	529	0.258017	6	920	0.246191	6	970	1020.14	523	42
524	HS3ST3B1	0.264423	6	597	0.30201	6	580	0.423928	6	300	0.235159	6	1003	0.193789	6	1713	0.306633	6	449	0.165529	6	2511	1021.86	524	42
525	PCYT1A	0.159269	7	2352	0.231075	7	1184	0.413979	7	322	0.241899	6	928	0.249879	7	907	0.323889	6	356	0.231718	7	1134	1026.14	525	47
526	TF	0.229899	6	937	0.287683	6	658	0.256585	6	1217	0.320663	6	326	0.152306	6	2765	0.293886	6	549	0.269546	6	733	1026.43	526	42
527	SUCLG2	0.187964	8	1648	0.209733	8	1456	0.327907	8	651	0.325021	8	303	0.293543	8	540	0.240886	7	1149	0.210692	8	1457	1029.14	527	55
528	TMEM150C	0.310847	6	361	0.2772	6	733	0.265682	6	1115	0.137562	6	3268	0.291916	6	548	0.309615	6	429	0.267638	6	759	1030.43	528	42
529	GAA	0.151045	10	2574	0.316825	10	498	0.223138	10	1660	0.283545	9	545	0.205914	10	1505	0.355341	8	229	0.399609	10	223	1033.43	529	67
530	TTC7A	0.219653	7	1072	0.268599	7	799	0.213226	7	1799	0.247018	6	861	0.230296	7	1150	0.265899	6	834	0.270719	7	719	1033.43	530	47
531	DOCK9	0.251847	6	706	0.290949	6	635	0.408675	6	337	0.229075	6	1083	0.242596	6	994	0.20423	6	1843	0.201608	6	1640	1034	531	42
532	SHB	0.206979	9	1285	0.375833	9	312	0.349661	9	548	0.260069	9	721	0.254282	9	859	0.160426	8	3114	0.332275	9	405	1034.86	532	62
533	SERAC1	0.230476	8	931	0.280016	8	710	0.229382	8	1568	0.166957	8	2362	0.257913	8	820	0.324164	7	353	0.301505	8	514	1036.86	533	55
534	ESD	0.187946	10	1650	0.205802	10	1533	0.336508	10	604	0.296154	9	458	0.241482	10	1010	0.248289	8	1036	0.243345	10	997	1041.14	534	67
535	LMF1	0.252125	6	704	0.187462	6	1897	0.282389	6	956	0.211255	6	1356	0.216021	6	1357	0.317499	6	381	0.279094	6	646	1042.43	535	42
536	KLHL20	0.24386	7	792	0.244027	7	1024	0.311457	7	758	0.225962	7	1125	0.309541	7	454	0.21668	7	1575	0.204945	7	1572	1042.86	536	49
537	CREG1	0.297463	10	408	0.256502	10	904	0.207872	10	1890	0.190963	9	1762	0.27031	10	719	0.241111	8	1147	0.309792	10	481	1044.43	537	67
538	C11orf58	0.202638	10	1355	0.197442	10	1689	0.32904	10	643	0.267321	9	670	0.23945	10	1037	0.239604	8	1170	0.266551	10	769	1047.57	538	67
539	NLRC4	0.349133	9	253	0.317137	9	494	0.469939	9	190	0.330665	8	275	0.0883687	9	5337	0.353301	7	236	0.292199	9	563	1049.71	539	60
540	UBXN2B	0.264765	10	596	0.43456	10	199	0.400082	10	366	0.195858	9	1654	0.281829	10	622	0.160739	8	3099	0.262233	10	812	1049.71	540	67
541	NUDT16P1	0.470853	6	59	0.303098	6	573	0.311526	6	757	0.228151	5	1093	0.179812	6	2014	0.180176	5	2458	0.326991	6	417	1053	541	40
542	C5orf32	0.268304	6	574	0.367624	6	329	0.532267	6	113	0.273532	5	624	0.115039	6	4102	#N/A	#N/A	#N/A	0.289202	6	577	1053.17	542	#N/A
543	SYNE1	0.162835	9	2270	0.269799	9	787	0.42538	9	293	0.167749	8	2341	0.338426	9	343	0.273743	8	739	0.284168	9	612	1055	543	61
544	TK2	0.184732	10	1719	0.354199	10	360	0.255681	10	1235	0.184432	9	1923	0.254394	10	858	0.29174	8	574	0.268431	10	748	1059.57	544	67
545	FAM178A	0.281156	7	509	0.314293	7	517	0.436065	7	253	0.249674	6	833	0.227741	7	1188	0.191956	5	2157	0.187406	7	1964	1060.14	545	46
546	PCTP	0.261668	10	623	0.327607	10	448	0.164839	10	2832	0.185961	9	1887	0.287168	10	581	0.32446	8	350	0.271168	10	717	1062.57	546	67
547	PSMA6	0.303714	10	379	0.182613	10	2000	0.400917	10	364	0.343356	9	234	0.154088	10	2690	0.275549	8	722	0.237619	10	1065	1064.86	547	67
548	SPATA17	0.183137	5	1765	0.182966	5	1993	0.266059	5	1109	0.276578	5	606	0.235975	5	1082	0.343729	5	266	0.277204	5	665	1069.43	548	35
549	APLP2	0.211286	10	1201	0.216032	10	1359	0.221088	10	1694	0.211164	9	1358	0.216964	10	1337	0.376307	8	178	0.340833	10	384	1073	549	67
550	TNPO3	0.184246	10	1732	0.317252	10	492	0.403654	10	352	0.209368	9	1387	0.272609	10	702	0.213934	8	1639	0.2252	10	1223	1075.29	550	67
551	CHKA	0.114443	9	3954	0.306841	9	549	0.330944	9	635	0.206606	9	1445	0.425681	9	141	0.319749	8	374	0.32272	9	430	1075.43	551	62
552	CRYL1	0.275091	9	539	0.323278	9	471	0.343713	9	576	0.306968	9	401	0.205029	9	1519	0.154496	8	3334	0.274231	9	691	1075.86	552	62
553	ABCC12	0.305697	5	375	0.145864	5	2951	0.340258	5	588	0.329743	5	278	0.201337	5	1588	0.270846	5	778	0.243417	5	995	1079	553	35
554	DRD3	0.192502	9	1540	0.250993	9	961	0.252828	9	1266	0.192886	9	1717	0.271126	9	711	0.27181	8	766	0.287046	9	592	1079	554	62
555	PPP1R3E	0.262478	8	610	0.240753	8	1069	0.209086	8	1863	0.165629	8	2399	0.257695	8	823	0.323094	7	360	0.314423	8	467	1084.43	555	55
556	NFIA	0.190096	5	1604	0.229049	5	1208	0.265387	5	1123	0.23892	5	958	0.312173	5	439	0.253757	5	978	0.220643	5	1293	1086.14	556	35
557	PPM1B	0.283404	10	495	0.361693	10	346	0.274525	10	1030	0.144686	9	3055	0.392911	10	202	0.201632	8	1904	0.290304	10	573	1086.43	557	67
558	TLN2	0.178524	6	1865	0.232446	6	1166	0.193479	6	2211	0.290312	6	496	0.329522	6	376	0.256528	6	940	0.294659	6	551	1086.43	558	42
559	C17orf95	0.259926	6	638	0.269615	6	789	0.257094	6	1209	0.255185	5	770	0.212885	6	1407	#N/A	#N/A	#N/A	0.197375	6	1715	1088	559	#N/A
560	OTULINL	0.258375	10	651	0.203992	10	1567	0.421036	10	306	0.242887	9	911	0.222091	10	1265	0.212802	8	1660	0.218648	10	1330	1098.57	560	67
561	DNAH14	0.196659	5	1464	0.249563	5	973	0.240632	5	1427	0.23392	5	1019	0.235212	5	1094	0.258662	5	918	0.262906	5	803	1099.71	561	35
562	LDHA	0.125083	10	3498	0.241655	10	1059	0.445056	10	234	0.283968	9	539	0.303179	10	485	0.286623	8	610	0.221081	10	1289	1102	562	67
563	UBXN4	0.197441	10	1452	0.306696	10	551	0.338796	10	595	0.280577	9	569	0.199373	10	1618	0.209344	8	1742	0.226808	10	1194	1103	563	67
564	CYYR1	0.182812	6	1776	0.202184	6	1595	0.421894	6	303	0.360103	6	194	0.209686	6	1456	0.204575	6	1841	0.292333	6	562	1103.86	564	42
565	DHRS9	0.206346	10	1295	0.203823	10	1573	0.411105	10	328	0.243425	9	902	0.205997	10	1504	0.264109	8	856	0.222104	10	1271	1104.14	565	67
566	DNAAF1	0.402705	9	141	0.249644	9	972	0.288849	9	909	0.278185	9	589	0.185224	9	1890	0.217706	8	1561	0.199324	9	1677	1105.57	566	62
567	HECW2	0.320275	9	328	0.279163	9	717	0.246373	9	1354	0.17285	8	2212	0.295727	9	528	0.214272	7	1633	0.245848	9	973	1106.43	567	60
568	FHAD1	0.19765	5	1451	0.157385	5	2648	0.279735	5	983	0.267982	5	663	0.22357	5	1249	0.445573	5	82	0.273982	5	692	1109.71	568	35
569	C10orf99	0.353072	5	244	0.301986	5	581	0.248509	5	1324	0.11178	5	4246	0.269231	5	731	0.338577	5	288	0.342104	5	376	1112.86	569	35
570	GFOD1	0.223903	9	1024	0.304626	9	566	0.285464	9	929	0.227507	9	1103	0.269393	9	729	0.171932	8	2714	0.269217	9	738	1114.71	570	62
571	SCRN2	0.141445	5	2883	0.289604	5	643	0.288929	5	908	0.231286	5	1051	0.281426	5	627	0.414715	5	115	0.204379	5	1587	1116.29	571	35
572	PPP6R3	0.174468	7	1954	0.304118	7	569	0.286403	7	924	0.275289	6	617	0.374281	7	236	0.160367	6	3117	0.327258	7	415	1118.86	572	47
573	ATG13	0.184272	7	1730	0.333204	7	425	0.237374	7	1466	0.170963	6	2254	0.295364	7	530	0.254998	6	963	0.309988	7	480	1121.14	573	47
574	RDH5	0.177577	10	1887	0.291433	10	632	0.278605	10	992	0.203473	9	1502	0.170344	10	2238	0.335497	8	295	0.360245	10	310	1122.29	574	67
575	SNX1	0.215483	10	1131	0.240164	10	1074	0.377635	10	433	0.221999	9	1186	0.165994	10	2356	0.244794	8	1092	0.286792	10	595	1123.86	575	67
576	SNORD12	0.204581	5	1320	0.34731	5	384	0.307427	5	779	0.153446	5	2757	0.296694	5	520	#N/A	#N/A	#N/A	0.244491	5	984	1124	576	#N/A
577	LOC728975	0.21773	5	1100	0.266974	5	809	0.270312	5	1073	0.316832	5	343	0.214107	5	1390	#N/A	#N/A	#N/A	0.184146	5	2043	1126.33	577	#N/A
578	TECR	0.154418	10	2477	0.314246	10	518	0.266129	10	1106	0.140517	9	3168	0.380419	10	225	0.341697	8	273	0.455297	10	139	1129.43	578	67
579	AGA	0.132255	7	3244	0.181089	7	2047	0.433632	7	258	0.32553	7	299	0.278919	7	650	0.296338	7	534	0.254678	7	876	1129.71	579	49
580	MTMR4	0.221525	9	1054	0.27695	9	737	0.428031	9	277	0.224748	8	1134	0.351039	9	293	0.138925	7	3921	0.305579	9	492	1129.71	580	60
581	B4GALT1	0.330825	10	296	0.328924	10	445	0.193013	10	2218	0.131751	9	3464	0.311339	10	444	0.283663	8	650	0.334849	10	401	1131.14	581	67
582	KCNH7	0.212917	6	1171	0.190328	6	1837	0.314764	6	739	0.207216	5	1432	0.244292	6	974	0.381234	5	170	0.203914	6	1596	1131.29	582	40
583	RABAC1	0.137997	10	3023	0.272852	10	763	0.31376	10	746	0.250452	9	824	0.224517	10	1236	0.292197	8	572	0.267602	10	760	1132	583	67
584	LRRFIP2	0.180511	10	1817	0.252547	10	946	0.384045	10	417	0.217838	9	1254	0.229585	10	1165	0.231772	8	1295	0.239497	10	1044	1134	584	67
585	TNPO1	0.155855	10	2444	0.259247	10	882	0.26156	10	1161	0.19515	9	1670	0.286484	10	585	0.285248	8	627	0.289464	10	576	1135	585	67
586	VTI1B	0.19993	10	1408	0.19221	10	1794	0.300848	10	826	0.202699	9	1524	0.279377	10	645	0.2842	8	644	0.233607	10	1105	1135.14	586	67
587	ZC3H7A	0.293074	10	434	0.266893	10	811	0.341411	10	585	0.234009	9	1016	0.218308	10	1316	0.161041	8	3085	0.272661	10	699	1135.14	587	67
588	VDAC3	0.251345	10	710	0.187573	10	1894	0.264659	10	1127	0.223754	9	1151	0.207	10	1496	0.280101	8	686	0.253828	10	884	1135.43	588	67
589	XRCC4	0.254783	7	682	0.257972	7	894	0.424128	7	299	0.278584	6	584	0.262325	7	782	0.140524	6	3854	0.254946	7	875	1138.57	589	47
590	CYB5R1	0.109467	10	4144	0.252409	10	948	0.378466	10	430	0.302544	9	424	0.230982	10	1139	0.333001	8	307	0.282561	10	622	1144.86	590	67
591	FNIP2	0.160836	8	2306	0.201627	8	1608	0.270266	8	1076	0.337095	8	257	0.178267	8	2044	0.302717	7	475	0.386831	8	249	1145	591	55
592	ROGDI	0.112313	7	4033	0.254732	7	926	0.42579	7	291	0.239866	6	951	0.319749	7	405	0.375847	6	179	0.223661	7	1243	1146.86	592	47
593	VSIG4	0.141193	9	2896	0.285765	9	671	0.215889	9	1756	0.304535	9	413	0.205091	9	1518	0.311566	8	421	0.344053	9	366	1148.71	593	62
594	ELF2	0.354119	10	242	0.393557	10	279	0.225581	10	1628	0.144809	9	3048	0.344963	10	313	0.193746	8	2095	0.31693	10	452	1151	594	67
595	SKAP2	0.18319	10	1764	0.325565	10	460	0.283803	10	946	0.193817	9	1702	0.270976	10	713	0.280344	8	682	0.194356	10	1792	1151.29	595	67
596	TMEM167A	0.296942	9	412	0.259783	9	876	0.410617	9	332	0.345073	8	229	0.144589	9	3016	0.178445	7	2518	0.275136	9	687	1152.86	596	60
597	C12orf54	0.230308	5	933	0.243998	5	1026	0.253386	5	1258	0.136985	5	3287	0.371347	5	241	0.255976	5	945	0.341202	5	382	1153.14	597	35
598	MORN1	0.275041	6	540	0.276763	6	738	0.198065	6	2115	0.144575	6	3060	0.265733	6	754	0.328775	6	326	0.295819	6	544	1153.86	598	42
599	RECQL	0.268884	10	572	0.231479	10	1179	0.349398	10	550	0.254262	9	782	0.20439	10	1530	0.173688	8	2668	0.259417	10	841	1160.29	599	67
600	ELOVL7	0.214457	5	1148	0.254313	5	928	0.332899	5	619	0.364489	5	182	0.260125	5	799	0.147886	5	3570	0.251626	5	908	1164.86	600	35
601	SSPN	0.254754	8	684	0.330461	8	435	0.265404	8	1122	0.16581	8	2391	0.192583	8	1735	0.238571	7	1179	0.282709	8	621	1166.71	601	55
602	ZCCHC11	0.13806	8	3021	0.396266	8	276	0.42569	8	292	0.188492	8	1822	0.418034	8	148	0.210393	7	1722	0.251481	8	910	1170.14	602	55
603	PPFIBP2	0.289644	9	455	0.319235	9	482	0.281171	9	968	0.150478	9	2860	0.317061	9	421	0.17056	8	2750	0.377614	9	266	1171.71	603	62
604	GK5	0.282181	7	502	0.277109	7	735	0.413614	7	323	0.278671	7	583	0.302538	7	488	0.200468	6	1935	0.132435	7	3657	1174.71	604	48
605	FOXP1	0.335762	9	282	0.349926	9	371	0.221883	9	1679	0.0980866	8	4874	0.428184	9	138	0.282722	7	661	0.401149	9	220	1175	605	60
606	MDP1	0.229572	9	943	0.254132	9	930	0.220724	9	1699	0.272375	8	629	0.175755	9	2105	0.255421	7	953	0.245113	9	977	1176.57	606	60
607	USP10	0.365231	10	219	0.343485	10	398	0.306129	10	785	0.126958	9	3640	0.293506	10	541	0.187799	8	2265	0.34035	10	388	1176.57	607	67
608	LRPAP1	0.136346	10	3086	0.302048	10	579	0.424883	10	297	0.252865	9	793	0.14604	10	2961	0.371723	8	188	0.351739	10	338	1177.43	608	67
609	SYPL1	0.316221	10	341	0.202512	10	1588	0.337055	10	602	0.269928	9	649	0.257575	10	829	0.151373	8	3441	0.262554	10	809	1179.86	609	67
610	FOXQ1	0.15406	6	2486	0.338922	6	413	0.19795	6	2119	0.213904	6	1311	0.27249	6	703	0.33753	6	290	0.246946	6	963	1183.57	610	42
611	ACKR3	0.240178	9	827	0.262341	9	850	0.211926	9	1820	0.222426	9	1181	0.197544	9	1648	0.220933	8	1502	0.315355	9	463	1184.43	611	62
612	ZC3H18	0.355151	9	239	0.303362	9	571	0.285321	9	930	0.299884	8	432	0.130605	9	3472	0.194066	7	2086	0.290843	9	571	1185.86	612	60
613	FAM19A2	0.28434	9	487	0.287875	9	655	0.199733	9	2071	0.145375	8	3020	0.383207	9	218	0.233505	7	1261	0.284519	9	610	1188.86	613	60
614	KIAA0528	0.222285	7	1037	0.230661	7	1189	0.215498	7	1762	0.138099	6	3250	0.307569	7	465	0.425032	5	102	0.300389	7	522	1189.57	614	46
615	BIN1	0.166994	9	2160	0.219638	9	1311	0.307019	9	783	0.307839	9	390	0.242514	9	995	0.230885	8	1306	0.214241	9	1395	1191.43	615	62
616	ATP1B3	0.214483	10	1146	0.193609	10	1766	0.276129	10	1016	0.294522	9	470	0.165817	10	2360	0.236977	8	1204	0.337789	10	393	1193.57	616	67
617	HAT1	0.267367	10	580	0.273517	10	760	0.467213	10	197	0.318604	9	338	0.237381	10	1064	0.130576	8	4270	0.230043	10	1155	1194.86	617	67
618	CSGALNACT1	0.349555	10	251	0.237248	10	1111	0.312248	10	751	0.14116	9	3156	0.340381	10	334	0.197791	8	1980	0.264072	10	787	1195.71	618	67
619	GALNT2	0.188572	8	1638	0.196865	8	1699	0.494002	8	156	0.267911	7	665	0.214323	8	1385	0.279923	7	688	0.179887	8	2154	1197.86	619	54
620	CCL20	0.272927	9	550	0.247567	9	994	0.261063	9	1173	0.242271	9	923	0.190352	9	1780	0.203112	8	1866	0.233235	9	1108	1199.14	620	62
621	SLC26A6	0.169737	9	2088	0.223404	9	1270	0.246145	9	1355	0.227745	9	1099	0.178219	9	2045	0.372761	8	185	0.34802	9	353	1199.29	621	62
622	CLEC3B	0.162655	7	2275	0.275212	7	747	0.24159	7	1417	0.191055	7	1757	0.321729	7	403	0.241023	7	1148	0.277119	7	666	1201.86	622	49
623	FAM126B	0.293419	9	432	0.285331	9	677	0.349764	9	547	0.154633	8	2715	0.20363	9	1545	0.209372	7	1741	0.267879	9	756	1201.86	623	60
624	MLLT1	0.233654	10	899	0.340951	10	406	0.515738	10	128	0.309175	9	386	0.147853	10	2898	0.166113	8	2908	0.262318	10	811	1205.14	624	67
625	C17orf108	0.196193	5	1471	0.256911	5	900	0.20049	5	2049	#N/A	#N/A	#N/A	0.230517	5	1146	#N/A	#N/A	#N/A	0.315893	5	460	1205.2	625	#N/A
626	TTC9	0.200258	10	1402	0.389646	10	288	0.300551	10	828	0.192887	9	1716	0.185675	10	1873	0.198832	8	1969	0.345469	10	362	1205.43	626	67
627	ADAMTS2	0.264803	7	595	0.157112	7	2653	0.242783	7	1392	0.236252	7	984	0.274987	7	678	0.213718	7	1643	0.304648	7	500	1206.43	627	49
628	HIPK3	0.272787	10	552	0.374161	10	315	0.410199	10	334	0.203576	9	1499	0.250399	10	904	0.130204	8	4288	0.293946	10	554	1206.57	628	67
629	CHPT1	0.213931	10	1154	0.334202	10	424	0.335091	10	611	0.109759	9	4349	0.294555	10	534	0.290061	8	591	0.264139	10	785	1206.86	629	67
630	TTC12	0.171519	6	2037	0.21508	6	1376	0.226077	6	1622	0.238199	6	963	0.295205	6	532	0.3927	6	142	0.194665	6	1784	1208	630	42
631	BRF1	0.243297	6	797	0.218447	6	1330	0.234983	6	1502	0.182436	6	1971	0.302033	6	491	0.258737	6	915	0.210743	6	1455	1208.71	631	42
632	SHANK2	0.162709	6	2274	0.21585	6	1360	0.284683	6	937	0.285393	6	528	0.282736	6	610	0.204874	6	1831	0.249431	6	933	1210.43	632	42
633	TSNAX	0.277968	10	528	0.269164	10	796	0.427415	10	281	0.13242	9	3445	0.339511	10	340	0.196004	8	2032	0.238227	10	1058	1211.43	633	67
634	NCRNA00085	0.440143	6	91	0.214238	6	1388	0.282285	6	958	0.256846	5	756	0.145483	6	2980	#N/A	#N/A	#N/A	0.23447	6	1097	1211.67	634	#N/A
635	USP3	0.296025	9	417	0.232833	9	1164	0.284404	9	940	0.202497	8	1531	0.229812	9	1161	0.164216	7	2975	0.354051	9	329	1216.71	635	60
636	MED12L	0.265512	5	592	0.303936	5	570	0.319662	5	697	0.0968083	5	4934	0.431429	5	135	0.232219	5	1290	0.35669	5	322	1220	636	35
637	SEC14L2	0.118618	6	3751	0.23382	6	1149	0.213327	6	1797	0.349131	6	215	0.274626	6	682	0.358962	6	217	0.269373	6	737	1221.14	637	42
638	ENTPD4	0.245305	10	777	0.263014	10	843	0.29623	10	857	0.233039	9	1029	0.216514	10	1347	0.167046	8	2877	0.25841	10	845	1225	638	67
639	UQCRB	0.291337	10	444	0.270777	10	776	0.331259	10	633	0.1654	9	2407	0.209749	10	1455	0.261118	8	886	0.185782	10	2006	1229.57	639	67
640	ANKRD11	0.229045	9	950	0.393095	9	280	0.268207	9	1091	0.0998062	8	4786	0.343175	9	322	0.280325	7	683	0.305229	9	496	1229.71	640	60
641	FKBP9	0.270091	7	570	0.398935	7	271	0.388455	7	403	0.0668093	6	6444	0.515022	7	55	0.294383	6	543	0.351107	7	343	1232.71	641	47
642	ERLEC1	0.202599	6	1357	0.17887	6	2081	0.407427	6	345	0.280818	5	568	0.208659	6	1472	0.233282	5	1268	0.204832	6	1576	1238.14	642	40
643	MYH16	0.240323	5	825	0.250992	5	962	0.258354	5	1201	0.209294	5	1389	0.264443	5	765	0.4584	5	72	0.136894	5	3456	1238.57	643	35
644	WDR77	0.213446	10	1162	0.205555	10	1540	0.234206	10	1514	0.181613	9	1994	0.267191	10	745	0.235584	8	1225	0.30339	10	507	1241	644	67
645	GTF2IRD2	0.206327	5	1296	0.288471	5	650	0.184891	5	2391	#N/A	#N/A	#N/A	0.245264	5	960	#N/A	#N/A	#N/A	0.251375	5	911	1241.6	645	#N/A
646	GPX1	0.172588	10	2004	0.285585	10	675	0.186081	10	2373	0.239971	9	948	0.259821	10	802	0.211341	8	1697	0.406207	10	213	1244.57	646	67
647	BHLHE41	0.188108	6	1645	0.226753	6	1231	0.235987	6	1486	0.252659	6	798	0.212185	6	1421	0.27517	6	725	0.213132	6	1409	1245	647	42
648	CCDC155	0.137675	5	3035	0.239951	5	1079	0.261336	5	1168	0.23185	5	1042	0.25636	5	842	0.35068	5	242	0.21887	5	1327	1247.86	648	35
649	SLC38A2	0.221572	10	1053	0.276508	10	740	0.363531	10	496	0.161469	9	2509	0.221353	10	1272	0.197568	8	1990	0.27246	10	701	1251.57	649	67
650	FAM110B	0.245611	10	773	0.260934	10	860	0.375255	10	441	0.248273	9	850	0.184678	10	1899	0.187424	8	2275	0.199021	10	1681	1254.14	650	67
651	TRAM1	0.10961	10	4139	0.269587	10	791	0.222657	10	1670	0.2238	9	1149	0.356279	10	279	0.315159	8	395	0.344267	10	365	1255.43	651	67
652	NCS1	0.281928	6	504	0.297732	6	603	0.324211	6	675	0.141382	6	3148	0.216391	6	1348	0.227667	6	1364	0.230238	6	1150	1256	652	42
653	RSPH14	0.227013	8	973	0.331632	8	428	0.287068	8	920	0.136254	8	3316	0.218864	8	1304	0.255277	8	954	0.252069	8	904	1257	653	56
654	OR5AK4P	0.300883	5	395	0.299965	5	591	0.233109	5	1531	0.128175	5	3596	0.27664	5	667	0.21146	5	1695	0.353943	5	330	1257.86	654	35
655	FAM13A	0.296962	10	411	0.316908	10	497	0.235934	10	1487	0.110345	9	4320	0.303339	10	484	0.260438	8	892	0.271046	10	718	1258.43	655	67
656	SAMD15	0.201641	5	1373	0.219827	5	1306	0.290394	5	900	0.189622	5	1795	0.236929	5	1069	0.232303	5	1287	0.232109	5	1124	1264.86	656	35
657	GPX7	0.10416	9	4363	0.205598	9	1537	0.330212	9	636	0.328578	9	281	0.27285	9	699	0.293646	8	552	0.261434	9	821	1269.86	657	62
658	GCHFR	0.148305	9	2663	0.234578	9	1139	0.221401	9	1686	0.217395	9	1261	0.240491	9	1021	0.276045	8	719	0.331078	9	409	1271.14	658	62
659	PRKAA1	0.173731	10	1972	0.259259	10	881	0.305534	10	795	0.199421	9	1590	0.2773	10	662	0.193483	8	2105	0.24992	10	924	1275.57	659	67
660	MGRN1	0.171014	10	2055	0.341984	10	404	0.174245	10	2623	0.149289	9	2891	0.300827	10	499	0.381825	8	169	0.364554	10	298	1277	660	67
661	DKKL1	0.171486	6	2038	0.218948	6	1323	0.234842	6	1505	0.172239	6	2226	0.260114	6	800	0.394102	6	139	0.249601	6	930	1280.14	661	42
662	MTARC1	0.186216	8	1678	0.364798	8	337	0.350844	8	544	0.152192	7	2804	0.261631	8	788	0.195819	6	2039	0.264923	8	781	1281.57	662	53
663	HAL	0.384791	10	174	0.449937	10	177	0.226373	10	1615	0.112881	9	4204	0.37464	10	234	0.190338	8	2199	0.341517	10	379	1283.14	663	67
664	RP9	0.200222	8	1404	0.246322	8	1006	0.267249	8	1098	0.331792	8	273	0.281155	8	628	0.133521	7	4141	0.320032	8	439	1284.14	664	55
665	RABIF	0.186771	10	1664	0.237831	10	1106	0.265534	10	1119	0.150141	9	2867	0.270757	10	714	0.27926	8	694	0.260248	10	832	1285.14	665	67
666	UGP2	0.269368	10	571	0.242765	10	1046	0.423677	10	301	0.151121	9	2831	0.295742	10	527	0.188334	8	2250	0.209083	10	1475	1285.86	666	67
667	PHAX	0.277291	9	534	0.279655	9	714	0.271934	9	1054	0.177009	8	2112	0.246348	9	943	0.187983	7	2259	0.214192	9	1396	1287.43	667	60
668	PRDX3	0.148447	10	2654	0.227763	10	1222	0.429033	10	274	0.396855	9	121	0.140957	10	3141	0.276257	8	715	0.253811	10	885	1287.43	668	67
669	TRAPPC6A	0.147902	8	2676	0.21732	8	1345	0.209173	8	1861	0.222427	8	1180	0.267125	8	746	0.343986	7	265	0.248106	8	944	1288.14	669	55
670	SPATA13	0.272151	9	557	0.388137	9	292	0.426194	9	287	0.242327	8	922	0.169898	9	2248	0.147901	7	3569	0.230077	9	1153	1289.71	670	60
671	STOM	0.195306	10	1489	0.193798	10	1761	0.458489	10	214	0.312487	9	371	0.153286	10	2723	0.238809	8	1175	0.219181	10	1316	1292.71	671	67
672	OSTalpha	0.283726	5	492	0.274112	5	754	0.429424	5	269	0.304118	5	415	0.140237	5	3158	#N/A	#N/A	#N/A	0.159914	5	2670	1293	672	#N/A
673	DCTN2	0.155781	10	2447	0.191558	10	1812	0.308161	10	773	0.280163	9	571	0.199343	10	1619	0.259015	8	911	0.247178	10	960	1299	673	67
674	HEATR3	0.151832	9	2553	0.284049	9	685	0.276613	9	1012	0.313088	9	366	0.129381	9	3524	0.298145	8	508	0.316903	9	454	1300.29	674	62
675	XG	0.203797	5	1338	0.22531	5	1248	0.237033	5	1472	0.186694	5	1859	0.188078	5	1823	0.266531	5	822	0.288985	5	580	1306	675	35
676	FLVCR2	0.249036	9	731	0.159342	9	2597	0.468814	9	194	0.427461	9	84	0.11459	9	4124	0.270015	8	784	0.281513	9	632	1306.57	676	62
677	LRRC42	0.225836	10	993	0.357225	10	350	0.32901	10	644	0.15883	9	2589	0.403996	10	181	0.138828	8	3925	0.314421	10	468	1307.14	677	67
678	UHRF2	0.293941	8	430	0.27544	8	743	0.205257	8	1935	0.142255	8	3128	0.300102	8	505	0.200822	7	1926	0.30526	8	494	1308.71	678	55
679	KCNB2	0.216259	6	1123	0.239904	6	1080	0.253112	6	1263	0.191325	6	1746	0.183945	6	1915	0.232767	6	1278	0.263308	6	797	1314.57	679	42
680	ARID5B	0.309624	9	365	0.173947	9	2197	0.344069	9	572	0.305285	9	410	0.100734	9	4734	0.334978	8	298	0.2812	9	634	1315.71	680	62
681	IL6ST	0.400725	10	143	0.233242	10	1157	0.398916	10	368	0.297132	9	453	0.134539	10	3330	0.208395	8	1760	0.186021	10	1999	1315.71	681	67
682	PEX19	0.246507	10	761	0.192662	10	1779	0.226251	10	1617	0.198522	9	1612	0.275035	10	677	0.246017	8	1064	0.196531	10	1740	1321.43	682	67
683	ACSL3	0.215686	10	1126	0.369126	10	322	0.347429	10	556	0.257631	9	745	0.219695	10	1295	0.163187	8	3013	0.177624	10	2198	1322.14	683	67
684	PDGFC	0.121096	7	3660	0.171078	7	2272	0.467022	7	199	0.344597	7	230	0.238787	7	1044	0.329007	7	323	0.206516	7	1528	1322.29	684	49
685	ABTB1	0.292332	9	438	0.448263	9	180	0.207901	9	1889	0.0762963	8	5943	0.425916	9	140	0.305129	7	456	0.407191	9	212	1322.57	685	60
686	RGS6	0.232937	6	906	0.131118	6	3417	0.220493	6	1701	0.280224	6	570	0.177061	6	2074	0.404062	6	125	0.308644	6	486	1325.57	686	42
687	MARCH6	0.147984	5	2673	0.274753	5	752	0.237645	5	1464	#N/A	#N/A	#N/A	0.218637	5	1310	#N/A	#N/A	#N/A	0.322371	5	431	1326	687	#N/A
688	TMEM64	0.174825	7	1941	0.24953	7	974	0.263978	7	1137	0.192948	7	1714	0.208663	7	1471	0.290849	7	583	0.209964	7	1463	1326.14	688	49
689	RNF165	0.273659	6	544	0.260968	6	859	0.220469	6	1703	0.144235	6	3080	0.269697	6	724	0.251605	6	1000	0.21401	6	1398	1329.71	689	42
690	MBLAC1	0.173753	5	1971	0.289802	5	642	0.180699	5	2478	0.145943	5	3001	0.27585	5	671	0.355933	5	226	0.356705	5	321	1330	690	35
691	QSOX1	0.20134	10	1381	0.202142	10	1597	0.359872	10	508	0.158232	9	2612	0.229631	10	1164	0.269762	8	786	0.221453	10	1283	1333	691	67
692	IL17RE	0.213715	5	1157	0.260218	5	869	0.204786	5	1948	0.235315	5	999	0.157382	5	2589	0.234281	5	1249	0.294466	5	552	1337.57	692	35
693	CASK	0.294509	7	426	0.306669	7	552	0.221752	7	1682	0.167694	7	2343	0.233138	7	1119	0.178288	7	2521	0.269878	7	728	1338.71	693	49
694	PLXNA3	0.257301	6	660	0.266901	6	810	0.325648	6	664	0.182311	6	1975	0.169535	6	2261	0.182422	6	2399	0.284863	6	607	1339.43	694	42
695	DCAF12L2	0.22095	5	1060	0.223784	5	1263	0.302896	5	805	0.155397	5	2695	0.272791	5	700	0.272405	5	758	0.181813	5	2100	1340.14	695	35
696	BGN	0.173574	6	1981	0.285671	6	672	0.179488	6	2503	0.262235	6	707	0.153895	6	2699	0.314128	6	402	0.325095	6	424	1341.14	696	42
697	GOLGA1	0.120429	10	3683	0.192901	10	1774	0.364845	10	486	0.28847	9	508	0.244391	10	973	0.320639	8	372	0.203624	10	1599	1342.14	697	67
698	DNAJB1	0.180468	10	1818	0.315675	10	509	0.237649	10	1463	0.178561	9	2072	0.249324	10	916	0.188912	8	2240	0.332427	10	404	1346	698	67
699	C10orf32	0.313285	6	355	0.215819	6	1362	0.200075	6	2060	0.196792	5	1637	0.171573	6	2194	#N/A	#N/A	#N/A	0.3113	6	476	1347.33	699	#N/A
700	TOR1AIP2	0.286863	9	469	0.227279	9	1226	0.249781	9	1310	0.167359	8	2354	0.177543	9	2063	0.28054	7	681	0.218092	9	1335	1348.29	700	60
701	KLF14	0.11516	5	3922	0.266022	5	820	0.340018	5	590	0.153673	5	2749	0.273043	5	696	0.391216	5	147	0.301133	5	518	1348.86	701	35
702	RBM3	0.194835	10	1502	0.304867	10	563	0.35544	10	527	0.292316	9	483	0.284424	10	600	0.11253	8	5106	0.276876	10	671	1350.29	702	67
703	RCAN1	0.212283	10	1183	0.260047	10	871	0.305705	10	793	0.26454	9	683	0.141503	10	3122	0.272441	8	756	0.183901	10	2049	1351	703	67
704	NAGLU	0.140069	9	2944	0.25775	9	897	0.268139	9	1092	0.18427	9	1929	0.205783	9	1507	0.27278	8	749	0.34595	9	360	1354	704	62
705	LRTOMT	0.374168	8	198	0.282482	8	694	0.238641	8	1449	0.102742	8	4663	0.203871	8	1542	0.281866	7	666	0.362307	8	305	1359.57	705	55
706	PPP4R2	0.288965	10	461	0.290048	10	640	0.379443	10	426	0.113023	9	4195	0.217108	10	1335	0.225242	8	1418	0.239283	10	1045	1360	706	67
707	TRIM22	0.290365	10	451	0.205861	10	1532	0.26735	10	1096	0.399995	9	118	0.123005	10	3776	0.256102	8	943	0.20254	10	1622	1362.57	707	67
708	RXFP1	0.301138	5	392	0.229147	5	1207	0.130448	5	3936	0.209213	5	1390	0.215067	5	1377	0.281624	5	672	0.288119	5	586	1365.71	708	35
709	LAIR1	0.285324	10	480	0.112311	10	4143	0.370801	10	465	0.41012	9	104	0.147987	10	2894	0.334863	8	299	0.227564	10	1181	1366.57	709	67
710	ZNF655	0.24197	9	809	0.305344	9	559	0.34703	9	558	0.257452	8	750	0.199291	9	1621	0.120456	7	4723	0.295471	9	546	1366.57	710	60
711	CD1D	0.0782012	9	5648	0.30256	9	577	0.295808	9	862	0.464618	9	57	0.222689	9	1255	0.254556	8	969	0.417077	9	200	1366.86	711	62
712	SLC25A12	0.209179	8	1244	0.161804	8	2527	0.418864	8	315	0.31056	8	380	0.215435	8	1365	0.20889	8	1752	0.186109	8	1996	1368.43	712	56
713	SLC34A3	0.244394	5	786	0.247686	5	993	0.322182	5	685	0.164868	5	2426	0.153466	5	2714	0.28571	5	621	0.216934	5	1356	1368.71	713	35
714	SIX1	0.226891	6	976	0.179114	6	2077	0.22755	6	1597	0.190697	6	1766	0.176927	6	2076	0.314175	6	401	0.274979	6	689	1368.86	714	42
715	GGNBP2	0.119929	10	3702	0.310125	10	536	0.353162	10	535	0.183627	9	1950	0.356499	10	278	0.214655	8	1620	0.244307	10	987	1372.57	715	67
716	ERC2	0.226257	6	984	0.199368	6	1655	0.255993	6	1229	0.156523	6	2664	0.219689	6	1297	0.286934	6	605	0.228209	6	1175	1372.71	716	42
717	PTGER2	0.252338	9	702	0.180706	9	2057	0.355668	9	525	0.390123	9	134	0.127695	9	3590	0.283712	8	649	0.187631	9	1958	1373.57	717	62
718	MAPK15	0.153317	5	2511	0.237074	5	1114	0.266437	5	1104	0.17369	5	2197	0.205249	5	1515	0.322774	5	363	0.261021	5	824	1375.43	718	35
719	IGSF10	0.216796	6	1117	0.26523	6	830	0.307177	6	781	0.0937414	6	5068	0.227669	6	1190	0.376493	6	177	0.31413	6	470	1376.14	719	42
720	SPG11	0.25866	10	649	0.215255	10	1374	0.286063	10	925	0.159813	9	2555	0.224277	10	1240	0.226167	8	1389	0.20717	10	1516	1378.29	720	67
721	YIPF4	0.433783	10	99	0.326811	10	453	0.280704	10	978	0.114969	9	4127	0.182725	10	1944	0.209688	8	1736	0.35174	10	337	1382	721	67
722	CHIC2	0.312105	10	360	0.34862	10	378	0.334222	10	614	0.115846	9	4086	0.215075	10	1376	0.179474	8	2483	0.337663	10	394	1384.43	722	67
723	PARVB	0.184014	9	1736	0.221656	9	1291	0.310639	9	763	0.251754	9	804	0.151029	9	2799	0.226505	8	1384	0.250973	9	917	1384.86	723	62
724	BABAM2	0.247823	10	744	0.200112	10	1638	0.350104	10	546	0.199154	9	1598	0.171364	10	2201	0.19578	8	2040	0.249567	10	931	1385.43	724	67
725	SLC38A1	0.361509	9	227	0.206286	9	1523	0.198581	9	2098	0.148249	8	2927	0.278003	9	656	0.202491	7	1880	0.338188	9	392	1386.14	725	60
726	KLF6	0.184266	10	1731	0.315852	10	505	0.311739	10	756	0.160512	9	2524	0.2355	10	1090	0.192396	8	2142	0.244089	10	989	1391	726	67
727	ATG9A	0.146919	10	2698	0.25628	10	910	0.2435	10	1381	0.192069	9	1728	0.246073	10	945	0.233289	8	1267	0.262119	10	815	1392	727	67
728	SRGAP2	0.284243	10	488	0.240924	10	1065	0.177347	10	2549	0.249459	9	838	0.324852	10	390	0.146168	8	3649	0.267014	10	765	1392	728	67
729	LOC554223	0.249249	5	730	0.238216	5	1103	0.184138	5	2412	0.191036	5	1758	0.201954	5	1577	#N/A	#N/A	#N/A	0.266153	5	773	1392.17	729	#N/A
730	GRID1	0.185061	5	1709	0.303001	5	574	0.199899	5	2066	0.136885	5	3290	0.256071	5	845	0.331674	5	311	0.246051	5	971	1395.14	730	35
731	RHBDD2	0.235582	9	874	0.313889	9	521	0.439964	9	244	0.371163	8	165	0.0660711	9	6457	0.261696	7	876	0.277975	9	659	1399.43	731	60
732	MGAM	0.210274	10	1217	0.326015	10	458	0.356168	10	522	0.0908474	9	5201	0.318774	10	412	0.30888	8	432	0.205513	10	1556	1399.71	732	67
733	MYO1B	0.377435	7	188	0.161286	7	2547	0.269947	7	1079	0.175416	7	2141	0.237913	7	1061	0.210191	7	1728	0.238388	7	1057	1400.14	733	49
734	SERINC1	0.326721	10	306	0.318684	10	487	0.297914	10	849	0.131702	9	3467	0.285806	10	587	0.160023	8	3132	0.243503	10	992	1402.86	734	67
735	TMX4	0.16665	10	2173	0.391471	10	284	0.275955	10	1017	0.0869135	9	5389	0.472817	10	89	0.297136	8	519	0.348846	10	350	1403	735	67
736	FBLIM1	0.326591	6	307	0.27117	6	771	0.195188	6	2178	0.0935179	6	5080	0.281948	6	618	0.336036	6	293	0.288712	6	582	1404.14	736	42
737	ASNS	0.164215	10	2237	0.294629	10	611	0.363726	10	494	0.153702	9	2748	0.22013	10	1289	0.225366	8	1411	0.239502	10	1043	1404.71	737	67
738	FAM45A	0.234847	7	879	0.293213	7	620	0.314218	7	744	0.307236	6	396	0.199462	7	1616	0.150788	5	3461	0.18086	7	2122	1405.43	738	46
739	ZNF821	0.258956	9	645	0.327477	9	451	0.311015	9	760	0.166436	9	2372	0.210874	9	1443	0.162848	8	3029	0.230609	9	1147	1406.71	739	62
740	CABLES2	0.285287	9	482	0.370436	9	321	0.270163	9	1077	0.201682	8	1547	0.257755	9	821	0.10767	7	5355	0.386379	9	251	1407.71	740	60
741	CAMK2A	0.2298	6	939	0.257046	6	899	0.170566	6	2704	0.157004	6	2652	0.250771	6	900	0.26837	6	804	0.247302	6	957	1407.86	741	42
742	MERTK	0.145301	9	2750	0.188508	9	1873	0.39071	9	396	0.317574	9	340	0.205282	9	1514	0.241803	8	1137	0.191791	9	1852	1408.86	742	62
743	CCNJL	0.2025	10	1359	0.483761	10	126	0.359899	10	507	0.145082	9	3035	0.262338	10	781	0.153509	8	3374	0.274842	10	690	1410.29	743	67
744	SART1	0.132389	7	3238	0.268682	7	798	0.320725	7	694	0.24211	6	926	0.162142	7	2460	0.291674	6	575	0.227436	7	1185	1410.86	744	47
745	TRIP12	0.302557	10	384	0.251984	10	952	0.395733	10	381	0.241772	9	930	0.238718	10	1047	0.102735	8	5590	0.286657	10	596	1411.43	745	67
746	TRIM15	0.230538	6	930	0.213611	6	1399	0.285179	6	931	0.232013	6	1040	0.197532	6	1649	0.211496	6	1693	0.174289	6	2269	1415.86	746	42
747	ASL	0.146224	8	2727	0.316364	8	501	0.310489	8	766	0.208436	7	1409	0.370411	8	244	0.138945	7	3920	0.346077	8	358	1417.86	747	54
748	CNNM2	0.2998	7	398	0.233189	7	1158	0.161021	7	2957	0.138978	7	3220	0.282665	7	611	0.295507	7	539	0.239533	7	1042	1417.86	748	49
749	IL17RA	0.168828	10	2109	0.283007	10	691	0.410893	10	330	0.202649	9	1527	0.187584	10	1836	0.240855	8	1151	0.172037	10	2330	1424.86	749	67
750	TWF1	0.212645	10	1175	0.243013	10	1042	0.386691	10	409	0.265447	9	678	0.230986	10	1138	0.125258	8	4507	0.239121	10	1048	1428.14	750	67
751	GPR56	0.204305	6	1328	0.282801	6	693	0.220086	6	1707	0.204694	6	1472	0.229833	6	1160	0.200707	5	1928	0.197482	6	1710	1428.29	751	41
752	ALG6	0.168373	10	2124	0.179967	10	2063	0.288204	10	913	0.179866	9	2049	0.229927	10	1159	0.263677	8	859	0.257649	10	849	1430.86	752	67
753	LYPLA1	0.173934	10	1965	0.20707	10	1510	0.393925	10	386	0.199866	9	1579	0.204855	10	1522	0.181256	8	2433	0.282436	10	624	1431.29	753	67
754	FAM170B	0.223145	8	1030	0.208198	8	1485	0.228873	8	1574	0.236691	8	979	0.16609	8	2351	0.194338	7	2073	0.298266	8	531	1431.86	754	55
755	FLJ35776	0.344769	6	266	0.307275	6	546	0.165736	6	2806	0.248547	5	848	0.216806	6	1342	#N/A	#N/A	#N/A	0.155346	6	2806	1435.67	755	#N/A
756	TTC26	0.284535	9	486	0.318579	9	488	0.227059	9	1610	0.157246	9	2646	0.185587	9	1876	0.195397	8	2052	0.252863	9	895	1436.14	756	62
757	NAIP	0.195548	10	1479	0.259946	10	873	0.507894	10	134	0.328918	9	280	0.1453	10	2987	0.189721	8	2220	0.182612	10	2081	1436.29	757	67
758	MTHFSD	0.315988	6	342	0.248987	6	979	0.265598	6	1117	0.18877	5	1813	0.141143	6	3131	0.197179	5	2002	0.275617	6	679	1437.57	758	40
759	SAV1	0.201379	9	1378	0.203522	9	1576	0.240123	9	1432	0.19963	9	1584	0.16285	9	2440	0.246469	8	1063	0.285876	9	601	1439.14	759	62
760	GRSF1	0.145415	10	2748	0.221872	10	1289	0.360759	10	505	0.305278	9	411	0.257935	10	819	0.150274	8	3481	0.260439	10	830	1440.43	760	67
761	AFF4	0.227261	10	970	0.270072	10	782	0.290668	10	898	0.204769	9	1470	0.234217	10	1105	0.146432	8	3631	0.221892	10	1275	1447.29	761	67
762	DNAJA2	0.18616	10	1682	0.291454	10	630	0.252806	10	1267	0.087223	9	5373	0.405531	10	177	0.289894	8	593	0.318009	10	446	1452.57	762	67
763	HLA-C	0.271645	10	560	0.280295	10	706	0.154309	10	3134	0.165642	9	2398	0.205718	10	1508	0.21952	8	1531	0.34327	10	370	1458.14	763	67
764	ZDHHC3	0.146015	10	2731	0.329615	10	440	0.439835	10	245	0.222277	9	1184	0.281942	10	619	0.139076	8	3912	0.236006	10	1078	1458.43	764	67
765	RAB42	0.279397	6	518	0.204429	6	1562	0.278427	6	995	0.20114	6	1553	0.122358	6	3797	0.234498	6	1246	0.296231	6	541	1458.86	765	42
766	RFX3	0.148601	10	2646	0.271899	10	767	0.288783	10	911	0.1854	9	1905	0.283156	10	608	0.210138	8	1729	0.198848	10	1683	1464.14	766	67
767	CMAH	0.192086	6	1548	0.229283	6	1204	0.429207	6	272	0.313957	6	362	0.25967	6	805	0.189036	5	2235	0.128083	6	3826	1464.57	767	41
768	KIAA0319L	0.214999	10	1137	0.19729	10	1692	0.204133	10	1967	0.211128	9	1360	0.202187	10	1569	0.210739	8	1705	0.261324	10	822	1464.57	768	67
769	MMP25	0.0817878	9	5460	0.324962	9	465	0.325406	9	666	0.28401	8	537	0.192401	9	1739	0.298945	7	502	0.253094	9	892	1465.86	769	60
770	ICA1	0.213406	9	1163	0.18869	9	1866	0.256271	9	1225	0.18409	9	1934	0.266453	9	749	0.195278	8	2053	0.221809	9	1277	1466.71	770	62
771	SEZ6L	0.227511	6	966	0.168182	6	2356	0.267375	6	1095	0.235394	6	997	0.185195	6	1891	0.213215	6	1654	0.219457	6	1309	1466.86	771	42
772	SULT1B1	0.146344	10	2724	0.265576	10	826	0.345955	10	564	0.256822	9	757	0.137007	10	3257	0.268491	8	802	0.21741	10	1347	1468.14	772	67
773	FGFR1OP2	0.189293	9	1625	0.157312	9	2649	0.281008	9	972	0.236847	8	978	0.185071	9	1894	0.247744	7	1047	0.232677	9	1114	1468.43	773	60
774	GSR	0.14937	10	2624	0.321621	10	477	0.376678	10	438	0.166065	9	2386	0.333839	10	361	0.148283	8	3553	0.315667	10	462	1471.57	774	67
775	EPAS1	0.267103	8	582	0.256882	8	901	0.320365	8	695	0.326594	8	290	0.146208	8	2953	0.160179	8	3128	0.195839	8	1754	1471.86	775	56
776	ANKRD9	0.182988	8	1768	0.34602	8	390	0.247776	8	1337	0.136765	8	3294	0.230046	8	1158	0.198636	7	1972	0.339343	8	389	1472.57	776	55
777	ZNF445	0.242994	6	798	0.210734	6	1445	0.242906	6	1391	0.320792	5	325	0.175012	6	2117	0.356248	5	225	0.123684	6	4009	1472.86	777	40
778	CUL7	0.214533	6	1144	0.143024	6	3035	0.250239	6	1301	0.225386	6	1128	0.190609	6	1777	0.249204	6	1025	0.251748	6	907	1473.86	778	42
779	ARHGAP31	0.310844	5	362	0.145069	5	2980	0.264509	5	1132	0.328375	5	282	0.162293	5	2454	0.180056	5	2464	0.278986	5	647	1474.43	779	35
780	SPARCL1	0.15156	6	2561	0.204712	6	1557	0.335153	6	610	0.245874	6	874	0.134397	6	3341	0.349248	6	247	0.230117	6	1152	1477.43	780	42
781	KIAA0776	0.163327	6	2263	0.203253	6	1580	0.299128	6	838	0.198324	6	1616	0.272888	6	698	0.354859	5	231	0.146192	6	3117	1477.57	781	41
782	SYAP1	0.324996	9	310	0.426332	9	216	0.309184	9	769	0.162611	8	2484	0.326322	9	386	0.100994	7	5675	0.302403	9	510	1478.57	782	60
783	PPIP5K2	0.19283	7	1534	0.253364	7	937	0.399771	7	367	0.211734	6	1348	0.348962	7	304	0.122036	6	4667	0.225884	7	1210	1481	783	47
784	UROC1	0.260847	5	630	0.297202	5	604	0.265763	5	1112	0.118742	5	3972	0.171865	5	2188	0.307496	5	442	0.212461	5	1425	1481.86	784	35
785	AKAP1	0.219094	6	1080	0.182795	6	1997	0.217894	6	1731	0.294477	6	471	0.177429	6	2066	0.303462	6	468	0.16271	6	2591	1486.29	785	42
786	TBX2	0.186479	6	1671	0.19892	6	1662	0.242244	6	1404	0.244383	6	889	0.169053	6	2271	0.301074	6	487	0.185435	6	2020	1486.29	786	42
787	AGTRAP	0.320812	9	327	0.182545	9	2002	0.271866	9	1056	0.20688	8	1438	0.124324	9	3733	0.284164	7	645	0.226199	9	1204	1486.43	787	60
788	KIAA1045	0.428922	5	107	0.235045	5	1133	0.178239	5	2528	0.132775	5	3433	0.216705	5	1345	0.281727	5	669	0.226922	5	1190	1486.43	788	35
789	CWF19L1	0.155614	10	2450	0.269958	10	786	0.33187	10	630	0.246506	9	866	0.137794	10	3226	0.231242	8	1302	0.228197	10	1176	1490.86	789	67
790	C17orf101	0.236505	6	865	0.209601	6	1458	0.308113	6	775	0.160111	6	2543	0.195111	6	1687	0.188614	5	2243	0.256501	6	866	1491	790	41
791	RNF130	0.185402	10	1702	0.346379	10	387	0.211968	10	1819	0.0952452	9	5005	0.263017	10	776	0.313127	8	411	0.351108	10	342	1491.71	791	67
792	SOS2	0.263758	10	604	0.367965	10	326	0.34788	10	554	0.0782811	9	5829	0.291869	10	549	0.2552	8	957	0.201013	10	1647	1495.14	792	67
793	MS4A4A	0.226103	7	987	0.0722338	7	6021	0.397541	7	373	0.420452	7	90	0.236834	7	1071	0.285858	7	617	0.219161	7	1317	1496.57	793	49
794	GSTM1	0.195252	7	1491	0.25074	7	964	0.255276	7	1239	0.104609	7	4575	0.302828	7	487	0.236814	6	1207	0.301347	7	516	1497	794	48
795	PPP6C	0.219686	10	1071	0.305478	10	556	0.255557	10	1236	0.151644	9	2816	0.312507	10	434	0.139864	8	3880	0.305181	10	497	1498.57	795	67
796	MGST3	0.166421	10	2181	0.176242	10	2147	0.212052	10	1816	0.336381	9	262	0.169084	10	2270	0.276498	8	712	0.231739	10	1131	1502.71	796	67
797	PRMT5	0.183394	10	1755	0.389365	10	290	0.328218	10	650	0.251401	9	809	0.170411	10	2236	0.129307	8	4335	0.317252	10	450	1503.57	797	67
798	ARL6IP6	0.408125	9	132	0.22238	9	1284	0.280733	9	976	0.212414	8	1339	0.201205	9	1593	0.156813	7	3246	0.187643	9	1956	1503.71	798	60
799	CHURC1	0.305813	7	374	0.210378	7	1448	0.261364	7	1166	0.202864	6	1517	0.118499	7	3958	0.328176	5	332	0.196592	7	1739	1504.86	799	46
800	DES	0.246646	6	758	0.1779	6	2108	0.249773	6	1312	0.169798	6	2298	0.15392	6	2698	0.303686	6	466	0.252855	6	896	1505.14	800	42
801	MATR3	0.135535	10	3113	0.256189	10	911	0.201305	10	2028	0.228575	9	1087	0.382945	10	219	0.180234	8	2456	0.269605	10	731	1506.43	801	67
802	CSH2	0.265052	5	594	0.172727	5	2224	0.286604	5	922	0.308608	5	387	0.155181	5	2661	0.217011	5	1568	0.177873	5	2191	1506.71	802	35
803	RGS8	0.22426	5	1017	0.344265	5	395	0.176361	5	2571	0.147964	5	2938	0.275609	5	674	0.210327	5	1723	0.223089	5	1257	1510.71	803	35
804	LOC100130837	0.234356	6	889	0.208138	6	1487	0.258805	6	1194	0.283502	5	547	0.136907	6	3260	#N/A	#N/A	#N/A	0.198665	6	1691	1511.33	804	#N/A
805	SAMD5	0.33661	5	279	0.241102	5	1063	0.204246	5	1965	0.111432	5	4263	0.254419	5	857	0.220179	5	1518	0.280578	5	638	1511.86	805	35
806	TRBV7-3	0.109676	5	4138	0.212472	5	1415	0.26588	5	1110	0.192917	5	1715	0.264248	5	768	0.334515	5	300	0.230688	5	1145	1513	806	35
807	NAA38	0.13514	7	3125	0.247023	7	998	0.200703	7	2043	0.226264	6	1119	0.340998	7	329	0.203554	6	1859	0.231931	7	1127	1514.29	807	47
808	C9orf64	0.245794	9	770	0.265752	9	822	0.277721	9	1002	0.11487	8	4132	0.230893	9	1143	0.21572	7	1597	0.231656	9	1136	1514.57	808	60
809	BPGM	0.168829	10	2108	0.319654	10	481	0.235799	10	1488	0.110553	9	4312	0.272216	10	706	0.262326	8	867	0.278743	10	651	1516.14	809	67
810	SYDE1	0.26809	7	577	0.195591	7	1726	0.262518	7	1154	0.131171	7	3490	0.173772	7	2146	0.31222	7	413	0.23259	7	1115	1517.29	810	49
811	STK33	0.220981	5	1058	0.196288	5	1711	0.207611	5	1893	0.140112	5	3180	0.224558	5	1234	0.348254	5	250	0.220405	5	1297	1517.57	811	35
812	SULT1C2	0.228924	6	952	0.335016	6	421	0.24233	6	1402	0.170762	6	2268	0.186098	6	1862	0.169714	6	2786	0.24884	6	935	1518	812	42
813	BCKDK	0.212306	9	1182	0.237326	9	1108	0.31229	9	750	0.291012	9	491	0.282349	9	614	0.0970566	8	5867	0.283909	9	615	1518.14	813	62
814	ART5	0.240625	5	822	0.266377	5	817	0.262119	5	1157	0.0684372	5	6355	0.273597	5	690	0.395997	5	134	0.278058	5	658	1519	814	35
815	CD7	0.189812	9	1610	0.256408	9	908	0.218325	9	1723	0.332492	9	269	0.100798	9	4730	0.260958	8	887	0.303397	9	506	1519	815	62
816	STX16	0.236232	8	867	0.288057	8	654	0.295729	8	864	0.144624	7	3058	0.184289	8	1906	0.181662	6	2422	0.253051	8	894	1523.57	816	53
817	MAU2	0.141851	7	2866	0.201044	7	1620	0.31679	7	720	0.167308	6	2355	0.275076	7	676	0.227485	6	1368	0.23569	7	1080	1526.43	817	47
818	TMEM176B	0.155324	6	2457	0.164523	6	2444	0.212758	6	1805	0.241332	6	934	0.190164	6	1784	0.289577	6	596	0.277115	6	668	1526.86	818	42
819	ZNF586	0.233945	9	897	0.330129	9	436	0.221748	9	1683	0.0713804	8	6204	0.401907	9	186	0.336074	7	292	0.243232	9	1001	1528.43	819	60
820	HEBP2	0.214968	10	1138	0.355678	10	356	0.33251	10	623	0.098878	9	4834	0.359807	10	266	0.21213	8	1674	0.193039	10	1821	1530.29	820	67
821	GNG5	0.163689	10	2254	0.281968	10	696	0.428309	10	275	0.278236	9	588	0.1189	10	3940	0.213607	8	1645	0.219118	10	1319	1531	821	67
822	ZNF709	0.18722	5	1656	0.204534	5	1561	0.202473	5	1999	0.17215	5	2230	0.277968	5	658	0.28503	5	633	0.186024	5	1998	1533.57	822	35
823	DYNC2LI1	0.125077	7	3499	0.154022	7	2738	0.324873	7	670	0.193587	7	1708	0.274355	7	683	0.296648	7	529	0.250797	7	918	1535	823	49
824	STAT3	0.237633	10	853	0.310194	10	535	0.293577	10	876	0.33727	9	255	0.139524	10	3177	0.124847	8	4528	0.297574	10	533	1536.71	824	67
825	SLC22A15	0.248573	9	739	0.396045	9	277	0.271193	9	1063	0.0794521	8	5774	0.378832	9	228	0.185521	7	2324	0.344509	9	364	1538.43	825	60
826	FAM172A	0.209067	10	1247	0.301272	10	585	0.440043	10	243	0.302924	9	420	0.172808	10	2166	0.123887	8	4567	0.205186	10	1566	1542	826	67
827	PSMD9	0.20888	9	1251	0.243123	9	1040	0.328754	9	646	0.128796	8	3572	0.227008	9	1200	0.215919	8	1596	0.208234	9	1493	1542.57	827	61
828	GRASP	0.200611	8	1399	0.253058	8	939	0.238569	8	1451	0.169649	8	2300	0.230374	8	1148	0.161606	7	3066	0.297067	8	537	1548.57	828	55
829	SMARCA2	0.0778944	10	5668	0.33619	10	420	0.274716	10	1027	0.166013	9	2388	0.35595	10	281	0.324887	8	346	0.271322	10	715	1549.29	829	67
830	KIAA0040	0.286765	10	471	0.326792	10	454	0.331142	10	634	0.278143	9	590	0.121362	10	3837	0.145813	8	3663	0.226221	10	1203	1550.29	830	67
831	TMC5	0.201878	6	1371	0.252204	6	951	0.159162	6	3004	0.139318	6	3209	0.256368	6	841	0.233269	6	1269	0.412068	6	209	1550.57	831	42
832	MDGA2	0.217174	5	1108	0.313966	5	520	0.173404	5	2648	0.0886742	5	5310	0.280069	5	637	0.327091	5	336	0.365363	5	296	1550.71	832	35
833	MED18	0.186643	8	1667	0.207749	8	1494	0.22508	8	1637	0.170879	8	2261	0.171711	8	2191	0.280657	7	680	0.249854	8	925	1550.71	833	55
834	GTF3A	0.0853315	10	5279	0.225571	10	1245	0.25843	10	1200	0.213032	9	1322	0.309599	10	453	0.278865	8	697	0.275648	10	678	1553.43	834	67
835	GRIN3A	0.292946	6	435	0.182237	6	2011	0.260909	6	1174	0.212604	6	1333	0.197346	6	1655	0.168923	6	2816	0.209388	6	1471	1556.43	835	42
836	ANKRD22	0.317237	9	337	0.272868	9	762	0.3335	9	618	0.272222	8	630	0.146965	9	2928	0.137655	7	3973	0.200724	9	1650	1556.86	836	60
837	TIE1	0.181002	6	1809	0.127777	6	3549	0.232272	6	1539	0.319003	6	335	0.151944	6	2774	0.332693	6	308	0.287903	6	587	1557.29	837	42
838	GCAT	0.119941	6	3701	0.222781	6	1278	0.311821	6	755	0.184404	6	1924	0.20388	6	1541	0.313037	6	412	0.218218	6	1332	1563.29	838	42
839	PDE3B	0.235376	10	877	0.479055	10	136	0.251075	10	1284	0.0593627	9	6827	0.435769	10	126	0.23	8	1327	0.342842	10	371	1564	839	67
840	SMC5	0.158351	6	2376	0.205283	6	1547	0.332568	6	622	0.23805	6	965	0.338273	6	345	0.122413	6	4649	0.317378	6	449	1564.71	840	42
841	UCKL1	0.138714	9	3000	0.243449	9	1033	0.258834	9	1192	0.192636	9	1718	0.187021	9	1846	0.273592	8	742	0.211384	9	1442	1567.57	841	62
842	TMEM61	0.191005	6	1581	0.288301	6	651	0.22087	6	1696	0.161242	6	2513	0.234864	6	1097	0.235412	6	1230	0.177034	6	2210	1568.29	842	42
843	ARHGEF26	0.209619	6	1228	0.189859	6	1846	0.164765	6	2835	0.221685	6	1191	0.174103	6	2135	0.257867	6	921	0.26056	6	829	1569.29	843	42
844	ETFDH	0.195499	10	1481	0.217116	10	1348	0.285017	10	932	0.236272	9	983	0.179497	10	2016	0.14535	8	3683	0.296142	10	542	1569.29	844	67
845	FAM149B1	0.278867	9	521	0.231525	9	1178	0.200661	9	2044	0.112966	9	4199	0.242336	9	997	0.266888	8	819	0.223222	9	1253	1573	845	62
846	SLC24A1	0.245184	6	778	0.174699	6	2181	0.256404	6	1221	0.233323	6	1027	0.238033	6	1057	0.278045	6	703	0.122576	6	4062	1575.57	846	42
847	SOCS1	0.274838	9	541	0.256552	9	903	0.225277	9	1632	0.159781	9	2559	0.162742	9	2442	0.206693	8	1797	0.229474	9	1158	1576	847	62
848	JRKL	0.286622	6	472	0.0948962	6	4945	0.228843	6	1576	0.217929	6	1251	0.184125	6	1911	0.373385	6	184	0.272598	6	700	1577	848	42
849	CST7	0.159804	10	2338	0.255615	10	913	0.392196	10	390	0.258414	9	740	0.0992664	10	4814	0.245517	8	1079	0.265946	10	775	1578.43	849	67
850	LEPROT	0.143454	10	2812	0.213497	10	1401	0.170854	10	2699	0.34065	9	246	0.151866	10	2776	0.315044	8	396	0.267891	10	755	1583.57	850	67
851	KDM3A	0.241405	7	814	0.24208	7	1057	0.149363	7	3303	0.114258	6	4158	0.343212	7	321	0.299765	6	496	0.247042	7	962	1587.29	851	47
852	CLEC12A	0.195388	9	1485	0.247237	9	997	0.216714	9	1747	0.134902	8	3370	0.243487	9	982	0.212478	7	1667	0.253525	9	889	1591	852	60
853	SELT	0.190642	9	1590	0.186866	9	1911	0.29536	9	867	0.236	8	987	0.151665	9	2780	0.239391	7	1173	0.192643	9	1830	1591.14	853	60
854	AQP4	0.235572	6	875	0.217774	6	1339	0.262302	6	1156	0.127473	6	3617	0.215167	6	1372	0.230394	6	1317	0.20949	6	1468	1592	854	42
855	KIDINS220	0.140508	10	2922	0.325139	10	464	0.299008	10	839	0.170589	9	2272	0.294359	10	536	0.172052	8	2710	0.212261	10	1427	1595.71	855	67
856	DEDD	0.153472	10	2504	0.236873	10	1119	0.321802	10	688	0.281721	9	556	0.141916	10	3107	0.182935	8	2383	0.261945	10	818	1596.43	856	67
857	OLFM1	0.236192	6	868	0.204887	6	1550	0.156099	6	3079	0.226961	6	1112	0.189037	6	1809	0.233609	6	1259	0.207985	6	1498	1596.43	857	42
858	UQCRC1	0.130852	9	3293	0.160003	9	2584	0.289781	9	903	0.328215	9	284	0.152482	9	2760	0.31218	8	415	0.248173	9	942	1597.29	858	62
859	PPP1R3B	0.251296	9	714	0.343987	9	397	0.32259	9	684	0.169584	8	2301	0.184284	9	1907	0.170363	7	2758	0.168545	9	2432	1599	859	60
860	WIBG	0.28929	6	458	0.128859	6	3511	0.364601	6	488	0.347958	5	218	0.0867466	6	5408	0.281638	5	671	0.318982	6	442	1599.43	860	40
861	ARHGEF7	0.134789	10	3146	0.270992	10	772	0.353263	10	534	0.189254	9	1803	0.316944	10	422	0.145334	8	3684	0.258637	10	843	1600.57	861	67
862	MAIP1	0.109583	9	4141	0.138392	9	3194	0.307114	9	782	0.229999	9	1070	0.286496	9	584	0.316067	8	388	0.238691	9	1054	1601.86	862	62
863	C15orf17	0.12591	6	3461	0.2498	6	969	0.211327	6	1828	0.326696	5	289	0.200763	6	1597	#N/A	#N/A	#N/A	0.20832	6	1491	1605.83	863	#N/A
864	CMTM7	0.209285	9	1237	0.314628	9	513	0.201398	9	2025	0.102304	8	4688	0.338352	9	344	0.196776	7	2009	0.317761	9	448	1609.14	864	60
865	RANBP9	0.199055	10	1424	0.226569	10	1235	0.362	10	501	0.123868	9	3757	0.317131	10	420	0.182342	8	2401	0.20609	10	1535	1610.43	865	67
866	FPR1	0.408215	9	131	0.271321	9	770	0.397212	9	374	0.233929	8	1017	0.176179	9	2093	0.103185	7	5568	0.216567	9	1361	1616.29	866	60
867	RAP1A	0.329358	10	301	0.230829	10	1187	0.239824	10	1435	0.102984	9	4646	0.281726	10	623	0.19479	8	2064	0.236303	10	1074	1618.57	867	67
868	OSBPL1A	0.149598	10	2617	0.37189	10	318	0.365199	10	484	0.15164	9	2817	0.333084	10	369	0.164377	8	2970	0.195588	10	1764	1619.86	868	67
869	ZBTB37	0.32969	6	300	0.211423	6	1435	0.193569	6	2209	0.173801	5	2191	0.252763	6	879	0.226721	5	1379	0.15107	6	2954	1621	869	40
870	TBC1D8	0.238274	9	847	0.131787	9	3394	0.403204	9	354	0.243143	9	907	0.178056	9	2050	0.340697	8	278	0.1349	9	3539	1624.14	870	62
871	AGTPBP1	0.159741	10	2339	0.327541	10	450	0.427481	10	279	0.149928	9	2874	0.359395	10	270	0.15415	8	3344	0.193497	10	1816	1624.57	871	67
872	C12orf62	0.134024	6	3177	0.321781	6	476	0.260311	6	1180	0.428036	5	83	0.117752	6	3988	#N/A	#N/A	#N/A	0.257216	6	853	1626.17	872	#N/A
873	HMGB1	0.144613	10	2773	0.294083	10	616	0.212075	10	1815	0.167659	9	2345	0.256821	10	837	0.193186	8	2118	0.253586	10	888	1627.43	873	67
874	SC4MOL	0.355286	7	238	0.215618	7	1368	0.38541	7	412	0.238804	6	959	0.195325	7	1682	0.133304	5	4150	0.161993	7	2609	1631.14	874	46
875	SVEP1	0.230946	6	922	0.299493	6	593	0.165272	6	2817	0.1813	6	2002	0.16476	6	2394	0.262009	6	870	0.19267	6	1828	1632.29	875	42
876	CDH7	0.25527	6	678	0.281378	6	700	0.20073	6	2041	0.158648	6	2596	0.167009	6	2336	0.203905	6	1845	0.224556	6	1233	1632.71	876	42
877	HRSP12	0.119206	5	3730	0.12203	5	3764	0.236558	5	1480	0.312962	5	368	0.217278	5	1330	0.32655	5	339	0.321017	5	436	1635.29	877	35
878	PKNOX1	0.17663	10	1907	0.294684	10	610	0.260224	10	1182	0.229311	9	1080	0.116425	10	4045	0.211205	8	1700	0.248062	10	945	1638.43	878	67
879	C14orf106	0.086853	7	5202	0.280769	7	703	0.171994	7	2677	0.201733	6	1546	0.395881	7	193	0.297059	5	523	0.275238	7	685	1647	879	46
880	ATG2B	0.173095	10	1993	0.228065	10	1216	0.227061	10	1609	0.153337	9	2760	0.270633	10	715	0.220562	8	1510	0.196797	10	1733	1648	880	67
881	ZNF780A	0.146531	6	2718	0.171796	6	2255	0.309425	6	768	0.227767	5	1097	0.147085	6	2925	0.344529	5	261	0.206529	6	1527	1650.14	881	40
882	LOC283332	0.252857	5	700	0.162795	5	2490	0.209276	5	1860	0.224029	5	1143	0.143641	5	3046	#N/A	#N/A	#N/A	0.273072	5	697	1656	882	#N/A
883	HIATL1	0.304678	8	377	0.273563	8	759	0.31896	8	703	0.206721	7	1440	0.144081	8	3029	0.167665	6	2854	0.168399	8	2437	1657	883	53
884	ITGA7	0.23064	9	928	0.130415	9	3445	0.285563	9	928	0.18026	9	2037	0.158726	9	2557	0.272475	8	755	0.247445	9	955	1657.86	884	62
885	FER1L5	0.227841	6	962	0.226799	6	1230	0.163489	6	2879	0.216796	6	1271	0.182471	6	1951	0.21684	6	1573	0.196519	6	1741	1658.14	885	42
886	DNAJB12	0.242019	10	808	0.17808	10	2102	0.158467	10	3016	0.150667	9	2847	0.265033	10	761	0.221122	8	1499	0.289471	10	575	1658.29	886	67
887	PLIN2	0.221357	9	1056	0.200083	9	1639	0.264627	9	1128	0.240171	9	944	0.143121	9	3073	0.187844	8	2263	0.207559	9	1507	1658.57	887	62
888	ITPR2	0.184721	10	1720	0.235837	10	1122	0.137593	10	3680	0.163738	9	2454	0.287029	10	582	0.314859	8	398	0.200201	10	1660	1659.43	888	67
889	CHUK	0.337976	10	276	0.350068	10	370	0.325384	10	667	0.214094	9	1306	0.225114	10	1225	0.0810451	8	6712	0.237866	10	1063	1659.86	889	67
890	TRIM17	0.28577	6	476	0.222236	6	1287	0.178548	6	2522	0.125689	6	3690	0.1921	6	1745	0.248461	6	1032	0.255888	6	870	1660.29	890	42
891	DYNLT1	0.22628	10	983	0.20442	10	1563	0.225725	10	1627	0.236378	9	981	0.104899	10	4541	0.320026	8	373	0.205395	10	1559	1661	891	67
892	SKP1	0.230371	10	932	0.246618	10	1003	0.28229	10	957	0.121429	9	3866	0.266551	10	748	0.158911	8	3180	0.247933	10	947	1661.86	892	67
893	ZNF879	0.302776	5	383	0.11587	5	3993	0.179531	5	2501	0.175398	5	2142	0.331521	5	372	0.315765	5	391	0.191599	5	1858	1662.86	893	35
894	COPA	0.148168	10	2668	0.217017	10	1350	0.415228	10	320	0.268692	9	657	0.175935	10	2097	0.15946	8	3155	0.213142	10	1408	1665	894	67
895	PALLD	0.164755	7	2222	0.213771	7	1396	0.153053	7	3182	0.192046	7	1730	0.213288	7	1401	0.356475	7	223	0.207495	7	1508	1666	895	49
896	GYS1	0.0884148	7	5118	0.239177	7	1087	0.332343	7	625	0.161572	7	2507	0.393146	7	200	0.238793	7	1176	0.247808	7	950	1666.14	896	49
897	PTPN1	0.260632	10	634	0.192515	10	1788	0.421056	10	305	0.34698	9	224	0.0938776	10	5069	0.245674	8	1074	0.163038	10	2582	1668	897	67
898	ZMYM2	0.17125	10	2045	0.285163	10	680	0.301619	10	817	0.0866165	9	5409	0.322902	10	394	0.269975	8	785	0.204619	10	1583	1673.29	898	67
899	ZFR	0.149981	10	2606	0.242931	10	1043	0.285003	10	933	0.183132	9	1962	0.195239	10	1685	0.235629	8	1223	0.17186	10	2335	1683.86	899	67
900	RAB36	0.255291	9	677	0.30692	9	547	0.163949	9	2861	0.0887095	9	5309	0.296899	9	519	0.226671	8	1382	0.305484	9	493	1684	900	62
901	PRMT2	0.161607	10	2292	0.268397	10	800	0.328438	10	647	0.168708	9	2322	0.19085	10	1771	0.202529	8	1879	0.18212	10	2089	1685.71	901	67
902	C1orf59	0.168656	6	2116	0.201994	6	1600	0.222971	6	1664	0.257854	5	744	0.209483	6	1459	#N/A	#N/A	#N/A	0.164325	6	2537	1686.67	902	#N/A
903	TMEM37	0.192292	5	1542	0.194343	5	1753	0.274299	5	1035	0.19501	5	1673	0.10521	5	4526	0.343318	5	270	0.242332	5	1013	1687.43	903	35
904	LOC283788	0.230272	5	934	0.234983	5	1134	0.258136	5	1202	0.120685	5	3891	0.170775	5	2226	#N/A	#N/A	#N/A	0.26844	5	747	1689	904	#N/A
905	FRS2	0.174036	6	1962	0.240915	6	1066	0.24831	6	1330	0.191526	5	1742	0.20778	6	1484	0.243386	5	1113	0.145863	6	3130	1689.57	905	40
906	PDCD10	0.206872	10	1286	0.233257	10	1156	0.407818	10	341	0.163499	9	2461	0.241384	10	1012	0.130654	8	4262	0.218943	10	1326	1692	906	67
907	FRMD8	0.228933	10	951	0.306644	10	553	0.217297	10	1739	0.113687	9	4171	0.304873	10	476	0.173274	8	2686	0.220766	10	1291	1695.29	907	67
908	FAIM3	0.171828	6	2026	0.243128	6	1039	0.151239	6	3238	0.152255	6	2801	0.229501	6	1168	0.244793	5	1093	0.296452	6	540	1700.71	908	41
909	RSBN1	0.165699	10	2195	0.365137	10	335	0.390743	10	395	0.14838	9	2922	0.279976	10	638	0.194734	8	2065	0.138685	10	3396	1706.57	909	67
910	CLDND1	0.164418	10	2230	0.270407	10	778	0.190582	10	2275	0.170942	9	2256	0.279086	10	647	0.164232	8	2974	0.260659	10	828	1712.57	910	67
911	NHLH2	0.182162	6	1786	0.156739	6	2663	0.164688	6	2837	0.249568	6	836	0.151162	6	2796	0.288601	6	600	0.312183	6	473	1713	911	42
912	EWSR1	0.141678	10	2873	0.218088	10	1335	0.234869	10	1504	0.312687	9	370	0.114073	10	4145	0.265294	8	845	0.249721	10	928	1714.29	912	67
913	ARFRP1	0.244982	7	781	0.18906	7	1859	0.231202	7	1546	0.170205	6	2282	0.119169	7	3932	0.256199	6	941	0.277237	7	664	1715	913	47
914	SIGLEC16	0.17971	5	1839	0.169898	5	2303	0.189508	5	2300	0.151735	5	2815	0.241941	5	1002	0.248733	5	1030	0.27063	5	721	1715.71	914	35
915	TAF1C	0.371641	8	206	0.166659	8	2395	0.197146	8	2137	0.17413	8	2181	0.222187	8	1262	0.207624	7	1777	0.183832	8	2054	1716	915	55
916	FZD2	0.19521	6	1493	0.257057	6	898	0.217419	6	1738	0.229703	6	1073	0.229558	6	1167	0.125181	6	4509	0.228247	6	1174	1721.71	916	42
917	PXDNL	0.180092	6	1824	0.224438	6	1258	0.187814	6	2334	0.159502	6	2567	0.201774	6	1583	0.235096	6	1232	0.22243	6	1266	1723.43	917	42
918	UNC50	0.279209	10	519	0.14609	10	2944	0.225242	10	1633	0.151316	9	2825	0.190105	10	1786	0.236129	8	1215	0.230068	10	1154	1725.14	918	67
919	TNKS2	0.136533	7	3078	0.220983	7	1297	0.216129	7	1753	0.152998	6	2775	0.273601	7	689	0.22173	6	1488	0.242618	7	1008	1726.86	919	47
920	TSPO2	0.190802	6	1588	0.192516	6	1787	0.236762	6	1477	0.141762	6	3142	0.152781	6	2748	0.3184	6	379	0.2465	6	967	1726.86	920	42
921	CTNND1	0.19486	8	1501	0.168404	8	2348	0.227478	8	1601	0.226494	8	1115	0.178474	8	2036	0.191389	7	2169	0.217018	8	1353	1731.86	921	55
922	MANF	0.262661	7	609	0.22485	7	1254	0.256302	7	1224	0.163509	6	2460	0.289866	7	562	0.101581	6	5649	0.34348	7	368	1732.29	922	47
923	NKX2-5	0.233617	6	900	0.329841	6	437	0.209526	6	1858	0.0775172	6	5871	0.265318	6	757	0.225476	6	1409	0.252152	6	903	1733.57	923	42
924	RASGEF1B	0.205619	5	1308	0.199992	5	1641	0.351253	5	541	0.347492	5	220	0.176173	5	2094	0.174458	5	2641	0.131631	5	3693	1734	924	35
925	NCRNA00081	0.30893	7	368	0.217619	7	1341	0.246603	7	1353	0.203553	6	1500	0.145333	7	2985	0.149711	5	3494	0.23351	7	1107	1735.43	925	46
926	ZBED1	0.183553	10	1750	0.429854	10	207	0.193166	10	2216	0.0830162	9	5581	0.355822	10	283	0.225752	8	1401	0.271612	10	711	1735.57	926	67
927	ITPRIPL2	0.243995	8	790	0.294832	8	609	0.310866	8	761	0.384255	8	144	0.0439574	8	7710	0.244479	7	1096	0.238911	8	1049	1737	927	55
928	OPA1	0.186216	6	1679	0.232917	6	1163	0.296458	6	856	0.219608	6	1226	0.340986	6	330	0.0970579	6	5866	0.239781	6	1040	1737.14	928	42
929	DICER1-AS1	0.143322	8	2817	0.151298	8	2804	0.196337	8	2152	0.217449	8	1260	0.20982	8	1453	0.229059	7	1343	0.351408	8	340	1738.43	929	55
930	ITGB3	0.145249	6	2751	0.17599	6	2153	0.176907	6	2556	0.319272	6	334	0.162519	6	2446	0.224307	6	1435	0.305025	6	498	1739	930	42
931	ATP9A	0.265697	10	590	0.242507	10	1050	0.50366	10	141	0.219401	9	1227	0.153298	10	2721	0.153727	8	3364	0.147183	10	3086	1739.86	931	67
932	ISYNA1	0.139028	7	2984	0.24343	7	1034	0.209593	7	1857	0.144691	7	3054	0.213945	7	1393	0.260859	7	888	0.244794	7	981	1741.57	932	49
933	RPS15A	0.13903	10	2983	0.196036	10	1717	0.227905	10	1592	0.223735	9	1152	0.175079	10	2115	0.210651	8	1708	0.248685	10	937	1743.43	933	67
934	SLC7A4	0.170488	6	2067	0.222073	6	1288	0.133437	6	3828	0.165749	6	2393	0.246976	6	940	0.301529	6	484	0.22468	6	1232	1747.43	934	42
935	C2orf70	0.181743	5	1796	0.244208	5	1022	0.236538	5	1481	0.186671	5	1861	0.243939	5	976	0.130465	5	4275	0.26008	5	834	1749.29	935	35
936	TMEM70	0.210292	10	1216	0.18779	10	1893	0.398411	10	369	0.262161	9	709	0.153808	10	2703	0.119281	8	4788	0.290947	10	569	1749.57	936	67
937	IDH1	0.20121	10	1385	0.114382	10	4064	0.261382	10	1165	0.202011	9	1542	0.185357	10	1886	0.217862	8	1558	0.277348	10	663	1751.86	937	67
938	ADD3	0.174474	10	1953	0.342627	10	401	0.367349	10	477	0.046667	9	7519	0.436441	10	123	0.234712	8	1243	0.294764	10	549	1752.14	938	67
939	ZNF594	0.178782	5	1860	0.100669	5	4650	0.370122	5	467	0.281048	5	563	0.192254	5	1742	0.349278	5	246	0.157526	5	2744	1753.14	939	35
940	NFKBIA	0.26786	10	578	0.209393	10	1461	0.268268	10	1090	0.253254	9	788	0.120917	10	3852	0.176685	8	2559	0.187843	10	1946	1753.43	940	67
941	GPBP1L1	0.140084	10	2943	0.192823	10	1776	0.281053	10	970	0.225998	9	1124	0.216094	10	1355	0.186682	8	2292	0.192959	10	1823	1754.71	941	67
942	ZMYND8	0.263896	10	603	0.209531	10	1459	0.166263	10	2790	0.0816339	9	5662	0.291983	10	547	0.323547	8	357	0.253397	10	890	1758.29	942	67
943	IGF2	0.248741	5	737	0.281811	5	698	0.219556	5	1710	0.0759546	5	5959	0.243491	5	981	0.218364	5	1551	0.276422	5	674	1758.57	943	35
944	EPM2A	0.143367	9	2815	0.218081	9	1336	0.208311	9	1880	0.186491	9	1867	0.198512	9	1636	0.211962	8	1680	0.234248	9	1102	1759.43	944	62
945	DNAJB5	0.200525	9	1400	0.19251	9	1789	0.182047	9	2450	0.229301	9	1081	0.154495	9	2678	0.200346	8	1939	0.244282	9	988	1760.71	945	62
946	MOBP	0.203948	6	1333	0.21734	6	1344	0.206552	6	1910	0.13671	6	3296	0.159326	6	2535	0.234066	6	1254	0.278136	6	656	1761.14	946	42
947	HAUS6	0.137492	7	3041	0.184425	7	1961	0.266083	7	1108	0.270781	6	641	0.235088	7	1096	0.163739	6	2995	0.20857	7	1487	1761.29	947	47
948	IKBKG	0.188446	10	1640	0.285632	10	673	0.114315	10	4537	0.149527	9	2885	0.235579	10	1089	0.260723	8	889	0.282533	10	623	1762.29	948	67
949	LRP10	0.205555	10	1310	0.3364	10	419	0.257166	10	1206	0.162822	9	2479	0.18411	10	1913	0.173583	8	2674	0.170821	10	2367	1766.86	949	67
950	ABLIM2	0.225929	5	990	0.329271	5	442	0.228024	5	1589	0.119176	5	3950	0.221246	5	1273	0.292293	5	571	0.134252	5	3575	1770	950	35
951	SH3GL1P2	0.211248	5	1202	0.24843	5	985	0.301163	5	825	0.118748	5	3969	0.177891	5	2054	0.286015	5	616	0.157694	5	2739	1770	951	35
952	LOC401320	0.115506	5	3903	0.219755	5	1308	0.216301	5	1751	#N/A	#N/A	#N/A	0.265113	5	760	#N/A	#N/A	#N/A	0.229257	5	1161	1776.6	952	#N/A
953	SRGAP1	0.147521	5	2682	0.23211	5	1170	0.15654	5	3072	0.128658	5	3580	0.304855	5	477	0.253115	5	987	0.30357	5	505	1781.86	953	35
954	DERA	0.171126	10	2053	0.256444	10	907	0.417066	10	317	0.367636	9	172	0.16693	10	2338	0.127436	8	4416	0.173449	10	2289	1784.57	954	67
955	ACER3	0.168988	9	2103	0.183145	9	1987	0.474773	9	180	0.396718	8	122	0.0815791	9	5663	0.293007	7	562	0.189987	9	1887	1786.29	955	60
956	CSPG4	0.255348	6	676	0.163346	6	2476	0.198212	6	2110	0.208578	6	1405	0.200447	6	1606	0.161407	6	3072	0.229117	6	1162	1786.71	956	42
957	UBE2F	0.151621	9	2560	0.240077	9	1077	0.375037	9	445	0.283915	8	541	0.134787	9	3318	0.162857	7	3027	0.205779	9	1545	1787.57	957	60
958	SYCP2	0.0903194	6	5027	0.23903	6	1093	0.293142	6	882	0.343361	6	233	0.12852	6	3558	0.405827	6	124	0.202657	6	1621	1791.14	958	42
959	LOC729580	0.274677	6	542	0.265414	6	828	0.271411	6	1061	0.210959	5	1367	0.114997	6	4105	#N/A	#N/A	#N/A	0.154095	6	2849	1792	959	#N/A
960	SOLH	0.0949072	6	4800	0.224643	6	1255	0.277248	6	1005	0.298068	6	446	0.194462	6	1699	0.244954	5	1089	0.174848	6	2256	1792.86	960	41
961	C20orf177	0.141081	6	2904	0.315754	6	506	0.316453	6	726	0.117099	5	4036	0.333411	6	367	#N/A	#N/A	#N/A	0.175724	6	2236	1795.83	961	#N/A
962	ROM1	0.181542	8	1801	0.169635	8	2313	0.2747	8	1028	0.206681	8	1443	0.104491	8	4559	0.25131	7	1001	0.319737	8	440	1797.86	962	55
963	LOC729082	0.122554	6	3594	0.265853	6	821	0.228861	6	1575	0.140079	5	3183	0.279776	6	641	#N/A	#N/A	#N/A	0.245402	6	976	1798.33	963	#N/A
964	VIPR2	0.171965	6	2021	0.263393	6	840	0.249286	6	1316	0.128917	6	3564	0.238759	6	1046	0.164646	6	2960	0.256863	6	858	1800.71	964	42
965	PKP3	0.184043	8	1735	0.205781	8	1534	0.238081	8	1457	0.186617	8	1864	0.186726	8	1851	0.235061	8	1234	0.151778	8	2933	1801.14	965	56
966	EFNA1	0.226898	9	974	0.346824	9	386	0.407677	9	343	0.286925	9	522	0.174525	9	2130	0.0773966	8	6909	0.217295	9	1348	1801.71	966	62
967	TMEM80	0.155239	10	2461	0.179594	10	2072	0.207148	10	1899	0.258815	9	734	0.122817	10	3781	0.276344	8	714	0.247195	10	959	1802.86	967	67
968	EVC2	0.436288	5	97	0.283352	5	689	0.228386	5	1583	0.0926282	5	5117	0.169758	5	2253	0.34147	5	274	0.161207	5	2633	1806.57	968	35
969	MTIF3	0.158189	9	2378	0.190514	9	1833	0.213798	9	1793	0.173799	8	2192	0.154121	9	2689	0.25688	7	934	0.260131	9	833	1807.43	969	60
970	IQCA1	0.165059	6	2218	0.153903	6	2740	0.24685	6	1350	0.246747	6	865	0.170753	6	2228	0.268036	6	806	0.167717	6	2454	1808.71	970	42
971	USMG5	0.214271	8	1150	0.13041	8	3446	0.207665	8	1892	0.221043	7	1202	0.153743	8	2706	0.233629	6	1258	0.241869	8	1019	1810.43	971	53
972	CLDN14	0.173706	9	1973	0.309617	9	541	0.292123	9	886	0.158302	9	2608	0.183073	9	1932	0.134482	8	4106	0.282047	9	629	1810.71	972	62
973	ZNF608	0.389292	5	167	0.353444	5	364	0.16027	5	2974	0.0394093	5	7934	0.294525	5	535	0.305109	5	457	0.38854	5	246	1811	973	35
974	SLC16A1	0.16242	6	2278	0.16782	6	2364	0.154433	6	3127	0.174586	6	2165	0.261827	6	785	0.243021	6	1121	0.256802	6	860	1814.29	974	42
975	PTPN14	0.125881	6	3465	0.205748	6	1535	0.178088	6	2531	0.199108	6	1599	0.247212	6	938	0.244384	6	1100	0.205668	6	1552	1817.14	975	42
976	ATP2B4	0.174779	10	1944	0.28189	10	697	0.436681	10	252	0.350521	9	212	0.0900611	10	5268	0.177554	8	2540	0.193615	10	1809	1817.43	976	67
977	MREG	0.1203	8	3693	0.212946	8	1407	0.26378	8	1139	0.204537	8	1475	0.12693	8	3625	0.341346	8	275	0.231458	8	1138	1821.71	977	56
978	GRLF1	0.218448	5	1089	0.160262	5	2574	0.270385	5	1072	#N/A	#N/A	#N/A	0.204183	5	1533	#N/A	#N/A	#N/A	0.154239	5	2843	1822.2	978	#N/A
979	PRKAR1A	0.187508	10	1653	0.191579	10	1810	0.195112	10	2180	0.196769	9	1639	0.152737	10	2749	0.257222	8	929	0.193915	10	1803	1823.29	979	67
980	NEDD9	0.204165	10	1330	0.297779	10	602	0.147298	10	3363	0.117681	9	4016	0.264516	10	764	0.190587	8	2193	0.304473	10	501	1824.14	980	67
981	RP9P	0.244159	7	788	0.246992	7	999	0.186248	7	2370	0.112612	7	4215	0.212023	7	1428	0.202976	7	1869	0.233533	7	1106	1825	981	49
982	FBXO30	0.183353	9	1757	0.197799	9	1680	0.361814	9	503	0.163757	8	2453	0.225175	9	1222	0.171445	7	2725	0.167791	9	2451	1827.29	982	60
983	VKORC1	0.15484	10	2468	0.152489	10	2773	0.224649	10	1642	0.226107	9	1122	0.13799	10	3219	0.243339	8	1114	0.315961	10	458	1828	983	67
984	IGFBP7	0.079206	10	5590	0.161843	10	2524	0.298953	10	841	0.365669	9	179	0.168585	10	2291	0.343557	8	267	0.232311	10	1119	1830.14	984	67
985	PCA3	0.151967	5	2551	0.239365	5	1084	0.295933	5	859	0.202715	5	1523	0.156089	5	2625	0.194325	5	2074	0.18185	5	2096	1830.29	985	35
986	HADHB	0.156946	10	2402	0.243518	10	1030	0.411071	10	329	0.263187	9	695	0.133187	10	3392	0.129779	8	4311	0.277031	10	669	1832.57	986	67
987	PLCH1	0.210225	6	1218	0.123993	6	3686	0.162737	6	2903	0.28119	6	561	0.140817	6	3146	0.264597	6	852	0.315351	6	464	1832.86	987	42
988	RASGRF1	0.225929	6	991	0.255026	6	920	0.29463	6	869	0.174159	6	2180	0.150411	6	2830	0.242975	6	1123	0.124925	6	3956	1838.43	988	42
989	HEATR5A	0.212528	8	1179	0.34973	8	372	0.183184	8	2428	0.105323	8	4545	0.357185	8	276	0.160248	7	3125	0.247556	8	953	1839.71	989	55
990	ARL4A	0.170332	10	2072	0.297876	10	600	0.274604	10	1029	0.111716	9	4249	0.22737	10	1192	0.161733	8	3059	0.275413	10	682	1840.43	990	67
991	GOLGA7	0.207739	10	1270	0.206216	10	1525	0.164204	10	2850	0.151012	9	2832	0.209886	10	1452	0.235435	8	1229	0.196879	10	1730	1841.14	991	67
992	ASCL1	0.146125	6	2729	0.258332	6	890	0.23573	6	1489	0.297139	6	452	0.19107	6	1764	0.26876	6	797	0.105814	6	4781	1843.14	992	42
993	ZNF33A	0.301415	9	389	0.36887	9	324	0.136693	9	3706	0.0770581	8	5902	0.341342	9	327	0.22897	7	1345	0.251173	9	912	1843.57	993	60
994	LOC728024	0.160742	5	2312	0.20324	5	1581	0.191994	5	2242	0.187873	5	1831	0.211942	5	1430	0.206273	5	1803	0.197607	5	1709	1844	994	35
995	IAH1	0.200234	9	1403	0.209448	9	1460	0.259712	9	1186	0.219026	8	1233	0.170945	9	2222	0.138317	7	3948	0.20867	9	1483	1847.86	995	60
996	GPR26	0.157573	5	2392	0.220363	5	1303	0.235518	5	1494	0.260035	5	722	0.21239	5	1416	0.372459	5	186	0.0918713	5	5427	1848.57	996	35
997	CDC42	0.218979	10	1081	0.150893	10	2808	0.240623	10	1428	0.250155	9	830	0.168905	10	2277	0.174641	8	2632	0.189877	10	1892	1849.71	997	67
998	RBM39	0.106606	10	4258	0.259023	10	887	0.172523	10	2667	0.145897	9	3002	0.31694	10	423	0.248072	8	1042	0.276848	10	672	1850.14	998	67
999	LEPROTL1	0.171387	10	2042	0.305349	10	558	0.120158	10	4313	0.119082	9	3953	0.311402	10	443	0.237508	8	1196	0.317894	10	447	1850.29	999	67
1000	SMG7	0.211919	10	1193	0.159476	10	2593	0.188548	10	2317	0.155455	9	2691	0.209525	10	1458	0.231681	8	1297	0.212528	10	1421	1852.86	1000	67
1001	GMFB	0.170674	10	2063	0.169312	10	2320	0.249777	10	1311	0.150394	9	2861	0.247392	10	935	0.261403	8	883	0.162156	10	2604	1853.86	1001	67
1002	PMPCB	0.178155	10	1874	0.161815	10	2526	0.234174	10	1515	0.199401	9	1591	0.162018	10	2463	0.259704	8	902	0.180539	10	2133	1857.71	1002	67
1003	H6PD	0.254907	10	681	0.204626	10	1558	0.315219	10	735	0.155918	9	2681	0.130563	10	3475	0.185538	8	2322	0.205346	10	1560	1858.86	1003	67
1004	GUSBL1	0.0931094	5	4891	0.286112	5	667	0.279311	5	987	0.144418	5	3065	0.227916	5	1186	#N/A	#N/A	#N/A	0.345735	5	361	1859.5	1004	#N/A
1005	TMEM93	0.234535	7	884	0.124809	7	3660	0.222729	7	1667	0.346196	6	225	0.107604	7	4426	0.230674	5	1308	0.257563	7	850	1860	1005	46
1006	CTSB	0.119637	10	3717	0.168071	10	2360	0.278636	10	991	0.313403	9	364	0.129834	10	3507	0.226138	8	1391	0.273182	10	696	1860.86	1006	67
1007	GOLGA8A	0.198821	6	1429	0.252346	6	950	0.103362	6	5045	0.211059	6	1362	0.275829	6	672	0.185332	6	2326	0.223528	6	1248	1861.71	1007	42
1008	CGAS	0.270472	7	566	0.222913	7	1277	0.402072	7	359	0.283557	6	544	0.11295	7	4191	0.103659	5	5543	0.291312	7	566	1863.71	1008	46
1009	IGF1R	0.20145	7	1376	0.399192	7	269	0.22552	7	1630	0.0516877	6	7247	0.260362	7	797	0.308367	6	435	0.220552	7	1295	1864.14	1009	47
1010	PTPRO	0.152405	8	2534	0.188351	8	1876	0.179388	8	2507	0.24715	7	859	0.145353	8	2984	0.249933	7	1013	0.221212	8	1286	1865.57	1010	54
1011	HFE	0.356899	6	236	0.289418	6	645	0.169423	6	2731	0.106448	6	4497	0.259755	6	803	0.241954	6	1133	0.149273	6	3016	1865.86	1011	42
1012	POM121L12	0.272926	5	551	0.17546	5	2169	0.164942	5	2827	0.168362	5	2332	0.167056	5	2334	0.315437	5	393	0.167448	5	2459	1866.43	1012	35
1013	CAPN9	0.149056	6	2636	0.166907	6	2387	0.16354	6	2877	0.23137	6	1047	0.182435	6	1954	0.34065	6	279	0.18997	6	1888	1866.86	1013	42
1014	CCDC8	0.214345	5	1149	0.153902	5	2741	0.191511	5	2252	0.262162	5	708	0.224674	5	1232	0.247822	5	1046	0.124929	5	3955	1869	1014	35
1015	RB1CC1	0.227716	10	963	0.349021	10	374	0.321932	10	686	0.174602	9	2164	0.290734	10	558	0.0655984	8	7542	0.262951	10	802	1869.86	1015	67
1016	HPD	0.103828	7	4378	0.130164	7	3460	0.301797	7	815	0.211905	7	1347	0.284677	7	596	0.267922	7	809	0.197906	7	1704	1872.71	1016	49
1017	KAT6B	0.165223	7	2213	0.203342	7	1578	0.252219	7	1274	0.129207	6	3552	0.21515	7	1373	0.224417	6	1433	0.198392	7	1696	1874.14	1017	47
1018	ATP6V1C1	0.315223	10	345	0.179623	10	2070	0.368855	10	471	0.222325	9	1183	0.0824094	10	5622	0.202595	8	1876	0.205629	10	1553	1874.29	1018	67
1019	ZNF407	0.199191	10	1420	0.274918	10	749	0.314006	10	745	0.145029	9	3038	0.232026	10	1128	0.120266	8	4736	0.219737	10	1308	1874.86	1019	67
1020	MSI2	0.211293	9	1200	0.205414	9	1545	0.155197	9	3104	0.154585	8	2717	0.272766	9	701	0.186977	7	2283	0.204822	9	1578	1875.43	1020	60
1021	NEDD1	0.18387	9	1737	0.213859	9	1394	0.312956	9	749	0.21291	8	1325	0.217735	9	1320	0.097823	7	5819	0.262805	9	805	1878.43	1021	60
1022	DTNA	0.210733	6	1205	0.11278	6	4117	0.247161	6	1343	0.325722	6	297	0.120673	6	3860	0.248452	6	1033	0.220077	6	1301	1879.43	1022	42
1023	GIMAP2	0.241076	9	819	0.198557	9	1668	0.31685	9	719	0.439447	8	73	0.0933896	9	5095	0.143804	7	3738	0.238592	9	1055	1881	1023	60
1024	RBPMS	0.262221	8	614	0.18561	8	1934	0.165711	8	2807	0.195496	8	1661	0.137881	8	3224	0.202173	8	1888	0.238024	8	1061	1884.14	1024	56
1025	GLYCTK	0.156557	8	2414	0.218343	8	1332	0.201644	8	2019	0.157022	8	2651	0.185089	8	1893	0.282861	7	659	0.175865	8	2231	1885.57	1025	55
1026	C1orf53	0.300752	5	396	0.356473	5	354	0.184902	5	2390	0.100007	5	4773	0.267872	5	739	0.138961	5	3919	0.280633	5	637	1886.86	1026	35
1027	ADAMTSL4-AS1	0.396328	6	153	0.322698	6	474	0.250643	6	1292	0.25022	6	828	0.0704271	6	6234	0.169102	5	2808	0.211791	6	1434	1889	1027	41
1028	PCMT1	0.0789486	10	5609	0.162127	10	2515	0.326594	10	657	0.189768	9	1790	0.303708	10	481	0.297363	8	515	0.199839	10	1667	1890.57	1028	67
1029	ZNF552	0.192191	9	1544	0.332786	9	426	0.133354	9	3834	0.0954576	8	4993	0.285637	9	589	0.324975	8	344	0.20735	9	1511	1891.57	1029	61
1030	C9orf130	0.220161	5	1065	0.242162	5	1055	0.245851	5	1358	0.0996967	5	4793	0.219755	5	1294	#N/A	#N/A	#N/A	0.194642	5	1785	1891.67	1030	#N/A
1031	SAFB	0.175913	10	1916	0.242846	10	1045	0.245235	10	1364	0.251928	9	802	0.0958047	10	4982	0.174604	8	2633	0.304009	10	503	1892.14	1031	67
1032	DUS3L	0.202013	5	1367	0.340513	5	408	0.187028	5	2351	0.190363	5	1776	0.256294	5	843	0.142029	5	3811	0.15831	5	2721	1896.71	1032	35
1033	CYB5D2	0.207853	8	1267	0.164444	8	2446	0.176104	8	2580	0.154663	8	2714	0.229368	8	1169	0.209031	7	1748	0.214768	8	1383	1901	1033	55
1034	SLC25A37	0.166952	10	2162	0.287554	10	659	0.281187	10	967	0.19963	9	1585	0.0994537	10	4805	0.201083	8	1917	0.22577	10	1212	1901	1034	67
1035	ACTR2	0.107331	10	4233	0.219824	10	1307	0.29602	10	858	0.242465	9	919	0.234073	10	1107	0.149373	8	3511	0.214354	10	1391	1903.71	1035	67
1036	CD93	0.0612351	10	6575	0.317169	10	493	0.192019	10	2240	0.22245	9	1178	0.190665	10	1776	0.30318	8	469	0.285787	10	602	1904.71	1036	67
1037	MRS2	0.105122	6	4325	0.176037	6	2150	0.310299	6	767	0.199426	6	1589	0.238467	6	1050	0.262142	6	869	0.162886	6	2586	1905.14	1037	42
1038	TMEM9	0.144805	5	2767	0.21709	5	1349	0.165407	5	2812	0.188355	5	1825	0.177763	5	2057	0.192899	5	2130	0.335671	5	396	1905.14	1038	35
1039	GLT25D1	0.0325919	7	8255	0.368039	7	325	0.376849	7	436	0.441862	6	70	0.135804	7	3282	0.291278	5	579	0.331894	7	407	1907.71	1039	46
1040	FAM125B	0.189475	5	1618	0.1437	5	3015	0.223568	5	1655	0.229094	5	1082	0.133206	5	3390	0.292386	5	569	0.184116	5	2044	1910.43	1040	35
1041	NLRP3	0.296413	10	415	0.216579	10	1355	0.329787	10	640	0.294947	9	466	0.140587	10	3152	0.0923122	8	6097	0.222862	10	1263	1912.57	1041	67
1042	AGGF1	0.152803	10	2524	0.179637	10	2069	0.291441	10	891	0.220656	9	1208	0.266148	10	752	0.205593	8	1815	0.121288	10	4133	1913.14	1042	67
1043	CCR4	0.375559	7	192	0.230836	7	1186	0.247485	7	1339	0.101003	7	4732	0.171917	7	2187	0.180541	7	2446	0.219259	7	1312	1913.43	1043	49
1044	FGR	0.167316	10	2152	0.171637	10	2258	0.258816	10	1193	0.180425	9	2030	0.119931	10	3895	0.240591	8	1157	0.269199	10	739	1917.71	1044	67
1045	ATL2	0.154324	9	2480	0.330787	9	433	0.223993	9	1649	0.069438	8	6301	0.354801	9	285	0.228081	7	1359	0.249482	9	932	1919.86	1045	60
1046	TTC29	0.199575	5	1415	0.261414	5	857	0.238548	5	1452	0.125929	5	3682	0.158574	5	2562	0.229436	5	1337	0.18049	5	2137	1920.29	1046	35
1047	FNTB	0.18261	8	1781	0.238254	8	1102	0.258443	8	1199	0.0413949	7	7810	0.350024	8	297	0.355024	6	230	0.241403	8	1027	1920.86	1047	53
1048	IFITM1	0.258459	10	650	0.208902	10	1470	0.295929	10	860	0.368357	9	170	0.0405969	10	7893	0.252721	8	989	0.212964	10	1414	1920.86	1048	67
1049	NARG2	0.187014	5	1660	0.233831	5	1148	0.292356	5	885	0.0694583	5	6300	0.333555	5	364	0.26184	5	873	0.17633	5	2219	1921.29	1049	35
1050	GANC	0.229142	5	948	0.211609	5	1431	0.227912	5	1590	0.251405	5	808	0.209482	5	1460	0.276547	5	711	0.0718838	5	6540	1926.86	1050	35
1051	COQ8A	0.142195	7	2854	0.201387	7	1612	0.113582	7	4568	0.235443	6	995	0.182439	7	1953	0.261552	6	878	0.281655	7	631	1927.29	1051	47
1052	PTGDR	0.206723	6	1291	0.219053	6	1319	0.146136	6	3402	0.229983	6	1071	0.133959	6	3359	0.236052	6	1219	0.192117	6	1841	1928.86	1052	42
1053	GABARAPL2	0.404753	10	139	0.170038	10	2300	0.232684	10	1535	0.117361	9	4026	0.117632	10	3998	0.272606	8	752	0.267106	10	764	1930.57	1053	67
1054	SPCS3	0.144571	10	2774	0.15473	10	2714	0.256862	10	1212	0.2008	9	1562	0.170738	10	2230	0.233123	8	1275	0.19593	10	1751	1931.14	1054	67
1055	PIGC	0.17893	10	1852	0.168235	10	2353	0.190566	10	2276	0.155515	9	2690	0.245674	10	952	0.246926	8	1059	0.171817	10	2337	1931.29	1055	67
1056	ZNF330	0.207502	10	1273	0.159708	10	2589	0.303172	10	804	0.297615	9	451	0.0778379	10	5861	0.220056	8	1522	0.241813	10	1021	1931.57	1056	67
1057	TBXAS1	0.0363958	10	8045	0.243282	10	1038	0.236751	10	1478	0.315898	9	350	0.184312	10	1905	0.353588	8	233	0.307873	10	487	1933.71	1057	67
1058	FERMT2	0.173498	6	1982	0.169847	6	2304	0.174116	6	2626	0.216034	6	1282	0.143615	6	3047	0.278692	6	698	0.203125	6	1609	1935.43	1058	42
1059	CMAS	0.121129	10	3659	0.163604	10	2467	0.216912	10	1744	0.297665	9	449	0.156326	10	2618	0.235762	8	1222	0.213897	10	1399	1936.86	1059	67
1060	FAM63B	0.204536	9	1321	0.198291	9	1672	0.250942	9	1288	0.112154	8	4232	0.228879	9	1175	0.2498	7	1015	0.153639	9	2860	1937.57	1060	60
1061	ACOT8	0.184374	9	1727	0.174577	9	2187	0.200516	9	2048	0.121801	9	3847	0.212443	9	1413	0.272515	8	753	0.204086	9	1592	1938.14	1061	62
1062	KCNE1L	0.229768	6	940	0.291486	6	629	0.425911	6	290	0.173475	6	2201	0.129003	6	3538	0.10088	5	5682	0.362744	6	301	1940.14	1062	41
1063	GLE1	0.162035	10	2285	0.242662	10	1047	0.203263	10	1979	0.150802	9	2843	0.250758	10	901	0.149642	8	3498	0.239969	10	1037	1941.43	1063	67
1064	MACF1	0.0546139	10	6944	0.184578	10	1956	0.408434	10	340	0.318184	9	339	0.180032	10	2012	0.328001	8	333	0.198428	10	1695	1945.57	1064	67
1065	G6PD	0.116414	10	3847	0.237264	10	1110	0.21648	10	1750	0.136694	9	3297	0.324094	10	391	0.182849	8	2388	0.259649	10	838	1945.86	1065	67
1066	NTN1	0.168776	6	2113	0.100795	6	4646	0.250621	6	1293	0.302708	6	422	0.110827	6	4277	0.323087	6	361	0.300748	6	519	1947.29	1066	42
1067	FAM89A	0.189071	8	1627	0.14143	8	3080	0.385703	8	411	0.408106	8	107	0.0773552	8	5887	0.221376	7	1495	0.240604	8	1031	1948.29	1067	55
1068	ANXA1	0.0623853	10	6503	0.207384	10	1504	0.364155	10	489	0.298252	9	444	0.193049	10	1724	0.281206	8	675	0.172783	10	2306	1949.29	1068	67
1069	PLAA	0.167864	10	2135	0.249276	10	977	0.317215	10	716	0.243685	9	900	0.265503	10	756	0.0878762	8	6340	0.192826	10	1826	1950	1069	67
1070	PMF1	0.117551	8	3795	0.304533	8	567	0.162165	8	2924	0.19542	7	1666	0.15551	8	2650	0.215971	6	1594	0.316222	8	456	1950.29	1070	53
1071	EDA	0.189347	6	1623	0.156324	6	2672	0.192208	6	2234	0.164975	6	2425	0.220881	6	1277	0.252499	6	992	0.168492	6	2434	1951	1071	42
1072	ARSD	0.250518	10	720	0.199687	10	1648	0.143745	10	3475	0.235654	9	994	0.127338	10	3605	0.304914	8	459	0.156787	10	2768	1952.71	1072	67
1073	CYTIP	0.286789	10	470	0.400215	10	268	0.229097	10	1571	0.0820656	9	5638	0.350854	10	294	0.140056	8	3873	0.20521	10	1565	1954.14	1073	67
1074	HNRNPK	0.201327	10	1382	0.262964	10	844	0.234659	10	1509	0.0872397	9	5370	0.310847	10	446	0.154219	8	3342	0.262135	10	814	1958.14	1074	67
1075	XYLB	0.119859	6	3705	0.231676	6	1176	0.191529	6	2250	0.220165	6	1217	0.18113	6	1987	0.168843	6	2821	0.291861	6	565	1960.14	1075	42
1076	PLA2G4D	0.146576	5	2717	0.316014	5	503	0.160749	5	2963	0.110239	5	4326	0.265171	5	759	0.292302	5	570	0.188684	5	1926	1966.29	1076	35
1077	SMTN	0.181293	7	1804	0.275275	7	745	0.21084	7	1836	0.20819	7	1414	0.133732	7	3367	0.186146	7	2312	0.173522	7	2286	1966.29	1077	49
1078	PRUNE2	0.196464	6	1467	0.251971	6	953	0.359146	6	511	0.0381958	6	8001	0.402937	6	184	0.22262	6	1471	0.226583	6	1197	1969.14	1078	42
1079	E2F3	0.162531	10	2277	0.212396	10	1419	0.244128	10	1377	0.103616	9	4612	0.237971	10	1059	0.228328	8	1356	0.198692	10	1688	1969.71	1079	67
1080	PAIP1	0.216467	8	1121	0.149343	8	2849	0.308489	8	772	0.168379	7	2329	0.235744	8	1087	0.130069	7	4297	0.21796	8	1339	1970.57	1080	54
1081	ARHGAP33	0.174091	6	1960	0.228632	6	1210	0.0949063	6	5385	0.181744	6	1988	0.227601	6	1191	0.254273	6	974	0.23444	6	1098	1972.29	1081	42
1082	OTUB2	0.162889	6	2269	0.201355	6	1613	0.116193	6	4462	0.1854	6	1904	0.205177	6	1517	0.269494	6	791	0.223038	6	1260	1973.71	1082	42
1083	PABPC1L2B	0.171449	5	2040	0.187859	5	1890	0.175881	5	2587	0.103302	5	4629	0.220734	5	1283	0.345015	5	259	0.231802	5	1130	1974	1083	35
1084	PIK3IP1	0.320073	10	329	0.287215	10	660	0.214364	10	1779	0.0532785	9	7166	0.296137	10	524	0.202263	8	1885	0.208134	10	1496	1977	1084	67
1085	PKP2	0.0217928	6	8956	0.214467	6	1382	0.26924	6	1085	0.228553	6	1089	0.336269	6	350	0.36216	6	209	0.266748	6	768	1977	1085	42
1086	NDFIP1	0.192538	10	1539	0.188189	10	1881	0.316176	10	729	0.137683	9	3261	0.198236	10	1642	0.15474	8	3321	0.209728	10	1467	1977.14	1086	67
1087	PDIA6	0.172615	10	2002	0.169975	10	2302	0.200229	10	2057	0.238964	9	957	0.213662	10	1395	0.129564	8	4324	0.262557	10	808	1977.86	1087	67
1088	PSMD6	0.137102	10	3053	0.2033	10	1579	0.316486	10	724	0.0642789	9	6570	0.273916	10	687	0.302474	8	479	0.266918	10	766	1979.71	1088	67
1089	THSD7A	0.251072	6	715	0.213726	6	1397	0.153695	6	3161	0.15011	6	2868	0.116361	6	4052	0.252277	6	994	0.273854	6	693	1982.86	1089	42
1090	C14orf101	0.243802	7	793	0.346984	7	385	0.476153	7	176	0.188994	6	1807	0.278021	7	655	0.0416415	5	8885	0.226026	7	1208	1987	1090	46
1091	CCDC61	0.156146	7	2437	0.254745	7	925	0.150351	7	3271	0.143104	7	3115	0.210479	7	1447	0.21697	7	1570	0.229399	7	1159	1989.14	1091	49
1092	NOTO	0.254598	5	685	0.29415	5	614	0.143099	5	3499	0.138143	5	3247	0.293957	5	539	0.126332	5	4455	0.250687	5	920	1994.14	1092	35
1093	MAPRE1	0.109917	10	4127	0.134598	10	3307	0.316703	10	721	0.276022	9	610	0.156595	10	2613	0.228485	8	1354	0.224149	10	1238	1995.71	1093	67
1094	EFEMP2	0.123421	7	3565	0.221604	7	1292	0.162161	7	2925	0.185984	7	1885	0.138213	7	3213	0.271381	7	771	0.352021	7	336	1998.14	1094	49
1095	RBMS1	0.24609	10	765	0.211279	10	1437	0.402338	10	357	0.178966	9	2066	0.114348	10	4134	0.1652	8	2938	0.173146	10	2296	1999	1095	67
1096	CDADC1	0.129784	9	3333	0.244773	9	1018	0.284536	9	938	0.179977	8	2045	0.25403	9	865	0.186532	8	2300	0.135671	9	3510	2001.29	1096	61
1097	ZGPAT	0.149694	10	2614	0.170752	10	2287	0.18933	10	2302	0.20645	9	1447	0.141087	10	3136	0.233201	8	1272	0.247162	10	961	2002.71	1097	67
1098	HK2	0.177505	10	1889	0.284859	10	682	0.261138	10	1172	0.0397919	9	7916	0.316526	10	425	0.321885	8	368	0.202177	10	1629	2011.57	1098	67
1099	BCAP31	0.0158117	10	9359	0.27927	10	716	0.319675	10	696	0.237687	9	970	0.251841	10	891	0.260711	8	890	0.292343	10	561	2011.86	1099	67
1100	ACOT7	0.10981	9	4131	0.206549	9	1518	0.253927	9	1249	0.166409	9	2374	0.191191	9	1763	0.225345	8	1413	0.20171	9	1637	2012.14	1100	62
1101	FAM71A	0.178879	5	1854	0.187964	5	1886	0.247372	5	1341	0.166875	5	2364	0.187669	5	1832	0.16054	5	3108	0.19818	5	1703	2012.57	1101	35
1102	PIK3R1	0.0970057	10	4688	0.203635	10	1574	0.266894	10	1102	0.177521	9	2099	0.353787	10	287	0.223984	8	1444	0.152641	10	2898	2013.14	1102	67
1103	C1RL	0.23899	9	842	0.266436	9	816	0.332772	9	620	0.250846	8	820	0.103351	9	4616	0.186596	7	2297	0.121847	9	4093	2014.86	1103	60
1104	ATP5A1	0.124529	9	3524	0.10583	9	4425	0.283337	9	950	0.307166	8	397	0.162091	9	2461	0.303968	7	464	0.189781	9	1898	2017	1104	60
1105	IPP	0.313241	10	356	0.215448	10	1369	0.278474	10	994	0.103524	9	4618	0.159811	10	2522	0.184146	8	2351	0.188573	10	1932	2020.29	1105	67
1106	SUN5	0.138162	5	3015	0.262507	5	848	0.187876	5	2332	0.0984441	5	4862	0.226421	5	1208	0.29431	5	545	0.218063	5	1337	2021	1106	35
1107	C7orf30	0.306779	6	371	0.232097	6	1171	0.355285	6	529	0.33706	5	258	0.0235392	6	8898	#N/A	#N/A	#N/A	0.247417	6	956	2030.5	1107	#N/A
1108	TMEM11	0.186781	9	1662	0.202352	9	1590	0.275282	9	1022	0.0640727	8	6582	0.187772	9	1829	0.275097	7	726	0.262906	9	804	2030.71	1108	60
1109	NDUFC2	0.0983907	5	4629	0.124186	5	3676	0.441729	5	241	#N/A	#N/A	#N/A	0.257281	5	831	#N/A	#N/A	#N/A	0.264021	5	789	2033.2	1109	#N/A
1110	RAP1GDS1	0.165481	10	2204	0.155202	10	2706	0.303859	10	802	0.318997	9	336	0.155989	10	2631	0.148628	8	3541	0.185516	10	2018	2034	1110	67
1111	SPRED1	0.107263	7	4235	0.198758	7	1665	0.201378	7	2026	0.198511	7	1613	0.202253	7	1568	0.252331	6	993	0.179475	7	2161	2037.29	1111	48
1112	TLK2	0.27841	9	526	0.317027	9	496	0.250964	9	1287	0.0981995	8	4869	0.332508	9	370	0.0952425	7	5966	0.268156	9	752	2038	1112	60
1113	PRKDC	0.242145	10	807	0.351448	10	367	0.139571	10	3624	0.0991292	9	4819	0.312532	10	433	0.145567	8	3673	0.293606	10	557	2040	1113	67
1114	KCNK10	0.133328	7	3200	0.249837	7	968	0.122302	7	4221	0.166769	7	2367	0.267772	7	740	0.206399	7	1801	0.243394	7	996	2041.86	1114	49
1115	GGCX	0.218782	9	1084	0.126695	9	3590	0.161208	9	2948	0.167108	8	2360	0.142168	9	3102	0.322325	8	365	0.258348	9	846	2042.14	1115	61
1116	ACRV1	0.277819	6	529	0.283734	6	686	0.156378	6	3076	0.072613	6	6148	0.190188	6	1783	0.318566	6	378	0.197373	6	1716	2045.14	1116	42
1117	FUT2	0.191237	6	1577	0.175033	6	2176	0.186275	6	2369	0.158549	6	2601	0.136197	6	3273	0.220878	6	1503	0.261196	6	823	2046	1117	42
1118	HSDL2	0.159102	10	2356	0.342928	10	400	0.370851	10	463	0.136176	9	3319	0.270042	10	720	0.150713	8	3465	0.13372	10	3599	2046	1118	67
1119	PDGFB	0.146891	7	2701	0.21868	7	1327	0.203151	7	1984	0.208239	7	1413	0.12094	7	3851	0.266005	7	830	0.176069	7	2222	2046.86	1119	49
1120	CDH26	0.245667	8	772	0.223573	8	1266	0.239815	8	1436	0.241487	8	932	0.174552	8	2129	0.13497	7	4086	0.131219	8	3713	2047.71	1120	55
1121	HNF4A	0.165372	6	2208	0.305473	6	557	0.270044	6	1078	0.123653	6	3768	0.153736	6	2707	0.298785	6	504	0.135322	6	3522	2049.14	1121	42
1122	PIN4	0.230893	9	923	0.183222	9	1981	0.241293	9	1419	0.164557	8	2430	0.0930677	9	5109	0.22099	8	1501	0.243334	9	998	2051.57	1122	61
1123	RNF149	0.301816	9	388	0.316459	9	500	0.285823	9	926	0.249586	8	834	0.167554	9	2319	0.0638577	7	7652	0.196299	9	1744	2051.86	1123	60
1124	CCDC82	0.188938	7	1632	0.147086	7	2911	0.318249	7	710	0.177538	6	2097	0.245759	7	949	0.110141	6	5223	0.257442	7	851	2053.29	1124	47
1125	NF1	0.25602	10	671	0.301677	10	582	0.309141	10	770	0.0575949	9	6930	0.272273	10	704	0.150309	8	3479	0.223427	10	1249	2055	1125	67
1126	SESN1	0.133836	10	3184	0.212881	10	1409	0.217937	10	1729	0.16062	9	2523	0.263956	10	769	0.196704	8	2011	0.156857	10	2764	2055.57	1126	67
1127	GNB5	0.0997356	7	4558	0.176239	7	2148	0.239578	7	1441	0.230053	7	1068	0.217529	7	1325	0.197315	7	1998	0.191731	7	1855	2056.14	1127	49
1128	IFT20	0.189506	9	1616	0.29788	9	599	0.389222	9	401	0.186846	8	1853	0.168673	9	2286	0.0861965	7	6422	0.225577	9	1218	2056.43	1128	60
1129	PHTF2	0.191482	8	1571	0.144385	8	2997	0.293344	8	880	0.177473	7	2101	0.259724	8	804	0.123488	7	4585	0.207813	8	1502	2062.86	1129	54
1130	PRKAG2	0.201171	10	1386	0.172474	10	2227	0.0902218	10	5598	0.183631	9	1949	0.233776	10	1111	0.247485	8	1051	0.231233	10	1139	2065.86	1130	67
1131	RAPGEF1	0.208589	9	1254	0.266076	9	818	0.185183	9	2386	0.0788803	9	5799	0.240099	9	1025	0.187675	8	2268	0.250795	9	919	2067	1131	62
1132	BNIP3	0.127455	10	3412	0.185161	10	1945	0.297182	10	853	0.129322	9	3549	0.305878	10	472	0.265272	8	846	0.138678	10	3397	2067.71	1132	67
1133	DOK3	0.108023	10	4195	0.266555	10	814	0.32306	10	681	0.186815	9	1855	0.129415	10	3522	0.233044	8	1276	0.180514	10	2135	2068.29	1133	67
1134	RAE1	0.114381	10	3958	0.196049	10	1715	0.275091	10	1024	0.255742	9	765	0.198696	10	1631	0.124836	8	4530	0.256875	10	857	2068.57	1134	67
1135	OLFML1	0.0843235	6	5331	0.273847	6	755	0.19433	6	2193	0.219742	6	1223	0.290517	6	559	0.17436	6	2643	0.194556	6	1787	2070.14	1135	42
1136	LTBP3	0.183382	8	1756	0.235368	8	1128	0.256747	8	1216	0.2631	8	696	0.106964	8	4452	0.189256	8	2227	0.148322	8	3045	2074.29	1136	56
1137	ZNF624	0.291559	8	443	0.24483	8	1016	0.238866	8	1446	0.159339	8	2574	0.178268	8	2043	0.127951	7	4393	0.161765	8	2619	2076.29	1137	55
1138	TMED7	0.194469	10	1511	0.141618	10	3072	0.264928	10	1125	0.233577	9	1023	0.301779	10	492	0.0976449	8	5844	0.208385	10	1490	2079.57	1138	67
1139	ACTN2	0.250828	6	716	0.254105	6	931	0.134193	6	3800	0.124232	6	3741	0.157248	6	2591	0.255075	6	959	0.193402	6	1820	2079.71	1139	42
1140	PPP1R2	0.212734	10	1174	0.20482	10	1553	0.19682	10	2144	0.188626	9	1818	0.157806	10	2577	0.220751	8	1506	0.129184	10	3796	2081.14	1140	67
1141	SRSF11	0.208293	7	1259	0.181367	7	2036	0.149844	7	3284	0.235833	6	990	0.159196	7	2540	0.171261	6	2734	0.196979	7	1728	2081.57	1141	47
1142	ADAM9	0.171469	10	2039	0.184378	10	1963	0.41681	10	318	0.135027	9	3363	0.193513	10	1717	0.189116	8	2231	0.150812	10	2962	2084.71	1142	67
1143	RPRD1A	0.262417	10	613	0.353574	10	363	0.272915	10	1045	0.0429614	9	7718	0.339521	10	339	0.140418	8	3858	0.278134	10	657	2084.71	1143	67
1144	RTEL1	0.0977738	7	4652	0.180711	7	2055	0.213625	7	1794	0.231326	7	1050	0.124764	7	3716	0.301429	6	485	0.257794	7	847	2085.57	1144	48
1145	SLC16A10	0.238414	9	845	0.26784	9	803	0.226152	9	1619	0.170797	9	2266	0.0988549	9	4831	0.173906	8	2658	0.204144	9	1590	2087.43	1145	62
1146	PEX14	0.0648936	6	6377	0.183794	6	1970	0.318726	6	707	0.312733	6	369	0.314111	6	428	0.149676	6	3495	0.222115	6	1270	2088	1146	42
1147	METT11D1	0.171126	6	2052	0.0992471	6	4725	0.223179	6	1659	0.289144	6	504	0.225744	6	1215	0.225293	5	1416	0.147992	6	3054	2089.29	1147	41
1148	SDC2	0.287811	9	466	0.240854	9	1067	0.146015	9	3407	0.0638211	9	6603	0.310531	9	449	0.193582	8	2103	0.298493	9	530	2089.29	1148	62
1149	DPY19L2	0.326123	5	309	0.195922	5	1721	0.204304	5	1961	0.176335	5	2125	0.146075	5	2959	0.124933	5	4521	0.238729	5	1052	2092.57	1149	35
1150	IGFBP5	0.10151	6	4468	0.192335	6	1792	0.241929	6	1409	0.295812	6	462	0.116371	6	4051	0.261405	6	882	0.204205	6	1589	2093.29	1150	42
1151	PNMA1	0.0783014	6	5644	0.245757	6	1011	0.354632	6	531	0.146757	6	2977	0.274967	6	679	0.259448	6	906	0.152334	6	2912	2094.29	1151	42
1152	SLC39A9	0.223078	9	1031	0.113316	9	4101	0.288655	9	912	0.143705	8	3099	0.17212	9	2183	0.191484	7	2166	0.228765	9	1169	2094.43	1152	60
1153	CCDC136	0.219169	6	1078	0.166848	6	2388	0.227319	6	1604	0.116684	6	4047	0.201915	6	1579	0.186245	6	2310	0.200383	6	1656	2094.57	1153	42
1154	ARHGAP26	0.0882127	10	5126	0.252989	10	940	0.261391	10	1164	0.383931	9	145	0.092783	10	5120	0.223612	8	1448	0.270662	10	720	2094.71	1154	67
1155	RERGL	0.128481	6	3381	0.246323	6	1005	0.181369	6	2467	0.163463	6	2462	0.185502	6	1879	0.190847	6	2181	0.219356	6	1310	2097.86	1155	42
1156	TRIO	0.171019	9	2054	0.176486	9	2140	0.274352	9	1033	0.235084	9	1004	0.17334	9	2153	0.135397	8	4068	0.175686	9	2239	2098.71	1156	62
1157	CLN8	0.0676416	9	6213	0.252874	9	941	0.263279	9	1144	0.164141	9	2443	0.280474	9	633	0.231635	8	1298	0.184898	9	2028	2100	1157	62
1158	ACTR1A	0.130063	10	3321	0.171537	10	2263	0.190762	10	2270	0.24552	9	877	0.157115	10	2598	0.222609	8	1472	0.189644	10	1902	2100.43	1158	67
1159	PDAP1	0.166745	8	2168	0.230207	8	1195	0.317645	8	711	0.089045	7	5292	0.195093	8	1689	0.16615	7	2907	0.268253	8	750	2101.71	1159	54
1160	IVD	0.117435	6	3802	0.24673	6	1001	0.189568	6	2298	0.171356	6	2243	0.309465	6	455	0.202553	6	1877	0.148352	6	3044	2102.86	1160	42
1161	PPP3R1	0.191506	10	1570	0.280312	10	705	0.291797	10	890	0.171482	9	2240	0.309389	10	456	0.0637574	8	7657	0.226287	10	1202	2102.86	1161	67
1162	SNORD12B	0.0977929	5	4650	0.21736	5	1343	0.2719	5	1055	0.158952	5	2584	0.237354	5	1065	#N/A	#N/A	#N/A	0.188683	5	1927	2104	1162	#N/A
1163	PCBP2	0.174584	10	1949	0.231244	10	1183	0.182303	10	2446	0.121537	9	3863	0.304055	10	479	0.148063	8	3561	0.223384	10	1251	2104.57	1163	67
1164	RABGEF1	0.215516	6	1129	0.299486	6	594	0.402235	6	358	0.255718	6	766	0.0749511	6	6014	0.121499	5	4685	0.226713	6	1195	2105.86	1164	41
1165	MCF2L	0.23077	6	926	0.182293	6	2009	0.177554	6	2543	0.152302	6	2798	0.177175	6	2072	0.281189	6	676	0.130219	6	3751	2110.71	1165	42
1166	MANSC1	0.234825	9	880	0.27854	9	725	0.201815	9	2016	0.0255766	8	8721	0.28903	9	568	0.312179	7	416	0.210839	9	1452	2111.14	1166	60
1167	GLCCI1	0.196548	8	1465	0.304476	8	568	0.196015	8	2159	0.0339482	7	8213	0.390393	8	206	0.255261	7	955	0.225765	8	1213	2111.29	1167	54
1168	OR8B8	0.184821	5	1716	0.207575	5	1497	0.248447	5	1326	0.0732084	5	6113	0.243602	5	979	0.363475	5	206	0.151468	5	2943	2111.43	1168	35
1169	SON	0.156205	10	2434	0.174661	10	2184	0.192323	10	2232	0.198128	9	1620	0.220922	10	1276	0.188697	8	2242	0.155612	10	2801	2112.71	1169	67
1170	LRRC26	0.125097	6	3496	0.201022	6	1621	0.269866	6	1080	0.147235	6	2960	0.220667	6	1285	0.158042	5	3215	0.230965	6	1143	2114.29	1170	41
1171	C18orf32	0.191902	9	1553	0.178809	9	2084	0.214216	9	1781	0.106112	8	4511	0.240644	9	1020	0.178954	7	2505	0.217062	9	1352	2115.14	1171	60
1172	AGTR2	0.223654	7	1025	0.154574	7	2721	0.181536	7	2460	0.20737	7	1426	0.090823	7	5222	0.24048	7	1158	0.263357	7	796	2115.43	1172	49
1173	SIKE1	0.210587	7	1207	0.199334	7	1656	0.276407	7	1015	0.22492	6	1131	0.176319	7	2090	0.111081	6	5178	0.16446	7	2534	2115.86	1173	47
1174	PSMA1	0.129306	10	3343	0.172014	10	2247	0.328847	10	645	0.233302	9	1028	0.221774	10	1268	0.103856	8	5537	0.268369	10	749	2116.71	1174	67
1175	RNF11	0.314662	10	348	0.277884	10	729	0.332164	10	628	0.107632	9	4456	0.302407	10	489	0.0796472	8	6793	0.215524	10	1375	2116.86	1175	67
1176	EXOC3L2	0.163878	5	2247	0.23169	5	1175	0.20079	5	2039	0.096371	5	4959	0.148701	5	2876	0.467049	5	67	0.210473	5	1460	2117.57	1176	35
1177	TSPAN31	0.221366	10	1055	0.206577	10	1517	0.3272	10	654	0.225927	9	1126	0.137715	10	3231	0.0949374	8	5980	0.221696	10	1279	2120.29	1177	67
1178	RHBDL3	0.24858	7	738	0.212411	7	1416	0.270689	7	1070	0.0470087	7	7495	0.223516	7	1250	0.234202	6	1251	0.202034	7	1632	2121.71	1178	48
1179	HNRNPA2B1	0.115744	10	3890	0.22266	10	1280	0.290851	10	893	0.234019	9	1015	0.178639	10	2030	0.174086	8	2654	0.146795	10	3097	2122.71	1179	67
1180	C5orf47	0.362003	5	224	0.311571	5	531	0.160394	5	2971	0.0215431	5	8988	0.344772	5	314	0.246588	5	1062	0.265034	5	780	2124.29	1180	35
1181	KCNIP3	0.148442	6	2656	0.17558	6	2165	0.196811	6	2145	0.151396	6	2822	0.142295	6	3096	0.236454	6	1210	0.262993	6	801	2127.86	1181	42
1182	C5orf35	0.191881	5	1554	0.310261	5	533	0.301437	5	820	0.0328374	5	8288	0.292043	5	546	#N/A	#N/A	#N/A	0.23987	5	1039	2130	1182	#N/A
1183	KLF12	0.138089	7	3019	0.117866	7	3927	0.250361	7	1298	0.293349	7	477	0.144845	7	3007	0.205539	7	1818	0.215985	7	1368	2130.57	1183	49
1184	RNF135	0.183596	9	1748	0.192627	9	1782	0.310546	9	765	0.352018	8	207	0.112801	9	4196	0.149444	7	3508	0.15873	9	2708	2130.57	1184	60
1185	UTRN	0.122713	10	3586	0.193426	10	1770	0.15278	10	3188	0.191666	9	1736	0.195826	10	1675	0.186778	8	2287	0.271756	10	708	2135.71	1185	67
1186	RNF115	0.18493	10	1711	0.167609	10	2376	0.20395	10	1968	0.190658	9	1767	0.156589	10	2614	0.168035	8	2844	0.199385	10	1674	2136.29	1186	67
1187	ZNF609	0.23658	6	864	0.125187	6	3641	0.218406	6	1722	0.162631	5	2482	0.116395	6	4049	0.281791	5	667	0.205789	6	1544	2138.43	1187	40
1188	WDFY3	0.212793	10	1172	0.264729	10	833	0.351493	10	539	0.166078	9	2385	0.188154	10	1821	0.118723	8	4816	0.138052	10	3409	2139.29	1188	67
1189	R3HDM1	0.0689347	9	6142	0.207833	9	1492	0.154028	9	3148	0.221632	9	1194	0.20437	9	1531	0.261535	8	879	0.286129	9	599	2140.71	1189	62
1190	ZBTB44	0.102489	9	4425	0.217921	9	1338	0.26281	9	1147	0.0851531	8	5482	0.366604	9	249	0.306036	7	453	0.189862	9	1895	2141.29	1190	60
1191	UQCR11	0.316903	7	339	0.138538	7	3186	0.256516	7	1219	0.0751006	6	6008	0.149604	7	2855	0.270895	6	776	0.284351	7	611	2142	1191	47
1192	FLYWCH1	0.263669	5	605	0.238322	5	1101	0.144866	5	3440	0.0837424	5	5552	0.305732	5	473	0.161334	5	3075	0.26684	5	767	2144.71	1192	35
1193	CDC20B	0.140519	5	2921	0.223821	5	1262	0.264349	5	1134	0.245732	5	875	0.129333	5	3527	0.158844	5	3184	0.181195	5	2114	2145.29	1193	35
1194	CSNK2A2	0.0931045	9	4892	0.149597	9	2840	0.302337	9	810	0.295446	8	463	0.161052	9	2488	0.245847	7	1071	0.166714	9	2478	2148.86	1194	60
1195	CPSF1	0.170743	9	2062	0.140824	9	3107	0.227512	9	1598	0.203661	9	1496	0.24736	9	936	0.222485	8	1477	0.115883	9	4368	2149.14	1195	62
1196	MTMR11	0.121436	9	3642	0.154367	9	2728	0.177403	9	2548	0.345444	9	228	0.157899	9	2575	0.214599	8	1623	0.197361	9	1717	2151.57	1196	62
1197	DCP2	0.247368	10	750	0.27527	10	746	0.174317	10	2621	0.0887665	9	5308	0.24809	10	928	0.15669	8	3249	0.20981	10	1466	2152.57	1197	67
1198	SPSB4	0.177458	5	1892	0.293459	5	619	0.282244	5	960	0.079456	5	5773	0.178307	5	2041	0.219983	5	1523	0.173326	5	2291	2157	1198	35
1199	SLC7A8	0.226322	9	982	0.252688	9	942	0.183383	9	2426	0.07955	9	5768	0.207344	9	1489	0.196918	8	2006	0.208022	9	1497	2158.57	1199	62
1200	ECE2	0.139323	6	2974	0.192355	6	1791	0.199664	6	2072	0.133754	6	3403	0.160614	6	2496	0.230126	6	1321	0.236467	6	1072	2161.29	1200	42
1201	VRK2	0.122651	10	3591	0.196798	10	1702	0.260834	10	1175	0.214014	9	1308	0.143265	10	3068	0.183341	8	2368	0.188949	10	1917	2161.29	1201	67
1202	TAX1BP1	0.203159	10	1346	0.262445	10	849	0.163726	10	2870	0.0513307	9	7263	0.344241	10	317	0.209917	8	1733	0.267451	10	761	2162.71	1202	67
1203	C14orf119	0.23888	6	843	0.161576	6	2538	0.2605	6	1178	0.179474	5	2057	0.0822726	6	5626	0.175389	5	2601	0.364652	6	297	2162.86	1203	40
1204	CGGBP1	0.19554	10	1480	0.192652	10	1780	0.180494	10	2484	0.177813	9	2092	0.157616	10	2582	0.143701	8	3745	0.244614	10	983	2163.71	1204	67
1205	TCN2	0.133821	9	3186	0.208065	9	1488	0.306067	9	789	0.441908	9	69	0.0880211	9	5346	0.143768	8	3741	0.298975	9	529	2164	1205	62
1206	GINS3	0.0993583	6	4579	0.167779	6	2366	0.168473	6	2746	0.172752	6	2215	0.179013	6	2022	0.298577	6	505	0.271199	6	716	2164.14	1206	42
1207	AK1	0.115976	6	3875	0.181007	6	2049	0.153328	6	3172	0.22029	6	1213	0.15708	6	2601	0.343552	6	268	0.1868	6	1979	2165.29	1207	42
1208	MACC1	0.138852	5	2994	0.13727	5	3222	0.187713	5	2337	0.185564	5	1898	0.301086	5	495	0.20473	5	1836	0.170477	5	2377	2165.57	1208	35
1209	DRD2	0.305613	6	376	0.323469	6	469	0.289575	6	906	0.0626909	6	6672	0.276889	6	664	0.121143	6	4699	0.215257	6	1379	2166.43	1209	42
1210	NPEPL1	0.0914735	10	4959	0.35667	10	353	0.269359	10	1083	0.0853268	9	5478	0.248679	10	924	0.202752	8	1871	0.30053	10	520	2169.71	1210	67
1211	PSPH	0.0526587	6	7076	0.22486	6	1253	0.196478	6	2149	0.130467	6	3514	0.325001	6	389	0.348334	6	249	0.292051	6	564	2170.57	1211	42
1212	CC2D1A	0.145839	8	2734	0.150377	8	2823	0.223635	8	1653	0.207251	8	1431	0.100543	8	4749	0.231093	8	1304	0.304281	8	502	2170.86	1212	56
1213	ADCY1	0.225311	6	1004	0.130441	6	3444	0.256763	6	1215	0.232575	6	1035	0.144118	6	3028	0.178433	6	2519	0.151046	6	2955	2171.43	1213	42
1214	SRP14	0.265886	10	588	0.129619	10	3477	0.245951	10	1357	0.1714	9	2242	0.152734	10	2750	0.196644	8	2014	0.156023	10	2789	2173.86	1214	67
1215	ALG2	0.245428	7	774	0.201222	7	1614	0.191265	7	2258	0.250881	6	819	0.164929	7	2384	0.0859817	6	6439	0.247543	7	954	2177.43	1215	47
1216	TMEM168	0.229468	7	944	0.217681	7	1340	0.391024	7	394	0.170893	6	2260	0.135395	7	3291	0.157688	6	3223	0.129254	7	3790	2177.43	1216	47
1217	SNORD13	0.154538	5	2474	0.101431	5	4613	0.245623	5	1359	0.18624	5	1873	0.191314	5	1759	#N/A	#N/A	#N/A	0.243463	5	993	2178.5	1217	#N/A
1218	VPS35	0.0983064	10	4633	0.193546	10	1768	0.323736	10	679	0.258759	9	735	0.146439	10	2942	0.160281	8	3121	0.214252	10	1394	2181.71	1218	67
1219	EFNA5	0.190112	6	1603	0.197574	6	1685	0.120219	6	4312	0.147143	6	2965	0.169815	6	2251	0.274441	6	732	0.196437	6	1742	2184.29	1219	42
1220	WDR33	0.110018	10	4124	0.212809	10	1411	0.186594	10	2358	0.153326	9	2761	0.203962	10	1537	0.227388	8	1371	0.196606	10	1737	2185.57	1220	67
1221	ZNF551	0.153957	6	2488	0.165214	6	2429	0.0860832	6	5771	0.200508	6	1564	0.192803	6	1730	0.34572	6	258	0.238032	6	1060	2185.71	1221	42
1222	BTBD19	0.201355	5	1380	0.184263	5	1964	0.202693	5	1994	0.215102	5	1289	0.0851784	5	5483	0.201694	5	1901	0.220567	5	1294	2186.43	1222	35
1223	PHF17	0.218324	7	1093	0.274824	7	751	0.228121	7	1588	0.0838195	6	5550	0.262579	7	779	0.137214	5	3989	0.204113	7	1591	2191.57	1223	46
1224	DCUN1D1	0.37274	10	203	0.329013	10	444	0.28109	10	969	0.0249593	9	8764	0.428822	10	137	0.129742	8	4314	0.29905	10	527	2194	1224	67
1225	DLST	0.145119	10	2757	0.210775	10	1443	0.197618	10	2126	0.138308	9	3244	0.191564	10	1754	0.160351	8	3118	0.248834	10	936	2196.86	1225	67
1226	KIAA0495	0.0868495	6	5205	0.233814	6	1150	0.18721	6	2345	0.162964	6	2474	0.191419	6	1757	0.232149	5	1292	0.229985	6	1157	2197.14	1226	41
1227	WDR44	0.16695	10	2163	0.199929	10	1643	0.296677	10	854	0.0957077	9	4982	0.296528	10	522	0.178379	8	2520	0.15797	10	2730	2202	1227	67
1228	MGAT4A	0.183467	10	1753	0.263212	10	841	0.343214	10	579	0.178512	9	2074	0.251683	10	894	0.0534789	8	8218	0.237769	10	1064	2203.29	1228	67
1229	CYP2A6	0.192981	6	1532	0.129532	6	3484	0.244804	6	1369	0.158574	6	2600	0.229273	6	1170	0.2324	6	1286	0.124334	6	3986	2203.86	1229	42
1230	LAMA4	0.217123	6	1110	0.259355	6	880	0.17799	6	2536	0.0402283	6	7891	0.219958	6	1293	0.244371	6	1101	0.283261	6	619	2204.29	1230	42
1231	WFDC1	0.183782	6	1740	0.194395	6	1751	0.176545	6	2564	0.180783	6	2020	0.184197	6	1909	0.154534	6	3332	0.180815	6	2123	2205.57	1231	42
1232	RELL1	0.236754	9	862	0.329786	9	438	0.115412	9	4494	0.0444977	8	7630	0.432619	9	133	0.230153	7	1318	0.290944	9	570	2206.43	1232	60
1233	OAT	0.120421	10	3685	0.215835	10	1361	0.395819	10	380	0.151154	9	2829	0.248531	10	925	0.189941	8	2212	0.122682	10	4056	2206.86	1233	67
1234	PDLIM4	0.106326	6	4271	0.194158	6	1756	0.206845	6	1904	0.135829	6	3332	0.222467	6	1259	0.20894	6	1750	0.227711	6	1179	2207.29	1234	42
1235	STAB1	0.0483541	7	7321	0.151666	7	2798	0.24339	7	1383	0.281462	7	557	0.247847	7	930	0.21223	7	1673	0.263916	7	792	2207.71	1235	49
1236	PDHB	0.0711295	10	6025	0.2071	10	1507	0.180669	10	2480	0.127981	9	3603	0.33342	10	366	0.29701	8	524	0.247665	10	952	2208.14	1236	67
1237	PSPC1	0.128924	10	3360	0.256329	10	909	0.189831	10	2292	0.174345	9	2174	0.14816	10	2891	0.197762	8	1982	0.191153	10	1866	2210.57	1237	67
1238	GIMAP1	0.141545	7	2876	0.0933066	7	5016	0.280918	7	974	0.400521	6	117	0.1081	7	4403	0.225595	6	1404	0.273016	7	698	2212.57	1238	47
1239	HIBADH	0.15877	9	2366	0.190136	9	1838	0.1403	9	3605	0.0851388	8	5484	0.229129	9	1174	0.295988	7	536	0.302615	9	509	2216	1239	60
1240	WDR37	0.0791011	10	5597	0.215401	10	1370	0.356629	10	521	0.2487	9	845	0.13025	10	3487	0.250346	8	1007	0.159035	10	2694	2217.29	1240	67
1241	RBM8A	0.225156	9	1009	0.350227	9	369	0.244509	9	1373	0.102469	8	4673	0.334905	9	359	0.0790704	8	6817	0.249677	9	929	2218.43	1241	61
1242	SLC46A3	0.215658	10	1127	0.197604	10	1684	0.370263	10	466	0.236357	9	982	0.0659853	10	6461	0.148925	8	3530	0.221286	10	1285	2219.29	1242	67
1243	PIP4K2A	0.0837449	10	5360	0.248245	10	986	0.274362	10	1032	0.117107	9	4035	0.349306	10	302	0.158775	8	3187	0.281074	10	635	2219.57	1243	67
1244	EXOSC4	0.144238	10	2783	0.196965	10	1695	0.371581	10	458	0.323247	9	313	0.0488087	10	7446	0.263372	8	861	0.185735	10	2007	2223.29	1244	67
1245	CNOT4	0.137593	10	3039	0.112974	10	4113	0.213584	10	1796	0.170193	9	2283	0.164058	10	2414	0.262308	8	868	0.236229	10	1075	2226.86	1245	67
1246	KIAA0368	0.117231	9	3811	0.207592	9	1496	0.393023	9	387	0.292414	8	482	0.168003	9	2308	0.137191	7	3990	0.146232	9	3116	2227.14	1246	60
1247	ZNF626	0.175585	8	1920	0.228625	8	1211	0.203021	8	1988	0.161357	8	2511	0.102098	8	4671	0.191624	7	2164	0.227274	8	1187	2236	1247	55
1248	SGSH	0.191703	8	1560	0.240543	8	1071	0.290405	8	899	0.255018	8	771	0.0259294	8	8765	0.22274	7	1468	0.231577	8	1137	2238.71	1248	55
1249	TMEM131L	0.0985602	10	4622	0.168465	10	2342	0.245457	10	1362	0.144786	9	3050	0.172692	10	2170	0.268717	8	798	0.218143	10	1333	2239.57	1249	67
1250	RASL10B	0.128479	5	3382	0.199526	5	1650	0.205022	5	1941	0.127508	5	3614	0.160677	5	2494	0.299494	5	498	0.181186	5	2115	2242	1250	35
1251	CNTNAP3	0.222035	8	1044	0.425113	8	219	0.273822	8	1039	-0.0150644	7	11020	0.37089	8	242	0.213765	7	1641	0.304669	8	499	2243.43	1251	54
1252	MAK	0.212512	10	1180	0.316579	10	499	0.248583	10	1323	0.227258	9	1108	0.179138	10	2020	0.0487749	8	8483	0.234675	10	1093	2243.71	1252	67
1253	SRCIN1	0.211305	5	1199	0.227973	5	1220	0.227417	5	1603	0.144932	5	3044	0.288661	5	570	0.0846271	5	6514	0.205102	5	1568	2245.43	1253	35
1254	KLK2	0.129907	6	3330	0.224143	6	1259	0.18979	6	2293	0.154521	6	2719	0.130447	6	3479	0.314293	6	400	0.175233	6	2248	2246.86	1254	42
1255	FBXW11	0.212621	10	1176	0.180836	10	2053	0.316678	10	722	0.150492	9	2859	0.200443	10	1607	0.161151	8	3081	0.119088	10	4238	2248	1255	67
1256	TOLLIP	0.0190043	10	9145	0.226454	10	1236	0.27223	10	1049	0.156032	9	2676	0.333799	10	362	0.302788	8	473	0.261643	10	820	2251.57	1256	67
1257	IQCC	0.228905	9	953	0.246706	9	1002	0.247164	9	1342	0.181483	9	1999	0.121252	9	3839	0.0980363	8	5813	0.262034	9	816	2252	1257	62
1258	SRI	0.154364	10	2479	0.159069	10	2605	0.302437	10	807	0.203054	9	1513	0.167113	10	2333	0.152581	8	3409	0.161376	10	2630	2253.71	1258	67
1259	MIR17HG	0.245013	5	780	0.199785	5	1645	0.223748	5	1651	0.081362	5	5674	0.225119	5	1224	0.165423	5	2925	0.190478	5	1879	2254	1259	35
1260	BECN1	0.212015	10	1189	0.20593	10	1530	0.22968	10	1560	0.19162	9	1739	0.170982	10	2219	0.0825606	8	6637	0.250995	10	915	2255.57	1260	67
1261	CYB5RL	0.183305	6	1758	0.145427	6	2969	0.199015	6	2088	0.198086	6	1621	0.16291	6	2438	0.186946	6	2285	0.160957	6	2638	2256.71	1261	42
1262	PLCXD2	0.29457	5	425	0.14847	5	2867	0.221806	5	1680	0.107454	5	4463	0.168868	5	2279	0.245634	5	1075	0.149243	5	3018	2258.14	1262	35
1263	TXNDC9	0.256298	10	668	0.11511	10	4036	0.197684	10	2125	0.15382	9	2744	0.268041	10	738	0.154686	8	3328	0.178955	10	2170	2258.43	1263	67
1264	NUFIP2	0.142219	8	2853	0.263932	8	838	0.304384	8	799	0.296713	7	455	0.220164	8	1288	0.0768743	6	6934	0.160746	8	2647	2259.14	1264	53
1265	CRIPAK	0.111895	6	4051	0.2189	6	1324	0.20372	6	1974	0.0748595	6	6023	0.293195	6	543	0.281321	6	674	0.224993	6	1227	2259.43	1265	42
1266	LIPN	0.346337	6	259	0.418608	6	236	0.321378	6	691	0.112433	6	4222	0.19489	6	1693	0.058295	5	7965	0.267979	6	753	2259.86	1266	41
1267	RBBP4	0.124096	10	3540	0.115344	10	4021	0.195575	10	2168	0.193919	9	1700	0.248358	10	927	0.183037	8	2379	0.234272	10	1101	2262.29	1267	67
1268	ITGBL1	0.207419	6	1274	0.258868	6	889	0.0687241	6	6578	0.128391	6	3589	0.222606	6	1256	0.346469	6	257	0.18561	6	2014	2265.29	1268	42
1269	C8orf40	0.232492	6	910	0.154531	6	2723	0.237655	6	1462	0.297629	5	450	0.0942349	6	5051	#N/A	#N/A	#N/A	0.149898	6	2998	2265.67	1269	#N/A
1270	MYLK3	0.148633	7	2644	0.182494	7	2004	0.273608	7	1042	0.154145	7	2730	0.122159	7	3805	0.1954	7	2051	0.203881	7	1597	2267.57	1270	49
1271	TMEM121	0.180639	6	1815	0.16269	6	2492	0.138348	6	3657	0.259847	6	723	0.0815168	6	5667	0.307591	6	441	0.235581	6	1082	2268.14	1271	42
1272	AUH	0.250288	10	721	0.276719	10	739	0.308081	10	776	0.136537	9	3303	0.220402	10	1287	0.0466593	8	8594	0.307257	10	489	2272.71	1272	67
1273	GLYR1	0.119292	7	3724	0.251814	7	955	0.244656	7	1371	0.140822	6	3164	0.12914	7	3532	0.213563	6	1647	0.206106	7	1534	2275.29	1273	47
1274	HIF3A	0.166794	8	2167	0.145272	8	2976	0.150614	8	3259	0.161591	8	2506	0.176312	8	2091	0.273324	8	746	0.177748	8	2197	2277.43	1274	56
1275	S100A7A	0.21846	5	1088	0.277149	5	734	0.200847	5	2037	0.0859406	5	5447	0.178385	5	2037	0.195701	5	2043	0.163892	5	2557	2277.57	1275	35
1276	PSMD10	0.179723	10	1838	0.184695	10	1953	0.261931	10	1158	0.131657	9	3470	0.213942	10	1394	0.153375	8	3379	0.157034	10	2757	2278.43	1276	67
1277	ZNF395	0.074	9	5859	0.219006	9	1322	0.16253	9	2911	0.189981	9	1784	0.212218	9	1419	0.27824	8	700	0.187586	9	1959	2279.14	1277	62
1278	PRKCZ	0.195485	10	1482	0.313697	10	524	0.174713	10	2610	0.0871574	9	5377	0.196672	10	1663	0.155633	8	3291	0.24185	10	1020	2281	1278	67
1279	ARFGEF2	0.139232	7	2977	0.1475	7	2898	0.283277	7	951	0.185271	7	1907	0.150472	7	2827	0.167641	7	2856	0.205431	7	1558	2282	1279	49
1280	S100A12	0.148257	10	2665	0.201925	10	1605	0.355789	10	523	0.199993	9	1575	0.107899	10	4417	0.244862	8	1090	0.12153	10	4111	2283.71	1280	67
1281	KLC3	0.284817	5	483	0.168292	5	2351	0.213024	5	1803	0.0699806	5	6276	0.143486	5	3051	0.313349	5	409	0.202888	5	1615	2284	1281	35
1282	C14orf135	0.0613799	7	6569	0.27227	7	765	0.125506	7	4124	0.150875	6	2838	0.306811	7	470	0.285827	5	619	0.284003	7	614	2285.57	1282	46
1283	PRSS27	0.0757566	5	5760	0.183047	5	1991	0.204307	5	1960	0.236029	5	986	0.137608	5	3233	0.255682	5	949	0.232173	5	1122	2285.86	1283	35
1284	ACCS	0.249502	8	728	0.245653	8	1012	0.23616	8	1484	0.130319	8	3521	0.104149	8	4573	0.165797	7	2918	0.195387	8	1768	2286.29	1284	55
1285	CCND1	0.189864	6	1606	0.17359	6	2205	0.179426	6	2506	0.128193	6	3595	0.255993	6	846	0.184954	6	2331	0.151993	6	2924	2287.57	1285	42
1286	DGKD	0.0585762	10	6730	0.356343	10	355	0.302436	10	808	0.0530877	9	7176	0.359028	10	274	0.38483	8	165	0.301232	10	517	2289.29	1286	67
1287	HSPA4	0.239983	10	828	0.189479	10	1854	0.239617	10	1439	0.166377	9	2375	0.251828	10	892	0.0729745	8	7149	0.207712	10	1504	2291.57	1287	67
1288	OFCC1	0.198424	5	1440	0.218142	5	1333	0.207693	5	1891	0.0390532	5	7951	0.174754	5	2122	0.281446	5	673	0.280879	5	636	2292.29	1288	35
1289	ZNF335	0.125625	7	3476	0.169538	7	2315	0.157818	7	3035	0.203637	7	1497	0.172114	7	2184	0.283043	7	656	0.153087	7	2883	2292.29	1289	49
1290	KLHL31	0.182646	5	1779	0.130398	5	3447	0.205266	5	1934	0.107149	5	4469	0.183484	5	1925	0.32479	5	347	0.180034	5	2149	2292.86	1290	35
1291	DTNBP1	0.207121	9	1279	0.245051	9	1014	0.358388	9	514	0.31641	8	344	0.0557595	9	7053	0.137523	7	3977	0.19066	9	1872	2293.29	1291	60
1292	PRPSAP2	0.195387	9	1486	0.285782	9	670	0.366715	9	479	0.267281	9	671	0.264853	9	762	0.00183043	8	11032	0.246643	9	966	2295.14	1292	62
1293	TRAK1	0.232541	10	909	0.188231	10	1879	0.224648	10	1643	0.165253	9	2412	0.143832	10	3040	0.126832	8	4445	0.196189	10	1745	2296.14	1293	67
1294	MPP1	0.0833699	10	5379	0.293075	10	622	0.343201	10	580	0.246116	9	871	0.0859423	10	5443	0.191219	8	2171	0.242593	10	1009	2296.43	1294	67
1295	ADSSL1	0.141258	6	2892	0.190532	6	1832	0.180691	6	2479	0.175735	6	2135	0.164838	6	2389	0.245517	6	1080	0.142034	6	3275	2297.43	1295	42
1296	PELI1	0.318781	10	332	0.413309	10	248	0.247408	10	1340	0.12475	9	3729	0.269998	10	722	0.0565168	8	8062	0.200253	10	1658	2298.71	1296	67
1297	CMPK1	0.123713	10	3553	0.115122	10	4035	0.301303	10	823	0.217657	9	1257	0.218191	10	1317	0.173673	8	2669	0.167852	10	2450	2300.57	1297	67
1298	CFLAR	0.321138	10	326	0.240078	10	1076	0.170854	10	2700	0.108626	9	4400	0.149923	10	2843	0.192794	8	2133	0.161377	10	2629	2301	1298	67
1299	GAS6	0.110149	7	4118	0.156632	7	2667	0.170552	7	2705	0.218158	7	1248	0.191953	7	1750	0.271215	7	773	0.154167	7	2847	2301.14	1299	49
1300	HEXA	0.145088	6	2758	0.0782089	6	5716	0.190127	6	2288	0.259707	6	725	0.157581	6	2584	0.224271	6	1437	0.28403	6	613	2303	1300	42
1301	PRKACA	0.112218	7	4041	0.22355	7	1268	0.254323	7	1247	0.111679	6	4253	0.105008	7	4535	0.326906	6	337	0.318959	7	443	2303.43	1301	47
1302	SRBD1	0.225913	10	992	0.218023	10	1337	0.100046	10	5173	0.120136	9	3914	0.263048	10	774	0.165169	8	2941	0.242126	10	1014	2306.43	1302	67
1303	CYP19A1	0.266373	6	584	0.0780279	6	5725	0.3073	6	780	0.196455	6	1644	0.145923	6	2968	0.24916	6	1026	0.137251	6	3437	2309.14	1303	42
1304	SNX19	0.184519	10	1725	0.123833	10	3692	0.200719	10	2042	0.173692	9	2196	0.147483	10	2906	0.223839	8	1446	0.178745	10	2172	2311.29	1304	67
1305	HK1	0.0915049	10	4955	0.210176	10	1450	0.345238	10	568	0.281033	9	564	0.0804048	10	5730	0.220736	8	1508	0.212962	10	1415	2312.86	1305	67
1306	NOS1AP	0.315003	6	346	0.188118	6	1882	0.258587	6	1196	0.0914134	6	5172	0.189247	6	1803	0.165321	6	2928	0.153159	6	2877	2314.86	1306	42
1307	AGR3	0.177417	6	1896	0.155522	6	2695	0.232931	6	1533	0.119854	6	3925	0.244994	6	964	0.155041	6	3311	0.189653	6	1901	2317.86	1307	42
1308	SVOP	0.215314	5	1133	0.18731	5	1901	0.175943	5	2586	0.101555	5	4711	0.173569	5	2149	0.305758	5	454	0.141498	5	3300	2319.14	1308	35
1309	UBE2A	0.141253	10	2893	0.206533	10	1519	0.217644	10	1735	0.187156	9	1850	0.149277	10	2860	0.136018	8	4044	0.21778	10	1343	2320.57	1309	67
1310	SH3BP4	0.16621	7	2191	0.122844	7	3727	0.233367	7	1526	0.217073	7	1268	0.113739	7	4158	0.194584	7	2070	0.219779	7	1307	2321	1310	49
1311	ZNF548	0.157702	7	2389	0.18853	7	1871	0.195022	7	2181	0.0935938	7	5074	0.202712	7	1562	0.219823	6	1526	0.200732	7	1649	2321.71	1311	48
1312	ZSCAN23	0.185855	5	1691	0.279882	5	711	0.271357	5	1062	0.147277	5	2958	0.169704	5	2255	0.233148	5	1273	0.0756257	5	6319	2324.14	1312	35
1313	SEMA6D	0.224819	6	1010	0.152864	6	2762	0.122015	6	4237	0.140398	6	3173	0.21315	6	1404	0.183918	6	2356	0.2188	6	1329	2324.43	1313	42
1314	TPT1	0.189502	10	1617	0.227994	10	1219	0.187209	10	2346	0.107129	9	4471	0.170031	10	2246	0.178002	8	2528	0.191879	10	1849	2325.14	1314	67
1315	SLC7A7	0.180016	10	1828	0.202047	10	1598	0.101223	10	5126	0.227699	9	1100	0.109949	10	4314	0.205191	8	1822	0.305768	10	491	2325.57	1315	67
1316	AHSA2	0.210403	8	1211	0.171568	8	2260	0.154357	8	3132	0.0853889	7	5474	0.247305	8	937	0.196207	6	2023	0.223568	8	1247	2326.29	1316	53
1317	SCN2B	0.125881	6	3466	0.212861	6	1410	0.114668	6	4527	0.167567	6	2350	0.184637	6	1900	0.253017	6	988	0.200534	6	1653	2327.71	1317	42
1318	UBAP1	0.182611	10	1780	0.20873	10	1476	0.318777	10	706	0.234201	9	1013	0.0588968	10	6863	0.187807	8	2264	0.177133	10	2208	2330	1318	67
1319	SORL1	0.0834315	10	5375	0.297928	10	598	0.232092	10	1540	0.0947593	9	5030	0.218635	10	1311	0.307369	8	443	0.185499	10	2019	2330.86	1319	67
1320	IL1RL2	0.114263	9	3963	0.187232	9	1903	0.194304	9	2194	0.143649	9	3103	0.192367	9	1740	0.244094	8	1104	0.171444	9	2344	2335.86	1320	62
1321	DSC1	0.0731927	6	5890	0.17658	6	2139	0.179504	6	2502	0.147154	6	2964	0.230954	6	1141	0.277528	6	705	0.241618	6	1024	2337.86	1321	42
1322	RUNX1T1	0.192176	8	1545	0.196403	8	1709	0.0815168	8	5996	0.141512	8	3146	0.166522	8	2344	0.271847	8	765	0.25667	8	861	2338	1322	56
1323	IGHA1	0.16625	6	2189	0.0904919	6	5147	0.206357	6	1916	0.237777	6	968	0.099924	6	4788	0.275781	6	721	0.27963	6	644	2339	1323	42
1324	NDUFA7	0.148496	9	2652	0.136401	9	3255	0.242696	9	1396	0.198728	9	1608	0.221028	9	1274	0.188725	8	2241	0.124901	9	3958	2340.57	1324	62
1325	RBFOX3	0.237046	5	858	0.149324	5	2851	0.241269	5	1420	0.110712	5	4300	0.214435	5	1384	0.175039	5	2616	0.150122	5	2987	2345.14	1325	35
1326	ID4	0.208983	6	1249	0.277986	6	727	0.150359	6	3268	0.113908	6	4167	0.159286	6	2538	0.17987	6	2473	0.185657	6	2011	2347.57	1326	42
1327	DDX59	0.185166	9	1705	0.278647	9	722	0.271082	9	1066	0.0572657	8	6952	0.252079	9	889	0.140001	7	3876	0.223407	9	1250	2351.43	1327	60
1328	C1orf124	0.191354	6	1575	0.14253	6	3042	0.15607	6	3081	0.242647	5	914	0.215599	6	1361	#N/A	#N/A	#N/A	0.120891	6	4153	2354.33	1328	#N/A
1329	C10orf90	0.220981	5	1057	0.181795	5	2021	0.200472	5	2051	0.0830017	5	5582	0.134413	5	3339	0.241907	5	1135	0.219818	5	1305	2355.71	1329	35
1330	CARD10	0.125509	7	3481	0.294286	7	613	0.195822	7	2164	0.159852	7	2553	0.0913397	7	5194	0.220135	7	1521	0.246348	7	969	2356.43	1330	49
1331	MAVS	0.0561711	7	6864	0.186633	7	1915	0.26325	7	1145	0.192369	6	1723	0.150597	7	2818	0.238611	6	1177	0.256603	7	864	2358	1331	47
1332	ACHE	0.153572	6	2501	0.206689	6	1514	0.140701	6	3586	0.107844	6	4444	0.163078	6	2432	0.236065	6	1217	0.262167	6	813	2358.14	1332	42
1333	SLC33A1	0.195197	10	1494	0.166797	10	2390	0.165916	10	2802	0.174094	9	2184	0.180686	10	2000	0.173832	8	2665	0.150392	10	2974	2358.43	1333	67
1334	ZEB2	0.268216	10	575	0.142644	10	3039	0.339521	10	593	0.199182	9	1596	0.0889058	10	5317	0.163899	8	2986	0.169448	10	2405	2358.71	1334	67
1335	AXIN2	0.229865	5	938	0.150409	5	2821	0.131208	5	3911	0.149627	5	2883	0.254122	5	861	0.166099	5	2910	0.177966	5	2188	2358.86	1335	35
1336	MASP1	0.181776	8	1794	0.173861	8	2198	0.205635	8	1927	0.115756	8	4094	0.245339	8	957	0.160817	8	3096	0.167088	8	2471	2362.43	1336	56
1337	KLHDC10	0.142147	8	2856	0.228039	8	1217	0.250859	8	1289	0.121709	7	3854	0.202828	8	1556	0.213571	7	1646	0.121349	8	4126	2363.43	1337	54
1338	SNAP29	0.0795592	10	5567	0.165906	10	2419	0.215895	10	1755	0.234022	9	1014	0.165615	10	2365	0.176016	8	2581	0.253066	10	893	2370.57	1338	67
1339	ABO	0.188009	6	1646	0.249791	6	970	0.153487	6	3167	0.102476	6	4671	0.11746	6	4003	0.224362	6	1434	0.271497	6	712	2371.86	1339	42
1340	CNTNAP4	0.309397	5	366	0.216883	5	1352	0.193917	5	2202	0.0391357	5	7950	0.311798	5	441	0.148448	5	3547	0.267226	5	762	2374.29	1340	35
1341	TDRD9	0.106482	8	4264	0.138736	8	3173	0.368825	8	472	0.287051	8	521	0.0856629	8	5461	0.339078	7	286	0.166621	8	2483	2380	1341	55
1342	GPR107	0.248918	9	736	0.147069	9	2912	0.198458	9	2103	0.102841	8	4657	0.142287	9	3097	0.225911	8	1396	0.194893	9	1777	2382.57	1342	61
1343	BCAR1	0.188953	5	1631	0.180143	5	2061	0.200486	5	2050	0.160031	5	2546	0.122355	5	3798	0.30488	5	460	0.121281	5	4134	2382.86	1343	35
1344	DCAF6	0.12899	10	3355	0.19673	10	1704	0.267091	10	1101	0.0670285	9	6434	0.297379	10	514	0.190838	8	2182	0.21418	10	1397	2383.86	1344	67
1345	EVPLL	0.194763	5	1503	0.115381	5	4018	0.251476	5	1280	0.158944	5	2585	0.127295	5	3610	0.176087	5	2577	0.232315	5	1118	2384.43	1345	35
1346	TMEM141	0.166351	6	2185	0.209135	6	1465	0.0892924	6	5636	0.25078	6	821	0.126519	6	3641	0.200652	6	1931	0.241893	6	1018	2385.29	1346	42
1347	TMED5	0.0120217	10	9583	0.168279	10	2352	0.264723	10	1126	0.232638	9	1032	0.296584	10	521	0.297082	8	521	0.205212	10	1564	2385.57	1347	67
1348	EIF2C2	0.313058	7	357	0.252491	7	947	0.284311	7	942	0.0643799	6	6565	0.198391	7	1637	0.103982	5	5531	0.27014	7	725	2386.29	1348	46
1349	NIPSNAP1	0.204307	9	1327	0.247383	9	996	0.363854	9	492	0.279872	8	574	0.00983635	9	9715	0.196606	8	2015	0.204308	9	1588	2386.71	1349	61
1350	IL10RA	0.259445	10	641	0.183712	10	1975	0.173929	10	2639	0.196915	9	1634	0.105096	10	4530	0.135784	8	4053	0.224426	10	1236	2386.86	1350	67
1351	FGF18	0.0948693	9	4803	0.165289	9	2428	0.195897	9	2161	0.21297	9	1323	0.135336	9	3293	0.293493	8	553	0.179305	9	2165	2389.43	1351	62
1352	UBE2QL1	0.202611	5	1356	0.186423	5	1918	0.168224	5	2751	0.144383	5	3067	0.195691	5	1677	0.158942	5	3177	0.156168	5	2784	2390	1352	35
1353	ACTL9	0.123484	5	3561	0.234063	5	1144	0.202263	5	2004	0.122882	5	3800	0.150975	5	2801	0.247435	5	1053	0.170694	5	2373	2390.86	1353	35
1354	RAC3	0.0707542	5	6052	0.299395	5	595	0.153907	5	3156	0.112454	5	4219	0.221578	5	1270	0.273884	5	738	0.271728	5	709	2391.29	1354	35
1355	WDR45	0.142456	10	2845	0.211613	10	1430	0.229609	10	1563	0.18003	9	2040	0.0696429	10	6274	0.210396	8	1721	0.255356	10	872	2392.14	1355	67
1356	SLC22A23	0.173984	8	1964	0.188103	8	1883	0.195543	8	2169	0.10905	8	4373	0.115299	8	4094	0.253136	7	985	0.221729	8	1278	2392.29	1356	55
1357	PPP1R14A	0.114432	6	3955	0.206213	6	1526	0.208874	6	1867	0.166889	6	2363	0.215264	6	1369	0.125442	6	4496	0.2269	6	1191	2395.29	1357	42
1358	EXT1	0.106276	10	4273	0.236966	10	1116	0.379192	10	427	0.199794	9	1580	0.121962	10	3814	0.135316	8	4071	0.207279	10	1514	2399.29	1358	67
1359	CDK5RAP2	0.199105	10	1423	0.209233	10	1464	0.412284	10	326	0.269051	9	654	0.0626605	10	6653	0.156579	8	3252	0.148368	10	3043	2402.14	1359	67
1360	VSTM2A	0.328454	5	303	0.102124	5	4583	0.21096	5	1834	0.105085	5	4555	0.168889	5	2278	0.181874	5	2415	0.254565	5	877	2406.43	1360	35
1361	YWHAQ	0.0543116	10	6968	0.164225	10	2450	0.289963	10	902	0.278861	9	581	0.177649	10	2060	0.196015	8	2030	0.191658	10	1856	2406.71	1361	67
1362	UCHL5	0.217615	9	1105	0.161817	9	2525	0.201209	9	2032	0.0819248	9	5644	0.1996	9	1614	0.186615	8	2295	0.201812	9	1635	2407.14	1362	62
1363	DUSP1	0.122063	10	3615	0.261792	10	854	0.200873	10	2036	0.1837	9	1944	0.123666	10	3756	0.137373	8	3982	0.276715	10	673	2408.57	1363	67
1364	NDUFA5	0.168234	7	2130	0.127878	7	3547	0.162967	7	2899	0.18798	6	1830	0.236788	7	1074	0.172457	6	2700	0.158676	7	2711	2413	1364	47
1365	C1orf177	0.229161	5	947	0.123558	5	3698	0.230695	5	1550	0.105375	5	4543	0.155735	5	2641	#N/A	#N/A	#N/A	0.233054	5	1109	2414.67	1365	#N/A
1366	APLP1	0.203985	6	1332	0.0627197	6	6540	0.189312	6	2304	0.199207	6	1595	0.158873	6	2550	0.215944	6	1595	0.243066	6	1004	2417.14	1366	42
1367	PYGL	0.132885	10	3214	0.286776	10	662	0.384882	10	413	0.0863142	9	5424	0.142497	10	3090	0.17347	8	2679	0.211457	10	1438	2417.14	1367	67
1368	LRP5	0.135134	6	3126	0.177022	6	2125	0.205432	6	1932	0.205712	6	1457	0.163582	6	2418	0.230132	6	1320	0.111196	6	4547	2417.86	1368	42
1369	NDUFC1	0.22064	10	1063	0.181346	10	2037	0.234018	10	1520	0.06026	9	6785	0.288154	10	574	0.173185	8	2688	0.174151	10	2276	2420.43	1369	67
1370	ZNF354A	0.236063	6	869	0.38759	6	293	0.348725	6	551	-0.0282791	6	11665	0.409642	6	166	0.164946	6	2948	0.317218	6	451	2420.43	1370	42
1371	CHCHD7	0.166306	10	2187	0.154676	10	2717	0.409509	10	335	0.29251	9	480	0.113464	10	4173	0.144653	8	3707	0.139716	10	3359	2422.57	1371	67
1372	PAPOLB	0.0672192	6	6238	0.165584	6	2425	0.275658	6	1019	0.282215	6	553	0.119512	6	3919	0.21261	6	1663	0.231141	6	1141	2422.57	1372	42
1373	INSRR	0.198638	7	1434	0.191915	7	1803	0.164073	7	2854	0.124966	7	3713	0.150879	7	2806	0.279046	7	696	0.132062	7	3673	2425.57	1373	49
1374	MTRR	0.117574	9	3794	0.0991906	9	4727	0.380411	9	424	0.25249	9	800	0.155747	9	2639	0.258673	8	917	0.13188	9	3685	2426.57	1374	62
1375	EEA1	0.139393	7	2970	0.152764	7	2764	0.26931	7	1084	0.21999	6	1219	0.185489	7	1880	0.120214	6	4739	0.171814	7	2338	2427.71	1375	47
1376	RRAGB	0.167167	8	2155	0.196474	8	1707	0.32452	8	673	0.180094	8	2039	0.198633	8	1632	0.0833407	8	6582	0.177113	8	2209	2428.14	1376	56
1377	AQP6	0.0743861	7	5840	0.215643	7	1365	0.218142	7	1727	0.109569	7	4355	0.240112	7	1024	0.307918	7	439	0.174972	7	2250	2428.57	1377	49
1378	WDR88	0.207391	5	1276	0.171937	5	2248	0.121235	5	4268	0.091288	5	5182	0.192468	5	1737	0.324417	5	351	0.187771	5	1952	2430.57	1378	35
1379	RNF10	0.0868787	10	5198	0.264598	10	834	0.380531	10	423	0.191227	9	1751	0.137094	10	3252	0.21749	8	1564	0.123826	10	4004	2432.29	1379	67
1380	WISP3	0.18157	6	1799	0.153309	6	2752	0.246861	6	1349	0.0885572	6	5317	0.154792	6	2669	0.286467	6	612	0.164429	6	2535	2433.29	1380	42
1381	ABCC2	0.170515	6	2066	0.16218	6	2511	0.163547	6	2876	0.169989	6	2290	0.0695148	6	6279	0.33857	6	289	0.270492	6	723	2433.43	1381	42
1382	HNRNPUL2	0.0082602	8	9806	0.182853	8	1995	0.184066	8	2413	0.245107	7	882	0.261781	8	786	0.3864	6	161	0.242447	8	1012	2436.43	1382	53
1383	INTS10	0.167602	9	2142	0.258192	9	892	0.319068	9	702	0.299487	8	434	0.162415	9	2451	0.0351586	7	9249	0.227316	9	1186	2436.57	1383	60
1384	SMPDL3A	0.250583	9	719	0.0862397	9	5347	0.358612	9	512	0.161116	9	2516	0.190943	9	1768	0.233251	8	1271	0.101749	9	4947	2440	1384	62
1385	HDGFRP3	0.239713	6	832	0.0937926	6	4995	0.211726	6	1823	0.155997	5	2677	0.17321	6	2154	0.234548	5	1244	0.139339	6	3371	2442.29	1385	40
1386	BOLA2	0.11532	7	3912	0.225697	7	1244	0.0944295	7	5408	0.109723	6	4351	0.29884	7	510	0.334008	5	302	0.215558	7	1374	2443	1386	46
1387	VSIG2	0.0990744	5	4596	0.178564	5	2090	0.205736	5	1925	0.16514	5	2417	0.151947	5	2773	0.288939	5	598	0.158804	5	2703	2443.14	1387	35
1388	HSP90B1	0.179143	10	1847	0.155408	10	2700	0.163487	10	2880	0.207568	9	1421	0.188335	10	1820	0.104977	8	5487	0.247851	10	949	2443.43	1388	67
1389	NEIL1	0.196142	8	1472	0.220625	8	1301	0.215649	8	1759	0.109892	8	4340	0.157041	8	2602	0.136996	8	3995	0.201091	8	1645	2444.86	1389	56
1390	BTBD2	0.161397	9	2297	0.192401	9	1790	0.171968	9	2680	0.191976	9	1732	0.123394	9	3758	0.258849	8	913	0.125024	9	3951	2445.86	1390	62
1391	SLC22A7	0.229166	7	946	0.222322	7	1285	0.0944665	7	5404	0.153199	7	2767	0.159852	7	2520	0.220359	7	1514	0.159386	7	2688	2446.29	1391	49
1392	C2orf68	0.0713766	10	6011	0.229365	10	1203	0.122693	10	4209	0.135112	9	3360	0.225131	10	1223	0.396771	8	133	0.243306	10	999	2448.29	1392	67
1393	PDSS1	0.181787	10	1793	0.176406	10	2145	0.433295	10	259	0.307037	9	399	0.119226	10	3930	0.112837	8	5081	0.134768	10	3549	2450.86	1393	67
1394	SRSF9	0.134519	7	3162	0.186564	7	1916	0.221181	7	1693	0.0720917	6	6174	0.230119	7	1154	0.212076	6	1677	0.213096	7	1412	2455.43	1394	47
1395	UTS2R	0.169601	5	2093	0.276006	5	742	0.225794	5	1624	0.0544039	5	7098	0.165576	5	2367	0.21654	5	1579	0.198811	5	1685	2455.43	1395	35
1396	KATNB1	0.172166	10	2014	0.173551	10	2207	0.174618	10	2613	0.119486	9	3941	0.216009	10	1358	0.224036	8	1443	0.133258	10	3623	2457	1396	67
1397	NFYC	0.0826484	10	5424	0.261436	10	856	0.131427	10	3900	0.130137	9	3524	0.204087	10	1534	0.232215	8	1291	0.275588	10	680	2458.43	1397	67
1398	BRAP	0.172021	7	2019	0.219521	7	1315	0.0990043	7	5219	0.128254	6	3592	0.233634	7	1113	0.146192	6	3645	0.360186	7	311	2459.14	1398	47
1399	RBP1	0.218673	6	1085	0.237087	6	1112	0.191096	6	2262	0.0296223	6	8466	0.172739	6	2169	0.302511	6	478	0.20159	6	1642	2459.14	1399	42
1400	DTX3	0.0902909	6	5030	0.217169	6	1346	0.198178	6	2111	0.0856247	6	5461	0.215124	6	1374	0.270285	6	782	0.232956	6	1111	2459.29	1400	42
1401	DLD	0.12146	10	3640	0.202819	10	1586	0.195892	10	2162	0.0992351	9	4815	0.253413	10	872	0.172019	8	2711	0.211433	10	1440	2460.86	1401	67
1402	ING1	0.0400734	10	7812	0.337769	10	414	0.202359	10	2000	0.133738	9	3405	0.294931	10	533	0.187514	8	2273	0.263458	10	794	2461.57	1402	67
1403	GCA	0.229729	10	941	0.331575	10	429	0.376157	10	440	0.2164	9	1276	0.212435	10	1414	0.0459767	8	8637	0.121461	10	4114	2464.43	1403	67
1404	CACNA1D	0.18709	6	1658	0.286378	6	664	0.185023	6	2387	0.0864737	6	5419	0.348194	6	308	0.118601	6	4822	0.186111	6	1994	2464.57	1404	42
1405	C20orf203	0.226188	5	985	0.166764	5	2391	0.194594	5	2185	0.0294245	5	8479	0.244973	5	965	0.261962	5	871	0.214998	5	1381	2465.29	1405	35
1406	KIAA1211	0.132239	7	3246	0.164247	7	2449	0.201841	7	2014	0.197066	7	1631	0.157983	7	2572	0.150724	7	3463	0.190157	7	1885	2465.71	1406	49
1407	FAM187B	0.217729	6	1101	0.244915	6	1015	0.100779	6	5140	0.0869283	6	5388	0.15034	6	2831	0.293414	6	556	0.224721	6	1231	2466	1407	42
1408	PON2	0.0706621	7	6060	0.182081	7	2013	0.19226	7	2233	0.326041	7	293	0.119936	7	3894	0.204657	7	1838	0.248607	7	938	2467	1408	49
1409	UGGT2	0.15075	6	2583	0.116096	6	3989	0.204754	6	1949	0.172205	6	2228	0.243203	6	984	0.159317	6	3163	0.17067	6	2374	2467.14	1409	42
1410	SHC3	0.257894	6	656	0.24285	6	1044	0.193784	6	2204	0.0651856	6	6527	0.0989733	6	4823	0.235478	6	1228	0.262605	6	806	2469.71	1410	42
1411	ST3GAL3	0.123213	6	3574	0.181128	6	2043	0.215521	6	1760	0.177325	6	2105	0.181271	6	1983	0.126077	6	4467	0.216908	6	1357	2469.86	1411	42
1412	AKTIP	0.11045	10	4101	0.247971	10	989	0.151239	10	3237	0.0978553	9	4890	0.245544	10	955	0.256829	8	935	0.177866	10	2193	2471.43	1412	67
1413	SEMA3F	0.137069	7	3054	0.1203	7	3833	0.210517	7	1842	0.141459	7	3147	0.160096	7	2511	0.265409	7	841	0.181835	7	2098	2475.14	1413	49
1414	SPIRE1	0.164221	8	2236	0.140593	8	3114	0.193202	8	2215	0.205102	8	1465	0.158352	8	2566	0.206512	7	1799	0.125454	8	3932	2475.29	1414	55
1415	TACR1	0.115965	6	3876	0.16205	6	2518	0.15343	6	3168	0.288289	6	511	0.133705	6	3368	0.249041	6	1028	0.153701	6	2858	2475.29	1415	42
1416	ARNT	0.0609587	10	6592	0.131638	10	3400	0.235169	10	1498	0.212284	9	1343	0.268715	10	733	0.249471	8	1019	0.157018	10	2758	2477.57	1416	67
1417	C2	0.178879	7	1855	0.116604	7	3970	0.138648	7	3653	0.210871	7	1368	0.111097	7	4261	0.276185	7	716	0.206668	7	1524	2478.14	1417	49
1418	CCDC88A	0.0684335	6	6171	0.130607	6	3432	0.25869	6	1195	0.291544	6	488	0.284478	6	599	0.123275	6	4593	0.254476	6	879	2479.57	1418	42
1419	FEV	0.170836	6	2060	0.202352	6	1591	0.125813	6	4114	0.0791375	6	5789	0.20297	6	1553	0.250499	6	1005	0.223581	6	1246	2479.71	1419	42
1420	APOH	0.263902	5	602	0.273232	5	761	0.203859	5	1972	0.0882839	5	5328	0.197938	5	1645	0.193212	5	2115	0.101944	5	4938	2480.14	1420	35
1421	CMTM4	0.166698	7	2171	0.154267	7	2731	0.305507	7	796	0.268654	7	658	0.11302	7	4189	0.168606	7	2829	0.124233	7	3990	2480.57	1421	49
1422	PDE1C	0.280199	6	513	0.231416	6	1180	0.175167	6	2600	0.209057	6	1395	0.138356	6	3211	0.110647	6	5203	0.142015	6	3277	2482.71	1422	42
1423	EBPL	0.0995059	9	4569	0.225116	9	1249	0.316465	9	725	0.204094	8	1487	0.106602	9	4467	0.162084	7	3053	0.192145	9	1840	2484.29	1423	60
1424	ZNF703	0.237454	7	856	0.170778	7	2285	0.21202	7	1818	0.110876	7	4288	0.185227	7	1889	0.151208	7	3447	0.154728	7	2826	2487	1424	49
1425	ZNF704	0.169222	5	2098	0.137493	5	3211	0.189103	5	2307	0.198659	5	1610	0.131239	5	3450	0.261386	5	884	0.127461	5	3854	2487.71	1425	35
1426	BDP1	0.16728	6	2153	0.174105	6	2195	0.22452	6	1644	0.18234	5	1973	0.181084	6	1988	0.150264	5	3482	0.124541	6	3981	2488	1426	40
1427	C13orf23	0.170919	7	2057	0.179926	7	2064	0.335516	7	608	0.28185	6	555	0.164732	7	2395	0.156776	5	3247	0.072725	7	6494	2488.57	1427	46
1428	PODXL2	0.0760799	9	5745	0.190128	9	1839	0.152061	9	3209	0.150961	9	2834	0.173834	9	2143	0.290111	8	589	0.236636	9	1070	2489.86	1428	62
1429	CRISPLD2	0.218373	10	1092	0.267294	10	806	0.0944343	10	5407	0.0361963	9	8096	0.242901	10	988	0.313492	8	407	0.279712	10	643	2491.29	1429	67
1430	ZNF565	0.220947	7	1061	0.23426	7	1142	0.230627	7	1552	0.0718155	7	6186	0.216196	7	1353	0.123003	7	4610	0.205852	7	1542	2492.29	1430	49
1431	OBSL1	0.260769	6	632	0.15544	6	2698	0.257959	6	1203	0.128863	6	3568	0.249405	6	914	0.150337	6	3477	0.1015	6	4959	2493	1431	42
1432	LZTS1	0.113699	6	3985	0.151983	6	2785	0.256978	6	1210	0.22208	6	1185	0.0901036	6	5266	0.241951	6	1134	0.189691	6	1899	2494.86	1432	42
1433	PRRC1	0.246944	10	756	0.157625	10	2641	0.275386	10	1021	0.135165	9	3357	0.181213	10	1985	0.139982	8	3877	0.127988	10	3831	2495.43	1433	67
1434	FLJ10038	0.069274	6	6120	0.291254	6	633	0.254718	6	1244	0.262287	5	706	0.248693	6	923	0.134629	5	4097	0.129748	6	3767	2498.57	1434	40
1435	DDHD1	0.169875	5	2086	0.147626	5	2889	0.0935542	5	5441	0.17499	5	2153	0.218599	5	1312	0.203116	5	1865	0.196132	5	1747	2499	1435	35
1436	IGHMBP2	0.185973	6	1687	0.123259	6	3707	0.255686	6	1234	0.196779	6	1638	0.163266	6	2423	0.118495	6	4828	0.186445	6	1984	2500.14	1436	42
1437	CIDEB	-0.000908911	10	10386	0.2292	10	1205	0.208826	10	1869	0.209833	9	1381	0.196608	10	1665	0.297502	8	513	0.307372	10	488	2501	1437	67
1438	ENTPD6	0.145629	9	2738	0.173449	9	2211	0.184563	9	2399	0.214558	9	1301	0.121239	9	3841	0.146263	8	3639	0.214748	9	1384	2501.86	1438	62
1439	FOXK2	0.181172	8	1806	0.185261	8	1942	0.188913	8	2310	0.0426969	7	7728	0.211489	8	1437	0.245773	7	1072	0.225516	8	1219	2502	1439	54
1440	PTPRF	0.143676	6	2804	0.232987	6	1160	0.126827	6	4076	0.0757454	6	5975	0.263344	6	771	0.240175	6	1162	0.204957	6	1571	2502.71	1440	42
1441	YIPF1	0.22408	10	1022	0.208212	10	1484	0.439411	10	247	0.368931	9	168	0.0533217	10	7208	0.0956274	8	5942	0.209868	10	1465	2505.14	1441	67
1442	PGD	0.0279859	10	8550	0.187416	10	1900	0.34332	10	578	0.224116	9	1141	0.145776	10	2971	0.310566	8	426	0.187046	10	1971	2505.29	1442	67
1443	AKT1S1	0.171153	8	2049	0.245074	8	1013	0.160206	8	2976	0.0741593	8	6063	0.133141	8	3395	0.278187	7	701	0.217485	8	1346	2506.14	1443	55
1444	KCNG2	0.0820984	9	5446	0.177534	9	2117	0.19702	9	2138	0.138579	9	3232	0.152403	9	2762	0.264277	8	855	0.243239	9	1000	2507.14	1444	62
1445	SOD1	0.0811735	10	5493	0.141475	10	3078	0.290717	10	897	0.245275	9	879	0.153287	10	2722	0.163043	8	3017	0.209953	10	1464	2507.14	1445	67
1446	SLC25A40	0.091273	10	4970	0.138895	10	3164	0.34676	10	560	0.171596	9	2239	0.235384	10	1092	0.150659	8	3467	0.183682	10	2059	2507.29	1446	67
1447	KCNQ2	0.169984	7	2085	0.181688	7	2023	0.163104	7	2892	0.189713	7	1792	0.161479	7	2477	0.20508	7	1825	0.113342	7	4461	2507.86	1447	49
1448	PHKA2	0.0195087	10	9109	0.229183	10	1206	0.205012	10	1942	0.180735	9	2021	0.191976	10	1746	0.328875	8	325	0.22594	10	1209	2508.29	1448	67
1449	ARSJ	0.201157	6	1388	0.271668	6	769	0.16053	6	2969	0.0775033	6	5872	0.212199	6	1420	0.214555	6	1624	0.135329	6	3521	2509	1449	42
1450	BROX	0.236715	9	863	0.179604	9	2071	0.22791	9	1591	0.0393054	8	7938	0.341721	9	325	0.132288	7	4190	0.287311	9	590	2509.71	1450	60
1451	GRINA	0.234528	9	885	0.160063	9	2583	0.317428	9	713	0.238782	9	960	0.00377063	9	10037	0.274657	8	729	0.199352	9	1675	2511.71	1451	62
1452	PINK1	0.166659	10	2172	0.325936	10	459	0.127257	10	4064	0.0163585	9	9291	0.335975	10	353	0.306435	8	451	0.263367	10	795	2512.14	1452	67
1453	RYBP	0.239422	10	837	0.348286	10	380	0.264486	10	1133	-0.0226977	9	11393	0.397737	10	190	0.170348	8	2760	0.25238	10	900	2513.29	1453	67
1454	NFIX	0.213546	6	1160	0.234322	6	1141	0.263844	6	1138	0.0243331	6	8800	0.205678	6	1509	0.26463	6	851	0.149666	6	3008	2515.29	1454	42
1455	EBI3	0.249549	8	725	0.166065	8	2415	0.159904	8	2987	0.110329	8	4321	0.117928	8	3983	0.1939	8	2089	0.233003	8	1110	2518.57	1455	56
1456	ARHGAP22	0.126598	6	3437	0.160327	6	2572	0.115154	6	4500	0.220706	6	1205	0.115656	6	4082	0.272231	6	760	0.236136	6	1077	2519	1456	42
1457	KLHL7	0.0830483	10	5397	0.168695	10	2335	0.224803	10	1641	0.144335	9	3070	0.227254	10	1195	0.237644	8	1191	0.155147	10	2812	2520.14	1457	67
1458	GPR34	0.260053	8	637	0.227708	8	1223	0.177099	8	2552	0.192045	8	1731	0.109927	8	4316	0.115889	7	4946	0.175319	8	2246	2521.57	1458	55
1459	BTNL9	0.118996	5	3739	0.169009	5	2329	0.163817	5	2866	0.162018	5	2499	0.142519	5	3089	0.331673	5	312	0.154901	5	2820	2522	1459	35
1460	EIF2AK1	0.0931644	10	4889	0.149873	10	2834	0.222591	10	1671	0.217264	9	1264	0.139465	10	3181	0.242438	8	1129	0.159391	10	2687	2522.14	1460	67
1461	ALKBH1	0.128945	9	3359	0.146541	9	2924	0.161749	9	2939	0.0975635	9	4901	0.261732	9	787	0.205806	8	1810	0.247937	9	946	2523.71	1461	62
1462	EAPP	0.259462	10	640	0.221186	10	1295	0.195887	10	2163	0.110999	9	4283	0.171795	10	2189	0.131995	8	4205	0.152776	10	2892	2523.86	1462	67
1463	PCSK6	0.21822	7	1094	0.16103	7	2551	0.166506	7	2787	0.152147	7	2805	0.136881	7	3262	0.207075	7	1792	0.139035	7	3384	2525	1463	49
1464	PSEN1	0.304514	10	378	0.219583	10	1314	0.179932	10	2489	0.0752079	9	6002	0.239124	10	1042	0.111161	8	5171	0.221695	10	1280	2525.14	1464	67
1465	SPOCD1	0.184733	5	1718	0.264453	5	836	0.121408	5	4262	0.108348	5	4422	0.230999	5	1137	0.188609	5	2244	0.147863	5	3058	2525.29	1465	35
1466	NHLRC3	0.147977	6	2674	0.128689	6	3521	0.371266	6	461	0.472106	6	52	0.114406	6	4132	0.197829	6	1979	0.103813	6	4872	2527.29	1466	42
1467	SERPINA1	0.280659	10	510	0.15524	10	2704	0.352031	10	538	0.263409	9	690	0.0133372	10	9501	0.189724	8	2219	0.205863	10	1541	2529	1467	67
1468	RBM5	0.198536	10	1436	0.211563	10	1433	0.0969576	10	5299	0.139668	9	3194	0.1338	10	3361	0.20123	8	1914	0.2362	10	1076	2530.43	1468	67
1469	WIPI1	0.0361898	10	8056	0.247959	10	990	0.263531	10	1143	0.0812356	9	5680	0.337033	10	348	0.306873	8	447	0.238761	10	1050	2530.57	1469	67
1470	STC1	0.160755	6	2309	0.121889	6	3770	0.14391	6	3473	0.134711	6	3375	0.16602	6	2353	0.255596	6	951	0.207727	6	1503	2533.43	1470	42
1471	CSTF2T	0.226455	6	980	0.221217	6	1294	0.23731	6	1468	0.248738	6	844	0.109669	6	4327	0.130987	6	4254	0.110197	6	4594	2537.29	1471	42
1472	GIMAP6	0.139	10	2986	0.121753	10	3778	0.229478	10	1566	0.45636	9	60	0.0774978	10	5878	0.180851	8	2439	0.237983	10	1062	2538.43	1472	67
1473	MTMR10	0.170411	9	2070	0.212161	9	1424	0.237768	9	1461	0.136343	8	3314	0.199065	9	1625	0.0797899	7	6784	0.233647	9	1104	2540.29	1473	60
1474	NPAS4	0.219247	5	1077	0.13953	5	3142	0.274365	5	1031	0.161173	5	2515	0.185857	5	1868	0.156037	5	3272	0.10352	5	4879	2540.57	1474	35
1475	PKHD1	0.115518	6	3902	0.151742	6	2793	0.185805	6	2377	0.295255	6	464	0.205205	6	1516	0.13132	6	4239	0.16615	6	2493	2540.57	1475	42
1476	RPL15	0.139453	10	2968	0.130541	10	3438	0.149799	10	3286	0.228008	9	1095	0.168021	10	2307	0.194245	8	2077	0.16185	10	2617	2541.14	1476	67
1477	WNT10A	0.207099	5	1280	0.0744497	5	5896	0.197224	5	2135	0.187361	5	1844	0.147845	5	2900	0.272667	5	751	0.150089	5	2989	2542.14	1477	35
1478	FAM71E2	0.177251	6	1901	0.209779	6	1455	0.23677	6	1476	0.0355954	6	8130	0.233512	6	1116	0.190191	6	2204	0.206922	6	1519	2543	1478	42
1479	RFK	0.0660761	8	6300	0.106506	8	4391	0.218808	8	1718	0.226683	8	1113	0.190976	8	1767	0.249637	8	1016	0.207944	8	1499	2543.43	1479	56
1480	FLJ37396	0.201161	5	1387	0.13048	5	3442	0.225779	5	1626	0.0871788	5	5375	0.198321	5	1641	#N/A	#N/A	#N/A	0.194093	5	1799	2545	1480	#N/A
1481	WHSC1	0.142063	6	2858	0.133408	6	3343	0.201367	6	2027	0.146771	6	2976	0.248844	6	921	0.143481	6	3753	0.188214	6	1939	2545.29	1481	42
1482	PDS5B	0.128342	10	3388	0.218561	10	1329	0.192819	10	2222	0.102678	9	4666	0.311811	10	440	0.142122	8	3807	0.187035	10	1972	2546.29	1482	67
1483	ZBTB6	0.219298	9	1076	0.159027	9	2608	0.218677	9	1720	0.0993999	9	4805	0.227821	9	1187	0.106328	8	5416	0.240361	9	1035	2549.57	1483	62
1484	RFC2	0.175278	10	1930	0.308092	10	543	0.305799	10	792	0.193185	9	1712	0.209764	10	1454	0.00861076	8	10707	0.271477	10	713	2550.14	1484	67
1485	NKX2-1	0.125134	6	3494	0.162168	6	2513	0.131893	6	3880	0.174937	6	2155	0.126229	6	3654	0.286817	6	606	0.205694	6	1550	2550.29	1485	42
1486	DDA1	0.150698	8	2585	0.120231	8	3839	0.229635	8	1561	0.277114	8	599	0.142549	8	3088	0.167263	7	2869	0.141061	8	3319	2551.43	1486	55
1487	SERPINB13	0.119182	6	3732	0.14582	6	2953	0.231804	6	1542	0.15311	6	2772	0.189337	6	1799	0.136789	6	4002	0.235682	6	1081	2554.43	1487	42
1488	NOS3	0.0793969	6	5575	0.146523	6	2925	0.206342	6	1918	0.236222	6	985	0.10372	6	4599	0.324299	6	352	0.206426	6	1529	2554.71	1488	42
1489	ANKRD18A	0.182838	5	1775	0.268015	5	801	0.155893	5	3088	0.000988798	5	10126	0.300967	5	497	0.372012	5	187	0.213129	5	1410	2554.86	1489	35
1490	JAK2	0.212091	10	1186	0.242597	10	1049	0.361964	10	502	0.201349	9	1550	0.132298	10	3421	0.0800865	8	6764	0.137827	10	3412	2554.86	1490	67
1491	ARV1	0.197152	7	1460	0.0924146	7	5056	0.143687	7	3479	0.203486	6	1501	0.152055	7	2771	0.292844	6	565	0.147797	7	3060	2556	1491	47
1492	SLC15A2	0.0544897	6	6954	0.0998075	6	4704	0.290812	6	896	0.347483	6	221	0.145566	6	2977	0.284303	6	642	0.206354	6	1530	2560.57	1492	42
1493	ZNF852	0.137726	5	3032	0.232055	5	1172	0.279466	5	986	0.166779	5	2366	0.0643662	5	6556	0.271531	5	770	0.148321	5	3046	2561.14	1493	35
1494	AHDC1	0.213871	6	1156	0.155812	6	2683	0.178	6	2534	0.112455	6	4218	0.16101	6	2489	0.289822	6	595	0.118869	6	4254	2561.29	1494	42
1495	PLIN5	0.118951	9	3740	0.268872	9	797	0.242768	9	1393	0.0825488	8	5604	0.151396	9	2789	0.204748	7	1835	0.194802	9	1779	2562.43	1495	60
1496	CHRNA4	0.193549	6	1523	0.194684	6	1744	0.153511	6	3166	0.160231	6	2539	0.130785	6	3466	0.177262	6	2549	0.150354	6	2977	2566.29	1496	42
1497	KCNE4	0.0446012	6	7539	0.230128	6	1197	0.116792	6	4441	0.205479	6	1459	0.172852	6	2165	0.285352	6	626	0.295037	6	548	2567.86	1497	42
1498	DNM2	0.0850378	10	5293	0.240996	10	1064	0.279627	10	985	0.141851	9	3140	0.168434	10	2294	0.147953	8	3565	0.20167	10	1638	2568.43	1498	67
1499	ABHD1	0.0797494	5	5559	0.143295	5	3027	0.163894	5	2864	0.146067	5	2997	0.231975	5	1129	0.208142	5	1763	0.280036	5	642	2568.71	1499	35
1500	SLC25A34	0.0911746	6	4979	0.149171	6	2855	0.198802	6	2096	0.167639	6	2346	0.133441	6	3376	0.25433	6	972	0.215994	6	1366	2570	1500	42
1501	C6orf108	0.253911	5	694	0.191172	5	1821	0.154991	5	3113	0.182197	5	1978	0.120721	5	3857	0.207613	5	1778	0.106382	5	4756	2571	1501	35
1502	BCAP29	0.11276	10	4014	0.134661	10	3306	0.222676	10	1669	0.186932	9	1852	0.1643	10	2406	0.174548	8	2637	0.18069	10	2130	2573.43	1502	67
1503	ADGRG3	0.0564865	10	6839	0.25909	10	886	0.306065	10	790	0.165598	9	2400	0.118469	10	3960	0.19998	8	1945	0.226482	10	1199	2574.14	1503	67
1504	PTP4A1	0.0997566	10	4555	0.251843	10	954	0.144168	10	3463	0.169447	9	2305	0.245467	10	956	0.146172	8	3648	0.179662	10	2157	2576.86	1504	67
1505	FOXO3	0.136168	10	3091	0.310241	10	534	0.0680448	10	6617	0.0870509	9	5380	0.346907	10	309	0.27397	8	737	0.214299	10	1393	2580.14	1505	67
1506	CRIP2	0.21034	6	1214	0.182282	6	2010	0.165501	6	2809	0.0545051	6	7095	0.164445	6	2402	0.230031	6	1326	0.226148	6	1206	2580.29	1506	42
1507	CDKN2B	0.139103	7	2980	0.108623	7	4291	0.21311	7	1801	0.211036	7	1363	0.133734	7	3366	0.210411	7	1719	0.164219	7	2544	2580.57	1507	49
1508	PLG	0.137435	6	3043	0.132438	6	3378	0.158094	6	3022	0.220517	6	1210	0.112028	6	4232	0.243659	6	1110	0.182916	6	2070	2580.71	1508	42
1509	FOXN2	0.130008	10	3326	0.181633	10	2024	0.277694	10	1003	0.228568	9	1088	0.185677	10	1872	0.0963253	8	5909	0.154004	10	2851	2581.86	1509	67
1510	KCNAB3	0.116904	6	3823	0.270983	6	773	0.191598	6	2248	0.0545596	6	7093	0.260328	6	798	0.286075	6	614	0.158005	6	2729	2582.57	1510	42
1511	GATA4	0.103877	6	4375	0.211019	6	1439	0.142031	6	3532	0.177198	6	2108	0.117685	6	3993	0.273672	6	741	0.189845	6	1896	2583.43	1511	42
1512	SF3B14	0.29629	6	416	0.195015	6	1732	0.244726	6	1370	0.271293	5	635	0.0242597	6	8860	#N/A	#N/A	#N/A	0.166162	6	2492	2584.17	1512	#N/A
1513	AKT2	0.179314	7	1846	0.241554	7	1060	0.214507	7	1777	0.0400544	6	7900	0.244407	7	972	0.149086	6	3523	0.241947	7	1017	2585	1513	47
1514	B3GNT2	0.0813407	10	5488	0.285623	10	674	0.273001	10	1044	0.0578264	9	6921	0.327748	10	381	0.17734	8	2548	0.239779	10	1041	2585.29	1514	67
1515	AMH	-0.000743194	6	10373	0.200453	6	1630	0.156666	6	3067	0.288451	6	509	0.215357	6	1367	0.348023	6	251	0.252357	6	901	2585.43	1515	42
1516	CSNK1A1	0.231025	10	921	0.211997	10	1426	0.24896	10	1321	0.118135	9	3993	0.248031	10	929	0.088641	8	6306	0.143894	10	3204	2585.71	1516	67
1517	KDM6A	0.241017	10	821	0.282974	10	692	0.181309	10	2470	0.0573636	9	6945	0.266674	10	747	0.112702	8	5092	0.218086	10	1336	2586.14	1517	67
1518	TRIM27	0.0935407	10	4870	0.18947	10	1855	0.241704	10	1416	0.186303	9	1871	0.112652	10	4209	0.205125	8	1824	0.182037	10	2090	2590.71	1518	67
1519	VAMP4	0.151974	10	2550	0.0788389	10	5677	0.277767	10	1001	0.26309	9	697	0.146029	10	2963	0.153678	8	3369	0.189498	10	1907	2594.86	1519	67
1520	RYR1	0.174785	7	1943	0.232831	7	1165	0.242564	7	1397	0.0929339	7	5102	0.325715	7	387	0.0851646	7	6482	0.198261	7	1698	2596.29	1520	49
1521	FN1	0.0702706	6	6082	0.20971	6	1457	0.158065	6	3023	0.275198	6	618	0.0781621	6	5840	0.311258	6	422	0.268594	6	744	2598	1521	42
1522	LMOD1	0.139767	6	2960	0.211967	6	1427	0.190759	6	2271	0.0905535	6	5213	0.228256	6	1182	0.174534	6	2639	0.166147	6	2494	2598	1522	42
1523	GDPD1	0.176988	8	1904	0.168695	8	2336	0.212366	8	1808	0.0894146	8	5277	0.119287	8	3926	0.219447	7	1533	0.213424	8	1404	2598.29	1523	55
1524	FZD3	0.105464	7	4312	0.173704	7	2202	0.208525	7	1874	0.120116	7	3915	0.18317	7	1929	0.191941	7	2158	0.193549	7	1815	2600.71	1524	49
1525	MAML3	0.117584	10	3793	0.241369	10	1062	0.236241	10	1483	0.0468833	9	7504	0.232079	10	1126	0.224183	8	1439	0.19414	10	1798	2600.71	1525	67
1526	VPS8	0.0746744	10	5816	0.257839	10	895	0.162701	10	2905	0.110559	9	4310	0.182877	10	1937	0.245371	8	1085	0.222376	10	1267	2602.14	1526	67
1527	HEMK1	0.166913	9	2166	0.235349	9	1129	0.24521	9	1366	0.162507	9	2486	0.180921	9	1992	0.0784007	8	6861	0.176192	9	2220	2602.86	1527	62
1528	PANK3	0.13506	6	3130	0.175183	6	2174	0.394514	6	384	0.123472	6	3775	0.282401	6	612	0.113231	6	5064	0.147117	6	3087	2603.71	1528	42
1529	SLX4	0.0521864	5	7101	0.168408	5	2347	0.26265	5	1152	0.285588	5	526	0.234262	5	1104	0.293247	5	559	0.0916852	5	5440	2604.14	1529	35
1530	ADAM17	0.315947	10	343	0.147291	10	2904	0.211428	10	1827	0.14895	9	2904	0.0649506	10	6519	0.184792	8	2335	0.213407	10	1405	2605.29	1530	67
1531	STX18	0.110849	6	4086	0.105131	6	4455	0.264337	6	1135	0.268514	6	660	0.165359	6	2369	0.1661	6	2909	0.161169	6	2634	2606.86	1531	42
1532	FGD2	0.128576	9	3376	0.133296	9	3345	0.171839	9	2681	0.302992	9	419	0.119758	9	3904	0.145603	8	3668	0.256936	9	856	2607	1532	62
1533	SWAP70	0.0633385	10	6461	0.187568	10	1895	0.278872	10	990	0.223764	9	1150	0.172194	10	2180	0.123268	8	4594	0.24401	10	990	2608.57	1533	67
1534	ZNF682	0.151043	9	2575	0.204904	9	1549	0.190649	9	2273	0.171928	9	2236	0.12729	9	3611	0.127128	8	4435	0.203366	9	1605	2612	1534	62
1535	CDH17	0.241741	6	812	0.173379	6	2213	0.195696	6	2166	0.111716	6	4248	0.142722	6	3079	0.179997	6	2468	0.141422	6	3302	2612.57	1535	42
1536	DCAF4L2	0.110801	5	4090	0.106512	5	4390	0.151658	5	3223	0.172176	5	2229	0.202172	5	1570	0.230556	5	1313	0.209203	5	1474	2612.71	1536	35
1537	CPNE6	0.0790897	6	5598	0.143003	6	3036	0.249906	6	1307	0.201076	6	1555	0.118445	6	3962	0.311784	6	419	0.169051	6	2418	2613.57	1537	42
1538	TSEN34	0.138607	10	3003	0.351593	10	366	0.252734	10	1268	0.191084	9	1755	0.135548	10	3287	0.0921789	8	6104	0.165048	10	2523	2615.14	1538	67
1539	ALDOB	0.262858	7	607	0.118282	7	3910	0.179181	7	2513	0.0897254	7	5260	0.193186	7	1721	0.203598	7	1858	0.166714	7	2479	2621.14	1539	49
1540	MED16	0.234683	9	882	0.175509	9	2168	0.28191	9	962	0.205919	8	1453	0.0425513	9	7797	0.169927	7	2776	0.172679	9	2310	2621.14	1540	60
1541	DYNC1LI2	0.111039	10	4080	0.0960712	10	4886	0.23199	10	1541	0.204616	9	1473	0.225207	10	1221	0.240753	8	1152	0.12371	10	4008	2623	1541	67
1542	NAA16	0.179829	6	1832	0.146162	6	2939	0.256241	6	1226	0.0888996	6	5306	0.323714	6	392	0.160544	6	3107	0.134208	6	3577	2625.57	1542	42
1543	KIR3DL2	0.153511	6	2503	0.178877	6	2080	0.189654	6	2296	0.224431	6	1136	0.0757868	6	5964	0.171267	5	2733	0.198676	6	1689	2628.71	1543	41
1544	FBXO3	0.195678	10	1478	0.163496	10	2471	0.272552	10	1046	0.108074	9	4432	0.192588	10	1734	0.169733	8	2785	0.113274	10	4464	2630	1544	67
1545	ALDOA	0.0574971	10	6788	0.146114	10	2942	0.214553	10	1775	0.180855	9	2019	0.182168	10	1964	0.283068	8	655	0.174068	10	2278	2631.57	1545	67
1546	RIOK3	0.102468	10	4427	0.201168	10	1616	0.282194	10	961	0.12569	9	3689	0.303606	10	482	0.129918	8	4304	0.151436	10	2945	2632	1546	67
1547	ERRFI1	0.209498	8	1232	0.168986	8	2331	0.219559	8	1709	0.194635	8	1682	0.0774806	8	5881	0.125155	7	4511	0.234815	8	1090	2633.71	1547	55
1548	CTNNB1	0.144335	10	2779	0.115437	10	4012	0.306044	10	791	0.20698	9	1437	0.113738	10	4159	0.175961	8	2584	0.159675	10	2677	2634.14	1548	67
1549	FAM135B	0.114397	5	3957	0.131606	5	3403	0.241737	5	1413	0.19506	5	1672	0.175535	5	2108	0.313571	5	406	0.0904761	5	5509	2638.29	1549	35
1550	TIMP2	0.137628	10	3037	0.18882	10	1864	0.198432	10	2104	0.0901481	9	5235	0.132884	10	3404	0.197566	8	1991	0.259235	10	842	2639.57	1550	67
1551	RCSD1	0.189595	9	1615	0.172751	9	2222	0.114165	9	4544	0.0513589	8	7258	0.320883	9	404	0.202025	7	1891	0.293208	9	558	2641.71	1551	60
1552	POLR3C	0.142155	9	2855	0.155444	9	2697	0.172155	9	2673	0.165258	9	2411	0.2104	9	1448	0.122351	8	4652	0.19561	9	1763	2642.71	1552	62
1553	NT5DC2	0.0856593	6	5259	0.132636	6	3368	0.148151	6	3337	0.142198	6	3129	0.238385	6	1051	0.275263	6	724	0.201753	6	1636	2643.43	1553	42
1554	ATL1	0.198483	8	1437	0.231379	8	1181	0.241862	8	1410	0.0950389	8	5014	0.214832	8	1379	0.0863398	7	6418	0.199777	8	1668	2643.86	1554	55
1555	CRCP	0.103651	9	4381	0.239204	9	1086	0.185413	9	2384	0.0784014	9	5825	0.230086	9	1156	0.174036	8	2656	0.240561	9	1034	2646	1555	62
1556	C5orf34	0.184859	8	1714	0.19265	8	1781	0.200044	8	2061	0.200164	8	1572	0.11886	8	3944	0.147994	7	3564	0.126435	8	3895	2647.29	1556	55
1557	LPPR3	0.0421998	5	7686	0.131801	5	3392	0.235605	5	1492	0.257246	5	751	0.119165	5	3933	0.313131	5	410	0.255035	5	874	2648.29	1557	35
1558	EFCAB2	0.198223	7	1444	0.115483	7	4011	0.230226	7	1555	0.20338	6	1504	0.15338	7	2719	0.247296	6	1056	0.0769368	7	6253	2648.86	1558	47
1559	OTUD1	0.136471	9	3079	0.178627	9	2089	0.26078	9	1176	0.0660128	8	6480	0.143727	9	3045	0.284251	7	643	0.184493	9	2033	2649.29	1559	60
1560	ZNF597	0.106981	7	4247	0.13846	7	3191	0.160814	7	2961	0.272065	7	632	0.165876	7	2358	0.145137	7	3692	0.20887	7	1480	2651.57	1560	49
1561	RTN3	0.116799	10	3829	0.204547	10	1560	0.246606	10	1352	0.0803426	9	5718	0.234292	10	1103	0.202434	8	1883	0.146018	10	3124	2652.71	1561	67
1562	MLLT4	0.104031	6	4369	0.235511	6	1126	0.250836	6	1290	0.132773	6	3434	0.133278	6	3384	0.179372	6	2487	0.166712	6	2480	2652.86	1562	42
1563	SREK1IP1	0.141909	7	2864	0.109569	7	4253	0.253611	7	1252	0.13786	6	3256	0.16718	7	2330	0.217269	6	1565	0.147951	7	3057	2653.86	1563	47
1564	CNTN3	0.216115	5	1124	0.163712	5	2461	0.217087	5	1743	0.194256	5	1693	0.0558759	5	7049	0.168832	5	2822	0.198706	5	1687	2654.14	1564	35
1565	MTFR1	0.14638	6	2723	0.168463	6	2343	0.159045	6	3008	0.0890173	6	5294	0.187901	6	1826	0.169318	6	2799	0.287834	6	588	2654.43	1565	42
1566	KAT6A	0.132397	10	3237	0.298984	10	597	0.277015	10	1009	0.196268	9	1647	0.182862	10	1939	0.0997808	8	5738	0.114527	10	4420	2655.29	1566	67
1567	SMOC2	0.206125	5	1300	0.200209	5	1635	0.238139	5	1455	0.174634	5	2162	0.112447	5	4217	0.221696	5	1489	0.0754744	5	6331	2655.57	1567	35
1568	TLR7	0.142451	6	2846	0.112053	6	4148	0.278926	6	989	0.221724	6	1190	0.125045	6	3707	0.145321	6	3686	0.185128	6	2023	2655.57	1568	42
1569	TSPAN2	0.150194	10	2596	0.270027	10	783	0.215854	10	1758	0.0322769	9	8321	0.26333	10	772	0.158982	8	3173	0.226886	10	1192	2656.43	1569	67
1570	NBR1	0.222148	9	1040	0.22942	9	1202	0.0769698	9	6226	0.103488	8	4622	0.216187	9	1354	0.170163	7	2768	0.214649	9	1386	2656.86	1570	60
1571	PPP2R1B	0.193488	7	1524	0.119106	7	3877	0.250716	7	1291	0.0635919	7	6617	0.174623	7	2128	0.183404	7	2366	0.262458	7	810	2659	1571	49
1572	PAPPA	0.0538825	6	6999	0.18109	6	2046	0.173788	6	2642	0.322988	6	315	0.109684	6	4325	0.271068	6	774	0.206317	6	1532	2661.86	1572	42
1573	TUBG1	0.0390509	9	7874	0.171329	9	2268	0.208605	9	1872	0.199905	9	1578	0.310665	9	448	0.251101	8	1004	0.133456	9	3615	2665.57	1573	62
1574	RLIM	0.14437	6	2778	0.216511	6	1356	0.268457	6	1088	0.252962	5	792	0.188881	6	1812	0.160415	5	3115	0.0511587	6	7725	2666.57	1574	40
1575	ZNF622	0.145244	9	2752	0.210748	9	1444	0.192473	9	2230	0.0779612	8	5844	0.169459	9	2265	0.203164	7	1864	0.174285	9	2270	2667	1575	60
1576	TIMP3	0.220793	6	1062	0.191781	6	1807	0.294627	6	870	0.150661	6	2848	0.0831553	6	5591	0.156836	6	3244	0.142088	6	3271	2670.43	1576	42
1577	SEPT7	0.0816888	5	5466	0.244014	5	1025	0.230721	5	1549	#N/A	#N/A	#N/A	0.3126	5	432	#N/A	#N/A	#N/A	0.102775	5	4907	2675.8	1577	#N/A
1578	ZNF25	0.130536	8	3299	0.153292	8	2753	0.182503	8	2443	0.248016	8	855	0.214263	8	1387	0.134829	7	4091	0.126106	8	3909	2676.71	1578	55
1579	RCHY1	0.213194	10	1165	0.10079	10	4647	0.295914	10	861	0.157549	9	2636	0.146423	10	2944	0.200242	8	1941	0.111193	10	4548	2677.43	1579	67
1580	GM2A	0.233436	10	901	0.133018	10	3360	0.321608	10	689	0.165365	9	2408	0.120556	10	3867	0.107794	8	5342	0.178317	10	2181	2678.29	1580	67
1581	ZNF24	0.144545	10	2775	0.172237	10	2235	0.14655	10	3386	0.202302	9	1536	0.125904	10	3665	0.132914	8	4170	0.244398	10	985	2678.86	1581	67
1582	BLOC1S1	0.103447	10	4394	0.130947	10	3422	0.327223	10	653	0.275314	9	616	0.0599059	10	6807	0.272121	8	762	0.18149	10	2107	2680.14	1582	67
1583	LRRC34	0.20343	5	1344	0.145693	5	2957	0.13673	5	3705	0.153637	5	2751	0.279622	5	644	0.123643	5	4580	0.155705	5	2796	2682.43	1583	35
1584	FANCE	0.147089	7	2690	0.280892	7	702	0.160746	7	2964	0.0758881	7	5966	0.202722	7	1560	0.167374	7	2862	0.184362	7	2039	2683.29	1584	49
1585	WBSCR16	0.0397075	6	7832	0.238821	6	1095	0.173948	6	2637	0.128551	6	3584	0.18325	6	1927	0.250195	6	1008	0.272144	6	703	2683.71	1585	42
1586	NIT1	0.185105	10	1707	0.122416	10	3745	0.241972	10	1408	0.210965	9	1365	0.0359661	10	8160	0.264427	8	854	0.205701	10	1548	2683.86	1586	67
1587	MAPK7	0.125228	9	3492	0.183719	9	1974	0.287534	9	918	0.202353	9	1533	0.1452	9	2994	0.108888	8	5286	0.162658	9	2595	2684.57	1587	62
1588	TOX4	0.180124	10	1822	0.194521	10	1748	0.235102	10	1499	0.258427	9	739	0.113681	10	4162	0.142559	8	3789	0.0990229	10	5089	2692.57	1588	67
1589	MSMB	0.247592	6	747	0.156221	6	2674	0.174009	6	2631	0.0340998	6	8206	0.201267	6	1592	0.1963	6	2021	0.244814	6	980	2693	1589	42
1590	PDE5A	0.227584	6	964	0.161743	6	2530	0.281848	6	963	0.263201	6	693	0.0551117	6	7091	0.185204	6	2327	0.117979	6	4294	2694.57	1590	42
1591	GNE	0.212041	9	1188	0.269445	9	793	0.358579	9	513	0.198904	9	1606	0.262684	9	778	0.0136272	8	10436	0.134677	9	3556	2695.71	1591	62
1592	HSD17B14	0.133995	5	3178	0.128199	5	3538	0.165495	5	2810	0.0935662	5	5075	0.220829	5	1281	0.20875	5	1756	0.224497	5	1234	2696	1592	35
1593	SMARCD3	0.205218	10	1314	0.143517	10	3021	0.24707	10	1344	0.197891	9	1624	0.0123203	10	9567	0.226713	8	1380	0.281973	10	630	2697.14	1593	67
1594	C20orf43	0.077951	7	5665	0.141603	7	3073	0.100998	7	5134	0.232581	6	1034	0.168129	7	2303	0.347176	5	254	0.212575	7	1420	2697.57	1594	46
1595	MRP63	0.0522964	7	7093	0.196999	7	1694	0.243554	7	1379	0.186032	6	1882	0.158595	7	2561	0.226573	5	1383	0.152486	7	2905	2699.57	1595	46
1596	CSHL1	0.215439	9	1132	0.119004	9	3886	0.20495	9	1945	0.20671	9	1441	0.0774411	9	5882	0.163797	8	2991	0.202322	9	1628	2700.71	1596	62
1597	CAV2	0.113459	9	3996	0.17977	9	2067	0.138067	9	3666	0.184103	9	1933	0.136089	9	3275	0.16074	8	3098	0.255377	9	871	2700.86	1597	62
1598	FAM70B	0.230744	5	927	0.210376	5	1449	0.232545	5	1537	0.01579	5	9321	0.203824	5	1543	#N/A	#N/A	#N/A	0.211833	5	1433	2701.67	1598	#N/A
1599	HSD17B4	0.089071	10	5088	0.130907	10	3426	0.1344	10	3788	0.201104	9	1554	0.150479	10	2826	0.218192	8	1555	0.275911	10	676	2701.86	1599	67
1600	YWHAZ	0.0967445	10	4709	0.253484	10	934	0.208526	10	1873	0.112227	9	4227	0.21727	10	1331	0.118505	8	4827	0.241948	10	1016	2702.43	1600	67
1601	FAM134C	0.0546588	9	6940	0.216887	9	1351	0.268812	9	1087	0.101881	8	4699	0.181082	9	1989	0.282744	7	660	0.177454	9	2204	2704.29	1601	60
1602	NT5C1B	0.191854	5	1555	0.156377	5	2671	0.154201	5	3140	0.119737	5	3932	0.106113	5	4491	0.213919	5	1640	0.205823	5	1543	2710.29	1602	35
1603	RAB1A	0.298835	10	404	0.201562	10	1609	0.330086	10	638	0.240111	9	945	0.0852573	10	5479	0.0849878	8	6497	0.13821	10	3405	2711	1603	67
1604	CXXC4	0.17779	6	1880	0.240357	6	1072	0.208111	6	1885	0.09141	6	5174	0.0892789	6	5304	0.1817	6	2421	0.223098	6	1256	2713.14	1604	42
1605	GFRA3	0.0839804	6	5346	0.185529	6	1938	0.271941	6	1053	0.151206	6	2826	0.108246	6	4397	0.223203	6	1458	0.186339	6	1986	2714.86	1605	42
1606	GIGYF2	0.0555443	8	6897	0.183193	8	1983	0.280444	8	981	0.180283	7	2033	0.123807	8	3751	0.210517	7	1715	0.200465	8	1655	2716.43	1606	54
1607	ZNF43	0.13377	7	3187	0.215045	7	1377	0.134157	7	3802	0.108605	6	4402	0.27611	7	670	0.183063	6	2376	0.143209	7	3222	2719.43	1607	47
1608	CTAGE9	0.102349	6	4433	0.25503	6	919	0.147859	6	3351	0.0446209	6	7619	0.244693	6	968	0.298014	6	511	0.223066	6	1258	2722.71	1608	42
1609	ALPL	0.119307	10	3721	0.19668	10	1705	0.362519	10	499	0.216184	9	1280	0.020396	10	9094	0.225762	8	1400	0.215446	10	1376	2725	1609	67
1610	OGFOD2	0.173686	6	1974	0.138967	6	3161	0.198215	6	2109	0.129044	6	3560	0.164106	6	2411	0.126553	6	4451	0.213052	6	1413	2725.57	1610	42
1611	AP4M1	0.128962	6	3358	0.118356	6	3907	0.250555	6	1295	0.204074	6	1489	0.120704	6	3858	0.131193	6	4242	0.249334	6	934	2726.14	1611	42
1612	ATN1	0.256506	6	667	0.158138	6	2628	0.132526	6	3858	0.14211	6	3132	0.0969948	6	4925	0.19919	6	1962	0.189307	6	1912	2726.29	1612	42
1613	IFITM4P	0.258872	6	646	0.176701	6	2131	0.169761	6	2722	0.267364	6	669	0.00290832	6	10100	0.293347	5	557	0.172761	6	2308	2733.29	1613	41
1614	PARD3	0.171328	6	2044	0.200039	6	1640	0.136067	6	3729	0.159392	6	2570	0.110301	6	4300	0.137628	6	3975	0.254078	6	882	2734.29	1614	42
1615	NEU2	0.106732	6	4254	0.163998	6	2457	0.123166	6	4192	0.111266	6	4273	0.203908	6	1539	0.296947	6	526	0.189624	6	1904	2735	1615	42
1616	ZNF429	0.275794	6	538	0.317077	6	495	0.237801	6	1460	0.032721	6	8291	0.10124	6	4710	0.170044	5	2773	0.254518	6	878	2735	1616	41
1617	NCOA3	0.0908592	10	4996	0.16609	10	2414	0.187199	10	2348	0.140476	9	3169	0.234144	10	1106	0.226904	8	1376	0.13069	10	3739	2735.43	1617	67
1618	REG4	0.185422	5	1701	0.212396	5	1420	0.159133	5	3005	0.110691	5	4304	0.130882	5	3459	0.259949	5	899	0.115923	5	4367	2736.43	1618	35
1619	UBE2L3	0.135018	10	3131	0.14752	10	2896	0.265488	10	1120	0.16354	9	2459	0.114525	10	4128	0.15213	8	3420	0.185816	10	2005	2737	1619	67
1620	PCNXL2	0.314616	5	349	0.175762	5	2162	0.113144	5	4587	0.0908426	5	5202	0.152918	5	2740	0.185833	5	2315	0.19383	5	1805	2737.14	1620	35
1621	PPP2CB	0.189845	10	1608	0.0900449	10	5173	0.211866	10	1822	0.213452	9	1317	0.117354	10	4009	0.167701	8	2852	0.170256	10	2379	2737.14	1621	67
1622	HGFAC	0.132532	6	3231	0.145601	6	2961	0.236841	6	1474	0.129224	6	3551	0.113428	6	4175	0.200074	6	1944	0.192647	6	1829	2737.86	1622	42
1623	ZNF572	0.13604	5	3096	0.172214	5	2240	0.166229	5	2792	0.0923254	5	5127	0.213318	5	1400	0.150898	5	3458	0.238718	5	1053	2738	1623	35
1624	WAPAL	0.13489	7	3139	0.183286	7	1980	0.169136	7	2737	0.116873	6	4044	0.216737	7	1343	0.204511	5	1842	0.121773	7	4096	2740.14	1624	46
1625	KRT19P2	0.241049	6	820	0.129192	6	3496	0.343129	6	581	0.0847728	6	5508	0.172228	6	2178	0.135379	6	4070	0.164308	6	2539	2741.71	1625	42
1626	SYT7	0.155448	7	2452	0.199154	7	1659	0.189207	7	2306	0.148159	7	2929	0.087353	7	5388	0.214538	7	1625	0.154188	7	2845	2743.43	1626	49
1627	C4orf45	0.0902504	5	5031	0.122875	5	3724	0.215484	5	1763	0.132563	5	3440	0.201317	5	1590	0.250425	5	1006	0.160297	5	2659	2744.71	1627	35
1628	UQCRH	0.020716	10	9028	0.157475	10	2645	0.217195	10	1741	0.283509	9	546	0.178053	10	2051	0.187204	8	2280	0.250465	10	922	2744.71	1628	67
1629	P2RY8	0.151098	9	2573	0.249427	9	975	0.104591	9	4978	0.0431841	8	7707	0.258102	9	817	0.211694	7	1688	0.308859	9	484	2746	1629	60
1630	CHCHD2	0.194717	10	1504	0.128087	10	3542	0.202508	10	1997	0.173277	9	2204	0.102878	10	4637	0.181815	8	2418	0.150807	10	2964	2752.29	1630	67
1631	IDUA	0.139258	6	2976	0.162688	6	2493	0.131942	6	3878	0.18784	6	1832	0.114339	6	4135	0.25584	6	948	0.149216	6	3019	2754.43	1631	42
1632	SNX21	0.0644266	5	6404	0.138174	5	3199	0.196405	5	2151	0.203169	5	1508	0.135466	5	3290	0.222929	5	1463	0.221828	5	1276	2755.86	1632	35
1633	PEX5	0.113838	10	3978	0.243468	10	1031	0.364044	10	490	0.336807	9	260	0.0996081	10	4798	0.085835	8	6444	0.173254	10	2292	2756.14	1633	67
1634	FAM20C	0.131528	7	3272	0.203885	7	1572	0.280588	7	980	0.275902	7	612	0.030507	7	8479	0.171314	7	2729	0.199682	7	1670	2759.14	1634	49
1635	MUC5AC	0.302228	6	386	0.237881	6	1105	0.207487	6	1894	0.0510697	6	7272	0.147037	6	2926	0.173316	6	2683	0.148112	6	3050	2759.43	1635	42
1636	DUOXA1	0.063017	5	6475	0.161418	5	2543	0.175996	5	2583	0.135862	5	3330	0.214595	5	1383	0.290714	5	584	0.169036	5	2419	2759.57	1636	35
1637	FAT3	0.202035	7	1366	0.151799	7	2790	0.136691	7	3707	0.085989	7	5442	0.13326	7	3386	0.26864	7	800	0.192519	7	1832	2760.43	1637	49
1638	SLC11A2	0.421839	9	116	0.0656562	9	6377	0.227478	9	1602	0.254915	9	773	0.0669154	9	6407	0.190078	8	2207	0.191964	9	1845	2761	1638	62
1639	RAB14	0.167209	9	2154	0.1437	9	3014	0.201114	9	2033	0.147352	8	2954	0.0938393	9	5071	0.196121	7	2026	0.181352	9	2111	2766.14	1639	60
1640	RPS15	0.0791058	10	5596	0.10412	10	4498	0.178051	10	2532	0.307237	9	395	0.123083	10	3774	0.229609	8	1332	0.223592	10	1245	2767.43	1640	67
1641	COL11A1	0.119723	8	3711	0.192247	8	1793	0.169551	8	2727	0.117178	8	4033	0.223856	8	1246	0.199779	8	1950	0.125821	8	3921	2768.71	1641	56
1642	C11orf17	0.0833933	6	5377	0.258124	6	893	0.161779	6	2938	0.135693	6	3333	0.121244	6	3840	0.23475	5	1242	0.195679	6	1759	2768.86	1642	41
1643	C16orf52	0.125896	7	3464	0.167805	7	2365	0.19671	7	2147	0.156961	7	2654	0.203603	7	1546	0.111266	6	5166	0.183695	7	2058	2771.43	1643	48
1644	GRPEL1	0.0577212	10	6774	0.162592	10	2495	0.298162	10	846	0.242556	9	917	0.132307	10	3419	0.19273	8	2135	0.154872	10	2822	2772.57	1644	67
1645	ERBB2	0.278813	6	523	0.27078	6	775	0.199371	6	2081	0.0938288	6	5065	0.190788	6	1773	0.0910127	6	6166	0.148919	6	3031	2773.43	1645	42
1646	CTH	0.0694764	8	6111	0.276201	8	741	0.19218	8	2237	0.187108	8	1851	0.142001	8	3106	0.167752	8	2850	0.164586	8	2531	2775.29	1646	56
1647	KIAA1217	0.0760652	5	5746	0.16983	5	2306	0.222054	5	1677	0.203292	5	1505	0.109767	5	4323	0.234081	5	1253	0.161809	5	2618	2775.43	1647	35
1648	EIF2AK3	0.191663	9	1562	0.142928	9	3037	0.230649	9	1551	0.148424	9	2921	0.152369	9	2763	0.111879	8	5140	0.167443	9	2460	2776.29	1648	62
1649	MPP7	0.208713	6	1252	0.326607	6	456	0.217581	6	1736	-0.0488811	5	12707	0.195963	6	1674	0.277608	5	704	0.251562	6	909	2776.86	1649	40
1650	CEACAM21	0.0914921	9	4956	0.161629	9	2536	0.25435	9	1246	0.131325	9	3483	0.243036	9	987	0.152138	8	3419	0.155063	9	2816	2777.57	1650	62
1651	GNA11	0.211377	6	1197	0.162523	6	2497	0.15521	6	3103	0.172883	6	2211	0.046337	6	7573	0.253176	6	984	0.190184	6	1884	2778.43	1651	42
1652	CBLN4	0.135196	5	3122	0.0405153	5	7694	0.199501	5	2077	0.262587	5	703	0.142648	5	3083	0.249284	5	1023	0.196073	5	1749	2778.71	1652	35
1653	GDPD2	0.198317	6	1442	0.175218	6	2173	0.193404	6	2213	0.132364	6	3448	0.1312	6	3451	0.119947	6	4756	0.186849	6	1977	2780	1653	42
1654	KDM4C	0.0146183	6	9433	0.0937885	6	4996	0.319148	6	700	0.239975	6	947	0.282015	6	617	0.246867	6	1060	0.197648	6	1707	2780	1654	42
1655	MMADHC	0.203844	10	1337	0.158452	10	2619	0.397794	10	372	0.155569	9	2687	0.158999	10	2547	0.121339	8	4690	0.096338	10	5213	2780.71	1655	67
1656	MXRA7	0.11986	8	3704	0.192065	8	1799	0.259581	8	1189	0.114823	8	4135	0.227017	8	1199	0.141009	7	3840	0.133683	8	3601	2781	1656	55
1657	DOPEY1	0.155324	6	2458	0.141509	6	3074	0.34695	6	559	0.189683	6	1794	0.242807	6	989	0.104256	6	5519	0.0992832	6	5078	2781.57	1657	42
1658	NDUFA4L2	0.145952	6	2732	0.108881	6	4281	0.155178	6	3105	0.114352	6	4154	0.193573	6	1716	0.256045	6	944	0.164242	6	2542	2782	1658	42
1659	RMI1	0.144795	10	2768	0.154365	10	2729	0.260541	10	1177	0.267915	9	664	0.132978	10	3398	0.0913117	8	6151	0.162769	10	2589	2782.29	1659	67
1660	MTUS1	0.195314	6	1488	0.206329	6	1522	0.282431	6	955	0.0634138	6	6626	0.153129	6	2731	0.145681	6	3667	0.166276	6	2488	2782.43	1660	42
1661	TRIM23	0.187009	10	1661	0.274181	10	753	0.190796	10	2268	0.0493868	9	7364	0.322763	10	395	0.115069	8	4982	0.183598	10	2062	2783.57	1661	67
1662	MAN2C1	0.158426	9	2373	0.143924	9	3009	0.158275	9	3019	0.134155	8	3393	0.215075	9	1375	0.137776	8	3968	0.171167	9	2355	2784.57	1662	61
1663	CCDC25	0.239949	9	829	0.165667	9	2424	0.155171	9	3107	0.161007	9	2518	0.203348	9	1550	0.0745803	8	7066	0.18568	9	2009	2786.14	1663	62
1664	NIN	0.128721	10	3369	0.269606	10	790	0.161977	10	2929	0.0113254	9	9578	0.226591	10	1205	0.256111	8	942	0.272306	10	702	2787.86	1664	67
1665	UNC80	0.292198	5	439	0.109453	5	4258	0.277097	5	1008	0.218858	5	1236	0.0302637	5	8499	0.230898	5	1305	0.156738	5	2770	2787.86	1665	35
1666	TPM1	0.152382	10	2535	0.172028	10	2246	0.102913	10	5061	0.13675	9	3295	0.147745	10	2902	0.205742	8	1812	0.199407	10	1672	2789	1666	67
1667	NDUFB3	0.285301	10	481	0.194976	10	1733	0.27434	10	1034	0.131298	9	3485	0.107913	10	4415	0.156829	8	3245	0.0981393	10	5133	2789.43	1667	67
1668	DCAF5	0.0396837	6	7835	0.204169	6	1566	0.250146	6	1304	0.170433	5	2276	0.199993	6	1612	0.174141	5	2650	0.173498	6	2288	2790.14	1668	40
1669	RAD52	0.251558	8	709	0.106386	8	4397	0.178243	8	2527	0.174609	7	2163	0.0628828	8	6637	0.221926	7	1484	0.202684	8	1619	2790.86	1669	54
1670	FTCD	0.0706668	6	6059	0.178789	6	2086	0.116977	6	4431	0.18802	6	1828	0.197365	6	1654	0.286715	6	608	0.153183	6	2875	2791.57	1670	42
1671	ABHD2	0.143981	10	2794	0.223029	10	1273	0.205227	10	1937	0.0573279	9	6946	0.189258	10	1801	0.145557	8	3674	0.232265	10	1121	2792.29	1671	67
1672	STXBP5	0.212564	9	1178	0.339586	9	411	0.198538	9	2100	-0.0252158	8	11527	0.433053	9	130	0.155305	7	3301	0.252221	9	902	2792.71	1672	60
1673	WSB1	0.230136	10	935	0.142282	10	3053	0.348537	10	552	0.15885	9	2588	0.139683	10	3172	0.0866248	8	6402	0.154053	10	2850	2793.14	1673	67
1674	SMURF1	0.178181	9	1873	0.175975	9	2156	0.198121	9	2113	0.099565	9	4797	0.205531	9	1511	0.145235	8	3688	0.137631	9	3422	2794.29	1674	62
1675	ADRA1A	0.170637	9	2064	0.18185	9	2018	0.215477	9	1765	0.163559	9	2458	0.0916938	9	5176	0.115971	8	4943	0.230125	9	1151	2796.43	1675	62
1676	KRT36	0.137836	6	3029	0.178063	6	2103	0.204391	6	1956	0.110762	6	4295	0.11652	6	4038	0.169015	6	2812	0.217811	6	1342	2796.43	1676	42
1677	RAB6A	0.0254105	10	8722	0.208821	10	1474	0.246987	10	1348	0.165549	9	2402	0.271324	10	709	0.191013	8	2176	0.157362	10	2748	2797	1677	67
1678	GOLGB1	0.189036	10	1630	0.212345	10	1422	0.0747563	10	6318	0.116001	9	4080	0.241098	10	1014	0.175221	8	2609	0.165632	10	2508	2797.29	1678	67
1679	SIRPB2	0.140497	9	2925	0.26046	9	864	0.271162	9	1064	0.118207	8	3991	0.149917	9	2844	0.0756638	7	7001	0.25281	9	897	2798	1679	60
1680	ZBED6	0.222059	6	1042	0.0990456	6	4739	0.15166	6	3222	0.253016	5	791	0.0992551	6	4815	0.143428	5	3754	0.224921	6	1228	2798.71	1680	40
1681	ANKRD10	0.162644	10	2276	0.214893	10	1379	0.271863	10	1057	0.164077	9	2447	0.127131	10	3619	0.0622842	8	7732	0.23548	10	1083	2799	1681	67
1682	KLK4	0.217364	5	1106	0.121938	5	3768	0.12375	5	4170	0.0965173	5	4950	0.161552	5	2470	0.282977	5	658	0.167012	5	2472	2799.14	1682	35
1683	LOC645722	0.161198	5	2300	0.135053	5	3291	0.307474	5	778	0.151855	5	2813	0.071943	5	6164	#N/A	#N/A	#N/A	0.210797	5	1454	2800	1683	#N/A
1684	ZBTB10	0.233976	6	894	0.14196	6	3061	0.16776	6	2759	0.126493	6	3663	0.181062	6	1990	0.112741	6	5087	0.180014	6	2150	2800.57	1684	42
1685	EPOR	0.119263	10	3726	0.172456	10	2228	0.119231	10	4354	0.10688	9	4476	0.135292	10	3294	0.306913	8	446	0.23535	10	1086	2801.43	1685	67
1686	SFRP5	0.0934887	6	4872	0.243989	6	1027	0.150854	6	3250	0.166441	6	2371	0.0585234	6	6890	0.283107	6	654	0.29387	6	555	2802.71	1686	42
1687	PLA2G16	0.0429717	8	7633	0.128726	8	3520	0.239636	8	1438	0.246044	8	872	0.170743	8	2229	0.18817	8	2255	0.19926	8	1678	2803.57	1687	56
1688	CMTM3	0.195176	9	1495	0.283493	9	688	0.22937	9	1569	0.0243543	8	8799	0.170959	9	2220	0.170389	7	2755	0.180995	9	2121	2806.71	1688	60
1689	APOO	0.167135	9	2156	0.200253	9	1633	0.322664	9	683	0.154437	9	2720	0.180052	9	2010	0.07548	8	7014	0.137346	9	3435	2807.29	1689	62
1690	OAZ1	0.0360321	9	8068	0.151709	9	2795	0.172678	9	2662	0.188609	8	1819	0.156576	9	2615	0.26542	7	840	0.256608	9	863	2808.86	1690	60
1691	PTPN2	0.17473	10	1946	0.147841	10	2882	0.249265	10	1318	0.25565	9	768	0.0566231	10	6998	0.20466	8	1837	0.125593	10	3925	2810.57	1691	67
1692	FCRLA	0.126201	5	3454	0.145686	5	2958	0.176374	5	2570	0.0599383	5	6799	0.218005	5	1318	0.216539	5	1580	0.243151	5	1002	2811.57	1692	35
1693	MTAP	0.176512	7	1909	0.097556	7	4803	0.140991	7	3573	0.22501	7	1130	0.101363	7	4701	0.199631	7	1957	0.203005	7	1613	2812.29	1693	49
1694	NPAS2	0.186242	6	1676	0.166987	6	2384	0.15738	6	3050	0.159969	6	2549	0.108597	6	4378	0.112791	6	5083	0.291075	6	568	2812.57	1694	42
1695	C5orf36	0.169624	5	2092	0.140706	5	3111	0.148446	5	3330	0.180505	5	2027	0.111586	5	4245	#N/A	#N/A	#N/A	0.182651	5	2079	2814	1695	#N/A
1696	TBC1D9	0.104843	7	4338	0.144592	7	2993	0.134401	7	3787	0.246171	7	870	0.095658	7	4989	0.1999	7	1948	0.263954	7	791	2816.57	1696	49
1697	SLC22A16	0.07512	7	5794	0.13938	7	3149	0.149104	7	3313	0.210584	7	1373	0.104997	7	4536	0.280946	7	677	0.254118	7	881	2817.57	1697	49
1698	SFPQ	0.104891	10	4335	0.169268	10	2321	0.157532	10	3044	0.139649	9	3195	0.155796	10	2637	0.174373	8	2642	0.205543	10	1555	2818.43	1698	67
1699	MED23	0.141776	10	2871	0.244243	10	1020	0.208628	10	1871	0.0577434	9	6925	0.250972	10	896	0.193426	8	2109	0.12297	10	4042	2819.14	1699	67
1700	ZADH2	0.0994102	9	4577	0.187441	9	1899	0.247049	9	1346	0.13906	8	3213	0.099465	9	4804	0.182736	7	2389	0.206935	9	1517	2820.71	1700	60
1701	DLG1	0.076422	7	5732	0.160827	7	2557	0.232701	7	1534	0.175134	7	2149	0.291267	7	554	0.1488	7	3535	0.131831	7	3687	2821.14	1701	49
1702	RAI2	0.199635	6	1413	0.207634	6	1495	0.33557	6	607	0.0346363	6	8174	0.252101	6	888	0.182061	6	2410	0.105908	6	4775	2823.14	1702	42
1703	EEF1D	0.122707	10	3587	0.273738	10	757	0.237334	10	1467	0.216058	9	1281	0.130326	10	3482	0.0588373	8	7928	0.222951	10	1261	2823.29	1703	67
1704	CD177	0.137854	10	3027	0.17666	10	2135	0.432152	10	262	0.268146	9	662	0.0359097	10	8162	0.166563	8	2893	0.161564	10	2624	2823.57	1704	67
1705	PLA2G5	0.231195	6	916	0.263016	6	842	0.23249	6	1538	0.100575	6	4745	0.144511	6	3017	0.154314	6	3340	0.0931542	6	5370	2824	1705	42
1706	CCR2	0.0329273	9	8232	0.131657	9	3399	0.2518	9	1276	0.306651	9	403	0.258315	9	813	0.126951	8	4441	0.225683	9	1215	2825.57	1706	62
1707	CDKN2C	0.161022	9	2303	0.0684104	9	6215	0.252269	9	1273	0.251817	9	803	0.103266	9	4622	0.307818	8	440	0.121264	9	4136	2827.43	1707	62
1708	KLHL24	0.201006	10	1393	0.23227	10	1168	0.136508	10	3711	0.0392666	9	7945	0.257104	10	836	0.143912	8	3734	0.242888	10	1006	2827.57	1708	67
1709	APOA5	0.144179	5	2787	0.266673	5	813	0.1434	5	3487	0.0322977	5	8319	0.230961	5	1140	0.284386	5	640	0.161982	5	2611	2828.14	1709	35
1710	DHCR7	0.0123822	8	9560	0.199922	8	1644	0.302181	8	812	0.118344	8	3986	0.284589	8	597	0.246001	7	1065	0.180531	8	2134	2828.29	1710	55
1711	HDAC4	0.237941	10	852	0.246081	10	1009	0.359834	10	509	0.167749	9	2342	0.0574894	10	6953	0.158218	8	3213	0.101973	10	4937	2830.71	1711	67
1712	ITGB3BP	0.262065	6	616	0.110326	6	4225	0.0885643	6	5667	0.224471	6	1135	0.124183	6	3737	0.222763	6	1467	0.149567	6	3013	2837.14	1712	42
1713	RNF122	0.277259	9	535	0.336862	9	416	0.20887	9	1868	-0.00178191	9	10258	0.23725	9	1066	0.117484	8	4864	0.256415	9	867	2839.14	1713	62
1714	LOC399715	0.264406	5	598	0.289195	5	646	0.344539	5	570	0.251522	5	806	-0.00174681	5	10399	#N/A	#N/A	#N/A	0.123527	5	4016	2839.17	1714	#N/A
1715	SLC6A19	0.0717084	5	5989	0.200202	5	1637	0.2218	5	1681	0.131214	5	3487	0.094574	5	5037	0.292475	5	568	0.208932	5	1479	2839.71	1715	35
1716	NRBP2	0.251584	7	708	0.146444	7	2928	0.251071	7	1285	0.230124	7	1067	0.103491	7	4610	0.150961	7	3456	0.0844538	7	5838	2841.71	1716	49
1717	NDFIP2	0.152691	8	2527	0.193794	8	1762	0.194923	8	2183	0.15721	8	2647	0.123865	8	3747	0.164738	7	2956	0.122333	8	4073	2842.14	1717	55
1718	CALR	0.116129	10	3865	0.07259	10	6000	0.238041	10	1458	0.27899	9	579	0.121669	10	3828	0.182936	8	2382	0.194476	10	1788	2842.86	1718	67
1719	KIAA1632	0.219938	6	1068	0.142283	6	3052	0.260074	6	1184	0.10837	5	4419	0.065111	6	6509	#N/A	#N/A	#N/A	0.255093	6	873	2850.83	1719	#N/A
1720	NDEL1	0.0934765	10	4873	0.329753	10	439	0.167633	10	2762	0.124373	9	3738	0.15226	10	2767	0.129528	8	4326	0.238487	10	1056	2851.57	1720	67
1721	DPF3	0.10414	8	4364	0.210787	8	1442	0.126864	8	4075	0.197269	8	1629	0.17914	8	2019	0.175266	8	2607	0.128044	8	3829	2852.14	1721	56
1722	FHL1	0.178448	7	1868	0.14016	7	3125	0.194394	7	2190	0.248377	7	849	0.0528166	7	7234	0.192337	7	2143	0.163744	7	2561	2852.86	1722	49
1723	NKAIN4	0.253709	5	695	0.166311	5	2407	0.206067	5	1920	0.133828	5	3402	0.159411	5	2532	0.106003	5	5429	0.134016	5	3585	2852.86	1723	35
1724	DPY19L3	0.0299664	7	8414	0.213087	7	1404	0.273976	7	1038	0.145474	6	3017	0.17837	7	2038	0.191872	6	2159	0.188872	7	1920	2855.71	1724	47
1725	RPS2	0.0450914	8	7517	0.201091	8	1619	0.284755	8	936	0.394304	7	127	0.0482319	8	7477	0.203464	6	1861	0.315956	8	459	2856.57	1725	53
1726	C1orf57	0.117819	6	3786	0.275022	6	748	0.271599	6	1060	0.202116	5	1540	0.0395242	6	7954	#N/A	#N/A	#N/A	0.183805	6	2055	2857.17	1726	#N/A
1727	GAS2	0.224083	6	1021	0.196745	6	1703	0.235473	6	1495	0.134473	6	3383	0.11167	6	4241	0.0678628	6	7431	0.269955	6	727	2857.29	1727	42
1728	PEF1	0.213482	10	1161	0.209033	10	1468	0.266115	10	1107	0.245105	9	883	0.101369	10	4700	0.0397929	8	8972	0.197273	10	1720	2858.71	1728	67
1729	ALDH3A2	0.110815	9	4089	0.0994607	9	4720	0.179342	9	2509	0.230469	9	1061	0.113856	9	4154	0.204926	8	1829	0.199557	9	1671	2861.86	1729	62
1730	ARMCX3	0.172588	10	2003	0.142775	10	3038	0.288073	10	914	0.353749	9	205	0.0566821	10	6993	0.122497	8	4641	0.175658	10	2240	2862	1730	67
1731	FXR1	0.163504	10	2258	0.162193	10	2509	0.244138	10	1376	0.0842813	9	5526	0.262401	10	780	0.107332	8	5368	0.175946	10	2226	2863.29	1731	67
1732	SETD4	0.159486	6	2347	0.160721	6	2560	0.0835434	6	5906	0.163369	6	2465	0.150648	6	2813	0.173496	6	2678	0.221178	6	1288	2865.29	1732	42
1733	CCBL2	0.178921	9	1853	0.205883	9	1531	0.269584	9	1082	0.278334	8	586	0.119584	9	3915	0.0773913	7	6910	0.12017	9	4185	2866	1733	60
1734	LOC100129973	0.0773246	5	5687	0.0965245	5	4856	0.212205	5	1813	0.19102	5	1760	0.233932	5	1108	0.18952	5	2224	0.16126	5	2631	2868.43	1734	35
1735	MDGA1	0.0914595	5	4960	0.301491	5	583	0.168077	5	2753	0.0676891	5	6400	0.159501	5	2530	0.254442	5	971	0.190244	5	1882	2868.43	1735	35
1736	KLC1	0.193438	10	1525	0.226872	10	1229	0.283262	10	952	0.0702155	9	6261	0.185635	10	1875	0.0655929	8	7544	0.272132	10	704	2870	1736	67
1737	FERD3L	0.191702	5	1561	0.180234	5	2060	0.156071	5	3080	0.0950316	5	5016	0.0742371	5	6044	0.249976	5	1011	0.219006	5	1323	2870.71	1737	35
1738	NPTN	0.166532	10	2179	0.18862	10	1869	0.217508	10	1737	0.108477	9	4407	0.296119	10	525	0.0877451	8	6344	0.14863	10	3036	2871	1738	67
1739	RSL1D1	0.103243	9	4399	0.108724	9	4288	0.132666	9	3854	0.186054	9	1880	0.164994	9	2381	0.191124	8	2172	0.231145	9	1140	2873.43	1739	62
1740	SLC8A2	0.21713	6	1109	0.141134	6	3092	0.210298	6	1846	0.0586485	6	6869	0.099232	6	4818	0.268828	6	795	0.203958	6	1594	2874.71	1740	42
1741	SPSB1	0.125907	6	3462	0.166826	6	2389	0.0872152	6	5724	0.133031	6	3425	0.211975	6	1429	0.258071	6	919	0.156432	6	2778	2875.14	1741	42
1742	MYL3	0.217727	6	1102	0.173364	6	2214	0.234786	6	1507	0.0471316	6	7487	0.143797	6	3042	0.167001	6	2881	0.189535	6	1906	2877	1742	42
1743	MPG	-0.0123711	7	11080	0.168475	7	2341	0.17339	7	2649	0.170805	6	2265	0.252809	7	878	0.299841	6	493	0.320424	7	438	2877.71	1743	47
1744	GAS1	0.116303	7	3856	0.114809	7	4048	0.165941	7	2800	0.212621	7	1331	0.132819	7	3407	0.257148	7	930	0.129424	7	3780	2878.86	1744	49
1745	FAM181B	0.216929	5	1115	0.249181	5	978	0.26574	5	1114	0.157781	5	2628	0.171219	5	2207	0.109516	5	5254	0.0657746	5	6881	2882.43	1745	35
1746	SYNJ2	0.235638	9	873	0.161166	9	2549	0.189875	9	2290	0.041629	9	7795	0.135912	9	3280	0.181814	8	2419	0.244849	9	979	2883.57	1746	62
1747	TRIM4	0.20586	9	1303	0.169015	9	2328	0.181135	9	2472	0.0771506	8	5891	0.169521	9	2262	0.12112	7	4701	0.22334	9	1252	2887	1747	60
1748	C1orf97	0.439025	5	92	0.16225	5	2505	0.206393	5	1914	0.139499	5	3202	0.15393	5	2697	#N/A	#N/A	#N/A	0.0651325	5	6914	2887.33	1748	#N/A
1749	C20orf3	0.245798	7	769	0.293628	7	618	0.234468	7	1511	-0.0634059	6	13320	0.331167	7	375	0.269154	5	792	0.154701	7	2827	2887.43	1749	46
1750	STXBP2	0.10572	10	4299	0.10596	10	4418	0.283848	10	945	0.277816	9	594	0.0727555	10	6127	0.238516	8	1180	0.160596	10	2651	2887.71	1750	67
1751	ZNF81	0.0649012	6	6376	0.147233	6	2906	0.149795	6	3287	0.262323	6	705	0.114594	6	4123	0.200915	6	1923	0.252738	6	899	2888.43	1751	42
1752	METRN	0.117262	7	3810	0.172321	7	2233	0.0898236	7	5617	0.132769	7	3435	0.156945	7	2605	0.290635	7	586	0.188279	7	1937	2889	1752	49
1753	TSPY1	0.0563751	5	6846	0.190364	5	1836	0.23954	5	1442	0.116234	5	4068	0.147896	5	2896	0.266058	5	828	0.172321	5	2325	2891.57	1753	35
1754	PEX16	0.12673	10	3435	0.147032	10	2913	0.110716	10	4709	0.110309	9	4322	0.19448	10	1698	0.247663	8	1049	0.18045	10	2138	2894.86	1754	67
1755	MMGT1	0.133246	9	3204	0.249677	9	971	0.30812	9	774	0.274811	8	620	0.208995	9	1467	0.0497495	7	8427	0.105449	9	4806	2895.57	1755	60
1756	MIER3	0.208167	6	1261	0.147309	6	2902	0.142271	6	3524	0.186363	5	1870	0.195431	6	1681	0.1407	5	3847	0.0967918	6	5193	2896.86	1756	40
1757	C16orf42	0.0907291	7	5010	0.197762	7	1681	0.150344	7	3272	0.040527	6	7869	0.267199	7	744	0.386872	5	158	0.205146	7	1567	2900.14	1757	46
1758	CCDC63	0.127012	5	3429	0.125657	5	3620	0.152461	5	3195	0.147769	5	2947	0.107122	5	4443	0.230669	5	1309	0.215922	5	1370	2901.86	1758	35
1759	SUMO3	0.114911	10	3932	0.0724784	10	6005	0.301895	10	813	0.332707	9	268	0.117176	10	4013	0.182552	8	2395	0.152836	10	2891	2902.43	1759	67
1760	PTPN21	0.133215	5	3205	0.167761	5	2367	0.0568106	5	7165	0.162829	5	2478	0.167626	5	2315	0.25367	5	980	0.19279	5	1827	2905.29	1760	35
1761	LOC728142	0.20306	5	1347	0.139757	5	3133	0.170921	5	2697	0.096312	5	4965	0.155713	5	2642	#N/A	#N/A	#N/A	0.159303	5	2689	2912.17	1761	#N/A
1762	PHEX	0.274286	6	543	0.238322	6	1100	0.214547	6	1776	0.0909554	6	5194	0.129125	6	3533	0.0945244	6	6002	0.17412	6	2277	2917.86	1762	42
1763	C14orf129	0.198748	6	1431	0.18526	6	1943	0.189328	6	2303	0.144646	5	3057	0.185548	6	1877	#N/A	#N/A	#N/A	0.0652587	6	6903	2919	1763	#N/A
1764	FLOT2	0.150142	10	2598	0.246188	10	1008	0.408445	10	339	0.199615	9	1586	0.125309	10	3699	0.0931696	8	6058	0.0976603	10	5148	2919.43	1764	67
1765	C2orf55	0.13574	6	3106	0.181811	6	2020	0.155637	6	3093	0.155964	6	2678	0.14327	6	3067	0.144644	5	3708	0.15672	6	2771	2920.43	1765	41
1766	FOLR2	0.174413	7	1955	0.121666	7	3783	0.18422	7	2410	0.142111	7	3131	0.135946	7	3279	0.205829	7	1809	0.122154	7	4082	2921.29	1766	49
1767	CLIC5	0.0931137	6	4890	0.233453	6	1153	0.168984	6	2739	0.231354	6	1049	0.127483	6	3598	0.0995115	6	5749	0.221965	6	1273	2921.57	1767	42
1768	ATP6V1E2	0.340016	7	271	0.104826	7	4467	0.204278	7	1963	0.138441	7	3237	0.122298	7	3800	0.127625	7	4407	0.172588	7	2316	2923	1768	49
1769	KIAA1033	0.219968	9	1067	0.211382	9	1436	0.172784	9	2657	0.0600935	8	6791	0.273039	9	697	0.089935	7	6224	0.203232	9	1608	2925.71	1769	60
1770	ELAVL1	0.121367	7	3644	0.0589155	7	6741	0.164754	7	2836	0.194493	6	1688	0.243696	7	978	0.162102	6	3051	0.205769	7	1546	2926.29	1770	47
1771	S100A13	0.195804	9	1476	0.225773	9	1242	0.205472	9	1931	0.026317	9	8662	0.218683	9	1308	0.148883	8	3531	0.171572	9	2342	2927.43	1771	62
1772	CA10	0.185545	6	1697	0.140997	6	3098	0.104419	6	4986	0.152312	6	2796	0.0932332	6	5098	0.304918	6	458	0.170764	6	2369	2928.86	1772	42
1773	SLMAP	0.0711391	9	6024	0.286329	9	665	0.214903	9	1770	0.0733871	8	6103	0.258276	9	814	0.147607	7	3584	0.205545	9	1554	2930.57	1773	60
1774	HSPB11	0.160062	7	2331	0.168144	7	2357	0.195252	7	2176	0.083361	6	5565	0.31355	7	429	0.0883236	6	6320	0.217926	7	1340	2931.14	1774	47
1775	UCP2	-0.0444579	9	12822	0.212966	9	1406	0.284353	9	941	0.332209	8	272	0.236997	9	1068	0.216401	7	1584	0.168853	9	2426	2931.29	1775	60
1776	ABCB11	0.219476	8	1074	0.173556	8	2206	0.17661	8	2563	0.117262	8	4030	0.0939623	8	5066	0.164054	8	2983	0.162551	8	2598	2931.43	1776	56
1777	AHSG	0.236831	6	861	0.201965	6	1602	0.163217	6	2888	0.0276668	6	8578	0.123281	6	3764	0.291626	6	577	0.174898	6	2253	2931.86	1777	42
1778	ZNF280C	0.0907438	7	5008	0.163541	7	2470	0.193031	7	2217	0.152384	7	2791	0.154019	7	2694	0.16807	7	2842	0.165427	7	2514	2933.71	1778	49
1779	SLC39A8	0.183711	10	1743	0.124116	10	3679	0.20449	10	1955	0.285572	9	527	0.0514175	10	7316	0.208506	8	1759	0.134177	10	3579	2936.86	1779	67
1780	MTM1	0.0790731	10	5600	0.264419	10	837	0.16268	10	2906	0.099358	9	4807	0.360614	10	262	0.12036	8	4729	0.21247	10	1424	2937.86	1780	67
1781	KDELR3	0.249802	6	723	0.242131	6	1056	0.169262	6	2734	-0.0242111	6	11473	0.191964	6	1748	0.265902	6	833	0.185885	6	2002	2938.43	1781	42
1782	PRLR	0.240351	6	824	0.207196	6	1505	0.160826	6	2960	0.101956	6	4693	0.109228	6	4347	0.170307	6	2763	0.135618	6	3513	2943.57	1782	42
1783	MAGEA11	0.13383	7	3185	0.149456	7	2846	0.126961	7	4072	0.115461	7	4105	0.154428	7	2682	0.217855	7	1559	0.179428	7	2162	2944.43	1783	49
1784	SNAPC3	0.0659484	9	6308	0.141118	9	3093	0.296645	9	855	0.289242	9	503	0.145268	9	2989	0.141067	8	3838	0.148459	9	3040	2946.57	1784	62
1785	POLI	0.0226223	6	8897	0.157968	6	2632	0.215483	6	1764	0.235442	6	996	0.173955	6	2141	0.165203	6	2937	0.222798	6	1264	2947.29	1785	42
1786	MPHOSPH6	0.114062	9	3974	0.154652	9	2719	0.2368	9	1475	0.168285	9	2334	0.226537	9	1207	0.0812838	8	6698	0.17587	9	2230	2948.14	1786	62
1787	DUSP16	0.195997	9	1473	0.144794	9	2986	0.197391	9	2131	0.121076	8	3875	0.0780604	9	5848	0.208766	7	1755	0.163462	9	2573	2948.71	1787	60
1788	KIT	0.310314	9	363	0.280381	9	704	0.0948294	9	5387	0.0532441	9	7168	0.269543	9	727	0.118952	8	4804	0.208387	9	1489	2948.86	1788	62
1789	TENM1	0.240256	6	826	0.3061	6	555	0.33633	6	605	0.0818785	6	5648	0.238606	6	1048	0.175575	6	2598	0.0226071	6	9365	2949.29	1789	42
1790	DUSP12	0.184365	10	1728	0.194061	10	1757	0.275212	10	1023	0.272066	9	631	0.11914	10	3934	0.0258399	8	9786	0.194179	10	1796	2950.71	1790	67
1791	TRPC4	0.138948	7	2988	0.0923391	7	5061	0.210593	7	1841	0.204516	7	1477	0.119757	7	3905	0.15028	7	3480	0.189359	7	1911	2951.86	1791	49
1792	MYL7	0.125253	6	3489	0.151863	6	2787	0.174898	6	2605	0.144708	6	3053	0.0502509	6	7379	0.371041	6	191	0.229091	6	1163	2952.43	1792	42
1793	CA3	0.0585265	7	6735	0.208909	7	1469	0.0910435	7	5557	0.199027	7	1602	0.125889	7	3666	0.259528	7	905	0.26816	7	751	2955	1793	49
1794	HNMT	0.0562278	9	6861	0.121749	9	3779	0.147144	9	3369	0.316295	9	348	0.141711	9	3114	0.23124	8	1303	0.189104	9	1913	2955.29	1794	62
1795	HCG11	0.168153	5	2132	0.124955	5	3652	0.14411	5	3465	0.194517	5	1686	0.103528	5	4608	0.168989	5	2814	0.171904	5	2334	2955.86	1795	35
1796	NEUROD1	0.197286	7	1457	0.201934	7	1603	0.164873	7	2829	0.0551149	7	7068	0.194998	7	1690	0.194122	7	2082	0.124857	7	3962	2955.86	1796	49
1797	PPCS	0.142225	10	2851	0.123164	10	3712	0.151803	10	3217	0.0838966	9	5547	0.214018	10	1391	0.229604	8	1333	0.160829	10	2643	2956.29	1797	67
1798	ZNF462	0.184895	5	1713	0.0724731	5	6006	0.198984	5	2091	0.207043	5	1435	0.182282	5	1959	0.181913	5	2412	0.0992537	5	5082	2956.86	1798	35
1799	SLC6A6	0.166966	10	2161	0.209275	10	1463	0.181103	10	2473	0.110157	9	4329	0.197472	10	1651	0.0707961	8	7281	0.217016	10	1354	2958.86	1799	67
1800	TCAM1P	0.140412	5	2930	0.278033	5	726	0.128466	5	4014	0.121606	5	3861	0.170872	5	2224	0.0891804	5	6271	0.275076	5	688	2959.14	1800	35
1801	FRYL	0.0927808	10	4908	0.143338	10	3025	0.184397	10	2405	0.119843	9	3927	0.213008	10	1406	0.201266	8	1913	0.144765	10	3165	2964.14	1801	67
1802	PHIP	0.154984	10	2465	0.240295	10	1073	0.241014	10	1423	0.097919	9	4881	0.186782	10	1849	0.0813941	8	6692	0.170646	10	2375	2965.43	1802	67
1803	SLIT1	0.177607	6	1886	0.210578	6	1447	0.162499	6	2914	0.112017	6	4239	0.0566245	6	6997	0.285728	6	620	0.160342	6	2656	2965.57	1803	42
1804	ZNF672	0.0677659	10	6211	0.185404	10	1939	0.224251	10	1646	0.234327	9	1012	0.0890383	10	5315	0.191405	8	2168	0.166705	10	2481	2967.43	1804	67
1805	STAT4	0.346003	9	263	0.118777	9	3891	0.111652	9	4656	0.191288	9	1747	0.137986	9	3220	0.111043	8	5179	0.192023	9	1843	2971.29	1805	62
1806	RER1	0.187745	10	1651	0.179702	10	2068	0.126322	10	4095	0.0921145	9	5136	0.145222	10	2992	0.135088	8	4083	0.265479	10	778	2971.86	1806	67
1807	ACTR10	0.182007	10	1787	0.189254	10	1857	0.317249	10	714	0.154018	9	2736	0.124826	10	3712	0.0856976	8	6457	0.134787	10	3547	2972.86	1807	67
1808	UBE2W	0.211802	10	1194	0.187121	10	1906	0.232634	10	1536	0.0827824	9	5591	0.167747	10	2312	0.147492	8	3589	0.108046	10	4688	2973.71	1808	67
1809	GNRHR	0.227206	6	971	0.179403	6	2073	0.179483	6	2504	0.148078	6	2936	0.0666857	6	6425	0.18658	6	2298	0.133481	6	3614	2974.43	1809	42
1810	IL23R	0.205822	5	1304	0.183049	5	1990	0.184962	5	2388	0.117521	5	4023	0.13056	5	3476	0.119303	5	4787	0.153745	5	2856	2974.86	1810	35
1811	MFSD10	0.0309434	9	8355	0.254919	9	923	0.146731	9	3375	0.0787515	9	5810	0.365194	9	254	0.267864	8	810	0.219858	9	1303	2975.71	1811	62
1812	CDC42EP4	0.210697	10	1206	0.179139	10	2076	0.163666	10	2873	0.163663	9	2456	0.133204	10	3391	0.118778	8	4813	0.123514	10	4017	2976	1812	67
1813	ARNTL2	0.238044	6	848	0.0824442	6	5522	0.242118	6	1407	0.0818609	6	5649	0.191427	6	1756	0.23649	6	1209	0.113839	6	4447	2976.86	1813	42
1814	CSH1	0.137862	5	3026	0.111153	5	4186	0.164335	5	2847	0.189293	5	1802	0.0923286	5	5144	0.194671	5	2068	0.195311	5	1769	2977.43	1814	35
1815	PHOSPHO2	0.17868	6	1863	0.212785	6	1412	0.0866728	6	5748	0.122467	6	3817	0.146567	6	2939	0.202613	6	1874	0.143674	6	3211	2980.57	1815	42
1816	ZNF441	0.137731	6	3031	0.187292	6	1902	0.121236	6	4267	0.144321	6	3071	0.192941	6	1726	0.240239	6	1160	0.086762	6	5713	2981.43	1816	42
1817	RDH11	0.219798	9	1069	0.0935909	9	5007	0.205787	9	1924	0.229701	9	1074	0.113914	9	4151	0.14312	8	3766	0.126745	9	3882	2981.86	1817	62
1818	SLC39A6	0.160534	9	2317	0.279314	9	715	0.120081	9	4321	0.00815942	8	9740	0.297127	9	517	0.173905	7	2659	0.28363	9	617	2983.71	1818	60
1819	TMEM57	0.038594	7	7905	0.219635	7	1312	0.204733	7	1951	0.227478	6	1104	0.32571	7	388	0.108514	6	5309	0.15211	7	2919	2984	1819	47
1820	SLC35A2	0.348855	10	254	0.193632	10	1764	0.139516	10	3626	0.0487673	9	7393	0.206184	10	1502	0.135042	8	4084	0.173392	10	2290	2987.57	1820	67
1821	SLC35D2	0.156277	7	2432	0.204852	7	1552	0.109725	7	4754	0.122409	7	3819	0.22459	7	1233	0.107209	7	5375	0.195901	7	1752	2988.14	1821	49
1822	TCP1	0.241262	10	817	0.0792421	10	5660	0.289665	10	905	0.327458	9	286	0.0564911	10	7006	0.11582	8	4950	0.220469	10	1296	2988.57	1822	67
1823	C6orf170	0.146928	5	2696	0.186411	5	1919	0.210411	5	1844	0.108113	5	4430	0.142616	5	3085	#N/A	#N/A	#N/A	0.124871	5	3960	2989	1823	#N/A
1824	ZNF541	0.170284	6	2075	0.0938987	6	4990	0.166767	6	2782	0.221236	6	1200	0.0875103	6	5376	0.18407	6	2352	0.180051	6	2148	2989	1824	42
1825	HOTAIR	0.20111	6	1390	0.0830159	6	5491	0.195396	6	2173	0.201449	6	1548	0.086664	6	5418	0.167755	6	2849	0.183089	6	2065	2990.57	1825	42
1826	TFPI	0.0967739	9	4707	0.134796	9	3302	0.094708	9	5392	0.199056	9	1601	0.138719	9	3203	0.236692	8	1208	0.206608	9	1525	2991.14	1826	62
1827	NFASC	0.204905	8	1319	0.178786	8	2087	0.120426	8	4305	0.135463	8	3345	0.107903	8	4416	0.199956	8	1946	0.135067	8	3530	2992.57	1827	56
1828	ITGB1	0.179104	10	1849	0.127489	10	3563	0.14033	10	3603	0.145292	9	3025	0.0954772	10	4994	0.17471	8	2629	0.220266	10	1299	2994.57	1828	67
1829	TTC35	0.279899	7	515	0.192676	7	1778	0.401423	7	362	0.242945	6	910	0.172475	7	2172	-0.0186236	5	12100	0.145982	7	3126	2994.71	1829	46
1830	ZNF688	0.177861	9	1877	0.105407	9	4442	0.142877	9	3504	0.164508	9	2432	0.159341	9	2534	0.219064	8	1539	0.109242	9	4641	2995.57	1830	62
1831	CCNDBP1	0.291281	9	445	0.348656	9	377	0.266138	9	1105	0.0151686	8	9361	0.296063	9	526	0.0491369	7	8454	0.271961	9	706	2996.29	1831	60
1832	SH2D4B	0.166698	5	2170	0.0955838	5	4908	0.262713	5	1150	0.086939	5	5386	0.152984	5	2737	0.158901	5	3181	0.211067	5	1447	2997	1832	35
1833	GNAQ	0.108188	10	4191	0.28318	10	690	0.348208	10	553	0.157764	9	2629	0.137816	10	3225	0.0940813	8	6020	0.131963	10	3678	2998	1833	67
1834	PSTPIP2	0.272061	10	558	0.126919	10	3581	0.325669	10	663	0.13927	9	3211	0.0839246	10	5553	0.147943	8	3566	0.127232	10	3864	2999.43	1834	67
1835	RP2	0.270453	10	567	0.198431	10	1671	0.202507	10	1998	0.148336	9	2924	0.133403	10	3379	0.0750321	8	7035	0.136586	10	3465	3005.57	1835	67
1836	MUC12	0.0784707	6	5636	0.223545	6	1269	0.194296	6	2195	0.115693	6	4095	0.175877	6	2100	0.190686	6	2188	0.134161	6	3581	3009.14	1836	42
1837	ZPBP2	0.194576	5	1508	0.0463149	5	7357	0.271122	5	1065	0.170257	5	2281	0.201748	5	1584	0.117965	5	4847	0.168676	5	2429	3010.14	1837	35
1838	C3orf58	0.0125329	9	9552	0.15614	9	2678	0.272308	9	1047	0.22852	8	1090	0.15719	9	2594	0.228225	7	1357	0.157127	9	2755	3010.43	1838	60
1839	TRIM25	0.118195	9	3765	0.225314	9	1247	0.355139	9	530	0.251514	8	807	0.0670015	9	6399	0.142379	7	3796	0.111561	9	4532	3010.86	1839	60
1840	MDFIC	0.159652	6	2342	0.10713	6	4355	0.135221	6	3762	0.185967	6	1886	0.189893	6	1792	0.122724	6	4627	0.172573	6	2317	3011.57	1840	42
1841	BAX	0.0901853	9	5034	0.0897825	9	5180	0.143606	9	3483	0.192188	9	1725	0.151541	9	2785	0.186773	8	2288	0.285355	9	604	3014.14	1841	62
1842	NUMB	0.255455	9	675	0.239095	9	1090	0.256937	9	1211	0.0621297	8	6703	0.165343	9	2372	0.0699984	7	7317	0.196821	9	1732	3014.29	1842	60
1843	PLK2	0.191536	7	1567	0.215763	7	1364	0.157177	7	3057	0.0587736	7	6862	0.216296	7	1351	0.0987225	7	5777	0.231732	7	1132	3015.71	1843	49
1844	GAS2L1	0.08272	7	5421	0.124455	7	3668	0.206543	7	1911	0.283411	7	549	0.123674	7	3755	0.122097	7	4665	0.231103	7	1142	3015.86	1844	49
1845	ECHDC1	0.110781	10	4092	0.177899	10	2109	0.191998	10	2241	0.179966	9	2047	0.194124	10	1706	0.139277	8	3903	0.100546	10	5014	3016	1845	67
1846	RPS6KB1	0.218549	10	1087	0.149708	10	2838	0.140444	10	3599	0.0981937	9	4870	0.171375	10	2200	0.127976	8	4392	0.180591	10	2132	3016.86	1846	67
1847	FBXO7	0.0367802	10	8019	0.202329	10	1592	0.255927	10	1232	0.166234	9	2381	0.143943	10	3035	0.171323	8	2728	0.18027	10	2142	3018.43	1847	67
1848	SH3GLB2	0.0543725	9	6962	0.152568	9	2772	0.155116	9	3110	0.145311	9	3022	0.244947	9	966	0.185138	8	2329	0.185544	9	2017	3025.43	1848	62
1849	ADPGK	0.0766539	10	5723	0.174671	10	2183	0.0839632	10	5877	0.0824614	9	5609	0.237976	10	1058	0.326298	8	340	0.339033	10	390	3025.71	1849	67
1850	C2orf82	0.247806	5	745	0.212913	5	1408	0.17936	5	2508	0.10675	5	4487	0.233403	5	1117	0.0316794	5	9433	0.208193	5	1495	3027.57	1850	35
1851	DNHD1	0.118806	5	3746	0.0823728	5	5524	0.230143	5	1556	0.183357	5	1954	0.0944195	5	5046	0.203543	5	1860	0.207483	5	1510	3028	1851	35
1852	MUC4	0.0971145	9	4682	0.130499	9	3441	0.198287	9	2106	0.0913852	9	5175	0.130216	9	3490	0.237914	8	1186	0.231659	9	1135	3030.71	1852	62
1853	SESN2	0.173219	9	1991	0.285147	9	681	0.30607	9	788	0.283991	8	538	0.0706298	9	6222	0.0462672	7	8619	0.170173	9	2383	3031.71	1853	60
1854	GRIA2	0.25885	6	647	0.12024	6	3838	0.107476	6	4865	0.0760954	6	5952	0.146834	6	2931	0.200889	6	1925	0.237472	6	1067	3032.14	1854	42
1855	DDX17	0.150817	10	2580	0.171022	10	2276	0.160598	10	2966	0.0814632	9	5671	0.154308	10	2685	0.169404	8	2797	0.174577	10	2262	3033.86	1855	67
1856	PHKG1	0.20976	7	1224	0.270305	7	779	0.220489	7	1702	0.135546	7	3340	0.0223744	7	8963	0.174037	7	2655	0.163399	7	2576	3034.14	1856	49
1857	CHGB	0.159915	6	2333	0.1865	6	1917	0.103645	6	5026	0.135659	6	3337	0.134671	6	3326	0.18003	6	2466	0.154187	6	2846	3035.86	1857	42
1858	C22orf42	0.232316	5	911	0.107499	5	4342	0.199472	5	2080	0.0319917	5	8336	0.235859	5	1085	0.265468	5	838	0.132022	5	3676	3038.29	1858	35
1859	FOXO1	0.107235	10	4236	0.266061	10	819	0.169573	10	2725	0.0805158	9	5713	0.212493	10	1412	0.150602	8	3471	0.152738	10	2894	3038.57	1859	67
1860	PRDM8	0.198897	10	1428	0.206397	10	1520	0.159432	10	2996	0.220271	9	1214	0.128349	10	3564	0.0676673	8	7442	0.146476	10	3109	3039	1860	67
1861	SETDB2	0.17625	8	1913	0.197727	8	1682	0.222028	8	1678	0.17096	8	2255	0.0811538	8	5688	0.095284	7	5961	0.181812	8	2101	3039.71	1861	55
1862	SLC5A2	0.18089	6	1812	0.154139	6	2734	0.254276	6	1248	0.0977124	6	4896	0.185878	6	1866	0.110449	6	5212	0.135509	6	3518	3040.86	1862	42
1863	SNTB1	0.0766902	10	5720	0.103985	10	4504	0.166859	10	2778	0.181	9	2014	0.191065	10	1765	0.1815	8	2426	0.181937	10	2093	3042.86	1863	67
1864	B3GAT2	0.201118	5	1389	0.0722651	5	6018	0.180852	5	2477	0.0948243	5	5026	0.224918	5	1228	0.146044	5	3652	0.206859	5	1520	3044.29	1864	35
1865	CDK5RAP1	0.0708598	9	6042	0.0844305	9	5413	0.150714	9	3253	0.253917	9	785	0.108961	9	4363	0.301214	8	486	0.245885	9	972	3044.86	1865	62
1866	NRP2	0.105779	6	4295	0.0751847	6	5856	0.166696	6	2783	0.260842	6	714	0.0835793	6	5565	0.354144	6	232	0.190964	6	1869	3044.86	1866	42
1867	COMP	0.0269927	6	8608	0.237528	6	1107	0.174061	6	2628	0.160849	6	2519	0.218798	6	1306	0.225704	6	1402	0.130294	6	3749	3045.57	1867	42
1868	TTC37	0.104469	9	4349	0.102178	9	4582	0.206955	9	1901	0.195093	9	1671	0.153786	9	2704	0.121903	8	4672	0.210958	9	1449	3046.86	1868	62
1869	GPR132	0.0880023	10	5137	0.243382	10	1037	0.199297	10	2083	0.152207	9	2803	0.190562	10	1778	0.0946351	8	5994	0.16611	10	2497	3047	1869	67
1870	PGRMC1	0.0731345	9	5894	0.0822621	9	5533	0.339108	9	594	0.373004	9	161	0.100847	9	4726	0.19677	8	2010	0.169224	9	2411	3047	1870	62
1871	ADRB1	0.132235	7	3247	0.149671	7	2839	0.103791	7	5014	0.108637	7	4399	0.206419	7	1500	0.197685	7	1987	0.171238	7	2351	3048.14	1871	49
1872	NPY2R	0.140346	6	2934	0.144944	6	2982	0.213604	6	1795	0.122166	6	3833	0.11505	6	4100	0.177947	6	2531	0.144695	6	3172	3049.57	1872	42
1873	TAF11	0.151756	8	2555	0.125737	8	3618	0.174628	8	2612	0.109951	7	4337	0.145974	8	2966	0.147725	7	3578	0.197639	8	1708	3053.43	1873	54
1874	USP13	0.136453	6	3080	0.140468	6	3117	0.109706	6	4755	0.100432	6	4752	0.2498	6	909	0.243312	6	1116	0.132661	6	3648	3053.86	1874	42
1875	EPS8L2	0.190864	8	1586	0.181616	8	2026	0.176456	8	2567	0.0796459	8	5761	0.132307	8	3418	0.193165	7	2119	0.12617	8	3902	3054.14	1875	55
1876	ARL6IP4	0.0247221	10	8769	0.138506	10	3189	0.204664	10	1954	0.203684	9	1495	0.153052	10	2735	0.194967	8	2058	0.226181	10	1205	3057.86	1876	67
1877	APPBP2	0.270209	10	568	0.138658	10	3178	0.0574742	10	7133	0.139017	9	3217	0.166231	10	2350	0.155388	8	3299	0.199848	10	1666	3058.71	1877	67
1878	PERP	0.24433	9	787	0.119773	9	3857	0.107854	9	4844	0.126804	9	3649	0.101226	9	4711	0.254451	8	970	0.16249	9	2602	3060	1878	62
1879	LOC221710	0.144457	5	2777	0.185548	5	1936	0.205068	5	1938	0.0630214	5	6646	0.150846	5	2807	#N/A	#N/A	#N/A	0.174816	5	2259	3060.5	1879	#N/A
1880	CLDN23	0.0994682	5	4573	0.106721	5	4373	0.206676	5	1907	0.194781	5	1680	0.141773	5	3113	0.234066	5	1255	0.111859	5	4523	3060.57	1880	35
1881	COL2A1	0.190686	6	1589	0.110411	6	4220	0.0812095	6	6010	0.103558	6	4614	0.172131	6	2182	0.309234	6	431	0.16985	6	2393	3062.71	1881	42
1882	KCNJ13	0.114725	7	3940	0.125981	7	3607	0.150321	7	3273	0.150817	7	2842	0.149286	7	2859	0.241616	7	1139	0.129303	7	3786	3063.71	1882	49
1883	LACTB	0.212274	9	1184	0.196897	9	1698	0.294328	9	871	0.267612	8	667	0.0660079	9	6460	0.0541815	7	8188	0.169872	9	2392	3065.71	1883	60
1884	TMEM97	0.170546	10	2065	0.227374	10	1225	0.243256	10	1386	0.145285	9	3026	0.05813	10	6910	0.11337	8	5057	0.192925	10	1824	3070.43	1884	67
1885	RANBP10	0.0651034	8	6363	0.175858	8	2157	0.179715	8	2494	0.170048	8	2287	0.139509	8	3179	0.268583	7	801	0.119633	8	4214	3070.71	1885	55
1886	ITGAM	0.115324	9	3911	0.180336	9	2059	0.352141	9	536	0.175363	8	2144	0.0910803	9	5208	0.209994	7	1731	0.0832063	9	5910	3071.29	1886	60
1887	MCM4	0.213907	8	1155	0.101362	8	4617	0.112599	8	4617	0.0709501	8	6229	0.268474	8	735	0.220505	8	1511	0.160762	8	2645	3072.71	1887	56
1888	GRHPR	0.0259689	10	8685	0.190746	10	1827	0.141168	10	3563	0.206672	9	1444	0.159701	10	2524	0.180651	8	2445	0.241546	10	1025	3073.29	1888	67
1889	ITGA8	0.0927152	6	4912	0.112651	6	4124	0.191972	6	2243	0.181027	6	2012	0.182075	6	1965	0.202129	6	1890	0.115863	6	4370	3073.71	1889	42
1890	HSDL1	0.244927	9	782	0.110075	9	4239	0.100252	9	5166	0.185739	8	1893	0.127401	9	3602	0.109626	7	5247	0.287066	9	591	3074.29	1890	60
1891	KIR2DL4	0.0907911	9	5004	0.101148	9	4628	0.150604	9	3260	0.208384	9	1410	0.100806	9	4729	0.243516	8	1111	0.213792	9	1402	3077.71	1891	62
1892	CNKSR1	0.167449	6	2147	0.136574	6	3250	0.0864764	6	5755	0.185579	6	1897	0.14645	6	2941	0.222944	6	1462	0.121772	6	4097	3078.43	1892	42
1893	INSIG2	0.0786878	10	5621	0.105133	10	4454	0.279701	10	984	0.157888	9	2625	0.220417	10	1286	0.206227	8	1804	0.105862	10	4776	3078.57	1893	67
1894	BEST1	0.17978	10	1834	0.214419	10	1383	0.130333	10	3939	0.145057	9	3036	0.12192	10	3816	0.127928	8	4395	0.145209	10	3151	3079.14	1894	67
1895	SLC1A5	0.0103716	9	9682	0.150569	9	2815	0.178041	9	2533	0.235728	9	993	0.126083	9	3660	0.260016	8	897	0.244314	9	986	3080.86	1895	62
1896	EDEM3	0.211969	10	1191	0.163329	10	2478	0.198939	10	2093	0.0921124	9	5137	0.240212	10	1022	0.0980654	8	5810	0.12784	10	3839	3081.43	1896	67
1897	PLA2G2E	0.0806505	5	5522	0.156135	5	2679	0.271952	5	1052	0.166229	5	2382	0.0985243	5	4846	0.179377	5	2486	0.16107	5	2636	3086.14	1897	35
1898	PSMD11	0.0787146	10	5619	0.110148	10	4235	0.256367	10	1223	0.222416	9	1182	0.153084	10	2733	0.169412	8	2796	0.128298	10	3824	3087.43	1898	67
1899	RNF214	0.0472415	5	7402	0.0841871	5	5424	0.202788	5	1992	0.283145	5	551	0.102799	5	4642	0.24897	5	1029	0.289065	5	579	3088.43	1899	35
1900	SBF2	0.178807	9	1859	0.222307	9	1286	0.228767	9	1577	-0.00873224	8	10648	0.171321	9	2203	0.213165	7	1656	0.167935	9	2447	3096.57	1900	60
1901	TRAPPC1	0.141563	9	2875	0.115024	9	4038	0.163939	9	2862	0.178402	8	2078	0.0801605	9	5745	0.192428	7	2140	0.187805	9	1949	3098.14	1901	60
1902	RPS9	0.0747587	10	5810	0.259583	10	878	0.19989	10	2067	0.223929	9	1146	0.093806	10	5077	0.102246	8	5616	0.23465	10	1094	3098.29	1902	67
1903	RCVRN	0.249697	7	724	0.125918	7	3613	0.369588	7	469	0.0700895	7	6272	0.0708449	7	6218	0.191006	7	2177	0.17583	7	2233	3100.86	1903	49
1904	SLC35C2	0.190582	10	1594	0.134061	10	3322	0.152072	10	3207	0.0376107	9	8027	0.20195	10	1578	0.198123	8	1975	0.185669	10	2010	3101.86	1904	67
1905	KCNH5	0.112558	5	4023	0.267121	5	807	0.0788042	5	6131	0.0857558	5	5455	0.168145	5	2301	0.29655	5	531	0.167199	5	2468	3102.29	1905	35
1906	FBXO9	0.0694856	9	6109	0.0954283	9	4922	0.279748	9	982	0.10955	8	4356	0.164885	9	2387	0.247273	8	1057	0.189039	9	1916	3104.14	1906	61
1907	DCLK1	0.253617	9	697	0.177981	9	2106	0.0857153	9	5790	0.0761695	9	5948	0.132718	9	3410	0.240052	8	1167	0.16187	9	2615	3104.71	1907	62
1908	TUT7	0.279698	10	517	0.398953	10	270	0.171117	10	2693	0.0267202	9	8636	0.274117	10	686	0.0501224	8	8402	0.29756	10	534	3105.43	1908	67
1909	TGFB2	0.169195	6	2100	0.136733	6	3241	0.127822	6	4041	0.249042	6	841	0.0197483	6	9137	0.29697	6	525	0.191765	6	1854	3105.57	1909	42
1910	PHACTR4	0.055431	9	6904	0.208846	9	1473	0.269827	9	1081	0.28682	9	523	0.240188	9	1023	0.0676667	8	7443	0.141656	9	3293	3105.71	1910	62
1911	GDAP1	0.118545	8	3756	0.14239	8	3048	0.11133	8	4671	0.112039	8	4238	0.181506	8	1975	0.168401	8	2834	0.223998	8	1240	3108.86	1911	56
1912	GPLD1	0.131974	6	3254	0.136704	6	3243	0.167096	6	2774	0.233481	6	1026	0.0514172	6	7317	0.256797	6	936	0.14363	6	3213	3109	1912	42
1913	SGCD	0.0792531	6	5584	0.189786	6	1849	0.0761536	6	6259	0.243836	6	895	0.207025	6	1495	0.153756	6	3363	0.172387	6	2322	3109.57	1913	42
1914	WDR4	0.183643	8	1746	0.127126	8	3577	0.181843	8	2454	0.184899	8	1913	0.154489	8	2680	0.166753	7	2889	0.0721749	8	6515	3110.57	1914	55
1915	POM121L10P	0.0904712	5	5019	0.173307	5	2216	0.242135	5	1406	0.148479	5	2919	0.111428	5	4252	0.164104	5	2981	0.150223	5	2983	3110.86	1915	35
1916	ZNF706	0.112936	10	4010	0.134435	10	3308	0.211054	10	1831	0.130602	9	3508	0.170995	10	2218	0.114459	8	5008	0.189632	10	1903	3112.29	1916	67
1917	HCRT	0.0878466	6	5146	0.191892	6	1804	0.154738	6	3121	0.0872306	6	5371	0.227285	6	1194	0.159759	6	3139	0.185059	6	2025	3114.29	1917	42
1918	FBLN1	0.130198	7	3314	0.152241	7	2777	0.121266	7	4264	0.0862166	7	5429	0.130553	7	3477	0.235066	7	1233	0.218995	7	1324	3116.86	1918	49
1919	GDI2	0.0250901	10	8745	0.135767	10	3273	0.236417	10	1482	0.205383	9	1461	0.171393	10	2198	0.17596	8	2585	0.182668	10	2078	3117.43	1919	67
1920	RANBP1	0.0496669	9	7247	0.137363	9	3216	0.181329	9	2469	0.231553	9	1044	0.139292	9	3186	0.18977	8	2217	0.168006	9	2446	3117.86	1920	62
1921	UBE2E2	0.145439	8	2745	0.116431	8	3979	0.150863	8	3249	0.276209	8	608	0.10706	8	4446	0.109747	7	5235	0.204847	8	1574	3119.43	1921	55
1922	CRLS1	0.102167	8	4439	0.178109	8	2101	0.22125	8	1692	0.291874	8	486	0.151175	8	2795	0.126127	7	4465	0.0840582	8	5863	3120.14	1922	55
1923	ZDHHC2	0.0977642	9	4653	0.15377	9	2746	0.243298	9	1385	0.101589	8	4709	0.152852	9	2743	0.156681	7	3251	0.171208	9	2354	3120.14	1923	60
1924	CABYR	0.195377	6	1487	0.181445	6	2030	0.141548	6	3549	0.0729284	6	6130	0.166747	6	2342	0.124565	6	4541	0.195436	6	1766	3120.71	1924	42
1925	EEF1E1	0.124314	7	3533	0.104701	7	4473	0.165118	7	2823	0.322973	7	316	0.216844	7	1341	0.108283	6	5319	0.122955	7	4043	3121.14	1925	48
1926	C4orf49	0.23689	5	860	0.145535	5	2965	0.18711	5	2349	0.0372418	5	8046	0.146279	5	2949	#N/A	#N/A	#N/A	0.204888	5	1573	3123.67	1926	#N/A
1927	ARMC8	0.175573	10	1921	0.151989	10	2784	0.183766	10	2418	0.118045	9	3996	0.225323	10	1218	0.126753	8	4447	0.0989407	10	5094	3125.43	1927	67
1928	MBD2	0.116394	10	3848	0.203942	10	1570	0.293178	10	881	0.128374	9	3590	0.189964	10	1789	0.0640057	8	7638	0.163536	10	2569	3126.43	1928	67
1929	PHF20	0.116622	10	3837	0.18359	10	1977	0.0225295	10	8894	0.104195	9	4591	0.246838	10	942	0.259301	8	908	0.26901	10	741	3127.14	1929	67
1930	RNF7	0.00621502	10	9948	0.126508	10	3595	0.216757	10	1745	0.226355	9	1117	0.194857	10	1694	0.262842	8	862	0.151843	10	2930	3127.29	1930	67
1931	CES1	0.00857834	9	9791	0.181125	9	2044	0.179633	9	2496	0.231588	9	1043	0.147144	9	2923	0.191984	8	2155	0.211274	9	1443	3127.86	1931	62
1932	CMKLR1	0.0929033	6	4904	0.136426	6	3254	0.228968	6	1573	0.263754	6	687	0.187777	6	1828	0.166921	6	2883	0.067718	6	6775	3129.14	1932	42
1933	TOP1P2	0.165494	7	2203	0.205457	7	1543	0.301422	7	821	0.131458	7	3480	0.118111	7	3974	0.0457675	6	8646	0.22366	7	1244	3130.14	1933	48
1934	GNRH1	0.182396	10	1782	0.177513	10	2119	0.150895	10	3247	0.0815009	9	5668	0.162626	10	2444	0.136424	8	4029	0.161495	10	2625	3130.57	1934	67
1935	AMBP	0.109711	6	4136	0.19261	6	1783	0.14787	6	3350	0.0486867	6	7399	0.187604	6	1835	0.255567	6	952	0.16725	6	2465	3131.43	1935	42
1936	WWTR1	0.167423	6	2148	0.185838	6	1931	0.171534	6	2685	0.107794	6	4447	0.16492	6	2385	0.20036	6	1938	0.0746988	6	6388	3131.71	1936	42
1937	KLF17	0.172847	5	1996	0.129631	5	3476	0.20802	5	1886	0.0832637	5	5570	0.0630014	5	6629	0.280761	5	679	0.198597	5	1692	3132.57	1937	35
1938	PRL	0.107489	6	4222	0.174967	6	2177	0.282271	6	959	0.151408	6	2821	0.0567315	6	6989	0.207759	6	1773	0.149933	6	2996	3133.86	1938	42
1939	INKA2	0.117348	8	3806	0.221586	8	1293	0.155914	8	3087	0.0528871	7	7187	0.255543	8	848	0.132191	6	4195	0.206327	8	1531	3135.29	1939	53
1940	SAYSD1	0.19548	10	1483	0.137704	10	3205	0.209344	10	1859	0.0812131	9	5683	0.161479	10	2476	0.132288	8	4191	0.147997	10	3053	3135.71	1940	67
1941	CA4	0.0652477	10	6351	0.243627	10	1029	0.265775	10	1111	0.0120818	9	9532	0.239629	10	1036	0.237958	8	1185	0.197473	10	1711	3136.43	1941	67
1942	NEDD4L	0.189309	7	1624	0.173161	7	2218	0.177609	7	2542	0.167298	7	2356	0.0462626	7	7575	0.209985	7	1732	0.126098	7	3910	3136.71	1942	49
1943	ITGB8	0.245076	6	779	0.206235	6	1524	0.133895	6	3813	0.0853356	6	5477	0.0911888	6	5202	0.138365	6	3946	0.225355	6	1220	3137.29	1943	42
1944	GUCY2D	0.0837846	7	5356	0.211589	7	1432	0.213851	7	1791	0.15026	7	2864	0.117294	7	4010	0.123428	7	4588	0.188803	7	1922	3137.57	1944	49
1945	METTL7B	0.0965809	5	4719	0.0418593	5	7624	0.251753	5	1277	0.289382	5	501	0.0755389	5	5979	0.271915	5	764	0.234311	5	1100	3137.71	1945	35
1946	CCDC55	0.234359	6	888	0.214603	6	1381	0.215229	6	1768	0.205722	5	1456	0.0220564	6	8980	#N/A	#N/A	#N/A	0.116206	6	4354	3137.83	1946	#N/A
1947	ZNF131	0.0493859	10	7266	0.111569	10	4171	0.183855	10	2416	0.137601	9	3264	0.196726	10	1662	0.218438	8	1548	0.201608	10	1641	3138.29	1947	67
1948	BEND7	0.236295	9	866	0.302751	9	575	0.135635	9	3746	-0.00669821	8	10527	0.316267	9	426	0.113704	7	5040	0.263101	9	800	3140	1948	60
1949	SSTR2	0.146945	9	2695	0.140899	9	3105	0.179158	9	2515	0.131119	9	3494	0.0786686	9	5811	0.186578	8	2299	0.183342	9	2063	3140.29	1949	62
1950	CAPN3	0.00950248	8	9737	0.106538	8	4389	0.291975	8	888	0.207533	8	1422	0.25468	8	855	0.195417	8	2050	0.16075	8	2646	3141	1950	56
1951	RNF13	0.20186	10	1372	0.207524	10	1500	0.20336	10	1977	0.120231	9	3911	0.158777	10	2552	0.0395966	8	8980	0.198214	10	1699	3141.57	1951	67
1952	TAL1	0.0846214	6	5315	0.160417	6	2569	0.188175	6	2328	0.207024	6	1436	0.133265	6	3385	0.118858	6	4806	0.179518	6	2159	3142.57	1952	42
1953	CLCN3	0.116266	10	3858	0.196465	10	1708	0.214007	10	1785	0.17007	9	2286	0.106267	10	4478	0.145482	8	3678	0.119647	10	4213	3143.71	1953	67
1954	LY6G6E	0.129909	7	3329	0.195944	7	1720	0.171741	7	2682	0.0782255	7	5834	0.256655	7	838	0.142515	7	3790	0.128044	7	3828	3145.86	1954	49
1955	HNRPDL	-0.0197552	7	11518	0.189552	7	1853	0.13634	7	3719	0.138312	6	3243	0.319542	7	406	0.316748	5	387	0.251913	7	905	3147.29	1955	46
1956	ZNF776	0.109123	9	4157	0.234811	9	1138	0.106588	9	4896	0.0768805	8	5914	0.245256	9	961	0.218578	7	1547	0.137475	9	3431	3149.14	1956	60
1957	LOC253039	0.139897	5	2955	0.126715	5	3589	0.167191	5	2770	0.0999221	5	4780	0.202101	5	1572	#N/A	#N/A	#N/A	0.142979	5	3232	3149.67	1957	#N/A
1958	TMC4	0.19324	7	1528	0.173454	7	2210	0.225579	7	1629	0.240229	7	942	0.0209018	7	9056	0.104317	7	5514	0.228723	7	1171	3150	1958	49
1959	MTHFS	0.182376	10	1783	0.222935	10	1276	0.298654	10	844	0.120299	9	3908	0.0902815	10	5257	0.0808812	8	6722	0.174346	10	2267	3151	1959	67
1960	SS18	0.264018	9	601	0.0948065	9	4951	0.228495	9	1581	0.273802	8	622	0.00669659	9	9886	0.188079	7	2257	0.179412	9	2163	3151.57	1960	60
1961	CHCHD3	-0.0326654	7	12206	0.147829	7	2883	0.292547	7	884	0.325939	7	295	0.287599	7	578	0.153995	7	3351	0.190143	7	1886	3154.71	1961	49
1962	RHOT1	0.216342	10	1122	0.128687	10	3522	0.222152	10	1675	0.148116	9	2934	0.120578	10	3864	0.087353	8	6363	0.161983	10	2610	3155.71	1962	67
1963	SARNP	0.23009	6	936	0.198696	6	1666	0.211638	6	1824	0.16335	5	2466	0.0802174	6	5740	0.0660612	5	7521	0.188197	6	1940	3156.14	1963	40
1964	METRNL	0.0521946	8	7099	0.32659	8	457	0.187597	8	2340	0.0984828	7	4860	0.204001	8	1536	0.124893	6	4524	0.22135	8	1284	3157.14	1964	53
1965	FGD6	0.152463	6	2531	0.094724	6	4954	0.234115	6	1517	0.167617	6	2347	0.0728855	6	6117	0.224893	6	1421	0.143197	6	3223	3158.57	1965	42
1966	C7orf49	0.244485	9	785	0.163808	9	2459	0.127041	9	4070	0.128554	8	3583	0.195617	9	1679	0.0951043	7	5973	0.134407	9	3569	3159.71	1966	60
1967	ATP13A3	0.169369	10	2095	0.143436	10	3023	0.259039	10	1191	0.194042	9	1698	0.00496045	10	9978	0.224623	8	1426	0.158659	10	2712	3160.43	1967	67
1968	SYT5	0.109607	6	4140	0.191205	6	1820	0.0740136	6	6349	0.0723502	6	6159	0.175846	6	2101	0.313661	6	405	0.230025	6	1156	3161.43	1968	42
1969	C12orf66	0.146693	5	2711	0.165035	5	2434	0.114084	5	4550	0.307163	5	398	0.154492	5	2679	0.0804257	5	6750	0.161936	5	2612	3162	1969	35
1970	TIMM13	0.128991	7	3354	0.129092	7	3501	0.201957	7	2011	0.18326	7	1959	0.167198	7	2327	0.0873828	7	6362	0.161738	7	2620	3162	1970	49
1971	PLXDC1	0.142877	7	2833	0.218624	7	1328	0.162147	7	2926	0.123405	7	3778	0.0345657	7	8242	0.233138	7	1274	0.195816	7	1755	3162.29	1971	49
1972	ERAP1	0.15298	10	2519	0.136127	10	3265	0.125349	10	4132	0.100797	9	4739	0.204722	10	1526	0.138493	8	3941	0.185595	10	2015	3162.43	1972	67
1973	HOXA13	0.184149	5	1733	0.261757	5	855	0.176834	5	2558	0.0705182	5	6249	0.157925	5	2573	0.0788903	5	6831	0.217971	5	1338	3162.43	1973	35
1974	HADHA	0.0280009	10	8549	0.157194	10	2651	0.275017	10	1026	0.330478	9	276	0.128408	10	3561	0.119374	8	4782	0.220326	10	1298	3163.29	1974	67
1975	TXN	0.299774	10	399	0.24626	10	1007	0.299439	10	834	0.0713722	9	6206	0.160591	10	2497	0.1209	8	4714	0.0727461	10	6491	3164	1975	67
1976	ACE	0.047739	6	7359	0.165989	6	2418	0.182852	6	2436	0.165298	6	2410	0.0820404	6	5643	0.284044	6	646	0.224117	6	1239	3164.43	1976	42
1977	ITGB1BP1	0.0364195	10	8043	0.146114	10	2943	0.218829	10	1717	0.223956	9	1145	0.13155	10	3441	0.174191	8	2647	0.175922	10	2228	3166.29	1977	67
1978	KIAA1530	0.0590102	6	6705	0.197288	6	1693	0.127211	6	4066	0.100454	5	4749	0.242171	6	999	#N/A	#N/A	#N/A	0.26403	6	788	3166.67	1978	#N/A
1979	GPR160	0.114752	9	3938	0.251318	9	959	0.257815	9	1205	-0.00577554	8	10478	0.2773	9	661	0.200281	7	1940	0.150082	9	2990	3167.29	1979	60
1980	ZNF643	0.147055	5	2692	0.191802	5	1805	0.166464	5	2788	0.116106	5	4076	0.186065	5	1863	0.0776395	5	6894	0.183729	5	2056	3167.71	1980	35
1981	GTF3C3	0.100696	9	4510	0.0885427	9	5237	0.261542	9	1162	0.219813	9	1220	0.159435	9	2531	0.146187	8	3646	0.12688	9	3877	3169	1981	62
1982	TRMT6	0.0560493	6	6872	0.107764	6	4326	0.338467	6	596	0.299679	6	433	0.142233	6	3099	0.214786	6	1617	0.0955416	6	5244	3169.57	1982	42
1983	JAK3	0.179802	8	1833	0.14005	8	3130	0.345882	8	565	0.324103	7	309	-0.0163069	8	11152	0.193637	7	2099	0.146616	8	3104	3170.29	1983	54
1984	TRIM13	0.257804	10	658	0.119904	10	3853	0.230087	10	1557	0.0190917	9	9135	0.171068	10	2213	0.164181	8	2978	0.193895	10	1804	3171.14	1984	67
1985	MUC6	0.0752506	9	5790	0.171002	9	2277	0.118963	9	4364	0.14473	9	3052	0.132472	9	3414	0.240632	8	1155	0.179992	9	2151	3171.86	1985	62
1986	EPHB2	0.135086	7	3128	0.196185	7	1713	0.13346	7	3827	0.00740022	7	9783	0.213177	7	1402	0.24272	7	1128	0.225185	7	1224	3172.14	1986	49
1987	SLC22A4	0.110702	10	4095	0.201179	10	1615	0.316416	10	727	0.201949	9	1543	0.0454608	10	7627	0.185333	8	2325	0.118452	10	4274	3172.29	1987	67
1988	RASGRP2	0.0259439	10	8686	0.182236	10	2012	0.199291	10	2084	0.0690717	9	6319	0.235927	10	1083	0.263675	8	860	0.228934	10	1166	3172.86	1988	67
1989	CDKN2D	0.105846	10	4291	0.230367	10	1193	0.299006	10	840	0.221527	9	1195	0.168155	10	2300	0.046709	8	8589	0.128674	10	3809	3173.86	1989	67
1990	ANAPC2	0.121192	7	3655	0.155613	7	2691	0.111895	7	4648	0.0906701	7	5209	0.230131	7	1153	0.235001	7	1235	0.133074	7	3634	3175	1990	49
1991	MIR21	0.140342	8	2936	0.225948	8	1240	0.205031	8	1939	0.200976	7	1557	0.0984084	8	4857	0.0855936	6	6462	0.142912	8	3237	3175.43	1991	53
1992	MARCH7	0.156091	5	2439	0.252666	5	944	0.15111	5	3242	#N/A	#N/A	#N/A	0.244429	5	970	#N/A	#N/A	#N/A	0.0415194	5	8288	3176.6	1992	#N/A
1993	ITSN1	0.121862	7	3626	0.0929951	7	5030	0.178426	7	2525	0.205269	7	1462	0.128602	7	3555	0.167318	7	2866	0.144648	7	3174	3176.86	1993	49
1994	BCL2L13	0.184527	10	1724	0.0908293	10	5134	0.122717	10	4208	0.157727	9	2630	0.183604	10	1920	0.199408	8	1960	0.108567	10	4665	3177.29	1994	67
1995	ATCAY	0.100716	5	4508	0.1703	5	2296	0.144996	5	3438	0.105247	5	4549	0.169804	5	2252	0.1426	5	3787	0.212431	5	1426	3179.43	1995	35
1996	TSC22D1	0.252227	9	703	0.120156	9	3842	0.158534	9	3015	0.183963	9	1937	0.0404878	9	7898	0.163936	8	2985	0.190566	9	1876	3179.43	1996	62
1997	PPP2CA	0.209565	10	1229	0.149782	10	2836	0.175602	10	2591	0.180268	9	2035	0.0789118	10	5800	0.0900232	8	6217	0.205676	10	1551	3179.86	1997	67
1998	ANKRD29	0.149505	5	2623	0.0959125	5	4896	0.161032	5	2956	0.152269	5	2799	0.150292	5	2832	0.268434	5	803	0.0933079	5	5363	3181.71	1998	35
1999	DMXL1	0.0923288	7	4931	0.149017	7	2860	0.248984	7	1320	0.150733	6	2845	0.245728	7	950	0.0927078	6	6077	0.141716	7	3289	3181.71	1999	47
2000	KIF5B	0.143056	10	2825	0.178324	10	2098	0.287995	10	915	0.0303236	9	8434	0.238096	10	1055	0.0974312	8	5855	0.23439	10	1099	3183	2000	67

### Sheet: circadian cortisol monocyte
	gene	cor.ZBTB16	nr.ZBTB16	rank.ZBTB16	cor.KLF9	nr.KLF9	rank.KLF9	cor.TSC22D3	nr.TSC22D3	rank.TSC22D3	cor.PER1	nr.PER1	rank.PER1	cor.IRS2	nr.IRS2	rank.IRS2	cor.FKBP5	nr.FKBP5	rank.FKBP5	cor.FLT3	nr.FLT3	rank.FLT3	cor.ALOX15B	nr.ALOX15B	rank.ALOX15B	cor.GPER1	nr.GPER1	rank.GPER1	cor.TPST1	nr.TPST1	rank.TPST1	mean.rank	rank.mean	sumofsupportingdatasets
1	ZBTB16	1	7	1	0.529675	7	5	0.494581	7	9	0.601159	6	5	0.582694	7	6	0.752086	7	2	0.478617	7	8	0.422774	7	8	0.398551	7	21	0.509742	7	2	6.7	1	69
2	FKBP5	0.751873	7	2	0.479132	7	9	0.460123	8	14	0.465402	7	13	0.421762	8	42	1	8	1	0.495499	7	4	0.331333	7	146	0.337151	7	144	0.450002	7	4	37.9	2	73
3	SMAP2	0.540928	7	5	0.367489	7	26	0.489436	8	10	0.386778	7	25	0.410255	8	55	0.603836	8	4	0.463509	7	14	0.318097	7	228	0.430515	7	9	0.254983	7	83	45.9	3	73
4	PICK1	0.411021	7	21	0.376995	7	23	0.384116	8	33	0.349674	7	45	0.447227	8	19	0.303053	8	673	0.426974	7	26	0.426523	7	7	0.39894	7	19	0.261161	7	75	94.1	4	73
5	IRS2	0.56583	7	4	0.585151	7	3	0.666284	8	2	0.635814	7	2	1	8	1	0.421762	8	46	0.291399	7	630	0.308662	7	299	0.338619	7	136	0.350648	7	12	113.5	5	73
6	NUDT16	0.341439	7	45	0.269794	7	196	0.350982	8	64	0.252193	7	302	0.355956	8	136	0.368377	8	139	0.397131	7	41	0.368178	7	44	0.423634	7	12	0.137079	7	1316	229.5	6	73
7	FLT3	0.475169	7	11	0.210216	7	723	0.256006	7	510	0.219471	6	613	0.291399	7	465	0.495499	7	10	1	7	1	0.491493	7	2	0.451767	7	4	0.393066	7	7	234.6	7	69
8	IL1R2	0.408331	7	25	0.309968	7	80	0.277607	7	311	0.371013	6	32	0.39917	7	59	0.362821	7	163	0.322858	7	269	0.364738	7	47	0.23439	7	1363	0.424003	7	5	235.4	8	69
9	GPER1	0.397944	7	28	0.336137	7	49	0.201865	7	1494	0.269895	6	203	0.338619	7	193	0.337151	7	309	0.458273	7	16	0.427462	7	6	1	7	1	0.227375	7	154	245.3	9	69
10	ANKS1A	0.449816	7	15	0.204477	7	812	0.277572	8	312	0.202596	7	874	0.326393	8	249	0.418759	8	51	0.468157	7	12	0.345436	7	93	0.345029	7	113	0.229209	7	148	267.9	10	73
11	TAF8	0.464228	7	13	0.298707	7	105	0.271151	8	356	0.33495	7	56	0.277779	8	601	0.483953	8	15	0.34329	7	163	0.297622	7	424	0.289561	7	469	0.168359	7	617	281.9	11	73
12	ECHDC3	0.439949	7	17	0.224911	7	547	0.243352	7	661	0.290143	6	119	0.319226	7	288	0.316912	7	491	0.267117	7	1020	0.335182	7	130	0.332438	7	157	0.256707	7	80	351	12	69
13	TPST1	0.500082	7	8	0.327496	7	56	0.272524	7	344	0.290984	6	116	0.350648	7	156	0.450002	7	22	0.393066	7	47	0.258363	7	1017	0.216771	7	1767	1	7	1	353.4	13	69
14	KCNE1	0.410939	7	22	0.210455	7	720	0.285363	7	249	0.329135	6	62	0.342956	7	180	0.299035	7	742	0.325676	7	249	0.271103	7	792	0.269733	7	707	0.269705	7	61	378.4	14	69
15	ALOX15B	0.409495	7	24	0.155095	7	2188	0.220531	7	1040	0.250044	6	316	0.317107	7	294	0.332879	7	342	0.493113	7	5	1	7	1	0.427462	7	10	0.267577	7	66	428.6	15	69
16	CD163	0.348107	7	40	0.193632	7	1037	0.301818	8	160	0.222631	7	575	0.275278	8	618	0.385741	8	100	0.485596	7	6	0.275753	7	724	0.271978	7	673	0.175091	7	536	446.9	16	73
17	SAP30	0.519634	7	7	0.453761	7	12	0.501724	8	8	0.522903	7	9	0.491158	8	12	0.386497	8	99	0.280716	7	794	0.292968	7	487	0.167513	7	3072	0.38763	7	8	450.8	17	73
18	CCND3	0.396694	7	29	0.421595	7	15	0.412322	8	22	0.3498	7	44	0.44599	8	20	0.367927	8	141	0.182554	7	3502	0.32824	7	164	0.431617	7	8	0.163158	7	700	464.5	18	73
19	TSC22D3	0.489641	7	10	0.571195	7	4	1	8	1	0.630915	7	3	0.666524	8	2	0.465262	8	20	0.258257	7	1202	0.213458	7	1968	0.210748	7	1897	0.279925	7	44	515.1	19	73
20	RILPL2	0.344131	6	42	0.230931	6	472	0.404889	7	26	0.244704	7	354	0.28606	7	516	0.363359	7	161	0.309238	6	396	0.279998	6	659	0.243704	6	1167	0.129781	6	1533	532.6	20	64
21	ADORA3	0.425488	7	18	0.185748	7	1226	0.240112	8	705	0.178005	7	1432	0.189138	8	2190	0.376205	8	120	0.480896	7	7	0.436668	7	4	0.369805	7	54	0.29419	7	29	578.5	21	73
22	PER1	0.575729	6	3	0.624286	6	2	0.630915	7	3	1	7	1	0.635814	7	3	0.465402	7	19	0.219471	6	2186	0.178013	6	2910	0.258713	6	898	0.290984	6	33	605.8	22	64
23	SLC35E3	0.38232	7	31	0.207138	7	768	0.35459	8	55	0.233519	7	456	0.326533	8	248	0.440645	8	29	0.382907	7	58	0.224341	7	1733	0.199032	7	2166	0.173944	7	550	609.4	23	73
24	TEX2	0.420178	7	19	0.321946	7	62	0.271542	8	352	0.244329	7	360	0.265828	8	729	0.503801	8	7	0.415855	7	30	0.196783	7	2381	0.19959	7	2152	0.400829	7	6	609.8	24	73
25	IRAK3	0.496715	7	9	0.241901	7	364	0.333625	8	95	0.337284	7	53	0.318718	8	289	0.619371	8	3	0.380546	7	63	0.201776	7	2263	0.172532	7	2913	0.273232	7	55	610.7	25	73
26	HMGB2	0.410388	7	23	0.18414	7	1262	0.324411	8	112	0.302081	7	92	0.421657	8	43	0.440431	8	30	0.351937	7	125	0.266843	7	846	0.145166	7	3897	0.314994	7	22	645.2	26	73
27	CEBPD	0.354579	7	36	0.46642	7	10	0.543589	8	6	0.484125	7	11	0.608667	8	4	0.271225	8	1296	0.19924	7	2803	0.262136	7	939	0.235895	7	1320	0.249918	7	90	651.5	27	73
28	KLF9	0.524463	7	6	1	7	1	0.571195	7	4	0.624286	6	4	0.585151	7	5	0.479132	7	16	0.210216	7	2456	0.147144	7	3925	0.336137	7	149	0.327496	7	19	658.5	28	69
29	JDP2	0.469354	7	12	0.522079	7	6	0.459778	8	15	0.533169	7	7	0.464714	8	16	0.402428	8	71	0.154426	7	4706	0.221482	7	1800	0.267255	7	741	0.238111	7	121	749.5	29	73
30	MAP3K3	0.339115	7	47	0.202764	7	843	0.278778	8	297	0.202999	7	866	0.421432	8	44	0.33969	8	290	0.263401	7	1096	0.230634	7	1580	0.233044	7	1406	0.146413	7	1049	751.8	30	73
31	CRISPLD2	0.390831	7	30	0.109638	7	4550	0.270645	8	359	0.171884	7	1601	0.380046	8	81	0.378119	8	116	0.418721	7	28	0.370632	7	39	0.266655	7	752	0.267256	7	67	762.3	31	73
32	PHC2	0.451852	7	14	0.437617	7	14	0.410742	8	25	0.468462	7	12	0.48837	8	13	0.332245	8	348	0.137181	7	5502	0.248585	7	1171	0.266219	7	761	0.450572	7	3	786.3	32	73
33	SSH2	0.301943	7	64	0.167657	7	1733	0.246152	8	632	0.204247	7	839	0.271692	8	652	0.445112	8	24	0.353923	7	117	0.212728	7	1991	0.269703	7	708	0.144009	7	1121	788.1	33	73
34	IL13RA1	0.281117	7	80	0.213126	7	686	0.254797	8	527	0.171892	7	1600	0.194427	8	2049	0.474951	8	17	0.566692	7	2	0.244939	7	1255	0.27403	7	647	0.138997	7	1268	813.1	34	73
35	MRI1	0.247688	6	136	0.291277	6	118	0.311744	7	135	0.259305	7	267	0.410905	7	54	0.200927	7	3276	0.339202	6	177	0.306804	6	322	0.34914	6	100	0.0845318	6	3708	829.3	35	64
36	RNF144B	0.441262	7	16	0.484655	7	8	0.46933	8	13	0.495928	7	10	0.411274	8	53	0.567998	8	5	0.184103	7	3436	0.164895	7	3331	0.233786	7	1383	0.182988	7	446	870.1	36	73
37	FAM160A2	0.359714	7	34	0.284733	7	137	0.376951	8	38	0.330402	7	61	0.416147	8	49	0.170615	8	4180	0.194235	7	3016	0.272118	7	770	0.309312	7	296	0.212388	7	216	879.7	37	73
38	MAP2K1	0.403555	7	26	0.242622	7	357	0.403308	8	27	0.271724	7	196	0.31597	8	302	0.431249	8	35	0.309946	7	390	0.191656	7	2511	0.120305	7	5062	0.285916	7	40	894.6	38	73
39	ITPKC	0.320583	7	55	0.333929	7	52	0.38401	8	34	0.306858	7	83	0.376536	8	86	0.224061	8	2590	0.144252	7	5155	0.279445	7	668	0.271152	7	683	0.208329	7	234	964	39	73
40	LOC284023	0.285238	5	78	0.263119	5	231	0.218183	5	1082	0.218235	5	625	0.275264	5	619	0.205258	5	3153	0.205076	5	2610	0.348807	5	85	0.324028	5	188	0.145785	5	1066	973.7	40	50
41	ERLIN1	0.336749	7	48	0.133058	7	3170	0.24989	8	588	0.144168	7	2557	0.184909	8	2298	0.466563	8	18	0.394722	7	46	0.296342	7	442	0.252557	7	1001	0.190102	7	366	1053.4	41	73
42	RNF149	0.351126	7	38	0.249464	7	309	0.349554	8	69	0.301155	7	95	0.39716	8	64	0.399346	8	77	0.24001	7	1666	0.140286	7	4220	0.143809	7	3959	0.190415	7	363	1086	42	73
43	SH3PXD2B	0.294207	7	70	0.120558	7	3820	0.179044	7	2202	0.166654	6	1755	0.287422	7	504	0.260622	7	1535	0.300235	7	513	0.337193	7	123	0.28001	7	579	0.240592	7	114	1121.5	43	69
44	ETS2	0.350172	7	39	0.45151	7	13	0.437734	8	17	0.462775	7	15	0.485942	8	14	0.333807	8	336	0.193268	7	3062	0.135334	7	4441	0.161537	7	3257	0.262761	7	72	1126.6	44	73
45	ARHGAP29	0.359663	7	35	0.171013	7	1620	0.224332	7	963	0.200927	6	908	0.254788	7	865	0.384928	7	105	0.278337	7	836	0.168304	7	3217	0.184149	7	2565	0.221702	7	178	1129.2	45	69
46	P2RY8	0.244062	6	142	0.255114	6	275	0.267024	7	392	0.227763	6	520	0.354006	7	145	0.166449	7	4318	0.220606	6	2152	0.241086	6	1345	0.194568	6	2283	0.154609	6	852	1242.4	46	63
47	VIPR1	0.286591	7	77	0.191275	7	1090	0.255739	8	517	0.209263	7	770	0.307813	8	344	0.174526	8	4059	0.340231	7	176	0.370379	7	40	0.348712	7	101	0.0619131	7	5343	1251.7	47	73
48	PER2	0.271182	7	91	0.310231	7	78	0.253371	8	544	0.34842	7	46	0.326996	8	246	0.353958	8	197	0.185243	7	3386	0.134876	7	4459	0.155718	7	3487	0.242594	7	107	1264.1	48	73
49	ADAM19	0.272952	7	88	0.120439	7	3830	0.199531	8	1554	0.149069	7	2351	0.303565	8	379	0.259594	8	1571	0.255961	7	1251	0.298928	7	406	0.240697	7	1227	0.333743	7	16	1267.3	49	73
50	INSR	0.294976	7	68	0.157272	7	2127	0.184963	8	2014	0.209229	7	771	0.306787	8	352	0.254876	8	1699	0.35586	7	109	0.230496	7	1582	0.243858	7	1164	0.0982465	7	2896	1278.2	50	73
51	CXCR4	0.367673	7	32	0.454982	7	11	0.505429	8	7	0.546879	7	6	0.509039	8	10	0.312323	8	547	0.142531	7	5219	0.173621	7	3033	0.144686	7	3918	0.329523	7	18	1280.1	51	73
52	TRPM2	0.258279	7	109	0.151412	7	2343	0.200905	8	1523	0.230729	7	488	0.345127	8	173	0.116416	8	5760	0.279814	7	809	0.331596	7	144	0.285406	7	519	0.150963	7	939	1280.7	52	73
53	SH3TC1	0.400284	7	27	0.382278	7	22	0.389675	8	31	0.463722	7	14	0.473486	8	15	0.219846	8	2700	0.117168	7	6476	0.242431	7	1317	0.197212	7	2217	0.290484	7	35	1285.4	53	73
54	LILRB3	0.165356	5	869	0.219273	5	606	0.355165	6	54	0.197043	5	984	0.51308	6	8	0.239653	6	2142	0.252304	5	1335	0.315275	5	250	0.324255	5	187	0.045277	5	6977	1341.2	54	53
55	LOC388692	0.245179	5	141	0.187081	5	1194	0.232177	5	814	0.27497	5	178	0.295522	5	441	0.235542	5	2266	0.254871	5	1281	0.161418	5	3458	0.153673	5	3560	0.226159	5	159	1349.2	55	50
56	MKNK2	0.265225	7	101	0.291192	7	119	0.365031	8	43	0.29457	7	108	0.430089	8	32	0.179117	8	3920	0.17041	7	3996	0.23436	7	1513	0.269791	7	706	0.0934673	7	3157	1369.5	56	73
57	PTEN	0.293671	7	71	0.115544	7	4159	0.173454	8	2397	0.120679	7	3719	0.230165	8	1275	0.423491	8	43	0.463413	7	15	0.300098	7	399	0.228764	7	1503	0.164229	7	679	1426	57	73
58	ACOT11	0.228268	5	189	0.212139	5	704	0.293168	5	203	0.250682	4	309	0.211187	5	1672	0.205745	5	3138	0.270019	5	975	0.334867	5	132	0.20697	5	1978	0.0639069	5	5181	1448.1	58	49
59	SEMA4B	0.208327	6	288	0.186832	6	1199	0.219848	7	1052	0.1375	7	2837	0.370061	7	99	0.0964012	7	6394	0.231541	6	1883	0.328317	6	163	0.372884	6	46	0.160974	6	744	1470.5	59	64
60	MACROH2A1	0.212715	7	266	0.282778	7	147	0.211029	8	1256	0.262491	7	252	0.166401	8	2849	0.404233	8	69	0.211762	7	2419	0.149362	7	3841	0.172561	7	2910	0.159505	7	766	1477.5	60	73
61	AGFG1	0.352883	7	37	0.277354	7	170	0.219715	8	1055	0.393653	7	22	0.221241	8	1434	0.543354	8	6	0.296475	7	569	0.0891206	7	6784	0.125909	7	4745	0.347668	7	13	1483.5	61	73
62	SGMS2	0.327437	7	54	0.129163	7	3361	0.287223	8	234	0.192994	7	1081	0.189422	8	2183	0.443167	8	25	0.33805	7	181	0.170035	7	3158	0.132521	7	4436	0.220004	7	187	1490	62	73
63	FYN	0.232294	7	178	0.120507	7	3824	0.325034	8	111	0.164153	7	1829	0.24693	8	984	0.356141	8	191	0.383443	7	57	0.185896	7	2679	0.183509	7	2587	0.106879	7	2462	1490.2	63	73
64	NSFL1C	0.294894	7	69	0.114819	7	4195	0.288633	8	226	0.164322	7	1823	0.317756	8	292	0.306351	8	629	0.284315	7	735	0.258214	7	1018	0.187164	7	2493	0.0887648	7	3453	1493.3	64	73
65	PREX1	0.28946	7	75	0.201216	7	864	0.274554	8	333	0.243279	7	371	0.386043	8	73	0.198941	8	3339	0.204756	7	2618	0.181481	7	2807	0.133527	7	4388	0.237769	7	123	1499.1	65	73
66	ZNF366	0.260446	7	106	0.0909995	7	5877	0.186928	7	1949	0.242637	6	374	0.266155	7	724	0.243958	7	2009	0.313169	7	358	0.362405	7	50	0.300511	7	352	0.0927498	7	3196	1499.5	66	69
67	MARVELD1	0.222742	7	208	0.143426	7	2674	0.195887	8	1670	0.175157	7	1511	0.247425	8	978	0.108391	8	6019	0.387191	7	50	0.393551	7	19	0.336259	7	148	0.118334	7	1955	1523.2	67	73
68	MS4A14	0.193272	4	420	0.183454	4	1280	0.388752	5	32	0.18682	5	1200	0.443676	5	24	0.160873	5	4483	0.384769	4	52	0.226474	4	1680	0.275069	4	631	0.0608908	4	5435	1523.7	68	44
69	SYTL3	0.298225	7	66	0.128491	7	3391	0.278026	8	304	0.17621	7	1485	0.253649	8	884	0.180777	8	3878	0.313006	7	360	0.230817	7	1576	0.161911	7	3242	0.229671	7	147	1533.3	69	73
70	MAML3	0.199147	7	359	0.128351	7	3400	0.170296	8	2516	0.160746	7	1915	0.303576	8	378	0.288077	8	926	0.358638	7	102	0.168003	7	3229	0.211255	7	1888	0.164042	7	682	1539.5	70	73
71	FRAT1	0.188344	7	474	0.158116	7	2093	0.359223	8	49	0.138066	7	2818	0.28599	8	518	0.100368	8	6262	0.24433	7	1556	0.297417	7	427	0.316358	7	236	0.14193	7	1180	1561.3	71	73
72	CLEC4E	0.329759	7	53	0.0495439	7	9621	0.264128	8	421	0.130735	7	3169	0.266798	8	717	0.42645	8	38	0.399869	7	37	0.3152	7	251	0.245256	7	1137	0.223295	7	171	1561.5	72	73
73	RIN3	0.262831	6	103	0.292468	6	117	0.316233	7	128	0.301428	7	93	0.424272	7	37	0.139995	7	5047	0.142023	6	5252	0.235556	6	1482	0.265337	6	776	0.103474	6	2632	1566.7	73	64
74	FAM185A	0.176281	5	660	0.150508	5	2379	0.185212	5	2006	0.118127	4	3867	0.229153	5	1291	0.276519	5	1186	0.312876	5	363	0.306898	5	320	0.350907	5	96	0.0857665	5	3622	1579	74	49
75	SLA	0.317242	7	56	0.229335	7	486	0.327627	8	103	0.360699	7	36	0.301653	8	389	0.405376	8	66	0.155855	7	4640	0.148959	7	3856	0.102287	7	6088	0.262891	7	71	1579.1	75	73
76	FRS3	0.24608	7	139	0.34003	7	47	0.3299	7	100	0.298266	6	101	0.455888	7	18	0.129039	7	5393	0.158124	7	4540	0.240924	7	1348	0.341416	7	125	0.0753839	7	4310	1612.1	76	69
77	SHMT1	0.243323	7	145	0.0825723	7	6571	0.240285	7	701	0.210561	6	742	0.199337	7	1920	0.244986	7	1971	0.345263	7	146	0.308239	7	302	0.279389	7	588	0.0916195	7	3262	1634.8	77	69
78	AREG	0.274733	7	86	0.3848	7	21	0.336349	7	85	0.415676	6	19	0.368907	7	102	0.242874	7	2053	0.147144	7	5029	0.117987	7	5222	0.150165	7	3709	0.26454	7	69	1639.5	78	69
79	TIMP2	0.203619	7	329	0.159018	7	2053	0.21626	8	1115	0.207454	7	788	0.31167	8	326	0.241765	8	2091	0.174434	7	3820	0.203089	7	2235	0.192127	7	2349	0.135761	7	1360	1646.6	79	73
80	MLX	0.24633	6	138	0.157502	6	2116	0.297884	7	177	0.213302	7	705	0.155917	7	3205	0.248762	7	1870	0.199784	6	2787	0.264126	6	902	0.230519	6	1460	0.092375	6	3227	1658.7	80	64
81	ERGIC1	0.254799	7	115	0.137265	7	2946	0.260756	8	456	0.223451	7	567	0.292409	8	459	0.250479	8	1816	0.248205	7	1442	0.191955	7	2504	0.105495	7	5909	0.188907	7	378	1659.2	81	73
82	MTMR3	0.414566	7	20	0.16459	7	1853	0.26795	8	384	0.29007	7	120	0.315238	8	306	0.392135	8	85	0.218739	7	2215	0.150938	7	3786	0.0728864	7	8072	0.360436	7	10	1685.1	82	73
83	TMEM91	0.199696	6	353	0.186027	6	1217	0.216418	7	1111	0.199694	7	929	0.262183	7	768	0.0591164	7	7608	0.264769	6	1067	0.32229	6	204	0.345324	6	109	0.0859234	6	3616	1698.2	83	64
84	MYO1A	0.225906	7	198	0.113782	7	4269	0.245185	7	645	0.229189	6	506	0.283448	7	540	0.169144	7	4221	0.267479	7	1019	0.325026	7	188	0.267638	7	731	0.0687948	7	4783	1710	84	69
85	OLFML2A	0.25149	7	122	0.231706	7	461	0.123775	7	4729	0.172341	6	1588	0.184189	7	2317	0.178212	7	3943	0.25584	7	1256	0.31264	7	269	0.365454	7	61	0.107961	7	2416	1716.2	85	69
86	REPS2	0.202954	7	336	0.109016	7	4587	0.191302	8	1819	0.134398	7	2994	0.216746	8	1518	0.244559	8	1986	0.365991	7	83	0.209148	7	2092	0.225614	7	1556	0.19818	7	290	1726.1	86	73
87	CELF2	0.335303	7	50	0.256375	7	266	0.238132	8	730	0.264188	7	244	0.282576	8	547	0.500483	8	8	0.353764	7	118	0.0715178	7	7805	0.0960035	7	6478	0.143932	7	1123	1736.9	87	73
88	RHBDF2	0.207953	6	289	0.325231	6	58	0.276857	7	317	0.252938	7	296	0.236705	7	1154	0.135633	7	5182	0.124404	6	6125	0.228833	6	1619	0.304198	6	333	0.116289	6	2010	1738.3	88	64
89	ZFP36L2	0.227565	7	194	0.226662	7	525	0.343157	8	78	0.180325	7	1370	0.41554	8	50	0.258698	8	1602	0.277332	7	855	0.262777	7	927	0.163985	7	3181	0.030282	7	8624	1740.6	89	73
90	MAN2A2	0.341844	7	44	0.342262	7	44	0.355773	8	51	0.373925	7	29	0.40899	8	56	0.211806	8	2963	0.201117	7	2756	0.118066	7	5219	0.100482	7	6198	0.236089	7	129	1748.9	90	73
91	STAG3L1	0.215013	5	247	0.214843	5	662	0.224955	5	953	0.314032	4	73	0.27036	5	670	0.220449	5	2683	0.13397	5	5654	0.200245	5	2302	0.187156	5	2494	0.121794	5	1829	1756.7	91	49
92	UBE2V1	0.227885	5	193	0.148812	5	2451	0.193664	6	1746	0.235974	5	435	0.242163	6	1067	0.167575	6	4277	0.270642	5	955	0.303843	5	361	0.261208	5	852	0.0601711	5	5503	1784	92	53
93	ATP6AP1	0.191347	7	443	0.23471	7	439	0.272582	8	343	0.203227	7	861	0.250495	8	931	0.147469	8	4851	0.2248	7	2045	0.254251	7	1085	0.333658	7	153	0.0478322	7	6715	1786.6	93	73
94	FPR1	0.238658	6	159	0.130409	6	3292	0.291768	7	205	0.213729	7	699	0.257332	7	833	0.229689	7	2421	0.131247	6	5771	0.188049	6	2612	0.246036	6	1121	0.15892	6	778	1789.1	94	64
95	ITSN1	0.240443	7	154	0.118689	7	3945	0.178167	8	2231	0.157595	7	2018	0.229868	8	1278	0.320581	8	449	0.372207	7	71	0.153241	7	3702	0.175194	7	2822	0.140445	7	1221	1789.1	95	73
96	WASH3P	0.206698	5	298	0.315416	5	73	0.352127	5	60	0.339454	4	52	0.349005	5	160	0.216311	5	2819	0.19341	5	3049	0.132626	5	4553	0.0957485	5	6492	0.184429	5	428	1798.4	96	49
97	TAF1C	0.271773	6	90	0.35393	6	32	0.283577	7	263	0.363664	7	35	0.342973	7	178	0.136409	7	5152	0.118463	6	6412	0.167915	6	3233	0.213988	6	1824	0.157168	6	800	1801.9	97	64
98	ARRDC5	0.213862	4	254	0.260482	4	245	0.231325	5	830	0.105703	5	4680	0.444099	5	23	0.25231	5	1767	0.405732	4	34	0.327867	4	167	0.388759	4	32	0.018984	4	10044	1807.6	98	44
99	MICALCL	0.17926	6	614	0.18203	6	1318	0.229532	6	871	0.236465	5	427	0.343739	6	175	0.279713	6	1103	0.251556	6	1350	0.155086	6	3649	0.107519	6	5798	0.100481	6	2781	1808.6	99	59
100	MLXIP	0.270233	6	93	0.237724	6	407	0.172426	7	2433	0.260903	7	262	0.336245	7	204	0.210207	7	3009	0.164697	6	4251	0.130888	6	4625	0.190579	6	2403	0.178368	6	497	1818.4	100	64
101	RELL1	0.220287	7	220	0.115258	7	4172	0.273952	8	337	0.196001	7	1015	0.2056	8	1783	0.260108	8	1557	0.373051	7	69	0.21864	7	1859	0.136169	7	4284	0.0960451	7	3004	1830	101	73
102	KIAA0319L	0.24983	7	131	0.037559	7	10900	0.330741	8	99	0.188835	7	1154	0.3262	8	250	0.297479	8	767	0.334563	7	199	0.318993	7	218	0.183512	7	2586	0.115934	7	2033	1833.7	102	73
103	TMEM170B	0.266152	5	99	0.235896	5	427	0.162719	6	2821	0.264362	5	240	0.214261	6	1575	0.276726	6	1178	0.186104	5	3354	0.160989	5	3475	0.121793	5	4990	0.203215	5	257	1841.6	103	53
104	DGKD	0.310246	7	58	0.264943	7	220	0.363284	8	44	0.28965	7	122	0.353415	8	150	0.224093	8	2589	0.171245	7	3968	0.14817	7	3883	0.0808025	7	7479	0.337894	7	14	1852.7	104	73
105	IL17RA	0.232929	7	176	0.128074	7	3417	0.167384	8	2620	0.12807	7	3299	0.35865	8	126	0.281039	8	1079	0.181798	7	3532	0.212812	7	1985	0.296275	7	402	0.119636	7	1898	1853.4	105	73
106	AP1B1	0.179363	7	612	0.131452	7	3232	0.267985	8	383	0.169984	7	1657	0.325993	8	251	0.105166	8	6119	0.216107	7	2297	0.271351	7	785	0.283232	7	538	0.10256	7	2673	1854.7	106	73
107	DIP2A	0.216569	7	243	0.16941	7	1679	0.278787	8	296	0.219867	7	611	0.374277	8	92	0.128197	8	5420	0.281922	7	777	0.170153	7	3152	0.167624	7	3069	0.0924165	7	3225	1856.4	107	73
108	AKNA	0.220885	7	219	0.160406	7	1998	0.279614	8	289	0.215034	7	678	0.445	8	22	0.0835296	8	6811	0.197366	7	2881	0.309212	7	293	0.239774	7	1253	0.0761365	7	4256	1870	108	73
109	LRFN1	0.21971	6	226	0.198281	6	941	0.212726	7	1202	0.20453	7	835	0.268076	7	704	0.0668658	7	7337	0.196687	6	2908	0.292542	6	493	0.327449	6	177	0.0798498	6	3989	1881.2	109	64
110	SLC38A10	0.206459	7	300	0.16535	7	1831	0.261608	8	447	0.184184	7	1274	0.369626	8	101	0.0294472	8	8695	0.21003	7	2463	0.31286	7	267	0.338925	7	135	0.0904926	7	3335	1884.8	110	73
111	RBM14	0.141202	7	1642	0.172404	7	1581	0.28358	8	262	0.132646	7	3076	0.316894	8	296	0.224705	8	2569	0.244096	7	1563	0.25157	7	1125	0.269832	7	705	0.0539203	7	6075	1889.4	111	73
112	EPS15L1	0.17131	7	743	0.192512	7	1061	0.302396	8	155	0.197407	7	971	0.32196	8	275	0.129626	8	5377	0.187575	7	3291	0.206203	7	2167	0.255378	7	952	0.0794859	7	4013	1900.5	112	73
113	KBTBD11	0.252549	7	118	0.230416	7	479	0.0950508	8	6389	0.196221	7	1004	0.259043	8	810	0.141208	8	5020	0.17119	7	3972	0.316871	7	237	0.314039	7	254	0.161699	7	731	1901.4	113	73
114	FGR	0.19323	7	422	0.186331	7	1211	0.339135	8	81	0.203594	7	849	0.30256	8	384	0.158299	8	4562	0.194286	7	3013	0.247488	7	1193	0.293149	7	434	0.0459736	7	6899	1904.8	114	73
115	GTPBP3	0.192193	7	436	0.24899	7	319	0.257201	8	498	0.187834	7	1180	0.310419	8	333	0.0333464	8	8537	0.203578	7	2655	0.301127	7	386	0.330879	7	164	0.070909	7	4602	1911	115	73
116	CSF3R	0.228033	7	192	0.219999	7	596	0.209552	8	1288	0.19715	7	981	0.419159	8	46	0.10093	8	6247	0.174009	7	3839	0.216294	7	1907	0.286829	7	499	0.0873765	7	3540	1913.5	116	73
117	SPATA6	0.251113	7	123	0.116194	7	4120	0.219026	8	1069	0.152385	7	2228	0.227946	8	1320	0.321111	8	447	0.441942	7	19	0.125079	7	4895	0.175739	7	2800	0.113959	7	2120	1914.1	117	73
118	HLX	0.242504	7	146	0.345222	7	39	0.197054	8	1632	0.266552	7	227	0.346533	8	167	0.0850629	8	6764	0.0829061	7	8051	0.229264	7	1610	0.330657	7	165	0.190589	7	360	1916.1	118	73
119	MZT2A	0.166174	5	855	0.233992	5	444	0.174619	6	2352	0.180498	5	1363	0.231614	6	1247	0.0931563	6	6512	0.171828	5	3937	0.284873	5	593	0.316106	5	239	0.12691	5	1629	1917.1	119	53
120	TMEM39A	0.344798	7	41	0.228329	7	498	0.258851	8	481	0.270901	7	200	0.155161	8	3241	0.415579	8	54	0.259553	7	1173	0.0725395	7	7761	0.106225	7	5875	0.332187	7	17	1934.1	120	73
121	SOX4	0.234582	7	171	0.252576	7	291	0.0879544	8	6829	0.143601	7	2587	0.37628	8	89	0.228369	8	2457	0.201627	7	2735	0.211245	7	2037	0.200396	7	2135	0.273279	7	54	1938.5	121	73
122	TMEM45A	0.297664	7	67	0.145935	7	2582	0.158025	7	3008	0.163267	6	1853	0.222309	7	1413	0.240186	7	2123	0.157426	7	4574	0.228433	7	1638	0.211744	7	1876	0.20492	7	251	1938.5	122	69
123	SIGLEC16	0.196511	7	381	0.204179	7	818	0.232034	7	816	0.216246	6	662	0.244926	7	1019	0.19321	7	3506	0.206262	7	2572	0.15941	7	3520	0.235643	7	1328	0.0679339	7	4862	1948.4	123	69
124	STK17B	0.340363	7	46	0.34934	7	35	0.479175	8	11	0.399958	7	21	0.445665	8	21	0.433479	8	33	0.269325	7	992	0.0767352	7	7512	0.0428896	7	10684	0.227336	7	155	1951	124	73
125	WDR5	0.206808	7	296	0.118045	7	3985	0.229911	8	859	0.137855	7	2825	0.203374	8	1830	0.151699	8	4736	0.317103	7	309	0.303615	7	364	0.264173	7	796	0.0865984	7	3572	1957.2	125	73
126	SLC11A1	0.33201	7	51	0.265187	7	215	0.325151	8	110	0.439906	7	16	0.330103	8	226	0.193023	8	3514	0.0934715	7	7574	0.141973	7	4155	0.151161	7	3672	0.277093	7	49	1958.2	126	73
127	SUN1	0.252343	5	119	0.105786	5	4814	0.221042	6	1023	0.167546	5	1732	0.140479	6	3798	0.357408	6	186	0.347972	5	132	0.232133	5	1560	0.147181	5	3827	0.108093	5	2409	1960	127	53
128	RUNX1	0.264314	7	102	0.309561	7	82	0.179414	8	2190	0.301232	7	94	0.354022	8	144	0.294452	8	816	0.132408	7	5720	0.130767	7	4629	0.107378	7	5807	0.322654	7	21	1960.5	128	73
129	TYSND1	0.201182	7	346	0.162154	7	1933	0.212563	8	1207	0.203581	7	850	0.284133	8	531	-0.010986	8	10738	0.236499	7	1747	0.379731	7	27	0.40183	7	18	0.111777	7	2221	1961.8	129	73
130	SH3BP5	0.3036	7	59	0.184089	7	1264	0.265311	8	408	0.218769	7	618	0.223349	8	1398	0.351663	8	207	0.190569	7	3179	0.179996	7	2853	0.0543381	7	9608	0.236257	7	127	1972.1	130	73
131	SFXN5	0.218214	5	235	0.121301	5	3773	0.25707	6	499	0.17621	5	1486	0.337651	6	197	0.0341867	6	8499	0.307866	5	410	0.29053	5	519	0.290225	5	459	0.0852328	5	3656	1973.3	131	53
132	TSHZ3	0.174053	7	705	0.176768	7	1454	0.2099	8	1280	0.125984	7	3410	0.418272	8	47	0.28509	8	990	0.234821	7	1787	0.0915579	7	6653	0.18891	7	2451	0.149682	7	973	1975	132	73
133	LOC728024	0.150436	5	1285	0.161767	5	1952	0.267805	5	385	0.183643	5	1290	0.228311	5	1314	0.206572	5	3116	0.18981	5	3208	0.167207	5	3254	0.160027	5	3320	0.157877	5	790	1991.4	133	50
134	JMJD1C	0.170214	7	770	0.367804	7	25	0.217909	8	1092	0.245318	7	350	0.266996	8	714	0.342427	8	266	0.23063	7	1896	0.0571529	7	8775	0.107645	7	5793	0.20795	7	236	1991.7	134	73
135	TSPAN14	0.261768	7	104	0.176874	7	1447	0.19834	8	1598	0.182208	7	1320	0.238268	8	1123	0.225912	8	2536	0.164707	7	4250	0.158273	7	3555	0.166961	7	3091	0.147922	7	1015	2003.9	135	73
136	SEMA4D	0.23846	7	160	0.202391	7	848	0.282347	8	273	0.167736	7	1728	0.325412	8	253	0.213162	8	2915	0.161796	7	4375	0.18756	7	2628	0.0975336	7	6385	0.180177	7	482	2004.7	136	73
137	ACVR1B	0.290201	7	73	0.214291	7	669	0.207486	8	1343	0.273758	7	182	0.232752	8	1232	0.363569	8	159	0.117977	7	6436	0.11955	7	5151	0.123327	7	4913	0.231118	7	142	2030	137	73
138	MMP17	0.199666	7	354	0.20403	7	821	0.250692	8	576	0.21235	7	723	0.327276	8	243	0.0400625	8	8264	0.156552	7	4616	0.304421	7	350	0.258679	7	899	0.0870444	7	3553	2039.9	138	73
139	MPRIP	0.173624	7	711	0.228386	7	497	0.203544	8	1446	0.158105	7	2001	0.299606	8	410	0.0973957	8	6366	0.263696	7	1084	0.207073	7	2143	0.201874	7	2092	0.0849693	7	3674	2042.4	139	73
140	HM13	0.196551	7	380	0.120638	7	3816	0.189369	8	1882	0.246646	7	340	0.256932	8	838	0.098193	8	6339	0.197596	7	2869	0.255273	7	1068	0.230941	7	1449	0.130982	7	1496	2047.7	140	73
141	HEATR3	0.23379	7	173	0.238302	7	401	0.249193	8	594	0.262245	7	254	0.210331	8	1690	0.404483	8	67	0.247432	7	1467	0.0853711	7	7018	0.0750124	7	7938	0.152609	7	900	2050.2	141	73
142	MYO7A	0.233622	7	175	0.17002	7	1656	0.199201	7	1567	0.286	6	133	0.280103	7	574	0.123571	7	5541	0.124656	7	6102	0.206017	7	2169	0.194506	7	2288	0.191676	7	347	2055.2	142	69
143	FES	0.194086	7	414	0.15246	7	2302	0.260124	8	466	0.143933	7	2572	0.348454	8	162	0.0203843	8	9118	0.194591	7	2988	0.312124	7	279	0.35292	7	87	0.112047	7	2213	2060.1	143	73
144	PTK2B	0.253804	7	117	0.159435	7	2035	0.267272	8	390	0.233068	7	460	0.249371	8	944	0.144883	8	4919	0.158769	7	4508	0.183934	7	2739	0.147803	7	3793	0.161841	7	730	2063.5	144	73
145	MBD6	0.270906	5	92	0.420657	5	16	0.422409	6	19	0.336453	5	54	0.560968	6	7	0.176941	6	3988	0.14813	5	4981	0.109269	5	5629	0.312035	5	272	0.059307	5	5590	2064.8	145	53
146	CLEC16A	0.163077	7	921	0.185468	7	1233	0.224245	8	964	0.170813	7	1636	0.340476	8	186	0.0970849	8	6377	0.248619	7	1424	0.241749	7	1331	0.266773	7	748	0.0563947	7	5851	2067.1	146	73
147	BCR	0.192253	7	433	0.166478	7	1786	0.249178	8	595	0.178545	7	1420	0.312433	8	321	0.00680292	8	9779	0.210502	7	2447	0.265707	7	876	0.2757	7	619	0.106633	7	2473	2074.9	147	73
148	LMF1	0.190003	7	457	0.188376	7	1158	0.23538	8	765	0.268176	7	214	0.309986	8	334	0.0061574	8	9813	0.213776	7	2352	0.258598	7	1011	0.297072	7	394	0.0758012	7	4281	2077.9	148	73
149	CD93	0.242478	7	147	0.108796	7	4605	0.189096	8	1888	0.205941	7	812	0.260548	8	790	0.329358	8	385	0.167884	7	4098	0.160936	7	3479	0.134242	7	4354	0.209074	7	228	2078.6	149	73
150	SLC45A4	0.180481	7	592	0.207884	7	755	0.213712	8	1171	0.190849	7	1115	0.266663	8	719	0.0901608	8	6593	0.163661	7	4291	0.197522	7	2365	0.264595	7	791	0.107212	7	2447	2083.9	150	73
151	ANAPC16	0.201354	5	344	0.121062	5	3786	0.2464	6	627	0.0640527	5	8158	0.232148	6	1239	0.335249	6	325	0.469498	5	11	0.323389	5	197	0.271559	5	678	0.0603298	5	5489	2085.4	151	53
152	PGAP2	0.200175	5	351	0.174954	5	1496	0.284763	6	256	0.19675	5	992	0.243999	6	1026	0.0797097	6	6926	0.219295	5	2193	0.349258	5	82	0.357006	5	76	0.0406674	5	7470	2086.8	152	53
153	LOC100132356	0.164189	5	892	0.32135	5	63	0.250514	5	580	0.289126	5	124	0.262749	5	760	0.0571229	5	7671	0.12728	5	5977	0.202615	5	2244	0.246067	5	1120	0.131504	5	1472	2090.3	153	50
154	DENND3	0.290294	7	72	0.302328	7	101	0.347463	8	72	0.364686	7	34	0.312986	8	318	0.266406	8	1402	0.102855	7	7152	0.0922045	7	6617	0.125046	7	4799	0.187116	7	392	2095.9	154	73
155	MAP3K4	0.159103	7	1011	0.216773	7	637	0.176356	8	2298	0.174374	7	1531	0.241689	8	1073	0.258968	8	1594	0.299631	7	521	0.187428	7	2636	0.167425	7	3076	0.0471069	7	6787	2116.4	155	73
156	HERPUD1	0.249251	7	133	0.163659	7	1882	0.354217	8	57	0.296975	7	104	0.242363	8	1064	0.205838	8	3135	0.16011	7	4449	0.165193	7	3320	0.102383	7	6083	0.149868	7	968	2119.5	156	73
157	ANKZF1	0.219853	7	225	0.134202	7	3107	0.266904	8	395	0.237417	7	420	0.246781	8	987	0.122256	8	5582	0.172861	7	3886	0.204729	7	2195	0.179742	7	2690	0.12407	7	1731	2121.8	157	73
158	HRH2	0.215736	7	246	0.157356	7	2121	0.150779	8	3347	0.163771	7	1840	0.306235	8	357	0.225635	8	2544	0.176988	7	3716	0.179616	7	2872	0.263729	7	806	0.0892296	7	3420	2126.9	158	73
159	IFFO1	0.181192	7	580	0.235325	7	435	0.299041	8	171	0.270249	7	201	0.338196	8	196	0.0430533	8	8133	0.183438	7	3470	0.223992	7	1745	0.319563	7	211	0.0532702	7	6145	2128.7	159	73
160	FBXO9	0.144214	7	1517	0.168065	7	1724	0.132275	8	4251	0.106088	7	4657	0.2033	8	1833	0.270552	8	1310	0.295773	7	576	0.27123	7	787	0.312161	7	270	0.0743147	7	4376	2130.1	160	73
161	HPGD	0.214973	7	248	0.264349	7	223	0.313606	7	131	0.24746	6	331	0.181771	7	2374	0.217132	7	2798	0.176458	7	3740	0.109254	7	5630	0.106414	7	5862	0.2249	7	163	2150	161	69
162	XPO6	0.250557	6	126	0.218845	6	611	0.258434	7	487	0.159156	7	1957	0.246074	7	996	0.278497	7	1130	0.175853	6	3772	0.164146	6	3359	0.234479	6	1361	0.0384973	6	7710	2150.9	162	64
163	TMUB2	0.175213	6	678	0.179121	6	1393	0.349807	7	68	0.216622	7	654	0.220682	7	1439	0.157662	7	4578	0.173143	6	3871	0.190997	6	2533	0.265281	6	778	0.0589642	6	5618	2161	163	64
164	ADAMTSL4	0.19538	7	396	0.211754	7	709	0.285355	8	250	0.256665	7	282	0.286162	8	515	0.111168	8	5923	0.191744	7	3124	0.174838	7	2995	0.29605	7	406	0.0447566	7	7023	2162.3	164	73
165	NACC2	0.187316	7	489	0.287393	7	125	0.177028	8	2268	0.175174	7	1510	0.340148	8	188	0.0910735	8	6573	0.143446	7	5184	0.181721	7	2796	0.32463	7	185	0.109363	7	2343	2166.1	165	73
166	CHKB	0.203923	5	327	0.191584	5	1078	0.28688	6	238	0.266278	5	230	0.222693	6	1407	0.0508679	6	7868	0.214495	5	2330	0.208448	5	2115	0.234232	5	1369	0.0697329	5	4700	2166.2	166	53
167	IGF2R	0.260159	7	107	0.074803	7	7246	0.211743	8	1232	0.0747719	7	7188	0.280287	8	573	0.348556	8	228	0.345369	7	143	0.229411	7	1606	0.162753	7	3212	0.220044	7	186	2172.1	167	73
168	SIAH2	0.17863	7	624	0.129057	7	3371	0.316174	8	129	0.177133	7	1459	0.294117	8	448	0.120908	8	5631	0.155676	7	4648	0.252122	7	1117	0.207225	7	1973	0.10922	7	2351	2175.1	168	73
169	WDR81	0.182063	7	560	0.200863	7	875	0.243691	8	656	0.207096	7	793	0.342956	8	179	0.0658433	8	7374	0.163772	7	4285	0.251373	7	1128	0.2757	7	620	0.0623836	7	5297	2176.7	169	73
170	LINGO3	0.173957	6	706	0.207357	6	764	0.169051	6	2554	0.150155	6	2307	0.283753	6	538	0.0222628	6	9019	0.185216	6	3387	0.337981	6	119	0.358851	6	72	0.107739	6	2426	2189.2	170	60
171	RFX1	0.164315	7	886	0.150682	7	2368	0.286302	8	240	0.197824	7	963	0.390218	8	71	0.00704564	8	9769	0.212024	7	2412	0.307358	7	316	0.313129	7	265	0.0689989	7	4758	2204.8	171	73
172	SNHG7	0.198916	5	360	0.246402	5	334	0.28477	6	255	0.242641	5	373	0.238186	6	1124	0.0963944	6	6395	0.175241	5	3791	0.18403	5	2736	0.211208	5	1893	0.0676745	5	4882	2214.3	172	53
173	UGP2	0.150425	7	1286	0.151712	7	2334	0.129416	8	4398	0.123874	7	3556	0.125379	8	4402	0.283494	8	1024	0.304339	7	456	0.268003	7	826	0.291056	7	454	0.0882474	7	3491	2222.7	173	73
174	CEACAM4	0.243347	7	144	0.118553	7	3955	0.201233	8	1511	0.187295	7	1189	0.261076	8	783	0.0770417	8	7015	0.28533	7	721	0.343121	7	98	0.319212	7	213	0.0484914	7	6642	2227.1	174	73
175	PRKCE	0.268354	7	94	0.185126	7	1246	0.230473	7	846	0.216177	6	663	0.266017	7	726	0.232309	7	2367	0.361413	7	93	0.116213	7	5280	0.0698204	7	8323	0.102279	7	2688	2232.6	175	69
176	ADAMTS2	0.13502	7	1934	0.182675	7	1300	0.144881	7	3635	0.148274	6	2387	0.181249	7	2390	0.0894545	7	6623	0.24588	7	1505	0.273524	7	753	0.216883	7	1765	0.278712	7	47	2233.9	176	69
177	MEGF9	0.259326	7	108	0.0410497	7	10507	0.165819	8	2683	0.11549	7	4032	0.315334	8	304	0.419917	8	48	0.367603	7	79	0.22301	7	1765	0.180287	7	2676	0.218744	7	196	2239.8	177	73
178	CDK5R1	0.254068	7	116	0.112014	7	4381	0.183731	7	2052	0.173471	6	1557	0.301554	7	391	0.0991579	7	6297	0.161759	7	4377	0.391561	7	20	0.305626	7	323	0.0965913	7	2974	2248.8	178	69
179	ANXA11	0.15458	7	1158	0.17577	7	1479	0.297403	8	182	0.168765	7	1693	0.346979	8	165	0.0859674	8	6726	0.167537	7	4114	0.237798	7	1431	0.285733	7	515	0.0659282	7	5032	2249.5	179	73
180	CDC37	0.177109	5	644	0.232614	5	454	0.254693	6	529	0.20972	5	761	0.308861	6	337	0.114713	6	5811	0.265895	5	1039	0.293045	5	485	0.372751	5	48	0.000591737	5	12428	2253.6	180	53
181	RSAD1	0.175427	7	672	0.202758	7	844	0.226538	8	924	0.199518	7	933	0.308177	8	343	0.0215262	8	9050	0.255101	7	1275	0.245539	7	1240	0.244129	7	1160	0.0534117	7	6132	2257.3	181	73
182	ITGAM	0.202005	6	342	0.128457	6	3393	0.268261	7	380	0.114233	7	4098	0.287501	7	501	0.126136	7	5474	0.242909	6	1594	0.14813	6	3886	0.240219	6	1240	0.124698	6	1704	2261.2	182	64
183	RNASE4	0.222433	5	212	0.128885	5	3374	0.200363	6	1536	0.095618	5	5408	0.155623	6	3221	0.146215	6	4884	0.328213	5	231	0.324012	5	193	0.20963	5	1921	0.125796	5	1668	2264.8	183	53
184	NUDT19	0.195742	5	392	0.122545	5	3709	0.131809	6	4276	0.0967686	5	5304	0.239458	6	1103	0.236326	6	2242	0.362481	5	92	0.245409	5	1245	0.360364	5	69	0.0766112	5	4221	2265.3	184	53
185	SAFB2	0.18137	6	576	0.259106	6	253	0.312718	7	132	0.188729	7	1159	0.363958	7	117	0.310365	7	571	0.166684	6	4155	0.100231	6	6154	0.0958507	6	6488	0.094969	6	3066	2267.1	185	64
186	FOXO3	0.211104	7	273	0.407413	7	18	0.248552	8	602	0.295985	7	107	0.427994	8	34	0.141254	8	5016	0.0842951	7	7996	0.101939	7	6036	0.186467	7	2513	0.218828	7	194	2278.9	186	73
187	PDPK1	0.22417	7	205	0.204161	7	819	0.226423	8	929	0.198369	7	950	0.299386	8	414	0.358124	8	182	0.170891	7	3979	0.0779327	7	7448	0.0825809	7	7346	0.173836	7	554	2282.6	187	73
188	ZNF609	0.174768	6	689	0.0973277	6	5406	0.281816	7	278	0.153569	7	2190	0.35209	7	152	0.156002	7	4628	0.360639	6	96	0.172575	6	3061	0.182929	6	2598	0.0833	6	3765	2286.3	188	64
189	MAVS	0.207864	5	290	0.147025	5	2536	0.126717	6	4553	0.131064	5	3145	0.308413	6	341	0.119626	6	5666	0.33443	5	200	0.373869	5	34	0.421276	5	13	0.0534791	5	6121	2289.9	189	53
190	TSPAN4	0.187021	7	494	0.156531	7	2143	0.201644	8	1501	0.212539	7	717	0.173373	8	2638	0.0965308	8	6390	0.156862	7	4600	0.328189	7	165	0.222006	7	1627	0.103024	7	2651	2292.6	190	73
191	SLC1A3	0.267418	7	96	0.251542	7	302	0.144258	7	3664	0.300532	6	96	0.102739	7	5485	0.427129	7	37	0.150571	7	4873	0.131434	7	4600	0.148844	7	3759	0.245611	7	101	2301.3	191	69
192	MYPOP	0.158154	7	1032	0.212304	7	700	0.187654	8	1924	0.177312	7	1454	0.37632	8	88	0.0510424	8	7862	0.166727	7	4151	0.289684	7	533	0.338181	7	139	0.064324	7	5151	2303.4	192	73
193	DDIT4	0.281642	7	79	0.516601	7	7	0.470217	8	12	0.529528	7	8	0.496449	8	11	0.180316	8	3897	0.106698	7	6967	0.0980122	7	6271	0.109181	7	5684	0.243496	7	102	2303.8	193	73
194	CPM	0.287406	7	76	0.0955023	7	5510	0.220147	8	1047	0.123087	7	3591	0.286002	8	517	0.433917	8	32	0.355859	7	110	0.208124	7	2123	0.0505675	7	9945	0.248301	7	95	2304.6	194	73
195	R3HDM2	0.176622	7	650	0.138704	7	2881	0.192083	8	1794	0.15504	7	2120	0.301487	8	392	0.245072	8	1966	0.307845	7	411	0.176973	7	2940	0.226638	7	1541	0.0323907	7	8396	2309.1	195	73
196	KCNQ1	0.187073	7	493	0.233595	7	450	0.229726	8	865	0.258934	7	268	0.356885	8	134	-0.0284909	8	11803	0.197439	7	2876	0.273018	7	759	0.316781	7	232	0.0634055	7	5216	2309.6	196	73
197	CMTM7	0.138043	7	1795	0.180226	7	1361	0.207347	8	1345	0.168362	7	1703	0.276432	8	613	0.0974551	8	6362	0.152258	7	4801	0.290274	7	524	0.293594	7	428	0.0771034	7	4179	2311.1	197	73
198	HAUS7	0.195827	5	391	0.212989	5	689	0.190301	6	1847	0.169529	5	1669	0.231323	6	1250	-0.0086452	6	10598	0.233367	5	1824	0.40258	5	15	0.442922	5	5	0.0684291	5	4825	2311.3	198	53
199	ABCC1	0.181046	7	582	0.133867	7	3122	0.215968	8	1123	0.228219	7	514	0.26109	8	781	0.145705	8	4897	0.166407	7	4169	0.174615	7	3006	0.128994	7	4593	0.192244	7	343	2313	199	73
200	NCDN	0.184677	7	523	0.0767116	7	7068	0.185139	8	2010	0.180767	7	1355	0.287968	8	498	0.0550268	8	7731	0.220407	7	2159	0.36895	7	43	0.354971	7	79	0.125472	7	1681	2314.7	200	73
201	VNN3	0.343235	7	43	0.187984	7	1168	0.380415	7	37	0.29709	6	103	0.462961	7	17	0.278923	7	1116	0.200252	7	2775	0.125111	7	4892	0.0183574	7	12956	0.276664	7	50	2315.7	201	69
202	HIPK2	0.246871	7	137	0.141515	7	2763	0.130105	8	4365	0.126408	7	3387	0.330164	8	224	0.390798	8	89	0.254294	7	1298	0.151786	7	3754	0.0861785	7	7090	0.248473	7	94	2320.1	202	73
203	DEAF1	0.184612	5	524	0.104569	5	4896	0.219127	6	1066	0.185319	5	1245	0.254355	6	874	0.0623281	6	7480	0.405746	5	33	0.378901	5	29	0.331581	5	161	0.0456874	5	6927	2323.5	203	53
204	ALDH4A1	0.182334	7	558	0.154086	7	2233	0.170695	8	2499	0.177009	7	1464	0.18247	8	2356	0.0512846	8	7853	0.216491	7	2281	0.33902	7	116	0.310757	7	286	0.086305	7	3594	2324	204	73
205	TNS3	0.172173	7	732	0.120229	7	3842	0.182499	8	2094	0.1642	7	1826	0.274079	8	630	0.197224	8	3398	0.244932	7	1538	0.224558	7	1726	0.290049	7	461	0.0446304	7	7041	2328.8	205	73
206	LRRC37A	0.235735	5	168	0.236834	5	419	0.284463	5	259	0.296676	4	106	0.29657	5	433	0.263204	5	1473	0.114317	5	6626	0.141321	5	4179	0.080694	5	7488	0.112959	5	2175	2332.6	206	49
207	ERICH1	0.164309	7	887	0.163673	7	1879	0.291211	8	206	0.159137	7	1958	0.306387	8	354	0.276042	8	1198	0.292229	7	621	0.180315	7	2842	0.140563	7	4095	0.0245179	7	9316	2335.6	207	73
208	KDM4B	0.197314	6	371	0.237269	6	411	0.226399	7	930	0.185347	7	1242	0.302674	7	383	0.0604004	7	7552	0.114794	6	6593	0.219805	6	1830	0.255921	6	944	0.0940582	6	3121	2337.7	208	64
209	VSIR	0.195885	7	390	0.257419	7	263	0.310909	8	139	0.238302	7	409	0.411682	8	52	0.0552464	8	7722	0.165031	7	4229	0.245347	7	1247	0.314974	7	246	0.0296355	7	8700	2339.7	209	73
210	CYP4F3	0.188165	7	477	0.210156	7	726	0.168397	7	2579	0.168085	6	1715	0.253222	7	893	0.129742	7	5374	0.10716	7	6944	0.17158	7	3100	0.234227	7	1370	0.201892	7	264	2344.2	210	69
211	ABCC5	0.177285	7	641	0.126226	7	3518	0.262446	8	440	0.119198	7	3807	0.370704	8	98	0.162161	8	4451	0.246728	7	1480	0.184156	7	2732	0.20684	7	1979	0.0750436	7	4330	2347.6	211	73
212	CLDN15	0.18557	7	512	0.253952	7	282	0.258559	8	484	0.202251	7	886	0.354324	8	142	0.00216621	8	9996	0.150852	7	4866	0.255697	7	1060	0.291419	7	450	0.066956	7	4938	2361.6	212	73
213	LILRA6	0.180755	5	589	0.18641	5	1209	0.345457	6	75	0.173179	5	1562	0.298612	6	423	0.111388	6	5918	0.188473	5	3253	0.213953	5	1959	0.263152	5	816	0.0369509	5	7845	2364.9	213	53
214	ANKRD11	0.251963	6	121	0.335731	6	50	0.260726	7	458	0.244627	7	357	0.403273	7	57	0.357387	7	187	0.12321	6	6192	0.0629538	6	8357	0.0838942	6	7251	0.164801	6	672	2370.2	214	64
215	TSEN34	0.164259	7	888	0.194194	7	1024	0.206656	8	1364	0.143305	7	2597	0.304811	8	367	0.0604585	8	7550	0.111711	7	6738	0.316826	7	238	0.276107	7	614	0.108783	7	2371	2375.1	215	73
216	ABCC6	0.183174	7	546	0.12084	7	3804	0.145168	8	3617	0.174983	7	1517	0.288183	8	496	0.0406337	8	8235	0.232034	7	1863	0.305993	7	330	0.257587	7	919	0.107451	7	2440	2376.7	216	73
217	ZXDC	0.218806	7	231	0.259807	7	249	0.213969	8	1166	0.185648	7	1229	0.30845	8	340	0.168777	8	4239	0.147042	7	5034	0.116209	7	5282	0.128799	7	4603	0.133288	7	1418	2379.1	217	73
218	FBXO18	0.164971	5	874	0.192496	5	1062	0.272081	6	347	0.0953988	6	5429	0.2153	6	1547	0.301653	6	695	0.217063	5	2269	0.11001	5	5587	0.11962	5	5097	0.153134	5	886	2379.3	218	54
219	NUDT16P1	0.194863	5	403	0.0902255	5	5946	0.223862	5	968	0.12505	4	3481	0.230269	5	1270	0.223474	5	2613	0.319784	5	290	0.395131	5	17	0.345163	5	110	0.0295943	5	8703	2380.1	219	49
220	CFLAR	0.218981	7	230	0.140564	7	2801	0.294852	8	196	0.101642	7	4945	0.324019	8	261	0.347939	8	229	0.236672	7	1744	0.110959	7	5537	0.115754	7	5324	0.105175	7	2550	2381.7	220	73
221	MTMR4	0.281027	6	81	0.0812835	6	6669	0.22049	7	1042	0.16844	7	1701	0.168615	7	2771	0.192119	7	3542	0.326294	6	241	0.175336	6	2985	0.186206	6	2516	0.107644	6	2430	2397.8	221	64
222	USP36	0.211875	6	272	0.334684	6	51	0.225801	7	939	0.334443	7	57	0.299424	7	413	0.111778	7	5907	0.0705457	6	8621	0.161967	6	3439	0.17997	6	2685	0.126099	6	1657	2404.1	222	64
223	OSBPL7	0.207238	6	293	0.277557	6	169	0.21449	7	1152	0.233623	7	454	0.330506	7	220	0.0428668	7	8145	0.175178	6	3794	0.210573	6	2053	0.266688	6	751	0.044868	6	7014	2404.5	223	64
224	DHRS12	0.192147	7	438	0.102451	7	5034	0.208168	8	1321	0.131695	7	3122	0.204555	8	1810	0.0430509	8	8135	0.262815	7	1113	0.349317	7	81	0.345357	7	108	0.0972626	7	2936	2409.8	224	73
225	DISC1	0.226433	7	197	0.219254	7	607	0.228289	8	895	0.238985	7	404	0.190589	8	2149	0.284391	8	1003	0.24472	7	1547	0.138314	7	4317	0.158492	7	3379	0.0222315	7	9611	2410.9	225	73
226	RCN3	0.187085	6	492	0.166423	6	1791	0.202024	7	1492	0.207129	7	792	0.248199	7	968	0.129488	7	5380	0.234074	6	1805	0.164939	6	3329	0.153007	6	3591	0.0729	6	4473	2411.3	226	64
227	IDUA	0.218689	7	233	0.205411	7	799	0.179812	8	2175	0.245889	7	346	0.279878	8	578	-0.00902785	8	10621	0.17599	7	3760	0.276545	7	714	0.250182	7	1049	0.0820019	7	3845	2412	227	73
228	C19orf54	0.163649	7	905	0.178941	7	1398	0.166349	8	2661	0.141145	7	2698	0.265961	8	727	0.074848	8	7074	0.221406	7	2132	0.316628	7	239	0.397296	7	23	0.0520918	7	6266	2412.3	228	73
229	PADI4	0.233878	7	172	0.093026	7	5721	0.164623	8	2738	0.118807	7	3828	0.307724	8	345	0.105895	8	6100	0.192822	7	3082	0.31836	7	225	0.277118	7	609	0.136604	7	1334	2415.4	229	73
230	CLEC4D	0.314523	6	57	0.0462702	6	9958	0.17241	7	2435	0.116792	7	3949	0.148051	7	3507	0.356145	7	190	0.365682	6	85	0.256642	6	1045	0.175095	6	2824	0.234364	6	134	2418.4	230	64
231	LRSAM1	0.189988	7	458	0.18251	7	1306	0.264793	8	416	0.212392	7	720	0.245294	8	1012	0.0818031	8	6856	0.182879	7	3489	0.196754	7	2382	0.26171	7	844	0.0475854	7	6738	2422.1	231	73
232	MAST3	0.160234	7	991	0.201417	7	862	0.268371	8	379	0.166458	7	1762	0.374337	8	91	0.053141	8	7779	0.120621	7	6321	0.241215	7	1340	0.211905	7	1871	0.0985011	7	2879	2427.5	232	73
233	DGKQ	0.176278	7	662	0.280886	7	158	0.231934	8	817	0.217129	7	643	0.381078	8	79	-0.000919096	8	10171	0.130282	7	5823	0.224209	7	1738	0.340766	7	127	0.0774009	7	4163	2438.1	233	73
234	ACTN4	0.192938	7	426	0.130362	7	3294	0.239827	8	710	0.149137	7	2348	0.350176	8	159	0.245636	8	1955	0.181229	7	3553	0.146647	7	3944	0.175141	7	2823	0.062879	7	5262	2447.4	234	73
235	RBMS1	0.153307	7	1198	0.227826	7	505	0.186113	8	1981	0.154234	7	2160	0.199817	8	1910	0.389741	8	91	0.193744	7	3038	0.105645	7	5833	0.153986	7	3544	0.0766213	7	4218	2447.8	235	73
236	MCOLN1	0.190219	6	453	0.246855	6	327	0.238552	7	724	0.253824	7	291	0.289819	7	481	0.0816337	7	6863	0.0583732	6	9179	0.199654	6	2317	0.187473	6	2489	0.13427	6	1389	2451.3	236	64
237	CH25H	0.242122	7	148	0.332934	7	53	0.301356	7	165	0.273642	6	183	0.299672	7	409	0.185794	7	3724	0.00223068	7	12121	0.145832	7	3990	0.156963	7	3439	0.1992	7	283	2451.5	237	69
238	GRAMD1A	0.16844	7	810	0.253925	7	284	0.243121	8	667	0.162142	7	1876	0.321597	8	280	0.0438172	8	8114	0.160165	7	4447	0.30025	7	398	0.456958	7	3	0.0391484	7	7636	2451.5	238	73
239	NCF1C	0.13711	5	1842	0.119932	5	3861	0.262312	6	441	0.12685	5	3359	0.275224	6	621	0.120116	6	5656	0.314754	5	337	0.261424	5	953	0.294724	5	413	0.0438901	5	7122	2460.5	239	53
240	TXNRD2	0.155362	7	1123	0.162875	7	1914	0.208125	8	1323	0.128339	7	3290	0.299724	8	408	0.0638727	8	7426	0.18905	7	3229	0.274747	7	734	0.345867	7	107	0.0651604	7	5081	2463.5	240	73
241	PVT1	0.203296	5	334	0.23687	5	418	0.173772	6	2382	0.17094	5	1628	0.148832	6	3479	0.120849	6	5632	0.236549	5	1746	0.178488	5	2900	0.124617	5	4825	0.137306	5	1308	2465.2	241	53
242	DENND1A	0.228116	7	190	0.185062	7	1247	0.195342	8	1693	0.236033	7	433	0.292366	8	460	0.13421	8	5228	0.19107	7	3156	0.157283	7	3588	0.222118	7	1624	0.0438935	7	7121	2474	242	73
243	COQ8B	0.239197	7	157	0.095101	7	5549	0.267568	8	388	0.154036	7	2167	0.249005	8	954	0.0267525	8	8824	0.177955	7	3679	0.279369	7	671	0.271214	7	682	0.123206	7	1768	2483.9	243	73
244	SMARCA4	0.164024	7	894	0.160723	7	1988	0.260008	8	468	0.15384	7	2174	0.438001	8	26	0.145768	8	4893	0.242227	7	1613	0.236286	7	1468	0.285405	7	520	0.01271	7	10845	2488.9	244	73
245	VILL	0.16645	7	852	0.136663	7	2984	0.213172	8	1191	0.219238	7	615	0.274623	8	625	-0.0015649	8	10206	0.194396	7	3002	0.245548	7	1239	0.288676	7	481	0.0834155	7	3758	2495.3	245	73
246	NCLN	0.189356	6	464	0.26375	6	227	0.190813	7	1831	0.140629	7	2712	0.29888	7	419	0.102572	7	6206	0.139623	6	5375	0.271764	6	777	0.370859	6	50	0.0457369	6	6920	2498.1	246	64
247	LINC00482	0.183489	7	543	0.148056	7	2487	0.114466	8	5216	0.212916	7	709	0.209861	8	1703	0.0533435	8	7771	0.175901	7	3767	0.290593	7	517	0.337614	7	142	0.113747	7	2128	2498.3	247	73
248	FGD2	0.187425	7	486	0.182389	7	1307	0.266352	8	399	0.238126	7	413	0.254602	8	871	0.147587	8	4847	0.256787	7	1237	0.281073	7	643	0.282158	7	551	-0.0138387	7	14251	2500.5	248	73
249	TRIM7	0.175281	7	677	0.120481	7	3828	0.185428	8	2001	0.202404	7	877	0.234993	8	1181	0.0951125	8	6436	0.198325	7	2842	0.284555	7	595	0.370302	7	52	0.0496779	7	6517	2500.6	249	73
250	MTHFSD	0.131168	6	2128	0.116408	6	4103	0.22693	7	914	0.160067	7	1934	0.22689	7	1337	0.0986199	7	6322	0.257648	6	1211	0.245536	6	1241	0.236639	6	1305	0.0714792	6	4559	2505.4	250	64
251	HDAC10	0.212719	7	265	0.176256	7	1464	0.226694	8	919	0.267793	7	219	0.299554	8	412	-0.00488783	8	10400	0.176274	7	3744	0.237366	7	1444	0.292531	7	439	0.0572428	7	5761	2506.7	251	73
252	AFF1	0.241961	7	149	0.256045	7	270	0.212125	8	1222	0.239714	7	394	0.254041	8	877	0.415984	8	52	0.22165	7	2122	0.0622847	7	8409	0.0368996	7	11252	0.192269	7	342	2508.9	252	73
253	POLR2E	0.17637	6	657	0.177493	6	1435	0.249006	7	597	0.191128	7	1103	0.172809	7	2654	0.0363398	7	8428	0.274708	6	892	0.306479	6	327	0.333114	6	154	0.0285237	6	8850	2509.7	253	64
254	KLHL8	0.302147	7	63	0.106547	7	4761	0.158465	8	2989	0.111722	7	4267	0.182285	8	2362	0.487446	8	13	0.309509	7	393	0.133594	7	4508	0.110429	7	5614	0.234208	7	135	2510.5	254	73
255	ABCC10	0.174164	7	700	0.148435	7	2472	0.259444	8	473	0.195211	7	1038	0.333471	8	211	-0.00931339	8	10637	0.185481	7	3375	0.207094	7	2142	0.243134	7	1186	0.0982359	7	2898	2513.2	255	73
256	KIAA0907	0.165576	5	863	0.105597	5	4828	0.227481	6	907	0.175734	6	1498	0.213126	6	1613	0.301188	6	710	0.241094	5	1643	0.109838	5	5600	0.103935	5	6005	0.131377	5	1477	2514.4	256	54
257	WWC3	0.183816	7	537	0.190289	7	1112	0.158566	8	2985	0.0890618	7	5914	0.215502	8	1543	0.259321	8	1583	0.234066	7	1807	0.0924073	7	6602	0.313066	7	267	0.100218	7	2797	2514.7	257	73
258	DGCR14	0.163057	5	922	0.191577	5	1080	0.189838	6	1864	0.155053	6	2118	0.162434	6	2968	0.0896071	6	6619	0.134935	5	5616	0.218441	5	1863	0.263931	5	801	0.133323	5	1415	2526.6	258	54
259	GLT1D1	0.203919	7	328	0.14763	7	2508	0.22784	8	902	0.158188	7	1998	0.240192	8	1091	0.152208	8	4726	0.142938	7	5201	0.105016	7	5877	0.229173	7	1496	0.141873	7	1182	2530.9	259	73
260	SLC16A5	0.173586	7	713	0.214622	7	665	0.212176	8	1220	0.171952	7	1599	0.353849	8	146	0.0948375	8	6448	0.0844394	7	7991	0.184864	7	2712	0.266335	7	755	0.0949377	7	3067	2531.6	260	73
261	C22orf34	0.155907	7	1106	0.138529	7	2887	0.196052	7	1666	0.183832	6	1283	0.22992	7	1277	0.113782	7	5837	0.202852	7	2688	0.160973	7	3478	0.19568	7	2257	0.0978163	7	2916	2539.5	261	69
262	HNRNPA2B1	0.180823	7	587	0.144206	7	2648	0.278055	8	303	0.185003	7	1251	0.16868	8	2768	0.300871	8	715	0.287105	7	701	0.106868	7	5763	0.115088	7	5360	0.0620921	7	5323	2541.9	262	73
263	NISCH	0.169417	7	786	0.188331	7	1162	0.250889	8	574	0.183433	7	1293	0.341496	8	184	0.0552417	8	7724	0.148922	7	4948	0.213742	7	1962	0.316756	7	233	0.0488354	7	6610	2547.6	263	73
264	NPEPL1	0.208747	7	287	0.267756	7	206	0.231365	8	829	0.267243	7	223	0.304398	8	370	0.0767905	8	7025	0.0977001	7	7392	0.209338	7	2086	0.307581	7	304	0.0473223	7	6768	2549	264	73
265	TBC1D24	0.147951	6	1356	0.199783	6	904	0.164472	7	2749	0.147485	7	2422	0.254693	7	868	0.0131527	7	9458	0.236903	6	1736	0.238432	6	1409	0.247946	6	1090	0.0877723	6	3521	2551.3	265	64
266	GGT1	0.16932	7	788	0.120817	7	3805	0.198906	8	1577	0.163033	7	1858	0.245556	8	1005	0.0304891	8	8660	0.148207	7	4980	0.271977	7	774	0.281415	7	562	0.12906	7	1558	2556.7	266	73
267	IL27RA	0.195716	7	393	0.0763988	7	7092	0.185864	8	1990	0.0802294	7	6705	0.278282	8	597	0.245243	8	1963	0.257645	7	1212	0.295502	7	457	0.212355	7	1860	0.0910352	7	3298	2556.7	267	73
268	SLC22A15	0.275794	7	85	0.194744	7	1010	0.288747	8	225	0.235814	7	437	0.27336	8	641	0.325649	8	416	0.279727	7	811	0.0769328	7	7496	0.00274824	7	14322	0.221311	7	181	2562.4	268	73
269	EML3	0.15696	7	1071	0.208227	7	751	0.201746	8	1498	0.195624	7	1027	0.270996	8	659	0.0848868	8	6769	0.0722849	7	8537	0.214247	7	1952	0.292733	7	437	0.0973197	7	2932	2563.3	269	73
270	POMT2	0.166554	7	849	0.138992	7	2867	0.229468	7	873	0.189362	6	1145	0.238105	7	1125	0.0721917	7	7160	0.196055	7	2932	0.205488	7	2183	0.20936	7	1930	0.0711549	7	4580	2564.4	270	69
271	VHL	0.0865421	7	5204	0.286517	7	130	0.218298	8	1081	0.146861	7	2452	0.292145	8	462	0.275925	8	1201	0.156054	7	4636	0.108743	7	5661	0.196854	7	2224	0.102205	7	2696	2574.7	271	73
272	RBFA	0.216357	5	244	0.198413	5	938	0.169522	5	2535	0.186301	4	1213	0.224191	5	1383	0.083975	5	6795	0.313895	5	347	0.40642	5	12	0.374424	5	43	0.00204187	5	12238	2574.8	272	49
273	MEGF8	0.181778	7	568	0.128583	7	3388	0.149023	8	3444	0.171444	7	1611	0.25753	8	829	0.0408053	8	8227	0.194956	7	2975	0.280973	7	645	0.339844	7	130	0.0806632	7	3940	2575.7	273	73
274	MLKL	0.221154	6	216	0.0546506	6	9115	0.255804	7	515	0.0852583	7	6258	0.253712	7	883	0.314007	7	518	0.399598	6	39	0.241289	6	1336	0.172697	6	2908	0.0787744	6	4067	2585.5	274	64
275	SPG7	0.176656	7	648	0.238963	7	392	0.279296	8	292	0.283022	7	145	0.242529	8	1063	0.120514	8	5644	0.128023	7	5937	0.111018	7	5532	0.129911	7	4555	0.125956	7	1663	2587.1	275	73
276	ZNRF1	0.129289	7	2226	0.113945	7	4257	0.174133	8	2365	0.182238	7	1318	0.259554	8	803	0.0176261	8	9234	0.177306	7	3708	0.324515	7	191	0.289622	7	466	0.1344	7	1386	2595.4	276	73
277	RIPOR2	0.195171	7	398	0.125441	7	3569	0.152213	8	3280	0.0962526	7	5343	0.19195	8	2122	0.394257	8	82	0.290434	7	650	0.146069	7	3975	0.202047	7	2087	0.0730692	7	4466	2597.2	277	73
278	ZC3H18	0.172478	7	728	0.167416	7	1744	0.277955	8	305	0.189918	7	1136	0.281062	8	562	0.199384	8	3325	0.152441	7	4789	0.164129	7	3360	0.124174	7	4858	0.0633222	7	5221	2602.8	278	73
279	MYH9	0.179468	7	611	0.145281	7	2600	0.318348	8	122	0.154133	7	2165	0.387802	8	72	0.131214	8	5321	0.201328	7	2746	0.179886	7	2856	0.236479	7	1311	0.0337494	7	8233	2603.7	279	73
280	ARL17A	0.243773	5	143	0.151418	5	2342	0.0853391	5	6986	0.236989	4	424	0.178432	5	2478	0.189431	5	3608	0.269204	5	993	0.185672	5	2687	0.119568	5	5101	0.138334	5	1281	2604.3	280	49
281	PRAM1	0.219379	6	227	0.225258	6	545	0.222958	7	984	0.217616	7	635	0.37006	7	100	0.0062971	7	9808	0.231057	6	1892	0.31252	6	273	0.389516	6	31	0.00718266	6	11571	2606.6	281	64
282	GADD45A	0.209562	7	281	0.200813	7	878	0.17774	7	2246	0.183792	6	1287	0.27982	7	579	0.147678	7	4844	0.0494192	7	9581	0.136582	7	4395	0.220396	7	1670	0.194405	7	320	2608.1	282	69
283	TMEM80	0.162936	7	925	0.126921	7	3486	0.193153	8	1764	0.116682	7	3960	0.193453	8	2076	0.0817894	8	6857	0.247001	7	1476	0.265642	7	877	0.279025	7	594	0.0774389	7	4160	2617.5	283	73
284	STAT5B	0.18308	7	547	0.0959197	7	5477	0.233371	8	791	0.142017	7	2657	0.251856	8	913	0.151662	8	4737	0.239548	7	1678	0.143918	7	4076	0.215474	7	1788	0.0873854	7	3539	2620.3	284	73
285	MDM2	0.3024	7	62	0.226215	7	533	0.239688	8	716	0.279352	7	165	0.159857	8	3057	0.490709	8	12	0.227053	7	1980	0.0553413	7	8893	0.0454647	7	10430	0.183883	7	434	2628.2	285	73
286	F12	0.180435	7	593	0.226224	7	532	0.189011	7	1890	0.188854	6	1153	0.239575	7	1099	0.0661165	7	7365	0.0298682	7	10534	0.23348	7	1535	0.3045	7	330	0.139553	7	1252	2628.3	286	69
287	C19orf35	0.182906	5	551	0.296276	5	110	0.159417	6	2953	0.223847	6	562	0.273808	6	633	0.0153999	6	9343	0.0749547	5	8411	0.201011	5	2277	0.266265	5	758	0.163211	5	696	2629.4	287	54
288	POLG	0.139473	7	1731	0.124294	7	3624	0.316646	8	127	0.148096	7	2391	0.309445	8	335	0.113328	8	5853	0.171811	7	3939	0.233784	7	1525	0.188161	7	2471	0.0753555	7	4312	2630.8	288	73
289	TAF4	0.111178	7	3303	0.159956	7	2014	0.196108	8	1662	0.125428	7	3452	0.368445	8	104	0.166305	8	4323	0.274071	7	903	0.210172	7	2066	0.297639	7	384	0.0342694	7	8153	2636.4	289	73
290	ZNF696	0.151305	7	1259	0.218845	7	610	0.172769	7	2420	0.157102	6	2035	0.276418	7	614	0.0750151	7	7072	0.108632	7	6888	0.244909	7	1256	0.280935	7	565	0.0852729	7	3653	2637.2	290	69
291	NOP14	0.161555	7	961	0.138322	7	2895	0.18541	8	2002	0.15727	7	2030	0.223089	8	1399	0.285803	8	969	0.244822	7	1542	0.167088	7	3259	0.132692	7	4430	0.0460751	7	6886	2637.3	291	73
292	FCHSD2	0.210595	7	279	0.0874123	7	6181	0.0948594	8	6402	0.162676	7	1865	0.178278	8	2484	0.370153	8	134	0.394785	7	45	0.122858	7	5003	0.180584	7	2669	0.136929	7	1321	2638.3	292	73
293	RAB3A	0.156371	7	1088	0.208481	7	744	0.214462	7	1153	0.289851	6	121	0.348571	7	161	0.00250258	7	9982	0.107041	7	6952	0.155814	7	3628	0.261334	7	849	0.124516	7	1712	2639	293	69
294	TNFRSF21	0.251048	7	124	0.350735	7	34	0.349928	7	67	0.273104	6	188	0.335915	7	207	0.158277	7	4564	0.0636133	7	8946	0.137446	7	4358	0.0860104	7	7102	0.156042	7	823	2641.3	294	69
295	LSM14B	0.133324	7	2025	0.231078	7	470	0.297443	8	180	0.242397	7	376	0.289261	8	487	0.146255	8	4879	0.123877	7	6157	0.0789352	7	7376	0.190109	7	2413	0.115311	7	2059	2642.2	295	73
296	NLRP12	0.167797	7	826	0.0676889	7	7878	0.238172	8	728	0.124833	7	3495	0.393441	8	67	0.107604	8	6046	0.183994	7	3443	0.279485	7	665	0.213531	7	1835	0.130905	7	1499	2648.2	296	73
297	ZNF852	0.220239	5	221	0.0930595	5	5718	0.213638	5	1173	0.164937	4	1808	0.13138	5	4171	0.413096	5	56	0.300594	5	507	0.152475	5	3721	0.0887006	5	6935	0.111933	5	2217	2652.7	297	49
298	FAM110B	0.186535	7	502	0.221368	7	583	0.290547	7	212	0.262903	6	250	0.41723	7	48	0.082363	7	6835	0.0715733	7	8565	0.140943	7	4195	0.123748	7	4890	0.181377	7	467	2654.7	298	69
299	CUX1	0.179849	7	601	0.193805	7	1033	0.217044	8	1102	0.209451	7	765	0.423214	8	39	0.20614	8	3130	0.186851	7	3320	0.059164	7	8637	0.144308	7	3932	0.0795754	7	4008	2656.7	299	73
300	HEATR5B	0.239611	7	156	0.0862919	7	6281	0.257208	8	497	0.166401	7	1766	0.214631	8	1566	0.330995	8	361	0.416855	7	29	0.110902	7	5540	0.0684525	7	8434	0.117369	7	1977	2660.7	300	73
301	COX19	0.131418	7	2111	0.140669	7	2796	0.257226	8	496	0.129052	7	3263	0.284096	8	533	0.185897	8	3721	0.229769	7	1918	0.164575	7	3342	0.196717	7	2226	0.0525115	7	6217	2662.3	301	73
302	GLI4	0.194912	7	402	0.178984	7	1397	0.192973	8	1771	0.215822	7	666	0.265158	8	738	-0.0468387	8	13091	0.19432	7	3009	0.313434	7	263	0.314017	7	255	0.0649211	7	5104	2669.6	302	73
303	ACTN1	0.192236	7	435	0.210174	7	725	0.184827	8	2018	0.139667	7	2748	0.290309	8	476	0.21865	8	2737	0.051331	7	9496	0.111633	7	5501	0.210018	7	1911	0.164677	7	674	2672.1	303	73
304	SS18L1	0.158698	7	1021	0.269951	7	194	0.27889	8	295	0.247837	7	326	0.305629	8	362	0.0946605	8	6452	0.13834	7	5441	0.0924181	7	6601	0.156246	7	3467	0.104359	7	2594	2675.3	304	73
305	ZC3H3	0.229858	7	184	0.315349	7	74	0.284501	8	258	0.29841	7	100	0.377174	8	84	0.0750418	8	7071	0.050739	7	9528	0.131358	7	4604	0.212703	7	1856	0.0954856	7	3029	2678.8	305	73
306	ACAD10	0.169549	7	782	0.133149	7	3162	0.241369	8	691	0.128485	7	3284	0.224834	8	1374	0.124854	8	5509	0.226591	7	1991	0.178713	7	2893	0.230021	7	1471	0.0584091	7	5658	2681.5	306	73
307	MANSC1	0.188406	6	472	0.04529	6	10056	0.186572	6	1964	0.117305	6	3914	0.231311	6	1251	0.237456	6	2212	0.307873	6	409	0.237437	6	1443	0.25981	6	871	0.0765071	6	4233	2682.5	307	60
308	EPHX3	0.175864	5	666	0.319573	5	65	0.271303	5	354	0.231237	4	480	0.279592	5	583	0.0352575	5	8466	-0.00209131	5	12405	0.249605	5	1160	0.221416	5	1643	0.146628	5	1046	2686.8	308	49
309	ASL	0.148524	7	1331	0.164027	7	1871	0.216197	8	1119	0.182079	7	1323	0.279697	8	581	-0.0387573	8	12503	0.139726	7	5372	0.282976	7	616	0.279647	7	586	0.128651	7	1570	2687.2	309	73
310	GOLGA3	0.138691	7	1775	0.178819	7	1400	0.248854	8	598	0.149217	7	2344	0.33983	8	189	0.16263	8	4438	0.266887	7	1023	0.227559	7	1656	0.22207	7	1625	0.00491358	7	11857	2690.5	310	73
311	MAN1C1	0.15495	7	1139	0.120568	7	3819	0.231384	8	828	0.114009	7	4119	0.321743	8	278	0.111342	8	5920	0.249832	7	1390	0.328761	7	158	0.289816	7	463	0.0288929	7	8793	2690.7	311	73
312	CLK2	0.146724	7	1396	0.143878	7	2660	0.325889	8	108	0.164417	7	1820	0.229853	8	1279	0.146309	8	4877	0.174575	7	3817	0.185451	7	2695	0.123438	7	4907	0.0902258	7	3349	2690.8	312	73
313	MYBPC1	0.19657	7	378	0.164668	7	1852	0.11308	7	5300	0.214964	6	679	0.191796	7	2125	0.111293	7	5921	0.132869	7	5692	0.214444	7	1948	0.210318	7	1905	0.144085	7	1116	2691.6	313	69
314	TAZ	0.205778	7	305	0.182666	7	1301	0.251036	8	570	0.212855	7	712	0.229054	8	1296	0.0136083	8	9433	0.128318	7	5921	0.226323	7	1682	0.231562	7	1439	0.0760909	7	4261	2692	314	73
315	SFXN4	0.192504	7	431	0.0568854	7	8890	0.213483	8	1180	0.199575	7	930	0.17545	8	2578	0.158701	8	4549	0.344115	7	157	0.391046	7	21	0.272794	7	665	0.039756	7	7568	2696.9	315	73
316	VARS	0.19839	6	363	0.183588	6	1271	0.149174	7	3434	0.213719	6	700	0.165404	7	2881	0.0664411	7	7353	0.127366	6	5971	0.242896	6	1299	0.243092	6	1188	0.10567	6	2522	2698.2	316	63
317	KCTD13	0.157987	7	1040	0.162813	7	1915	0.252555	8	552	0.177363	7	1451	0.328915	8	234	0.0593711	8	7596	0.132832	7	5694	0.243037	7	1294	0.221002	7	1658	0.0596281	7	5551	2698.5	317	73
318	ZNF692	0.187411	7	487	0.161613	7	1959	0.232735	8	801	0.198266	7	952	0.263825	8	748	0.0501565	8	7891	0.159206	7	4488	0.261062	7	958	0.258845	7	896	0.0373867	7	7808	2698.8	318	73
319	THRA	0.170136	7	772	0.186535	7	1208	0.189154	8	1886	0.25289	7	297	0.21374	8	1589	0.049567	8	7910	0.1297	7	5860	0.176035	7	2969	0.187522	7	2487	0.116192	7	2017	2699.5	319	73
320	JAZF1	0.158796	7	1019	0.105043	7	4858	0.12677	8	4547	0.122831	7	3598	0.135498	8	4003	0.25804	8	1622	0.37743	7	64	0.141816	7	4161	0.197736	7	2199	0.150387	7	957	2702.8	320	73
321	ADCK5	0.179582	7	606	0.19952	7	916	0.204252	8	1429	0.187834	7	1181	0.237368	8	1139	-0.0225597	8	11390	0.153191	7	4758	0.259264	7	995	0.298586	7	370	0.0762065	7	4251	2703.5	321	73
322	BANP	0.168029	7	820	0.175823	7	1476	0.185368	8	2003	0.246313	7	343	0.257846	8	826	0.0568273	8	7679	0.0457324	7	9763	0.23198	7	1562	0.19732	7	2211	0.190972	7	354	2703.7	322	73
323	SPSB3	0.186761	6	497	0.283897	6	140	0.20257	7	1473	0.187099	7	1193	0.19968	7	1914	0.0281848	7	8758	0.164936	6	4232	0.265856	6	868	0.361349	6	66	0.0364217	6	7906	2704.7	323	64
324	INTS1	0.138904	7	1764	0.203702	7	828	0.21161	8	1240	0.191601	7	1098	0.306855	8	351	0.00909406	8	9645	0.151945	7	4817	0.264953	7	888	0.370499	7	51	0.0498943	7	6491	2717.3	324	73
325	ALDH2	0.219862	7	224	0.0788122	7	6883	0.274626	8	331	0.0898303	7	5851	0.249304	8	945	0.180558	8	3883	0.247939	7	1452	0.243657	7	1280	0.169438	7	3010	0.0880673	7	3501	2736	325	73
326	MAPRE3	0.151793	7	1245	0.119723	7	3870	0.233141	8	793	0.203495	7	853	0.250038	8	936	0.0918464	8	6547	0.12097	7	6305	0.139971	7	4234	0.200636	7	2127	0.180714	7	476	2738.6	326	73
327	APP	0.250444	7	128	0.109961	7	4523	0.265718	8	404	0.125329	7	3455	0.249543	8	940	0.401775	8	72	0.265104	7	1059	0.107759	7	5712	0.0577876	7	9311	0.122429	7	1796	2740	327	73
328	INPP5A	0.145786	7	1441	0.285596	7	132	0.236919	8	744	0.227823	7	519	0.229202	8	1290	0.13116	8	5323	0.0818838	7	8113	0.095259	7	6440	0.173271	7	2890	0.174467	7	541	2743.3	328	73
329	FGD3	0.12161	5	2689	0.165139	5	1838	0.28881	6	224	0.131961	5	3106	0.360793	6	120	0.0775412	6	6998	0.231627	5	1882	0.258385	5	1016	0.31436	5	253	0.0240078	5	9371	2749.7	329	53
330	FAAH	0.252251	7	120	0.0976655	7	5375	0.155122	8	3137	0.138999	7	2785	0.208533	8	1728	0.0440409	8	8104	0.205227	7	2603	0.325315	7	184	0.240827	7	1221	0.110128	7	2296	2755.3	330	73
331	LTB4R2	0.196219	7	385	0.148737	7	2458	0.200482	7	1530	0.22387	6	561	0.307638	7	347	-0.00985587	7	10674	0.169036	7	4050	0.24532	7	1248	0.221185	7	1652	0.0697055	7	4704	2760.9	331	69
332	CHSY1	0.21216	7	271	0.303541	7	98	0.259214	8	478	0.2771	7	172	0.314402	8	311	0.293278	8	833	0.138648	7	5433	0.0887388	7	6810	0.0186884	7	12927	0.193947	7	326	2765.9	332	73
333	QPCTL	0.120399	7	2765	0.281591	7	152	0.178626	8	2214	0.203075	7	864	0.302752	8	382	-0.0152723	8	10970	0.0919085	7	7657	0.274791	7	731	0.252524	7	1004	0.151742	7	920	2765.9	333	73
334	MAP2K6	0.235709	7	169	0.0055657	7	14199	0.18047	8	2157	0.12916	7	3253	0.198238	8	1946	0.262141	8	1497	0.318119	7	299	0.240474	7	1363	0.190285	7	2409	0.182558	7	453	2774.5	334	73
335	ZZEF1	0.18271	7	554	0.25893	7	254	0.176855	8	2275	0.182981	7	1304	0.234431	8	1195	0.26097	8	1524	0.147622	7	5006	0.0606147	7	8528	0.141589	7	4048	0.0943839	7	3104	2779.2	335	73
336	UBXN4	0.132106	7	2084	0.274963	7	179	0.119648	8	4938	0.109653	7	4411	0.156914	8	3164	0.401693	8	73	0.205478	7	2599	0.148295	7	3873	0.199573	7	2153	0.0744993	7	4365	2783.9	336	73
337	IRGM	0.184457	5	529	0.171001	5	1621	0.233108	5	794	0.257971	4	273	0.358002	5	129	0.068065	5	7306	0.165372	5	4214	0.068475	5	8005	0.191246	5	2383	0.104255	5	2598	2785.2	337	49
338	WDR59	0.191053	7	447	0.0859924	7	6300	0.300734	8	167	0.183402	7	1295	0.250634	8	928	0.165998	8	4332	0.218276	7	2231	0.200223	7	2303	0.129901	7	4557	0.0621791	7	5316	2787.6	338	73
339	F5	0.194524	7	410	0.0740629	7	7298	0.173608	8	2389	0.14166	7	2675	0.306416	8	353	0.294034	8	822	0.242345	7	1610	0.0716617	7	7796	0.172153	7	2920	0.127056	7	1620	2789.3	339	73
340	PIP5K1C	0.141784	7	1621	0.188857	7	1150	0.21515	8	1143	0.201995	7	892	0.365771	8	112	0.0156296	8	9337	0.141193	7	5298	0.234996	7	1494	0.316921	7	231	0.0486213	7	6635	2791.3	340	73
341	LOC93622	0.169058	5	794	0.2194	5	602	0.186761	6	1958	0.147106	6	2441	0.188117	6	2223	0.102962	6	6197	0.118729	5	6399	0.165858	5	3294	0.186399	5	2514	0.129893	5	1531	2795.3	341	54
342	UNC13D	0.184573	6	526	0.167793	6	1731	0.210331	7	1269	0.143105	7	2605	0.299858	7	407	0.0312591	7	8626	0.1527	6	4778	0.274113	6	740	0.337789	6	141	0.0436791	6	7144	2796.7	342	64
343	ARID3A	0.13833	6	1782	0.201999	6	854	0.160811	7	2890	0.120051	7	3763	0.380695	7	80	0.139927	7	5051	0.162888	6	4323	0.280792	6	651	0.282532	6	546	0.0350679	6	8055	2799.5	343	64
344	CNTROB	0.205124	6	314	0.246656	6	330	0.301556	7	162	0.341957	7	49	0.243204	7	1041	0.168857	7	4234	0.123981	6	6150	0.10718	6	5744	0.0512249	6	9901	0.241396	6	112	2803.7	344	64
345	H6PD	0.197671	7	369	0.0872029	7	6204	0.142946	8	3725	0.0553873	7	8995	0.293597	8	452	0.176754	8	3991	0.265194	7	1056	0.339769	7	110	0.352556	7	91	0.0951603	7	3052	2804.5	345	73
346	FOXO6	0.153542	5	1190	0.0950187	5	5559	0.211529	5	1241	0.177547	4	1447	0.263112	5	755	0.0726167	5	7147	0.192281	5	3100	0.174663	5	3005	0.179183	5	2704	0.119572	5	1902	2805	346	49
347	ELMO1	0.171241	7	747	0.118878	7	3935	0.22497	8	951	0.139748	7	2742	0.270508	8	665	0.258334	8	1614	0.313171	7	357	0.123623	7	4965	0.124409	7	4842	0.0427412	7	7245	2806.3	347	73
348	PAN2	0.193033	7	424	0.0725196	7	7424	0.224414	8	961	0.154702	7	2134	0.210774	8	1683	0.142269	8	4990	0.274324	7	899	0.207444	7	2139	0.203796	7	2050	0.0616971	7	5364	2806.8	348	73
349	XBP1	0.213596	7	257	0.106563	7	4760	0.163531	8	2785	0.180916	7	1353	0.0991746	8	5659	0.172755	8	4114	0.175525	7	3781	0.288786	7	546	0.14407	7	3942	0.153655	7	872	2806.9	349	73
350	ACAP3	0.171291	5	745	0.198073	5	944	0.289227	6	219	0.235994	5	434	0.253349	6	889	0.0258178	6	8869	0.193156	5	3065	0.180493	5	2836	0.186487	5	2510	0.0396913	5	7574	2808.5	350	53
351	TBC1D14	0.173452	7	716	0.0868843	7	6231	0.223405	8	975	0.061284	7	8410	0.244083	8	1025	0.298991	8	744	0.254829	7	1282	0.151079	7	3783	0.179949	7	2686	0.11118	7	2257	2810.9	351	73
352	RDH13	0.164486	6	881	0.256315	6	269	0.158185	7	3003	0.215182	7	675	0.173458	7	2635	0.0294316	7	8697	0.101046	6	7237	0.20246	6	2248	0.290424	6	458	0.116219	6	2014	2811.7	352	64
353	PKD1	0.136265	7	1876	0.221135	7	587	0.202884	8	1466	0.205297	7	822	0.283011	8	543	0.0698612	8	7253	0.158026	7	4543	0.149234	7	3845	0.187485	7	2488	0.0690443	7	4752	2817.5	353	73
354	FURIN	0.20938	7	284	0.282486	7	149	0.296167	8	191	0.264497	7	239	0.365722	8	113	0.0768511	8	7023	0.0610798	7	9058	0.0963661	7	6358	0.125821	7	4752	0.290956	7	34	2820.1	354	73
355	EIF4EBP3	0.205246	5	312	0.0410346	5	10509	0.205521	6	1395	0.188931	5	1152	0.242769	6	1052	0.126076	6	5475	0.329841	5	220	0.433558	5	5	0.261826	5	842	0.042773	5	7243	2820.5	355	53
356	PNPLA2	0.196424	7	383	0.255477	7	273	0.260766	8	455	0.287306	7	129	0.37546	8	90	-0.0473358	8	13138	0.109986	7	6834	0.213988	7	1958	0.275743	7	618	0.0748858	7	4339	2821.7	356	73
357	POLR3H	0.163816	7	899	0.160489	7	1994	0.167806	8	2601	0.135326	7	2945	0.202579	8	1853	0.0901343	8	6595	0.246179	7	1495	0.351221	7	74	0.327659	7	175	0.0223378	7	9590	2822.1	357	73
358	PTGES2	0.194689	7	407	0.157327	7	2122	0.156508	8	3075	0.1655	7	1792	0.204083	8	1817	0.0784714	8	6966	0.202341	7	2712	0.37197	7	37	0.388701	7	33	0.0248798	7	9276	2823.7	358	73
359	PLA2G16	0.171297	6	744	0.144842	6	2619	0.155537	7	3119	0.194134	6	1056	0.124874	7	4419	0.108419	7	6016	0.175583	6	3778	0.19876	6	2338	0.162032	6	3235	0.151168	6	929	2825.3	359	63
360	SCARNA9L	0.151843	5	1243	0.223484	5	560	0.206175	5	1376	0.25604	5	283	0.178928	5	2462	0.162188	5	4450	0.172872	5	3884	0.0754768	5	7573	0.12683	5	4696	0.122076	5	1811	2833.8	360	50
361	BTBD2	0.154959	7	1138	0.145031	7	2609	0.187683	8	1922	0.11591	7	4010	0.320994	8	281	0.0106064	8	9579	0.252804	7	1329	0.333408	7	135	0.40218	7	17	0.0420075	7	7324	2834.4	361	73
362	MMP25	0.193079	6	423	0.180215	6	1363	0.167328	7	2625	0.142726	7	2626	0.2894	7	485	0.0848749	7	6770	0.0935088	6	7572	0.138418	6	4310	0.303374	6	339	0.121349	6	1849	2836.2	362	64
363	SRSF2	0.172423	5	729	0.178464	5	1409	0.213892	6	1167	0.221341	5	592	0.132623	6	4117	0.291283	6	866	0.190751	5	3171	0.0949481	5	6460	0.0616267	5	8966	0.152827	5	891	2836.8	363	53
364	CUL9	0.199257	7	357	0.159174	7	2042	0.244103	8	654	0.252006	7	304	0.258426	8	818	0.0479744	8	7966	0.16421	7	4274	0.150444	7	3809	0.140354	7	4105	0.0790805	7	4047	2837.6	364	73
365	BCKDK	0.117355	7	2929	0.218421	7	617	0.196075	8	1664	0.180042	7	1377	0.23134	8	1249	0.0664255	8	7354	0.128327	7	5920	0.257199	7	1035	0.309894	7	293	0.055539	7	5943	2838.1	365	73
366	CDK10	0.16855	7	807	0.194191	7	1025	0.297056	8	186	0.203564	7	851	0.259037	8	811	0.0367271	8	8404	0.181962	7	3523	0.19568	7	2401	0.222409	7	1618	0.0286243	7	8831	2845.7	366	73
367	TMEM259	0.17482	7	688	0.226319	7	530	0.233843	8	784	0.313969	7	74	0.232941	8	1226	0.021176	8	9074	0.0686162	7	8713	0.165815	7	3295	0.194512	7	2287	0.12229	7	1805	2847.6	367	73
368	UPF1	0.198646	7	362	0.190641	7	1105	0.221478	8	1011	0.162849	7	1863	0.214624	8	1567	0.135754	8	5178	0.0754211	7	8390	0.147727	7	3900	0.156823	7	3443	0.12604	7	1660	2847.9	368	73
369	LTB4R	0.260721	7	105	0.038297	7	10807	0.209054	8	1302	0.117439	7	3909	0.220832	8	1438	0.112471	8	5883	0.211256	7	2430	0.350875	7	78	0.240781	7	1226	0.136761	7	1327	2850.5	369	73
370	DBP	0.213427	7	258	0.199664	7	909	0.193449	8	1756	0.233897	7	449	0.222554	8	1409	0.069418	8	7269	0.186251	7	3344	0.296252	7	445	0.289457	7	470	0.00223787	7	12204	2851.3	370	73
371	TCF25	0.139451	7	1732	0.196065	7	984	0.289201	8	222	0.229542	7	501	0.300025	8	403	0.0989555	8	6306	0.097828	7	7385	0.177207	7	2933	0.176759	7	2779	0.0627164	7	5273	2851.8	371	73
372	HMBS	0.183737	7	540	0.120878	7	3801	0.206679	8	1363	0.152019	7	2241	0.161619	8	2993	0.112706	8	5877	0.237318	7	1720	0.361394	7	52	0.297204	7	390	0.0225705	7	9558	2853.5	372	73
373	PGS1	0.279562	6	84	0.340311	6	45	0.351624	7	62	0.340134	7	51	0.356181	7	135	0.185602	7	3730	0.0969397	6	7424	0.0385467	6	10117	0.0888533	6	6923	0.277627	6	48	2861.9	373	64
374	CTH	0.203409	7	332	0.238606	7	396	0.31095	7	138	0.387105	6	24	0.252458	7	904	0.098183	7	6340	0.0748813	7	8424	0.122702	7	5010	0.0937759	7	6613	0.18311	7	443	2862.4	374	69
375	TOM1L2	0.148132	7	1346	0.116459	7	4099	0.20212	8	1487	0.183308	7	1299	0.284062	8	534	0.0106312	8	9578	0.200447	7	2772	0.226042	7	1693	0.248226	7	1084	0.0690468	7	4751	2864.3	375	73
376	SCRIB	0.15368	7	1181	0.261981	7	237	0.207842	8	1336	0.168872	7	1689	0.382971	8	75	-0.00460086	8	10384	0.168698	7	4067	0.307783	7	307	0.382182	7	35	0.024075	7	9360	2867.1	376	73
377	SDCCAG3	0.134111	6	1987	0.287295	6	127	0.285816	7	243	0.204776	6	828	0.278686	7	593	0.0149534	7	9367	0.0973034	6	7410	0.151736	6	3759	0.172191	6	2917	0.132338	6	1448	2867.9	377	63
378	ATP6V0C	0.178142	7	632	0.296166	7	111	0.288228	8	230	0.247215	7	336	0.283673	8	539	0.0557767	8	7708	0.0959803	7	7472	0.132321	7	4563	0.191398	7	2379	0.0693832	7	4728	2869.8	378	73
379	GANC	0.178225	5	629	0.125771	5	3552	0.227456	6	908	0.210036	5	752	0.210042	6	1699	0.117303	6	5734	0.287887	5	686	0.15185	5	3749	0.153365	5	3573	0.0409656	5	7429	2871.1	379	53
380	RHOT1	0.213232	7	261	0.0607494	7	8525	0.169075	8	2553	0.114338	7	4094	0.178223	8	2485	0.391238	8	87	0.384673	7	53	0.158355	7	3552	0.137058	7	4237	0.0982218	7	2899	2874.6	380	73
381	RCAN1	0.153459	7	1192	0.148444	7	2471	0.147168	8	3527	0.137131	7	2855	0.170619	8	2711	0.194915	8	3451	0.285031	7	727	0.237925	7	1424	0.289589	7	467	0.0199051	7	9923	2874.8	381	73
382	GPR162	0.131802	6	2099	0.140065	6	2820	0.229018	7	879	0.12898	7	3267	0.270356	7	671	0.0428607	7	8147	0.191787	6	3122	0.254715	6	1078	0.311266	6	281	0.0507654	6	6409	2877.3	382	64
383	TFDP1	0.173499	7	714	0.076454	7	7088	0.166142	8	2668	0.105376	7	4701	0.198614	8	1932	0.312428	8	545	0.296705	7	563	0.16897	7	3200	0.127033	7	4686	0.101299	7	2746	2884.3	383	73
384	CSF2RA	0.158574	6	1023	0.168827	6	1700	0.203321	7	1454	0.192365	6	1086	0.251533	7	919	0.239456	7	2150	0.159834	6	4467	0.0591881	6	8635	0.162192	6	3230	0.0769693	6	4192	2885.6	384	63
385	NDE1	0.118016	7	2893	0.181087	7	1336	0.322442	8	115	0.193561	7	1069	0.346494	8	168	0.149398	8	4800	0.234732	7	1788	0.12846	7	4728	0.174292	7	2854	0.0262649	7	9122	2887.3	385	73
386	CITED4	0.180804	7	588	0.228131	7	502	0.114069	8	5241	0.198377	7	949	0.277674	8	602	-0.00525836	8	10420	0.161407	7	4388	0.266614	7	854	0.299358	7	361	0.0664396	7	4981	2888.6	386	73
387	FOXD4	0.170264	7	768	0.134593	7	3087	0.0958618	7	6343	0.194083	6	1059	0.191568	7	2127	0.0402918	7	8253	0.166736	7	4150	0.328622	7	159	0.284469	7	527	0.106956	7	2458	2893.1	387	69
388	FGD4	0.272366	7	89	0.195357	7	998	0.282463	8	271	0.20296	7	867	0.26356	8	750	0.446955	8	23	0.260549	7	1150	0.0466711	7	9516	-0.00575446	7	15044	0.20871	7	231	2893.9	388	73
389	ZNF281	0.280214	7	82	0.298295	7	106	0.265066	8	412	0.311484	7	77	0.392941	8	68	0.314881	8	510	0.201979	7	2720	0.0324065	7	10585	0.00212609	7	14376	0.287032	7	39	2897.5	389	73
390	ZSWIM7	0.175736	5	669	0.0983133	5	5330	0.174837	6	2347	0.0883916	5	5975	0.142537	6	3727	0.108688	6	6007	0.371443	5	73	0.346004	5	91	0.305291	5	325	0.0724364	5	4497	2904.1	390	53
391	NAT9	0.148577	7	1330	0.223279	7	562	0.269999	8	365	0.23336	7	458	0.230256	8	1271	0.00354853	8	9914	0.18982	7	3207	0.213368	7	1970	0.170573	7	2979	0.0451579	7	6989	2904.5	391	73
392	ABHD5	0.335383	7	49	0.0369559	7	10960	0.256586	8	503	0.147413	7	2426	0.301021	8	397	0.307984	8	605	0.326199	7	243	0.167299	7	3252	0.0447639	7	10497	0.238284	7	120	2905.2	392	73
393	ARL4A	0.152199	7	1231	0.359369	7	29	0.355431	8	53	0.303969	7	88	0.215848	8	1534	0.147853	8	4832	0.121541	7	6275	0.0509749	7	9202	0.109749	7	5656	0.222509	7	172	2907.2	393	73
394	GMIP	0.16937	6	787	0.184968	6	1249	0.191988	7	1797	0.164182	7	1827	0.280024	7	575	0.0855546	7	6741	0.0303271	6	10498	0.219904	6	1828	0.230548	6	1456	0.109128	6	2358	2911.6	394	64
395	MZF1	0.137324	7	1833	0.204689	7	808	0.239211	8	720	0.219898	7	610	0.319757	8	286	0.0220368	8	9029	0.14681	7	5046	0.202908	7	2238	0.270398	7	698	0.0366946	7	7876	2914.4	395	73
396	CCDC130	0.176287	6	659	0.342924	6	42	0.275445	7	329	0.319404	7	68	0.258467	7	817	0.0742843	7	7094	0.0449887	6	9794	0.0898155	6	6731	0.169172	6	3018	0.168203	6	620	2917.2	396	64
397	P4HTM	0.177434	7	639	0.148741	7	2457	0.211304	8	1247	0.142731	7	2625	0.187843	8	2228	0.0258586	8	8866	0.156192	7	4632	0.308984	7	295	0.292907	7	436	0.0568591	7	5796	2922.1	397	73
398	DGKZ	0.157867	7	1044	0.116472	7	4097	0.198645	8	1589	0.13584	7	2929	0.324448	8	258	0.0164411	8	9291	0.163813	7	4283	0.310366	7	284	0.260202	7	863	0.0706341	7	4627	2926.5	398	73
399	NIN	0.178976	7	620	0.119167	7	3909	0.207874	8	1332	0.119814	7	3780	0.226516	8	1345	0.288707	8	914	0.341435	7	171	0.098914	7	6223	0.122288	7	4968	0.054797	7	6008	2927	399	73
400	STK25	0.143635	7	1546	0.148746	7	2456	0.270997	8	358	0.134523	7	2986	0.268341	8	701	0.0180141	8	9219	0.182018	7	3521	0.267056	7	840	0.309977	7	292	0.04157	7	7362	2928.1	400	73
401	CDK5RAP3	0.213698	7	255	0.140392	7	2807	0.280966	8	281	0.231002	7	483	0.213603	8	1595	0.12444	8	5514	0.186398	7	3340	0.162557	7	3414	0.184308	7	2559	0.0269919	7	9037	2928.5	401	73
402	LRP8	0.170254	7	769	0.199429	7	919	0.172397	7	2436	0.196844	6	988	0.193481	7	2074	0.191053	7	3567	0.158703	7	4510	0.0593215	7	8619	0.158368	7	3388	0.115092	7	2065	2933.5	402	69
403	PPP1R12C	0.135234	7	1923	0.240078	7	383	0.280772	8	284	0.234324	7	445	0.330066	8	227	-0.0245666	8	11523	0.098341	7	7357	0.191695	7	2509	0.265084	7	782	0.081122	7	3908	2934.1	403	73
404	HCG27	0.179258	7	615	0.164758	7	1848	0.126108	8	4583	0.149948	7	2317	0.113623	8	4943	0.136715	8	5139	0.208148	7	2513	0.242659	7	1310	0.224306	7	1581	0.0724078	7	4498	2934.7	404	73
405	SLAMF8	0.197688	7	368	0.110087	7	4517	0.11324	7	5292	0.127999	6	3306	0.113423	7	4949	0.25332	7	1737	0.246279	7	1493	0.273763	7	747	0.271435	7	679	0.0521706	7	6259	2934.7	405	69
406	TTC13	0.205219	7	313	0.0874907	7	6174	0.216264	8	1114	0.12429	7	3525	0.201797	8	1867	0.284083	8	1008	0.355063	7	114	0.123612	7	4967	0.125748	7	4757	0.0601094	7	5508	2934.7	406	73
407	PTBP1	0.112908	7	3190	0.192856	7	1054	0.233984	8	782	0.193517	7	1073	0.281731	8	559	0.129208	8	5389	0.141207	7	5296	0.17292	7	3054	0.215259	7	1795	0.0432756	7	7183	2937.5	407	73
408	ZMYND19	0.0983086	7	4232	0.213739	7	680	0.187215	8	1938	0.133883	7	3024	0.320748	8	283	0.00212634	8	10000	0.207917	7	2518	0.301272	7	383	0.354937	7	80	0.0521015	7	6265	2940.3	408	73
409	PHF2	0.11353	7	3158	0.200568	7	886	0.250926	8	572	0.16899	7	1685	0.304276	8	374	0.164933	8	4361	0.120985	7	6303	0.138873	7	4290	0.124493	7	4833	0.0969786	7	2951	2941.3	409	73
410	ADHFE1	0.21728	7	240	0.136814	7	2972	0.153606	7	3206	0.248171	6	321	0.196261	7	1991	0.195309	7	3442	0.187556	7	3293	0.104036	7	5935	0.133723	7	4380	0.085328	7	3651	2943.1	410	69
411	NOMO2	0.194823	5	405	0.0543538	5	9151	0.15639	5	3080	0.136685	4	2882	0.269269	5	688	0.186556	5	3699	0.208838	5	2497	0.207755	5	2134	0.216943	5	1763	0.0937887	5	3138	2943.7	411	49
412	CDKN2C	0.206725	7	297	0.167442	7	1742	0.117272	7	5065	0.192094	6	1088	0.16469	7	2902	0.154151	7	4680	0.151451	7	4837	0.177151	7	2935	0.20966	7	1920	0.0802232	7	3973	2943.9	412	69
413	NDUFAF3	0.127089	7	2355	0.135588	7	3038	0.117079	8	5077	0.169145	7	1680	0.209528	8	1709	0.0391991	8	8302	0.17953	7	3617	0.339151	7	114	0.368578	7	55	0.0868843	7	3558	2950.5	413	73
414	G6PD	0.154299	7	1166	0.11492	7	4191	0.208609	8	1314	0.120092	7	3759	0.304639	8	369	0.0310595	8	8636	0.172907	7	3883	0.261815	7	944	0.321366	7	202	0.0652573	7	5074	2953.8	414	73
415	ATP7B	0.141695	7	1625	0.0965106	7	5440	0.137894	7	3963	0.155934	6	2089	0.176158	7	2559	0.0908531	7	6580	0.225936	7	2007	0.209714	7	2080	0.232518	7	1418	0.12271	7	1787	2954.8	415	69
416	DNM2	0.217704	7	237	0.228079	7	503	0.301283	8	166	0.247421	7	332	0.314985	8	307	0.0395701	8	8286	0.00733623	7	11813	0.14258	7	4129	0.154481	7	3528	0.201257	7	269	2957	416	73
417	CSRP3	0.2173	6	239	0.194266	6	1023	0.120208	6	4909	0.19701	6	987	0.17084	6	2703	0.137372	6	5116	0.0998291	6	7292	0.161337	6	3463	0.186756	6	2504	0.136484	6	1343	2957.9	417	60
418	TMEM223	0.159828	4	998	0.160949	4	1977	0.191712	5	1807	0.124561	5	3512	0.225475	5	1364	0.042195	5	8170	0.311136	4	377	0.462279	4	3	0.425937	4	11	0.00853952	4	11375	2959.4	418	44
419	FAM50A	0.12624	7	2394	0.219434	7	601	0.255003	8	525	0.148049	7	2394	0.306074	8	360	0.0921796	8	6541	0.210923	7	2440	0.22923	7	1612	0.266253	7	759	0.00368125	7	12006	2963.2	419	73
420	MLYCD	0.189284	7	466	0.11205	7	4380	0.141886	8	3792	0.0956531	7	5403	0.128479	8	4280	0.130138	8	5362	0.227634	7	1970	0.259087	7	1000	0.243638	7	1170	0.122073	7	1812	2963.5	420	73
421	ALAD	0.161302	7	964	0.0954776	7	5512	0.197826	8	1611	0.144914	7	2526	0.25521	8	860	0.142806	8	4973	0.249187	7	1407	0.252851	7	1106	0.26283	7	823	0.0203044	7	9872	2965.4	421	73
422	PTK6	0.192019	7	439	0.241241	7	369	0.193667	7	1745	0.196148	6	1007	0.225159	7	1368	0.0847006	7	6777	0.0463733	7	9735	0.164445	7	3350	0.297356	7	387	0.0726796	7	4488	2966.5	422	69
423	PNPLA1	0.205662	7	308	0.0674361	7	7900	0.207103	7	1352	0.207525	6	787	0.321821	7	276	0.0869554	7	6699	0.0820637	7	8101	0.225104	7	1711	0.189449	7	2434	0.24147	7	111	2967.9	423	69
424	SEC31A	0.165699	5	862	0.137755	5	2926	0.229945	6	858	0.218164	5	627	0.175407	6	2580	0.250331	6	1823	0.303129	5	471	0.205876	5	2172	0.170774	5	2970	-0.014989	5	14417	2970.6	424	53
425	VPS16	0.17883	5	622	0.136214	5	3004	0.209054	6	1303	0.0968025	5	5303	0.143516	6	3692	0.119917	6	5659	0.246	5	1502	0.282038	5	625	0.367883	5	57	0.0361645	5	7939	2970.6	425	53
426	CCDC6	0.21245	7	269	0.253945	7	283	0.185149	8	2009	0.184001	7	1279	0.130136	8	4219	0.400367	8	74	0.300012	7	517	0.035423	7	10363	0.0788415	7	7632	0.0942317	7	3113	2975.8	426	73
427	CLTCL1	0.172737	7	726	0.00992017	7	13807	0.194949	8	1703	0.12708	7	3342	0.211305	8	1669	0.130882	8	5334	0.311561	7	372	0.279377	7	670	0.238823	7	1269	0.153349	7	880	2977.2	427	73
428	CDC42BPB	0.148456	7	1334	0.127765	7	3440	0.264994	8	413	0.184175	7	1275	0.215988	8	1532	0.194589	8	3470	0.221648	7	2123	0.134529	7	4474	0.110686	7	5597	0.0532589	7	6147	2980.5	428	73
429	ATF6B	0.141115	7	1646	0.167793	7	1730	0.301663	8	161	0.206314	7	806	0.305757	8	361	0.0736485	8	7111	0.164815	7	4241	0.237552	7	1436	0.295744	7	407	0.00441808	7	11912	2981.1	429	73
430	EP400	0.174983	6	681	0.216533	6	640	0.262902	7	433	0.24385	7	364	0.329259	7	230	0.228402	7	2456	0.117355	6	6465	0.0609596	6	8501	0.0621089	6	8913	0.143461	6	1140	2982.3	430	64
431	LRRK1	0.18031	7	594	0.172149	7	1590	0.231852	8	819	0.239046	7	403	0.301462	8	393	0.214799	8	2862	0.27788	7	843	0.100689	7	6122	0.172497	7	2914	-0.00628663	7	13302	2984.2	431	73
432	DIRC2	0.25051	6	127	0.0658653	6	8035	0.184683	7	2026	0.124497	6	3515	0.201696	7	1869	0.24782	7	1896	0.27834	6	835	0.112334	6	5458	0.102875	6	6063	0.288091	6	37	2986.1	432	63
433	TNFSF12	0.195142	7	400	0.10258	7	5027	0.154313	8	3166	0.0895937	7	5866	0.26642	8	722	0.0498586	8	7901	0.21858	7	2219	0.372747	7	36	0.343937	7	118	0.0733218	7	4443	2989.8	433	73
434	CHST15	0.172385	7	730	0.165076	7	1840	0.200965	8	1518	0.149524	7	2336	0.205172	8	1795	0.278417	8	1135	0.101122	7	7231	0.106064	7	5809	0.0910862	7	6792	0.160945	7	745	2993.1	434	73
435	AHSA2	0.187215	5	491	0.193357	5	1044	0.310513	6	141	0.223535	6	565	0.278112	6	599	0.260562	6	1541	0.214938	5	2320	0.0120019	5	12259	0.0570704	5	9368	0.127375	5	1608	2993.6	435	54
436	CHST11	0.24953	7	132	0.234888	7	437	0.218125	8	1085	0.309545	7	80	0.337535	8	198	0.139455	8	5064	0.102332	7	7183	0.051048	7	9192	0.105369	7	5916	0.165914	7	653	2994	436	73
437	RNF44	0.145431	7	1455	0.212779	7	695	0.231278	8	831	0.212681	7	714	0.422764	8	40	0.0591202	8	7607	0.166742	7	4149	0.242496	7	1316	0.363636	7	63	-0.00462374	7	13071	2994.1	437	73
438	MPZL1	0.225457	7	200	0.0199538	7	12811	0.184385	8	2034	0.131304	7	3140	0.173981	8	2619	0.300958	8	714	0.360806	7	95	0.219989	7	1826	0.125863	7	4748	0.123471	7	1758	2994.5	438	73
439	STK16	0.128951	7	2247	0.133346	7	3153	0.240105	8	706	0.203768	7	845	0.198932	8	1930	-0.0153213	8	10975	0.151645	7	4830	0.23091	7	1574	0.21346	7	1837	0.120965	7	1858	2995.5	439	73
440	THBD	0.147834	7	1359	0.252022	7	300	0.21242	8	1212	0.303373	7	90	0.28096	8	563	0.110864	8	5934	0.0818238	7	8114	0.110157	7	5579	0.0934346	7	6633	0.221777	7	175	2995.9	440	73
441	LRRK2	0.22272	7	209	0.0810885	7	6684	0.17474	8	2349	0.146336	7	2469	0.190946	8	2140	0.378011	8	117	0.319549	7	293	0.0999085	7	6170	0.0907515	7	6809	0.101584	7	2732	2997.2	441	73
442	PPP1R3F	0.13211	7	2083	0.216859	7	635	0.209831	7	1282	0.22365	6	564	0.320571	7	284	-0.0439021	7	12888	0.138318	7	5444	0.246842	7	1210	0.215456	7	1789	0.0827297	7	3804	2998.3	442	69
443	POM121C	0.16114	5	966	0.321987	5	61	0.21992	6	1050	0.216575	5	656	0.36669	6	109	0.163356	6	4406	0.0400984	5	10027	0.0854285	5	7015	0.179109	5	2708	0.0962303	5	2991	2998.9	443	53
444	EEFSEC	0.163328	7	916	0.113987	7	4253	0.209035	8	1304	0.16675	7	1754	0.228608	8	1310	0.00742372	8	9739	0.251199	7	1358	0.301944	7	378	0.289575	7	468	0.0310163	7	8526	3000.6	444	73
445	PACSIN2	0.142687	7	1582	0.157509	7	2115	0.314995	8	130	0.137397	7	2839	0.181202	8	2393	0.290623	8	881	0.146816	7	5045	0.163511	7	3383	0.0960128	7	6477	0.0641918	7	5165	3001	445	73
446	EIF4G1	0.120413	7	2763	0.178361	7	1410	0.253775	8	541	0.17245	7	1582	0.253987	8	878	0.151254	8	4747	0.172461	7	3903	0.152618	7	3716	0.173719	7	2873	0.0391309	7	7639	3005.2	446	73
447	PYGL	0.218557	7	234	0.0235754	7	12405	0.182511	8	2093	0.12492	7	3490	0.242136	8	1068	0.22107	8	2668	0.300557	7	508	0.159785	7	3512	0.206062	7	1999	0.114808	7	2080	3005.7	447	73
448	MMACHC	0.159209	7	1008	0.0780255	7	6957	0.127802	7	4482	0.126916	6	3354	0.213466	7	1599	0.169498	7	4212	0.366034	7	82	0.339098	7	115	0.311433	7	279	0.0358587	7	7972	3006	448	69
449	GBA2	0.12916	7	2232	0.0951114	7	5546	0.245612	8	639	0.125259	7	3466	0.178923	8	2465	0.0789797	8	6948	0.201811	7	2730	0.267168	7	837	0.218288	7	1730	0.0884518	7	3476	3006.9	449	73
450	TEF	0.196818	7	374	0.257836	7	259	0.144598	7	3650	0.241658	6	385	0.184861	7	2299	0.127814	7	5439	0.076886	7	8318	0.179845	7	2861	0.235943	7	1319	0.0637518	7	5194	3009.8	450	69
451	C21orf2	0.120556	6	2751	0.295415	6	112	0.190225	7	1853	0.254469	6	290	0.290044	7	479	0.0140205	7	9404	0.0699093	6	8648	0.192517	6	2488	0.221194	6	1650	0.10696	6	2457	3013.2	451	63
452	PKP2	0.19127	7	444	0.130305	7	3297	0.312604	7	133	0.133704	6	3028	0.161564	7	2996	0.232386	7	2364	0.259026	7	1184	0.088203	7	6846	0.083181	7	7304	0.105165	7	2551	3014.7	452	69
453	SLC36A4	0.280069	7	83	0.119416	7	3888	0.223594	8	972	0.216882	7	649	0.192932	8	2090	0.405952	8	65	0.292715	7	614	0.121125	7	5081	-0.0299505	7	16692	0.292222	7	31	3016.5	453	73
454	ZNF467	0.151249	7	1261	0.163138	7	1908	0.168818	8	2560	0.143981	7	2568	0.31246	8	320	0.0419807	8	8179	0.164399	7	4266	0.260745	7	968	0.35826	7	73	0.0347683	7	8091	3019.4	454	73
455	CA5B	0.204415	7	323	0.0878189	7	6142	0.297198	8	184	0.0773839	7	6935	0.189502	8	2180	0.279608	8	1105	0.398071	7	40	0.137422	7	4361	0.110456	7	5611	0.090724	7	3319	3020	455	73
456	YWHAG	0.13232	7	2072	0.0726041	7	7418	0.138184	8	3951	0.129737	7	3225	0.138304	8	3892	0.224776	8	2568	0.262467	7	1117	0.20432	7	2209	0.188688	7	2460	0.136451	7	1344	3025.6	456	73
457	TBC1D8	0.289623	7	74	0.124692	7	3596	0.224404	8	962	0.190549	7	1126	0.156806	8	3168	0.351359	8	208	0.215619	7	2305	0.138803	7	4294	0.035906	7	11342	0.0929311	7	3186	3026.1	457	73
458	IL1RAP	0.298411	7	65	0.202258	7	849	0.191258	8	1823	0.23305	7	461	0.149417	8	3459	0.365164	8	155	0.254529	7	1291	0.0736354	7	7687	0.00113225	7	14456	0.305977	7	26	3027.2	458	73
459	TECPR1	0.148271	7	1342	0.175624	7	1482	0.278185	8	302	0.17438	7	1530	0.359335	8	125	0.0305683	8	8654	0.140203	7	5348	0.180343	7	2841	0.262749	7	824	0.0371577	7	7824	3027.2	459	73
460	ZNF362	0.127947	7	2301	0.227517	7	513	0.165976	8	2674	0.150916	7	2281	0.348218	8	163	0.0622558	8	7485	0.130828	7	5798	0.166196	7	3284	0.242223	7	1194	0.0711347	7	4583	3027.6	460	73
461	LZTR1	0.146009	7	1430	0.144241	7	2645	0.298505	8	176	0.158607	7	1978	0.301252	8	394	0.0274237	8	8794	0.178615	7	3653	0.1888	7	2595	0.271143	7	684	0.0361831	7	7934	3028.3	461	73
462	ZNF653	0.0961485	6	4418	0.266847	6	211	0.182733	7	2085	0.156568	7	2063	0.298099	7	426	0.00578957	7	9821	0.0663044	6	8820	0.237887	6	1427	0.31183	6	275	0.156442	6	814	3036	462	64
463	MED25	0.17137	6	742	0.22169	6	581	0.19029	7	1849	0.164803	7	1810	0.252395	7	905	-0.0149053	7	10947	0.19439	6	3004	0.291467	6	510	0.344474	6	116	0.0200429	6	9904	3036.8	463	64
464	IKBKB	0.167625	7	829	0.0791976	7	6836	0.229775	8	862	0.115235	7	4047	0.255103	8	864	0.201453	8	3260	0.228757	7	1942	0.199524	7	2321	0.170909	7	2967	0.0502665	7	6455	3038.3	464	73
465	MAU2	0.155128	5	1130	0.167866	5	1729	0.242324	6	683	0.239085	5	402	0.296843	6	431	0.0929799	6	6515	0.0493162	5	9588	0.146381	5	3962	0.13427	5	4352	0.127756	5	1594	3038.6	465	53
466	C1orf115	0.16499	7	873	0.0571036	7	8865	0.187426	7	1932	0.0869589	6	6112	0.261486	7	773	0.104578	7	6141	0.226468	7	1996	0.306717	7	323	0.248847	7	1075	0.109495	7	2332	3042.2	466	69
467	PPP6R2	0.133387	5	2019	0.191447	5	1083	0.235184	6	769	0.143895	5	2575	0.293796	6	451	-0.000251021	6	10129	0.171732	5	3946	0.281198	5	637	0.308954	5	298	0.0306002	5	8590	3049.7	467	53
468	TMPO	0.222393	7	213	0.0641761	7	8189	0.136821	8	4026	0.0932963	7	5591	0.145674	8	3603	0.384374	8	106	0.318046	7	300	0.185206	7	2702	0.147805	7	3792	0.117293	7	1979	3050.1	468	73
469	HIPK3	0.154568	7	1159	0.142652	7	2701	0.160511	8	2902	0.170975	7	1627	0.101664	8	5541	0.367499	8	143	0.304568	7	453	0.0569874	7	8781	0.120295	7	5063	0.11355	7	2149	3051.9	469	73
470	PDIA5	0.239004	7	158	0.0354924	7	11117	0.192158	8	1792	0.0862182	7	6176	0.193275	8	2080	0.252985	8	1746	0.284288	7	736	0.309879	7	289	0.167692	7	3063	0.089981	7	3368	3052.5	470	73
471	DCAF4	0.160343	5	988	0.189052	5	1143	0.119234	5	4956	0.183793	4	1286	0.150982	5	3401	0.0721295	5	7162	0.222362	5	2104	0.239684	5	1383	0.234411	5	1362	0.0475691	5	6742	3052.7	471	49
472	RASGRP4	0.159987	6	993	0.13128	6	3245	0.210297	7	1271	0.156841	7	2048	0.290196	7	478	0.0299048	7	8683	0.227399	6	1975	0.265238	6	886	0.352875	6	89	0.0124141	6	10888	3055.6	472	64
473	TCIRG1	0.188941	7	468	0.271081	7	190	0.255881	8	513	0.279636	7	163	0.260658	8	788	0.0820587	8	6847	0.0290318	7	10575	0.108502	7	5675	0.194176	7	2296	0.0951137	7	3056	3057.1	473	73
474	FAM189B	0.145147	7	1467	0.182247	7	1313	0.194442	8	1719	0.128049	7	3301	0.301569	8	390	0.00965224	8	9623	0.195275	7	2961	0.241114	7	1344	0.36111	7	67	0.0322301	7	8415	3060	474	73
475	MTA1	0.173032	7	721	0.200298	7	893	0.290334	8	214	0.247348	7	334	0.357513	8	133	0.0532715	8	7775	0.180984	7	3563	0.158192	7	3558	0.22374	7	1592	0.00519414	7	11822	3060.5	475	73
476	BABAM2	0.16185	7	956	0.0793825	7	6825	0.142911	8	3727	0.160607	7	1920	0.165838	8	2863	0.172762	8	4113	0.249072	7	1410	0.206235	7	2166	0.251	7	1036	0.0592729	7	5593	3060.9	476	73
477	CYP2R1	0.249176	7	134	0.187633	7	1180	0.256759	8	501	0.214949	7	680	0.134857	8	4030	0.317226	8	488	0.245525	7	1516	0.0610041	7	8498	0.015994	7	13156	0.184432	7	427	3061	477	73
478	TALDO1	0.142621	7	1586	0.061604	7	8440	0.172292	8	2439	0.15715	7	2032	0.197591	8	1965	0.0399815	8	8270	0.22441	7	2051	0.312882	7	265	0.332333	7	160	0.0893212	7	3415	3062.3	478	73
479	ASB6	0.141292	5	1639	0.246523	5	332	0.262942	6	432	0.241976	5	381	0.332215	6	217	0.0171786	6	9259	0.16093	5	4414	0.0867668	5	6931	0.0926688	5	6693	0.192433	5	339	3063.7	479	53
480	TMEM86B	0.154863	6	1144	0.219359	6	604	0.227413	7	910	0.244687	7	355	0.263174	7	754	0.0645341	7	7409	0.0884617	6	7827	0.173287	6	3046	0.212517	6	1857	0.0473425	6	6762	3066.8	480	64
481	TRIM56	0.142697	7	1581	0.220297	7	592	0.204137	8	1431	0.166872	7	1751	0.312405	8	322	0.137385	8	5115	0.142356	7	5227	0.161781	7	3446	0.159892	7	3325	0.0365447	7	7889	3067.9	481	73
482	TSNARE1	0.115804	7	3035	0.200132	7	898	0.182885	8	2080	0.19852	7	946	0.257347	8	832	-0.00372923	8	10331	0.0988144	7	7340	0.194763	7	2425	0.245536	7	1132	0.125741	7	1670	3068.9	482	73
483	ZFHX3	0.156712	7	1079	0.213301	7	685	0.211999	8	1227	0.1565	7	2070	0.421895	8	41	0.199074	8	3335	0.188838	7	3236	0.0546669	7	8935	0.144624	7	3920	0.0528653	7	6181	3070.9	483	73
484	TBCEL	0.101395	6	3998	0.114749	6	4201	0.285472	6	247	0.129768	6	3221	0.227334	6	1330	0.110686	6	5941	0.23212	6	1860	0.18075	6	2829	0.150831	6	3685	0.0892899	6	3417	3072.9	484	60
485	ASCC2	0.145826	7	1440	0.17261	7	1575	0.317412	8	125	0.140442	7	2720	0.293322	8	454	0.158415	8	4559	0.225738	7	2015	0.245139	7	1254	0.257253	7	925	-0.0253669	7	15667	3073.4	485	73
486	NCKIPSD	0.123863	7	2546	0.129684	7	3329	0.201809	8	1496	0.221495	7	590	0.259487	8	805	0.0422612	8	8165	0.187168	7	3309	0.265037	7	887	0.281255	7	563	0.0267909	7	9060	3075	486	73
487	TBC1D9B	0.149203	7	1318	0.216134	7	642	0.285465	8	248	0.176252	7	1482	0.343696	8	176	0.0769484	8	7019	0.197271	7	2884	0.151623	7	3761	0.233866	7	1380	0.00502094	7	11844	3075.4	487	73
488	PSD4	0.122647	7	2621	0.187541	7	1183	0.245437	8	642	0.131625	7	3127	0.29885	8	420	-0.00681937	8	10497	0.141518	7	5281	0.227494	7	1658	0.269467	7	711	0.0704394	7	4643	3078.3	488	73
489	NFIC	0.165365	6	868	0.268217	6	203	0.139568	7	3897	0.19728	7	975	0.334973	7	210	0.137888	7	5103	0.0987494	6	7341	0.135726	6	4425	0.233564	6	1390	0.0507751	6	6408	3082	489	64
490	COASY	0.123783	7	2554	0.170907	7	1626	0.232455	8	804	0.14941	7	2340	0.25315	8	895	0.0781894	8	6979	0.122946	7	6208	0.235187	7	1491	0.315575	7	242	0.038608	7	7701	3084	490	73
491	U2AF2	0.1015	6	3988	0.18782	6	1175	0.235777	7	757	0.158612	7	1977	0.228734	7	1306	0.0271164	7	8807	0.197056	6	2895	0.234355	6	1514	0.253129	6	994	0.0409	6	7438	3085.1	491	64
492	RASSF1	0.128986	7	2244	0.185048	7	1248	0.326287	8	107	0.209403	7	767	0.310484	8	332	-0.0257317	8	11630	0.152797	7	4774	0.212251	7	2007	0.200548	7	2130	0.0587499	7	5633	3087.2	492	73
493	SNTB1	0.139553	7	1727	0.197543	7	960	0.151225	8	3334	0.16721	7	1736	0.11711	8	4786	0.299498	8	732	0.269356	7	991	0.0714135	7	7809	0.235397	7	1335	0.0406966	7	7463	3087.3	493	73
494	TULP4	0.174484	7	696	0.116401	7	4104	0.112614	8	5326	0.11518	7	4050	0.225882	8	1357	0.317609	8	485	0.302554	7	483	0.126226	7	4831	0.12068	7	5048	0.0725157	7	4494	3087.4	494	73
495	OPLAH	0.206338	7	302	0.139038	7	2864	0.103659	8	5870	0.13714	7	2853	0.252476	8	903	0.0530784	8	7783	0.0992904	7	7319	0.242683	7	1307	0.381333	7	37	0.125834	7	1665	3090.3	495	73
496	SLC15A4	0.216834	7	241	0.137854	7	2917	0.214531	8	1151	0.195954	7	1017	0.0766463	8	6892	0.315019	8	508	0.167089	7	4134	0.113491	7	5403	0.0836983	7	7268	0.133338	7	1414	3094.5	496	73
497	TOP3B	0.152262	7	1225	0.132067	7	3210	0.222776	7	988	0.17791	6	1436	0.218715	7	1485	0.108708	7	6006	0.127261	7	5978	0.179984	7	2854	0.158559	7	3375	0.0740178	7	4397	3095.4	497	69
498	TUBGCP6	0.182916	7	550	0.262906	7	232	0.253188	8	545	0.263668	7	246	0.314794	8	308	-0.0108077	8	10735	0.100756	7	7255	0.157591	7	3579	0.158205	7	3389	0.0780158	7	4121	3096	498	73
499	ANO8	0.158981	7	1015	0.237564	7	409	0.302117	7	158	0.264152	6	245	0.40073	7	58	0.00341834	7	9923	0.112131	7	6716	0.154608	7	3664	0.267043	7	744	0.035271	7	8030	3096.2	499	69
500	PAN3	0.226838	7	196	0.216713	7	638	0.232774	8	799	0.238161	7	412	0.175859	8	2564	0.442292	8	26	0.279499	7	818	0.0205385	7	11530	0.0142213	7	13333	0.164828	7	671	3098.7	500	73
501	ZBTB48	0.144811	7	1487	0.240047	7	384	0.258516	8	486	0.216509	7	658	0.287455	8	503	0.0263328	8	8842	0.0430389	7	9884	0.172053	7	3084	0.140362	7	4104	0.129186	7	1555	3098.7	501	73
502	LOC729603	0.176281	5	661	0.155816	5	2167	0.21348	5	1181	0.267951	5	216	0.292731	5	457	0.198694	5	3345	0.228872	5	1935	0.0496756	5	9298	0.0343277	5	11469	0.201014	5	271	3100	502	50
503	RAB40C	0.129584	7	2211	0.242265	7	359	0.221426	8	1013	0.216832	7	650	0.366841	8	107	0.00857282	8	9671	0.0281236	7	10621	0.168984	7	3199	0.210653	7	1899	0.138652	7	1273	3100.3	503	73
504	POLM	0.156674	7	1081	0.212099	7	705	0.230993	8	838	0.24769	7	327	0.298293	8	425	-0.0286457	8	11817	0.0664634	7	8807	0.194346	7	2436	0.161881	7	3244	0.13508	7	1372	3105.2	504	73
505	KLHL2	0.360852	7	33	0.235787	7	430	0.271126	8	357	0.309582	7	79	0.213655	8	1593	0.495957	8	9	0.211914	7	2414	0.0120039	7	12258	0.00784618	7	13900	0.325231	7	20	3109.3	505	73
506	DIAPH2	0.184352	7	531	0.158125	7	2092	0.159414	8	2954	0.157508	7	2021	0.19102	8	2139	0.334377	8	335	0.334811	7	197	0.0779727	7	7444	0.0885131	7	6947	0.0503251	7	6445	3110.5	506	73
507	ALOX5	0.137499	7	1826	0.132752	7	3178	0.220926	8	1027	0.106255	7	4646	0.204911	8	1802	0.133544	8	5245	0.180435	7	3582	0.214149	7	1954	0.275899	7	617	0.0425715	7	7267	3114.4	507	73
508	C20orf197	0.159157	7	1009	0.0592564	7	8653	0.114441	8	5217	0.150888	7	2284	0.221621	8	1428	0.188061	8	3651	0.338278	7	180	0.193355	7	2463	0.126055	7	4736	0.129466	7	1543	3116.4	508	73
509	ZDHHC9	0.124866	7	2478	0.194829	7	1005	0.142325	7	3761	0.188178	6	1170	0.130998	7	4184	0.177061	7	3983	0.0844422	7	7990	0.13896	7	4288	0.199621	7	2151	0.227069	7	156	3116.6	509	69
510	CKAP4	0.163613	6	908	0.186791	6	1202	0.196719	7	1646	0.107989	7	4513	0.350577	7	157	0.162976	7	4426	0.143835	6	5165	0.213189	6	1975	0.26687	6	745	0.0156852	6	10450	3118.7	510	64
511	CHKA	0.181842	7	566	0.238132	7	403	0.193763	8	1737	0.242581	7	375	0.181159	8	2396	0.240136	8	2126	0.169916	7	4017	0.115386	7	5324	0.00725791	7	13952	0.19556	7	309	3120.5	511	73
512	DDX54	0.112105	7	3243	0.197775	7	955	0.219848	8	1053	0.186595	7	1207	0.300301	8	402	0.0352255	8	8468	0.192783	7	3085	0.214678	7	1939	0.28482	7	523	0.0163441	7	10364	3123.9	512	73
513	CPSF1	0.186228	7	506	0.189361	7	1136	0.217071	8	1101	0.160447	7	1922	0.300969	8	398	0.0715254	8	7181	0.150444	7	4884	0.290389	7	520	0.366084	7	60	-0.00842525	7	13546	3125.4	513	73
514	TMEM161A	0.141284	6	1640	0.14112	6	2776	0.207918	7	1329	0.176665	7	1474	0.216967	7	1516	-0.0474363	7	13144	0.234222	6	1800	0.250927	6	1141	0.277214	6	607	0.0564869	6	5843	3127	514	64
515	ANKMY1	0.169955	7	778	0.217032	7	632	0.24439	8	651	0.178607	7	1417	0.332243	8	216	0.0631051	8	7450	0.15216	7	4808	0.162677	7	3406	0.237682	7	1282	0.0141981	7	10646	3128.6	515	73
516	SLC25A51	0.20613	7	303	0.130241	7	3303	0.212019	8	1225	0.193143	7	1078	0.146209	8	3579	0.294219	8	819	0.234209	7	1801	0.0815796	7	7239	0.0351565	7	11405	0.175241	7	535	3128.7	516	73
517	APAF1	0.193244	7	421	0.047149	7	9867	0.161457	8	2862	0.0988721	7	5140	0.164412	8	2911	0.380457	8	113	0.324357	7	257	0.156891	7	3599	0.134657	7	4344	0.12295	7	1777	3129.1	517	73
518	LTBR	0.164855	6	877	0.111719	6	4395	0.225185	7	947	0.0977809	7	5223	0.165608	7	2877	0.0669457	7	7334	0.192917	6	3078	0.251631	6	1124	0.225689	6	1553	0.0806278	6	3942	3135	518	64
519	SIK2	0.136904	7	1849	0.0878555	7	6141	0.235222	8	767	0.144098	7	2561	0.26485	8	740	0.19949	8	3322	0.294487	7	592	0.126039	7	4837	0.0641865	7	8765	0.12291	7	1780	3135.4	519	73
520	DGKG	0.184944	7	521	0.0647198	7	8139	0.169358	8	2542	0.122891	7	3594	0.200798	8	1893	0.178596	8	3933	0.296592	7	564	0.181043	7	2825	0.178027	7	2746	0.0707548	7	4619	3137.6	520	73
521	PILRB	0.171627	5	739	0.259961	5	248	0.327401	6	104	0.285888	5	134	0.289209	6	488	0.121734	6	5606	0.129841	5	5852	0.119013	5	5182	0.0330293	5	11574	0.131596	5	1468	3139.5	521	53
522	FKRP	0.146843	7	1393	0.163574	7	1889	0.173683	8	2385	0.190791	7	1118	0.26414	8	745	0.00823672	8	9689	0.107565	7	6934	0.236021	7	1475	0.25791	7	911	0.0680188	7	4860	3139.9	522	73
523	NPTN	0.139081	7	1755	0.0815495	7	6636	0.188629	8	1899	0.137961	7	2822	0.124743	8	4424	0.27232	8	1272	0.294544	7	591	0.122814	7	5004	0.127042	7	4685	0.109868	7	2311	3139.9	523	73
524	DFFA	0.129754	7	2199	0.119625	7	3879	0.182056	8	2105	0.0488837	7	9625	0.296172	8	436	0.216025	8	2825	0.304677	7	451	0.270968	7	794	0.267232	7	742	0.0328058	7	8345	3140.1	524	73
525	KAT2A	0.17209	7	733	0.200063	7	899	0.161679	8	2854	0.15842	7	1989	0.224944	8	1372	0.0451296	8	8059	0.23181	7	1876	0.25708	7	1040	0.195146	7	2268	0.016552	7	10343	3143.3	525	73
526	STK36	0.134859	7	1942	0.121967	7	3740	0.244691	8	649	0.152342	7	2232	0.270268	8	674	0.119572	8	5672	0.186729	7	3325	0.143149	7	4104	0.264131	7	798	0.033102	7	8319	3145.5	526	73
527	MARK2	0.136855	7	1853	0.168673	7	1703	0.293765	8	201	0.146257	7	2473	0.353391	8	151	0.132039	8	5291	0.0996932	7	7301	0.125893	7	4845	0.144211	7	3939	0.0846116	7	3703	3146	527	73
528	SNAPC4	0.127363	7	2335	0.261506	7	238	0.24442	8	650	0.187821	7	1182	0.353679	8	147	0.0190642	8	9175	0.112663	7	6694	0.179483	7	2875	0.259283	7	881	0.0423742	7	7288	3146.5	528	73
529	CMAS	0.168207	7	817	0.0904882	7	5925	0.204375	8	1426	0.10051	7	5018	0.111366	8	5058	0.323875	8	433	0.335539	7	190	0.124397	7	4925	0.222563	7	1611	0.0541017	7	6063	3146.6	529	73
530	C19orf60	0.22993	5	183	0.177746	5	1431	0.108291	6	5586	0.195146	6	1041	0.129746	6	4236	0.000672798	6	10075	0.116117	5	6537	0.330136	5	150	0.327362	5	178	0.115311	5	2060	3147.7	530	54
531	SCLY	0.153651	7	1182	0.119302	7	3901	0.209732	8	1283	0.131635	7	3126	0.228865	8	1304	0.0536811	8	7760	0.219111	7	2199	0.211516	7	2029	0.225987	7	1547	0.0435018	7	7157	3148.8	531	73
532	ACSL1	0.302782	7	61	0.282753	7	148	0.271394	8	353	0.333109	7	58	0.189099	8	2191	0.407184	8	62	0.149921	7	4905	-0.0301988	7	16010	0.0784383	7	7670	0.270293	7	58	3151.6	532	73
533	ORAOV1	0.152478	6	1218	0.252636	6	290	0.311448	7	137	0.219227	6	616	0.281347	7	560	0.147608	7	4845	0.106011	6	7001	0.101189	6	6088	0.123114	6	4926	0.0565877	6	5836	3151.7	533	63
534	CSNK1D	0.154094	7	1172	0.238461	7	399	0.29089	8	210	0.294057	7	109	0.205123	8	1798	0.0984717	8	6329	0.0454272	7	9773	0.133807	7	4501	0.156576	7	3454	0.0830306	7	3788	3153.3	534	73
535	CEP57L1	0.164017	5	895	0.0476246	5	9827	0.178924	5	2207	0.111615	4	4274	0.109978	5	5127	0.289949	5	893	0.396117	5	43	0.240675	5	1352	0.178894	5	2719	0.0767887	5	4201	3153.8	535	49
536	PPM1H	0.18626	7	504	0.113925	7	4259	0.0463375	7	9568	0.112773	6	4192	0.233856	7	1208	0.109747	7	5972	0.28325	7	758	0.271106	7	790	0.239833	7	1250	0.0953305	7	3038	3153.9	536	69
537	C2CD2L	0.154597	6	1157	0.180736	6	1348	0.20662	7	1367	0.227671	7	523	0.209344	7	1713	-0.0190691	7	11187	0.188929	6	3233	0.209925	6	2074	0.248248	6	1083	0.0368518	6	7857	3154.2	537	64
538	GRK5	0.146529	7	1402	0.116958	7	4050	0.285659	8	244	0.145267	7	2512	0.217943	8	1500	0.210884	8	2988	0.228231	7	1959	0.168247	7	3222	0.0972519	7	6406	0.0425771	7	7266	3154.9	538	73
539	ATG16L2	0.189322	7	465	0.147969	7	2493	0.289256	8	218	0.193528	7	1071	0.316505	8	300	0.0510502	8	7861	0.193814	7	3033	0.155723	7	3632	0.192224	7	2341	0.0180377	7	10162	3157.6	539	73
540	E4F1	0.142128	6	1606	0.302181	6	102	0.190806	7	1832	0.149272	7	2342	0.254646	7	870	0.014832	7	9375	0.103323	6	7133	0.205717	6	2174	0.313089	6	266	0.0561587	6	5880	3158	540	64
541	MAN2B2	0.150954	7	1271	0.178011	7	1418	0.207272	8	1346	0.155367	7	2109	0.31591	8	303	0.115152	8	5799	0.16807	7	4089	0.181579	7	2800	0.24404	7	1162	0.00919367	7	11304	3160.1	541	73
542	NDEL1	0.219318	7	228	0.121338	7	3769	0.279128	8	294	0.187251	7	1190	0.187105	8	2249	0.232108	8	2372	0.150138	7	4899	0.0955851	7	6414	0.0533144	7	9700	0.177563	7	506	3162.1	542	73
543	UBE2O	0.163908	7	896	0.108248	7	4638	0.255251	8	523	0.179006	7	1402	0.240038	8	1094	0.0970958	8	6376	0.202792	7	2691	0.163572	7	3378	0.149045	7	3754	0.0461956	7	6877	3162.9	543	73
544	KIAA0895L	0.147167	6	1379	0.20974	6	730	0.171287	6	2482	0.223754	6	563	0.197902	6	1955	0.0506361	6	7873	0.127527	6	5956	0.139866	6	4239	0.240808	6	1224	0.0632062	6	5232	3163.3	544	60
545	WRNIP1	0.0983902	7	4225	0.153732	7	2252	0.233509	8	789	0.0962428	7	5345	0.306209	8	358	0.13642	8	5151	0.22082	7	2143	0.190698	7	2542	0.189245	7	2442	0.050842	7	6399	3164.6	545	73
546	KRI1	0.122368	7	2643	0.159256	7	2040	0.229989	8	856	0.157313	7	2029	0.246969	8	983	0.138554	8	5087	0.189316	7	3222	0.158557	7	3545	0.15135	7	3660	0.0396251	7	7585	3165	546	73
547	CHERP	0.127384	7	2331	0.165446	7	1830	0.203957	8	1437	0.198067	7	957	0.32285	8	270	0.0213727	8	9058	0.111817	7	6733	0.194202	7	2440	0.174112	7	2858	0.0834003	7	3759	3167.3	547	73
548	PCBP1	0.103403	7	3842	0.23658	7	421	0.277381	8	313	0.229666	7	498	0.304313	8	373	0.106362	8	6085	0.072392	7	8528	0.119911	7	5127	0.161975	7	3237	0.0918166	7	3257	3168.1	548	73
549	PQLC2	0.150802	6	1274	0.200339	6	891	0.165647	7	2691	0.219346	6	614	0.287268	7	506	-0.0138191	7	10895	0.0381221	6	10108	0.190661	6	2543	0.233513	6	1394	0.159598	6	765	3168.1	549	63
550	USP48	0.194131	7	413	0.0812758	7	6672	0.16196	8	2844	0.122683	7	3608	0.212696	8	1630	0.290129	8	891	0.363248	7	90	0.136933	7	4383	0.100774	7	6186	0.0664993	7	4974	3169.1	550	73
551	ITGAX	0.228694	7	188	0.224577	7	551	0.232779	8	798	0.330733	7	60	0.221887	8	1421	0.166924	8	4296	0.0302034	7	10506	0.0684725	7	8007	0.112348	7	5511	0.190879	7	356	3169.4	551	73
552	GAB2	0.196175	7	387	0.244226	7	349	0.290978	8	208	0.324899	7	64	0.358156	8	128	0.111085	8	5925	0.100861	7	7244	0.074893	7	7611	0.0529672	7	9740	0.281482	7	42	3169.8	552	73
553	USP6NL	0.114892	7	3089	0.389292	7	20	0.153726	7	3199	0.248126	6	323	0.234058	7	1203	0.31772	7	484	0.145388	7	5108	0.0284833	7	10924	0.101074	7	6168	0.141294	7	1196	3171.4	553	69
554	ZDHHC8	0.172988	7	722	0.285523	7	133	0.228941	8	882	0.235909	7	436	0.430618	8	31	-0.0301013	8	11911	0.152536	7	4784	0.224064	7	1742	0.339051	7	133	0.0117596	7	10964	3173.8	554	73
555	CAD	0.181952	7	565	0.115371	7	4166	0.167169	8	2633	0.0912295	7	5742	0.182604	8	2351	0.0653877	8	7385	0.234686	7	1789	0.300894	7	390	0.23754	7	1286	0.0607847	7	5443	3175	555	73
556	TAGLN	0.150577	6	1279	0.19667	6	974	0.181218	7	2125	0.130844	7	3159	0.211986	7	1651	0.125491	7	5494	0.171879	6	3932	0.226485	6	1679	0.242134	6	1197	0.0171599	6	10266	3175.6	556	64
557	SAMSN1	0.303156	7	60	0.276446	7	175	0.217891	8	1093	0.293447	7	112	0.126284	8	4374	0.422657	8	45	0.170333	7	3998	0.0276325	7	10977	0.0405289	7	10910	0.293818	7	30	3177.4	557	73
558	NFIA	0.157313	7	1066	0.151494	7	2338	0.075814	8	7644	0.163337	7	1849	0.205869	8	1778	0.282969	8	1035	0.297232	7	555	0.0732287	7	7719	0.111667	7	5545	0.111332	7	2248	3177.7	558	73
559	PDE3B	0.233693	7	174	0.0876085	7	6163	0.167025	8	2637	0.0683585	7	7738	0.187794	8	2230	0.277732	8	1156	0.433481	7	23	0.141725	7	4164	0.104099	7	5992	0.130793	7	1504	3178.1	559	73
560	ARRDC1	0.15503	7	1134	0.0884774	7	6088	0.239754	8	714	0.183164	7	1301	0.255803	8	848	-0.0124516	8	10820	0.191461	7	3135	0.26149	7	952	0.25721	7	927	0.0561727	7	5876	3179.5	560	73
561	CXXC1	0.16067	7	976	0.233975	7	445	0.277849	8	308	0.189437	7	1144	0.241789	8	1071	0.0989003	8	6309	0.00514596	7	11929	0.212447	7	2000	0.218055	7	1734	0.0561564	7	5881	3179.7	561	73
562	SLC12A9	0.132136	7	2082	0.252203	7	299	0.24709	8	617	0.150198	7	2306	0.320799	8	282	0.0158956	8	9315	0.116227	7	6531	0.204451	7	2201	0.338208	7	138	0.0352679	7	8031	3180.2	562	73
563	SBNO2	0.169314	6	789	0.308312	6	83	0.22954	7	870	0.279282	7	166	0.26478	7	742	0.0495515	7	7912	-0.00404635	6	12538	0.0990235	6	6217	0.228509	6	1509	0.149099	6	986	3181.2	563	64
564	DHODH	0.187439	7	485	0.0790995	7	6854	0.200592	8	1526	0.132936	7	3066	0.189054	8	2193	0.137344	8	5117	0.313935	7	346	0.31254	7	272	0.234161	7	1371	0.0145639	7	10586	3181.6	564	73
565	MPO	0.17638	7	656	0.123504	7	3663	0.159786	8	2932	0.154737	7	2132	0.217369	8	1510	0.0762711	8	7042	0.104263	7	7086	0.286253	7	576	0.318885	7	216	0.0547515	7	6011	3182.4	565	73
566	SH3KBP1	0.141652	7	1627	0.0886392	7	6070	0.218127	8	1084	0.101491	7	4954	0.303873	8	376	0.334808	8	329	0.337882	7	183	0.167068	7	3261	0.179459	7	2696	0.00946875	7	11263	3184.3	566	73
567	MFSD1	0.166876	7	842	0.0390407	7	10722	0.193856	8	1734	0.0754342	7	7119	0.119762	8	4661	0.348857	8	225	0.401301	7	35	0.198342	7	2347	0.185199	7	2536	0.126606	7	1639	3186	567	73
568	LONP2	0.201063	7	348	0.11323	7	4301	0.15014	8	3390	0.109872	7	4397	0.188896	8	2196	0.385531	8	103	0.348896	7	129	0.160493	7	3492	0.0632053	7	8845	0.0702895	7	4660	3186.1	568	73
569	GMPPB	0.16458	7	878	0.154941	7	2200	0.191859	8	1800	0.187797	7	1183	0.19895	8	1928	-0.00394823	8	10348	0.127012	7	5992	0.314315	7	262	0.321322	7	204	0.0443615	7	7067	3186.2	569	73
570	ETFB	0.127193	7	2348	0.170114	7	1652	0.192255	8	1790	0.144957	7	2523	0.207657	8	1741	0.0352355	8	8467	0.15474	7	4688	0.275854	7	721	0.335939	7	150	0.0377169	7	7788	3186.8	570	73
571	WDFY4	0.180292	7	595	0.121283	7	3776	0.185118	8	2011	0.102403	7	4885	0.256125	8	846	0.0883059	8	6659	0.225023	7	2037	0.145755	7	3992	0.247632	7	1095	0.055199	7	5975	3187.1	571	73
572	JMJD7	0.266661	5	98	0.0966449	5	5431	0.148784	6	3457	0.120131	5	3755	0.152301	6	3350	0.135127	6	5202	0.327544	5	232	0.340425	5	106	0.271095	5	686	0.0225239	5	9566	3188.3	572	53
573	ARHGAP9	0.124245	7	2526	0.121488	7	3760	0.277264	8	314	0.134926	7	2964	0.354884	8	140	0.00101917	8	10052	0.174203	7	3830	0.27269	7	762	0.28707	7	493	0.0445706	7	7049	3189	573	73
574	UPF3B	0.131928	7	2092	0.0933463	7	5690	0.218424	8	1078	0.13939	7	2768	0.301689	8	388	0.272509	8	1263	0.297254	7	554	0.13138	7	4602	0.125896	7	4746	0.0295632	7	8710	3189.1	574	73
575	RHOT2	0.172836	7	723	0.207291	7	767	0.24806	8	608	0.23828	7	410	0.231999	8	1241	0.0323581	8	8582	0.0263942	7	10707	0.187669	7	2623	0.191833	7	2360	0.0811523	7	3907	3192.8	575	73
576	C6orf136	0.133618	7	2011	0.264266	7	225	0.190447	8	1840	0.231161	7	481	0.285778	8	520	0.048854	8	7935	0.138325	7	5442	0.177378	7	2928	0.238357	7	1274	0.024864	7	9278	3193.4	576	73
577	CRTC3	0.14146	6	1631	0.21755	6	627	0.193857	7	1733	0.129878	7	3212	0.29436	7	445	0.131455	7	5308	0.0941141	6	7549	0.118609	6	5197	0.176672	6	2782	0.0887926	6	3450	3193.4	577	64
578	WDR4	0.176792	7	646	0.15185	7	2326	0.108094	8	5606	0.151189	7	2272	0.151822	8	3368	0.0961059	8	6401	0.223038	7	2092	0.199104	7	2330	0.172174	7	2918	0.0800924	7	3979	3193.8	578	73
579	HDAC4	0.137201	7	1836	0.21718	7	630	0.110177	8	5469	0.21533	7	673	0.21872	8	1484	0.0941534	8	6476	0.172065	7	3923	0.114462	7	5359	0.34315	7	121	0.0550074	7	5990	3196.1	579	73
580	CITED2	0.213225	7	262	0.0620565	7	8391	0.301407	8	164	0.185599	7	1230	0.202762	8	1849	0.136439	8	5150	0.151944	7	4818	0.125794	7	4852	0.131088	7	4498	0.15991	7	760	3197.4	580	73
581	CCNY	0.157723	7	1052	0.0715322	7	7504	0.120254	8	4906	0.114841	7	4067	0.179891	8	2428	0.282469	8	1045	0.27875	7	827	0.157864	7	3569	0.234152	7	1372	0.063299	7	5226	3199.6	581	73
582	GTPBP6	0.13599	6	1889	0.253395	6	287	0.13899	7	3917	0.15268	6	2216	0.240406	7	1090	0.0256026	7	8879	0.0959228	6	7475	0.272027	6	773	0.275568	6	624	0.0681553	6	4850	3200	582	63
583	DYSF	0.170348	7	766	0.112587	7	4350	0.183872	8	2048	0.125937	7	3414	0.228439	8	1312	0.107056	8	6057	0.123963	7	6152	0.132272	7	4566	0.24381	7	1165	0.112964	7	2174	3200.4	583	73
584	PRSS21	0.212244	7	270	0.184792	7	1253	0.0829914	7	7162	0.212519	6	718	0.217146	7	1515	0.079122	7	6943	0.0717913	7	8557	0.212297	7	2005	0.201687	7	2098	0.130898	7	1501	3202.2	584	69
585	RFT1	0.147302	7	1376	0.0992175	7	5270	0.165929	8	2680	0.123325	7	3583	0.148209	8	3500	0.118603	8	5692	0.214928	7	2321	0.22162	7	1797	0.205395	7	2014	0.0826769	7	3807	3204	585	73
586	SSH3	0.120603	7	2748	0.203438	7	831	0.217717	8	1095	0.125525	7	3448	0.262579	8	763	0.0673648	8	7320	0.103244	7	7135	0.23674	7	1458	0.309055	7	297	0.045405	7	6965	3206	586	73
587	NUCB1	0.148042	7	1352	0.140769	7	2795	0.252345	8	557	0.110516	7	4352	0.300018	8	404	0.12417	8	5525	0.186028	7	3359	0.254756	7	1077	0.313555	7	257	0.00102063	7	12384	3206.2	587	73
588	MEN1	0.144749	7	1491	0.0538593	7	9198	0.221379	8	1014	0.145839	7	2489	0.25122	8	922	0.020545	8	9107	0.241547	7	1630	0.316555	7	240	0.288843	7	479	0.0601016	7	5510	3208	588	73
589	ALDOA	0.145458	7	1452	0.174419	7	1513	0.185284	8	2004	0.233578	7	455	0.215431	8	1545	0.0513675	8	7846	0.0128179	7	11462	0.169458	7	3181	0.215147	7	1798	0.155653	7	829	3208.5	589	73
590	SMARCC2	0.130017	7	2181	0.0936225	7	5670	0.229707	8	867	0.136644	7	2886	0.326563	8	247	0.177465	8	3964	0.257879	7	1208	0.210565	7	2054	0.211283	7	1886	0.0104217	7	11138	3210.1	590	73
591	C1orf162	0.13915	7	1749	0.109827	7	4536	0.146863	8	3543	0.112376	7	4225	0.135738	8	3990	0.244578	8	1985	0.320235	7	287	0.240415	7	1368	0.260473	7	861	0.0225508	7	9561	3210.5	591	73
592	KAT8	0.162605	7	932	0.191712	7	1077	0.202295	8	1476	0.113118	7	4171	0.247836	8	971	0.0988708	8	6312	0.0825424	7	8074	0.194169	7	2443	0.164457	7	3168	0.0879099	7	3512	3213.6	592	73
593	ARF1	0.129954	7	2185	0.260654	7	243	0.225621	8	942	0.210493	7	743	0.210937	8	1677	0.131762	8	5300	0.0376876	7	10126	0.0884226	7	6832	0.159879	7	3326	0.156576	7	810	3218.4	593	73
594	TPCN1	0.150511	7	1281	0.108437	7	4626	0.215628	8	1134	0.150748	7	2287	0.332829	8	213	0.0170828	8	9264	0.212642	7	2389	0.258542	7	1014	0.194154	7	2298	0.0386898	7	7685	3219.1	594	73
595	GYS1	0.168743	7	804	0.0619602	7	8405	0.158857	8	2973	0.199275	7	937	0.211046	8	1673	-0.0113501	8	10759	0.219075	7	2201	0.262592	7	931	0.270264	7	700	0.0989426	7	2854	3223.7	595	73
596	C5	0.21365	7	256	0.0555555	7	9016	0.157149	7	3043	0.08735	6	6075	0.197822	7	1959	0.272184	7	1276	0.428946	7	25	0.155031	7	3651	0.14537	7	3888	0.0951926	7	3051	3224	596	69
597	PQLC1	0.135968	6	1891	0.238958	6	393	0.221965	7	999	0.173241	6	1561	0.247712	7	973	-0.000250828	7	10128	0.0233729	6	10853	0.192527	6	2487	0.25784	6	912	0.115016	6	2068	3226.5	597	63
598	INPPL1	0.123858	7	2547	0.204539	7	811	0.250775	8	575	0.195087	7	1043	0.293268	8	455	0.0278	8	8775	0.077035	7	8309	0.176289	7	2961	0.265044	7	783	0.0541168	7	6061	3232	598	73
599	TRIB1	0.155538	7	1116	0.318225	7	68	0.341383	8	80	0.255698	7	285	0.3384	8	195	0.0949317	8	6445	0.112285	7	6712	0.0406558	7	9960	0.0892814	7	6894	0.172472	7	570	3232.5	599	73
600	AP3D1	0.116807	7	2964	0.10744	7	4697	0.224051	8	967	0.118044	7	3870	0.382646	8	76	0.103507	8	6178	0.187349	7	3303	0.229085	7	1613	0.280525	7	573	0.034777	7	8089	3233	600	73
601	PABPC1	0.155887	7	1108	0.0920517	7	5788	0.183538	8	2059	0.119293	7	3804	0.227723	8	1324	0.340493	8	280	0.344426	7	153	0.136159	7	4414	0.148301	7	3777	0.0216793	7	9677	3238.4	601	73
602	CNNM2	0.175464	7	671	0.135713	7	3027	0.177285	7	2259	0.215777	6	667	0.226788	7	1342	0.150972	7	4759	0.132747	7	5698	0.143503	7	4092	0.0811327	7	7458	0.107899	7	2419	3239.2	602	69
603	TRIM41	0.137691	7	1818	0.169883	7	1663	0.286991	8	237	0.234751	7	441	0.257497	8	830	0.0475175	8	7978	0.0852046	7	7951	0.115878	7	5296	0.175429	7	2811	0.089015	7	3433	3245.8	603	73
604	RAI1	0.129742	7	2200	0.245307	7	343	0.222641	8	992	0.220975	7	596	0.364912	8	115	0.0667815	8	7340	0.0279236	7	10632	0.139808	7	4242	0.149018	7	3755	0.111366	7	2246	3246.1	604	73
605	FAM156A	0.2354	7	170	0.128079	7	3416	0.284714	7	257	0.280435	6	159	0.342332	7	183	0.163642	7	4401	0.14838	7	4973	0.142435	7	4136	0.147248	7	3820	0.0119522	7	10955	3247	605	69
606	ASB9	0.19182	5	441	0.0713243	5	7525	0.242884	5	671	0.204741	4	830	0.204945	5	1801	0.148329	5	4822	0.286023	5	712	0.194569	5	2429	0.190635	5	2399	0.0126118	5	10859	3248.9	606	49
607	PHF21A	0.124225	7	2527	0.152894	7	2281	0.229259	8	875	0.164655	7	1813	0.290763	8	475	0.234375	8	2300	0.214053	7	2343	0.0433923	7	9771	0.145145	7	3899	0.0525486	7	6213	3249.7	607	73
608	D2HGDH	0.152357	7	1220	0.288321	7	122	0.221095	8	1022	0.280762	7	155	0.304329	8	371	-0.0154831	8	10987	0.0596095	7	9122	0.14878	7	3861	0.222576	7	1609	0.0793573	7	4029	3249.8	608	73
609	STARD5	0.102821	7	3888	0.190766	7	1102	0.256473	7	506	0.175822	6	1495	0.163794	7	2925	0.0986968	7	6321	0.124388	7	6126	0.179415	7	2878	0.0899528	7	6857	0.184375	7	429	3252.7	609	69
610	HDLBP	0.11367	7	3155	0.111674	7	4399	0.212266	8	1216	0.125506	7	3450	0.188578	8	2205	0.162495	8	4441	0.310346	7	387	0.236234	7	1470	0.257718	7	916	0.0117472	7	10967	3260.6	610	73
611	VAC14	0.142741	7	1577	0.0770863	7	7035	0.177469	8	2256	0.172188	7	1591	0.204426	8	1812	0.0769043	8	7021	0.161232	7	4399	0.24467	7	1263	0.242122	7	1198	0.0730328	7	4468	3262	611	73
612	CHMP4A	0.108442	7	3487	0.199751	7	905	0.255906	8	511	0.109165	7	4436	0.166853	8	2833	0.088713	8	6649	0.168271	7	4082	0.281051	7	644	0.282052	7	552	0.0308672	7	8542	3264.1	612	73
613	NUP210L	0.204921	7	317	0.184164	7	1261	0.183117	7	2071	0.25846	6	270	0.240464	7	1086	0.136373	7	5154	0.0522127	7	9461	0.109977	7	5593	0.097632	7	6377	0.146203	7	1052	3264.2	613	69
614	MAP2K5	0.22552	7	199	0.0340155	7	11273	0.172469	8	2431	0.162419	7	1868	0.170895	8	2699	0.196044	8	3428	0.344421	7	154	0.18812	7	2609	0.217198	7	1752	0.0522643	7	6247	3266	614	73
615	AOC2	0.170552	7	761	0.265851	7	213	0.138398	7	3941	0.22005	6	607	0.165951	7	2861	0.0934262	7	6502	0.0547851	7	9341	0.134836	7	4463	0.165034	7	3150	0.154482	7	855	3269.4	615	69
616	DHCR7	0.178186	6	630	0.230599	6	476	0.194603	6	1714	0.267301	6	222	0.261324	6	777	0.073156	6	7128	-0.00220085	6	12414	0.109033	6	5648	0.152792	6	3599	0.243168	6	103	3271.1	616	60
617	UIMC1	0.146161	7	1420	0.258694	7	255	0.26651	8	398	0.233631	7	453	0.289052	8	491	0.206821	8	3106	0.150648	7	4870	0.0286353	7	10917	0.0585011	7	9257	0.129379	7	1548	3271.5	617	73
618	VENTX	0.122765	7	2612	0.219534	7	599	0.128346	8	4455	0.202952	7	868	0.21859	8	1488	0.0190247	8	9178	0.0901517	7	7746	0.214116	7	1955	0.189573	7	2431	0.133053	7	1421	3275.3	618	73
619	CEBPB	0.111335	7	3290	0.358481	7	31	0.263738	8	423	0.267785	7	220	0.314143	8	314	0.0701272	8	7236	0.0635855	7	8950	0.100496	7	6138	0.200308	7	2137	0.0794817	7	4015	3275.4	619	73
620	SLC35E1	0.103257	7	3860	0.186081	7	1215	0.189861	8	1862	0.214797	7	684	0.25969	8	799	0.201427	8	3261	0.110798	7	6791	0.0877143	7	6875	0.106769	7	5839	0.128087	7	1584	3277	620	73
621	PLA2G4B	0.14505	5	1471	0.243478	5	351	0.237568	6	739	0.180219	5	1372	0.240578	6	1085	0.097784	6	6354	0.0988406	5	7337	0.085142	5	7033	0.121669	5	4996	0.115764	5	2040	3277.8	621	53
622	UPP1	0.265984	7	100	0.317249	7	69	0.24909	8	596	0.382511	7	27	0.24509	8	1015	0.152301	8	4722	-0.0149077	7	13363	0.0697972	7	7910	0.121981	7	4985	0.290986	7	32	3281.9	622	73
623	SNHG5	0.228933	5	186	0.181751	5	1322	0.0754214	6	7673	0.195449	5	1034	0.0625415	6	7679	0.205123	6	3159	0.21699	5	2270	0.106929	5	5757	0.209272	5	1933	0.122168	5	1809	3282.2	623	53
624	VCAN	0.156842	7	1074	0.0783011	7	6935	0.202947	8	1464	0.136304	7	2901	0.32386	8	263	0.338809	8	297	0.296865	7	559	0.0442665	7	9706	0.0785656	7	7655	0.117192	7	1984	3283.8	624	73
625	RBM3	0.0891878	7	4975	0.217884	7	623	0.213294	8	1190	0.23637	7	429	0.192008	8	2120	0.219214	8	2720	0.126271	7	6029	0.106226	7	5796	0.0941677	7	6586	0.108646	7	2376	3284.4	625	73
626	TAB1	0.12504	5	2466	0.164279	5	1861	0.192685	6	1780	0.135207	5	2952	0.193477	6	2075	-0.0181654	6	11131	0.254702	5	1285	0.348394	5	88	0.476659	5	2	0.0254422	5	9218	3285.8	626	53
627	CARD9	0.135329	7	1916	0.174178	7	1525	0.175875	8	2308	0.132637	7	3077	0.299947	8	406	-0.00580555	8	10441	0.170799	7	3984	0.287513	7	559	0.374736	7	41	0.0302155	7	8630	3288.7	627	73
628	ZNF589	0.161946	7	953	0.0715824	7	7495	0.215723	8	1129	0.177087	7	1462	0.204107	8	1816	0.155924	8	4629	0.277816	7	845	0.198038	7	2354	0.157736	7	3403	0.028629	7	8827	3291.3	628	73
629	SRGAP2	0.250072	7	130	0.197449	7	964	0.275738	8	327	0.21752	7	637	0.194744	8	2035	0.398954	8	78	0.172475	7	3902	0.0813968	7	7248	-0.0298317	7	16686	0.15086	7	943	3295	629	73
630	DVL1	0.137379	7	1830	0.230768	7	474	0.212028	8	1224	0.267924	7	217	0.304993	8	364	-0.0582477	8	13972	0.0402859	7	10015	0.199884	7	2314	0.21126	7	1887	0.163394	7	692	3298.9	630	73
631	SF3A1	0.157114	7	1068	0.0883593	7	6100	0.206292	8	1373	0.160182	7	1930	0.275165	8	622	0.0301382	8	8677	0.212066	7	2407	0.211723	7	2021	0.208677	7	1946	0.0464788	7	6846	3299	631	73
632	ZNF76	0.162117	7	946	0.11376	7	4270	0.232395	8	807	0.154238	7	2159	0.246835	8	985	0.048087	8	7964	0.156796	7	4602	0.247103	7	1205	0.274547	7	638	0.0236903	7	9414	3299	632	73
633	MLLT1	0.132347	7	2069	0.175254	7	1492	0.20496	8	1410	0.239329	7	399	0.298794	8	422	0.0290108	8	8718	0.040711	7	9993	0.15178	7	3755	0.206592	7	1986	0.101242	7	2747	3299.1	633	73
634	TRIP11	0.0868879	7	5172	0.241409	7	366	0.136617	8	4037	0.0750763	7	7158	0.229686	8	1281	0.324994	8	422	0.196878	7	2900	0.11573	7	5306	0.158718	7	3369	0.0964033	7	2985	3299.6	634	73
635	KHDRBS1	0.125325	7	2446	0.142284	7	2720	0.1656	8	2694	0.0736925	7	7279	0.191285	8	2134	0.36689	8	147	0.306316	7	428	0.1055	7	5840	0.145743	7	3873	0.060746	7	5453	3301.4	635	73
636	HSF1	0.128895	7	2250	0.179463	7	1382	0.277894	8	306	0.305142	7	85	0.256246	8	844	-0.0474558	8	13146	0.114359	7	6623	0.206716	7	2151	0.233725	7	1386	0.0682174	7	4843	3301.6	636	73
637	ATRIP	0.119283	7	2822	0.163872	7	1874	0.166931	8	2639	0.147791	7	2405	0.213361	8	1603	-0.0166012	8	11044	0.203308	7	2666	0.243832	7	1276	0.238125	7	1277	0.061049	7	5423	3302.9	637	73
638	NOC4L	0.153611	7	1185	0.10567	7	4819	0.197868	8	1608	0.205894	7	813	0.281283	8	561	0.0375591	8	8377	0.159291	7	4482	0.280886	7	649	0.255126	7	960	0.0224378	7	9577	3303.1	638	73
639	YARS	0.124906	6	2475	0.142711	6	2699	0.200221	7	1539	0.140469	6	2719	0.111594	7	5045	0.224687	7	2571	0.186518	6	3332	0.148154	6	3885	0.132916	6	4416	0.0747535	6	4350	3303.1	639	63
640	LINS1	0.228035	5	191	0.163293	5	1900	0.194197	6	1725	0.183043	5	1303	0.185699	6	2281	0.183488	6	3802	0.153828	5	4728	0.104729	5	5895	0.0522858	5	9809	0.13326	5	1419	3305.3	640	53
641	FYCO1	0.212507	7	268	0.191537	7	1081	0.158749	8	2977	0.13424	7	3003	0.238799	8	1107	0.254574	8	1705	0.150447	7	4883	0.0682409	7	8016	0.102919	7	6059	0.0797961	7	3993	3309.2	641	73
642	PIBF1	0.161929	7	954	0.0994014	7	5258	0.173421	7	2399	0.136979	6	2867	0.178133	7	2490	0.284684	7	997	0.34734	7	135	0.0783116	7	7418	0.0754177	7	7908	0.102407	7	2680	3310.6	642	69
643	PACS1	0.146142	7	1423	0.130535	7	3288	0.201678	8	1500	0.148733	7	2366	0.284701	8	528	0.0161171	8	9304	0.181227	7	3554	0.213462	7	1967	0.292368	7	441	0.0287278	7	8814	3318.5	643	73
644	PLB1	0.167165	7	836	0.100481	7	5185	0.164873	8	2732	0.128583	7	3281	0.194613	8	2042	0.0522045	8	7814	0.158284	7	4532	0.192273	7	2499	0.31825	7	222	0.0789012	7	4059	3320.2	644	73
645	NLRP1	0.181993	7	563	0.199862	7	902	0.215507	8	1138	0.236662	7	426	0.258264	8	819	0.169159	8	4220	0.155804	7	4641	0.0732313	7	7718	0.122411	7	4959	0.0371217	7	7829	3321.5	645	73
646	CMIP	0.168233	7	816	0.185661	7	1230	0.197007	8	1635	0.171126	7	1622	0.434612	8	29	0.197845	8	3373	0.0981101	7	7366	0.0979313	7	6280	0.0793193	7	7597	0.0914188	7	3274	3322.2	646	73
647	PCBP2	0.126135	7	2399	0.114484	7	4225	0.149085	8	3440	0.105546	7	4688	0.249078	8	953	0.104453	8	6147	0.23602	7	1761	0.170414	7	3142	0.179001	7	2715	0.0833723	7	3762	3323.2	647	73
648	MME	0.190164	7	454	0.134412	7	3097	0.154823	7	3146	0.143958	6	2570	0.231163	7	1254	0.142946	7	4967	0.156227	7	4629	0.101017	7	6108	0.0880897	7	6968	0.28267	7	41	3323.4	648	69
649	LOC652276	0.153114	5	1203	0.23299	5	453	0.129273	5	4410	0.144556	5	2543	0.22857	5	1311	0.0327961	5	8560	0.0824994	5	8078	0.197252	5	2374	0.206641	5	1982	0.109656	5	2324	3323.8	649	50
650	TRAK1	0.123573	7	2566	0.184448	7	1257	0.259613	8	471	0.152148	7	2237	0.359388	8	124	0.194764	8	3462	0.2264	7	2001	0.0879706	7	6861	0.164603	7	3161	0.0105106	7	11118	3325.8	650	73
651	FITM2	0.138357	7	1781	0.0571102	7	8864	0.136324	7	4054	0.130519	6	3180	0.153757	7	3286	0.136464	7	5148	0.235488	7	1770	0.233101	7	1541	0.243267	7	1183	0.106853	7	2464	3327.1	651	69
652	PCSK5	0.197066	7	372	0.102853	7	5015	0.155336	8	3128	0.086817	7	6131	0.304859	8	365	0.24792	8	1895	0.265771	7	1047	0.0910328	7	6673	0.0717016	7	8155	0.176666	7	520	3330.1	652	73
653	ZNF513	0.178334	7	627	0.310516	7	76	0.295564	8	193	0.308883	7	82	0.346965	8	166	0.0248032	8	8913	-0.0128235	7	13216	0.106756	7	5769	0.143909	7	3955	0.1952	7	315	3331.2	653	73
654	TRMT2A	0.150453	7	1284	0.144165	7	2652	0.164602	8	2741	0.214822	7	683	0.219991	8	1451	-0.0526246	8	13548	0.164586	7	4255	0.323016	7	199	0.281813	7	554	0.0555151	7	5949	3331.6	654	73
655	DAGLB	0.182961	7	548	0.111784	7	4392	0.179421	8	2189	0.15677	7	2055	0.164596	8	2905	0.135963	8	5172	0.103731	7	7116	0.206637	7	2154	0.194168	7	2297	0.07238	7	4503	3333.1	655	73
656	SULT1A1	0.169468	7	783	0.0861719	7	6289	0.203624	8	1442	0.179077	7	1399	0.213109	8	1614	0.0532276	8	7777	0.126206	7	6034	0.221155	7	1804	0.179977	7	2684	0.0877478	7	3522	3334.8	656	73
657	SPHK2	0.122958	7	2597	0.194921	7	1003	0.185912	8	1987	0.142481	7	2637	0.318097	8	291	0.0244212	8	8935	0.145039	7	5127	0.304286	7	353	0.373265	7	45	0.0162186	7	10378	3335.3	657	73
658	CNOT3	0.139885	7	1708	0.108279	7	4635	0.234373	8	776	0.139584	7	2756	0.236346	8	1162	0.0201847	8	9125	0.152933	7	4768	0.195767	7	2398	0.196585	7	2230	0.0827459	7	3803	3336.1	658	73
659	RASSF4	0.128332	7	2279	0.153287	7	2273	0.230314	8	849	0.139264	7	2775	0.271787	8	651	0.127558	8	5446	0.167508	7	4116	0.197795	7	2360	0.265157	7	780	0.00511458	7	11835	3336.4	659	73
660	MOGS	0.164913	7	875	0.0808075	7	6705	0.226905	8	915	0.135411	7	2942	0.219363	8	1471	0.0253609	8	8891	0.192667	7	3089	0.267163	7	839	0.219388	7	1699	0.0555744	7	5939	3336.5	660	73
661	CTSB	0.105685	7	3686	0.118068	7	3983	0.273909	8	338	0.0925234	7	5636	0.27356	8	639	0.208993	8	3033	0.141217	7	5294	0.1419	7	4158	0.137262	7	4226	0.10862	7	2377	3337	661	73
662	PLAUR	0.155262	7	1128	0.23324	7	452	0.280694	8	285	0.281256	7	150	0.391321	8	70	0.0473964	8	7981	0.0202939	7	11039	0.122393	7	5019	0.0905288	7	6823	0.184481	7	426	3337.3	662	73
663	MZT2B	0.155526	5	1118	0.191729	5	1076	0.204617	6	1418	0.178337	5	1430	0.252097	6	908	-0.08385	6	16079	0.127539	5	5955	0.303337	5	365	0.275693	5	621	0.0737625	5	4409	3337.9	663	53
664	TANC2	0.204444	7	322	0.156642	7	2140	0.202047	7	1489	0.209871	6	757	0.247762	7	972	0.218677	7	2735	0.181226	7	3555	0.0503814	7	9249	0.036224	7	11312	0.153718	7	869	3340	664	69
665	TRAM2	0.129265	7	2227	0.169901	7	1660	0.187644	8	1926	0.120305	7	3740	0.204609	8	1808	0.133532	8	5246	0.248216	7	1440	0.11494	7	5344	0.204373	7	2035	0.0353873	7	8014	3344	665	73
666	DUSP1	0.174116	7	702	0.305734	7	90	0.411142	8	24	0.280044	7	161	0.42119	8	45	0.139396	8	5066	0.0783913	7	8249	0.0243805	7	11221	0.0901467	7	6842	0.146137	7	1055	3345.5	666	73
667	S100P	0.194863	7	404	0.165995	7	1809	0.117028	7	5081	0.177921	6	1435	0.222367	7	1411	0.123443	7	5546	-0.00464319	7	12574	0.195993	7	2393	0.181258	7	2647	0.226156	7	160	3346	667	69
668	FUK	0.142193	6	1601	0.211584	6	711	0.156916	7	3058	0.237638	6	417	0.268051	7	705	-0.00483892	7	10397	0.0220337	6	10929	0.170671	6	3133	0.272489	6	667	0.119938	6	1886	3350.4	668	63
669	WNK1	0.175753	7	668	0.116518	7	4092	0.15774	8	3017	0.198126	7	954	0.288852	8	493	0.285543	8	979	0.289606	7	663	0.0694358	7	7931	0.104195	7	5987	0.029521	7	8720	3350.4	669	73
670	SLC28A3	0.182285	7	559	0.114194	7	4241	0.131838	7	4273	0.182237	6	1319	0.0898639	7	6131	0.208846	7	3038	0.192747	7	3087	0.168794	7	3202	0.201863	7	2093	0.0594693	7	5571	3351.4	670	69
671	AKAP13	0.267105	7	97	0.227989	7	504	0.239568	8	717	0.204427	7	837	0.327556	8	241	0.424389	8	41	0.206093	7	2579	-0.0131669	7	14489	0.00828065	7	13865	0.229884	7	146	3351.6	671	73
672	TAF6L	0.14273	7	1579	0.17688	7	1446	0.206551	8	1368	0.186053	7	1221	0.278069	8	600	-0.0216605	8	11346	0.201536	7	2738	0.326941	7	172	0.329734	7	168	-0.00320473	7	12880	3351.8	672	73
673	EME2	0.154546	7	1160	0.214535	7	666	0.181596	7	2114	0.254694	6	289	0.229079	7	1295	-0.00926308	7	10635	0.103479	7	7123	0.210779	7	2047	0.259473	7	877	0.0420299	7	7322	3352.8	673	69
674	LOC148696	0.147981	5	1355	0.194771	5	1008	0.0880723	5	6818	0.215737	5	668	0.20329	5	1835	0.0791491	5	6940	0.11332	5	6665	0.14292	5	4112	0.164761	5	3156	0.149706	5	972	3352.9	674	50
675	FAM198B	0.17164	4	738	0.172812	4	1570	0.11471	5	5198	0.196143	4	1009	0.019548	5	10612	0.38389	5	109	0.240963	4	1646	0.0402978	4	9984	0.187989	4	2474	0.216676	4	201	3354.1	675	43
676	THBS1	0.228696	7	187	0.198349	7	940	0.208883	7	1308	0.251428	6	306	0.245025	7	1017	0.194778	7	3461	0.156639	7	4608	0.0608815	7	8507	0.0161815	7	13136	0.238323	7	119	3358.9	676	69
677	SLC26A8	0.1575	7	1061	0.070533	7	7599	0.151937	7	3294	0.147629	6	2413	0.234692	7	1189	0.0916371	7	6551	0.126268	7	6030	0.160685	7	3485	0.224764	7	1570	0.183669	7	436	3362.8	677	69
678	LRCH4	0.174959	7	682	0.271144	7	189	0.256847	8	500	0.284668	7	140	0.330304	8	223	0.00171737	8	10021	0.110025	7	6830	0.180851	7	2827	0.25119	7	1032	0.0100123	7	11188	3363.2	678	73
679	ARFRP1	0.133789	7	2001	0.154583	7	2211	0.180428	8	2158	0.18461	7	1265	0.225596	8	1363	-0.0535653	8	13614	0.129263	7	5883	0.266617	7	853	0.273383	7	656	0.0856706	7	3630	3363.4	679	73
680	PWWP2B	0.199751	7	352	0.316007	7	72	0.169462	8	2539	0.202357	7	880	0.238495	8	1117	0.0476948	8	7975	0.0231839	7	10861	0.149066	7	3851	0.239937	7	1245	0.0689604	7	4766	3365.8	680	73
681	SMARCD3	0.190969	7	448	0.119414	7	3890	0.136632	8	4035	0.127079	7	3343	0.225184	8	1367	-0.0383079	8	12452	0.165869	7	4190	0.293508	7	477	0.262727	7	825	0.102272	7	2692	3371.9	681	73
682	WAS	0.123349	7	2577	0.149701	7	2410	0.207358	8	1344	0.134273	7	3001	0.371324	8	96	0.0669278	8	7335	0.173393	7	3859	0.265734	7	873	0.29468	7	416	0.00519635	7	11821	3373.2	682	73
683	CASP2	0.144644	7	1497	0.126313	7	3512	0.149117	8	3438	0.113621	7	4137	0.169024	8	2760	0.289537	8	899	0.170329	7	3999	0.129971	7	4666	0.154482	7	3527	0.062332	7	5302	3373.7	683	73
684	TMEM143	0.134859	6	1941	0.189531	6	1131	0.181516	6	2118	0.147521	6	2420	0.253094	6	897	0.0237364	6	8971	0.207425	6	2533	0.258945	6	1006	0.322297	6	199	-0.000273614	6	12527	3374.3	684	60
685	TMEM39B	0.161367	7	963	0.0640424	7	8207	0.203418	8	1451	0.124471	7	3517	0.278958	8	590	0.0290986	8	8714	0.26555	7	1050	0.359099	7	55	0.297093	7	393	0.0288083	7	8805	3374.5	685	73
686	WDR17	0.212524	7	267	0.0938502	7	5649	0.210496	7	1267	0.239189	6	400	0.211586	7	1660	0.257422	7	1635	0.251958	7	1341	0.110761	7	5550	0.0534947	7	9683	0.0515377	7	6330	3378.2	686	69
687	KDM6B	0.139101	6	1752	0.274959	6	180	0.225159	7	949	0.285715	7	135	0.377567	7	83	0.0768537	7	7022	0.0106534	6	11600	0.100522	6	6134	0.110799	6	5590	0.191367	6	350	3379.5	687	64
688	UTP14C	0.119783	5	2797	0.138836	5	2873	0.111656	6	5384	0.0187886	5	12552	0.223881	6	1389	0.320415	6	453	0.316692	5	314	0.170196	5	3149	0.23539	5	1336	0.0862	5	3601	3384.8	688	53
689	CD55	0.205908	7	304	0.137275	7	2945	0.26273	8	435	0.253275	7	295	0.253294	8	890	0.269766	8	1329	0.170642	7	3988	0.0592979	7	8623	-0.00401511	7	14902	0.233049	7	139	3385	689	73
690	PNKP	0.185761	6	510	0.194347	6	1021	0.135978	7	4074	0.159038	7	1962	0.173966	7	2622	-0.00113244	7	10180	0.14872	6	4960	0.278979	6	677	0.347555	6	104	0.0381038	6	7748	3385.8	690	64
691	C10orf25	0.12253	6	2629	0.19469	6	1012	0.136303	6	4057	0.248424	5	319	0.188857	6	2198	0.022497	6	9010	0.12438	6	6127	0.131085	6	4617	0.191254	6	2382	0.130345	6	1516	3386.7	691	59
692	STK11	0.138537	6	1777	0.157038	6	2134	0.205271	7	1404	0.155254	7	2113	0.258989	7	814	-0.00353407	7	10316	0.143441	6	5185	0.243113	6	1289	0.244235	6	1157	0.0386444	6	7697	3388.6	692	64
693	ARRB2	0.149734	7	1304	0.132334	7	3194	0.294152	8	200	0.291839	7	115	0.292188	8	461	-0.0308935	8	11957	0.112914	7	6687	0.183846	7	2743	0.138826	7	4172	0.0950332	7	3062	3389.5	693	73
694	C9orf139	0.148744	5	1326	0.110522	5	4489	0.163028	6	2808	0.0767377	5	6994	0.233279	6	1214	0.143286	6	4956	0.230019	5	1913	0.291839	5	506	0.232074	5	1429	0.0335461	5	8263	3389.8	694	53
695	THBS3	0.121907	7	2669	0.162709	7	1917	0.238693	8	722	0.186678	7	1206	0.268543	8	700	0.0288684	8	8723	0.141091	7	5302	0.0727784	7	7749	0.204319	7	2038	0.0974077	7	2928	3395.4	695	73
696	TIAF1	0.127843	4	2307	0.169096	4	1691	0.203598	5	1444	0.0936276	5	5564	0.28227	5	550	0.130262	5	5359	0.273715	4	912	0.357841	4	58	0.316646	4	234	-0.0269005	4	15835	3395.4	696	44
697	NRBP2	0.14385	7	1537	0.288011	7	123	0.212834	8	1198	0.250503	7	310	0.243149	8	1044	0.0728229	8	7141	0.0519429	7	9471	0.141629	7	4168	0.274889	7	633	0.0326482	7	8361	3398.6	697	73
698	ZSCAN2	0.174933	7	684	0.0946411	7	5583	0.0850275	8	7013	0.133545	7	3036	0.135932	8	3984	0.114409	8	5820	0.245067	7	1532	0.260812	7	965	0.325484	7	184	0.0638616	7	5185	3398.6	698	73
699	PACS2	0.147008	7	1384	0.227184	7	518	0.262143	8	442	0.218118	7	629	0.287827	8	499	-0.0297472	8	11883	0.15515	7	4674	0.193304	7	2470	0.258637	7	901	0.0145604	7	10587	3398.7	699	73
700	ATP5G2	0.181277	5	577	0.176558	5	1458	0.101991	6	5961	0.155981	6	2088	0.153042	6	3321	0.0499329	6	7898	0.0994472	5	7313	0.274125	5	739	0.259721	5	872	0.0832112	5	3769	3399.6	700	54
701	ATP5B	0.119601	5	2802	0.136694	5	2980	0.237822	6	735	0.0879383	6	6015	0.0530104	6	8282	0.210526	6	3001	0.193669	5	3039	0.182266	5	2781	0.192159	5	2346	0.11546	5	2051	3403.2	701	54
702	GOLM1	0.21447	5	252	0.0671367	5	7919	0.12457	6	4683	0.0696673	5	7620	0.18553	6	2285	0.14294	6	4968	0.302866	5	476	0.253843	5	1092	0.233108	5	1404	0.0901727	5	3355	3405.4	702	53
703	RANBP3	0.118136	6	2886	0.187076	6	1195	0.219773	7	1054	0.0932315	7	5595	0.236683	7	1156	0.101102	7	6241	0.162565	6	4340	0.184054	6	2735	0.198032	6	2189	0.0479528	6	6695	3408.6	703	64
704	SLC4A2	0.124728	7	2491	0.126125	7	3527	0.258189	8	491	0.168581	7	1696	0.271518	8	655	-0.0226342	8	11401	0.128681	7	5909	0.238622	7	1405	0.243425	7	1176	0.061977	7	5337	3408.8	704	73
705	UNKL	0.15621	7	1094	0.171945	7	1598	0.180718	8	2147	0.186252	7	1216	0.250125	8	935	0.0165275	8	9285	0.114353	7	6624	0.19333	7	2466	0.151253	7	3665	0.0654907	7	5060	3409	705	73
706	FOXO3B	0.203542	5	330	0.181675	5	1323	0.158376	5	2995	0.248412	4	320	0.342659	5	181	0.0797234	5	6925	0.133557	5	5667	0.0624543	5	8398	0.0787314	5	7640	0.194265	5	322	3410.1	706	49
707	TNPO2	0.128851	6	2252	0.272847	6	185	0.200096	7	1543	0.236921	7	425	0.225083	7	1369	0.152993	7	4712	0.044359	6	9818	0.095042	6	6454	0.122808	6	4943	0.108207	6	2402	3410.3	707	64
708	PABPN1	0.118532	7	2862	0.230016	7	482	0.264198	8	419	0.161166	7	1903	0.264462	8	743	0.272149	8	1277	0.130259	7	5824	0.104772	7	5892	0.073784	7	8022	0.048012	7	6688	3411.2	708	73
709	CLSTN1	0.127344	7	2337	0.10623	7	4782	0.233212	8	792	0.162029	7	1878	0.232906	8	1228	0.051362	8	7849	0.235972	7	1762	0.184607	7	2719	0.208146	7	1960	0.0286939	7	8818	3412.5	709	73
710	ETHE1	0.158035	7	1036	0.106712	7	4746	0.131698	8	4286	0.1189	7	3823	0.210578	8	1689	-0.0298581	8	11891	0.185066	7	3395	0.273856	7	746	0.300798	7	350	0.112762	7	2189	3415.1	710	73
711	SLC31A2	0.142168	7	1603	0.105035	7	4861	0.334536	8	90	0.161013	7	1905	0.130883	8	4190	0.257803	8	1628	0.171518	7	3952	0.103486	7	5964	0.0675398	7	8501	0.13178	7	1464	3415.8	711	73
712	DDX31	0.174483	7	697	0.0630861	7	8293	0.138611	7	3930	0.128147	6	3297	0.167317	7	2817	0.23864	7	2183	0.292508	7	618	0.191341	7	2522	0.16119	7	3274	0.0495618	7	6530	3416.1	712	69
713	RRS1	0.202934	7	337	0.0979142	7	5357	0.153718	8	3200	0.043658	7	10132	0.21519	8	1551	0.285626	8	976	0.325645	7	250	0.281905	7	628	0.312016	7	274	0.00791815	7	11476	3418.1	713	73
714	DNMT3B	0.144434	7	1508	0.181083	7	1337	0.143748	7	3685	0.182614	6	1310	0.233938	7	1205	0.0578588	7	7643	0.111151	7	6768	0.171027	7	3119	0.19394	7	2306	0.0623194	7	5304	3418.5	714	69
715	MFSD10	0.10626	7	3644	0.226494	7	527	0.197187	8	1625	0.172203	7	1590	0.271363	8	657	0.0168533	8	9270	0.117353	7	6466	0.223127	7	1762	0.304401	7	331	0.0330615	7	8324	3419.6	715	73
716	TRIOBP	0.117151	7	2946	0.147988	7	2492	0.166806	8	2645	0.148502	7	2381	0.314148	8	313	0.0350198	8	8471	0.128248	7	5927	0.177013	7	2938	0.2363	7	1313	0.0686809	7	4798	3422.4	716	73
717	DHX33	0.132178	7	2078	0.0951501	7	5540	0.173574	8	2392	0.0700846	7	7588	0.257066	8	835	0.278445	8	1132	0.257475	7	1215	0.134156	7	4487	0.14383	7	3957	0.0659445	7	5030	3425.4	717	73
718	DNAJB12	0.142179	7	1602	0.232177	7	459	0.246295	8	629	0.25005	7	315	0.229214	8	1289	0.103513	8	6176	0.0582429	7	9189	0.0654272	7	8208	0.121245	7	5024	0.13506	7	1373	3426.4	718	73
719	E2F3	0.197651	7	370	0.269695	7	198	0.127279	8	4518	0.185043	7	1250	0.178666	8	2471	0.389512	8	92	0.181248	7	3551	0.0156835	7	11920	0.0535766	7	9675	0.210204	7	224	3426.9	719	73
720	BASP1	0.224875	7	204	0.122796	7	3691	0.198766	8	1582	0.156281	7	2080	0.435445	8	27	0.176178	8	4004	0.0771843	7	8297	0.134221	7	4486	0.0513152	7	9892	0.313636	7	23	3428.6	720	73
721	MIER2	0.134681	7	1953	0.163672	7	1880	0.191934	8	1798	0.20084	7	910	0.26409	8	746	0.0470867	8	7990	0.0560783	7	9269	0.145731	7	3993	0.114203	7	5406	0.19229	7	341	3428.6	721	73
722	ATXN2L	0.173695	7	709	0.24224	7	361	0.228768	8	886	0.343999	7	48	0.32169	8	279	0.0339947	8	8509	0.0067061	7	11846	0.109151	7	5638	0.128422	7	4627	0.133346	7	1413	3431.6	722	73
723	PLCXD1	0.119061	6	2834	0.253502	6	286	0.247966	7	609	0.153274	6	2199	0.265588	7	732	0.118468	7	5699	0.109706	6	6849	0.163712	6	3370	0.183738	6	2573	0.0257433	6	9187	3433.8	723	63
724	CLPB	0.142831	7	1575	0.0495338	7	9624	0.1948	8	1710	0.143536	7	2589	0.280808	8	565	0.0706457	8	7213	0.251779	7	1347	0.268082	7	823	0.195312	7	2264	0.0486287	7	6633	3434.3	724	73
725	TACC3	0.133008	7	2040	0.0420611	7	10393	0.23432	8	778	0.135474	7	2940	0.322882	8	269	0.0148526	8	9372	0.187253	7	3306	0.246965	7	1209	0.231928	7	1432	0.103557	7	2628	3436.7	725	73
726	CDC34	0.158821	6	1018	0.137016	6	2959	0.212894	7	1196	0.153816	7	2175	0.160647	7	3024	-0.0129613	7	10844	0.111658	6	6740	0.208545	6	2111	0.203828	6	2047	0.110776	6	2268	3438.2	726	64
727	ZNF276	0.168014	7	821	0.304043	7	95	0.231672	8	824	0.262271	7	253	0.313888	8	316	0.0543696	8	7743	0.0374782	7	10141	0.117954	7	5224	0.0843472	7	7220	0.123593	7	1755	3439.2	727	73
728	MMP19	0.140277	7	1690	0.174441	7	1512	0.141095	7	3827	0.317314	6	69	0.193492	7	2073	0.0936035	7	6498	0.0291596	7	10567	0.144871	7	4036	0.157183	7	3424	0.162924	7	709	3440.5	728	69
729	DPCD	0.144149	5	1521	0.0916718	5	5818	0.179206	6	2193	0.149224	5	2343	0.145809	6	3598	0.0285288	6	8739	0.231917	5	1873	0.286828	5	571	0.398555	5	20	0.0382785	5	7731	3440.7	729	53
730	RTN1	0.190478	7	451	0.0808289	7	6699	0.177153	8	2263	0.143929	7	2573	0.196731	8	1978	0.217524	8	2786	0.36854	7	76	0.251462	7	1126	0.297875	7	379	-0.0290259	7	16077	3440.8	730	73
731	RANGAP1	0.109192	7	3441	0.129322	7	3349	0.196098	8	1663	0.136407	7	2896	0.212661	8	1632	0.0953697	8	6427	0.180905	7	3566	0.291541	7	509	0.27656	7	611	0.0167527	7	10315	3440.9	731	73
732	MYBBP1A	0.17094	7	756	0.119967	7	3857	0.18737	8	1934	0.203326	7	856	0.174534	8	2607	0.0783067	8	6973	0.206638	7	2559	0.26832	7	818	0.235543	7	1330	-0.00186157	7	12723	3441.3	732	73
733	PIP4K2B	0.148595	7	1329	0.0892088	7	6021	0.228818	8	885	0.0934827	7	5578	0.214718	8	1563	0.137052	8	5128	0.280517	7	800	0.265628	7	878	0.184641	7	2548	0.0216134	7	9685	3441.5	733	73
734	NOXA1	0.182002	7	562	0.225478	7	542	0.186516	8	1967	0.243511	7	368	0.193184	8	2083	0.0242468	8	8948	0.0131121	7	11442	0.259242	7	996	0.253316	7	991	0.0495155	7	6538	3443.7	734	73
735	CRTC1	0.132634	7	2057	0.114608	7	4214	0.176908	8	2271	0.130978	7	3150	0.287106	8	508	-0.0523197	8	13528	0.169154	7	4046	0.323453	7	196	0.244988	7	1142	0.0900595	7	3364	3447.6	735	73
736	RIN1	0.118879	6	2841	0.14653	6	2556	0.151822	7	3301	0.144107	7	2560	0.21065	7	1685	0.0480232	7	7965	0.0479117	6	9658	0.270159	6	801	0.235745	6	1325	0.122626	6	1791	3448.3	736	64
737	TBCD	0.145072	7	1470	0.0842519	7	6428	0.22018	8	1046	0.197029	7	985	0.193379	8	2077	-0.0159276	8	11009	0.18368	7	3456	0.27948	7	666	0.241119	7	1216	0.0533985	7	6134	3448.7	737	73
738	PEX16	0.141897	7	1617	0.203019	7	841	0.170243	8	2517	0.205495	7	819	0.238503	8	1116	-0.0667776	8	14716	0.0846858	7	7973	0.292271	7	498	0.3203	7	207	0.0770539	7	4184	3448.8	738	73
739	KCNK6	0.120599	7	2749	0.149601	7	2415	0.16853	8	2570	0.129871	7	3213	0.281991	8	556	0.152516	8	4719	0.148894	7	4949	0.193315	7	2467	0.240498	7	1230	0.0221666	7	9622	3449	739	73
740	TBXAS1	0.203219	7	335	0.0105444	7	13739	0.245904	8	635	0.0673628	7	7824	0.189687	8	2172	0.181029	8	3872	0.396268	7	42	0.275839	7	723	0.239153	7	1261	0.0812946	7	3897	3450	740	73
741	MAPK7	0.201127	7	347	0.418013	7	17	0.352015	8	61	0.421137	7	18	0.423777	8	38	0.0372677	8	8385	-0.0116226	7	13126	0.0821566	7	7198	0.120151	7	5071	0.201526	7	267	3452.8	741	73
742	EDEM1	0.124928	7	2474	0.236277	7	423	0.149634	8	3412	0.189695	7	1140	0.0834708	8	6489	0.238668	8	2180	0.138938	7	5415	0.125163	7	4889	0.0928953	7	6673	0.13262	7	1436	3453.1	742	73
743	ATP5D	0.169459	5	784	0.235444	5	434	0.144619	6	3649	0.170789	6	1638	0.158918	6	3088	-0.00625781	6	10459	0.0693812	5	8680	0.263998	5	906	0.249235	5	1066	0.0821324	5	3836	3454	743	54
744	UBE2K	0.0937416	7	4603	0.176813	7	1448	0.0974195	8	6245	0.0665211	7	7912	0.099867	8	5623	0.296874	8	781	0.248261	7	1434	0.222642	7	1770	0.227636	7	1524	0.0920232	7	3243	3458.3	744	73
745	UNC45A	0.12408	7	2535	0.103831	7	4937	0.220548	8	1038	0.120456	7	3735	0.230252	8	1272	0.0142804	8	9396	0.17787	7	3687	0.270187	7	800	0.251382	7	1027	0.0525502	7	6212	3463.9	745	73
746	SPATC1	0.16905	7	795	0.193502	7	1041	0.114383	7	5221	0.188817	6	1155	0.217884	7	1501	0.0548527	7	7736	0.0564312	7	9253	0.21462	7	1942	0.246243	7	1117	0.0675992	7	4890	3465.1	746	69
747	AFMID	0.182033	7	561	0.0862968	7	6280	0.159352	8	2957	0.0751781	7	7141	0.186956	8	2253	0.0837451	8	6802	0.24787	7	1455	0.36542	7	46	0.269633	7	709	0.0502925	7	6453	3465.7	747	73
748	MAP2K3	0.0882266	7	5050	0.188888	7	1148	0.26578	8	403	0.191911	7	1092	0.290238	8	477	-0.0409729	8	12668	0.119976	7	6346	0.184782	7	2715	0.237231	7	1294	0.0885007	7	3474	3466.7	748	73
749	PINK1	0.140838	7	1662	0.0497881	7	9603	0.266848	8	396	0.111584	7	4277	0.271419	8	656	0.0158362	8	9319	0.249385	7	1404	0.237175	7	1447	0.196405	7	2237	0.0850194	7	3669	3467	749	73
750	FXN	0.199209	7	358	0.099358	7	5261	0.0968383	8	6284	0.135716	7	2930	0.135558	8	3998	0.183274	8	3804	0.328678	7	229	0.24379	7	1278	0.158768	7	3365	0.0428599	7	7230	3473.7	750	73
751	QSOX1	0.165534	7	864	0.140564	7	2802	0.210213	8	1272	0.215439	7	672	0.250394	8	932	0.085428	8	6747	0.0354028	7	10249	0.121701	7	5047	0.102	7	6107	0.278834	7	46	3473.8	751	73
752	MSTO1	0.152998	7	1207	0.161056	7	1972	0.147245	7	3522	0.176392	6	1479	0.14628	7	3575	0.077048	7	7014	0.239179	7	1683	0.304041	7	357	0.224558	7	1575	0.00125409	7	12358	3474.2	752	69
753	PARP10	0.151734	7	1250	0.21557	7	653	0.256423	8	507	0.20232	7	881	0.295139	8	442	0.00809741	8	9698	0.134765	7	5620	0.275025	7	730	0.299047	7	364	-0.0163328	7	14601	3474.6	753	73
754	INPP5D	0.163906	7	897	0.0774863	7	7009	0.259555	8	472	0.148601	7	2376	0.307052	8	349	0.107851	8	6038	0.259992	7	1164	0.185248	7	2699	0.200569	7	2129	0.00661832	7	11648	3478.1	754	73
755	HNRNPD	0.122748	7	2615	0.191345	7	1086	0.219334	8	1060	0.104725	7	4745	0.122735	8	4514	0.2954	8	799	0.30052	7	510	0.0978919	7	6282	0.116408	7	5277	0.0362962	7	7918	3480.6	755	73
756	MAPKBP1	0.13438	7	1964	0.155334	7	2180	0.218321	8	1079	0.172874	7	1573	0.249276	8	946	0.0120575	8	9516	0.104933	7	7048	0.135566	7	4435	0.186127	7	2522	0.0864102	7	3586	3484.9	756	73
757	AMDHD1	0.163626	7	907	0.106029	7	4799	0.19209	7	1793	0.14786	6	2403	0.131983	7	4144	0.125452	7	5497	0.223561	7	2070	0.206543	7	2157	0.226687	7	1539	0.0224516	7	9574	3488.3	757	69
758	GGA3	0.121869	7	2674	0.149664	7	2411	0.228477	8	892	0.161128	7	1904	0.254431	8	873	0.0563197	8	7700	0.10268	7	7162	0.206899	7	2147	0.189355	7	2438	0.0480281	7	6686	3488.7	758	73
759	HCFC1R1	0.179032	6	619	0.269778	6	197	0.112088	7	5358	0.134651	7	2979	0.196852	7	1973	0.000471077	7	10087	0.180485	6	3581	0.325632	6	181	0.417683	6	15	0.0200797	6	9900	3489	759	64
760	GDPD3	0.13304	7	2038	0.14307	7	2689	0.258534	8	485	0.2337	7	452	0.219443	8	1468	0.104132	8	6156	0.0766422	7	8334	0.0955348	7	6418	0.150422	7	3700	0.0934331	7	3159	3489.9	760	73
761	SGSM2	0.156622	6	1082	0.305377	6	91	0.220604	7	1035	0.262119	7	256	0.248959	7	955	0.0852787	7	6754	0.0314332	6	10444	0.0594332	6	8605	0.154495	6	3526	0.113314	6	2160	3490.8	761	64
762	C14orf159	0.187404	5	488	0.127434	5	3460	0.212462	6	1210	0.129548	6	3238	0.126491	6	4362	0.151946	6	4732	0.179489	5	3619	0.169328	5	3189	0.0871528	5	7028	0.0863884	5	3589	3491.5	762	54
763	ZC3H7B	0.125779	7	2422	0.1222	7	3731	0.220103	8	1048	0.158536	7	1981	0.228733	8	1307	0.0450322	8	8063	0.191145	7	3154	0.24251	7	1315	0.240333	7	1235	0.0140976	7	10659	3491.5	763	73
764	TIGD5	0.116435	7	2992	0.161533	7	1961	0.135852	8	4079	0.0815872	7	6591	0.298952	8	418	0.0397977	8	8276	0.179049	7	3638	0.340453	7	105	0.393146	7	26	0.0465978	7	6833	3491.9	764	73
765	RNASEH2C	0.123672	6	2561	0.187739	6	1178	0.183635	7	2057	0.172972	7	1566	0.162926	7	2949	-0.074939	7	15359	0.170543	6	3990	0.243039	6	1293	0.246729	6	1109	0.0989345	6	2859	3492.1	765	64
766	PEX26	0.119057	7	2836	0.16972	7	1668	0.136089	8	4067	0.133317	7	3047	0.162244	8	2973	0.0825155	8	6831	0.199391	7	2799	0.186261	7	2669	0.202125	7	2086	0.0555263	7	5948	3492.4	766	73
767	CCS	0.145021	7	1476	0.133678	7	3133	0.22418	8	965	0.152379	7	2229	0.21473	8	1561	-0.0246403	8	11530	0.17126	7	3967	0.293253	7	481	0.317017	7	229	0.0240678	7	9361	3493.2	767	73
768	PPM1F	0.130512	7	2162	0.140248	7	2817	0.276435	8	320	0.145527	7	2500	0.297973	8	427	0.0638434	8	7428	0.111119	7	6771	0.247578	7	1190	0.259978	7	868	0.0155004	7	10466	3494.9	768	73
769	BTG1	0.187534	7	484	0.127352	7	3466	0.269228	8	371	0.214481	7	689	0.370821	8	97	0.244708	8	1980	0.143545	7	5180	0.12312	7	4988	-0.0486127	7	17630	0.267925	7	65	3495	769	73
770	CAPN10	0.179701	7	604	0.255998	7	271	0.222246	8	996	0.246153	7	345	0.22756	8	1327	0.0277765	8	8778	0.00954929	7	11665	0.150197	7	3812	0.101696	7	6130	0.147542	7	1023	3495.1	770	73
771	SGSH	0.204254	6	324	0.245695	6	340	0.221275	7	1016	0.232675	7	465	0.225799	7	1359	0.0940395	7	6482	0.00701416	6	11830	0.100568	6	6131	0.104857	6	5953	0.144955	6	1089	3498.9	771	64
772	PIK3R6	0.165412	7	867	0.0902451	7	5944	0.237421	8	740	0.141786	7	2669	0.297553	8	429	0.0791915	8	6939	0.152624	7	4781	0.267592	7	831	0.259122	7	885	0.0120295	7	10942	3502.7	772	73
773	HECW2	0.146458	7	1406	0.0781993	7	6942	0.127446	7	4503	0.126874	6	3357	0.163715	7	2929	0.0598731	7	7575	0.191019	7	3161	0.257615	7	1028	0.163492	7	3196	0.150257	7	960	3505.7	773	69
774	LOC100131496	0.158333	5	1026	0.237482	5	410	0.059957	5	8676	0.183176	5	1300	0.196467	5	1988	0.0808839	5	6884	0.0558646	5	9280	0.197385	5	2370	0.239387	5	1257	0.119456	5	1913	3510.4	774	50
775	GPS1	0.181272	6	578	0.16078	6	1985	0.181316	7	2122	0.124624	7	3505	0.192077	7	2118	0.0402802	7	8256	0.19604	6	2933	0.337316	6	122	0.373963	6	44	-0.00761068	6	13469	3513.2	775	64
776	FKBP7	0.15926	7	1007	0.101129	7	5129	0.152246	7	3276	0.138029	6	2821	0.135911	7	3986	0.153633	7	4693	0.241503	7	1631	0.233769	7	1527	0.161645	7	3253	0.0373795	7	7810	3513.3	776	69
777	ING5	0.121084	7	2711	0.155484	7	2176	0.18787	8	1915	0.182389	7	1314	0.177663	8	2501	0.0248466	8	8909	0.110567	7	6798	0.162452	7	3419	0.12436	7	4847	0.173944	7	551	3514.1	777	73
778	NOL3	0.126702	6	2377	0.194117	6	1027	0.146071	6	3578	0.149012	6	2353	0.219528	6	1467	-0.00179872	6	10219	0.0919413	6	7656	0.232145	6	1559	0.260923	6	855	0.0786921	6	4071	3516.2	778	60
779	ACACB	0.131582	7	2106	0.112926	7	4323	0.19735	7	1622	0.165485	6	1793	0.251066	7	923	0.0566379	7	7685	0.253739	7	1307	0.128266	7	4738	0.133169	7	4402	0.0520124	7	6280	3517.9	779	69
780	AGPAT4	0.158542	7	1024	0.0819254	7	6601	0.32637	8	106	0.11356	7	4140	0.251006	8	926	0.085948	8	6728	0.28124	7	787	0.10872	7	5663	0.0830877	7	7314	0.119822	7	1892	3518.1	780	73
781	C21orf33	0.191878	5	440	0.117865	5	3993	0.150714	6	3349	0.166451	6	1763	0.111893	6	5027	0.021391	6	9057	0.114372	5	6621	0.240564	5	1359	0.274489	5	639	0.0970712	5	2947	3519.5	781	54
782	FASTK	0.143685	7	1543	0.165472	7	1828	0.207131	8	1351	0.200789	7	913	0.226833	8	1340	-0.0616667	8	14263	0.130239	7	5825	0.26254	7	934	0.293403	7	431	0.0472367	7	6773	3520.1	782	73
783	ANKHD1	0.225265	5	202	0.343741	5	40	0.203845	6	1440	0.210813	5	739	0.374243	6	93	0.284097	6	1007	0.0733691	5	8481	0.00515661	5	12868	0.0520977	5	9819	0.177239	5	513	3520.2	783	53
784	ARHGEF18	0.128635	7	2262	0.180219	7	1362	0.253941	8	538	0.106523	7	4627	0.279451	8	586	0.0927581	8	6521	0.136357	7	5542	0.214891	7	1933	0.264782	7	789	0.011039	7	11043	3520.3	784	73
785	NFATC2IP	0.167209	7	834	0.218465	7	616	0.251985	8	562	0.209984	7	753	0.243322	8	1039	0.231445	8	2384	0.1449	7	5133	0.10572	7	5831	0.023076	7	12497	0.0594885	7	5566	3521.5	785	73
786	KSR1	0.142407	7	1592	0.146922	7	2541	0.241801	7	687	0.257279	6	276	0.233079	7	1220	0.0933198	7	6505	0.175786	7	3774	0.129045	7	4700	0.250467	7	1045	-0.00331853	7	12892	3523.2	786	69
787	MLLT10	0.157494	7	1062	0.15039	7	2384	0.181073	8	2133	0.147168	7	2438	0.234255	8	1201	0.346658	8	236	0.307313	7	420	0.0439137	7	9726	0.042059	7	10766	0.0677606	7	4873	3523.9	787	73
788	TMEM201	0.143725	7	1542	0.174368	7	1516	0.145266	7	3613	0.188762	6	1158	0.263941	7	747	-0.0375213	7	12396	0.168532	7	4075	0.273173	7	755	0.286917	7	497	0.0277004	7	8960	3525.9	788	69
789	SDR39U1	0.148306	7	1340	0.113645	7	4278	0.177222	8	2262	0.198871	7	939	0.178701	8	2469	0.0552271	8	7725	0.123226	7	6191	0.234951	7	1498	0.163161	7	3204	0.0615045	7	5380	3528.6	789	73
790	TELO2	0.167863	5	825	0.222707	5	569	0.187781	6	1918	0.154952	5	2123	0.297485	6	430	-0.0722862	6	15157	0.103768	5	7112	0.383792	5	25	0.4326	5	7	0.0438542	5	7126	3529.2	790	53
791	TBC1D3C	0.187579	7	483	0.139385	7	2850	0.124256	7	4699	0.232105	6	469	0.122321	7	4530	0.190675	7	3573	0.17488	7	3805	0.126601	7	4815	0.139245	7	4152	0.0558186	7	5918	3529.4	791	69
792	AP1G2	0.181766	7	569	0.153467	7	2265	0.24331	8	663	0.229769	7	496	0.169147	8	2754	0.0269629	8	8814	0.131157	7	5775	0.164457	7	3349	0.209761	7	1916	0.0296824	7	8694	3529.5	792	73
793	EIF3B	0.113359	7	3171	0.114639	7	4212	0.13618	8	4065	0.0721607	7	7402	0.180359	8	2418	0.171838	8	4139	0.170667	7	3986	0.236045	7	1473	0.179888	7	2687	0.123634	7	1753	3530.6	793	73
794	PRR14	0.115043	7	3078	0.254682	7	278	0.234344	8	777	0.223968	7	560	0.357655	8	132	0.0198824	8	9141	0.0930302	7	7599	0.18357	7	2752	0.257646	7	918	0.0183108	7	10127	3536.2	794	73
795	ARL6IP4	0.139287	7	1738	0.151165	7	2350	0.158898	8	2972	0.236383	7	428	0.199749	8	1913	-0.02292	8	11420	0.150864	7	4864	0.242726	7	1304	0.199152	7	2162	0.0524975	7	6219	3537	795	73
796	TNFSF14	0.214613	7	251	0.103576	7	4956	0.0378919	8	10133	0.133862	7	3025	0.213953	8	1582	0.172291	8	4126	0.115039	7	6583	0.198937	7	2334	0.214007	7	1823	0.171464	7	583	3539.6	796	73
797	RAB27A	0.209326	7	285	0.017706	7	13058	0.150466	8	3371	0.0612566	7	8413	0.216243	8	1527	0.375528	8	123	0.310775	7	383	0.167985	7	3231	0.146016	7	3862	0.142943	7	1153	3540.6	797	73
798	SLC25A37	0.24113	7	152	0.281077	7	156	0.27666	8	318	0.286645	7	132	0.246139	8	995	0.312896	8	538	0.0970868	7	7417	-0.0304927	7	16037	0.0539474	7	9651	0.334617	7	15	3541.1	798	73
799	C7orf43	0.154851	6	1145	0.277948	6	168	0.297659	7	179	0.274737	6	179	0.354466	7	141	-0.0535135	7	13610	0.0209444	6	10994	0.113587	6	5398	0.177024	6	2768	0.155118	6	838	3542	799	63
800	PCNT	0.158645	7	1022	0.170064	7	1653	0.289197	8	223	0.179884	7	1380	0.330126	8	225	0.20274	8	3223	0.226485	7	1995	0.0980282	7	6269	0.111459	7	5553	-0.0111565	7	13911	3545.4	800	73
801	CRIPAK	0.182546	6	555	0.196383	6	980	0.213634	7	1174	0.220777	6	601	0.260805	7	786	0.157742	7	4575	0.18297	6	3485	0.0121866	6	12245	0.0407625	6	10888	0.223749	6	168	3545.7	801	63
802	ELAVL1	0.136838	7	1854	0.0162881	7	13190	0.204581	8	1420	0.151583	7	2258	0.145364	8	3614	0.213141	8	2916	0.324017	7	263	0.219797	7	1831	0.154442	7	3529	0.0704959	7	4637	3551.2	802	73
803	VMAC	0.12771	7	2314	0.162108	7	1936	0.154538	8	3155	0.171004	7	1626	0.175075	8	2596	0.00736213	8	9745	0.18627	7	3343	0.178407	7	2903	0.216995	7	1759	0.0533377	7	6139	3551.6	803	73
804	TMEM38A	0.164089	6	893	0.0772582	6	7029	0.150629	7	3357	0.0627484	7	8280	0.207509	7	1745	0.0670978	7	7330	0.203349	6	2664	0.268769	6	812	0.327569	6	176	0.0921171	6	3238	3552.4	804	64
805	LRRFIP1	0.128587	7	2265	0.282962	7	145	0.257531	8	493	0.241905	7	382	0.251865	8	912	0.253817	8	1725	0.12583	7	6049	0.035777	7	10334	0.0868044	7	7051	0.0529663	7	6173	3552.9	805	73
806	TTC7A	0.170115	7	773	0.130865	7	3276	0.297243	8	183	0.0878028	7	6028	0.237649	8	1132	0.0152466	8	9352	0.192385	7	3094	0.199975	7	2311	0.164312	7	3174	0.0523479	7	6234	3555.7	806	73
807	UBXN11	0.13754	7	1824	0.146933	7	2539	0.189128	8	1887	0.222135	7	581	0.166902	8	2830	0.0325381	8	8573	0.0753889	7	8391	0.172935	7	3053	0.125266	7	4786	0.144035	7	1119	3558.3	807	73
808	COL18A1	0.117015	7	2954	0.195567	7	992	0.232436	8	805	0.20415	7	840	0.314655	8	309	-0.0734728	8	15245	0.10883	7	6881	0.242585	7	1312	0.272064	7	670	0.0593873	7	5581	3558.9	808	73
809	PCYOX1L	0.15178	7	1247	0.0260038	7	12159	0.143918	8	3679	0.147548	7	2418	0.20048	8	1897	0.0994637	8	6288	0.283371	7	755	0.234697	7	1507	0.235524	7	1331	0.0753665	7	4311	3559.2	809	73
810	GRINA	0.171057	7	751	0.152011	7	2321	0.184515	8	2030	0.22648	7	535	0.212518	8	1637	0.0195459	8	9152	0.0705064	7	8626	0.171433	7	3107	0.223217	7	1596	0.0565059	7	5841	3559.6	810	73
811	BIN2	0.137529	7	1825	0.0936313	7	5669	0.215978	8	1121	0.141865	7	2665	0.203588	8	1826	0.263218	8	1472	0.304888	7	448	0.057614	7	8744	0.158938	7	3361	0.0316283	7	8476	3560.7	811	73
812	ITPRIP	0.135995	7	1888	0.310246	7	77	0.337174	8	84	0.26653	7	229	0.427771	8	35	0.119815	8	5661	0.0016985	7	12152	0.0333624	7	10511	0.15106	7	3677	0.137932	7	1294	3560.8	812	73
813	DHX16	0.13695	7	1846	0.0945963	7	5587	0.289396	8	217	0.123787	7	3561	0.285094	8	526	0.179517	8	3911	0.167089	7	4135	0.164372	7	3351	0.149372	7	3738	0.0293913	7	8738	3561	813	73
814	FUBP3	0.143133	7	1565	0.139406	7	2848	0.150672	8	3352	0.121624	7	3663	0.212833	8	1622	0.300316	8	722	0.24306	7	1588	0.0779584	7	7445	0.0494205	7	10055	0.101085	7	2754	3561.4	814	73
815	MKL1	0.144458	6	1507	0.112986	6	4319	0.27547	7	328	0.274146	6	180	0.308251	7	342	-0.0279103	7	11766	0.100387	6	7271	0.172168	6	3080	0.136983	6	4241	0.104535	6	2587	3562.1	815	63
816	MAPK8IP3	0.19367	7	417	0.306654	7	88	0.269586	8	368	0.325035	7	63	0.345371	8	172	0.0667305	8	7343	0.0224658	7	10899	0.0478891	7	9436	0.138316	7	4193	0.102391	7	2682	3566.1	816	73
817	TSC2	0.170387	7	764	0.116828	7	4065	0.167517	8	2613	0.125274	7	3463	0.282215	8	552	0.0109063	8	9559	0.164913	7	4233	0.301259	7	384	0.318486	7	221	0.0207079	7	9808	3566.2	817	73
818	CAMK2G	0.150341	7	1290	0.0850921	7	6360	0.192049	8	1795	0.103322	7	4835	0.338588	8	194	0.0899656	8	6602	0.197966	7	2859	0.183209	7	2763	0.202045	7	2088	0.0460909	7	6885	3567.1	818	73
819	ZNF384	0.0895912	7	4941	0.245838	7	339	0.247596	8	612	0.21033	7	746	0.321821	8	277	0.0817357	8	6860	0.087266	7	7873	0.0705157	7	7865	0.130855	7	4510	0.126127	7	1654	3567.7	819	73
820	GOLGA4	0.0947899	7	4524	0.260096	7	246	0.160996	8	2884	0.202061	7	889	0.184824	8	2300	0.284611	8	1001	0.14173	7	5271	0.0412448	7	9913	0.0784269	7	7671	0.149265	7	983	3568.2	820	73
821	PELI1	0.33007	7	52	0.283884	7	141	0.415221	8	20	0.386056	7	26	0.371334	8	95	0.375867	8	122	0.180751	7	3570	-0.00692452	7	13942	-0.0467775	7	17540	0.221428	7	180	3568.8	821	73
822	SPTLC2	0.204726	7	319	0.0984397	7	5322	0.209548	8	1289	0.0917389	7	5703	0.0805801	8	6647	0.413	8	57	0.313803	7	349	0.111743	7	5493	0.113728	7	5438	0.0650558	7	5090	3570.7	822	73
823	FMN1	0.205554	7	309	0.0470583	7	9879	0.106392	7	5703	0.0936503	6	5562	0.149722	7	3441	0.206711	7	3109	0.384623	7	55	0.177732	7	2919	0.140117	7	4121	0.167096	7	637	3573.5	823	69
824	HNRNPAB	0.0779363	7	5928	0.0973373	7	5404	0.192851	8	1775	0.0384321	7	10683	0.188425	8	2210	0.252887	8	1749	0.235833	7	1767	0.239529	7	1387	0.195107	7	2269	0.104887	7	2565	3573.7	824	73
825	CTBP1	0.100368	7	4081	0.104141	7	4914	0.240671	8	699	0.112957	7	4180	0.248446	8	965	0.017612	8	9235	0.191332	7	3142	0.245568	7	1238	0.229187	7	1494	0.0568014	7	5808	3575.6	825	73
826	POLR3D	0.100038	7	4106	0.150149	7	2394	0.20839	8	1317	0.156806	7	2053	0.105757	8	5333	0.102026	8	6218	0.223404	7	2077	0.163122	7	3391	0.165835	7	3124	0.0574837	7	5743	3575.6	826	73
827	TTC31	0.128372	7	2277	0.113043	7	4313	0.279444	8	290	0.188292	7	1169	0.256681	8	843	0.0316297	8	8609	0.207877	7	2519	0.210315	7	2064	0.244585	7	1153	-0.000242183	7	12524	3576.1	827	73
828	ARHGAP27	0.148325	7	1339	0.207346	7	765	0.265309	8	409	0.231748	7	473	0.239145	8	1105	0.00179178	8	10018	0.0674032	7	8768	0.132185	7	4568	0.179369	7	2699	0.0589617	7	5619	3576.3	828	73
829	SNX21	0.137976	7	1798	0.0798787	7	6787	0.154305	8	3168	0.129027	7	3265	0.27039	8	669	-0.0132178	8	10862	0.149336	7	4923	0.231485	7	1565	0.278182	7	601	0.11371	7	2134	3577.2	829	73
830	BRD3	0.146943	7	1388	0.15896	7	2056	0.164455	8	2752	0.0916004	7	5712	0.314472	8	310	0.155512	8	4647	0.158459	7	4525	0.146176	7	3972	0.177568	7	2756	0.0388469	7	7667	3578.5	830	73
831	GALNT2	0.193401	7	418	0.0014407	7	14617	0.210877	8	1261	0.060161	7	8536	0.16347	8	2935	0.173637	8	4084	0.360078	7	98	0.305224	7	338	0.234354	7	1365	0.113603	7	2144	3579.6	831	73
832	ZNF839	0.176649	7	649	0.170606	7	1638	0.193551	8	1751	0.147922	7	2398	0.181935	8	2370	0.0659234	8	7372	0.12543	7	6067	0.165381	7	3313	0.14517	7	3896	0.0511745	7	6361	3581.5	832	73
833	PGP	0.174097	7	704	0.157981	7	2097	0.14691	8	3542	0.0996041	7	5082	0.233708	8	1209	-0.0234924	8	11455	0.149332	7	4924	0.264018	7	904	0.246026	7	1122	0.0687171	7	4792	3583.1	833	73
834	CHPT1	0.190012	7	456	0.0639939	7	8212	0.105847	8	5742	0.104605	7	4755	0.0713608	8	7164	0.259459	8	1577	0.284038	7	745	0.179313	7	2883	0.174109	7	2859	0.132516	7	1443	3583.6	834	73
835	RECQL5	0.122868	7	2604	0.12545	7	3568	0.242649	8	678	0.184139	7	1276	0.212717	8	1628	0.00932957	8	9637	0.13075	7	5800	0.17026	7	3146	0.197133	7	2219	0.0625784	7	5283	3583.9	835	73
836	NCOR2	0.141086	7	1648	0.303157	7	100	0.222339	8	995	0.275238	7	176	0.366326	8	110	0.0397393	8	8279	0.0120714	7	11508	0.0845461	7	7063	0.108411	7	5741	0.206268	7	241	3586.1	836	73
837	NAA10	0.109307	5	3431	0.17749	5	1436	0.213491	6	1179	0.154345	5	2153	0.19305	6	2087	-0.0634984	6	14412	0.194292	5	3011	0.372815	5	35	0.339078	5	132	0.0356914	5	7986	3586.2	837	53
838	PSMA7	0.0990746	7	4183	0.115188	7	4178	0.221266	8	1017	0.14694	7	2448	0.270634	8	663	0.0926767	8	6523	0.132445	7	5717	0.151213	7	3779	0.163755	7	3186	0.0772598	7	4170	3586.4	838	73
839	ZNF337	0.171127	7	749	0.108623	7	4615	0.200129	8	1542	0.130319	7	3188	0.179482	8	2441	0.180705	8	3880	0.231521	7	1884	0.139141	7	4279	0.0936424	7	6622	0.047953	7	6694	3589.4	839	73
840	SUFU	0.160765	7	973	0.00769336	7	14024	0.214686	8	1149	0.198364	7	951	0.21341	8	1600	0.109473	8	5982	0.226615	7	1990	0.198308	7	2349	0.205797	7	2006	0.0677323	7	4876	3590	840	73
841	EIF3A	0.15585	7	1110	0.103451	7	4964	0.172646	8	2425	0.197617	7	967	0.225443	8	1366	0.342355	8	267	0.303173	7	469	0.044383	7	9691	0.0879491	7	6975	0.0387712	7	7678	3591.2	841	73
842	CIDEB	0.177866	7	634	0.036667	7	10994	0.152319	8	3268	0.111143	7	4309	0.249743	8	937	0.0946189	8	6455	0.289218	7	669	0.341543	7	101	0.311391	7	280	0.0333603	7	8288	3593.5	842	73
843	RTEL1	0.151741	7	1249	0.22008	7	595	0.153522	8	3212	0.206717	7	799	0.224548	8	1379	0.0269302	8	8816	0.074181	7	8450	0.195984	7	2394	0.214894	7	1802	0.042754	7	7244	3594	843	73
844	ARID1A	0.132144	7	2080	0.201902	7	856	0.130355	8	4354	0.151158	7	2273	0.358281	8	127	0.17124	8	4159	0.135814	7	5574	0.0539839	7	8990	0.132994	7	4412	0.0940807	7	3119	3594.4	844	73
845	LRRC14	0.0904587	7	4856	0.240736	7	377	0.177596	8	2250	0.107218	7	4566	0.276616	8	612	-0.0161757	8	11020	0.111525	7	6746	0.230467	7	1584	0.274471	7	640	0.0909064	7	3306	3595.7	845	73
846	NHS	0.185654	7	511	0.0876738	7	6155	0.0669027	8	8223	0.0859893	7	6196	0.252172	8	906	0.150654	8	4765	0.319583	7	292	0.279809	7	661	0.241928	7	1203	0.0443193	7	7075	3598.7	846	73
847	TMEM79	0.0962704	7	4406	0.13842	7	2890	0.198763	7	1583	0.0965162	6	5321	0.299561	7	411	0.040265	7	8257	0.153073	7	4763	0.217785	7	1874	0.319082	7	214	0.051842	7	6300	3601.9	847	69
848	CSGALNACT2	0.23754	7	163	0.307522	7	85	0.319368	8	121	0.309151	7	81	0.253922	8	879	0.399556	8	76	0.141184	7	5299	0.00348847	7	13016	-0.0217078	7	16166	0.233617	7	138	3602.4	848	73
849	USP21	0.123932	7	2544	0.0728187	7	7398	0.276181	8	321	0.0982104	7	5191	0.212547	8	1636	0.0744816	8	7088	0.210977	7	2439	0.255586	7	1062	0.185817	7	2525	0.056433	7	5846	3605	849	73
850	SAFB	0.156307	7	1092	0.17794	7	1421	0.280661	8	286	0.199428	7	934	0.181213	8	2392	0.300838	8	716	0.147907	7	4993	0.0557853	7	8858	0.0134169	7	13404	0.117618	7	1969	3606.5	850	73
851	RAB11B	0.10462	7	3756	0.170611	7	1637	0.226424	8	928	0.202309	7	882	0.294115	8	449	-0.00908039	8	10626	0.0846589	7	7976	0.124485	7	4921	0.227432	7	1527	0.0896389	7	3392	3609.4	851	73
852	A3GALT2	0.227322	5	195	0.276915	5	172	0.166517	5	2656	0.184829	4	1257	0.167762	5	2804	0.243683	5	2021	-0.0354232	5	14950	0.103008	5	5985	0.106885	5	5833	0.211133	5	222	3609.5	852	49
853	MAP3K12	0.109212	7	3438	0.166467	7	1788	0.207003	8	1357	0.147448	7	2423	0.167054	8	2827	0.0458845	8	8028	0.138983	7	5414	0.187397	7	2637	0.133116	7	4407	0.0830911	7	3780	3609.9	853	73
854	DAPK3	0.102517	6	3908	0.167237	6	1751	0.225466	7	945	0.131811	7	3111	0.254775	7	866	0.0146079	7	9386	0.0965354	6	7442	0.150911	6	3787	0.17926	6	2700	0.112054	6	2212	3610.8	854	64
855	TOM1	0.173365	7	717	0.242692	7	356	0.228166	8	898	0.257786	7	275	0.2731	8	643	-0.00771781	8	10548	0.00728402	7	11816	0.0837155	7	7106	0.180263	7	2678	0.145591	7	1074	3611.1	855	73
856	C1RL	0.138756	6	1771	0.0821828	6	6585	0.186874	7	1951	0.0623102	7	8316	0.212641	7	1633	0.171068	7	4166	0.229684	6	1922	0.191733	6	2508	0.304022	6	335	0.0453791	6	6969	3615.6	856	64
857	NCOA6	0.134927	7	1936	0.163639	7	1883	0.233613	8	787	0.224952	7	550	0.302861	8	381	0.236954	8	2232	0.206915	7	2550	0.0139615	7	12079	0.0811564	7	7453	0.0518102	7	6306	3615.7	857	73
858	CDKN2B	0.229738	7	185	0.0632112	7	8279	0.0834099	7	7129	0.0325676	6	11278	0.190144	7	2161	0.151065	7	4755	0.25389	7	1304	0.306658	7	324	0.282569	7	545	0.215041	7	206	3616.6	858	69
859	DLGAP4	0.1144	7	3109	0.170368	7	1644	0.254994	8	526	0.190321	7	1129	0.306199	8	359	0.011604	8	9537	0.0922893	7	7636	0.219234	7	1846	0.234703	7	1352	0.0271039	7	9028	3616.6	859	73
860	TNRC18	0.14672	7	1397	0.191229	7	1094	0.212276	8	1215	0.159911	7	1939	0.319345	8	287	0.0328598	8	8555	0.0913639	7	7682	0.153657	7	3688	0.236634	7	1306	0.027316	7	9009	3617.2	860	73
861	NBPF8	0.125685	5	2428	0.186011	5	1218	0.20785	5	1335	0.255151	4	287	0.268609	5	698	0.179984	5	3902	0.0651733	5	8873	0.0708482	5	7844	0.0689428	5	8397	0.141099	5	1201	3618.3	861	49
862	TIRAP	0.148406	7	1336	0.032697	7	11408	0.144532	8	3655	0.0975487	7	5250	0.235734	8	1173	0.24087	8	2105	0.216823	7	2273	0.167908	7	3234	0.128925	7	4600	0.142804	7	1157	3619.1	862	73
863	CCDC152	0.128577	5	2266	0.134228	5	3105	0.132114	5	4259	0.144673	4	2535	0.126425	5	4367	0.11683	5	5744	0.254726	5	1284	0.224765	5	1722	0.263032	5	819	0.0184291	5	10109	3621	863	49
864	ADAMTSL4-AS1	0.154515	5	1163	0.106376	5	4770	0.18254	5	2092	0.0185231	4	12571	0.165546	5	2880	0.13145	5	5309	0.231949	5	1872	0.272592	5	765	0.271804	5	677	0.0777386	5	4141	3624	864	49
865	MXI1	0.199349	7	356	0.18067	7	1349	0.16859	8	2566	0.217204	7	642	0.19022	8	2159	0.186091	8	3716	0.173317	7	3863	0.0851283	7	7034	0.00659093	7	14006	0.173738	7	556	3624.7	865	73
866	HDAC9	0.155983	7	1104	0.135672	7	3032	0.0812363	8	7268	0.17546	7	1500	0.0941982	8	5908	0.230626	8	2403	0.284699	7	730	0.110576	7	5557	0.19173	7	2365	0.0509679	7	6384	3625.1	866	73
867	BAHCC1	0.146332	7	1413	0.215498	7	656	0.181183	7	2126	0.196118	6	1010	0.317227	7	293	0.015724	7	9331	0.114213	7	6631	0.186366	7	2666	0.270446	7	697	0.00813373	7	11442	3626.5	867	69
868	RALBP1	0.117266	7	2934	0.122678	7	3698	0.185861	8	1991	0.0525755	7	9262	0.30238	8	385	0.302801	8	678	0.314013	7	343	0.129368	7	4685	0.158134	7	3392	0.0280774	7	8910	3627.8	868	73
869	AMPD2	0.181572	7	574	0.226954	7	522	0.322221	8	116	0.359564	7	40	0.2729	8	644	0.0244037	8	8938	0.0360308	7	10212	0.123788	7	4956	0.0785568	7	7657	0.10367	7	2622	3628.1	869	73
870	SNTB2	0.134738	7	1950	0.165698	7	1819	0.164673	8	2736	0.0761669	7	7052	0.160177	8	3040	0.291984	8	857	0.278797	7	825	0.0843731	7	7073	0.130548	7	4523	0.0504098	7	6436	3631.1	870	73
871	SNX29	0.190683	7	449	0.078626	7	6905	0.170656	8	2502	0.107238	7	4565	0.214888	8	1555	0.246742	8	1924	0.265344	7	1054	0.209932	7	2073	0.165572	7	3133	0.00253319	7	12156	3631.6	871	73
872	TMEM8B	0.189716	7	460	0.120696	7	3810	0.156439	8	3078	0.134423	7	2993	0.255174	8	861	-0.0167926	8	11057	0.151391	7	4840	0.331966	7	142	0.264131	7	797	0.0333299	7	8292	3633	872	73
873	C9orf142	0.168696	5	806	0.249151	5	316	0.128548	6	4446	0.166017	6	1777	0.171152	6	2693	-0.0633947	6	14403	0.066944	5	8787	0.243068	5	1292	0.274289	5	641	0.141317	5	1195	3635.6	873	54
874	MYO19	0.183508	7	542	0.133715	7	3129	0.178774	8	2209	0.195577	7	1029	0.167727	8	2806	0.0612718	8	7513	0.171764	7	3942	0.152614	7	3717	0.119982	7	5079	0.0508473	7	6398	3636.4	874	73
875	NOP2	0.142154	7	1604	0.180209	7	1364	0.201596	8	1502	0.245824	7	347	0.0877293	8	6247	0.253779	8	1727	0.134254	7	5643	0.122882	7	4999	0.0672002	7	8526	0.073288	7	4448	3640.7	875	73
876	PRKACA	0.163651	6	904	0.170639	6	1635	0.19441	7	1720	0.207538	7	786	0.180145	7	2422	0.0761338	7	7047	0.194227	6	3018	0.136791	6	4388	0.247049	6	1104	-0.00701506	6	13385	3640.9	876	64
877	AKAP1	0.154871	7	1142	0.0267143	7	12088	0.169307	8	2545	0.154283	7	2158	0.186156	8	2271	0.19415	8	3477	0.355876	7	108	0.281422	7	635	0.183463	7	2589	0.0237067	7	9412	3642.5	877	73
878	LOC51145	0.15377	5	1179	0.249446	5	310	0.0754239	5	7672	0.150443	5	2296	0.148849	5	3477	0.0844866	5	6783	0.059031	5	9146	0.228818	5	1621	0.282774	5	543	0.0890107	5	3434	3646.1	878	50
879	GNAQ	0.160533	7	981	0.172241	7	1584	0.146507	8	3563	0.125582	7	3443	0.153208	8	3315	0.425814	8	39	0.283495	7	752	0.0174752	7	11766	0.0936383	7	6625	0.0738633	7	4403	3647.1	879	73
880	DENND4B	0.144207	7	1518	0.187865	7	1172	0.242152	8	684	0.246251	7	344	0.286497	8	514	0.0332669	8	8540	0.0443815	7	9816	0.133012	7	4539	0.169177	7	3017	0.0512335	7	6355	3649.9	880	73
881	CAMTA2	0.147925	7	1357	0.180075	7	1367	0.218439	8	1077	0.263111	7	248	0.277343	8	607	-0.0515669	8	13468	0.0990514	7	7330	0.160559	7	3489	0.218616	7	1718	0.0565146	7	5839	3650	881	73
882	LOC100129534	0.158029	5	1037	0.234105	5	443	0.0996462	5	6094	0.175846	5	1494	0.181486	5	2385	0.018761	5	9191	0.0469377	5	9712	0.172542	5	3066	0.213748	5	1829	0.138839	5	1271	3652.2	882	50
883	U2AF1L4	0.160289	6	990	0.267129	6	209	0.160022	7	2921	0.270187	7	202	0.160825	7	3020	0.0705975	7	7217	0.0743881	6	8440	0.0865565	6	6941	0.154605	6	3518	0.0947485	6	3081	3653.9	883	64
884	PRICKLE4	0.187254	7	490	0.176145	7	1467	0.125507	7	4624	0.129085	6	3260	0.0932809	7	5953	0.146015	7	4886	0.120975	7	6304	0.207774	7	2133	0.229393	7	1484	0.0554562	7	5954	3655.5	884	69
885	CC2D1B	0.104375	7	3772	0.237819	7	406	0.264305	8	418	0.229081	7	508	0.243314	8	1040	0.120956	8	5628	0.0309627	7	10469	0.0961012	7	6384	0.0878024	7	6989	0.150468	7	952	3656.6	885	73
886	CNGA4	0.158288	6	1028	0.15974	6	2023	0.106142	6	5723	0.108699	6	4465	0.155515	6	3225	0.116538	6	5754	0.144486	6	5147	0.252644	6	1112	0.279795	6	582	0.0402513	6	7514	3657.3	886	60
887	FAM122B	0.145608	7	1446	0.190004	7	1120	0.226266	8	932	0.208197	7	776	0.219863	8	1457	0.231273	8	2392	0.215007	7	2319	0.0313362	7	10682	0.119616	7	5098	0.0163872	7	10360	3658.2	887	73
888	RGL2	0.141019	7	1656	0.14517	7	2604	0.308674	8	145	0.204638	7	831	0.240441	8	1087	-0.0120933	8	10799	0.0897967	7	7764	0.118495	7	5203	0.147293	7	3818	0.102415	7	2679	3658.6	888	73
889	NNMT	0.192576	6	430	0.210315	6	722	0.0839488	6	7094	0.194228	6	1055	0.152381	6	3342	0.146218	6	4883	0.104545	6	7072	0.134909	6	4458	0.16131	6	3265	0.0759098	6	4272	3659.3	889	60
890	PHRF1	0.148471	7	1333	0.293632	7	115	0.248063	8	607	0.269338	7	205	0.311356	8	328	0.0516711	8	7832	-0.0305354	7	14584	0.0846971	7	7056	0.150712	7	3691	0.154741	7	848	3659.9	890	73
891	HSPA1L	0.0969216	7	4351	0.0214725	7	12633	0.244038	8	655	0.104121	7	4786	0.270435	8	667	0.102215	8	6213	0.250316	7	1378	0.224115	7	1740	0.249314	7	1064	0.0942212	7	3115	3660.2	891	73
892	LRP3	0.186602	7	501	0.129087	7	3368	0.0947546	8	6411	0.0908163	7	5777	0.257369	8	831	-0.00733336	8	10526	0.160853	7	4418	0.32971	7	154	0.340635	7	128	0.0725297	7	4493	3660.7	892	73
893	FAM89A	0.136257	7	1878	0.214522	7	667	0.120726	7	4883	0.125283	6	3462	0.121241	7	4576	0.0927598	7	6520	0.0663797	7	8817	0.174737	7	2999	0.195494	7	2262	0.173085	7	566	3663	893	69
894	CRLS1	0.209382	7	283	0.0906787	7	5910	0.100272	8	6059	0.0276573	7	11740	0.06387	8	7602	0.232649	8	2360	0.301409	7	498	0.277479	7	700	0.308577	7	301	0.140358	7	1226	3667.9	894	73
895	CCDC159	0.144036	5	1528	0.119403	5	3891	0.25182	6	564	0.130046	5	3199	0.158358	6	3105	-0.0104378	6	10708	0.20252	5	2701	0.261862	5	943	0.252978	5	997	0.0269393	5	9045	3668.1	895	53
896	FAAP100	0.0923369	7	4713	0.238278	7	402	0.200092	8	1544	0.143902	7	2574	0.364357	8	116	-0.031528	8	11998	0.119436	7	6362	0.267491	7	833	0.319943	7	210	0.0361857	7	7932	3668.4	896	73
897	EHMT1	0.153184	7	1201	0.131415	7	3235	0.252838	8	547	0.170288	7	1654	0.262259	8	767	0.0929552	8	6516	0.157037	7	4590	0.167317	7	3251	0.144382	7	3929	0.0111903	7	11029	3671.9	897	73
898	HES6	0.140037	7	1702	0.208786	7	739	0.172269	7	2441	0.203378	6	855	0.245586	7	1004	-0.0665983	7	14696	0.0963917	7	7452	0.147225	7	3923	0.21355	7	1834	0.114719	7	2082	3672.8	898	69
899	HPCAL1	0.090649	7	4837	0.160738	7	1987	0.190259	8	1852	0.163962	7	1835	0.182445	8	2358	0.0472279	8	7983	0.0518899	7	9475	0.184685	7	2718	0.204931	7	2021	0.125783	7	1669	3673.5	899	73
900	NAGLU	0.154654	7	1153	0.166798	7	1769	0.180264	8	2164	0.142601	7	2632	0.215514	8	1542	-0.0172509	8	11085	0.123434	7	6184	0.245315	7	1249	0.286156	7	510	0.0315557	7	8484	3677.2	900	73
901	PLCG2	0.124329	6	2520	0.138772	6	2878	0.249582	7	590	0.114562	7	4083	0.22051	7	1442	0.198293	7	3362	0.170253	6	4003	0.125003	6	4899	0.191506	6	2372	0.0143017	6	10630	3677.9	901	64
902	FAM120A	0.106435	7	3636	0.174407	7	1514	0.195408	8	1688	0.194893	7	1046	0.351743	8	153	0.194895	8	3453	0.335617	7	188	0.124277	7	4930	0.188842	7	2453	-0.0471019	7	17728	3678.9	902	73
903	ACADVL	0.136893	7	1851	0.175816	7	1477	0.220742	8	1030	0.212477	7	719	0.160971	8	3016	0.08342	8	6813	0.044205	7	9827	0.131829	7	4583	0.182995	7	2596	0.0672244	7	4915	3682.7	903	73
904	WLS	0.205377	5	311	-0.0119549	5	15822	0.252291	6	558	0.0543017	5	9104	0.233194	6	1217	0.143894	6	4945	0.30597	5	433	0.295887	5	452	0.182968	5	2597	0.134316	5	1388	3682.7	904	53
905	CLK3	0.137717	7	1816	0.252382	7	297	0.281992	8	275	0.264281	7	242	0.234098	8	1202	0.0957136	8	6415	0.0698925	7	8649	0.046945	7	9497	0.108689	7	5724	0.101857	7	2716	3683.3	905	73
906	C1orf159	0.102952	7	3876	0.171649	7	1605	0.199075	8	1570	0.215886	7	665	0.247497	8	976	-0.0669898	8	14731	0.084461	7	7989	0.20287	7	2240	0.221557	7	1639	0.128985	7	1561	3685.2	906	73
907	AKIRIN2	0.138727	7	1772	0.208288	7	749	0.361244	8	46	0.197194	7	977	0.278914	8	591	0.158796	8	4545	0.0965965	7	7439	0.0304344	7	10757	0.0744867	7	7972	0.116205	7	2015	3686.3	907	73
908	TYK2	0.117163	7	2945	0.198982	7	929	0.278527	8	299	0.198567	7	944	0.303676	8	377	0.0320295	8	8593	0.0600729	7	9101	0.139987	7	4232	0.212105	7	1866	0.0395997	7	7589	3687.5	908	73
909	MSH5	0.219079	7	229	0.151007	7	2355	0.180651	8	2149	0.282678	7	146	0.1665	8	2843	0.154126	8	4682	0.146036	7	5081	0.157675	7	3575	0.138445	7	4189	0.00669356	7	11636	3688.5	909	73
910	TYW1B	0.186307	7	503	0.0954283	7	5516	0.194079	7	1728	0.144567	6	2542	0.260969	7	784	0.2458	7	1948	0.184907	7	3401	0.126644	7	4813	0.0707252	7	8247	0.0410884	7	7411	3689.3	910	69
911	LRRC37A2	0.194671	7	409	0.100145	7	5203	0.157134	7	3046	0.163499	6	1847	0.133509	7	4085	0.257055	7	1640	0.191291	7	3145	0.0937738	7	6527	0.0456708	7	10405	0.16831	7	618	3692.5	911	69
912	LINC00921	0.151994	6	1237	0.0390385	6	10723	0.134986	7	4120	0.0761915	7	7049	0.159576	7	3066	0.122569	7	5574	0.271034	6	952	0.260817	6	964	0.1938	6	2312	0.151113	6	931	3692.8	912	64
913	FLYWCH1	0.151203	7	1263	0.234125	7	442	0.172181	8	2444	0.250151	7	313	0.224671	8	1378	0.0152683	8	9351	0.0529213	7	9422	0.100074	7	6162	0.211845	7	1874	0.0756793	7	4286	3693.5	913	73
914	CDKN2AIPNL	0.144251	7	1516	0.081486	7	6648	0.197242	8	1624	0.106675	7	4610	0.199018	8	1926	0.16601	8	4331	0.246101	7	1498	0.234423	7	1511	0.236281	7	1314	0.00389274	7	11975	3695.3	914	73
915	CBX4	0.134173	7	1982	0.247586	7	324	0.265178	8	411	0.166555	7	1757	0.412236	8	51	-0.00410617	8	10355	0.0876507	7	7858	0.116041	7	5292	0.193064	7	2327	0.0488826	7	6605	3696.2	915	73
916	AGAP5	0.232721	5	177	0.0649753	5	8107	0.0969323	5	6276	0.167558	4	1729	0.176843	5	2529	0.243207	5	2033	0.29461	5	590	0.101132	5	6093	0.101627	5	6139	0.091197	5	3290	3696.3	916	49
917	PLGLB1	0.165777	5	860	0.0144287	5	13366	0.167123	5	2636	0.138824	4	2791	0.215234	5	1550	0.0850847	5	6763	0.300612	5	506	0.322774	5	201	0.248836	5	1076	0.0429785	5	7216	3696.5	917	49
918	TES	0.268342	7	95	0.130603	7	3285	0.20484	8	1415	0.15537	7	2108	0.115492	8	4863	0.42081	8	47	0.190315	7	3191	0.0972081	7	6318	-0.00948659	7	15341	0.194204	7	324	3698.7	918	73
919	MST1	0.130351	7	2175	0.216123	7	643	0.213147	7	1192	0.247613	6	329	0.221631	7	1427	0.0119374	7	9524	0.0532339	7	9396	0.119514	7	5153	0.180911	7	2658	0.0721414	7	4519	3701.6	919	69
920	MAP3K10	0.136815	7	1855	0.222283	7	572	0.201173	7	1514	0.265819	6	231	0.335934	7	206	-0.101841	7	17398	0.121194	7	6294	0.203391	7	2228	0.239013	7	1266	0.0603789	7	5484	3704.8	920	69
921	DGAT2	0.179906	7	600	0.131755	7	3219	0.0985351	8	6175	0.2116	7	731	0.186155	8	2272	0.0792821	8	6936	0.025239	7	10762	0.175808	7	2976	0.160338	7	3305	0.253709	7	84	3706	921	73
922	SEMA4A	0.160478	7	983	0.0698928	7	7666	0.211723	8	1234	0.0946986	7	5478	0.230814	8	1259	0.0944942	8	6463	0.249704	7	1395	0.285516	7	583	0.299859	7	358	0.00662351	7	11647	3706.6	922	73
923	MYLIP	0.164203	7	891	0.147723	7	2503	0.289403	8	216	0.134024	7	3014	0.298988	8	417	0.183742	8	3792	0.22398	7	2059	0.0968352	7	6338	-0.0294862	7	16666	0.14231	7	1174	3707	923	73
924	KLC4	0.111885	7	3253	0.106244	7	4781	0.186417	8	1968	0.166545	7	1758	0.166038	8	2858	0.00759006	8	9732	0.151728	7	4826	0.249343	7	1165	0.233456	7	1395	0.0617262	7	5362	3709.8	924	73
925	NPHP4	0.160651	7	979	0.156342	7	2149	0.240597	8	700	0.207367	7	789	0.265614	8	731	-0.024445	8	11514	0.149325	7	4926	0.224879	7	1719	0.256521	7	936	-0.00138008	7	12662	3710.5	925	73
926	FRMD8	0.0949224	7	4513	0.182577	7	1304	0.214738	8	1148	0.115642	7	4022	0.305114	8	363	0.0608311	8	7530	0.101421	7	7216	0.237972	7	1423	0.279332	7	590	0.0272129	7	9018	3712.7	926	73
927	TXNL4A	0.0839691	6	5426	0.0521505	6	9364	0.229822	7	860	0.116088	7	3991	0.159591	7	3064	0.0535622	7	7764	0.296545	6	566	0.232032	6	1561	0.24763	6	1096	0.0888952	6	3442	3713.4	927	64
928	KIF13B	0.150605	7	1278	0.157775	7	2103	0.17236	8	2437	0.114211	7	4101	0.154831	8	3253	0.324682	8	424	0.2454	7	1522	-0.00476723	7	13729	0.0921617	7	6725	0.128681	7	1569	3714.1	928	73
929	MAP4K4	0.15697	7	1070	0.18225	7	1311	0.208831	8	1310	0.191379	7	1102	0.340248	8	187	0.343557	8	258	0.134394	7	5635	-0.0140023	7	14571	0.0326106	7	11612	0.247937	7	98	3715.4	929	73
930	TOMM40	0.106356	6	3640	0.215705	6	651	0.118655	7	4984	0.126681	7	3369	0.169344	7	2747	0.0262025	7	8848	0.196792	6	2904	0.307635	6	311	0.290799	6	456	0.0251715	6	9248	3715.8	930	64
931	RERE	0.138973	7	1759	0.191189	7	1095	0.187848	8	1916	0.225495	7	547	0.306257	8	356	0.0878944	8	6670	0.153206	7	4756	0.102005	7	6032	0.168143	7	3045	0.0116241	7	10985	3716.1	931	73
932	SNRNP70	0.171946	7	736	0.209363	7	732	0.231137	8	835	0.224729	7	552	0.304314	8	372	0.0217547	8	9041	0.118208	7	6423	0.163247	7	3388	0.182158	7	2625	-6.93431e-06	7	12492	3719.6	932	73
933	CXCR1	0.171548	7	740	0.10898	7	4594	0.119681	8	4936	0.040936	7	10421	0.189435	8	2181	0.0643968	8	7416	0.146051	7	5080	0.255362	7	1066	0.316059	7	240	0.175582	7	533	3720.7	933	73
934	MAP4K1	0.156936	6	1072	0.154992	6	2195	0.178759	7	2211	0.155083	7	2117	0.218217	7	1495	0.032608	7	8570	0.236773	6	1738	0.293495	6	478	0.259052	6	888	-0.0327549	6	16444	3720.8	934	64
935	GTF2H2B	0.155058	5	1131	0.20901	5	736	0.160828	5	2889	0.229773	4	495	0.119469	5	4682	0.169201	5	4218	0.155575	5	4656	0.0808514	5	7276	0.0528217	5	9762	0.134827	5	1379	3722.4	935	49
936	DDX51	0.131953	6	2091	0.244419	6	347	0.191429	7	1813	0.184547	7	1267	0.263444	7	752	0.0149715	7	9365	0.145422	6	5103	0.183443	6	2759	0.229299	6	1489	0.00192646	6	12258	3724.4	936	64
937	SLCO3A1	0.147112	7	1380	0.114974	7	4186	0.23951	8	718	0.135294	7	2948	0.283981	8	535	0.23876	8	2175	0.143084	7	5195	0.0961907	7	6373	0.09231	7	6714	0.0446379	7	7040	3726.4	937	73
938	STIM1	0.127116	7	2352	0.0884409	7	6093	0.231001	8	837	0.14225	7	2647	0.206389	8	1768	0.0899883	8	6601	0.160385	7	4437	0.10472	7	5898	0.171361	7	2949	0.0847286	7	3694	3727.6	938	73
939	NEK8	0.0858423	6	5262	0.141608	6	2759	0.156155	7	3087	0.116447	7	3972	0.241733	7	1072	0.0475633	7	7977	0.188347	6	3258	0.177285	6	2932	0.240417	6	1232	0.0574778	6	5744	3729.5	939	64
940	YDJC	0.128656	7	2261	0.114559	7	4222	0.156005	8	3097	0.130596	7	3175	0.209395	8	1711	-0.069333	8	14920	0.159041	7	4496	0.297388	7	429	0.267577	7	734	0.110546	7	2277	3732.2	940	73
941	NSUN5	0.150316	7	1293	0.101765	7	5083	0.169567	8	2532	0.16143	7	1896	0.153877	8	3281	-0.0135036	8	10874	0.147492	7	5013	0.24042	7	1367	0.218605	7	1719	0.0759796	7	4265	3732.3	941	73
942	FOXN3	0.167187	7	835	0.185756	7	1225	0.107131	8	5672	0.164143	7	1830	0.180716	8	2411	0.336129	8	322	0.234255	7	1799	0.0543738	7	8964	0.0654116	7	8679	0.0592025	7	5599	3733.6	942	73
943	PCBD2	0.192892	7	427	0.0455633	7	10026	0.157109	8	3049	0.123205	7	3587	0.171652	8	2681	0.223491	8	2612	0.322349	7	274	0.15073	7	3792	0.151125	7	3673	0.0427958	7	7239	3736	943	73
944	ST14	0.101413	7	3994	0.128012	7	3420	0.109472	8	5509	0.158043	7	2003	0.208614	8	1727	0.0837312	8	6803	0.0522986	7	9459	0.188091	7	2610	0.239961	7	1243	0.170736	7	592	3736	944	73
945	AMPH	0.0932268	7	4646	0.0936368	7	5668	0.0989916	7	6141	0.0773038	6	6941	0.192541	7	2103	0.0700963	7	7240	0.312611	7	366	0.169698	7	3173	0.257531	7	920	0.221708	7	177	3737.5	945	69
946	GNAS	0.142991	7	1572	0.166143	7	1802	0.229003	8	880	0.153698	7	2183	0.219643	8	1462	0.212594	8	2931	0.261539	7	1135	0.133245	7	4527	0.166256	7	3110	-0.0477303	7	17779	3738.1	946	73
947	RFXAP	0.137847	7	1808	0.147004	7	2538	0.169156	8	2551	0.0458899	7	9927	0.151713	8	3374	0.245934	8	1943	0.24382	7	1569	0.141632	7	4167	0.12624	7	4727	0.0686924	7	4796	3740	947	73
948	DHX37	0.105409	6	3701	0.302092	6	103	0.127904	7	4477	0.149201	7	2346	0.273793	7	634	0.107833	7	6039	0.066199	6	8824	0.164537	6	3344	0.229585	6	1482	0.0502921	6	6454	3740.4	948	64
949	C16orf58	0.161527	7	962	0.185843	7	1222	0.142103	8	3775	0.131648	7	3124	0.207771	8	1739	0.02453	8	8927	0.208113	7	2515	0.3319	7	143	0.354623	7	82	-0.0191222	7	14924	3741.3	949	73
950	MYO1F	0.129718	7	2203	0.109981	7	4522	0.260427	8	462	0.156852	7	2046	0.365873	8	111	0.0621775	8	7491	0.134171	7	5647	0.161863	7	3442	0.223173	7	1599	0.0199012	7	9925	3744.8	950	73
951	IL11RA	0.172749	7	725	0.191317	7	1088	0.133243	8	4196	0.237605	7	418	0.170509	8	2714	0.0299833	8	8681	0.126308	7	6026	0.133395	7	4519	0.178359	7	2736	0.0513429	7	6347	3745	951	73
952	POMT1	0.147508	7	1367	0.153313	7	2271	0.212512	8	1208	0.195106	7	1042	0.177219	8	2518	0.0435774	8	8123	0.0142321	7	11365	0.133366	7	4524	0.141535	7	4052	0.148636	7	992	3746.2	952	73
953	PLD3	0.13415	7	1983	0.142359	7	2715	0.152229	8	3279	0.136446	7	2894	0.259518	8	804	0.00268412	8	9972	0.200969	7	2761	0.273892	7	743	0.229824	7	1477	0.0127534	7	10835	3746.3	953	73
954	GATAD1	0.133162	7	2030	0.133481	7	3143	0.184752	8	2022	0.138571	7	2801	0.261348	8	776	0.20399	8	3195	0.247816	7	1456	0.0531954	7	9047	0.0820874	7	7384	0.0588202	7	5627	3748.1	954	73
955	OPRL1	0.129217	7	2228	0.0758284	7	7143	0.165698	8	2689	0.0959458	7	5366	0.233322	8	1213	0.000771286	8	10065	0.147019	7	5036	0.314816	7	254	0.315907	7	241	0.0919491	7	3248	3748.3	955	73
956	ADCY9	0.12676	7	2372	0.0995723	7	5244	0.217589	8	1096	0.169442	7	1673	0.340827	8	185	0.0222306	8	9020	0.189516	7	3213	0.0772899	7	7475	0.168455	7	3032	0.0771781	7	4177	3748.7	956	73
957	ZBED1	0.0692369	6	6718	0.238352	6	400	0.215703	7	1130	0.223346	6	568	0.269255	7	689	0.0821804	7	6843	0.10734	6	6939	0.13993	6	4236	0.153185	6	3584	0.0509316	6	6387	3749.4	957	63
958	RTN3	0.172047	7	734	-0.0215352	7	16595	0.140663	8	3851	0.117743	7	3890	0.174519	8	2609	0.283401	8	1026	0.32644	7	238	0.1966	7	2386	0.178268	7	2737	0.0890756	7	3429	3749.5	958	73
959	FTSJ1	0.133143	7	2032	0.0406064	7	10562	0.197169	8	1626	0.160983	7	1909	0.128052	8	4299	0.10707	8	6056	0.253442	7	1315	0.265292	7	885	0.180091	7	2683	0.0528408	7	6186	3755.3	959	73
960	LYAR	0.116296	7	3004	0.17814	7	1414	0.260624	8	460	0.0795738	7	6760	0.203985	8	1819	0.32438	8	429	0.265157	7	1057	0.0701811	7	7886	0.140074	7	4122	0.014448	7	10605	3755.6	960	73
961	TBRG4	0.128546	7	2268	0.108233	7	4640	0.19537	8	1689	0.122819	7	3600	0.149744	8	3440	0.0276638	8	8782	0.149373	7	4920	0.280456	7	652	0.234046	7	1376	0.0527008	7	6200	3756.7	961	73
962	PLBD1	0.180253	7	597	-0.0226634	7	16684	0.155143	8	3136	0.0853897	7	6245	0.204014	8	1818	0.242198	8	2076	0.319517	7	294	0.130932	7	4624	0.219287	7	1702	0.186383	7	398	3757.4	962	73
963	SLC25A45	0.134371	7	1966	0.107372	7	4701	0.203505	8	1448	0.10144	7	4958	0.207306	8	1748	-0.00245283	8	10261	0.191059	7	3157	0.286507	7	574	0.266759	7	749	0.0353316	7	8022	3758.4	963	73
964	BBS1	0.153163	7	1202	0.149563	7	2419	0.204943	8	1411	0.11252	7	4218	0.246623	8	988	0.0884831	8	6655	0.170159	7	4010	0.241642	7	1332	0.219525	7	1697	-0.00947402	7	13677	3760.9	964	73
965	MRPS21	0.133512	7	2014	0.116781	7	4071	0.189947	8	1858	0.144019	7	2563	0.124194	8	4451	0.0729365	8	7137	0.232821	7	1835	0.229867	7	1593	0.180806	7	2664	0.0235284	7	9435	3762.1	965	73
966	RIMBP3B	0.156509	5	1086	0.0672164	5	7914	0.11156	5	5389	0.243395	4	369	0.131844	5	4155	0.133699	5	5242	0.19903	5	2811	0.17117	5	3116	0.210402	5	1903	0.0583133	5	5665	3765	966	49
967	ACCS	0.143431	7	1556	0.108456	7	4624	0.126738	8	4550	0.132078	7	3101	0.187408	8	2237	0.0630986	8	7451	0.193301	7	3058	0.148118	7	3887	0.16976	7	2999	0.0769959	7	4189	3765.2	967	73
968	ABCB8	0.157672	7	1053	0.129235	7	3355	0.147123	8	3530	0.13741	7	2838	0.174194	8	2615	-0.00770933	8	10547	0.154513	7	4701	0.280915	7	647	0.275222	7	627	0.0381136	7	7746	3765.9	968	73
969	ZNF746	0.132338	7	2071	0.206994	7	770	0.148225	8	3488	0.158502	7	1983	0.279906	8	576	0.0370995	8	8391	0.0373904	7	10143	0.0981714	7	6264	0.182167	7	2624	0.136003	7	1351	3766.1	969	73
970	DNAJA3	0.161035	7	968	0.0433969	7	10229	0.194869	8	1708	0.0878014	7	6029	0.137396	8	3926	0.119585	8	5669	0.246046	7	1501	0.340486	7	104	0.247776	7	1093	0.0503239	7	6447	3767.4	970	73
971	PDSS1	0.250383	7	129	0.0356647	7	11095	0.124056	7	4716	0.0364724	6	10868	0.10791	7	5226	0.299671	7	729	0.296567	7	565	0.265296	7	884	0.191417	7	2378	0.145255	7	1084	3767.4	971	69
972	BREA2	0.167395	5	831	0.188207	5	1165	0.0880015	5	6825	0.198753	5	940	0.147327	5	3532	0.0762698	5	7043	0.0411859	5	9974	0.165076	5	3325	0.241397	5	1211	0.0989372	5	2858	3770.4	972	50
973	NTSR1	0.138083	7	1794	0.179478	7	1378	0.17093	7	2489	0.206126	6	807	0.213247	7	1608	0.105546	7	6113	0.0627754	7	8983	0.0687447	7	7985	0.122485	7	4956	0.127518	7	1600	3771.3	973	69
974	CEMP1	0.1071	6	3592	0.113714	6	4273	0.12271	6	4784	0.194882	6	1047	0.161538	6	2997	0.0213545	6	9060	0.138039	6	5461	0.192856	6	2477	0.217123	6	1754	0.110582	6	2274	3771.9	974	60
975	PACSIN3	0.142241	7	1599	0.142266	7	2722	0.165484	7	2702	0.178698	6	1412	0.189251	7	2186	0.0233646	7	8985	0.103325	7	7132	0.172293	7	3078	0.184781	7	2543	0.0609812	7	5429	3778.8	975	69
976	RCCD1	0.0979471	6	4260	0.155294	6	2182	0.176539	6	2285	0.142901	6	2620	0.166416	6	2848	0.00285491	6	9961	0.200501	6	2771	0.262435	6	936	0.225892	6	1551	0.0325606	6	8374	3778.8	976	60
977	WDR33	0.162388	7	939	0.13251	7	3189	0.137452	8	3990	0.118721	7	3834	0.127006	8	4340	0.280834	8	1083	0.221669	7	2121	0.0701855	7	7885	0.0661536	7	8612	0.122218	7	1808	3780.1	977	73
978	LATS2	0.180256	7	596	0.282801	7	146	0.284036	8	261	0.17093	7	1629	0.329098	8	231	0.157862	8	4571	0.0886133	7	7821	0.0451462	7	9623	0.0249156	7	12317	0.16907	7	613	3780.8	978	73
979	CAPS	0.133668	7	2006	0.207651	7	757	0.177881	8	2241	0.157406	7	2024	0.203293	8	1834	-0.00875718	8	10606	0.112599	7	6697	0.188135	7	2608	0.201081	7	2115	0.0457072	7	6923	3781.1	979	73
980	CREBZF	0.162943	7	924	0.129255	7	3352	0.23731	8	741	0.200385	7	920	0.175532	8	2573	0.220176	8	2692	0.215355	7	2311	0.0504615	7	9243	0.0239212	7	12413	0.103144	7	2645	3781.4	980	73
981	C17orf62	0.185519	5	514	0.168965	5	1697	0.147456	6	3513	0.148321	6	2385	0.173318	6	2639	-0.00822516	6	10571	0.041713	5	9936	0.172087	5	3083	0.195952	5	2246	0.140262	5	1233	3781.7	981	54
982	PHKG2	0.153603	7	1188	0.108018	7	4656	0.246443	8	625	0.162298	7	1871	0.198381	8	1940	-0.0316804	8	12008	0.134623	7	5629	0.237913	7	1425	0.207433	7	1970	0.0497376	7	6511	3782.3	982	73
983	VWA8	0.202927	7	338	0.066421	7	7981	0.109904	8	5489	0.109476	7	4423	0.121295	8	4574	0.243762	8	2015	0.345515	7	142	0.119409	7	5163	0.109454	7	5670	0.116	7	2028	3782.3	983	73
984	KDELR1	0.131444	7	2109	0.100996	7	5139	0.164292	8	2760	0.16399	7	1834	0.270532	8	664	0.0291302	8	8713	0.183407	7	3472	0.250451	7	1150	0.332949	7	155	0.00510136	7	11836	3783.2	984	73
985	WIZ	0.109233	7	3436	0.0994316	7	5257	0.15765	8	3024	0.137021	7	2863	0.237979	8	1127	-0.0268856	8	11692	0.153102	7	4762	0.272098	7	772	0.26483	7	787	0.0781725	7	4114	3783.4	985	73
986	CCDC157	0.196453	5	382	0.235288	5	436	0.186595	5	1963	0.230488	4	489	0.3766	5	85	-0.0604342	5	14157	-0.010492	5	13028	0.147363	5	3918	0.19596	5	2245	0.143367	5	1142	3784.5	986	49
987	PITPNC1	0.169428	6	785	0.0194562	6	12872	0.241341	7	692	0.0543671	7	9099	0.248798	7	958	0.124127	7	5527	0.295143	6	584	0.210341	6	2062	0.185457	6	2530	0.100841	6	2768	3787.7	987	64
988	SRPK2	0.237038	7	165	0.0290039	7	11821	0.155246	8	3131	0.175053	7	1514	0.184358	8	2314	0.31178	8	552	0.323663	7	266	0.102139	7	6021	0.0460735	7	10361	0.123658	7	1750	3789.5	988	73
989	P2RY11	0.0824311	5	5549	0.196651	5	975	0.131182	6	4316	0.142367	5	2641	0.132928	6	4103	0.170668	6	4176	0.112111	5	6717	0.154829	5	3657	0.251662	5	1016	0.0691533	5	4747	3789.7	989	53
990	GAS7	0.138433	6	1780	0.152075	6	2316	0.214179	7	1159	0.125799	7	3426	0.30333	7	380	0.170496	7	4181	0.135667	6	5580	0.048361	6	9389	0.145228	6	3894	0.0568361	6	5797	3790.2	990	64
991	MFSD11	0.106049	7	3660	0.106955	7	4731	0.28081	8	283	0.195655	7	1026	0.23426	8	1199	0.20727	8	3091	0.180413	7	3583	0.06555	7	8200	0.0512798	7	9895	0.111389	7	2245	3791.3	991	73
992	RABL2A	0.115596	7	3047	0.136986	7	2962	0.175469	7	2324	0.200344	6	922	0.176275	7	2554	0.0564342	7	7696	0.214082	7	2342	0.155437	7	3640	0.211446	7	1883	0.0148466	7	10550	3792	992	69
993	GOLGA2	0.120224	7	2775	0.226419	7	528	0.289217	8	220	0.141952	7	2660	0.315307	8	305	0.243176	8	2036	0.0482657	7	9642	0.0379834	7	10168	0.0847974	7	7182	0.107984	7	2415	3793.1	993	73
994	ARHGAP4	0.163722	7	901	0.240079	7	382	0.261734	8	446	0.232213	7	468	0.330419	8	221	-0.00861205	8	10594	0.0992056	7	7321	0.227617	7	1655	0.314805	7	249	-0.0256072	7	15695	3793.2	994	73
995	BIN3	0.141515	7	1630	0.272004	7	187	0.236756	8	746	0.223502	7	566	0.199522	8	1916	0.0320414	8	8591	0.0212101	7	10975	0.0702996	7	7877	0.165697	7	3129	0.109482	7	2333	3795	995	73
996	FOXK1	0.141064	7	1651	0.188351	7	1160	0.1143	8	5230	0.19382	7	1062	0.237285	8	1144	0.0519273	8	7827	0.0830556	7	8041	0.13054	7	4642	0.166356	7	3105	0.0783342	7	4103	3796.5	996	73
997	NCSTN	0.133646	7	2008	0.0706232	7	7593	0.177282	8	2260	0.0973224	7	5260	0.202769	8	1848	0.198672	8	3346	0.203418	7	2659	0.204663	7	2197	0.298015	7	376	0.0157193	7	10443	3799	997	73
998	SLC25A6	0.141362	6	1636	0.122098	6	3735	0.113858	7	5249	0.158377	6	1991	0.133148	7	4094	0.0076202	7	9729	0.131342	6	5766	0.266736	6	850	0.234811	6	1349	0.0860235	6	3613	3801.2	998	63
999	TMEM214	0.136227	7	1880	0.0692306	7	7728	0.150673	8	3351	0.128775	7	3274	0.231946	8	1242	0.0416406	8	8192	0.156615	7	4610	0.275993	7	719	0.245154	7	1138	0.055952	7	5907	3804.1	999	73
1000	CDK18	0.158037	5	1035	0.22136	5	584	0.242663	5	676	0.262163	4	255	0.269546	5	681	0.0152302	5	9354	0.154288	5	4710	0.318691	5	222	0.287045	5	494	-0.123291	5	20036	3804.7	1000	49
1001	WDR90	0.14262	5	1587	0.185128	5	1245	0.218318	5	1080	0.273449	4	186	0.172941	5	2650	0.124915	5	5508	0.0509868	5	9517	0.135043	5	4454	0.07633	5	7826	0.079612	5	4003	3805.6	1001	49
1002	TUG1	0.114969	7	3081	0.181264	7	1332	0.143601	8	3690	0.140753	7	2710	0.17387	8	2625	0.325411	8	420	0.197135	7	2890	0.0360273	7	10318	0.0780686	7	7699	0.0911103	7	3294	3805.9	1002	73
1003	SIRPB2	0.213343	7	259	-0.0209465	7	16551	0.147606	8	3504	0.0580461	7	8746	0.269349	8	684	0.239217	8	2157	0.313111	7	359	0.296598	7	439	0.190634	7	2400	0.0967635	7	2964	3806.3	1003	73
1004	PLEC	0.20727	5	292	0.262559	5	233	0.228632	6	889	0.265658	5	234	0.273296	6	642	-0.02103	6	11296	-0.0410144	5	15389	0.110025	5	5586	0.159559	5	3338	0.219774	5	188	3808.7	1004	53
1005	FLJ37453	0.131831	5	2096	0.240213	5	381	0.184136	6	2041	0.111928	6	4251	0.232826	6	1230	0.0527624	6	7796	0.0350401	5	10276	0.155563	5	3636	0.168175	5	3044	0.0901715	5	3356	3810.7	1005	54
1006	USP32	0.199364	7	355	0.13373	7	3128	0.197136	8	1627	0.175395	7	1504	0.208919	8	1721	0.307171	8	624	0.255916	7	1254	0.0246792	7	11191	0.0529553	7	9744	0.0454191	7	6964	3811.2	1006	73
1007	SEC16A	0.142858	7	1574	0.212272	7	701	0.246017	8	634	0.216551	7	657	0.267023	8	712	0.114858	8	5808	0.0419116	7	9928	0.0684743	7	8006	0.0581582	7	9286	0.15599	7	825	3813.1	1007	73
1008	TRIM32	0.145106	7	1469	0.0530756	7	9276	0.122944	7	4774	0.118351	6	3854	0.102169	7	5517	0.103512	7	6177	0.184486	7	3419	0.292692	7	491	0.198917	7	2171	0.148626	7	993	3814.1	1008	69
1009	SVIL	0.185433	7	516	0.230524	7	477	0.27326	8	340	0.239704	7	395	0.28225	8	551	0.266118	8	1410	0.0815935	7	8125	0.00375691	7	12989	0.0191714	7	12877	0.177256	7	511	3819.1	1009	73
1010	SIN3B	0.169284	6	790	0.0939755	6	5639	0.220577	7	1037	0.151762	7	2247	0.278728	7	592	0.0522579	7	7810	0.160586	6	4433	0.193907	6	2452	0.174316	6	2852	0.0166016	6	10340	3819.2	1010	64
1011	IFT27	0.151676	5	1252	0.0757372	5	7152	0.108405	6	5577	0.12899	5	3266	0.19216	6	2114	-0.0515555	6	13464	0.214862	5	2324	0.37447	5	33	0.393543	5	24	0.0961977	5	2994	3820	1011	53
1012	ZSWIM4	0.101598	7	3981	0.287759	7	124	0.245279	7	644	0.265638	6	236	0.355555	7	139	0.0243803	7	8940	-0.0763546	7	17786	0.154163	7	3677	0.199041	7	2165	0.17725	7	512	3820.4	1012	69
1013	KLHL21	0.1777	7	636	0.140609	7	2798	0.191341	8	1817	0.202298	7	884	0.256844	8	841	-0.022031	8	11364	0.0558873	7	9276	0.107421	7	5727	0.132864	7	4420	0.181997	7	461	3822.4	1013	73
1014	PLSCR3	0.144487	7	1505	0.248995	7	318	0.222984	8	981	0.158743	7	1974	0.20305	8	1840	0.0667695	8	7341	0.137503	7	5489	0.252945	7	1103	0.352782	7	90	-0.0453853	7	17585	3822.6	1014	73
1015	NFKBIL1	0.10958	7	3412	0.147777	7	2498	0.176376	8	2297	0.129598	7	3232	0.253169	8	894	-0.0626489	8	14346	0.152853	7	4772	0.255569	7	1063	0.281767	7	556	0.0642189	7	5160	3823	1015	73
1016	MVK	0.0878879	7	5070	0.123203	7	3670	0.231596	7	825	0.138473	6	2806	0.22695	7	1336	-0.009775	7	10670	0.162719	7	4330	0.18894	7	2588	0.261423	7	846	0.053273	7	6144	3828.5	1016	69
1017	RXRB	0.102103	7	3942	0.144759	7	2621	0.231277	8	832	0.11	7	4389	0.20662	8	1767	0.0311729	8	8630	0.113707	7	6652	0.257105	7	1038	0.286675	7	504	0.0360448	7	7950	3832.5	1017	73
1018	LOC646214	0.122268	5	2649	0.107935	5	4664	0.22647	5	926	0.17522	5	1509	0.176783	5	2533	0.325007	5	421	0.24227	5	1612	0.0100766	5	12414	0.0426432	5	10709	0.150353	5	959	3839.6	1018	50
1019	CSPP1	0.145845	7	1438	0.0903439	7	5936	0.175616	8	2317	0.100231	7	5039	0.182862	8	2345	0.302071	8	687	0.340303	7	175	0.0954959	7	6424	0.0978631	7	6362	0.038696	7	7684	3840.7	1019	73
1020	RPS6KA3	0.128465	7	2273	0.113346	7	4294	0.175101	8	2335	0.0937332	7	5555	0.143844	8	3682	0.358562	8	181	0.292244	7	620	0.0693183	7	7948	0.0985299	7	6325	0.0636415	7	5199	3841.2	1020	73
1021	GAK	0.103316	7	3851	0.169961	7	1658	0.213534	8	1176	0.138655	7	2796	0.286727	8	513	0.00177046	8	10019	0.0828055	7	8060	0.217004	7	1891	0.270052	7	704	0.0378444	7	7769	3843.7	1021	73
1022	GRAMD4	0.12378	7	2555	0.0667095	7	7955	0.265803	8	402	0.0617039	7	8376	0.258001	8	824	0.0586433	8	7620	0.216631	7	2278	0.2786	7	681	0.154224	7	3538	0.0767243	7	4208	3843.7	1022	73
1023	WASH2P	0.107325	5	3563	0.169364	5	1682	0.236476	6	751	0.180533	5	1361	0.245182	6	1013	0.0602207	6	7559	0.144995	5	5129	0.102379	5	6010	0.100193	5	6215	0.0640784	5	5170	3845.3	1023	53
1024	NEURL4	0.140835	7	1663	0.149779	7	2408	0.262495	8	439	0.227585	7	525	0.255965	8	847	-0.00397685	8	10349	0.102945	7	7149	0.142815	7	4117	0.128944	7	4598	0.0511507	7	6363	3845.8	1024	73
1025	ZNF282	0.129893	7	2189	0.141289	7	2771	0.195453	8	1685	0.112654	7	4202	0.282019	8	555	-0.0252236	8	11583	0.0905624	7	7731	0.18785	7	2618	0.182112	7	2628	0.105812	7	2513	3847.5	1025	73
1026	FBXW4	0.127049	7	2360	0.234502	7	440	0.282794	8	267	0.189611	7	1142	0.272804	8	645	0.0920747	8	6542	0.103156	7	7139	0.128875	7	4712	0.145666	7	3875	0.00851866	7	11378	3850	1026	73
1027	C16orf86	0.114295	7	3119	0.139477	7	2846	0.165052	8	2723	0.167914	7	1723	0.259425	8	807	-0.0892745	8	16468	0.157238	7	4580	0.187612	7	2626	0.251542	7	1022	0.104449	7	2590	3850.4	1027	73
1028	HEXA	0.16186	7	955	0.0568504	7	8894	0.19285	8	1776	0.155114	7	2116	0.144931	8	3633	0.0133496	8	9447	0.281001	7	790	0.247102	7	1206	0.194532	7	2286	0.041178	7	7401	3850.4	1028	73
1029	TTTY11	0.113812	6	3149	0.187947	6	1169	0.0644716	6	8394	0.236261	5	431	0.117451	6	4774	0.130552	6	5346	0.135156	6	5604	0.144835	6	4038	0.204257	6	2041	0.0866044	6	3571	3851.7	1029	59
1030	MCCC2	0.189736	5	459	0.115281	5	4169	0.126847	6	4541	0.0749301	5	7174	0.128451	6	4281	0.219757	6	2705	0.371574	5	72	0.310254	5	285	0.286367	5	506	-0.0144395	5	14336	3852.8	1030	53
1031	RNF175	0.124038	7	2539	0.205929	7	789	0.118982	7	4970	0.172724	6	1578	0.12124	7	4577	0.170153	7	4194	0.0704196	7	8630	0.115512	7	5319	0.183528	7	2583	0.0902043	7	3353	3853.2	1031	69
1032	SEC14L1	0.207756	7	291	0.174903	7	1501	0.274187	8	336	0.196276	7	1002	0.217167	8	1514	0.25931	8	1585	0.104822	7	7052	0.012074	7	12252	0.0310282	7	11763	0.13988	7	1246	3854.2	1032	73
1033	C10orf105	0.139649	5	1722	0.15136	5	2344	0.197384	5	1620	0.130787	4	3165	0.1857	5	2280	0.139434	5	5065	0.285195	5	723	0.232196	5	1558	0.389866	5	29	-0.124866	5	20039	3854.5	1033	49
1034	TRIM34	0.137649	5	1820	0.0324842	5	11428	0.167228	6	2629	0.109104	5	4442	0.145186	6	3621	0.122107	6	5592	0.301748	5	492	0.239662	5	1385	0.229326	5	1487	0.0582286	5	5672	3856.8	1034	53
1035	TM6SF1	0.174907	7	685	0.0344984	7	11224	0.166001	8	2673	0.0819017	7	6558	0.161519	8	2998	0.258798	8	1597	0.278697	7	829	0.165386	7	3311	0.161204	7	3271	0.0609997	7	5426	3857.2	1035	73
1036	CES2	0.0957036	7	4454	0.075574	7	7169	0.190572	8	1837	0.0648992	7	8078	0.294577	8	444	0.150395	8	4773	0.225521	7	2023	0.295918	7	451	0.249473	7	1062	0.033393	7	8284	3857.5	1036	73
1037	DPP3	0.165523	7	865	0.0548911	7	9083	0.21167	8	1237	0.123621	7	3566	0.172512	8	2661	0.0424473	8	8162	0.196368	7	2924	0.236862	7	1454	0.259131	7	884	0.0381136	7	7745	3858.1	1037	73
1038	INO80B	0.14407	7	1524	0.208333	7	747	0.164153	8	2770	0.117155	7	3928	0.28316	8	541	-0.0189858	8	11177	0.143075	7	5197	0.314369	7	261	0.310652	7	288	0.00254767	7	12154	3858.7	1038	73
1039	MCM7	0.114918	7	3086	0.091165	7	5862	0.269174	8	372	0.104243	7	4777	0.218825	8	1479	0.0886132	8	6653	0.202933	7	2685	0.169823	7	3166	0.122177	7	4972	0.0597123	7	5544	3859.6	1039	73
1040	RTN4	0.115998	7	3022	0.0591939	7	8658	0.160868	8	2888	0.0809176	7	6650	0.144465	8	3654	0.321494	8	446	0.245678	7	1511	0.112179	7	5472	0.169966	7	2994	0.0908729	7	3308	3860.3	1040	73
1041	TRABD	0.133624	7	2009	0.307163	7	86	0.207243	8	1348	0.268702	7	211	0.28853	8	494	0.00248728	8	9984	-0.0458459	7	15764	0.126192	7	4832	0.172757	7	2905	0.149026	7	987	3862	1041	73
1042	CKLF	0.192314	5	432	0.0991687	5	5278	0.120715	6	4885	0.0882869	5	5989	0.0470135	6	8684	0.162678	6	4437	0.187529	5	3294	0.289562	5	535	0.217319	5	1751	0.0902466	5	3348	3863.3	1042	53
1043	FLJ13224	0.114291	5	3121	0.256342	5	267	0.121724	5	4836	0.172952	5	1568	0.189148	5	2189	-0.015765	5	11000	0.0456315	5	9767	0.199226	5	2326	0.23473	5	1351	0.11147	5	2240	3866.5	1043	50
1044	RNF126	0.164371	6	883	0.276217	6	176	0.184776	7	2021	0.172181	7	1593	0.207525	7	1744	-0.0154966	7	10988	0.146959	6	5039	0.24199	6	1327	0.359821	6	70	-0.0183649	6	14829	3867	1044	64
1045	OXGR1	0.159689	7	1000	0.0487029	7	9714	0.100225	7	6062	0.114142	6	4107	0.158164	7	3114	0.161345	7	4474	0.252051	7	1337	0.18722	7	2639	0.145875	7	3866	0.109033	7	2362	3867.5	1045	69
1046	TUT7	0.255449	7	111	0.30606	7	89	0.271919	8	349	0.257275	7	277	0.19191	8	2123	0.459026	8	21	0.200608	7	2768	-0.054447	7	17723	-0.00544709	7	15030	0.219636	7	189	3868	1046	73
1047	FBXL17	0.159672	7	1001	0.197704	7	958	0.065803	8	8296	0.0649274	7	8075	0.214485	8	1569	0.146289	8	4878	0.216251	7	2291	0.169006	7	3198	0.243623	7	1171	0.0425105	7	7272	3870.9	1047	73
1048	SLC2A9	0.196562	7	379	-0.0171918	7	16237	0.164984	7	2728	0.122585	6	3614	0.212298	7	1640	0.214282	7	2876	0.381557	7	61	0.307363	7	315	0.156006	7	3474	0.0413161	7	7391	3871.5	1048	69
1049	MOB2	0.115519	5	3053	0.17787	5	1424	0.186103	6	1983	0.1519	5	2244	0.232484	6	1236	-0.104171	6	17548	0.0733939	5	8479	0.246822	5	1212	0.236524	5	1309	0.20547	5	247	3873.5	1049	53
1050	GHRLOS	0.13106	5	2133	0.155746	5	2170	0.114941	6	5182	0.117557	5	3897	0.105063	6	5369	0.0673022	6	7325	0.191178	5	3152	0.192675	5	2481	0.161373	5	3263	0.0833701	5	3764	3873.6	1050	53
1051	GYPE	0.153225	7	1200	0.144437	7	2639	0.0591161	7	8728	0.125649	6	3440	0.0910046	7	6073	0.123501	7	5545	0.166918	7	4144	0.20019	7	2305	0.196528	7	2232	0.107548	7	2434	3874	1051	69
1052	WDR73	0.103181	7	3866	0.15731	7	2124	0.236908	8	745	0.139614	7	2754	0.219954	8	1454	0.116397	8	5762	0.138421	7	5437	0.0953859	7	6429	0.106161	7	5877	0.0755748	7	4296	3874.4	1052	73
1053	PPARA	0.139675	7	1720	0.0808375	7	6697	0.109928	8	5485	0.0952562	7	5440	0.220199	8	1448	0.194975	8	3447	0.26818	7	1006	0.148112	7	3888	0.160117	7	3316	0.0515648	7	6328	3877.5	1053	73
1054	DCAF8	0.196195	5	386	0.0461583	5	9974	0.235483	6	761	0.130732	5	3170	0.113798	6	4935	0.24209	6	2085	0.254431	5	1294	0.14587	5	3986	0.0913029	5	6779	0.0612353	5	5407	3877.7	1054	53
1055	FBXW2	0.221709	7	214	0.0344966	7	11225	0.141277	8	3815	0.0503624	7	9487	0.127252	8	4328	0.344411	8	251	0.308961	7	398	0.174281	7	3017	0.131882	7	4461	0.128178	7	1581	3877.7	1055	73
1056	CCDC124	0.112322	7	3227	0.145569	7	2596	0.195345	8	1692	0.141826	7	2667	0.226832	8	1341	-0.00633433	8	10464	0.176633	7	3732	0.265718	7	874	0.310459	7	290	0.00450309	7	11901	3878.4	1056	73
1057	PRR12	0.159397	6	1005	0.221914	6	579	0.157621	7	3026	0.179772	7	1382	0.291102	7	470	0.0118165	7	9534	0.0828856	6	8056	0.185992	6	2673	0.239833	6	1251	0.0127891	6	10827	3880.3	1057	64
1058	CCDC97	0.099612	6	4134	0.0732484	6	7363	0.18845	7	1903	0.103743	7	4798	0.194349	7	2050	0.0362579	7	8430	0.182759	6	3492	0.277731	6	694	0.262458	6	830	0.0645284	6	5134	3882.8	1058	64
1059	CREB5	0.140656	7	1675	0.0610305	7	8502	0.0832736	8	7138	0.124779	7	3498	0.210879	8	1680	0.214801	8	2861	0.263674	7	1087	0.0894771	7	6760	0.147087	7	3831	0.122327	7	1802	3883.4	1059	73
1060	ZNF598	0.134646	7	1954	0.307962	7	84	0.215663	8	1133	0.238075	7	415	0.262355	8	765	-0.0169153	8	11068	0.0244888	7	10801	0.123288	7	4979	0.214824	7	1804	0.0565909	7	5835	3883.8	1060	73
1061	ZNF783	0.131324	7	2117	0.212607	7	698	0.151857	8	3298	0.121886	7	3648	0.211912	8	1654	0.0300345	8	8680	0.162737	7	4329	0.223058	7	1763	0.280389	7	577	0.00310568	7	12082	3884.6	1061	73
1062	SYAP1	0.185477	7	515	0.161979	7	1943	0.27036	8	362	0.230298	7	491	0.219589	8	1464	0.31308	8	536	0.175883	7	3768	0.0229012	7	11350	-0.0545377	7	17882	0.173918	7	552	3886.3	1062	73
1063	SHB	0.135985	7	1890	0.238565	7	397	0.12276	7	4782	0.217943	6	633	0.211479	7	1666	-0.00353139	7	10315	-0.016293	7	13467	0.181639	7	2799	0.191605	7	2369	0.174088	7	547	3886.5	1063	69
1064	HKR1	0.19497	6	401	0.127569	6	3451	0.141934	7	3788	0.212544	6	716	0.146509	7	3563	0.130527	7	5349	0.199033	6	2810	0.0994877	6	6188	0.0498384	6	10009	0.104243	6	2601	3887.6	1064	63
1065	CES4A	0.20468	5	320	0.203914	5	823	0.228091	6	899	0.264681	5	238	0.153041	6	3322	0.136933	6	5134	0.0898278	5	7762	0.105367	5	5847	0.170538	5	2982	0.00732698	5	11550	3887.7	1065	53
1066	MED16	0.0854119	6	5301	0.227733	6	507	0.211431	7	1242	0.104339	7	4769	0.262752	7	759	0.0439475	7	8109	0.154843	6	4685	0.285375	6	587	0.377487	6	38	-0.00333748	6	12897	3889.4	1066	64
1067	DAPK1	0.139674	7	1721	0.0801464	7	6757	0.175999	8	2303	0.0692941	7	7649	0.238323	8	1119	0.21641	8	2815	0.290733	7	642	0.147696	7	3901	0.120613	7	5050	0.0454871	7	6951	3890.8	1067	73
1068	ZNF516	0.214956	6	249	0.206923	6	774	0.177645	7	2249	0.186271	7	1215	0.218068	7	1497	0.137408	7	5114	0.0710516	6	8593	0.0482604	6	9395	0.0584534	6	9261	0.173306	6	562	3890.9	1068	64
1069	FPR2	0.154065	7	1173	0.0714022	7	7516	0.201302	8	1510	0.12658	7	3377	0.121124	8	4585	0.258208	8	1616	0.0693505	7	8682	0.139607	7	4255	0.117129	7	5239	0.149972	7	967	3892	1069	73
1070	DDB1	0.152589	7	1214	0.00705353	7	14071	0.217941	8	1091	0.10108	7	4985	0.159022	8	3086	0.176275	8	4002	0.245402	7	1521	0.268892	7	811	0.225422	7	1562	0.0490928	7	6586	3892.9	1070	73
1071	CSRNP2	0.196005	7	388	0.0742067	7	7289	0.282671	8	270	0.11256	7	4213	0.168044	8	2796	0.223926	8	2595	0.242839	7	1598	0.0740985	7	7656	0.0336609	7	11518	0.16878	7	614	3893.7	1071	73
1072	HIP1	0.133453	7	2015	0.0884243	7	6095	0.24693	8	618	0.0626077	7	8287	0.280454	8	571	0.205182	8	3155	0.194313	7	3010	0.169505	7	3178	0.16209	7	3234	0.0288266	7	8802	3896.5	1072	73
1073	RALGAPA2	0.212943	7	263	0.00662561	7	14113	0.146915	8	3539	0.103501	7	4820	0.136794	8	3943	0.286398	8	955	0.335577	7	189	0.141727	7	4163	0.122635	7	4952	0.115899	7	2036	3897.3	1073	73
1074	JMJD8	0.139597	6	1725	0.221219	6	586	0.173532	7	2393	0.0991687	7	5118	0.296492	7	434	0.071328	7	7191	0.216375	6	2288	0.312871	6	266	0.393016	6	27	-0.0675221	6	18986	3901.4	1074	64
1075	C8orf37	0.139033	7	1757	0.056799	7	8898	0.186877	7	1950	0.144577	6	2539	0.196716	7	1979	0.203643	7	3202	0.291737	7	626	0.127471	7	4775	0.18279	7	2603	0.0138439	7	10694	3902.3	1075	69
1076	GRIPAP1	0.156461	7	1087	0.174942	7	1499	0.285088	8	251	0.220871	7	600	0.240836	8	1080	0.17071	8	4175	0.119377	7	6364	0.0788629	7	7381	0.0740276	7	8012	0.0306731	7	8578	3902.7	1076	73
1077	SUPT5H	0.140671	7	1673	0.176366	7	1461	0.29101	8	207	0.190998	7	1107	0.262134	8	769	0.103103	8	6189	0.0212587	7	10972	0.0911721	7	6669	0.0666778	7	8574	0.13368	7	1408	3902.9	1077	73
1078	DHTKD1	0.0890408	7	4992	0.137285	7	2944	0.150301	8	3381	0.0979511	7	5214	0.236805	8	1153	0.101821	8	6224	0.25607	7	1248	0.126959	7	4801	0.248482	7	1078	0.0354114	7	8011	3904.6	1078	73
1079	MAK	0.162419	7	937	0.0583611	7	8743	0.231145	7	834	0.138043	6	2820	0.167738	7	2805	0.213038	7	2923	0.26853	7	1000	0.121124	7	5082	0.0818016	7	7412	0.0497405	7	6510	3906.6	1079	69
1080	AHR	0.136598	7	1859	0.221223	7	585	0.281954	8	277	0.223282	7	569	0.220485	8	1444	0.326798	8	402	0.193939	7	3028	-0.00140299	7	13456	-0.00886751	7	15304	0.113607	7	2143	3906.7	1080	73
1081	SULT1A3	0.170465	5	762	0.169679	5	1670	0.16395	5	2774	0.173656	4	1549	0.0885871	5	6198	0.257519	5	1634	0.0623396	5	9001	0.0958691	5	6398	0.10125	5	6159	0.0975453	5	2923	3906.8	1081	49
1082	BICD2	0.101731	7	3972	0.152351	7	2305	0.239721	8	715	0.0847562	7	6304	0.266973	8	716	0.13108	8	5327	0.200991	7	2760	0.135128	7	4450	0.193979	7	2304	0.0175741	7	10219	3907.2	1082	73
1083	TMEM8A	0.104448	4	3766	0.212795	4	693	0.221011	5	1025	0.265671	4	233	0.258995	5	813	-0.127556	5	18923	0.0393285	4	10057	0.222007	4	1788	0.297713	4	382	0.133698	4	1407	3908.7	1083	43
1084	CSNK1G2	0.108917	7	3460	0.247792	7	322	0.317777	8	124	0.226331	7	537	0.24387	8	1028	0.0856079	8	6737	0.0282938	7	10610	0.0953597	7	6430	0.177088	7	2762	0.0439612	7	7111	3912.1	1084	73
1085	ATAD3B	0.111925	7	3252	0.196389	7	979	0.173858	8	2379	0.15008	7	2312	0.177079	8	2523	-0.0323162	8	12058	0.0681727	7	8739	0.209263	7	2089	0.175222	7	2819	0.116785	7	1994	3914.4	1085	73
1086	FOXK2	0.0897902	7	4921	0.166151	7	1801	0.182402	8	2098	0.186495	7	1209	0.204668	8	1805	0.122915	8	5562	0.0814094	7	8132	0.131289	7	4608	0.0804592	7	7510	0.130467	7	1511	3915.7	1086	73
1087	FLII	0.130976	7	2140	0.116507	7	4093	0.299771	8	168	0.150692	7	2290	0.270392	8	668	0.0246866	8	8920	0.179412	7	3625	0.214264	7	1950	0.274193	7	643	-0.0168302	7	14662	3915.9	1087	73
1088	HOOK3	0.153039	7	1206	0.157129	7	2132	0.134869	8	4122	0.118128	7	3866	0.194431	8	2048	0.405958	8	64	0.260998	7	1147	-0.00218942	7	13532	0.0752471	7	7917	0.0939254	7	3127	3916.1	1088	73
1089	MRPL55	0.123845	7	2549	0.231216	7	466	0.140382	8	3864	0.238754	7	405	0.168235	8	2790	-0.0856026	8	16194	0.0913205	7	7689	0.248413	7	1177	0.262116	7	835	0.092656	7	3203	3917.2	1089	73
1090	TIMM13	0.121859	7	2675	0.117445	7	4022	0.170798	8	2495	0.121834	7	3650	0.212738	8	1625	-0.0126989	8	10832	0.189256	7	3225	0.298437	7	414	0.297332	7	389	0.0201754	7	9885	3921.2	1090	73
1091	POFUT2	0.168368	7	813	0.361266	7	28	0.358211	8	50	0.322853	7	66	0.360314	8	121	0.0132733	8	9452	-0.0104602	7	13025	0.0628841	7	8365	0.0903287	7	6835	0.181502	7	466	3922.1	1091	73
1092	AMT	0.161958	7	951	0.150837	7	2364	0.155892	8	3104	0.156953	7	2043	0.145936	8	3591	0.0286045	8	8735	0.12903	7	5892	0.190384	7	2550	0.211252	7	1889	0.0346673	7	8105	3922.4	1092	73
1093	LGALS8	0.0954289	7	4472	0.220962	7	588	0.0953745	8	6364	0.216328	7	660	0.149221	8	3467	0.277621	8	1160	0.12185	7	6257	0.0361663	7	10308	0.115721	7	5328	0.167182	7	634	3923.8	1093	73
1094	PDZD8	0.134254	7	1974	0.246669	7	329	0.187122	8	1942	0.168255	7	1708	0.228951	8	1301	0.265458	8	1425	0.244967	7	1537	-0.031617	7	16130	0.0287205	7	11967	0.150548	7	950	3926.3	1094	73
1095	NCF4	0.113047	7	3181	0.0908923	7	5888	0.230962	8	839	0.141632	7	2678	0.25853	8	816	-0.0864558	8	16246	0.141889	7	5260	0.239925	7	1376	0.300003	7	357	0.103661	7	2623	3926.4	1095	73
1096	MED26	0.169974	6	776	0.310166	6	79	0.189084	7	1889	0.176678	7	1473	0.223573	7	1393	0.112484	7	5882	-0.0198264	6	13737	0.106072	6	5807	0.12584	6	4750	0.0883041	6	3486	3927.2	1096	64
1097	RBM33	0.146443	7	1407	0.222294	7	570	0.250942	8	571	0.231334	7	479	0.279267	8	587	0.217084	8	2799	0.11316	7	6678	-0.00571011	7	13814	0.0437907	7	10592	0.122469	7	1795	3929.2	1097	73
1098	TAF15	0.130392	6	2170	0.12737	6	3464	0.257313	7	495	0.0358654	7	10924	0.290803	7	474	0.291235	7	868	0.316086	6	321	0.164608	6	3341	0.18016	6	2680	-0.0160534	6	14568	3930.5	1098	64
1099	CIDECP	0.153806	6	1178	0.0783727	6	6926	0.151233	7	3332	0.0873819	6	6069	0.155085	7	3244	0.0801411	7	6909	0.158493	6	4522	0.268694	6	813	0.182344	6	2618	0.0845858	6	3704	3931.5	1099	63
1100	TMEM184B	0.129845	7	2194	0.162162	7	1932	0.209068	8	1301	0.116748	7	3956	0.225021	8	1371	0.0364193	8	8423	0.0445809	7	9808	0.14884	7	3860	0.124499	7	4832	0.126644	7	1638	3931.5	1100	73
1101	SLC26A6	0.12037	7	2767	0.0933495	7	5689	0.188751	8	1896	0.126409	7	3386	0.176885	8	2527	0.0294129	8	8699	0.0852914	7	7949	0.190888	7	2537	0.22389	7	1589	0.110249	7	2291	3933	1101	73
1102	LSP1	0.140079	7	1699	0.170498	7	1642	0.222135	8	997	0.225063	7	548	0.255234	8	859	0.0219977	8	9031	0.0562187	7	9260	0.09434	7	6495	0.110762	7	5593	0.0922759	7	3230	3935.4	1102	73
1103	PER3	0.157402	7	1065	0.164863	7	1845	0.112361	7	5344	0.121437	6	3675	0.11708	7	4788	0.259012	7	1593	0.182649	7	3497	0.221042	7	1806	0.189752	7	2425	-0.0065926	7	13335	3937.3	1103	69
1104	PDCD6IP	0.135895	7	1896	0.0456798	7	10014	0.155322	8	3130	0.0856959	7	6227	0.144474	8	3652	0.335539	8	323	0.349593	7	128	0.143495	7	4093	0.138177	7	4196	0.0577233	7	5721	3938	1104	73
1105	WNT5B	0.156716	7	1078	0.0776093	7	6995	0.15056	8	3362	0.0869797	7	6108	0.144497	8	3650	0.0466427	8	8004	0.171289	7	3962	0.361171	7	53	0.249775	7	1056	0.0642011	7	5164	3943.2	1105	73
1106	GIMAP1	0.155465	7	1120	-0.0268279	7	16947	0.175517	8	2321	0.0947167	7	5476	0.193878	8	2060	0.243024	8	2045	0.287759	7	689	0.245628	7	1236	0.171842	7	2931	0.0708288	7	4611	3943.6	1106	73
1107	SLC35E2B	0.202503	5	340	0.0647368	5	8137	0.0987465	6	6159	0.0603553	5	8511	0.249129	6	950	0.103552	6	6172	0.300221	5	514	0.241871	5	1330	0.243378	5	1177	0.0529528	5	6174	3946.4	1107	53
1108	FLCN	0.14001	7	1703	0.0928595	7	5735	0.232182	8	813	0.145336	7	2511	0.157713	8	3131	0.0699254	8	7248	0.0562101	7	9261	0.172541	7	3067	0.146317	7	3853	0.112911	7	2183	3950.5	1108	73
1109	TTC17	0.1535	7	1191	0.0779072	7	6969	0.211924	8	1228	0.0593451	7	8627	0.200868	8	1889	0.289458	8	902	0.335392	7	192	0.140863	7	4197	0.0882581	7	6960	0.0415626	7	7367	3952.2	1109	73
1110	TP53BP2	0.191077	7	446	0.237022	7	417	0.235783	8	756	0.214871	7	681	0.216025	8	1530	0.353639	8	199	0.209671	7	2473	-0.0432637	7	16996	-0.011009	7	15451	0.171964	7	578	3952.7	1110	73
1111	AP2A1	0.134127	7	1985	0.100004	7	5213	0.242826	8	674	0.174941	7	1519	0.227899	8	1321	-0.0188084	8	11168	0.172192	7	3917	0.223561	7	1752	0.265526	7	772	0.00980175	7	11217	3953.8	1111	73
1112	NPRL3	0.117653	5	2915	0.166568	5	1780	0.154443	6	3161	0.129763	5	3222	0.216394	6	1524	-0.0472248	6	13130	0.281296	5	782	0.402745	5	14	0.411826	5	16	-0.00416845	5	12997	3954.1	1112	53
1113	NUMB	0.170569	6	759	0.16063	6	1992	0.242863	7	672	0.192422	7	1085	0.23458	7	1192	0.369972	7	135	0.14862	6	4964	-0.0266602	6	15722	0.0215902	6	12639	0.187996	6	384	3954.4	1113	64
1114	FAM72D	0.154836	5	1146	0.202033	5	853	0.25813	5	492	0.432294	4	17	0.198316	5	1943	0.169567	5	4210	0.0794882	5	8204	0.115767	5	5304	-0.0155894	5	15773	0.127002	5	1623	3956.5	1114	49
1115	ENGASE	0.205412	5	310	0.172777	5	1571	0.164935	6	2729	0.165379	5	1796	0.182571	6	2352	0.00395833	6	9892	0.110841	5	6788	0.217966	5	1869	0.181819	5	2633	0.0221346	5	9626	3956.6	1115	53
1116	ZMIZ2	0.177995	7	633	0.316513	7	70	0.286303	8	239	0.332703	7	59	0.32397	8	262	0.0483952	8	7950	0.0464477	7	9730	0.115063	7	5342	0.208073	7	1961	-0.00649061	7	13327	3957.3	1116	73
1117	CXorf40B	0.10005	6	4104	0.131618	6	3223	0.246827	6	619	0.148659	5	2372	0.181274	6	2388	0.0436072	6	8122	0.0520318	6	9466	0.154944	6	3653	0.147378	6	3814	0.122004	6	1814	3957.5	1117	59
1118	GABRR2	0.154318	7	1165	0.167661	7	1732	0.112558	7	5331	0.213549	6	703	0.164578	7	2907	0.0688653	7	7283	0.0947901	7	7523	0.0860172	7	6975	0.179538	7	2694	0.0914471	7	3270	3958.3	1118	69
1119	DPH2	0.129694	7	2205	0.0959499	7	5474	0.146719	8	3551	0.0958086	7	5383	0.13453	8	4045	0.0665736	8	7349	0.235539	7	1769	0.319061	7	216	0.280996	7	564	0.0270938	7	9029	3958.5	1119	73
1120	DHX30	0.153614	7	1184	0.0804964	7	6732	0.16383	8	2778	0.128683	7	3277	0.157517	8	3140	0.029086	8	8716	0.15117	7	4858	0.209802	7	2079	0.170525	7	2983	0.0820271	7	3842	3958.9	1120	73
1121	ALKBH5	0.0723986	7	6423	0.199952	7	900	0.210322	8	1270	0.207089	7	794	0.213145	8	1612	0.0364795	8	8419	0.0435655	7	9855	0.146413	7	3960	0.130322	7	4536	0.12167	7	1835	3960.4	1121	73
1122	PDE6H	0.136197	6	1882	0.068341	6	7820	0.129318	6	4407	0.161928	6	1881	0.262019	6	770	0.0241178	6	8952	0.122338	6	6234	0.137428	6	4360	0.181191	6	2649	0.166015	6	650	3960.5	1122	60
1123	ANAPC2	0.155621	7	1114	0.193599	7	1038	0.166491	8	2657	0.1567	7	2058	0.172225	8	2671	-0.0100532	8	10681	0.0460245	7	9748	0.212138	7	2010	0.180578	7	2671	0.0666153	7	4968	3961.6	1123	73
1124	SLC3A2	0.101869	7	3955	0.179979	7	1368	0.261973	8	444	0.217	7	646	0.193065	8	2085	0.0392573	8	8300	0.013801	7	11393	0.145905	7	3985	0.123916	7	4878	0.10488	7	2566	3962	1124	73
1125	DENND1C	0.161015	7	971	0.21712	7	631	0.274366	8	335	0.166917	7	1749	0.355664	8	138	0.0381703	8	8343	0.0892038	7	7793	0.231274	7	1568	0.279904	7	580	-0.0447038	7	17532	3964	1125	73
1126	MARK4	0.145868	7	1437	0.214096	7	671	0.198092	8	1604	0.252401	7	301	0.248183	8	969	0.00931193	8	9638	0.0140587	7	11377	0.109547	7	5614	0.169739	7	3002	0.0652462	7	5077	3969	1126	73
1127	MON1B	0.142145	7	1605	0.113661	7	4277	0.140426	8	3863	0.072238	7	7395	0.176461	8	2548	0.167912	8	4263	0.122301	7	6237	0.162999	7	3396	0.156217	7	3469	0.10313	7	2647	3970	1127	73
1128	DNAJC4	0.136309	7	1872	0.146621	7	2549	0.17004	8	2524	0.137239	7	2848	0.21837	8	1491	-0.0596347	8	14099	0.157023	7	4591	0.299691	7	401	0.267987	7	727	0.0304472	7	8602	3970.4	1128	73
1129	DLG4	0.0772861	7	5988	0.102008	7	5060	0.285577	8	245	0.168007	7	1717	0.327207	8	244	0.0193786	8	9158	0.164817	7	4239	0.159823	7	3511	0.233256	7	1401	0.0341966	7	8167	3973	1129	73
1130	ZNF142	0.0935262	7	4612	0.16407	7	1868	0.238098	8	731	0.15848	7	1985	0.298809	8	421	0.0462735	8	8013	0.115117	7	6580	0.152702	7	3715	0.220095	7	1682	0.0183009	7	10128	3973.5	1130	73
1131	UBALD2	0.175385	7	675	0.2977	7	109	0.235182	8	770	0.296937	7	105	0.247302	8	979	-0.0210643	8	11300	-0.0151488	7	13380	0.0897685	7	6739	0.136062	7	4288	0.134027	7	1399	3974.4	1131	73
1132	SULF2	0.108228	7	3500	0.177121	7	1444	0.20608	8	1378	0.161225	7	1901	0.268785	8	694	0.090696	8	6584	0.191637	7	3128	0.0973811	7	6315	0.173825	7	2870	0.00415795	7	11949	3976.3	1132	73
1133	INTS3	0.121831	7	2679	0.0786962	7	6898	0.26067	8	459	0.0956964	7	5397	0.255129	8	863	0.0692887	8	7274	0.157971	7	4546	0.160826	7	3482	0.169904	7	2996	0.0634435	7	5212	3980.6	1133	73
1134	RFNG	0.122461	7	2638	0.190133	7	1114	0.205445	8	1397	0.185405	7	1238	0.324909	8	255	-0.0905641	8	16565	0.11036	7	6813	0.215307	7	1923	0.272942	7	663	0.0428967	7	7224	3983	1134	73
1135	STIMATE	0.209413	7	282	0.103068	7	4993	0.136854	8	4024	0.181809	7	1328	0.0785089	8	6778	0.12763	8	5445	0.161118	7	4403	0.143635	7	4089	0.144752	7	3916	0.0711844	7	4574	3983.2	1135	73
1136	CTDSP1	0.0978271	7	4271	0.173957	7	1530	0.2462	8	631	0.232935	7	462	0.243521	8	1036	-0.0531369	8	13577	0.0223903	7	10904	0.165094	7	3324	0.157428	7	3414	0.163719	7	687	3983.6	1136	73
1137	GTF2I	0.184177	7	535	0.0337012	7	11302	0.156566	7	3072	0.133523	6	3037	0.210747	7	1684	0.349259	7	222	0.289362	7	666	0.115467	7	5321	0.04625	7	10341	0.0851452	7	3660	3984	1137	69
1138	CCDC88B	0.159805	7	999	0.264306	7	224	0.270287	8	363	0.19304	7	1079	0.373771	8	94	-0.0396623	8	12577	0.106354	7	6986	0.179384	7	2882	0.259696	7	874	-0.0101161	7	13771	3984.9	1138	73
1139	TFAP4	0.179572	7	607	0.111272	7	4437	0.121645	7	4841	0.147082	6	2442	0.237049	7	1149	0.0489547	7	7932	0.214158	7	2338	0.363818	7	48	0.284068	7	530	-0.0241713	7	15526	3985	1139	69
1140	MEF2B	0.143028	6	1570	0.185884	6	1220	0.168498	7	2571	0.147287	7	2434	0.178924	7	2464	-0.0170053	7	11071	0.116447	6	6514	0.197378	6	2371	0.259179	6	883	0.0291722	6	8759	3985.7	1140	64
1141	MICAL2	0.188761	7	469	-0.00137091	7	14885	0.168102	8	2592	0.0919194	7	5689	0.213149	8	1611	0.20119	8	3270	0.326421	7	239	0.204881	7	2190	0.166318	7	3107	0.0567717	7	5811	3986.3	1141	73
1142	PTPN23	0.13226	7	2075	0.152112	7	2315	0.191321	8	1818	0.226339	7	536	0.269117	8	691	-0.043701	8	12874	0.0728957	7	8507	0.180259	7	2846	0.147755	7	3795	0.0736922	7	4415	3987.2	1142	73
1143	CREBBP	0.180883	7	585	0.214826	7	663	0.220988	8	1026	0.218185	7	626	0.397033	8	65	0.261113	8	1521	0.123483	7	6181	-0.0316987	7	16135	0.0360882	7	11325	0.123689	7	1746	3987.3	1143	73
1144	GMPPA	0.134278	7	1973	0.0871095	7	6212	0.159771	8	2933	0.177198	7	1456	0.166494	8	2845	-0.035896	8	12289	0.152855	7	4771	0.296242	7	446	0.306786	7	313	0.04838	7	6652	3989	1144	73
1145	PPP3R1	0.0903068	7	4876	0.20589	7	791	0.143246	8	3708	0.134077	7	3011	0.0512377	8	8392	0.256864	8	1646	0.198384	7	2839	0.0886569	7	6813	0.110409	7	5616	0.111978	7	2216	3990.8	1145	73
1146	RASGEF1A	0.111478	7	3279	0.194423	7	1019	0.131646	7	4290	0.211859	6	726	0.121502	7	4564	0.059228	7	7601	0.119106	7	6379	0.142701	7	4124	0.174506	7	2844	0.0650041	7	5094	3992	1146	69
1147	STX16	0.170382	7	765	0.255525	7	272	0.242663	8	677	0.146659	7	2462	0.284284	8	530	0.317203	8	489	0.160877	7	4415	-0.00656872	7	13900	0.0514157	7	9883	0.0494701	7	6541	3993.4	1147	73
1148	NUP85	0.168795	6	802	0.046243	6	9960	0.252407	7	554	0.0665105	7	7916	0.119442	7	4685	0.141573	7	5009	0.226555	6	1992	0.235462	6	1485	0.156869	6	3441	0.0784669	6	4092	3993.6	1148	64
1149	VSIG4	0.135398	7	1914	0.090315	7	5940	0.163761	7	2779	0.00969135	6	13390	0.077072	7	6868	0.111274	7	5922	0.466894	7	13	0.307801	7	306	0.231309	7	1442	0.135254	7	1369	3994.3	1149	69
1150	LRP11	0.117597	7	2917	0.172897	7	1569	0.133089	7	4206	0.123545	6	3570	0.202551	7	1854	0.0254727	7	8882	0.175272	7	3790	0.251031	7	1139	0.297046	7	395	0.00675152	7	11624	3994.6	1150	69
1151	PIAS4	0.110067	6	3382	0.220151	6	593	0.151135	7	3337	0.0842903	7	6345	0.241362	7	1075	0.0377691	7	8365	0.0656612	6	8841	0.24347	6	1285	0.314458	6	252	0.0496302	6	6522	3999.7	1151	64
1152	TPCN2	0.13475	7	1949	0.15133	7	2346	0.170232	8	2518	0.138067	7	2817	0.230635	8	1263	0.10078	8	6248	-0.00528983	7	12639	0.170292	7	3145	0.108835	7	5715	0.13528	7	1368	4000.8	1152	73
1153	PEX10	0.0850764	7	5323	0.104225	7	4911	0.153154	8	3232	0.133575	7	3035	0.150616	8	3412	-0.0154284	8	10984	0.220881	7	2142	0.294256	7	470	0.28728	7	492	0.0547179	7	6016	4001.7	1153	73
1154	PIAS2	0.247997	7	135	0.0978243	7	5367	0.108872	8	5541	0.17077	7	1639	0.0461283	8	8745	0.404253	8	68	0.317058	7	310	0.105831	7	5822	0.0251767	7	12289	0.242148	7	108	4002.4	1154	73
1155	MSL1	0.097093	7	4336	0.132703	7	3181	0.213642	8	1172	0.13302	7	3062	0.237292	8	1143	0.129007	8	5394	0.17086	7	3980	0.02745	7	10990	0.119767	7	5087	0.125452	7	1682	4002.7	1155	73
1156	SH3BP4	0.110296	7	3368	0.195926	7	989	0.101397	7	5987	0.0886027	6	5950	0.168761	7	2765	0.128048	7	5424	0.179981	7	3600	0.176881	7	2943	0.0887643	7	6930	0.114516	7	2087	4004.3	1156	69
1157	GPR132	0.0760392	7	6090	0.206206	7	784	0.207688	8	1338	0.15929	7	1951	0.232017	8	1240	0.0515136	8	7837	0.0531626	7	9403	0.083336	7	7130	0.154824	7	3507	0.159466	7	767	4004.7	1157	73
1158	PSKH1	0.12138	7	2696	0.0671641	7	7917	0.143826	8	3683	0.144965	7	2522	0.178871	8	2466	-0.0392027	8	12544	0.176919	7	3719	0.264397	7	899	0.28552	7	518	0.0947099	7	3085	4004.9	1158	73
1159	BACE1	0.157783	7	1047	0.0440059	7	10171	0.147534	8	3509	0.12955	7	3237	0.195859	8	2003	0.0897378	8	6615	0.359134	7	100	0.245787	7	1232	0.211217	7	1891	0.0169421	7	10292	4009.7	1159	73
1160	TMEM129	0.133129	7	2034	0.146449	7	2561	0.172519	8	2429	0.0812205	7	6623	0.202978	8	1843	-0.00667196	8	10485	0.113729	7	6651	0.272993	7	760	0.312124	7	271	0.0503578	7	6444	4010.1	1160	73
1161	PLEKHJ1	0.144096	6	1523	0.15048	6	2381	0.173403	7	2400	0.108171	7	4500	0.109951	7	5130	-0.0129692	7	10845	0.17481	6	3807	0.290892	6	514	0.339645	6	131	0.0283629	6	8873	4010.4	1161	64
1162	EXOC7	0.0763828	7	6063	0.15429	7	2224	0.261222	8	451	0.160931	7	1911	0.286876	8	510	0.00201096	8	10010	0.117809	7	6447	0.177761	7	2917	0.227007	7	1536	0.0351122	7	8048	4011.7	1162	73
1163	FAM160B2	0.115856	7	3030	0.248053	7	321	0.210745	8	1264	0.18849	7	1166	0.205509	8	1787	0.0118989	8	9526	0.0231351	7	10863	0.114526	7	5356	0.171482	7	2942	0.0814255	7	3892	4014.7	1163	73
1164	NOC2L	0.110678	7	3346	0.0911991	7	5859	0.219189	8	1064	0.0990878	7	5124	0.227467	8	1328	0.0169942	8	9266	0.15656	7	4614	0.260771	7	967	0.221946	7	1631	0.0454875	7	6950	4014.9	1164	73
1165	MEF2A	0.170598	7	757	0.216082	7	644	0.130681	8	4341	0.157978	7	2005	0.123141	8	4502	0.388452	8	95	0.180943	7	3564	0.0193211	7	11623	0.0542933	7	9617	0.096058	7	3003	4015.1	1165	73
1166	CTDP1	0.115509	7	3054	0.197752	7	956	0.2475	8	614	0.266551	7	228	0.28582	8	519	-0.0152841	8	10973	0.00186853	7	12141	0.111335	7	5515	0.115558	7	5332	0.156086	7	822	4015.4	1166	73
1167	XYLT2	0.0872774	7	5127	0.145797	7	2587	0.185703	8	1994	0.0943752	7	5509	0.268098	8	703	0.0241531	8	8950	0.186887	7	3318	0.274784	7	732	0.31122	7	282	0.0118921	7	10958	4016	1167	73
1168	ADIPOR1	0.241387	7	151	0.0479909	7	9788	0.193844	8	1735	0.201864	7	893	0.15235	8	3343	0.276442	8	1188	0.142249	7	5233	0.137881	7	4337	0.0129041	7	13444	0.259826	7	78	4019	1168	73
1169	ZNF446	0.163402	6	913	0.190984	6	1097	0.135787	7	4081	0.120294	7	3742	0.229332	7	1288	-0.0384199	7	12469	0.113223	6	6673	0.212972	6	1982	0.250816	6	1038	0.0458133	6	6914	4019.7	1169	64
1170	CUL7	0.146887	7	1389	0.0691136	7	7735	0.142931	8	3726	0.117882	7	3882	0.15626	8	3188	0.0459936	8	8025	0.152845	7	4773	0.272388	7	768	0.221153	7	1654	0.0654334	7	5065	4020.5	1170	73
1171	DDX17	0.152032	7	1235	0.071499	7	7507	0.177139	8	2264	0.121672	7	3660	0.12523	8	4408	0.260789	8	1529	0.257062	7	1225	0.095303	7	6438	0.0936177	7	6626	0.061974	7	5338	4023	1171	73
1172	ALOX5AP	0.169862	7	780	0.120265	7	3838	0.0963602	8	6311	0.164802	7	1811	0.129039	8	4262	0.15707	8	4591	0.106169	7	6997	0.114176	7	5371	0.100027	7	6232	0.279705	7	45	4023.8	1172	73
1173	POM121	0.13123	7	2124	0.186947	7	1196	0.163174	8	2798	0.247552	7	330	0.231154	8	1255	0.00245937	8	9985	0.0498908	7	9563	0.0876644	7	6880	0.136244	7	4280	0.121558	7	1839	4025	1173	73
1174	MRM1	0.155533	7	1117	0.0840434	7	6447	0.1102	8	5466	0.0815	7	6599	0.124509	8	4436	0.062926	8	7458	0.211683	7	2420	0.357127	7	59	0.27935	7	589	0.0583799	7	5661	4025.2	1174	73
1175	NETO2	0.230742	7	182	0.0933946	7	5681	0.120727	8	4882	0.085096	7	6274	0.1117	8	5036	0.367278	8	144	0.308087	7	405	0.139721	7	4247	0.0135901	7	13386	0.309816	7	24	4026.1	1175	73
1176	EPHB6	0.112293	7	3228	0.124052	7	3634	0.194715	8	1711	0.16777	7	1726	0.263572	8	749	-0.0458572	8	13012	0.157137	7	4586	0.188379	7	2602	0.244132	7	1159	0.0368805	7	7855	4026.2	1176	73
1177	C4B	0.176532	5	653	0.139516	5	2845	0.126416	5	4566	0.202058	4	890	0.087469	5	6260	0.206596	5	3115	0.0431744	5	9878	0.113256	5	5418	0.110599	5	5603	0.146566	5	1047	4027.5	1177	49
1178	RNF214	0.113501	7	3162	0.0800192	7	6777	0.26916	8	373	0.144187	7	2555	0.253507	8	886	0.150249	8	4778	0.28003	7	805	0.0654829	7	8203	0.15197	7	3632	0.0262679	7	9120	4029.1	1178	73
1179	SLC26A1	0.132764	7	2051	0.191936	7	1070	0.122838	7	4780	0.191967	6	1091	0.143158	7	3707	0.0221463	7	9025	0.0732781	7	8487	0.225825	7	1697	0.210539	7	1902	0.049725	7	6513	4032.3	1179	69
1180	PRRG1	0.108314	7	3495	0.0859517	7	6304	0.137651	7	3977	0.0859258	6	6206	0.141997	7	3744	0.144569	7	4927	0.225141	7	2034	0.132062	7	4571	0.13407	7	4364	0.163049	7	703	4032.5	1180	69
1181	ANXA9	0.144609	7	1499	0.0456856	7	10013	0.120866	7	4876	0.13965	6	2750	0.167307	7	2818	0.0972406	7	6372	0.244044	7	1565	0.273597	7	752	0.229567	7	1483	0.033927	7	8198	4032.6	1181	69
1182	DFFB	0.114297	7	3118	0.0764985	7	7084	0.178243	8	2227	0.105738	7	4677	0.160894	8	3017	0.0661174	8	7364	0.160425	7	4436	0.27366	7	750	0.25253	7	1002	0.0483686	7	6653	4032.8	1182	73
1183	PFKFB4	0.17309	7	719	0.147152	7	2529	0.193815	8	1736	0.181776	7	1330	0.151534	8	3378	0.122849	8	5564	-0.000518851	7	12288	0.0772006	7	7482	0.140182	7	4116	0.141561	7	1187	4032.9	1183	73
1184	HEXIM2	0.151512	6	1253	0.150645	6	2370	0.116975	7	5087	0.063239	7	8239	0.138689	7	3869	-0.0103673	7	10704	0.178775	6	3648	0.307059	6	317	0.392363	6	28	0.0683622	6	4832	4034.7	1184	64
1185	NCKAP5L	0.099493	5	4151	0.227499	5	514	0.183016	6	2074	0.201529	5	898	0.289133	6	489	-0.0131876	6	10860	-0.0364779	5	15039	0.169991	5	3161	0.167251	5	3085	0.258846	5	79	4035	1185	53
1186	TM9SF4	0.123195	7	2584	0.0733361	7	7354	0.232755	8	800	0.149611	7	2332	0.216387	8	1525	0.151085	8	4754	0.234271	7	1797	0.205965	7	2170	0.215182	7	1797	-0.021758	7	15239	4035.2	1186	73
1187	MAP1LC3B	0.11242	7	3218	0.177826	7	1429	0.197789	8	1612	0.210754	7	740	0.157552	8	3136	0.0957237	8	6414	0.110463	7	6805	0.0534198	7	9036	0.080116	7	7541	0.184721	7	422	4035.3	1187	73
1188	OTUB1	0.124379	6	2513	0.154754	6	2206	0.164397	7	2755	0.154799	7	2130	0.132226	7	4132	0.0211792	7	9073	0.130684	6	5804	0.216303	6	1906	0.272647	6	666	0.0258396	6	9172	4035.7	1188	64
1189	TKT	0.134222	7	1979	0.0859074	7	6306	0.217027	8	1103	0.120104	7	3758	0.245711	8	1001	-0.020267	8	11253	0.155651	7	4651	0.157478	7	3582	0.26611	7	763	0.0553916	7	5961	4035.7	1189	73
1190	CEP192	0.162224	6	943	0.122993	6	3682	0.181525	7	2117	0.106487	7	4632	0.169935	7	2725	0.316567	7	495	0.24896	6	1414	0.0645955	6	8260	0.0240301	6	12403	0.0847533	6	3692	4036.3	1190	64
1191	TNFAIP8L3	0.12098	6	2714	0.239987	6	385	0.0887388	6	6764	0.21236	6	721	0.155244	6	3234	0.0628669	6	7463	0.0206364	6	11017	0.121277	6	5074	0.219013	6	1709	0.137989	6	1292	4037.3	1191	60
1192	CCDC137	0.137777	7	1812	0.173257	7	1554	0.183279	8	2068	0.0698116	7	7606	0.229383	8	1286	0.097872	8	6353	0.0913045	7	7690	0.189074	7	2585	0.2022	7	2083	0.0418364	7	7340	4037.7	1192	73
1193	EYS	0.108225	7	3501	0.166319	7	1795	0.131643	7	4291	0.216421	6	659	0.136126	7	3978	0.147736	7	4839	0.124207	7	6138	0.0855466	7	7003	0.0851728	7	7164	0.147913	7	1016	4038.4	1193	69
1194	OCIAD1	0.101257	7	4010	0.0880803	7	6124	0.195579	8	1679	0.088163	7	5996	0.143762	8	3685	0.229598	8	2423	0.289729	7	660	0.167164	7	3255	0.117997	7	5186	0.0415657	7	7366	4038.4	1194	73
1195	POLR3E	0.105483	7	3695	0.191962	7	1069	0.196767	8	1644	0.184423	7	1268	0.154823	8	3254	0.064404	8	7415	0.10312	7	7143	0.132775	7	4548	0.0934662	7	6629	0.0838638	7	3738	4040.3	1195	73
1196	ALOX15	0.134797	7	1946	0.193105	7	1050	0.0917334	7	6594	0.11295	6	4183	0.133854	7	4071	0.111426	7	5915	0.121722	7	6263	0.243586	7	1282	0.220348	7	1671	0.0408901	7	7441	4041.6	1196	69
1197	RBBP4	0.117978	7	2894	0.0547819	7	9098	0.155203	8	3132	0.0747074	7	7194	0.121758	8	4555	0.287446	8	936	0.348259	7	130	0.18577	7	2684	0.171978	7	2925	0.046118	7	6882	4043	1197	73
1198	TBC1D3H	0.176063	7	664	0.0697411	7	7680	0.171826	7	2460	0.220125	6	606	0.136362	7	3966	0.187647	7	3671	0.162035	7	4365	0.140255	7	4223	0.0891056	7	6911	0.055975	7	5899	4044.5	1198	69
1199	DGCR6	0.156155	7	1097	0.205991	7	788	0.104111	7	5838	0.202308	6	883	0.112955	7	4979	0.0493542	7	7918	0.0367622	7	10178	0.11334	7	5413	0.217146	7	1753	0.127208	7	1615	4046.2	1199	69
1200	ABR	0.0867266	7	5188	0.163807	7	1877	0.225838	8	938	0.190992	7	1108	0.232885	8	1229	0.113544	8	5843	0.0476165	7	9671	0.135706	7	4426	0.174096	7	2860	0.0415979	7	7356	4049.6	1200	73
1201	FKBP2	0.10943	7	3421	0.192455	7	1063	0.11949	8	4945	0.179412	7	1392	0.198872	8	1931	-0.0230462	8	11430	0.104403	7	7080	0.274286	7	738	0.22726	7	1530	0.0451783	7	6985	4051.5	1201	73
1202	RASSF2	0.20171	7	343	0.0394282	7	10693	0.142048	8	3781	0.0970849	7	5281	0.212085	8	1645	0.30202	8	689	0.206048	7	2580	0.152109	7	3741	0.0351701	7	11404	0.190639	7	359	4051.6	1202	73
1203	AOC3	0.159548	7	1004	0.221381	7	582	0.113564	7	5267	0.221954	6	585	0.176552	7	2543	0.0980936	7	6345	-0.00918101	7	12934	0.109076	7	5645	0.115159	7	5354	0.202625	7	261	4052	1203	69
1204	PUS1	0.0940516	7	4581	0.217791	7	625	0.174959	8	2342	0.14299	7	2615	0.224136	8	1384	0.0380325	8	8352	0.154099	7	4717	0.278381	7	683	0.28074	7	568	-0.0168229	7	14659	4052.6	1204	73
1205	TUBGCP2	0.151475	7	1255	0.154565	7	2212	0.226352	8	931	0.192072	7	1089	0.183246	8	2334	0.0736773	8	7109	0.0469745	7	9708	0.0968277	7	6341	0.0651368	7	8700	0.15429	7	858	4053.7	1205	73
1206	ARHGAP45	0.120465	6	2759	0.265063	6	217	0.188884	7	1893	0.152214	7	2236	0.214451	7	1570	0.0387521	7	8318	0.0868978	6	7886	0.185019	6	2705	0.286765	6	501	2.14668e-05	6	12489	4057.4	1206	64
1207	FLOT2	0.148098	7	1348	0.112196	7	4372	0.189449	8	1880	0.0531949	7	9199	0.229846	8	1280	0.0586962	8	7619	0.128294	7	5924	0.307997	7	304	0.35042	7	97	0.0307044	7	8571	4059.4	1207	73
1208	STARD13	0.193685	7	416	0.0712391	7	7535	0.133718	7	4179	0.203601	6	848	0.146921	7	3549	0.196063	7	3427	0.181691	7	3536	0.133602	7	4507	0.0359328	7	11339	0.139238	7	1258	4059.4	1208	69
1209	POLRMT	0.137453	7	1827	0.135949	7	3019	0.21886	8	1072	0.146064	7	2481	0.28412	8	532	-0.0354329	8	12242	0.163165	7	4310	0.273858	7	745	0.298572	7	371	-0.011858	7	14004	4060.3	1209	73
1210	INTS11	0.160672	7	975	0.110145	7	4513	0.221712	8	1005	0.111875	7	4253	0.178194	8	2488	-0.0533613	8	13594	0.168128	7	4084	0.270197	7	799	0.273728	7	654	0.0336781	7	8244	4060.9	1210	73
1211	VAMP2	0.116488	7	2990	0.33702	7	48	0.274879	8	330	0.309594	7	78	0.357747	8	130	0.0375638	8	8376	0.0241712	7	10812	0.0370402	7	10244	0.166965	7	3090	0.0721429	7	4518	4061.6	1211	73
1212	CKAP5	0.163139	7	920	0.0380174	7	10843	0.163196	8	2796	0.0873592	7	6073	0.143467	8	3696	0.303575	8	663	0.429056	7	24	0.181551	7	2802	0.134227	7	4356	0.031915	7	8447	4062	1212	73
1213	MAP6D1	0.0738711	7	6287	0.148904	7	2449	0.187048	7	1946	0.0919856	6	5682	0.325705	7	252	0.0486896	7	7943	0.139226	7	5396	0.112205	7	5468	0.160905	7	3287	0.11944	7	1914	4062.4	1213	69
1214	RAP1GAP2	0.179813	4	603	0.160741	4	1986	0.206531	5	1369	0.14465	5	2536	0.125146	5	4413	0.114417	5	5819	0.142807	4	5205	0.144466	4	4054	0.153172	4	3586	0.0109238	4	11056	4062.7	1214	44
1215	HYOU1	0.142524	7	1589	0.0630798	7	8295	0.219661	8	1056	0.152904	7	2211	0.190819	8	2142	0.0958498	8	6410	0.235046	7	1778	0.256919	7	1041	0.162179	7	3232	-0.00317871	7	12874	4062.8	1215	73
1216	MCM3AP	0.145845	7	1439	0.113668	7	4276	0.208266	8	1319	0.153687	7	2185	0.212289	8	1641	0.184096	8	3787	0.19814	7	2852	0.110901	7	5541	0.15253	7	3606	-0.0117391	7	13987	4063.3	1216	73
1217	LOC100134868	0.0976145	5	4293	0.133993	5	3117	0.161127	5	2874	0.179386	5	1394	0.206674	5	1763	0.128539	5	5404	0.15463	5	4693	0.100885	5	6115	0.0613153	5	8999	0.116418	5	2004	4065.6	1217	50
1218	ATXN7L1	0.130586	7	2161	0.0791913	7	6839	0.137176	8	4009	0.141105	7	2701	0.193564	8	2069	0.164372	8	4374	0.285635	7	719	0.110619	7	5555	0.145426	7	3886	0.0327242	7	8350	4066.3	1218	73
1219	PIGO	0.163882	7	898	0.05081	7	9495	0.138259	8	3948	0.0956631	7	5402	0.152149	8	3359	0.0498857	8	7899	0.186739	7	3324	0.328593	7	161	0.291661	7	448	0.0575591	7	5732	4066.6	1219	73
1220	JPH4	0.181964	7	564	0.135243	7	3055	0.0973779	7	6247	0.134035	6	3013	0.197993	7	1952	0.0486707	7	7944	0.114486	7	6616	0.290847	7	515	0.278927	7	595	0.0179796	7	10167	4066.8	1220	69
1221	ZNF445	0.232164	7	179	0.0208649	7	12705	0.209968	8	1277	0.125839	7	3424	0.20237	8	1858	0.291548	8	862	0.320707	7	283	0.149542	7	3837	0.0330671	7	11571	0.0700049	7	4678	4067.4	1221	73
1222	GLRX2	0.129448	7	2217	0.122569	7	3706	0.123787	8	4728	0.119182	7	3808	0.036248	8	9444	0.177983	8	3947	0.251912	7	1343	0.200723	7	2286	0.154668	7	3515	0.0579272	7	5692	4068.6	1222	73
1223	CBX8	0.168937	7	799	0.0343914	7	11233	0.136885	8	4022	0.100594	7	5010	0.217593	8	1506	0.00432062	8	9879	0.180755	7	3569	0.322189	7	205	0.248312	7	1082	0.0897775	7	3385	4069	1223	73
1224	CD163L1	0.171087	6	750	0.0791541	6	6846	0.140214	6	3870	0.0761212	6	7053	0.133741	6	4077	0.13915	6	5070	0.270669	6	954	0.239264	6	1391	0.201302	6	2108	0.030685	6	8575	4069.4	1224	60
1225	B3GALT6	0.124147	7	2529	0.12569	7	3555	0.115469	8	5153	0.0820793	7	6536	0.227015	8	1334	-0.00518779	8	10415	0.171504	7	3953	0.370094	7	41	0.316195	7	238	0.0455249	7	6946	4070	1225	73
1226	TPP1	0.179254	7	616	0.0866373	7	6251	0.173397	8	2401	0.134204	7	3004	0.182659	8	2349	0.182899	8	3820	0.24235	7	1609	0.190869	7	2538	0.228114	7	1515	-0.0342705	7	16597	4070	1226	73
1227	LAT2	0.175382	7	676	0.0141936	7	13390	0.22049	8	1041	0.0269192	7	11819	0.194627	8	2041	0.0910123	8	6576	0.219774	7	2181	0.34613	7	90	0.266757	7	750	0.113608	7	2142	4070.6	1227	73
1228	C14orf119	0.165142	5	871	0.0209166	5	12696	0.109657	6	5504	0.105253	5	4711	0.0586701	6	7920	0.128679	6	5402	0.363835	5	88	0.335133	5	131	0.257049	5	931	0.107045	5	2455	4070.9	1228	53
1229	ADAM8	0.184212	7	533	0.225604	7	540	0.256615	8	502	0.281084	7	152	0.272672	8	646	0.0127273	8	9475	-0.0800138	7	17996	0.119868	7	5131	0.125616	7	4762	0.148247	7	1005	4074.2	1229	73
1230	SYNGAP1	0.11034	7	3366	0.180532	7	1351	0.226177	7	935	0.157327	6	2027	0.268674	7	696	-0.0300572	7	11906	0.14192	7	5258	0.174119	7	3020	0.221989	7	1628	0.0146966	7	10571	4075.8	1230	69
1231	STS	0.210762	7	278	-0.0183789	7	16352	0.0913848	8	6612	0.0935641	7	5570	0.153201	8	3316	0.215366	8	2843	0.50062	7	3	0.242201	7	1321	0.173494	7	2879	0.126964	7	1626	4080	1231	73
1232	ANKRD6	0.146318	7	1414	0.183027	7	1289	0.16278	7	2816	0.142057	6	2655	0.156887	7	3166	0.244445	7	1992	0.111964	7	6729	0.0576865	7	8738	0.178909	7	2718	0.0247267	7	9288	4080.5	1232	69
1233	CHI3L1	0.125058	7	2465	0.18117	7	1335	0.10803	7	5611	0.110946	6	4321	0.184196	7	2316	0.0412873	7	8209	0.102625	7	7167	0.263258	7	915	0.253114	7	995	0.0406172	7	7474	4080.8	1233	69
1234	LRRC29	0.152233	7	1229	0.149564	7	2418	0.11539	8	5166	0.142736	7	2624	0.158126	8	3117	-0.00878538	8	10608	0.135058	7	5608	0.317556	7	231	0.301824	7	342	0.0233249	7	9465	4080.8	1234	73
1235	USP49	0.210407	7	280	0.277022	7	171	0.221378	7	1015	0.304189	6	87	0.233869	7	1207	0.158613	7	4551	0.0750307	7	8408	0.0393667	7	10057	0.0462785	7	10335	0.0697844	7	4697	4080.8	1235	69
1236	FSTL3	0.114095	7	3131	0.102214	7	5046	0.209226	8	1295	0.160275	7	1927	0.269477	8	683	-0.0625516	8	14340	0.0788123	7	8238	0.203964	7	2214	0.231088	7	1446	0.106033	7	2499	4081.9	1236	73
1237	TMEM63A	0.139889	7	1707	0.110529	7	4487	0.22743	8	909	0.14854	7	2379	0.149325	8	3463	0.0529559	8	7789	0.157681	7	4557	0.162044	7	3436	0.143365	7	3979	0.0346203	7	8113	4081.9	1237	73
1238	IL18	0.0918772	7	4748	0.104945	7	4867	0.156982	8	3053	0.0890363	7	5916	0.151978	8	3362	0.160154	8	4506	0.251392	7	1353	0.163058	7	3393	0.118174	7	5170	0.0731216	7	4460	4082.8	1238	73
1239	TBC1D3G	0.186233	7	505	0.151353	7	2345	0.22967	7	868	0.306656	6	84	0.184704	7	2304	0.159381	7	4530	0.166452	7	4168	0.0387909	7	10099	0.0710673	7	8220	0.0385427	7	7706	4082.9	1239	69
1240	RBM10	0.103303	7	3854	0.154665	7	2209	0.237139	8	743	0.107979	7	4515	0.262663	8	761	0.0430881	8	8132	0.127846	7	5943	0.231146	7	1572	0.225512	7	1558	0.00717439	7	11572	4085.9	1240	73
1241	TMEM63B	0.0977472	7	4278	0.0846913	7	6393	0.252896	8	546	0.202903	7	869	0.246042	8	998	-0.003013	8	10292	0.135887	7	5571	0.138299	7	4318	0.182361	7	2617	0.066458	7	4979	4086.1	1241	73
1242	PFAS	0.158027	7	1038	0.141117	7	2777	0.100182	8	6066	0.135672	7	2932	0.145339	8	3616	0.0959831	8	6407	0.251133	7	1360	0.361697	7	51	0.265342	7	775	-0.0269308	7	15841	4086.3	1242	73
1243	XRCC1	0.156291	6	1093	0.0980347	6	5342	0.167314	7	2626	0.0880775	7	6001	0.223841	7	1390	0.0796581	7	6927	0.225995	6	2006	0.298832	6	408	0.367882	6	58	-0.0201724	6	15053	4090.4	1243	64
1244	SARS2	0.122788	7	2608	0.151126	7	2351	0.115903	8	5135	0.146714	7	2460	0.183051	8	2340	0.0129128	8	9468	0.155429	7	4662	0.297846	7	420	0.286746	7	502	0.011733	7	10969	4091.5	1244	73
1245	TBC1D29	0.158089	6	1033	0.202203	6	850	0.104208	6	5833	0.253493	5	293	0.137051	6	3934	0.0739561	6	7103	0.0514968	6	9490	0.10978	6	5603	0.15758	6	3411	0.0900414	6	3365	4091.5	1245	59
1246	PIGQ	0.0918878	7	4746	0.194724	7	1011	0.212168	8	1221	0.115792	7	4016	0.279209	8	588	-0.0214686	8	11333	0.112851	7	6688	0.238536	7	1407	0.335191	7	152	0.0209453	7	9764	4092.6	1246	73
1247	PABPC1L	0.130501	5	2163	0.169076	5	1694	0.228728	6	887	0.20043	5	919	0.212434	6	1639	0.011828	6	9530	0.162965	5	4320	0.137864	5	4339	0.127373	5	4668	0.0132793	5	10770	4092.9	1247	53
1248	PMS2	0.133194	7	2029	0.0517408	7	9396	0.203961	7	1436	0.136019	6	2917	0.126041	7	4384	0.291218	7	869	0.251209	7	1356	0.12364	7	4964	0.0767056	7	7791	0.0569164	7	5791	4093.3	1248	69
1249	RRN3P2	0.222561	5	211	0.34697	5	36	0.265661	6	405	0.290264	5	118	0.285584	6	522	0.131233	6	5318	0.0640084	5	8921	0.0235803	5	11283	0.0101969	5	13680	0.182957	5	447	4094.1	1249	53
1250	FAM13A	0.196681	7	375	0.0722447	7	7448	0.177255	8	2261	0.140232	7	2727	0.18447	8	2309	0.278395	8	1136	0.197097	7	2891	0.0747899	7	7618	0.0197394	7	12823	0.135452	7	1365	4095.3	1250	73
1251	WAC	0.0949486	5	4510	0.303591	5	97	0.153553	6	3210	0.184405	5	1269	0.239576	6	1098	0.226301	6	2525	0.118484	5	6410	0.0221553	5	11410	0.0877492	5	6994	0.0888464	5	3449	4097.2	1251	53
1252	ZNF354A	0.13713	7	1840	0.0746009	7	7262	0.134241	8	4151	0.124986	7	3487	0.152757	8	3330	0.199265	8	3328	0.268116	7	1008	0.101748	7	6045	0.0606118	7	9061	0.131587	7	1469	4098.1	1252	73
1253	TREML2	0.188182	7	476	0.263301	7	230	0.287544	7	232	0.344663	6	47	0.325261	7	254	0.0699752	7	7244	-0.0270227	7	14301	0.069425	7	7933	0.0508985	7	9926	0.191171	7	352	4099.5	1253	69
1254	HFE	0.148148	7	1344	0.0689852	7	7749	0.130359	8	4353	0.0727145	7	7353	0.195047	8	2023	0.221046	8	2669	0.240323	7	1658	0.16248	7	3416	0.240812	7	1222	0.0255349	7	9209	4099.6	1254	73
1255	MCL1	0.220237	7	222	0.351007	7	33	0.547205	8	5	0.360333	7	38	0.359458	8	123	0.33101	8	360	0.104345	7	7082	-0.0381273	7	16647	-0.0221302	7	16191	0.19653	7	300	4100.1	1255	73
1256	SEC31B	0.19516	7	399	0.200421	7	888	0.170765	8	2496	0.250108	7	314	0.149228	8	3466	0.0773587	8	7003	0.126644	7	6013	0.0608271	7	8512	0.0658604	7	8638	0.0912967	7	3279	4100.8	1256	73
1257	PRAME	0.117301	7	2931	0.131413	7	3236	0.0529467	7	9150	0.146969	6	2447	0.109675	7	5141	0.0855973	7	6738	0.14084	7	5318	0.219663	7	1836	0.266802	7	747	0.0884309	7	3477	4102.1	1257	69
1258	ZC3H4	0.072939	6	6373	0.178991	6	1396	0.232513	7	802	0.0737723	7	7275	0.324768	7	256	0.121411	7	5615	0.183685	6	3455	0.238378	6	1411	0.295441	6	410	-0.0120715	6	14042	4103.5	1258	64
1259	GDI1	0.12384	7	2550	0.1732	7	1556	0.248065	8	606	0.273134	7	187	0.13803	8	3904	0.016749	8	9275	0.0414709	7	9957	0.10629	7	5792	0.117227	7	5230	0.116648	7	1999	4105.6	1259	73
1260	ULK1	0.143257	7	1564	0.284171	7	139	0.258193	8	490	0.26988	7	204	0.35412	8	143	0.0235242	8	8980	-0.0629747	7	16984	0.0751412	7	7593	0.150804	7	3686	0.138221	7	1284	4106.7	1260	73
1261	RAB43	0.132654	7	2055	0.201198	7	865	0.243441	7	660	0.232005	6	471	0.251265	7	920	0.0517903	7	7829	0.00257239	7	12105	0.0668373	7	8116	0.100931	7	6178	0.120198	7	1882	4108.1	1261	69
1262	C11orf58	0.125975	7	2408	0.1623	7	1929	0.191258	8	1822	0.0880208	7	6010	0.172262	8	2669	0.360943	8	173	0.220222	7	2166	0.0505832	7	9231	0.0220139	7	12609	0.114897	7	2078	4109.5	1262	73
1263	TNFRSF10C	0.150124	7	1298	0.0556713	7	9003	0.158223	8	3001	0.0373737	7	10772	0.227871	8	1323	0.0835858	8	6809	0.194041	7	3025	0.265797	7	870	0.261303	7	850	0.0776494	7	4145	4109.6	1263	73
1264	ERN1	0.135466	7	1910	0.254753	7	277	0.169524	7	2534	0.231385	6	478	0.248508	7	964	0.0512434	7	7854	0.0177198	7	11158	0.0735454	7	7698	0.11074	7	5595	0.103543	7	2629	4109.7	1264	69
1265	R3HDM1	0.133607	7	2012	0.0821152	7	6590	0.119132	8	4961	0.164589	7	1814	0.17026	8	2719	0.251855	8	1782	0.387359	7	49	0.0953397	7	6435	0.128194	7	4636	0.018441	7	10106	4110.4	1265	73
1266	COQ2	0.217562	7	238	-0.0201365	7	16487	0.192942	8	1773	0.0885524	7	5959	0.181492	8	2384	0.182907	8	3818	0.300998	7	502	0.303149	7	368	0.105096	7	5940	0.0855177	7	3642	4111.1	1266	73
1267	TNK2	0.156705	7	1080	0.275731	7	177	0.266297	8	400	0.25365	7	292	0.328354	8	237	-0.00288055	8	10286	0.0781155	7	8259	0.174927	7	2988	0.219679	7	1695	-0.0256453	7	15699	4111.3	1267	73
1268	SNX27	0.162459	7	935	0.0188711	7	12919	0.205825	8	1386	0.0449534	7	10014	0.160832	8	3019	0.36236	8	167	0.344301	7	156	0.20834	7	2118	0.138435	7	4190	0.052512	7	6216	4112	1268	73
1269	HSPA5	0.122085	7	2660	0.134744	7	3081	0.179462	8	2188	0.145728	7	2492	0.108668	8	5192	0.270094	8	1320	0.146007	7	5083	0.0754819	7	7570	0.062562	7	8879	0.102898	7	2657	4112.2	1269	73
1270	HK1	0.162366	7	940	0.00683287	7	14101	0.226782	8	918	0.0801453	7	6714	0.178143	8	2489	0.20324	8	3213	0.217299	7	2265	0.256229	7	1051	0.174744	7	2836	0.0488303	7	6612	4113.9	1270	73
1271	TSPO	0.143564	7	1549	0.11475	7	4200	0.117751	8	5045	0.0951344	7	5452	0.172803	8	2655	-0.0179407	8	11120	0.13547	7	5591	0.244219	7	1269	0.310097	7	291	0.0801556	7	3976	4114.8	1271	73
1272	GGT7	0.129663	7	2208	0.16192	7	1945	0.231013	7	836	0.239528	6	397	0.213217	7	1609	0.0246372	7	8923	0.103149	7	7140	0.160518	7	3491	0.156674	7	3446	0.0100836	7	11175	4117	1272	69
1273	FBXO36	0.139686	7	1719	0.106541	7	4762	0.0935228	7	6484	0.174275	6	1533	0.165302	7	2885	0.105455	7	6114	0.14349	7	5182	0.134844	7	4462	0.14838	7	3773	0.0761193	7	4258	4117.2	1273	69
1274	TPRN	0.121165	5	2707	0.179466	5	1381	0.153585	6	3207	0.0965917	5	5314	0.292675	6	458	-0.0899691	6	16521	0.223333	5	2081	0.422313	5	9	0.43994	5	6	0.023131	5	9491	4117.5	1274	53
1275	BRD4	0.135861	7	1897	0.204031	7	820	0.165364	8	2707	0.265702	7	232	0.336646	8	202	0.0989478	8	6308	0.0104613	7	11615	0.0672891	7	8088	0.0656323	7	8659	0.162952	7	706	4123.4	1275	73
1276	KIF16B	0.141167	7	1643	0.0712466	7	7534	0.203026	7	1461	0.129633	6	3230	0.185287	7	2291	0.250418	7	1819	0.331395	7	215	0.123199	7	4983	0.0661122	7	8621	0.0234176	7	9454	4125.1	1276	69
1277	ATOH8	0.136724	7	1857	0.139119	7	2860	0.097606	7	6233	0.0795356	6	6765	0.123584	7	4480	0.0737422	7	7107	0.147066	7	5033	0.253657	7	1095	0.168004	7	3053	0.100599	7	2775	4125.8	1277	69
1278	HAAO	0.168813	7	801	0.0762012	7	7108	0.148636	8	3468	0.17854	7	1421	0.176025	8	2561	0.0391347	8	8306	0.149428	7	4917	0.205556	7	2181	0.258874	7	894	0.0222407	7	9608	4126.5	1278	73
1279	KIAA1468	0.17391	6	707	0.144205	6	2649	0.211003	7	1257	0.201076	6	903	0.225778	7	1360	0.260448	7	1543	0.230629	6	1897	-0.0163954	6	14801	-0.00762102	6	15192	0.150136	6	965	4127.4	1279	63
1280	MICAL1	0.147462	7	1371	0.194154	7	1026	0.290469	8	213	0.200044	7	926	0.256911	8	839	0.00822702	8	9691	0.0814522	7	8130	0.115742	7	5305	0.240293	7	1237	-0.000386321	7	12546	4128.4	1280	73
1281	FAM168A	0.103887	6	3805	0.130252	6	3301	0.127987	7	4469	0.173361	7	1558	0.195287	7	2016	-0.0113517	7	10760	0.164495	6	4259	0.192624	6	2483	0.235574	6	1329	0.0422139	6	7305	4128.5	1281	64
1282	C11orf45	0.0969907	7	4347	0.12107	7	3785	0.150235	7	3386	0.162052	6	1877	0.174894	7	2600	0.0783068	7	6972	0.231754	7	1878	0.211071	7	2041	0.231019	7	1447	-0.00379134	7	12959	4129.2	1282	69
1283	BMP1	0.094665	7	4536	0.263329	7	229	0.235647	7	758	0.173698	6	1548	0.224716	7	1377	0.0661114	7	7366	-3.84541e-05	7	12260	0.0615802	7	8465	0.143993	7	3951	0.156631	7	808	4129.8	1283	69
1284	FOXN2	0.187822	7	479	0.162101	7	1937	0.120497	8	4894	0.113469	7	4148	0.0589099	8	7904	0.399813	8	75	0.263791	7	1081	0.0213565	7	11472	0.071752	7	8150	0.142544	7	1167	4130.7	1284	73
1285	PLOD1	0.12938	7	2221	0.0931879	7	5700	0.198762	8	1584	0.0788284	7	6827	0.255371	8	858	0.038824	8	8314	0.219797	7	2179	0.247962	7	1184	0.285532	7	517	0.0043362	7	11923	4130.7	1285	73
1286	PHF20L1	0.175385	7	674	0.142577	7	2707	0.202182	8	1484	0.158324	7	1995	0.22062	8	1440	0.362667	8	164	0.211181	7	2433	0.0149619	7	11988	-0.0507118	7	17722	0.16305	7	702	4130.9	1286	73
1287	GTF3C2	0.150955	7	1270	0.0251927	7	12234	0.157678	8	3022	0.0814935	7	6601	0.114066	8	4921	0.136244	8	5160	0.253688	7	1308	0.289431	7	537	0.248849	7	1074	0.0636587	7	5198	4132.5	1287	73
1288	HNRNPA0	0.0898589	7	4915	0.165823	7	1813	0.25358	8	542	0.124584	7	3511	0.182457	8	2357	0.137277	8	5124	0.0768589	7	8322	0.119193	7	5177	0.0855904	7	7125	0.107441	7	2441	4132.7	1288	73
1289	AHCYL1	0.14513	7	1468	0.033287	7	11352	0.190835	8	1829	0.0419002	7	10308	0.181078	8	2398	0.337877	8	303	0.354622	7	115	0.171649	7	3097	0.16657	7	3097	0.0414705	7	7374	4134.1	1289	73
1290	IDH3G	0.152744	7	1211	0.124131	7	3632	0.20214	8	1486	0.19366	7	1065	0.16272	8	2958	0.0594793	8	7592	0.108315	7	6904	0.263018	7	920	0.256422	7	937	-0.016639	7	14638	4134.3	1290	73
1291	FBXW9	0.130834	7	2149	0.155525	7	2175	0.13029	8	4360	0.140394	7	2721	0.242625	8	1059	-0.0482016	8	13199	0.145054	7	5125	0.286828	7	570	0.362003	7	64	0.0196541	7	9949	4137.1	1291	73
1292	NT5DC2	0.100616	7	4066	0.1146	7	4215	0.104872	8	5802	0.116439	7	3974	0.130176	8	4217	0.053851	8	7756	0.165459	7	4211	0.163321	7	3385	0.21649	7	1769	0.117391	7	1976	4137.1	1292	73
1293	MAN2C1	0.182494	7	556	0.190087	7	1116	0.193651	8	1748	0.281546	7	148	0.198949	8	1929	0.0492863	8	7923	0.052807	7	9427	0.0800798	7	7310	0.0904398	7	6829	0.074094	7	4393	4137.9	1293	73
1294	ATP11A	0.214393	7	253	0.0508359	7	9492	0.173586	8	2391	0.138601	7	2799	0.180557	8	2413	0.24564	8	1954	0.24371	7	1572	0.0877348	7	6872	0.119028	7	5129	0.0311012	7	8517	4139.2	1294	73
1295	RABGGTA	0.129186	6	2231	0.103003	6	5003	0.165958	7	2676	0.150701	7	2289	0.135519	7	4002	0.00734262	7	9747	0.218294	6	2230	0.283816	6	605	0.322709	6	195	0.000663473	6	12424	4140.2	1295	64
1296	SNRNP200	0.179968	7	599	0.0403737	7	10591	0.181786	8	2109	0.0947238	7	5475	0.136243	8	3971	0.174985	8	4044	0.262351	7	1120	0.196956	7	2379	0.176635	7	2783	0.0329366	7	8333	4140.4	1296	73
1297	ABTB1	0.142641	7	1585	0.115863	7	4143	0.144135	8	3667	0.0731634	7	7320	0.22897	8	1300	-0.011703	8	10780	0.15211	7	4810	0.264023	7	903	0.348286	7	102	0.0469389	7	6806	4141.6	1297	73
1298	C9orf40	0.169681	7	781	0.15513	7	2186	0.0918656	7	6584	0.14775	6	2406	0.136471	7	3963	0.0705994	7	7216	0.0724636	7	8523	0.129906	7	4667	0.138115	7	4200	0.152662	7	897	4142.3	1298	69
1299	AUH	0.196903	7	373	0.0368418	7	10974	0.126601	7	4560	0.0994719	6	5092	0.114511	7	4906	0.262775	7	1482	0.305618	7	442	0.17423	7	3019	0.1522	7	3619	0.0453374	7	6971	4143.8	1299	69
1300	CTSZ	0.111557	7	3277	0.135042	7	3061	0.23977	8	713	0.0954759	7	5421	0.279882	8	577	0.0569659	8	7673	0.204753	7	2619	0.247186	7	1204	0.250197	7	1048	-0.0269703	7	15845	4143.8	1300	73
1301	ADAM10	0.11199	7	3247	0.0763822	7	7096	0.155389	8	3126	0.0882777	7	5990	0.134769	8	4033	0.375883	8	121	0.304751	7	449	0.0728554	7	7743	0.122191	7	4971	0.0702169	7	4664	4144	1301	73
1302	IMPDH1	0.111157	7	3307	0.178656	7	1404	0.159466	8	2948	0.147403	7	2427	0.211564	8	1661	-0.00367271	8	10326	0.115997	7	6542	0.211649	7	2026	0.361984	7	65	0.0134763	7	10735	4144.1	1302	73
1303	ACER3	0.12746	7	2328	0.0894754	7	6002	0.0928737	8	6529	0.0726522	7	7359	0.167653	8	2807	0.340531	8	279	0.31429	7	339	0.128396	7	4732	0.194221	7	2294	0.0290677	7	8773	4144.2	1303	73
1304	RPS6KA1	0.144352	7	1511	0.043165	7	10267	0.171576	8	2469	0.0978328	7	5220	0.142324	8	3732	0.0588914	8	7614	0.159217	7	4486	0.306902	7	319	0.293629	7	426	0.0613164	7	5398	4144.2	1304	73
1305	MAP7	0.121125	7	2709	0.100646	7	5169	0.0922166	7	6565	0.129057	6	3262	0.177236	7	2516	0.116174	7	5770	0.165806	7	4194	0.277984	7	686	0.259908	7	869	0.0213281	7	9712	4145.2	1305	69
1306	C1orf226	0.169867	5	779	0.138157	5	2903	0.188572	5	1902	0.185367	4	1240	0.201245	5	1880	0.132964	5	5264	0.0359099	5	10225	0.0563264	5	8823	0.0692748	5	8368	0.26028	5	77	4146.1	1306	49
1307	DGCR11	0.163503	5	910	0.0579888	5	8783	0.125218	5	4645	0.113454	4	4151	0.142075	5	3740	0.158672	5	4550	0.217354	5	2264	0.187162	5	2640	0.153331	5	3576	0.0521034	5	6264	4152.3	1307	49
1308	RAB24	0.127253	7	2342	0.120695	7	3811	0.267799	8	386	0.125863	7	3422	0.245644	8	1003	0.0779633	8	6986	0.142616	7	5213	0.243738	7	1279	0.239174	7	1260	-0.026875	7	15832	4153.4	1308	73
1309	DCTN1	0.0912423	7	4786	0.119479	7	3885	0.269817	8	366	0.124186	7	3535	0.320339	8	285	0.0716072	8	7178	0.198773	7	2817	0.200311	7	2300	0.244862	7	1144	-0.0217973	7	15245	4154.1	1309	73
1310	KRT80	0.132489	7	2063	0.146488	7	2558	0.126261	7	4573	0.195902	6	1019	0.225938	7	1355	-0.00832651	7	10577	0.0492073	7	9594	0.16522	7	3319	0.1155	7	5336	0.143132	7	1147	4154.1	1310	69
1311	SIPA1	0.092381	7	4708	0.167023	7	1759	0.165625	8	2692	0.103979	7	4792	0.345475	8	170	-0.0232715	8	11443	0.14498	7	5130	0.245874	7	1229	0.314604	7	250	0.0238217	7	9394	4156.7	1311	73
1312	FAM193B	0.147005	7	1385	0.216016	7	646	0.141403	8	3810	0.179568	7	1389	0.202585	8	1852	0.0365953	8	8414	0.0217896	7	10944	0.103519	7	5960	0.102223	7	6091	0.145484	7	1077	4156.8	1312	73
1313	MT1F	0.162343	6	941	0.0539938	6	9182	0.0934878	6	6486	0.0279624	6	11709	0.163051	6	2944	0.0803952	6	6898	0.25705	6	1226	0.317979	6	229	0.393499	6	25	0.11883	6	1935	4157.5	1313	60
1314	PRTN3	0.161664	6	958	0.17786	6	1425	0.132652	6	4226	0.191723	6	1096	0.266685	6	718	-0.0277089	6	11752	0.0405815	6	9997	0.141363	6	4178	0.209727	6	1917	0.0622576	6	5308	4157.5	1314	60
1315	ARID1B	0.184198	7	534	0.134078	7	3115	0.159617	8	2942	0.142864	7	2621	0.245684	8	1002	0.177018	8	3984	0.230194	7	1907	0.0943521	7	6492	0.096536	7	6448	-0.00076677	7	12586	4163.1	1315	73
1316	TNRC6B	0.139427	7	1733	0.0800475	7	6771	0.0951675	8	6380	0.0799407	7	6733	0.252942	8	900	0.292627	8	846	0.260197	7	1159	0.0855237	7	7005	0.105117	7	5939	0.0771818	7	4175	4164.1	1316	73
1317	UBAP2	0.137148	7	1839	0.0541927	7	9163	0.15049	8	3369	0.162671	7	1866	0.200945	8	1887	0.115114	8	5802	0.267747	7	1014	0.189325	7	2581	0.130437	7	4528	0.0223297	7	9594	4164.3	1317	73
1318	FBXL18	0.148444	7	1335	0.194807	7	1007	0.0445398	8	9689	0.159989	7	1935	0.242336	8	1065	0.0214361	8	9054	0.0322479	7	10405	0.169475	7	3180	0.273163	7	658	0.0907425	7	3316	4164.4	1318	73
1319	AATF	0.132682	7	2053	0.0753252	7	7197	0.271558	8	351	0.0924145	7	5651	0.220859	8	1436	0.184696	8	3763	0.270155	7	969	0.217556	7	1878	0.188724	7	2457	-0.0273709	7	15894	4164.9	1319	73
1320	TASP1	0.156018	7	1101	0.110651	7	4474	0.19575	7	1676	0.195893	6	1020	0.128027	7	4301	0.243721	7	2016	0.249108	7	1409	0.121396	7	5065	0.0656938	7	8655	0.00428833	7	11932	4164.9	1320	69
1321	MFN2	0.162332	7	942	0.173775	7	1540	0.222827	8	987	0.141111	7	2700	0.142798	8	3716	0.185259	8	3746	0.0685615	7	8715	0.0585407	7	8687	0.049399	7	10058	0.173335	7	561	4165.2	1321	73
1322	REPIN1	0.0923487	7	4711	0.189617	7	1129	0.211611	8	1239	0.142354	7	2642	0.339562	8	191	-0.0276575	8	11747	0.101357	7	7220	0.252894	7	1105	0.284474	7	526	0.0102944	7	11152	4166.2	1322	73
1323	NFIL3	0.155473	7	1119	0.318633	7	67	0.333807	8	93	0.357538	7	41	0.322116	8	274	0.168976	8	4228	0.132514	7	5708	-0.0252813	7	15608	0.00198765	7	14394	0.234071	7	136	4166.8	1323	73
1324	ATAT1	0.137591	5	1822	0.0918118	5	5807	0.207053	6	1354	0.155724	5	2099	0.145501	6	3611	0.0876222	6	6681	0.189472	5	3216	0.2616	5	950	0.163047	5	3208	-0.00364241	5	12934	4168.2	1324	53
1325	TCEANC	0.118514	7	2864	0.125295	7	3583	0.0933129	8	6499	0.0890187	7	5918	0.0815782	8	6599	0.208292	8	3055	0.232123	7	1859	0.169074	7	3196	0.157916	7	3398	0.0693865	7	4727	4169.8	1325	73
1326	MSL3	0.186626	7	500	-0.0145886	7	16034	0.170033	8	2525	0.124121	7	3540	0.100018	8	5613	0.330418	8	367	0.324489	7	255	0.17095	7	3124	0.11031	7	5618	0.0779616	7	4127	4170.3	1326	73
1327	DHCR24	0.107193	7	3578	0.134611	7	3086	0.183908	7	2047	0.136642	6	2887	0.174557	7	2606	0.105596	7	6109	0.0750143	7	8409	0.065765	7	8181	0.249206	7	1068	0.0838113	7	3740	4171.1	1327	69
1328	VAPA	0.186049	7	507	0.112885	7	4325	0.201486	8	1505	0.240045	7	391	0.143025	8	3711	0.304932	8	649	0.201452	7	2740	0.0182839	7	11690	-0.0213157	7	16144	0.276651	7	51	4171.3	1328	73
1329	DOK1	0.12404	5	2538	0.139152	5	2859	0.179635	6	2183	0.141382	5	2685	0.230422	6	1268	-0.0201812	6	11247	0.0642189	5	8908	0.318641	5	223	0.31121	5	283	0.0227427	5	9534	4172.8	1329	53
1330	ARHGEF1	0.16265	7	929	0.233815	7	447	0.299437	8	169	0.254739	7	288	0.310534	8	331	-0.0420468	8	12741	0.107967	7	6917	0.196685	7	2383	0.223926	7	1588	-0.0281265	7	15968	4176.1	1330	73
1331	PHOSPHO1	0.132244	7	2076	0.172016	7	1595	0.0937227	7	6473	0.0621548	6	8327	0.218391	7	1489	0.0461439	7	8020	0.145094	7	5122	0.284075	7	597	0.2971	7	392	0.0388181	7	7673	4176.4	1331	69
1332	AK2	0.148896	7	1324	0.0208624	7	12706	0.132608	8	4231	0.111229	7	4304	0.110167	8	5119	0.212447	8	2935	0.289954	7	654	0.261739	7	947	0.201859	7	2095	0.0407845	7	7451	4176.6	1332	73
1333	GPI	0.170049	7	775	0.0856852	7	6323	0.136443	8	4048	0.171983	7	1598	0.08687	8	6309	0.0771463	8	7008	0.125778	7	6052	0.216409	7	1905	0.187655	7	2483	0.062675	7	5276	4177.7	1333	73
1334	RNPS1	0.0797998	7	5771	0.2412	7	371	0.198636	8	1590	0.158369	7	1992	0.225943	8	1354	0.0551419	8	7727	0.0630102	7	8975	0.115094	7	5339	0.106894	7	5831	0.0995359	7	2831	4178.1	1334	73
1335	PPAN	0.129611	5	2209	0.138954	5	2869	0.0824098	6	7190	0.164389	5	1821	0.0877099	6	6250	0.118407	6	5701	0.10365	5	7119	0.169816	5	3167	0.119947	5	5081	0.188517	5	381	4178.8	1335	53
1336	CIRBP	0.117548	7	2920	0.290862	7	120	0.288415	8	227	0.224234	7	557	0.197957	8	1953	0.104091	8	6160	0.0515003	7	9489	0.0397708	7	10030	0.0871077	7	7031	0.0908458	7	3311	4179.8	1336	73
1337	CCDC153	0.124009	7	2541	0.179191	7	1391	0.173393	7	2402	0.194716	6	1048	0.169778	7	2730	0.0438428	7	8113	0.0868571	7	7888	0.0953449	7	6433	0.179026	7	2714	0.0494693	7	6542	4180.2	1337	69
1338	CRY2	0.13114	7	2129	0.200854	7	877	0.264445	8	417	0.264332	7	241	0.166432	8	2847	0.0285378	8	8738	0.115891	7	6546	0.0847861	7	7051	0.0561236	7	9437	0.0877996	7	3519	4180.2	1338	73
1339	IFT122	0.150215	7	1295	0.0939694	7	5640	0.132435	8	4241	0.0682771	7	7742	0.133308	8	4089	0.160815	8	4484	0.180062	7	3594	0.229964	7	1590	0.237851	7	1279	0.0368774	7	7856	4181	1339	73
1340	ETNK1	0.127539	7	2320	0.11065	7	4475	0.155515	8	3120	0.100534	7	5016	0.10534	8	5351	0.305668	8	635	0.283533	7	750	0.0783737	7	7413	0.0735575	7	8032	0.0694338	7	4722	4183.4	1340	73
1341	KCNMB1	0.134027	7	1989	0.0779121	7	6966	0.17927	8	2192	0.111976	7	4246	0.123307	8	4493	0.215447	8	2840	0.244821	7	1543	0.251715	7	1123	0.24081	7	1223	-0.0216871	7	15231	4184.6	1341	73
1342	UBE2I	0.10077	7	4055	0.100971	7	5141	0.204419	8	1425	0.123705	7	3563	0.162127	8	2977	0.0914373	8	6560	0.14572	7	5095	0.273118	7	757	0.276017	7	615	0.0064858	7	11664	4185.2	1342	73
1343	C20orf194	0.178591	7	625	0.169803	7	1665	0.225734	8	940	0.17141	7	1612	0.215969	8	1533	0.300196	8	723	0.167035	7	4140	0.0144301	7	12037	-0.0523604	7	17791	0.157575	7	793	4185.9	1343	73
1344	OPA3	0.0523135	7	8188	0.175721	7	1481	0.170366	8	2514	0.10425	7	4776	0.254703	8	867	0.000953796	8	10056	0.12234	7	6233	0.274754	7	733	0.268645	7	718	0.0518767	7	6294	4186	1344	73
1345	ZNF227	0.125347	4	2445	0.191311	4	1089	0.105462	5	5772	0.0796724	5	6752	0.130381	5	4209	0.167853	5	4266	0.168432	4	4078	0.105831	4	5821	0.0945562	4	6557	0.153219	4	884	4187.3	1345	44
1346	RBM15B	0.0885783	7	5027	0.160298	7	2003	0.158379	8	2994	0.064284	7	8138	0.255682	8	850	0.0207194	8	9099	0.149943	7	4904	0.174873	7	2992	0.241428	7	1210	0.0701651	7	4668	4188.5	1346	73
1347	LOC554223	0.127328	5	2338	0.210477	5	719	0.138659	5	3928	0.127544	5	3324	0.119481	5	4680	0.0227844	5	9000	0.0243045	5	10809	0.157586	5	3580	0.213124	5	1845	0.125823	5	1666	4188.9	1347	50
1348	DLX4	0.137336	7	1832	0.149633	7	2413	0.0752751	7	7683	0.122526	6	3616	0.198041	7	1947	0.0107889	7	9572	0.118854	7	6392	0.200706	7	2288	0.252089	7	1013	0.0644248	7	5145	4190.1	1348	69
1349	EMILIN2	0.121768	7	2683	0.119653	7	3873	0.294831	8	197	0.144882	7	2528	0.266989	8	715	0.131766	8	5299	0.103472	7	7124	0.131465	7	4597	0.0782134	7	7686	0.0430794	7	7200	4190.2	1349	73
1350	NCF1B	0.137956	5	1801	0.131502	5	3229	0.162111	6	2839	0.109159	5	4437	0.201218	6	1882	0.110244	6	5960	0.297841	5	547	0.168318	5	3216	0.29402	5	421	-0.0453364	5	17579	4191.1	1350	53
1351	EIF2AK1	0.12597	7	2409	0.0863741	7	6275	0.191381	8	1815	0.0675059	7	7811	0.176829	8	2530	0.26828	8	1364	0.312884	7	362	0.145921	7	3984	0.17893	7	2717	-0.00129892	7	12651	4191.8	1351	73
1352	DDX46	0.129192	7	2230	0.0943596	7	5605	0.124248	8	4701	0.0601828	7	8532	0.245129	8	1014	0.362124	8	169	0.375108	7	66	0.115395	7	5323	0.140868	7	4083	0.0176955	7	10204	4192.7	1352	73
1353	TBX6	0.134402	7	1963	0.111215	7	4439	0.0972649	7	6254	0.128181	6	3296	0.213036	7	1618	-0.0131999	7	10861	0.153933	7	4722	0.256838	7	1044	0.265371	7	773	0.0454255	7	6963	4193.3	1353	69
1354	GRAMD1B	0.189629	7	461	0.134858	7	3071	0.159463	8	2949	0.124517	7	3513	0.148877	8	3476	0.157608	8	4580	0.179487	7	3620	0.139414	7	4264	0.0490704	7	10095	0.0558927	7	5913	4194.2	1354	73
1355	TMCC3	0.194754	7	406	0.123379	7	3665	0.245821	8	636	0.195659	7	1025	0.285641	8	521	0.177342	8	3970	0.125564	7	6061	0.0970869	7	6321	-0.103165	7	19287	0.262025	7	74	4196.6	1355	73
1356	KATNAL2	0.149422	7	1312	0.098647	7	5307	0.100649	7	6035	0.131295	6	3141	0.182902	7	2344	0.0295523	7	8692	0.0943659	7	7538	0.178302	7	2904	0.167647	7	3067	0.126958	7	1627	4196.7	1356	69
1357	TSC22D2	0.143602	7	1547	0.252567	7	292	0.200417	8	1532	0.279501	7	164	0.301777	8	387	0.181504	8	3857	0.0788484	7	8236	0.0381168	7	10149	0.00405441	7	14219	0.127859	7	1590	4197.3	1357	73
1358	MAFG	0.127444	7	2329	0.24346	7	352	0.127685	8	4490	0.198102	7	956	0.179455	8	2444	0.148721	8	4818	-0.0016419	7	12372	0.0414865	7	9896	0.137975	7	4204	0.24103	7	113	4197.4	1358	73
1359	GCDH	0.163268	7	917	0.0965615	7	5437	0.134398	8	4141	0.0532382	7	9191	0.135603	8	3994	0.0419647	8	8181	0.194353	7	3006	0.329142	7	155	0.319382	7	212	0.0475205	7	6745	4197.9	1359	73
1360	KLHL6	0.111105	5	3317	0.103967	5	4928	0.249946	6	587	0.0833733	5	6423	0.233952	6	1204	0.173112	6	4100	0.287811	5	688	0.227853	5	1650	0.220467	5	1668	-0.0434408	5	17422	4198.7	1360	53
1361	ASPSCR1	0.117197	7	2942	0.180311	7	1359	0.180777	8	2145	0.15414	7	2163	0.22742	8	1329	-0.0721729	8	15147	0.129744	7	5856	0.332275	7	141	0.340033	7	129	0.0131479	7	10786	4199.7	1361	73
1362	TNFAIP3	0.24172	7	150	0.287265	7	128	0.44795	8	16	0.40498	7	20	0.509721	8	9	0.244708	8	1979	0.0754968	7	8384	-0.0200019	7	15138	-0.00662796	7	15112	0.145877	7	1064	4200	1362	73
1363	ITGB2	0.128361	7	2278	0.114572	7	4220	0.236601	8	748	0.163784	7	1839	0.190261	8	2157	0.138838	8	5079	0.160103	7	4451	0.145284	7	4013	0.229817	7	1478	-0.0261088	7	15744	4200.7	1363	73
1364	ENTPD6	0.132475	7	2064	0.104522	7	4900	0.19366	8	1747	0.099159	7	5120	0.159959	8	3051	-0.000836748	8	10164	0.14232	7	5229	0.283168	7	609	0.187354	7	2491	0.0483022	7	6656	4203.1	1364	73
1365	DDX19A	0.112071	7	3245	0.118309	7	3969	0.237609	8	738	0.0826376	7	6486	0.224433	8	1380	0.159821	8	4517	0.21777	7	2252	0.224052	7	1743	0.180273	7	2677	-0.0199777	7	15029	4203.6	1365	73
1366	HTRA2	0.175707	7	670	0.0281029	7	11919	0.173743	8	2383	0.0725677	7	7367	0.132275	8	4129	0.0520568	8	7819	0.220239	7	2165	0.289017	7	544	0.234673	7	1356	0.0846525	7	3700	4205.2	1366	73
1367	PTGFR	0.174704	7	692	0.0504386	7	9536	0.0797705	7	7361	0.06959	6	7624	0.146013	7	3587	0.165064	7	4356	0.197731	7	2867	0.201879	7	2262	0.192171	7	2344	0.132486	7	1444	4207.3	1367	69
1368	ANG	0.164243	7	889	0.0303658	7	11662	0.176398	8	2294	0.0389386	7	10627	0.155946	8	3203	0.0992919	8	6294	0.280705	7	795	0.309437	7	291	0.132712	7	4429	0.127432	7	1604	4208.8	1368	73
1369	SCARF1	0.101228	7	4016	0.164975	7	1843	0.134027	8	4164	0.194443	7	1053	0.174612	8	2603	0.0280233	8	8766	0.0352966	7	10256	0.258164	7	1022	0.126667	7	4707	0.0850355	7	3668	4209.8	1369	73
1370	ZP3	0.128665	7	2259	0.0693094	7	7725	0.168721	7	2564	0.156434	6	2071	0.199597	7	1915	0.0621904	7	7488	0.186135	7	3351	0.244823	7	1262	0.218994	7	1710	0.00569083	7	11759	4210.4	1370	69
1371	GSN	0.119955	7	2789	0.0872282	7	6201	0.193548	8	1752	0.132034	7	3102	0.161828	8	2987	0.0775316	8	6999	0.182719	7	3493	0.239998	7	1374	0.277425	7	605	-0.00258004	7	12807	4210.9	1371	73
1372	LRP1	0.1476	7	1366	0.16674	7	1771	0.238162	8	729	0.145791	7	2491	0.294786	8	443	0.0643295	8	7419	0.134677	7	5623	0.099057	7	6214	0.171663	7	2937	-0.00491929	7	13116	4210.9	1372	73
1373	PLK3	0.129681	7	2207	0.309959	7	81	0.282846	8	266	0.389836	7	23	0.270077	8	678	0.0200725	8	9132	0.0235152	7	10848	0.0255037	7	11125	0.0797841	7	7570	0.219539	7	190	4212	1373	73
1374	PPP2R5B	0.103393	7	3844	0.104057	7	4921	0.226478	8	925	0.127729	7	3318	0.253867	8	881	-0.0679038	8	14805	0.133375	7	5672	0.18031	7	2843	0.183094	7	2593	0.109397	7	2339	4214.1	1374	73
1375	NDST1	0.180251	7	598	0.0402153	7	10606	0.111787	8	5380	0.062316	7	8315	0.15719	8	3150	0.126525	8	5468	0.162518	7	4343	0.266531	7	856	0.195989	7	2243	0.141391	7	1193	4215.2	1375	73
1376	PCNX1	0.203531	7	331	0.113266	7	4300	0.160191	8	2913	0.143137	7	2603	0.238666	8	1112	0.370869	8	132	0.177844	7	3689	0.0279096	7	10959	-0.0199091	7	16055	0.267107	7	68	4216.2	1376	73
1377	COL7A1	0.167064	5	838	0.255047	5	276	0.299308	5	170	0.2842	4	142	0.269857	5	680	0.100773	5	6249	-0.0128345	5	13218	0.0538168	5	9008	0.0347771	5	11438	0.22123	5	183	4220.2	1377	49
1378	NARFL	0.181815	6	567	0.135603	6	3035	0.14982	7	3405	0.165429	6	1794	0.0979889	7	5724	-0.00883227	7	10612	0.0493247	6	9587	0.194122	6	2446	0.21141	6	1884	0.09334	6	3162	4221.6	1378	63
1379	STAT6	0.12557	6	2433	0.123269	6	3667	0.224905	7	954	0.0906303	7	5802	0.199444	7	1918	-0.00201527	7	10233	0.166862	6	4145	0.21151	6	2030	0.237158	6	1296	0.0210406	6	9751	4222.9	1379	64
1380	CYFIP1	0.146093	7	1424	0.0447775	7	10101	0.157905	8	3012	0.118523	7	3842	0.111255	8	5062	0.249906	8	1836	0.232125	7	1858	0.136982	7	4382	0.180244	7	2679	0.0352225	7	8035	4223.1	1380	73
1381	SIRT3	0.104256	7	3782	0.171539	7	1608	0.149217	8	3430	0.147044	7	2445	0.134114	8	4062	0.0319995	8	8597	0.127324	7	5974	0.227477	7	1659	0.227246	7	1531	0.0260233	7	9148	4223.6	1381	73
1382	MRPS25	0.151906	7	1242	0.138147	7	2906	0.1325	8	4237	0.156062	7	2085	0.0827137	8	6536	0.183643	8	3798	0.242725	7	1600	0.176683	7	2949	0.112566	7	5496	0.00842022	7	11395	4224.4	1382	73
1383	LRRC45	0.156563	6	1084	0.187994	6	1167	0.148935	7	3449	0.0810197	7	6640	0.22835	7	1313	-0.0250156	7	11567	0.176144	6	3753	0.295733	6	454	0.327225	6	179	-0.00134994	6	12658	4226.4	1383	64
1384	MIF4GD	0.146168	6	1419	0.120933	6	3796	0.124603	7	4681	0.0402673	7	10483	0.154942	7	3250	0.103533	7	6173	0.27303	6	922	0.353337	6	67	0.419209	6	14	0.00795872	6	11469	4227.4	1384	64
1385	SLC24A1	0.144385	7	1510	0.0475881	7	9831	0.0933866	7	6492	0.137091	6	2859	0.17716	7	2520	0.164772	7	4368	0.302778	7	479	0.177176	7	2934	0.162773	7	3211	0.0348673	7	8077	4228.1	1385	69
1386	MED12	0.112806	7	3197	0.102306	7	5040	0.159418	8	2952	0.135704	7	2931	0.193268	8	2081	0.0897685	8	6613	0.101118	7	7232	0.123141	7	4986	0.119208	7	5119	0.113661	7	2137	4228.8	1386	73
1387	PGAM5	0.120351	7	2768	0.116574	7	4084	0.162648	8	2824	0.0924461	7	5646	0.18296	8	2343	0.0502072	8	7887	0.201822	7	2729	0.325564	7	182	0.317768	7	225	-0.00881712	7	13602	4229	1387	73
1388	PDPR	0.156578	7	1083	0.13669	7	2982	0.0834237	8	7128	0.110228	7	4369	0.184972	8	2296	0.228845	8	2446	0.153807	7	4730	0.0922564	7	6612	0.109729	7	5657	0.0663474	7	4990	4229.3	1388	73
1389	PWWP2A	0.188584	7	471	0.0706624	7	7588	0.0632586	8	8470	0.0906053	7	5806	0.20808	8	1735	0.2248	8	2567	0.282737	7	762	0.187453	7	2633	0.0993105	7	6272	0.0549958	7	5992	4229.6	1389	73
1390	CCDC125	0.0937242	7	4604	0.104231	7	4910	0.170834	8	2494	0.142666	7	2630	0.129608	8	4241	0.23296	8	2344	0.253755	7	1306	0.0895593	7	6755	0.0478636	7	10206	0.0999069	7	2807	4229.7	1390	73
1391	NOM1	0.139276	7	1740	0.0841392	7	6439	0.144506	8	3656	0.0862568	7	6172	0.178205	8	2486	0.249458	8	1851	0.284216	7	737	0.160048	7	3504	0.0831365	7	7307	0.0321623	7	8422	4231.4	1391	73
1392	RAB37	0.154772	7	1149	0.126748	7	3493	0.201095	8	1515	0.107523	7	4543	0.22867	8	1308	-0.0423884	8	12765	0.167303	7	4127	0.263814	7	907	0.188834	7	2454	0.0187666	7	10062	4232.3	1392	73
1393	ALG3	0.16281	7	928	0.0808233	7	6700	0.0782774	8	7468	0.0832072	7	6436	0.178285	8	2482	0.0661858	8	7361	0.238285	7	1700	0.377526	7	31	0.37003	7	53	0.0258774	7	9167	4232.6	1393	73
1394	LARP1	0.0870423	7	5154	0.125471	7	3566	0.193705	8	1739	0.0869159	7	6121	0.282124	8	553	0.229989	8	2413	0.208998	7	2489	0.143067	7	4106	0.170682	7	2974	-0.00582644	7	13241	4235.6	1394	73
1395	PPFIBP2	0.190223	7	452	0.133461	7	3146	0.232204	8	811	0.181718	7	1332	0.196551	8	1984	0.242734	8	2060	0.142491	7	5220	0.0744647	7	7636	-0.0735907	7	18565	0.142837	7	1156	4236.2	1395	73
1396	MSRA	0.124575	7	2499	0.183834	7	1268	0.17085	8	2493	0.0906594	7	5796	0.150032	8	3432	0.0607995	8	7533	0.184003	7	3441	0.202602	7	2245	0.210853	7	1895	0.00544226	7	11787	4238.9	1396	73
1397	WBP2	0.126279	7	2391	0.120244	7	3840	0.216563	8	1110	0.16202	7	1880	0.219913	8	1456	0.0200443	8	9135	0.120844	7	6311	0.193343	7	2464	0.254031	7	977	-0.00289864	7	12835	4239.9	1397	73
1398	LRRC37B	0.135447	5	1911	0.282048	5	150	0.263256	6	429	0.2357	5	439	0.296208	6	435	0.100736	6	6254	0.115776	5	6553	0.0321696	5	10605	0.0252773	5	12281	0.0902577	5	3347	4240.4	1398	53
1399	TECPR2	0.125537	6	2434	0.0128275	6	13537	0.202709	7	1470	0.112635	7	4205	0.179685	7	2433	0.109394	7	5988	0.223302	6	2082	0.168508	6	3210	0.1937	6	2314	0.0691703	6	4745	4241.8	1399	64
1400	MYO1G	0.123816	7	2552	0.173099	7	1561	0.236545	8	749	0.271577	7	198	0.212095	8	1644	0.00748004	8	9738	0.00496566	7	11943	0.0868589	7	6926	0.222538	7	1614	0.0602543	7	5494	4241.9	1400	73
1401	ABL1	0.0846836	7	5355	0.222024	7	575	0.283416	8	264	0.225962	7	544	0.274404	8	627	0.0808694	8	6886	0.0683558	7	8729	0.0247843	7	11181	0.0769735	7	7778	0.179813	7	484	4242.3	1401	73
1402	CAB39	0.152081	7	1232	0.0885412	7	6080	0.179196	8	2195	0.0404061	7	10474	0.133008	8	4099	0.410375	8	60	0.265855	7	1041	0.0820174	7	7206	0.0833249	7	7296	0.101174	7	2749	4243.2	1402	73
1403	F13B	0.121453	6	2692	0.153025	6	2278	0.0634678	6	8456	0.217051	5	644	0.110524	6	5097	0.0635214	6	7433	0.123483	6	6180	0.130489	6	4647	0.163204	6	3203	0.121858	6	1823	4245.3	1403	59
1404	AHNAK	0.132987	7	2041	0.136981	7	2963	0.343702	8	76	0.146498	7	2465	0.273678	8	635	0.1693	8	4216	0.22948	7	1926	0.0905919	7	6691	0.0839634	7	7243	-0.013405	7	14201	4245.7	1404	73
1405	KCNAB2	0.12436	7	2516	0.121533	7	3758	0.237955	8	733	0.136959	7	2869	0.15163	8	3375	0.0441884	8	8093	0.0701808	7	8636	0.173388	7	3040	0.173297	7	2887	0.0493932	7	6550	4245.7	1405	73
1406	MRPL15	0.144023	7	1529	0.0576857	7	8806	0.153867	8	3190	0.100233	7	5038	0.0101687	8	11330	0.16818	8	4258	0.255683	7	1259	0.215132	7	1929	0.137096	7	4234	0.15296	7	888	4246.1	1406	73
1407	ATG4D	0.133582	7	2013	0.249171	7	314	0.187613	8	1929	0.233733	7	451	0.196355	8	1989	-0.0300402	8	11904	0.00207594	7	12132	0.101425	7	6069	0.137145	7	4231	0.132734	7	1431	4246.3	1407	73
1408	MBNL2	0.231103	7	180	0.0732446	7	7364	0.159941	8	2926	0.143867	7	2576	0.160084	8	3048	0.278024	8	1149	0.26977	7	978	0.0881334	7	6848	-0.0305628	7	16730	0.163454	7	690	4248.9	1408	73
1409	MRRF	0.16342	7	912	0.0438802	7	10183	0.211215	8	1251	0.154232	7	2161	0.0922102	8	6006	0.253417	8	1733	0.254778	7	1283	0.136986	7	4381	0.059357	7	9168	0.0610861	7	5421	4249.9	1409	73
1410	MED22	0.108511	7	3483	0.173542	7	1547	0.187425	8	1933	0.136342	7	2899	0.192484	8	2104	0.0111533	8	9554	0.0888943	7	7804	0.195464	7	2408	0.255514	7	948	0.020589	7	9822	4250.2	1410	73
1411	OXER1	0.184564	7	527	0.0476652	7	9820	0.106011	8	5735	0.132442	7	3089	0.243419	8	1038	0.0151815	8	9356	0.16683	7	4147	0.352738	7	68	0.251623	7	1018	0.0384495	7	7716	4251.4	1411	73
1412	SRSF9	0.0925115	5	4696	0.0898211	5	5972	0.170534	6	2508	0.137603	5	2834	0.0472928	6	8660	0.168562	6	4246	0.169499	5	4031	0.193824	5	2453	0.157744	5	3402	0.084457	5	3713	4251.5	1412	53
1413	UBE2G2	0.140208	7	1693	0.13773	7	2928	0.201691	8	1499	0.111073	7	4312	0.230492	8	1266	0.176159	8	4008	0.23176	7	1877	0.116266	7	5277	0.105462	7	5911	-0.0100215	7	13757	4252.8	1413	73
1414	PRKCZ	0.152332	7	1221	0.144677	7	2626	0.0851298	7	7004	0.0710447	6	7492	0.213817	7	1584	-0.0404736	7	12623	0.133042	7	5683	0.246193	7	1223	0.232113	7	1427	0.126033	7	1661	4254.4	1414	69
1415	PHKG1	0.156043	7	1100	0.194067	7	1028	0.196111	7	1660	0.132868	6	3067	0.231171	7	1253	-0.00632889	7	10463	0.104018	7	7099	0.218425	7	1865	0.221636	7	1634	-0.00700341	7	13383	4255.2	1415	69
1416	NMNAT1	0.0687675	7	6763	0.0641414	7	8192	0.170741	8	2498	0.0547234	7	9067	0.24954	8	941	0.143305	8	4955	0.245749	7	1509	0.198597	7	2342	0.219809	7	1691	0.070991	7	4595	4255.3	1416	73
1417	CDK16	0.158218	5	1029	0.30485	5	93	0.266538	6	397	0.378523	5	28	0.218204	6	1496	0.0450601	6	8062	-0.0368426	5	15064	0.0678721	5	8042	0.077193	5	7754	0.17012	5	600	4256.5	1417	53
1418	ABHD4	0.134313	7	1970	0.061506	7	8452	0.230451	8	847	0.138338	7	2810	0.236532	8	1158	0.0417711	8	8187	0.112017	7	6725	0.100159	7	6157	0.12712	7	4677	0.127771	7	1593	4257.6	1418	73
1419	SIRT7	0.152254	7	1227	0.208666	7	740	0.234246	8	780	0.159234	7	1954	0.206681	8	1761	0.0134285	8	9440	0.00666523	7	11847	0.105813	7	5824	0.151016	7	3679	0.0620911	7	5324	4257.6	1419	73
1420	GTF2IP1	0.0809694	5	5679	0.0445915	5	10118	0.25168	5	565	0.108986	4	4454	0.368659	5	103	0.143471	5	4952	0.270303	5	968	0.222825	5	1768	0.192654	5	2332	0.00662736	5	11646	4258.5	1420	49
1421	ACAA1	0.153105	7	1205	0.0965013	7	5441	0.217768	8	1094	0.0788572	7	6822	0.110876	8	5078	0.039183	8	8304	0.162282	7	4356	0.251003	7	1140	0.345082	7	112	0.0269052	7	9052	4260.4	1421	73
1422	SHKBP1	0.177354	6	640	0.128114	6	3413	0.163512	7	2787	0.106527	7	4625	0.173861	7	2626	0.028009	7	8768	0.0698489	6	8655	0.214101	6	1956	0.285965	6	512	0.0302721	6	8625	4260.7	1422	64
1423	HCLS1	0.167011	7	840	0.0511511	7	9465	0.236424	8	752	0.0808846	7	6655	0.175794	8	2567	0.168973	8	4229	0.253584	7	1312	0.214558	7	1946	0.276	7	616	-0.0138204	7	14248	4263	1423	73
1424	KBTBD3	0.182733	6	553	0.0139509	6	13415	0.133969	6	4170	0.0601698	6	8535	0.12641	6	4370	0.18588	6	3722	0.315278	6	334	0.242727	6	1303	0.205586	6	2010	0.0766149	6	4219	4263.1	1424	60
1425	PLEKHG3	0.0903875	7	4865	0.203762	7	827	0.246458	8	624	0.135353	7	2944	0.25905	8	809	-0.0214445	8	11329	0.100314	7	7274	0.150258	7	3811	0.169474	7	3007	0.0436742	7	7146	4263.6	1425	73
1426	MMS19	0.148399	7	1337	0.0559243	7	8982	0.188727	8	1898	0.141332	7	2688	0.163403	8	2936	0.0249204	8	8905	0.176189	7	3748	0.228651	7	1628	0.229148	7	1497	0.0270601	7	9031	4265	1426	73
1427	STK11IP	0.156189	7	1096	0.107237	7	4710	0.161396	8	2867	0.101384	7	4962	0.181791	8	2373	-0.00677734	8	10492	0.0754373	7	8389	0.221504	7	1799	0.244342	7	1156	0.0686248	7	4809	4265.3	1427	73
1428	NCF1	0.0938754	7	4593	0.124592	7	3601	0.193625	8	1749	0.127425	7	3331	0.188657	8	2204	0.0408823	8	8225	0.160693	7	4427	0.187105	7	2645	0.233552	7	1391	0.0152539	7	10497	4266.3	1428	73
1429	SKI	0.141369	7	1635	0.189836	7	1124	0.137559	8	3982	0.0682003	7	7746	0.244642	8	1021	0.109418	8	5986	0.0246761	7	10786	0.183975	7	2737	0.0818531	7	7409	0.206097	7	244	4267	1429	73
1430	THAP5	0.1095	7	3418	0.0677271	7	7874	0.131579	8	4297	0.0973837	7	5257	0.0902764	8	6114	0.151139	8	4752	0.214287	7	2335	0.223487	7	1754	0.188697	7	2458	0.0735831	7	4419	4267.8	1430	73
1431	GIMAP6	0.153643	5	1183	0.0582411	5	8756	0.137929	6	3962	0.0594221	5	8617	0.059365	6	7880	0.269372	6	1336	0.275174	5	885	0.297251	5	433	0.257148	5	928	0.0296204	5	8702	4268.2	1431	53
1432	SERPINB9	0.141028	7	1655	0.0806418	7	6720	0.177776	8	2245	0.169766	7	1663	0.0999376	8	5620	0.32452	8	427	0.123194	7	6196	0.137515	7	4354	0.0379257	7	11148	0.102902	7	2656	4268.4	1432	73
1433	TRAPPC9	0.192989	7	425	0.0800341	7	6774	0.174149	8	2364	0.134293	7	2999	0.175281	8	2586	0.0558843	8	7705	0.186607	7	3329	0.161505	7	3452	0.138622	7	4181	0.0283741	7	8872	4268.7	1433	73
1434	KIAA0556	0.148698	7	1328	0.217299	7	629	0.307721	8	147	0.196391	7	998	0.268884	8	692	0.136846	8	5136	0.124246	7	6134	0.0563413	7	8821	0.101687	7	6132	-0.00146955	7	12672	4268.9	1434	73
1435	ASGR2	0.135087	7	1929	0.0875165	7	6172	0.153068	8	3237	0.109356	7	4428	0.170415	8	2715	0.0530355	8	7785	0.0712418	7	8579	0.171737	7	3094	0.292586	7	438	0.0750844	7	4327	4270.4	1435	73
1436	MAML1	0.116532	7	2983	0.200395	7	889	0.146974	8	3535	0.132169	7	3096	0.245373	8	1010	0.0126787	8	9477	0.010965	7	11574	0.180595	7	2833	0.158456	7	3382	0.0807565	7	3934	4271.3	1436	73
1437	SLC38A7	0.115121	7	3074	0.0516813	7	9403	0.178037	8	2239	0.124335	7	3522	0.205799	8	1781	0.099079	8	6302	0.113611	7	6656	0.187506	7	2631	0.13114	7	4494	0.103987	7	2614	4271.6	1437	73
1438	CCDC142	0.139404	7	1735	0.0290956	7	11803	0.165172	8	2718	0.132028	7	3103	0.2542	8	875	0.0215198	8	9051	0.186862	7	3319	0.190433	7	2549	0.126179	7	4732	0.0992433	7	2837	4272.2	1438	73
1439	CNNM3	0.104177	7	3790	0.112716	7	4338	0.190715	8	1835	0.0669846	7	7871	0.289515	8	482	-0.0286938	8	11820	0.170174	7	4009	0.229753	7	1598	0.237969	7	1278	0.0578277	7	5702	4272.3	1439	73
1440	SNHG8	0.150336	5	1291	0.0941766	5	5613	0.0462162	6	9578	0.135992	5	2918	0.0597064	6	7857	0.109564	6	5977	0.208162	5	2512	0.247433	5	1195	0.116916	5	5251	0.17284	5	568	4276	1440	53
1441	PFKL	0.153982	7	1176	0.116502	7	4094	0.197603	8	1615	0.148697	7	2370	0.173378	8	2637	-0.0240121	8	11493	0.161442	7	4386	0.261919	7	942	0.294542	7	418	-0.00910517	7	13632	4276.3	1441	73
1442	DNHD1	0.181264	7	579	0.218228	7	620	0.165023	7	2725	0.322328	6	67	0.178325	7	2481	0.132519	7	5278	0.0821811	7	8096	0.0155969	7	11931	0.0657201	7	8652	0.109334	7	2346	4277.5	1442	69
1443	PORCN	0.141331	7	1638	0.10036	7	5191	0.109857	8	5492	0.190659	7	1123	0.205579	8	1785	-0.0121773	8	10800	0.17051	7	3994	0.158552	7	3546	0.213368	7	1840	0.0415488	7	7368	4277.7	1443	73
1444	CACNB3	0.105523	7	3694	0.191513	7	1082	0.160494	7	2903	0.238696	6	406	0.194742	7	2036	0.025602	7	8880	0.112999	7	6680	0.0863806	7	6954	0.154549	7	3521	0.0487206	7	6622	4277.8	1444	69
1445	ITIH4	0.166169	7	856	0.134832	7	3074	0.153852	8	3192	0.243157	7	372	0.203851	8	1821	0.100296	8	6265	0.141534	7	5280	0.0506299	7	9229	0.0417714	7	10799	0.119667	7	1897	4278.5	1445	73
1446	KIAA2026	0.153403	7	1196	0.169077	7	1692	0.130315	8	4357	0.0925063	7	5639	0.274157	8	629	0.334545	8	332	0.234618	7	1791	0.00641931	7	12751	0.0375201	7	11185	0.0924683	7	3222	4279.4	1446	73
1447	AXIN1	0.0684345	7	6797	0.247662	7	323	0.261541	8	449	0.221786	7	586	0.295776	8	440	-0.00768098	8	10546	0.0183072	7	11138	0.105129	7	5869	0.127203	7	4672	0.117047	7	1988	4280.8	1447	73
1448	BLOC1S3	0.111433	6	3282	0.219485	6	600	0.149544	7	3418	0.148645	7	2373	0.212734	7	1626	-0.0436252	7	12871	0.0392566	6	10062	0.173164	6	3048	0.194853	6	2276	0.0919038	6	3252	4280.8	1448	64
1449	INTS6	0.0893028	7	4963	0.110684	7	4469	0.177803	8	2244	0.0940896	7	5536	0.169992	8	2723	0.216838	8	2807	0.221319	7	2133	0.0512237	7	9174	0.0867966	7	7052	0.124496	7	1713	4281.4	1449	73
1450	TSPAN32	0.164212	7	890	0.118406	7	3963	0.184387	8	2033	0.163705	7	1842	0.152957	8	3324	0.0149868	8	9364	0.121315	7	6288	0.211885	7	2017	0.202674	7	2073	0.011022	7	11045	4283.9	1450	73
1451	SCAP	0.100031	7	4107	0.116575	7	4083	0.160322	8	2909	0.079301	7	6781	0.280332	8	572	-0.0270282	8	11698	0.187411	7	3301	0.302465	7	376	0.330522	7	166	0.0284846	7	8859	4285.2	1451	73
1452	MECR	0.0917544	7	4758	0.118851	7	3938	0.152316	7	3270	0.124877	6	3493	0.176332	7	2551	0.00118995	7	10043	0.220095	7	2170	0.288906	7	545	0.28619	7	509	0.00714903	7	11576	4285.3	1452	69
1453	MFSD7	0.173036	5	720	0.206456	5	777	0.128916	6	4425	0.149857	6	2321	0.162323	6	2971	-0.0517346	6	13482	0.0397352	5	10043	0.174829	5	2996	0.191645	5	2367	0.101059	5	2755	4285.7	1453	54
1454	DDX55	0.168444	7	809	0.11926	7	3903	0.13071	8	4339	0.0705768	7	7536	0.187366	8	2239	0.259589	8	1573	0.25439	7	1296	0.146485	7	3952	0.100289	7	6209	0.0113579	7	11012	4286.8	1454	73
1455	GGA1	0.141346	7	1637	0.283648	7	143	0.239828	8	709	0.303267	7	91	0.248126	8	970	0.0190339	8	9176	-0.0417848	7	15431	0.0760401	7	7546	0.0908491	7	6801	0.189135	7	374	4287.8	1455	73
1456	PSTPIP1	0.183321	7	545	0.0284606	7	11885	0.229789	8	861	0.109449	7	4424	0.215062	8	1554	-0.010947	8	10737	0.167592	7	4113	0.245836	7	1231	0.202773	7	2069	0.060716	7	5460	4287.9	1456	73
1457	XKR8	0.120891	7	2723	0.114289	7	4235	0.256563	8	505	0.122505	7	3618	0.203185	8	1839	0.00779574	8	9713	0.115953	7	6544	0.174331	7	3015	0.108848	7	5712	0.0664697	7	4976	4288	1457	73
1458	KLHL36	0.112506	7	3212	0.217868	7	624	0.160801	8	2891	0.100212	7	5041	0.269276	8	687	0.115058	8	5803	0.0555871	7	9295	0.0787454	7	7389	0.115802	7	5316	0.103395	7	2635	4289.3	1458	73
1459	SPIRE2	0.0877265	6	5087	0.149985	6	2403	0.152584	6	3255	0.167997	6	1718	0.212013	6	1650	-0.0379793	6	12423	0.115619	6	6560	0.212324	6	2003	0.22225	6	1620	0.0524624	6	6222	4294.1	1459	60
1460	FBXO41	0.0859372	7	5254	0.222008	7	577	0.182685	8	2088	0.162309	7	1870	0.255497	8	856	-0.024891	8	11558	0.123692	7	6168	0.165518	7	3306	0.282571	7	544	0.0135261	7	10728	4294.9	1460	73
1461	KCNQ1OT1	0.172042	5	735	0.131285	5	3244	0.17556	5	2319	0.189956	4	1134	0.240731	5	1082	0.0345944	5	8482	0.153346	5	4748	0.0511529	5	9183	0.151927	5	3635	0.0323216	5	8403	4296.5	1461	49
1462	SNHG9	0.102315	5	3925	0.25938	5	251	0.142189	6	3769	0.17149	5	1610	0.209147	6	1716	0.00186326	6	10017	0.0710351	5	8594	0.0936773	5	6530	0.107116	5	5819	0.161529	5	735	4296.6	1462	53
1463	ZNF697	0.155402	7	1122	0.206172	7	785	0.0930908	8	6517	0.193629	7	1066	0.245436	8	1008	0.0383929	8	8335	0.0207644	7	11009	0.112846	7	5436	0.0803983	7	7517	0.220181	7	185	4298	1463	73
1464	ZNF517	0.101344	7	4002	0.183801	7	1269	0.116504	8	5110	0.0999108	7	5060	0.19383	8	2062	-0.0218405	8	11352	0.10799	7	6915	0.263339	7	914	0.307442	7	305	0.0545922	7	6026	4301.5	1464	73
1465	ZNF526	0.0853496	6	5305	0.132084	6	3209	0.184094	7	2042	0.0859626	7	6200	0.214067	7	1580	0.0922389	7	6535	0.140695	6	5331	0.218707	6	1857	0.221875	6	1632	0.0244174	6	9329	4302	1465	64
1466	LETMD1	0.181116	7	581	0.06249	7	8347	0.1011	8	6004	0.114158	7	4104	0.0825756	8	6544	0.0949771	8	6443	0.258889	7	1188	0.251063	7	1137	0.252584	7	1000	0.0386861	7	7686	4303.4	1466	73
1467	IVNS1ABP	0.221083	7	217	0.110066	7	4519	0.204108	8	1432	0.227986	7	517	0.184935	8	2297	0.27053	8	1311	0.180621	7	3576	0.035558	7	10352	-0.0796405	7	18749	0.264344	7	70	4304	1467	73
1468	HMGXB3	0.168048	5	819	0.246179	5	335	0.185646	6	1997	0.269282	5	206	0.159708	6	3061	0.115581	6	5786	-0.0205891	5	13792	0.088937	5	6796	0.049914	5	10000	0.205153	5	249	4304.1	1468	53
1469	RAB3IP	0.137687	7	1819	0.107307	7	4708	0.105619	8	5757	0.0712671	7	7473	0.159308	8	3073	0.192064	8	3545	0.244653	7	1549	0.105616	7	5835	0.0812895	7	7438	0.121454	7	1844	4304.1	1469	73
1470	TARDBP	0.127181	7	2349	0.0865388	7	6259	0.164536	8	2747	0.111258	7	4301	0.079075	8	6738	0.227575	8	2482	0.247209	7	1470	0.135828	7	4423	0.108663	7	5726	0.0491673	7	6579	4307.4	1470	73
1471	HNRNPH2	0.125961	7	2412	0.205641	7	795	0.184728	8	2024	0.155879	7	2091	0.154244	8	3273	0.295295	8	800	0.129822	7	5853	0.00481192	7	12909	0.0432914	7	10643	0.1105	7	2278	4307.8	1471	73
1472	COG1	0.11922	6	2829	0.191351	6	1085	0.207026	7	1356	0.116757	7	3955	0.171641	7	2683	0.123133	7	5556	0.114533	6	6614	0.0945022	6	6487	0.0649612	6	8709	0.0827195	6	3805	4307.9	1472	64
1473	NHSL2	0.119565	7	2804	0.0289564	7	11830	0.132776	8	4220	0.102403	7	4886	0.189704	8	2171	0.190295	8	3583	0.270406	7	962	0.185242	7	2700	0.119667	7	5094	0.0683711	7	4829	4307.9	1473	73
1474	CLASRP	0.189487	5	463	0.358936	5	30	0.286022	6	242	0.350516	5	43	0.287415	6	505	0.0307971	6	8646	-0.0369235	5	15075	0.0668262	5	8117	0.113322	5	5459	0.0722031	5	4513	4309.3	1474	53
1475	HDDC3	0.20688	7	294	0.080435	7	6738	0.134296	8	4147	0.0413991	7	10375	0.0839457	8	6465	0.0839453	8	6797	0.223717	7	2066	0.38292	7	26	0.293628	7	427	0.0572279	7	5764	4309.9	1475	73
1476	SIGLEC12	0.168377	7	812	0.094495	7	5596	0.173156	7	2410	0.150084	6	2311	0.201542	7	1874	0.0576897	7	7650	0.04167	7	9937	0.15632	7	3615	0.0910908	7	6790	0.11431	7	2105	4310	1476	69
1477	PHKA2	0.12211	7	2657	0.0535904	7	9226	0.269815	8	367	0.0801133	7	6720	0.235046	8	1180	0.200776	8	3280	0.207546	7	2529	0.130712	7	4633	0.104627	7	5964	0.0494313	7	6546	4310.2	1477	73
1478	LPL	0.132166	7	2079	0.0916541	7	5821	0.0780703	7	7480	0.0511838	6	9393	0.0917401	7	6040	0.175228	7	4038	0.206181	7	2575	0.212503	7	1998	0.17782	7	2749	0.150975	7	938	4311.1	1478	69
1479	GAPDH	0.117076	7	2951	0.116567	7	4085	0.106976	8	5681	0.169287	7	1677	0.162077	8	2979	0.0409034	8	8223	0.0161238	7	11263	0.147675	7	3904	0.200448	7	2134	0.206151	7	242	4313.9	1479	73
1480	ZFP41	0.134222	7	1980	0.112518	7	4358	0.0878306	8	6837	0.126808	7	3363	0.174981	8	2597	0.0252196	8	8896	0.163794	7	4284	0.240796	7	1350	0.25249	7	1005	0.0316805	7	8471	4314.1	1480	73
1481	ALDH3B1	0.135178	7	1926	0.0261039	7	12147	0.188764	8	1895	0.111861	7	4255	0.271237	8	658	0.040293	8	8252	0.206543	7	2562	0.3048	7	344	0.30651	7	316	0.0131446	7	10788	4314.3	1481	73
1482	UNC93B1	0.132611	7	2059	0.118367	7	3965	0.217995	8	1089	0.144875	7	2529	0.195322	8	2015	0.00106804	8	10049	0.135032	7	5611	0.234976	7	1495	0.238255	7	1275	-0.00468835	7	13075	4316.2	1482	73
1483	HOOK2	0.134131	7	1984	0.199319	7	922	0.217195	8	1099	0.202722	7	871	0.242701	8	1056	-0.00333288	8	10306	0.0903595	7	7738	0.0596042	7	8599	0.138891	7	4169	0.0505857	7	6425	4316.9	1483	73
1484	PCGF6	0.120863	7	2728	0.040837	7	10537	0.0707968	7	7965	0.11727	6	3919	0.0817499	7	6583	0.281277	7	1073	0.276381	7	871	0.161449	7	3455	0.148341	7	3774	0.11045	7	2281	4318.6	1484	69
1485	GFOD1	0.174861	7	687	0.280525	7	161	0.132474	8	4239	0.195417	7	1035	0.212699	8	1629	0.0337754	8	8516	0.00819408	7	11757	0.061063	7	8495	0.118914	7	5135	0.129395	7	1547	4320.1	1485	73
1486	DNASE1	0.144683	7	1494	0.0737258	7	7326	0.124386	8	4691	0.0788007	7	6829	0.245395	8	1009	0.0470663	8	7991	0.195729	7	2946	0.168697	7	3205	0.159935	7	3322	0.0737487	7	4411	4322.4	1486	73
1487	TNFRSF1B	0.0828283	7	5514	0.231074	7	471	0.258611	8	483	0.229737	7	497	0.253415	8	888	0.0600665	8	7564	0.0110689	7	11561	0.0635967	7	8314	0.142561	7	4013	0.0806311	7	3941	4324.6	1487	73
1488	PBLD	0.158978	7	1016	0.0399437	7	10636	0.139165	8	3914	0.176703	7	1471	0.135975	8	3983	0.217584	8	2781	0.253148	7	1324	0.10936	7	5622	0.0639313	7	8788	0.0843615	7	3718	4325.3	1488	73
1489	ANAPC11	0.134251	6	1975	0.113886	6	4264	0.142092	7	3776	0.120583	7	3728	0.102514	7	5498	-0.0458766	7	13015	0.205003	6	2611	0.29841	6	415	0.306234	6	318	0.0388271	6	7671	4327.1	1489	64
1490	C15orf61	0.114184	5	3126	0.154497	5	2215	0.207544	6	1340	0.0765159	5	7013	0.217624	6	1505	0.00996636	6	9611	0.172452	5	3904	0.181275	5	2811	0.223934	5	1587	0.0179617	5	10172	4328.4	1490	53
1491	MPLKIP	0.118596	7	2856	0.0290449	7	11811	0.152691	8	3248	0.0852578	7	6259	0.101577	8	5546	0.185541	8	3734	0.235881	7	1765	0.295515	7	456	0.244701	7	1150	0.0501514	7	6463	4328.8	1491	73
1492	HNRNPUL2	0.0992383	7	4167	0.121875	7	3742	0.242932	8	669	0.0470576	7	9803	0.235649	8	1174	0.249583	8	1846	0.267833	7	1013	0.157087	7	3595	0.178566	7	2729	-0.0159809	7	14554	4329.2	1492	73
1493	IRF8	0.143068	7	1568	0.141857	7	2745	0.178245	8	2226	0.0545692	7	9075	0.0542198	8	8203	0.293247	8	834	0.208386	7	2508	0.125962	7	4841	0.144478	7	3924	0.0413796	7	7381	4330.5	1493	73
1494	NOL6	0.14191	7	1616	0.189382	7	1135	0.113494	8	5273	0.112956	7	4182	0.179714	8	2432	0.0806859	8	6891	0.137169	7	5503	0.216466	7	1902	0.242638	7	1190	-0.00537005	7	13182	4330.6	1494	73
1495	ATG2A	0.134324	7	1969	0.250507	7	305	0.216206	8	1117	0.289496	7	123	0.328158	8	239	0.00993848	8	9612	-0.0312779	7	14647	0.079968	7	7315	0.0827308	7	7340	0.16661	7	645	4331.2	1495	73
1496	C11orf21	0.110887	7	3329	0.13999	7	2827	0.226609	8	920	0.11445	7	4088	0.212143	8	1643	-0.0033227	8	10305	0.112762	7	6691	0.212626	7	1994	0.218368	7	1725	0.0208194	7	9794	4331.6	1496	73
1497	ITGA1	0.0977755	5	4275	0.0846506	5	6398	0.204542	5	1421	0.196145	4	1008	0.190479	5	2151	0.0905015	5	6587	0.183778	5	3449	0.0637992	5	8299	0.103941	5	6004	0.084286	5	3724	4331.6	1497	49
1498	ACP6	0.111569	7	3275	0.0726273	7	7415	0.19962	7	1551	0.120044	6	3767	0.213854	7	1583	-0.0141748	7	10914	0.191373	7	3140	0.145403	7	4007	0.147207	7	3823	0.081582	7	3882	4335.7	1498	69
1499	TMEM55B	0.14998	5	1300	0.155212	5	2185	0.232812	6	796	0.118937	6	3822	0.112877	6	4980	-0.0114333	6	10767	0.057008	5	9232	0.13321	5	4528	0.130811	5	4516	0.1401	5	1238	4336.4	1499	54
1500	ZBTB34	0.123933	7	2543	0.201123	7	867	0.170506	8	2511	0.10601	7	4661	0.126119	8	4379	0.262166	8	1495	0.0829295	7	8049	0.042769	7	9811	0.0861416	7	7093	0.117288	7	1980	4338.9	1500	73
1501	PMS2P3	0.250998	5	125	0.2614	5	239	0.211347	5	1245	0.341139	4	50	0.221538	5	1431	0.19836	5	3357	0.00674126	5	11842	0.0520983	5	9118	-0.0142918	5	15692	0.195716	5	307	4340.6	1501	49
1502	PRODH	0.149729	7	1305	0.157948	7	2098	0.0705068	7	7990	0.164548	6	1815	0.0959357	7	5824	0.0870761	7	6697	0.13435	7	5638	0.131048	7	4619	0.234813	7	1348	0.0537915	7	6088	4342.2	1502	69
1503	GBF1	0.142026	7	1612	0.0953743	7	5521	0.249577	8	591	0.16552	7	1789	0.192608	8	2099	0.15046	8	4772	0.181618	7	3539	0.100913	7	6112	0.0952879	7	6520	0.0125463	7	10871	4342.6	1503	73
1504	PLOD3	0.124373	7	2514	0.111678	7	4397	0.213333	8	1188	0.0934364	7	5582	0.210839	8	1681	0.00777454	8	9717	0.193047	7	3070	0.249505	7	1162	0.297607	7	385	-0.00989445	7	13738	4343.4	1504	73
1505	MXD1	0.216257	7	245	0.228943	7	489	0.329734	8	101	0.316772	7	70	0.295997	8	439	0.268813	8	1349	0.116325	7	6521	-0.0437425	7	17035	-0.0387902	7	17160	0.305904	7	27	4343.6	1505	73
1506	HECTD3	0.106257	7	3645	0.108152	7	4647	0.171887	8	2457	0.090324	7	5823	0.177366	8	2510	0.0864615	8	6711	0.152336	7	4795	0.173877	7	3027	0.250777	7	1039	0.0287914	7	8807	4346.1	1506	73
1507	HEMK1	0.170138	7	771	0.0775495	7	7000	0.154197	8	3174	0.106079	7	4658	0.125481	8	4397	0.0108342	8	9566	0.167021	7	4141	0.273859	7	744	0.213956	7	1825	0.0432585	7	7187	4346.3	1507	73
1508	VPS13B	0.185215	7	518	0.12694	7	3485	0.157624	8	3025	0.161355	7	1899	0.144374	8	3657	0.275505	8	1213	0.261557	7	1133	0.0113825	7	12311	0.0279494	7	12037	0.0770524	7	4185	4346.3	1508	73
1509	PANX2	0.148098	7	1349	0.315146	7	75	0.164736	8	2735	0.284192	7	143	0.336304	8	203	-0.0236868	8	11464	-0.0632984	7	17003	0.080605	7	7288	0.164382	7	3171	0.289069	7	36	4346.7	1509	73
1510	PHF20	0.222957	7	207	0.10874	7	4610	0.245466	8	641	0.111604	7	4275	0.25572	8	849	0.362447	8	166	0.219007	7	2205	0.0706442	7	7853	-0.031268	7	16772	0.0560493	7	5892	4347	1510	73
1511	PUSL1	0.127367	7	2333	0.107383	7	4700	0.186954	8	1948	0.143809	7	2579	0.221674	8	1425	-0.114333	8	18214	0.155392	7	4665	0.314445	7	259	0.284047	7	531	0.0467655	7	6823	4347.7	1511	73
1512	TMCO6	0.133772	7	2003	0.100898	7	5146	0.195461	8	1684	0.147815	7	2404	0.16569	8	2873	-0.0277992	8	11759	0.173306	7	3864	0.220879	7	1809	0.191964	7	2356	0.0224081	7	9580	4347.8	1512	73
1513	TRAF7	0.126111	7	2401	0.0878135	7	6144	0.139653	8	3891	0.150469	7	2295	0.179251	8	2452	-0.0653588	8	14579	0.171834	7	3936	0.225102	7	1712	0.274215	7	642	0.060952	7	5432	4348.4	1513	73
1514	TMEM107	0.104818	6	3743	0.0774027	6	7014	0.202523	7	1474	0.10332	7	4836	0.157009	7	3157	0.0136149	7	9432	0.185403	6	3377	0.174854	6	2993	0.191153	6	2384	0.0652066	6	5079	4348.9	1514	64
1515	ERLIN2	0.143971	7	1530	0.112529	7	4356	0.113048	8	5303	0.052767	7	9247	0.0960922	8	5815	0.215354	8	2846	0.201656	7	2733	0.19712	7	2377	0.25384	7	980	0.0331919	7	8307	4349.4	1515	73
1516	NFYC	0.104624	7	3755	0.108893	7	4601	0.156363	8	3081	0.0912267	7	5744	0.230211	8	1273	0.0796074	8	6929	0.115867	7	6549	0.168846	7	3201	0.18435	7	2557	0.056777	7	5810	4350	1516	73
1517	MCFD2	0.143581	7	1548	0.0496479	7	9615	0.148744	8	3461	0.129199	7	3250	0.0859692	8	6361	0.288478	8	919	0.28335	7	757	0.113285	7	5417	0.0491824	7	10082	0.113967	7	2119	4352.9	1517	73
1518	CACNB1	0.102004	7	3947	0.165157	7	1837	0.150195	7	3388	0.207897	6	778	0.142184	7	3737	0.019344	7	9160	0.0524111	7	9450	0.139966	7	4235	0.136502	7	4266	0.101339	7	2743	4354.1	1518	69
1519	PTPRA	0.0760547	7	6085	0.163463	7	1893	0.277745	8	310	0.103021	7	4852	0.214124	8	1579	0.160956	8	4481	0.221311	7	2134	0.165273	7	3317	0.193854	7	2311	-0.0340415	7	16580	4354.2	1519	73
1520	ZFYVE28	0.0962635	7	4408	0.230491	7	478	0.172206	7	2442	0.173523	6	1554	0.253453	7	887	-0.049519	7	13289	0.0684849	7	8722	0.208742	7	2107	0.211207	7	1894	0.0379699	7	7761	4354.2	1520	69
1521	CNPY4	0.0895398	7	4946	0.0969624	7	5421	0.19302	8	1769	0.0716274	7	7441	0.189578	8	2176	0.0209687	8	9085	0.172912	7	3881	0.229048	7	1614	0.225503	7	1559	0.0584702	7	5653	4354.5	1521	73
1522	FAM111A	0.148106	6	1347	0.0654828	6	8071	0.228826	7	884	0.0478753	7	9731	0.230181	7	1274	0.248558	7	1876	0.368371	6	77	0.116508	6	5268	0.0888292	6	6924	0.0347385	6	8094	4354.6	1522	64
1523	MED15	0.131094	7	2130	0.212379	7	699	0.25941	8	474	0.357335	7	42	0.277068	8	608	0.00132891	8	10039	0.0313178	7	10454	0.0318284	7	10636	0.0851457	7	7167	0.137096	7	1315	4356.4	1523	73
1524	SNX15	0.0997892	7	4126	0.122426	7	3715	0.215109	8	1144	0.122745	7	3606	0.206818	8	1755	0.0104559	8	9587	0.169155	7	4045	0.2345	7	1510	0.24628	7	1116	-0.00385467	7	12966	4357	1524	73
1525	PPP1R3D	0.210774	7	277	0.0771823	7	7032	0.0690676	8	8086	0.0276941	7	11736	0.152326	8	3346	0.127641	8	5444	0.180087	7	3593	0.239156	7	1394	0.21196	7	1869	0.154708	7	849	4362.6	1525	73
1526	TICAM1	0.0901743	6	4891	0.274187	6	183	0.149353	7	3423	0.211086	7	734	0.220229	7	1447	-0.0387037	7	12497	0.030027	6	10521	0.146459	6	3955	0.232697	6	1414	0.0710543	6	4589	4365.4	1526	64
1527	ASB7	0.203955	5	326	0.110903	5	4452	0.0305291	6	10566	0.153299	5	2198	0.0412355	6	9089	0.219266	6	2718	0.231819	5	1875	0.11937	5	5166	0.0868229	5	7048	0.209146	5	227	4366.5	1527	53
1528	ZNF500	0.12815	6	2288	0.177471	6	1437	0.123029	7	4772	0.0749063	7	7177	0.24746	7	977	0.0681196	7	7304	0.0732029	6	8490	0.211147	6	2038	0.171433	6	2945	0.0522051	6	6256	4368.4	1528	64
1529	PVR	0.117627	7	2916	0.0635836	7	8245	0.178934	8	2206	0.063155	7	8246	0.249392	8	942	0.0886842	8	6650	0.219017	7	2204	0.233041	7	1543	0.249562	7	1059	0.0216944	7	9675	4368.6	1529	73
1530	ATP6V1E2	0.114351	7	3113	0.106316	7	4775	0.127833	7	4481	0.0484707	6	9669	0.206089	7	1775	0.101679	7	6227	0.20358	7	2654	0.167993	7	3230	0.262269	7	833	0.0455082	7	6948	4370.5	1530	69
1531	MANF	0.0946934	5	4532	0.0290703	5	11806	0.230113	6	854	0.116266	5	3984	0.177924	6	2496	0.110607	6	5947	0.223285	5	2083	0.362407	5	49	0.248016	5	1088	0.0124717	5	10880	4371.9	1531	53
1532	FBXL6	0.111657	7	3266	0.178507	7	1408	0.195587	8	1678	0.155756	7	2098	0.253233	8	892	-0.0686695	8	14873	0.130641	7	5808	0.254473	7	1082	0.327828	7	173	0.000450742	7	12443	4372.1	1532	73
1533	STX6	0.183648	7	541	0.0347738	7	11193	0.162285	8	2837	0.0736539	7	7284	0.188877	8	2197	0.368863	8	137	0.287831	7	687	0.143906	7	4077	0.00195972	7	14398	0.189005	7	377	4372.8	1533	73
1534	KCNG2	0.139113	7	1751	0.134346	7	3099	0.0750911	7	7689	0.126434	6	3385	0.206924	7	1752	0.00162087	7	10028	0.0436551	7	9852	0.170014	7	3159	0.235247	7	1340	0.125401	7	1685	4374	1534	69
1535	LDHC	0.0959431	7	4436	0.152643	7	2294	0.100981	7	6009	0.153981	6	2169	0.0829237	7	6521	0.0941156	7	6477	0.142227	7	5235	0.199868	7	2315	0.208352	7	1953	0.0515206	7	6332	4374.1	1535	69
1536	STXBP2	0.126336	7	2388	0.0968411	7	5425	0.232412	8	806	0.172387	7	1585	0.191496	8	2128	-0.0269878	8	11696	0.131438	7	5760	0.201452	7	2266	0.230655	7	1454	0.0174015	7	10237	4374.5	1536	73
1537	RGS14	0.140694	7	1672	0.0632014	7	8280	0.232142	8	815	0.100338	7	5033	0.207318	8	1747	-0.072874	8	15209	0.161286	7	4395	0.298015	7	419	0.242479	7	1191	0.0661244	7	5008	4376.9	1537	73
1538	MEFV	0.142753	7	1576	0.00439237	7	14322	0.256577	8	504	0.12682	7	3361	0.220365	8	1446	0.125403	8	5500	0.256077	7	1247	0.26577	7	871	0.147981	7	3783	0.0100731	7	11179	4378.9	1538	73
1539	YPEL3	0.117808	7	2905	0.116525	7	4090	0.210008	8	1274	0.135646	7	2935	0.353539	8	148	-0.0745378	8	15324	0.140224	7	5347	0.232629	7	1550	0.26847	7	720	0.0230683	7	9496	4378.9	1539	73
1540	GPATCH4	0.0742782	7	6240	0.112349	7	4365	0.0902139	8	6689	0.0910178	7	5755	0.135528	8	4001	0.212067	8	2952	0.245217	7	1528	0.246329	7	1220	0.244737	7	1149	0.0201347	7	9893	4379.2	1540	73
1541	STAC3	0.102284	7	3926	0.115255	7	4174	0.203247	8	1456	0.146825	7	2453	0.17348	8	2634	0.0684589	8	7292	0.194033	7	3027	0.227902	7	1649	0.274786	7	635	-0.0338085	7	16555	4380.1	1541	73
1542	PHF12	0.182949	7	549	0.154693	7	2208	0.26413	8	420	0.227253	7	530	0.248607	8	962	0.123407	8	5548	0.0720517	7	8546	0.0551019	7	8909	-0.0048733	7	14987	0.143164	7	1146	4380.5	1542	73
1543	BRI3BP	0.127518	7	2322	0.0446551	7	10112	0.0778485	8	7497	0.050897	7	9425	0.199186	8	1923	0.19181	8	3550	0.280549	7	797	0.282742	7	619	0.220859	7	1663	0.0559402	7	5908	4381.6	1543	73
1544	CDK2	0.0896169	7	4939	0.120405	7	3833	0.259958	7	469	0.13157	6	3131	0.0843181	7	6447	0.147435	7	4853	0.141929	7	5257	0.142665	7	4125	0.087804	7	6988	0.0830974	7	3779	4382.1	1544	69
1545	SLC16A3	0.100028	7	4108	0.138957	7	2868	0.16274	8	2820	0.126817	7	3362	0.23029	8	1269	-0.0388049	8	12509	0.0585839	7	9165	0.254524	7	1081	0.273258	7	657	0.0550841	7	5982	4382.1	1545	73
1546	SCRG1	0.210911	7	275	0.130476	7	3290	0.0877835	7	6841	0.237571	6	419	0.0541823	7	8206	0.15215	7	4728	0.171436	7	3955	0.0765319	7	7524	0.086361	7	7080	0.130515	7	1507	4382.5	1546	69
1547	GLG1	0.128758	7	2255	0.0649415	7	8111	0.213422	8	1185	0.058653	7	8689	0.17394	8	2623	0.280868	8	1082	0.263675	7	1086	0.167008	7	3262	0.193894	7	2308	-0.00570622	7	13225	4382.6	1547	73
1548	CYB5R1	0.237856	7	162	-0.00980122	7	15625	0.123033	8	4771	0.105411	7	4699	0.132006	8	4143	0.103082	8	6190	0.195701	7	2947	0.325202	7	187	0.229956	7	1472	0.0856092	7	3635	4383.1	1548	73
1549	PMS2P1	0.154733	5	1150	0.103055	5	4995	0.0781814	6	7470	0.11627	5	3983	0.105187	6	5361	0.167727	6	4272	0.194446	5	2998	0.194924	5	2423	0.122046	5	4979	0.0525281	5	6214	4384.5	1549	53
1550	GFOD2	0.0657252	7	7020	0.102188	7	5047	0.146729	8	3550	0.0854793	7	6240	0.186574	8	2262	0.100201	8	6266	0.163645	7	4293	0.128038	7	4753	0.218525	7	1721	0.102114	7	2699	4385.1	1550	73
1551	SLC39A11	0.179518	7	609	0.022515	7	12510	0.155349	8	3127	0.101967	7	4918	0.0677321	8	7373	0.209677	8	3023	0.276145	7	875	0.257766	7	1025	0.174927	7	2831	0.0398319	7	7562	4385.3	1551	73
1552	B3GAT3	0.0883204	7	5045	0.133954	7	3119	0.192563	8	1784	0.117951	7	3878	0.185306	8	2290	-0.038945	8	12521	0.177973	7	3677	0.211037	7	2043	0.259838	7	870	0.0300613	7	8652	4387.9	1552	73
1553	ZMYND8	0.144876	7	1484	0.0554894	7	9027	0.135312	8	4100	0.0436611	7	10131	0.261088	8	782	0.269694	8	1331	0.25702	7	1227	0.132977	7	4540	0.100803	7	6185	0.0653009	7	5072	4387.9	1553	73
1554	DGCR2	0.171911	7	737	0.0215692	7	12614	0.180035	8	2169	0.0576162	7	8782	0.243585	8	1033	0.0247315	8	8917	0.159937	7	4460	0.303829	7	362	0.25581	7	947	0.0817304	7	3863	4388.4	1554	73
1555	LONP1	0.101229	7	4015	0.160916	7	1978	0.253909	8	539	0.213048	7	707	0.224778	8	1375	-0.0104872	8	10713	0.0422434	7	9919	0.107117	7	5746	0.0987947	7	6301	0.104415	7	2592	4388.5	1555	73
1556	RBMS2	0.125732	7	2423	0.0627019	7	8329	0.10891	8	5537	0.0808243	7	6661	0.161635	8	2992	0.159465	8	4528	0.175466	7	3784	0.167801	7	3236	0.129917	7	4554	0.12139	7	1847	4389.1	1556	73
1557	C2CD3	0.134125	7	1986	0.118781	7	3939	0.128855	8	4428	0.161475	7	1895	0.134765	8	4034	0.174302	8	4068	0.230899	7	1893	0.0878733	7	6866	0.0918949	7	6740	0.0350374	7	8059	4390.8	1557	73
1558	NOD2	0.204941	7	316	0.132629	7	3184	0.285005	8	252	0.264271	7	243	0.218801	8	1481	0.207019	8	3097	0.0599539	7	9106	0.0656953	7	8187	-0.0476089	7	17582	0.182011	7	460	4390.8	1558	73
1559	FAM53B	0.121059	7	2712	0.173729	7	1541	0.21347	8	1182	0.193534	7	1070	0.215792	8	1536	0.0177853	8	9230	0.0578157	7	9204	0.0801215	7	7307	0.09419	7	6583	0.0871425	7	3547	4391.2	1559	73
1560	SPPL2B	0.15035	7	1288	0.196019	7	985	0.202649	8	1471	0.222599	7	576	0.213511	8	1598	-0.00777862	8	10551	-0.0237498	7	14032	0.108154	7	5688	0.117821	7	5190	0.105153	7	2552	4393.1	1560	73
1561	LRRC41	0.10397	7	3799	0.0667594	7	7950	0.133269	8	4193	0.0623563	7	8309	0.159931	8	3053	0.0851716	8	6758	0.172526	7	3900	0.318169	7	227	0.306932	7	310	0.0608384	7	5440	4393.9	1561	73
1562	PRICKLE3	0.122985	7	2594	0.114792	7	4197	0.165185	8	2717	0.194682	7	1051	0.188177	8	2222	-0.0359879	8	12295	0.0396019	7	10048	0.183318	7	2760	0.174946	7	2829	0.0918252	7	3256	4396.9	1562	73
1563	FAM117B	0.170408	7	763	0.199038	7	928	0.126743	8	4548	0.135946	7	2924	0.112466	8	5002	0.226678	8	2515	0.200664	7	2766	0.0493596	7	9322	0.0773058	7	7744	0.0407167	7	7462	4397.4	1563	73
1564	LIMK2	0.165426	7	866	0.199533	7	914	0.222908	8	985	0.280908	7	153	0.184989	8	2295	0.141126	8	5024	-0.0192012	7	13678	0.0155576	7	11940	0.0784696	7	7666	0.181663	7	464	4398.5	1564	73
1565	NBR1	0.124742	6	2490	0.0212936	6	12653	0.238555	7	723	0.024983	7	12003	0.168587	7	2774	0.281577	7	1067	0.326452	6	236	0.205553	6	2182	0.16069	6	3293	0.0491991	6	6570	4399.1	1565	64
1566	MTG1	0.124768	7	2488	0.163682	7	1878	0.167433	8	2616	0.18808	7	1173	0.168361	8	2783	-0.015932	8	11010	0.166623	7	4158	0.176128	7	2967	0.18948	7	2433	-0.000129187	7	12503	4400.9	1566	73
1567	FOXJ2	0.0841713	6	5400	0.306941	6	87	0.152829	7	3245	0.175807	7	1496	0.290989	7	472	0.0889916	7	6640	0.0291311	6	10570	0.06195	6	8436	0.15926	6	3350	0.0753433	6	4314	4401	1567	64
1568	IQSEC1	0.181617	7	572	0.191814	7	1073	0.198821	8	1579	0.260905	7	261	0.270071	8	679	0.082511	8	6832	0.0131336	7	11440	0.0678813	7	8040	0.0223482	7	12572	0.150168	7	963	4401.1	1568	73
1569	SHARPIN	0.121639	7	2687	0.129998	7	3315	0.139737	8	3889	0.149367	7	2341	0.275229	8	620	-0.0934	8	16777	0.152391	7	4791	0.23992	7	1377	0.311032	7	284	0.0361824	7	7935	4401.6	1569	73
1570	TMEM175	0.137962	7	1800	0.16643	7	1790	0.141807	8	3799	0.143013	7	2612	0.238691	8	1111	-0.0265307	8	11679	0.134216	7	5645	0.285797	7	580	0.332739	7	156	-0.018583	7	14850	4402.2	1570	73
1571	LOC648987	0.0793598	5	5804	0.145906	5	2584	0.19436	5	1722	0.190803	5	1117	0.157164	5	3152	0.0306459	5	8652	0.0867199	5	7894	0.150462	5	3806	0.124745	5	4816	0.072815	5	4478	4402.5	1571	50
1572	AP1M1	0.0988992	7	4193	0.11031	7	4507	0.174853	8	2345	0.103001	7	4853	0.226104	8	1350	0.0248094	8	8911	0.179938	7	3604	0.250522	7	1147	0.295196	7	411	-0.00174261	7	12711	4403.2	1572	73
1573	AK4	0.0748058	5	6193	0.226005	5	537	0.0644393	5	8398	0.277861	4	170	0.0990484	5	5668	0.202393	5	3232	0.0586686	5	9161	0.083355	5	7127	0.171426	5	2946	0.169577	5	607	4403.9	1573	49
1574	SLC10A7	0.138863	7	1767	0.0554938	7	9026	0.107633	8	5642	0.0996257	7	5079	0.121113	8	4586	0.259592	8	1572	0.276479	7	868	0.124631	7	4916	0.123404	7	4909	0.0581405	7	5681	4404.6	1574	73
1575	PLXDC2	0.164884	7	876	0.0950896	7	5551	0.0997813	8	6088	0.0340097	7	11132	0.132406	8	4124	0.299938	8	725	0.312691	7	365	0.0685069	7	7999	0.133465	7	4390	0.0997839	7	2816	4406.6	1575	73
1576	PRKDC	0.154885	7	1141	0.0831887	7	6515	0.154833	8	3145	0.0731445	7	7322	0.182547	8	2353	0.315584	8	502	0.337361	7	184	0.138609	7	4302	0.0866318	7	7058	0.00737605	7	11544	4406.6	1576	73
1577	F8A1	0.139173	7	1746	0.124205	7	3629	0.0585509	8	8762	0.113457	7	4150	0.126678	8	4354	0.0964633	8	6391	0.136569	7	5534	0.266763	7	849	0.317473	7	228	0.0321213	7	8427	4407	1577	73
1578	LPAR2	0.1834	6	544	0.264557	6	222	0.180946	7	2137	0.275763	7	174	0.267692	7	707	0.0531116	7	7782	0.0256739	6	10744	0.00855058	6	12566	0.0829414	6	7323	0.120357	6	1878	4407.7	1578	64
1579	MAD1L1	0.152075	7	1233	0.108554	7	4618	0.159032	8	2963	0.106949	7	4589	0.193772	8	2064	0.00688178	8	9775	0.133017	7	5684	0.276905	7	709	0.242167	7	1196	0.00938528	7	11270	4410.1	1579	73
1580	SLC35A2	0.100048	7	4105	0.080096	7	6765	0.198977	8	1576	0.12496	7	3488	0.184389	8	2312	0.0006428	8	10078	0.125924	7	6045	0.296076	7	448	0.271815	7	676	0.0302059	7	8632	4412.5	1580	73
1581	CC2D1A	0.125448	7	2437	0.130814	7	3278	0.161097	8	2876	0.135977	7	2921	0.268654	8	697	-0.0692047	8	14910	0.139275	7	5395	0.242382	7	1319	0.287928	7	486	0.0206689	7	9813	4413.2	1581	73
1582	MARCH5	0.18461	4	525	0.0784848	4	6914	0.179791	5	2177	0.0865283	4	6151	0.0581484	5	7951	0.434407	5	31	0.284178	4	739	0.0522655	4	9109	0.0460404	4	10366	0.222215	4	174	4413.7	1582	43
1583	TMEM2	0.180824	5	586	0.0695228	5	7700	0.252109	6	560	0.0738954	6	7266	0.172794	6	2656	0.371966	6	130	0.244826	5	1541	0.0590358	5	8647	-0.00224887	5	14755	0.196571	5	299	4414	1583	54
1584	EVI5L	0.0745309	7	6218	0.213025	7	687	0.189566	8	1875	0.119613	7	3788	0.270267	8	675	0.0213549	8	9059	0.0529628	7	9417	0.159963	7	3507	0.289656	7	465	0.031891	7	8450	4414.1	1584	73
1585	RANBP10	0.141839	6	1619	0.105929	6	4806	0.184032	7	2044	0.0751464	7	7147	0.225805	7	1358	0.0996193	7	6281	0.11799	6	6434	0.122083	6	5029	0.132234	6	4455	0.0664996	6	4973	4414.6	1585	64
1586	RPTOR	0.120085	6	2782	0.123924	6	3643	0.131869	7	4271	0.181553	7	1335	0.203197	7	1837	0.00715092	7	9763	0.0491858	6	9595	0.143924	6	4075	0.0977671	6	6372	0.180509	6	479	4415.2	1586	64
1587	MARCH1	0.225205	4	203	0.100703	4	5166	0.0644076	5	8402	0.178803	4	1409	0.0371081	5	9375	0.485168	5	14	0.342966	4	165	0.0602988	4	8554	0.0496024	4	10035	0.154846	4	844	4416.7	1587	43
1588	SUGP1	0.140367	4	1684	0.0674998	4	7897	0.186226	5	1978	0.0555295	5	8980	0.195563	5	2008	0.0542422	5	7748	0.236996	4	1731	0.398992	4	16	0.351546	4	93	0.00337793	4	12041	4417.6	1588	44
1589	EXTL3	0.191207	7	445	0.0259773	7	12163	0.260599	8	461	0.0768944	7	6982	0.25769	8	827	0.159169	8	4535	0.116288	7	6523	0.179799	7	2864	0.0716432	7	8161	0.140516	7	1219	4418	1589	73
1590	TRERF1	0.1003	7	4086	0.159428	7	2036	0.173318	8	2405	0.153015	7	2208	0.255586	8	854	0.224296	8	2583	0.151247	7	4851	0.00997103	7	12423	0.0723192	7	8111	0.0706684	7	4623	4418	1590	73
1591	VPS37C	0.0798589	7	5767	0.180472	7	1353	0.197378	8	1621	0.181486	7	1337	0.224325	8	1381	-0.0110276	8	10743	-0.0152074	7	13385	0.164362	7	3352	0.221239	7	1649	0.0860412	7	3612	4420	1591	73
1592	ADAM15	0.0932598	7	4639	0.235918	7	426	0.186782	8	1957	0.158818	7	1971	0.200096	8	1907	0.0237945	8	8970	0.057207	7	9228	0.137707	7	4343	0.215785	7	1783	0.0274841	7	8984	4420.8	1592	73
1593	DNAJA2	0.18537	7	517	0.0863978	7	6271	0.135464	8	4096	0.130507	7	3182	0.00934659	8	11390	0.254407	8	1708	0.246512	7	1484	0.125203	7	4888	0.0468415	7	10293	0.186637	7	394	4422.3	1593	73
1594	TGIF1	0.108014	7	3516	0.242862	7	354	0.23826	8	725	0.252422	7	300	0.291259	8	466	0.0258784	8	8863	-0.0073452	7	12790	0.105169	7	5865	0.0375406	7	11184	0.225977	7	161	4422.4	1594	73
1595	DDX10	0.17099	7	754	0.0583108	7	8748	0.167574	8	2609	0.104992	7	4730	0.162065	8	2980	0.274284	8	1234	0.384665	7	54	0.207515	7	2136	0.0673657	7	8509	-0.000133651	7	12505	4425.9	1595	73
1596	TRIM54	0.130737	7	2153	0.136579	7	2989	0.111799	7	5377	0.125675	6	3436	0.123982	7	4462	0.0365977	7	8413	0.134742	7	5622	0.2599	7	985	0.221055	7	1656	0.0257005	7	9192	4428.5	1596	69
1597	SAP130	0.123201	7	2582	0.147412	7	2518	0.149451	8	3421	0.178828	7	1406	0.146427	8	3568	0.162281	8	4446	0.191054	7	3158	0.0112928	7	12316	0.116025	7	5303	0.0592545	7	5596	4431.4	1597	73
1598	SLC39A4	0.137975	7	1799	0.128395	7	3396	0.0962834	8	6314	0.180401	7	1368	0.202078	8	1863	-0.0110468	8	10745	0.14258	7	5216	0.339929	7	109	0.368488	7	56	-0.00752251	7	13461	4432.7	1598	73
1599	URB1	0.123032	7	2593	0.0713056	7	7528	0.158064	8	3007	0.126853	7	3358	0.194691	8	2039	0.170411	8	4183	0.233407	7	1822	0.124111	7	4944	0.0878735	7	6982	0.0367161	7	7871	4432.7	1599	73
1600	ARFGAP1	0.131362	7	2114	0.20038	7	890	0.230521	8	844	0.240112	7	390	0.184051	8	2319	-0.00304833	8	10295	-0.0392397	7	15270	0.11724	7	5238	0.120232	7	5066	0.119515	7	1905	4433.1	1600	73
1601	PTAFR	0.142878	7	1573	0.0153925	7	13265	0.281517	8	279	0.102169	7	4904	0.28842	8	495	0.135008	8	5207	0.117532	7	6453	0.216105	7	1911	0.0782574	7	7682	0.104976	7	2562	4433.1	1601	73
1602	KCTD3	0.136426	7	1867	0.053378	7	9242	0.152376	7	3266	0.0460351	6	9912	0.157791	7	3126	0.289741	7	895	0.367848	7	78	0.119265	7	5174	0.0889099	7	6921	0.0818844	7	3852	4433.3	1602	69
1603	EIF2B4	0.140448	7	1682	0.0496824	7	9612	0.154186	8	3175	0.0772227	7	6950	0.0897393	8	6142	0.124302	8	5520	0.216433	7	2284	0.277353	7	703	0.263356	7	810	0.0407486	7	7458	4433.6	1603	73
1604	TIMM23B	0.121317	5	2700	0.223965	5	556	0.144015	5	3673	0.222385	4	580	0.160089	5	3046	0.08885	5	6643	0.0899656	5	7755	0.0600093	5	8569	0.0576904	5	9323	0.131108	5	1492	4433.7	1604	49
1605	NDUFAF2	0.18789	7	478	0.0710261	7	7557	0.0888302	8	6760	0.0647572	7	8097	0.0834233	8	6491	0.135112	8	5203	0.262337	7	1122	0.290044	7	529	0.197539	7	2207	0.0559723	7	5902	4434.6	1605	73
1606	MIR181B1	0.230928	6	181	0.185679	6	1229	0.121979	6	4826	0.268617	5	213	0.140017	6	3815	0.247539	6	1906	0.12925	6	5884	0.0109502	6	12344	0.0113704	6	13591	0.190417	6	362	4435.1	1606	59
1607	ABCF3	0.185539	7	513	0.169383	7	1680	0.218824	8	1073	0.279693	7	162	0.137212	8	3931	0.102645	8	6204	0.0518089	7	9477	0.0553248	7	8894	0.0344212	7	11461	0.150377	7	958	4435.3	1607	73
1608	NUDT9	0.125701	7	2426	0.0520469	7	9374	0.211287	8	1248	0.0542927	7	9107	0.152545	8	3337	0.247697	8	1899	0.255923	7	1253	0.218754	7	1856	0.140747	7	4088	0.0208937	7	9775	4436.3	1608	73
1609	ACADS	0.113717	7	3151	0.0993505	7	5262	0.180393	8	2160	0.115199	7	4048	0.170529	8	2713	-0.0482033	8	13200	0.12688	7	6004	0.28112	7	641	0.28318	7	539	0.0484261	7	6648	4436.6	1609	73
1610	RAD23A	0.12499	7	2469	0.0856017	7	6328	0.163993	8	2773	0.145455	7	2506	0.154722	8	3258	0.0212774	8	9065	0.182114	7	3518	0.23547	7	1484	0.183248	7	2590	0.0160767	7	10391	4438.2	1610	73
1611	C10orf111	0.0866331	6	5196	0.251996	6	301	0.21244	6	1211	0.278001	5	169	0.263048	6	756	-0.0776401	6	15578	-0.00202539	6	12403	0.168236	6	3223	0.208533	6	1949	0.0862197	6	3599	4438.5	1611	59
1612	SEC24C	0.15095	7	1272	0.104593	7	4893	0.191854	8	1802	0.179158	7	1396	0.0906699	8	6096	0.105608	8	6107	0.113179	7	6677	0.167079	7	3260	0.139106	7	4160	0.0294765	7	8724	4438.7	1612	73
1613	SETD3	0.099797	7	4125	0.0889475	7	6041	0.228579	8	890	0.117631	7	3894	0.097104	8	5767	0.286112	8	960	0.231965	7	1867	0.107369	7	5731	0.036683	7	11271	0.0818854	7	3851	4439.7	1613	73
1614	SOCS3	0.0942277	7	4568	0.229596	7	485	0.341757	8	79	0.212598	7	715	0.327436	8	242	0.00346389	8	9920	0.0128871	7	11457	0.0294713	7	10850	0.119492	7	5104	0.148459	7	998	4441.8	1614	73
1615	TLR2	0.255362	7	112	0.222039	7	574	0.160422	8	2906	0.20425	7	838	-0.0119508	8	12964	0.441284	8	27	0.151605	7	4833	-0.01208	7	14394	0.0782542	7	7683	0.250905	7	89	4442	1615	73
1616	ARL3	0.0933276	7	4633	0.0999602	7	5215	0.202253	8	1481	0.125829	7	3425	0.134486	8	4046	0.0872611	8	6694	0.226919	7	1985	0.0724434	7	7765	0.123533	7	4901	0.0758299	7	4279	4442.4	1616	73
1617	PPM1B	0.23684	7	166	0.201334	7	863	0.195915	8	1669	0.190098	7	1131	0.177482	8	2506	0.440853	8	28	0.178134	7	3673	-0.0440922	7	17056	-0.0369433	7	17051	0.199516	7	281	4442.4	1617	73
1618	ECH1	0.137699	7	1817	0.0661119	7	8016	0.161586	8	2858	0.0610054	7	8446	0.16924	8	2750	0.049719	8	7907	0.209509	7	2480	0.342821	7	99	0.344984	7	114	0.0197019	7	9947	4443.4	1618	73
1619	FOS	0.139551	6	1728	0.2203	6	591	0.334176	7	92	0.196454	7	997	0.310644	7	330	0.0991206	7	6298	0.131349	6	5764	0.00847254	6	12569	0.0461878	6	10349	0.0577403	6	5716	4443.4	1619	64
1620	ABHD14B	0.159296	7	1006	0.099306	7	5267	0.0792076	8	7406	0.121041	7	3698	0.161586	8	2994	0.00754394	8	9734	0.250917	7	1367	0.341957	7	100	0.27096	7	689	0.0024056	7	12174	4443.5	1620	73
1621	MBD3	0.101801	6	3961	0.122183	6	3733	0.142534	7	3748	0.108633	7	4471	0.20783	7	1737	-0.0502514	7	13344	0.194406	6	3001	0.290019	6	530	0.301338	6	343	0.0225077	6	9568	4443.6	1621	64
1622	EEF1D	0.12748	7	2324	0.148191	7	2478	0.127389	8	4510	0.0959609	7	5363	0.174336	8	2614	0.0261673	8	8851	0.0873321	7	7869	0.206967	7	2145	0.194411	7	2289	0.0549485	7	5995	4443.8	1622	73
1623	ZGPAT	0.111224	7	3302	0.27927	7	164	0.179113	8	2200	0.167027	7	1745	0.27366	8	637	0.0140191	8	9405	-0.0137727	7	13279	0.134298	7	4480	0.218366	7	1726	0.0403676	7	7502	4444	1623	73
1624	LOC401052	0.125798	5	2419	0.16975	5	1667	0.0616573	5	8584	0.0978535	5	5218	0.169067	5	2756	0.0191902	5	9168	0.0732951	5	8485	0.206658	5	2152	0.193219	5	2322	0.125486	5	1680	4445.1	1624	50
1625	ANKRD13D	0.0869495	7	5163	0.174318	7	1518	0.242398	8	681	0.179129	7	1398	0.30119	8	396	-0.0225214	8	11387	0.0988675	7	7336	0.170887	7	3126	0.178196	7	2740	0.0136919	7	10711	4445.6	1625	73
1626	HERC3	0.194178	7	412	0.138599	7	2885	0.184309	8	2036	0.146765	7	2459	0.159125	8	3080	0.374183	8	125	0.248058	7	1445	0.00814864	7	12598	0.0319287	7	11687	0.0381844	7	7739	4446.6	1626	73
1627	MYC	0.110487	7	3356	0.173378	7	1552	0.0753175	8	7678	0.1015	7	4953	0.0801759	8	6670	0.197385	8	3391	0.0635856	7	8949	0.137623	7	4349	0.209484	7	1927	0.126566	7	1641	4446.6	1627	73
1628	IKBIP	0.197816	7	367	-0.0094519	7	15594	0.118466	8	5004	0.0514081	7	9368	0.0659642	8	7478	0.327893	8	396	0.334279	7	201	0.273958	7	741	0.21163	7	1880	0.0888722	7	3443	4447.2	1628	73
1629	AMIGO3	0.117007	7	2955	0.15489	7	2202	0.0803683	7	7330	0.165515	6	1790	0.105752	7	5334	0.0516695	7	7833	0.06021	7	9094	0.168256	7	3220	0.189592	7	2430	0.110319	7	2288	4447.6	1629	69
1630	FBRSL1	0.14961	5	1307	0.280587	5	160	0.150667	6	3353	0.275708	5	175	0.243126	6	1046	-0.0452499	6	12978	-0.081474	5	18060	0.192457	5	2495	0.214352	5	1814	0.0942852	5	3110	4449.8	1630	53
1631	INPP5E	0.0875903	7	5100	0.160964	7	1974	0.190798	8	1833	0.134895	7	2965	0.255153	8	862	-0.0433069	8	12847	0.117219	7	6472	0.210513	7	2055	0.207178	7	1975	0.0321667	7	8419	4450.2	1631	73
1632	CXCL16	0.0954195	7	4475	0.236706	7	420	0.279368	8	291	0.250212	7	312	0.26062	8	789	0.0675266	8	7318	0.00273899	7	12092	0.0605027	7	8538	0.0491983	7	10078	0.21916	7	192	4450.5	1632	73
1633	GTF3C1	0.122937	7	2598	0.0590785	7	8671	0.216947	8	1104	0.103746	7	4797	0.201537	8	1875	0.0705812	8	7219	0.194958	7	2974	0.172902	7	3056	0.137648	7	4214	0.0355805	7	7997	4450.5	1633	73
1634	CHFR	0.112724	7	3203	0.170178	7	1649	0.250918	8	573	0.129145	7	3255	0.263536	8	751	0.159606	8	4525	0.0371645	7	10158	0.044562	7	9672	0.114648	7	5379	0.0618331	7	5353	4451.8	1634	73
1635	GMDS	0.101586	7	3984	0.0885541	7	6079	0.139078	8	3915	0.0491596	7	9597	0.137749	8	3916	0.1269	8	5460	0.262877	7	1110	0.226664	7	1678	0.254836	7	965	0.0371641	7	7822	4452.6	1635	73
1636	PLCL1	0.166719	7	843	0.0790857	7	6857	0.113069	7	5301	0.133998	6	3017	0.103581	7	5446	0.227132	7	2501	0.249943	7	1385	0.0420195	7	9859	0.0793085	7	7598	0.124304	7	1723	4453	1636	69
1637	UQCR11	0.116393	5	2997	0.143483	5	2673	0.0989856	6	6144	0.101096	5	4983	0.149197	6	3469	-0.0469442	6	13101	0.190957	5	3163	0.33531	5	128	0.354736	5	81	0.0375857	5	7797	4453.6	1637	53
1638	HIRA	0.109842	7	3396	0.130191	7	3304	0.213525	8	1177	0.146768	7	2458	0.185207	8	2292	0.123621	8	5539	0.139355	7	5390	0.0773908	7	7469	0.0821698	7	7376	0.0533463	7	6137	4453.8	1638	73
1639	LEMD2	0.112244	7	3231	0.267074	7	210	0.259284	8	477	0.26031	7	264	0.291418	8	464	0.0508038	8	7869	-0.028848	7	14464	0.0522188	7	9111	0.0798729	7	7563	0.152863	7	890	4454.3	1639	73
1640	LMNB2	0.0782801	7	5906	0.122373	7	3720	0.209394	8	1292	0.0503306	7	9490	0.231499	8	1248	0.0785063	8	6963	0.206804	7	2555	0.323879	7	194	0.27913	7	592	-0.000732802	7	12583	4454.3	1640	73
1641	LOC100133091	0.135267	5	1921	0.197478	5	962	0.131482	5	4299	0.174628	5	1524	0.178552	5	2476	0.00759302	5	9731	0.0538587	5	9375	0.0994589	5	6192	0.105076	5	5943	0.113781	5	2126	4454.9	1641	50
1642	CA11	0.107315	7	3564	0.22765	7	509	0.112785	7	5316	0.226063	6	542	0.210785	7	1682	-0.0534025	7	13597	0.0459635	7	9752	0.134865	7	4460	0.1603	7	3309	0.121701	7	1834	4456.5	1642	69
1643	NBPF12	0.111235	5	3299	0.201795	5	858	0.20908	5	1300	0.158153	4	1999	0.203376	5	1829	0.165807	5	4338	0.0566657	5	9245	0.0451012	5	9628	0.0405083	5	10911	0.142728	5	1161	4456.8	1643	49
1644	KIAA1328	0.158713	7	1020	0.122203	7	3730	0.153141	7	3233	0.166588	6	1756	0.146866	7	3551	0.240449	7	2117	0.248036	7	1447	0.0895462	7	6756	0.0711266	7	8213	-0.00214368	7	12754	4457.7	1644	69
1645	MEGF6	0.110703	7	3344	0.264995	7	218	0.128399	7	4453	0.214704	6	685	0.249184	7	949	-0.0673883	7	14758	0.0615903	7	9034	0.110328	7	5568	0.199689	7	2149	0.0889884	7	3436	4459.4	1645	69
1646	ILF3	0.123142	7	2588	0.16861	7	1706	0.25219	8	559	0.190921	7	1111	0.186209	8	2270	0.21205	8	2954	0.131892	7	5741	0.0352645	7	10372	-0.0185139	7	15968	0.136744	7	1329	4459.8	1646	73
1647	FBXW4P1	0.205712	5	307	0.16211	5	1935	0.114315	5	5228	0.249686	4	317	0.167331	5	2816	0.0469273	5	7997	0.0808261	5	8157	0.0505769	5	9233	0.0868183	5	7050	0.128747	5	1567	4460.7	1647	49
1648	ATXN2	0.124821	7	2483	0.131399	7	3237	0.107374	8	5665	0.0873329	7	6079	0.195501	8	2012	0.306409	8	628	0.248278	7	1432	0.042541	7	9825	0.0724353	7	8106	0.0643217	7	5152	4461.9	1648	73
1649	RPLP2	0.0863387	7	5215	0.106537	7	4765	0.135049	8	4115	0.123186	7	3589	0.151887	8	3365	-0.00424134	8	10369	0.167484	7	4117	0.242389	7	1318	0.185695	7	2528	0.063104	7	5241	4462.2	1649	73
1650	BOLA3	0.145186	7	1465	0.135877	7	3022	0.154518	7	3156	0.0985695	6	5164	0.142615	7	3723	0.112746	7	5876	0.178563	7	3656	0.182619	7	2773	0.170959	7	2963	-0.00290821	7	12837	4463.5	1650	69
1651	LIN37	0.135197	7	1925	0.0593218	7	8645	0.136857	8	4023	0.157058	7	2037	0.149754	8	3439	-0.019352	8	11210	0.15094	7	4861	0.256897	7	1043	0.20379	7	2051	0.0612989	7	5403	4463.7	1651	73
1652	PRKCD	0.0822999	7	5567	0.103554	7	4957	0.227588	8	906	0.101243	7	4971	0.240652	8	1083	0.166618	8	4312	0.171274	7	3965	0.168072	7	3228	0.234874	7	1347	-0.0142968	7	14305	4464.1	1652	73
1653	DNAJC11	0.109824	7	3399	0.0648944	7	8116	0.231571	8	826	0.161751	7	1884	0.186827	8	2257	0.107261	8	6051	0.259149	7	1180	0.180534	7	2835	0.169037	7	3021	-0.0203828	7	15080	4464.9	1653	73
1654	P2RX7	0.129125	7	2235	0.101264	7	5117	0.102534	8	5928	0.131264	7	3142	0.149661	8	3445	0.277232	8	1168	0.246382	7	1487	0.119303	7	5171	0.215321	7	1793	-0.0211942	7	15163	4464.9	1654	73
1655	PPP2R5D	0.0856527	7	5282	0.0663252	7	7994	0.272656	8	342	0.143983	7	2566	0.158528	8	3102	0.035822	8	8448	0.241268	7	1638	0.176907	7	2942	0.223982	7	1586	0.0134031	7	10750	4465	1655	73
1656	CTNNBL1	0.131179	7	2127	0.0825555	7	6572	0.227786	8	904	0.122101	7	3637	0.174019	8	2617	0.229749	8	2420	0.160435	7	4435	0.152892	7	3712	0.0761549	7	7840	0.0161076	7	10388	4465.2	1656	73
1657	PRKCSH	0.108115	7	3508	0.127436	7	3459	0.194034	8	1730	0.100926	7	4995	0.241081	8	1077	-0.00360193	8	10320	0.203239	7	2672	0.260996	7	960	0.297362	7	386	-0.0243798	7	15548	4465.5	1657	73
1658	BSDC1	0.146062	7	1425	0.147288	7	2521	0.268069	8	382	0.102516	7	4878	0.233651	8	1210	0.159467	8	4527	0.0359017	7	10226	0.0998584	7	6173	0.039334	7	11026	0.110163	7	2294	4466.2	1658	73
1659	PPFIA4	0.182417	5	557	0.042663	5	10322	0.130921	5	4329	0.165776	4	1783	0.16925	5	2749	0.0901433	5	6594	0.168991	5	4058	0.210485	5	2056	0.21324	5	1843	0.0158025	5	10433	4472.4	1659	49
1660	RCSD1	0.162943	7	923	0.0158855	7	13219	0.191402	8	1814	0.0457327	7	9940	0.277463	8	605	0.142445	8	4987	0.316457	7	316	0.234347	7	1516	0.157032	7	3436	0.0357975	7	7978	4473.4	1660	73
1661	HK2	0.169962	7	777	0.113208	7	4304	0.176597	8	2284	0.229136	7	507	0.193054	8	2086	0.183688	8	3794	0.0812929	7	8139	0.0560043	7	8846	0.0122969	7	13502	0.17771	7	502	4474.1	1661	73
1662	ACLY	0.131824	7	2097	0.0466514	7	9922	0.233817	8	785	0.0835628	7	6409	0.159198	8	3077	0.219428	8	2714	0.233181	7	1828	0.195659	7	2402	0.203359	7	2062	-0.00761757	7	13471	4476.7	1662	73
1663	PXYLP1	0.240087	7	155	0.0147971	7	13318	0.101528	8	5982	0.0654192	7	8042	0.127677	8	4309	0.230402	8	2408	0.248691	7	1422	0.206445	7	2160	0.0928784	7	6676	0.195567	7	308	4478	1663	73
1664	TXNDC11	0.110324	6	3367	0.297965	6	107	0.220731	7	1031	0.229427	7	504	0.151396	7	3383	0.160911	7	4482	0.0596925	6	9119	0.0497898	6	9293	0.016075	6	13145	0.190575	6	361	4479.2	1664	64
1665	EHMT2	0.14042	7	1683	0.0561646	7	8959	0.208659	8	1313	0.129592	7	3234	0.230778	8	1261	0.00236731	8	9988	0.196876	7	2902	0.271956	7	775	0.221247	7	1648	-0.0043745	7	13033	4479.6	1665	73
1666	DACH1	0.108564	7	3482	0.0357122	7	11091	0.068191	7	8138	0.160948	6	1910	0.176987	7	2525	0.121981	7	5599	0.217897	7	2245	0.0953477	7	6432	0.184127	7	2567	0.156201	7	819	4480.8	1666	69
1667	LOXL3	0.200426	7	350	0.0207448	7	12725	0.187959	8	1913	0.0801599	7	6712	0.198005	8	1950	0.143055	8	4963	0.221985	7	2117	0.2809	7	648	0.322392	7	197	-0.00579297	7	13237	4481.2	1667	73
1668	DTX2	0.0909535	7	4810	0.168645	7	1704	0.175172	8	2331	0.124619	7	3506	0.194071	8	2057	0.0654557	8	7383	0.0364042	7	10196	0.127316	7	4787	0.164288	7	3175	0.0678498	7	4864	4481.3	1668	73
1669	SURF6	0.128918	7	2249	0.199645	7	910	0.157408	8	3035	0.144715	7	2534	0.246972	8	982	0.109155	8	5993	0.0962571	7	7459	0.150607	7	3798	0.197546	7	2206	-0.025305	7	15661	4482.7	1669	73
1670	CHRAC1	0.0946064	7	4538	0.130372	7	3293	0.156972	8	3054	0.103701	7	4801	0.153637	8	3292	0.203145	8	3215	0.244384	7	1555	0.113596	7	5396	0.0147908	7	13284	0.107772	7	2424	4485.2	1670	73
1671	GALT	0.159897	7	997	0.087779	7	6148	0.15133	8	3330	0.135958	7	2923	0.147191	8	3537	0.0695477	8	7260	0.155451	7	4661	0.228866	7	1618	0.224518	7	1576	-0.00265254	7	12815	4486.5	1671	73
1672	TBC1D17	0.117558	6	2919	0.152616	6	2296	0.171376	7	2480	0.103035	7	4851	0.240411	7	1089	-0.0304289	7	11931	0.135869	6	5572	0.267371	6	836	0.246187	6	1119	0.00539716	6	11793	4488.6	1672	64
1673	WDR60	0.127905	7	2304	0.158459	7	2075	0.245157	8	646	0.190953	7	1110	0.237304	8	1142	0.211229	8	2979	0.230543	7	1900	0.0661953	7	8154	0.0795627	7	7581	-0.0387923	7	17017	4490.8	1673	73
1674	UCKL1	0.119485	7	2810	0.165278	7	1833	0.205558	8	1394	0.131478	7	3136	0.190507	8	2150	-0.0671489	8	14745	0.122795	7	6220	0.202243	7	2252	0.186143	7	2521	0.0369221	7	7850	4491.1	1674	73
1675	PLCB2	0.147062	7	1381	0.109849	7	4530	0.23802	8	732	0.171579	7	1606	0.268758	8	695	0.027365	8	8796	0.16353	7	4300	0.130569	7	4641	0.161799	7	3246	-0.0196985	7	14991	4491.8	1675	73
1676	SKIV2L	0.145549	7	1447	0.124166	7	3630	0.195347	8	1691	0.127135	7	3336	0.150885	8	3403	0.000176994	8	10106	0.10911	7	6866	0.215177	7	1927	0.240981	7	1220	0.00918978	7	11305	4493.1	1676	73
1677	ARMC7	0.142369	7	1595	0.0335697	7	11320	0.138135	8	3955	0.0757089	7	7097	0.185997	8	2275	0.0149886	8	9363	0.179147	7	3635	0.310447	7	283	0.286871	7	498	0.0672432	7	4913	4493.4	1677	73
1678	STAG3L3	0.157556	7	1057	0.169712	7	1669	0.197067	7	1630	0.252077	6	303	0.19381	7	2063	0.120965	7	5627	0.095375	7	7493	0.0393221	7	10060	0.063229	7	8841	0.0526781	7	6203	4494.6	1678	69
1679	RAPGEF1	0.0741836	7	6250	0.290723	7	121	0.26337	8	428	0.285148	7	138	0.309184	8	336	0.182951	8	3816	0.0219137	7	10938	0.0165554	7	11845	0.045613	7	10416	0.165454	7	659	4494.7	1679	73
1680	GPX1	0.0642773	7	7151	0.208631	7	741	0.15559	8	3114	0.239126	7	401	0.167494	8	2810	-0.0719257	8	15125	0.10848	7	6896	0.176989	7	2939	0.247857	7	1092	0.0699067	7	4682	4495.1	1680	73
1681	SIGMAR1	0.153608	7	1186	0.0425484	7	10337	0.142052	8	3779	0.114168	7	4103	0.192323	8	2106	0.0257426	8	8873	0.216902	7	2272	0.308951	7	296	0.267317	7	738	0.00941078	7	11266	4495.6	1681	73
1682	NLE1	0.114315	7	3115	0.106811	7	4741	0.0652099	7	8336	0.107804	6	4521	0.1695	7	2743	-0.00178001	7	10217	0.185652	7	3368	0.324762	7	190	0.303853	7	336	0.0412067	7	7398	4496.5	1682	69
1683	LPCAT4	0.161556	6	960	0.0946529	6	5581	0.126129	7	4582	0.057758	7	8776	0.151478	7	3382	0.00389141	7	9898	0.244159	6	1561	0.292153	6	500	0.320433	6	206	0.0228363	6	9521	4496.7	1683	64
1684	NODAL	0.131338	7	2115	0.164486	7	1855	0.0819037	7	7227	0.1867	6	1205	0.134033	7	4065	0.0400609	7	8265	0.121506	7	6278	0.0830496	7	7147	0.123775	7	4889	0.119155	7	1923	4496.9	1684	69
1685	CDAN1	0.102423	7	3915	0.237263	7	412	0.194337	8	1723	0.178488	7	1425	0.265357	8	734	-0.0248553	8	11550	0.0376253	7	10132	0.102587	7	5998	0.10676	7	5840	0.0914862	7	3266	4499.5	1685	73
1686	TTLL11	0.107426	7	3556	0.0976567	7	5376	0.178114	7	2236	0.0986502	6	5157	0.240593	7	1084	0.0226874	7	9005	0.159555	7	4474	0.287596	7	556	0.227121	7	1535	0.00357921	7	12019	4499.8	1686	69
1687	ZNF785	0.104742	7	3746	0.0868268	7	6236	0.146316	7	3568	0.107087	6	4578	0.144663	7	3646	0.0633362	7	7440	0.157743	7	4553	0.230849	7	1575	0.186536	7	2509	0.0434962	7	7159	4501	1687	69
1688	ARHGEF19	0.0797526	7	5777	0.145753	7	2591	0.127352	7	4511	0.0967518	6	5305	0.186085	7	2274	0.000700405	7	10072	0.152529	7	4785	0.247965	7	1183	0.201328	7	2106	0.0505967	7	6423	4502.7	1688	69
1689	DENR	0.0929179	7	4667	0.0924935	7	5760	0.184598	8	2029	0.107051	7	4582	0.127313	8	4325	0.238694	8	2179	0.272996	7	923	0.114415	7	5361	0.0970919	7	6412	0.0286932	7	8819	4505.7	1689	73
1690	NEIL2	0.139474	7	1730	0.137656	7	2931	0.090644	7	6659	0.125551	6	3445	0.152596	7	3335	0.0394153	7	8296	0.127305	7	5975	0.236824	7	1456	0.227305	7	1529	0.0214351	7	9703	4505.9	1690	69
1691	PLXND1	0.139992	7	1704	0.154296	7	2223	0.131355	8	4304	0.134019	7	3015	0.204326	8	1813	0.0472213	8	7984	0.147374	7	5019	0.302872	7	372	0.367494	7	59	-0.0592869	7	18575	4506.8	1691	73
1692	LARP4B	0.144833	7	1486	0.0590925	7	8669	0.219967	8	1049	0.0654984	7	8033	0.151215	8	3388	0.308845	8	594	0.313693	7	351	0.167387	7	3250	0.12556	7	4765	-0.00794258	7	13507	4509.2	1692	73
1693	ADCY7	0.116321	7	3002	0.161132	7	1970	0.277867	8	307	0.172732	7	1576	0.265418	8	733	0.108765	8	6005	0.161305	7	4392	0.106185	7	5800	0.120021	7	5078	-0.0307676	7	16244	4510.7	1693	73
1694	AARS2	0.111448	7	3281	0.136473	7	2994	0.194312	8	1724	0.0874194	7	6065	0.23751	8	1137	0.0506618	8	7872	0.160071	7	4452	0.251067	7	1136	0.229735	7	1480	-0.0194365	7	14967	4510.8	1694	73
1695	GCA	0.216578	7	242	-0.0275862	7	16995	0.0924464	8	6552	0.0350361	7	11024	0.11612	8	4836	0.385482	8	104	0.312477	7	368	0.191571	7	2515	0.204762	7	2025	0.182777	7	448	4510.9	1695	73
1696	SLC11A2	0.147505	7	1368	0.150554	7	2378	0.152655	8	3251	0.170452	7	1648	0.121173	8	4581	0.272222	8	1274	0.142701	7	5209	-0.00440879	7	13702	0.0690143	7	8388	0.0906537	7	3325	4512.4	1696	73
1697	FOSL2	0.139526	7	1729	0.152314	7	2306	0.150359	8	3379	0.272753	7	191	0.304845	8	366	0.0118196	8	9533	0.0583846	7	9178	0.0662203	7	8152	0.048037	7	10185	0.242854	7	106	4512.5	1697	73
1698	HSP90B1	0.101454	7	3991	0.112685	7	4340	0.150412	8	3374	0.116571	7	3967	0.168522	8	2778	0.297101	8	774	0.326803	7	234	0.109671	7	5610	0.101413	7	6150	-0.0111437	7	13910	4512.8	1698	73
1699	B4GALNT3	0.180731	7	590	0.227194	7	517	0.108245	7	5592	0.138191	6	2813	0.11452	7	4904	0.11854	7	5696	-0.00379091	7	12523	0.139006	7	4285	0.204447	7	2033	0.052804	7	6191	4514.4	1699	69
1700	FSCN1	0.133406	7	2018	0.12062	7	3818	0.0697248	8	8041	0.12168	7	3659	0.160128	8	3043	0.0476187	8	7976	0.0485621	7	9626	0.253206	7	1101	0.219176	7	1705	0.0774201	7	4162	4514.9	1700	73
1701	IFT172	0.168961	7	798	0.0288444	7	11844	0.163013	8	2810	0.145929	7	2487	0.139288	8	3845	0.119225	8	5680	0.28075	7	793	0.160363	7	3494	0.121313	7	5017	0.0324972	7	8385	4515.3	1701	73
1702	HPS1	0.154605	7	1156	0.156418	7	2146	0.150647	8	3355	0.124146	7	3537	0.192874	8	2093	-0.016838	8	11062	0.109733	7	6848	0.204653	7	2198	0.257729	7	915	0.00497381	7	11849	4515.9	1702	73
1703	SIGLEC5	0.156927	7	1073	0.0591317	7	8665	0.177096	8	2267	0.0641917	7	8145	0.206713	8	1760	0.117755	8	5726	0.155196	7	4672	0.26314	7	916	0.208646	7	1948	0.0193982	7	9994	4516.6	1703	73
1704	PAQR4	0.0934902	7	4616	0.200196	7	896	0.14331	8	3703	0.0741375	7	7250	0.237061	8	1148	0.041558	8	8197	0.0768726	7	8321	0.192483	7	2491	0.32346	7	192	0.0326148	7	8365	4517.9	1704	73
1705	IDH3B	0.136944	7	1847	0.046701	7	9914	0.240115	8	704	0.0916031	7	5711	0.134026	8	4066	0.0470201	8	7992	0.20598	7	2584	0.286606	7	573	0.262384	7	832	0.0117491	7	10966	4518.9	1705	73
1706	LOC728613	0.0798754	5	5765	0.171981	5	1597	0.173968	5	2373	0.139836	5	2739	0.181512	5	2382	0.0436863	5	8117	0.0327358	5	10382	0.135414	5	4439	0.12416	5	4860	0.105362	5	2539	4519.3	1706	50
1707	NCL	0.118922	7	2839	0.11717	7	4040	0.163097	8	2801	0.0523947	7	9276	0.208315	8	1732	0.259752	8	1564	0.302619	7	482	0.118614	7	5196	0.0806491	7	7493	0.0209145	7	9770	4519.3	1707	73
1708	MACF1	0.143899	7	1532	0.148498	7	2467	0.211272	8	1249	0.191033	7	1106	0.252153	8	907	0.282756	8	1039	0.207112	7	2544	-0.0198885	7	15123	0.0172458	7	13052	0.052851	7	6184	4520.3	1708	73
1709	ENSA	0.0674891	7	6880	0.122234	7	3729	0.245512	8	640	0.166077	7	1774	0.08891	8	6186	0.155771	8	4635	0.199595	7	2792	0.124957	7	4901	0.0821595	7	7379	0.0518546	7	6296	4521.2	1709	73
1710	SLC24A4	0.221541	7	215	-0.00507132	7	15225	0.085303	8	6991	0.0725828	7	7365	0.183103	8	2337	0.217631	8	2776	0.232145	7	1855	0.265456	7	882	0.167291	7	3082	0.0724908	7	4496	4522.4	1710	73
1711	SIRT5	0.120978	7	2715	0.0597057	7	8609	0.192949	8	1772	0.0978409	7	5219	0.150613	8	3413	0.030854	8	8644	0.210104	7	2461	0.250895	7	1142	0.130221	7	4542	0.0478257	7	6716	4523.3	1711	73
1712	ITPK1	0.124939	7	2472	0.107041	7	4725	0.178597	8	2215	0.0869997	7	6106	0.237774	8	1129	-0.00270019	8	10275	0.146346	7	5066	0.197068	7	2378	0.191143	7	2385	0.0315467	7	8487	4523.8	1712	73
1713	RIMBP3	0.143477	7	1555	0.029657	7	11742	0.14751	7	3510	0.0680651	6	7762	0.195914	7	2002	0.0145542	7	9388	0.19479	7	2979	0.233391	7	1538	0.228034	7	1518	0.0918376	7	3254	4524.8	1713	69
1714	FRA10AC1	0.175778	5	667	0.0426797	5	10318	0.128672	6	4439	0.0751301	5	7150	0.0987526	6	5686	0.34677	6	234	0.343498	5	160	0.131909	5	4579	0.0996719	5	6248	0.0571913	5	5768	4524.9	1714	53
1715	WDTC1	0.10016	7	4092	0.0470029	7	9887	0.18759	8	1930	0.0855806	7	6234	0.247613	8	975	0.00438055	8	9875	0.194165	7	3020	0.224184	7	1739	0.232214	7	1422	0.0538337	7	6081	4525.5	1715	73
1716	HDAC11	0.0714566	7	6508	0.103502	7	4960	0.185715	7	1993	0.068624	6	7714	0.179661	7	2435	0.000302079	7	10100	0.149415	7	4918	0.21777	7	1875	0.236213	7	1316	0.088716	7	3457	4527.6	1716	69
1717	MAP2K2	0.103179	7	3867	0.135945	7	3020	0.150016	8	3397	0.109647	7	4412	0.235953	8	1167	-0.0646507	8	14517	0.151195	7	4854	0.299091	7	405	0.300005	7	356	0.0246451	7	9294	4528.9	1717	73
1718	LSS	0.107722	7	3531	0.130904	7	3271	0.220539	8	1039	0.113994	7	4122	0.1325	8	4119	0.0333713	8	8536	0.106643	7	6971	0.181857	7	2794	0.20718	7	1974	0.0278999	7	8935	4529.2	1718	73
1719	PMS2P5	0.190038	5	455	0.0403488	5	10593	0.125781	5	4604	0.242165	4	379	0.175829	5	2566	0.231304	5	2388	0.199162	5	2804	0.119433	5	5161	0.151208	5	3668	-0.00162359	5	12696	4531.4	1719	49
1720	PCIF1	0.109129	7	3448	0.211671	7	710	0.210661	8	1265	0.197283	7	974	0.181103	8	2397	-2.40392e-05	8	10115	0.0231632	7	10862	0.101084	7	6098	0.103602	7	6018	0.0889271	7	3440	4532.7	1720	73
1721	SYVN1	0.0643498	7	7145	0.238513	7	398	0.160551	8	2900	0.222722	7	573	0.236153	8	1164	-0.0182101	8	11134	0.0442498	7	9822	0.117196	7	5241	0.118726	7	5146	0.121942	7	1817	4534	1721	73
1722	C10orf76	0.155033	5	1133	0.0743175	5	7284	0.249244	6	592	0.125499	6	3451	0.0790015	6	6743	0.251446	6	1788	0.201889	5	2724	0.0742488	5	7648	0.0365265	5	11289	0.102278	5	2689	4534.1	1722	54
1723	KIAA2013	0.147312	7	1375	0.102055	7	5055	0.14262	8	3745	0.0539852	7	9136	0.225918	8	1356	0.00213252	8	9998	0.143795	7	5171	0.31223	7	275	0.31629	7	237	0.0273857	7	8996	4534.4	1723	73
1724	CDK5RAP2	0.174902	7	686	0.116544	7	4087	0.163552	8	2784	0.10736	7	4558	0.152964	8	3323	0.259689	8	1568	0.310087	7	389	0.139686	7	4250	0.0817569	7	7415	-0.0311216	7	16286	4534.6	1724	73
1725	H2AFX	0.134724	5	1951	0.233377	5	451	0.132728	6	4224	0.103722	6	4799	0.177176	6	2519	-0.00548975	6	10427	0.0173968	5	11177	0.268065	5	824	0.225375	5	1564	0.0410793	5	7412	4534.8	1725	54
1726	ENOX2	0.158005	7	1039	-0.0279395	7	17023	0.131964	8	4264	0.0592703	7	8634	0.137903	8	3908	0.26725	8	1383	0.475923	7	10	0.211403	7	2033	0.141977	7	4030	0.0956279	7	3025	4534.9	1726	73
1727	ANP32B	0.0990947	7	4180	0.116606	7	4079	0.136064	8	4071	0.0633847	7	8223	0.188934	8	2194	0.25918	8	1590	0.269662	7	986	0.115938	7	5293	0.102194	7	6093	0.0300142	7	8658	4536.7	1727	73
1728	CHTF8	0.0787976	6	5853	0.0920547	6	5787	0.184619	7	2028	0.0437481	7	10122	0.123305	7	4494	0.0773459	7	7004	0.152016	6	4815	0.298351	6	416	0.253551	6	985	0.0816849	6	3871	4537.5	1728	64
1729	CD37	0.156155	7	1098	0.102878	7	5011	0.209092	8	1298	0.181409	7	1341	0.267821	8	706	0.00768174	8	9723	0.147248	7	5023	0.218514	7	1861	0.216957	7	1760	-0.0451602	7	17560	4538.1	1729	73
1730	TM2D3	0.125674	7	2429	0.0951226	7	5545	0.16647	8	2658	0.119869	7	3775	0.0635377	8	7622	0.160124	8	4508	0.125797	7	6051	0.14036	7	4216	0.0861812	7	7089	0.131135	7	1489	4538.2	1730	73
1731	ASPH	0.174494	7	695	0.118965	7	3925	0.123341	8	4752	0.194515	7	1052	0.111621	8	5043	0.276272	8	1193	0.196562	7	2916	0.0232076	7	11313	0.000677213	7	14491	0.281189	7	43	4542.3	1731	73
1732	CTNS	0.0756602	7	6132	0.0479639	7	9792	0.183287	8	2067	0.111471	7	4287	0.13942	8	3838	0.0531302	8	7780	0.199918	7	2784	0.189929	7	2563	0.262487	7	829	0.0618159	7	5354	4542.6	1732	73
1733	LRP5L	0.147474	7	1370	0.252555	7	293	0.230511	7	845	0.29961	6	98	0.257163	7	834	0.0851358	7	6761	0.0491352	7	9599	0.050844	7	9217	0.0253967	7	12268	0.0774754	7	4153	4543.8	1733	69
1734	PIK3R5	0.124795	7	2485	0.226312	7	531	0.230862	8	840	0.292736	7	113	0.230432	8	1267	-0.011135	8	10752	0.0286246	7	10596	0.0588047	7	8675	0.0496065	7	10034	0.228282	7	150	4544.3	1734	73
1735	ADPGK	0.181029	7	583	0.0944584	7	5599	0.229496	8	872	0.158119	7	2000	0.123075	8	4506	0.275277	8	1218	0.158404	7	4527	0.0686156	7	7991	-0.0167811	7	15861	0.110281	7	2289	4544.6	1735	73
1736	RASSF3	0.128998	7	2241	0.0415893	7	10449	0.118406	8	5008	-0.00658368	7	14743	0.175322	8	2584	0.30798	8	606	0.275673	7	881	0.208964	7	2100	0.15747	7	3413	0.0892237	7	3421	4544.6	1736	73
1737	KIFC2	0.122516	7	2631	0.28149	7	153	0.196319	8	1655	0.238304	7	408	0.236506	8	1159	-0.0462649	8	13043	0.0275815	7	10647	0.0871724	7	6910	0.18242	7	2611	0.0523847	7	6230	4544.7	1737	73
1738	C15orf52	0.102397	5	3919	0.216269	5	641	0.110676	5	5434	0.162813	5	1864	0.260013	5	796	-0.0101457	5	10688	0.0334487	5	10348	0.145281	5	4014	0.202254	5	2082	0.0582623	5	5671	4545.7	1738	50
1739	FNBP1	0.108733	7	3468	0.137539	7	2936	0.218023	8	1087	0.113561	7	4139	0.222955	8	1402	0.274297	8	1232	0.269678	7	983	0.0719063	7	7786	0.10753	7	5797	-0.0347358	7	16645	4547.5	1739	73
1740	ZSCAN5A	0.0772237	7	5996	0.117785	7	3996	0.142684	8	3742	0.0902527	7	5829	0.210324	8	1691	0.0564185	8	7697	0.187465	7	3297	0.219703	7	1834	0.243369	7	1178	0.0174672	7	10229	4548.9	1740	73
1741	NDST2	0.131542	7	2108	0.214268	7	670	0.174384	8	2355	0.200762	7	914	0.151519	8	3379	0.121204	8	5621	-0.039196	7	15266	0.0714342	7	7808	0.0944968	7	6563	0.15658	7	809	4549.3	1741	73
1742	BTBD7	0.12487	7	2477	0.116842	7	4062	0.108717	8	5553	0.125322	7	3457	0.176548	8	2544	0.340068	8	283	0.205796	7	2591	0.0216764	7	11452	0.0300678	7	11847	0.140273	7	1230	4549.6	1742	73
1743	CSAD	0.200507	7	349	0.188626	7	1154	0.180262	8	2165	0.240771	7	387	0.172083	8	2676	0.155539	8	4645	0.103331	7	7130	0.0110951	7	12329	0.0540834	7	9635	0.0659636	7	5029	4549.9	1743	73
1744	MIB2	0.149277	7	1316	0.21503	7	658	0.205352	8	1399	0.160173	7	1931	0.324237	8	259	-0.0916559	8	16653	0.0921483	7	7642	0.236722	7	1459	0.288638	7	482	-0.00966652	7	13701	4550	1744	73
1745	CHPF2	0.121195	7	2704	0.135936	7	3021	0.165322	8	2710	0.118723	7	3833	0.207557	8	1743	-0.0150225	8	10954	-0.0063222	7	12711	0.155624	7	3633	0.153421	7	3570	0.16761	7	628	4550.7	1745	73
1746	IKBKE	0.123467	7	2570	0.0445876	7	10119	0.13377	8	4175	0.0982285	7	5189	0.104438	8	5406	0.0953416	8	6428	0.160779	7	4422	0.247573	7	1192	0.212143	7	1864	0.0776116	7	4147	4551.2	1746	73
1747	SLC7A1	0.114833	7	3091	0.182005	7	1319	0.106322	8	5706	0.125701	7	3434	0.118381	8	4729	0.213802	8	2896	0.0902905	7	7742	0.106177	7	5801	0.0559019	7	9458	0.136506	7	1342	4551.8	1747	73
1748	DHPS	0.169119	7	793	0.0298894	7	11715	0.18932	8	1883	0.0996517	7	5076	0.119493	8	4678	-0.00718065	8	10517	0.191232	7	3151	0.300481	7	393	0.281511	7	559	0.0473347	7	6766	4553.1	1748	73
1749	ACTG1	0.0915344	7	4772	0.107138	7	4713	0.191236	8	1825	0.0830863	7	6443	0.195447	8	2014	0.0813252	8	6869	0.0921085	7	7645	0.155068	7	3650	0.221177	7	1653	0.0552182	7	5971	4555.5	1749	73
1750	METRNL	0.132301	6	2073	0.319462	6	66	0.219231	7	1062	0.226317	7	538	0.177508	7	2505	-0.000109684	7	10119	-0.0324676	6	14722	0.0895102	6	6759	0.114545	6	5385	0.10951	6	2330	4555.9	1750	64
1751	ZCCHC14	0.118865	7	2842	0.137201	7	2950	0.188862	8	1894	0.153158	7	2203	0.256873	8	840	0.153296	8	4702	0.164458	7	4262	0.0311954	7	10693	-0.00410282	7	14906	0.20105	7	270	4556.2	1751	73
1752	HCFC1	0.0568695	7	7758	0.214893	7	661	0.155197	8	3133	0.260309	7	265	0.328692	8	235	0.0532996	8	7773	0.0129845	7	11452	0.0712235	7	7822	0.144674	7	3919	0.105212	7	2546	4556.4	1752	73
1753	CYP1A1	0.0838816	7	5435	0.189396	7	1134	0.130038	7	4371	0.215247	6	674	0.178089	7	2492	0.0259152	7	8861	0.0195215	7	11075	0.0816812	7	7230	0.151677	7	3642	0.165941	7	652	4556.6	1753	69
1754	FAM129B	0.0750228	6	6172	0.180367	6	1357	0.213379	7	1187	0.177093	6	1461	0.212684	7	1631	-0.0367547	7	12352	0.00542212	6	11918	0.119287	6	5173	0.162259	6	3227	0.1449	6	1091	4556.9	1754	63
1755	LDB1	0.0962452	7	4410	0.0988783	7	5296	0.162108	8	2840	0.171319	7	1617	0.146553	8	3561	-0.00794643	8	10562	0.139999	7	5357	0.180305	7	2844	0.176856	7	2772	0.0517511	7	6311	4557	1755	73
1756	SMYD4	0.159967	7	994	0.0455839	7	10023	0.135767	8	4083	0.0671419	7	7849	0.162711	8	2959	0.076122	8	7049	0.24843	7	1427	0.235451	7	1486	0.18083	7	2662	0.0446202	7	7043	4557.5	1756	73
1757	DDX11L2	0.134636	5	1955	0.13045	5	3291	0.0342588	5	10339	0.142604	4	2631	0.0715852	5	7160	0.105095	5	6122	0.128313	5	5922	0.120074	5	5119	0.25354	5	986	0.115314	5	2058	4558.3	1757	49
1758	IFNGR1	0.235846	7	167	0.1726	7	1576	0.112273	8	5349	0.153265	7	2200	0.0105732	8	11293	0.493909	8	11	0.131969	7	5740	0.0361438	7	10310	0.0621965	7	8906	0.268268	7	64	4561.6	1758	73
1759	RPA2	0.126739	7	2376	0.0493077	7	9643	0.204718	8	1416	0.0716386	7	7439	0.141769	8	3750	0.0688269	8	7284	0.1718	7	3940	0.210638	7	2051	0.134878	7	4334	0.0896749	7	3390	4562.3	1759	73
1760	KIAA1614	0.133145	7	2031	0.087581	7	6166	0.0457866	7	9614	0.0932543	6	5592	0.164352	7	2912	0.0633151	7	7442	0.133451	7	5669	0.232534	7	1554	0.237014	7	1298	0.0902918	7	3346	4562.4	1760	69
1761	AGAP3	0.0555904	7	7896	0.174801	7	1503	0.208206	8	1320	0.229536	7	502	0.213077	8	1617	-6.84031e-05	8	10118	-0.00652639	7	12727	0.158545	7	3547	0.132505	7	4437	0.117849	7	1963	4563	1761	73
1762	EIF4G3	0.134204	7	1981	0.140256	7	2816	0.178415	8	2222	0.134592	7	2981	0.248684	8	959	0.313431	8	532	0.185183	7	3390	0.012296	7	12235	-0.00235682	7	14766	0.0834598	7	3753	4563.5	1762	73
1763	CACNB4	0.121852	7	2676	0.133751	7	3127	0.168029	7	2594	0.19499	6	1045	0.141017	7	3780	0.0946515	7	6453	0.155736	7	4645	0.0949992	7	6457	0.0488684	7	10111	0.0690709	7	4750	4563.8	1763	69
1764	SPR	0.122016	7	2663	0.0306146	7	11631	0.173082	8	2412	0.0712903	7	7470	0.223458	8	1397	-0.00957651	8	10656	0.16732	7	4126	0.271238	7	786	0.150187	7	3708	0.158016	7	789	4563.8	1764	73
1765	AGPAT2	0.110658	7	3349	0.0905871	7	5918	0.167352	8	2622	0.127905	7	3310	0.149532	8	3451	-0.0606242	8	14172	0.111387	7	6754	0.257232	7	1033	0.251271	7	1029	0.0796427	7	4001	4563.9	1765	73
1766	CHRNA10	0.111874	7	3255	0.170634	7	1636	0.100826	7	6022	0.214099	6	694	0.163073	7	2943	0.0220681	7	9028	0.0480093	7	9650	0.142223	7	4147	0.101284	7	6154	0.113618	7	2139	4566.8	1766	69
1767	WDR83	0.065945	5	7003	0.105659	5	4821	0.205654	6	1391	0.131802	5	3114	0.167147	6	2821	-0.0788874	6	15685	0.204039	5	2639	0.304262	5	354	0.30659	5	315	0.0400403	5	7534	4567.7	1767	53
1768	RASSF7	0.103733	7	3814	0.224022	7	554	0.185209	8	2007	0.196099	7	1011	0.236898	8	1152	-0.0734416	8	15243	0.000118125	7	12249	0.150008	7	3822	0.208802	7	1942	0.0815729	7	3884	4567.8	1768	73
1769	FBXW8	0.167228	7	833	0.0817856	7	6609	0.105686	7	5751	0.113153	6	4168	0.125209	7	4411	0.139685	7	5056	0.22491	7	2040	0.170432	7	3140	0.196236	7	2239	0.00817833	7	11433	4568	1769	69
1770	DHX34	0.12518	7	2455	0.292812	7	116	0.230573	8	843	0.222654	7	574	0.316039	8	301	0.0384304	8	8334	-0.0692489	7	17369	0.0730527	7	7731	0.0802773	7	7526	0.183239	7	441	4569	1770	73
1771	KCTD21	0.141158	6	1644	0.0538645	6	9197	0.146512	7	3562	0.0202628	7	12413	0.111034	7	5068	0.120077	7	5657	0.207535	6	2530	0.308117	6	303	0.282232	6	548	0.0689238	6	4770	4569.2	1771	64
1772	ITPR1	0.165825	7	859	0.0784738	7	6916	0.149671	8	3410	0.0913378	7	5738	0.226853	8	1338	0.237747	8	2203	0.315536	7	330	0.124714	7	4911	0.018939	7	12899	0.0440158	7	7100	4570.4	1772	73
1773	COLEC12	0.101197	7	4022	0.0800408	7	6773	0.129586	7	4388	0.098952	6	5133	0.186757	7	2259	0.127945	7	5428	0.164266	7	4272	0.173271	7	3047	0.14338	7	3978	0.0507869	7	6407	4570.7	1773	69
1774	WNT4	0.121726	7	2685	0.195361	7	997	0.0976415	7	6231	0.181197	6	1345	0.0918089	7	6035	0.069494	7	7264	0.0217391	7	10949	0.136476	7	4397	0.130933	7	4507	0.137213	7	1311	4572.1	1774	69
1775	TBRG1	0.14783	7	1360	0.0506125	7	9519	0.204266	8	1428	0.1018	7	4931	0.176775	8	2534	0.270089	8	1321	0.280462	7	801	0.09866	7	6240	0.0287688	7	11962	0.0587886	7	5631	4572.7	1775	73
1776	GCAT	0.146512	7	1403	0.159028	7	2052	0.112617	7	5325	0.180213	6	1373	0.155057	7	3246	0.0317461	7	8605	0.0651529	7	8875	0.153455	7	3694	0.0421186	7	10757	0.184808	7	421	4575.1	1776	69
1777	SCYL1	0.0552689	7	7923	0.241409	7	367	0.173652	8	2386	0.209957	7	754	0.203336	8	1831	-0.00138738	8	10191	0.0109699	7	11573	0.101537	7	6059	0.191074	7	2389	0.110419	7	2283	4575.6	1777	73
1778	TRIM3	0.14898	7	1321	0.137638	7	2932	0.204907	7	1414	0.27345	6	185	0.15952	7	3068	0.0277109	7	8780	0.0730295	7	8497	0.0897878	7	6734	0.0751444	7	7928	0.0673936	7	4903	4576.2	1778	69
1779	PDE4DIP	0.118433	7	2870	0.0858769	7	6309	0.162363	7	2832	0.117522	6	3902	0.141691	7	3752	0.147587	7	4848	0.168072	7	4088	0.13779	7	4340	0.060216	7	9097	0.0842261	7	3727	4576.5	1779	69
1780	UBXN2B	0.220165	7	223	0.0110492	7	13699	0.128467	8	4450	0.0620738	7	8340	0.127435	8	4320	0.320383	8	454	0.309222	7	397	0.107978	7	5698	0.0768478	7	7784	0.185936	7	403	4576.8	1780	73
1781	TMEM150B	0.154249	6	1167	0.0530287	6	9285	0.121203	7	4860	0.0173927	7	12663	0.172087	7	2675	0.0627973	7	7468	0.245247	6	1526	0.394795	6	18	0.315452	6	244	0.0562874	6	5863	4576.9	1781	64
1782	NDRG1	0.10625	7	3646	0.185357	7	1239	0.197586	8	1616	0.177779	7	1440	0.158792	8	3095	0.0113612	8	9550	0.0108057	7	11589	0.161448	7	3457	0.140033	7	4124	0.0545615	7	6028	4578.4	1782	73
1783	MTCH1	0.127044	7	2361	0.213645	7	682	0.242921	8	670	0.213997	7	695	0.102394	8	5503	0.0649928	8	7398	-0.0395152	7	15299	0.12521	7	4887	0.0844958	7	7207	0.145046	7	1087	4578.9	1783	73
1784	ZNF587	0.174324	7	698	0.155791	7	2168	0.143349	8	3701	0.195707	7	1023	0.15988	8	3055	0.275776	8	1203	0.142312	7	5230	0.0374536	7	10208	-0.0344413	7	16943	0.128408	7	1575	4580.4	1784	73
1785	FAM49A	0.204586	6	321	0.0354035	6	11132	0.194466	7	1717	0.149674	6	2329	0.113606	7	4944	0.377889	7	118	0.228742	6	1945	0.100365	6	6146	-0.006243	6	15087	0.114488	6	2088	4582.7	1785	63
1786	ZBTB17	0.125204	7	2452	0.264994	7	219	0.261263	8	450	0.281356	7	149	0.258688	8	815	-0.00224059	8	10248	-0.0439717	7	15622	0.0487993	7	9354	0.103067	7	6053	0.181139	7	470	4583.2	1786	73
1787	SIDT2	0.167878	5	824	0.0680947	5	7838	0.226578	6	923	0.109658	5	4410	0.193526	6	2071	0.0462408	6	8016	0.243527	5	1580	0.269036	5	809	0.27746	5	604	-0.0630574	5	18760	4583.5	1787	53
1788	CIITA	0.129936	7	2186	0.143083	7	2688	0.159656	8	2940	0.12202	7	3641	0.177067	8	2524	0.0959873	8	6406	0.194155	7	3021	0.236618	7	1462	0.183014	7	2595	-0.0561909	7	18373	4583.6	1788	73
1789	TMCO4	0.101235	7	4014	0.109458	7	4568	0.20359	7	1445	0.149943	6	2318	0.189965	7	2165	0.00214327	7	9997	0.246325	7	1491	0.203987	7	2213	0.180893	7	2659	-0.0195361	7	14976	4584.6	1789	69
1790	IFRD1	0.173599	7	712	0.185725	7	1227	0.26942	8	369	0.184922	7	1254	0.246817	8	986	0.172468	8	4122	0.134645	7	5628	-0.00563255	7	13804	-0.0458743	7	17504	0.206137	7	243	4584.9	1790	73
1791	NBPF9	0.15118	5	1264	0.154347	5	2221	0.197095	6	1628	0.114148	5	4106	0.172106	6	2674	0.0630409	6	7454	0.0643935	5	8901	0.0976415	5	6298	0.0402928	5	10930	0.188869	5	379	4585.5	1791	53
1792	POLR3GL	0.134889	7	1940	0.0794437	7	6819	0.14714	8	3529	0.0487956	7	9636	0.112529	8	4997	0.214726	8	2864	0.301391	7	499	0.216478	7	1901	0.231574	7	1438	0.00209627	7	12232	4585.5	1792	73
1793	SPATA2	0.103163	7	3868	0.158471	7	2073	0.205932	8	1382	0.104954	7	4732	0.206653	8	1764	0.0304912	8	8658	0.0582428	7	9190	0.0657832	7	8180	0.135737	7	4304	0.124425	7	1718	4586.9	1793	73
1794	PSRC1	0.164511	7	880	0.0933648	7	5687	0.109803	8	5494	0.118765	7	3831	0.194717	8	2037	0.0220942	8	9026	0.065395	7	8858	0.187147	7	2642	0.231491	7	1440	0.0550326	7	5985	4588	1794	73
1795	MEPCE	0.101497	7	3989	0.192564	7	1059	0.208356	8	1318	0.233789	7	450	0.222276	8	1414	0.0187542	8	9192	0.0215465	7	10964	0.107598	7	5718	0.0896341	7	6877	0.0674017	7	4902	4588.3	1795	73
1796	FAM83H	0.0834734	7	5462	0.165745	7	1817	0.209518	7	1290	0.195975	6	1016	0.307684	7	346	-0.051474	7	13454	0.0343319	7	10313	0.0701798	7	7887	0.209165	7	1937	0.108618	7	2378	4590	1796	69
1797	YTHDF1	0.118209	7	2880	0.16358	7	1887	0.199424	8	1558	0.159732	7	1943	0.182653	8	2350	0.171326	8	4155	0.146072	7	5077	0.0309118	7	10717	0.0191947	7	12875	0.106949	7	2459	4590.1	1797	73
1798	PISD	0.189532	7	462	-0.0412845	7	17852	0.214291	8	1156	0.0818766	7	6563	0.177242	8	2515	0.0450047	8	8064	0.164151	7	4275	0.316338	7	242	0.227411	7	1528	0.0918274	7	3255	4591.2	1798	73
1799	PPFIA1	0.129297	7	2224	0.188202	7	1166	0.228847	8	883	0.185451	7	1233	0.226388	8	1347	0.365945	8	151	0.140749	7	5326	-0.0281198	7	15844	-0.0400431	7	17232	0.177462	7	508	4591.4	1799	73
1800	CCNI	0.0821295	7	5586	0.0783453	7	6929	0.115669	8	5140	0.0934435	7	5581	0.14154	8	3759	0.260689	8	1532	0.25658	7	1240	0.125087	7	4893	0.116834	7	5254	0.0548917	7	6003	4591.7	1800	73
1801	ERI3	0.148974	7	1322	0.0557729	7	8995	0.11023	8	5461	0.144468	7	2548	0.138886	8	3863	-0.0361158	8	12303	0.239002	7	1685	0.319543	7	215	0.306144	7	320	0.0252695	7	9238	4595	1801	73
1802	PTOV1	0.0994542	7	4155	0.157611	7	2112	0.193068	8	1767	0.1915	7	1100	0.211372	8	1668	-0.0745854	8	15328	0.0910649	7	7706	0.229685	7	1599	0.196701	7	2227	0.0333249	7	8293	4595.5	1802	73
1803	DDX21	0.116127	7	3013	0.207473	7	761	0.16194	8	2845	0.172878	7	1572	0.139984	8	3817	0.341457	8	273	0.226641	7	1989	-0.00668408	7	13916	0.0175302	7	13026	0.0688279	7	4779	4599.1	1803	73
1804	NMNAT2	0.100367	7	4082	0.138696	7	2882	0.140215	7	3869	0.147878	6	2401	0.273637	7	638	-0.0212851	7	11315	0.0474937	7	9677	0.0989776	7	6218	0.180514	7	2674	0.111442	7	2241	4599.7	1804	69
1805	PANK4	0.133322	7	2026	0.0655556	7	8065	0.214307	8	1155	0.0618237	7	8365	0.177843	8	2498	0.0523652	8	7806	0.125363	7	6070	0.271628	7	780	0.230254	7	1465	0.0378417	7	7770	4600	1805	73
1806	PPP6R1	0.111115	5	3315	0.109534	5	4560	0.255686	6	519	0.141102	5	2702	0.165352	6	2883	-0.0351995	6	12228	0.0766767	5	8330	0.260419	5	977	0.267951	5	728	0.0209775	5	9760	4600.2	1806	53
1807	TCHP	0.150183	6	1296	0.115457	6	4162	0.219094	7	1067	0.0553463	7	8999	0.24962	7	939	0.281593	7	1066	0.216431	6	2285	0.107658	6	5714	0.155943	6	3477	-0.0386033	6	17002	4600.7	1807	64
1808	WASF2	0.116328	7	3001	0.063483	7	8256	0.0993257	8	6118	0.0993125	7	5102	0.213015	8	1619	0.121312	8	5617	0.137412	7	5493	0.162378	7	3424	0.243671	7	1169	0.0525913	7	6208	4600.7	1808	73
1809	POLE	0.146756	7	1395	0.100142	7	5205	0.206754	8	1361	0.134993	7	2960	0.209855	8	1704	0.0654031	8	7384	0.146961	7	5038	0.127205	7	4794	0.10234	7	6084	0.0185823	7	10086	4601.1	1809	73
1810	IQSEC2	0.14526	7	1461	0.13212	7	3206	0.198691	8	1587	0.146797	7	2455	0.242057	8	1069	-0.0365869	8	12336	0.0575483	7	9214	0.184889	7	2711	0.19107	7	2390	0.0223816	7	9584	4601.3	1810	73
1811	CNTLN	0.146262	7	1415	0.0896755	7	5983	0.147309	8	3520	0.129447	7	3241	0.169529	8	2741	0.272494	8	1264	0.296078	7	574	0.0436049	7	9757	0.0555884	7	9482	0.0351925	7	8038	4601.5	1811	73
1812	OAZ1	0.107525	6	3548	0.0786968	6	6897	0.166116	7	2669	0.0683648	7	7735	0.096723	7	5789	0.0575505	7	7657	0.22713	6	1979	0.264596	6	897	0.289332	6	472	0.0325551	6	8377	4602	1812	64
1813	NBEAL2	0.131905	7	2093	0.163396	7	1897	0.172181	8	2445	0.224123	7	559	0.253007	8	899	0.00334196	8	9931	0.0191347	7	11098	0.100361	7	6147	0.171684	7	2936	0.0353032	7	8024	4602.9	1813	73
1814	ZMYND10	0.158083	7	1034	0.124297	7	3623	0.119408	7	4949	0.152491	6	2223	0.214726	7	1562	0.0123739	7	9494	0.0615585	7	9036	0.142245	7	4145	0.195268	7	2265	0.0384335	7	7718	4604.9	1814	69
1815	CEP250	0.122278	7	2648	0.0793361	7	6828	0.130028	8	4372	0.0958262	7	5378	0.151824	8	3367	0.0456992	8	8037	0.185391	7	3379	0.25504	7	1074	0.253962	7	978	0.0193896	7	9998	4605.9	1815	73
1816	NPRL2	0.140217	5	1692	0.057757	5	8800	0.135635	6	4088	0.0851641	5	6266	0.14648	6	3566	-0.0162087	6	11022	0.249573	5	1400	0.351258	5	72	0.290842	5	455	0.0291307	5	8764	4612.5	1816	53
1817	DBNL	0.114515	7	3102	0.0878673	7	6139	0.212748	8	1201	0.0783732	7	6863	0.160596	8	3028	0.0421685	8	8172	0.091278	7	7693	0.241926	7	1328	0.287786	7	489	0.0346266	7	8112	4612.7	1817	73
1818	MYLK4	0.118624	7	2855	0.0742272	7	7286	0.096877	7	6283	0.112693	6	4199	0.123124	7	4503	0.107939	7	6036	0.252605	7	1331	0.137884	7	4336	0.098035	7	6350	0.0970211	7	2948	4612.7	1818	69
1819	ATP5I	0.129099	5	2237	0.1886	5	1156	0.0832199	6	7143	0.114667	6	4075	0.169049	6	2758	-0.049031	6	13253	0.0353969	5	10250	0.220034	5	1825	0.212981	5	1848	0.127822	5	1591	4613.6	1819	54
1820	COQ6	0.14668	7	1398	0.105087	7	4852	0.151402	8	3323	0.0752609	7	7136	0.0976436	8	5740	0.0594726	8	7593	0.229528	7	1925	0.271198	7	789	0.186639	7	2506	0.0124155	7	10887	4614.9	1820	73
1821	NIPAL2	0.166534	7	850	0.0402652	7	10600	0.102058	7	5955	0.106947	6	4590	0.101338	7	5554	0.232086	7	2373	0.242896	7	1596	0.15364	7	3689	0.228574	7	1507	0.0234882	7	9444	4615.8	1821	69
1822	GPRC5C	0.129408	7	2218	0.135461	7	3048	0.0452545	7	9642	0.176612	6	1475	0.0748983	7	6978	0.0159997	7	9312	0.08401	7	8011	0.22507	7	1714	0.246207	7	1118	0.103044	7	2649	4616.5	1822	69
1823	RGMA	0.138921	6	1762	0.231184	6	467	0.0596465	6	8696	0.097084	6	5282	0.19457	6	2045	0.016013	6	9309	0.00735868	6	11812	0.161448	6	3456	0.268106	6	726	0.103898	6	2615	4617	1823	60
1824	SLC25A22	0.0775197	7	5967	0.215896	7	648	0.172475	8	2430	0.143238	7	2599	0.243457	8	1037	-0.0126649	8	10831	0.137158	7	5506	0.235195	7	1490	0.349804	7	98	-0.0245389	7	15568	4617.4	1824	73
1825	TMEM144	0.129731	7	2201	0.0522915	7	9348	0.147194	8	3526	0.111548	7	4282	0.163242	8	2937	0.182777	8	3823	0.243794	7	1571	0.0527786	7	9079	0.140891	7	4082	0.0618018	7	5357	4620.6	1825	73
1826	ZNF319	0.0927972	7	4679	0.169216	7	1686	0.156815	8	3064	0.0745668	7	7204	0.276102	8	615	0.0387353	8	8320	0.0301906	7	10508	0.129703	7	4676	0.262154	7	834	0.0706277	7	4629	4621.5	1826	73
1827	RNF166	0.14113	7	1645	0.182249	7	1312	0.20226	8	1480	0.186013	7	1222	0.242658	8	1058	-0.0579864	8	13946	0.0440993	7	9835	0.119885	7	5129	0.115352	7	5341	0.0627792	7	5266	4623.4	1827	73
1828	ARHGAP24	0.190565	7	450	-0.00389395	7	15135	0.080487	8	7322	0.0859535	7	6202	0.181519	8	2381	0.196464	8	3419	0.421297	7	27	0.10105	7	6101	0.139285	7	4150	0.146477	7	1048	4623.5	1828	73
1829	RILPL1	0.0873497	7	5121	0.166268	7	1796	0.118555	7	4995	0.114039	6	4117	0.184697	7	2305	0.0765269	7	7035	0.0378036	7	10121	0.154178	7	3676	0.120245	7	5065	0.116413	7	2006	4623.7	1829	69
1830	ZNF668	0.0573388	7	7726	0.340165	7	46	0.186602	8	1962	0.174448	7	1528	0.316846	8	297	0.0224526	8	9013	-0.0365018	7	15043	0.0870771	7	6915	0.18238	7	2616	0.144895	7	1092	4623.8	1830	73
1831	SPRY1	0.146541	7	1400	0.328935	7	55	0.270503	7	361	0.285219	6	137	0.274538	7	626	0.0249309	7	8904	-0.0938061	7	18685	0.049929	7	9285	0.0993662	7	6268	0.175697	7	531	4625.2	1831	69
1832	SPAG8	0.153755	7	1180	0.109236	7	4577	0.13782	7	3968	0.130023	6	3203	0.212746	7	1624	0.0240065	7	8957	0.168492	7	4076	0.204078	7	2211	0.206432	7	1991	-0.0153932	7	14473	4626	1832	69
1833	DEXI	0.112381	7	3219	0.0619726	7	8403	0.135032	8	4117	0.0587147	7	8683	0.13504	8	4025	0.0309256	8	8641	0.177777	7	3690	0.289334	7	539	0.259018	7	890	0.0790329	7	4054	4626.1	1833	73
1834	UTF1	0.151043	7	1267	0.257747	7	261	0.108178	8	5597	0.221574	7	587	0.216	8	1531	-0.0819927	8	15934	0.0218779	7	10940	0.139173	7	4277	0.248952	7	1071	0.0686581	7	4801	4626.6	1834	73
1835	FLAD1	0.12992	7	2188	0.108043	7	4654	0.167881	8	2599	0.0972503	7	5271	0.178284	8	2483	0.00740261	8	9741	0.124883	7	6093	0.306178	7	329	0.313424	7	260	-0.00133331	7	12654	4627.2	1835	73
1836	FBXO46	0.0842078	7	5397	0.199686	7	906	0.123063	8	4768	0.18025	7	1371	0.232919	8	1227	-0.0257077	8	11627	0.0301449	7	10511	0.141889	7	4159	0.164372	7	3172	0.0937297	7	3142	4628	1836	73
1837	TRIM44	0.144688	7	1493	0.0787835	7	6887	0.206432	8	1371	0.0561681	7	8920	0.231889	8	1244	0.281242	8	1074	0.335995	7	186	0.141215	7	4181	0.0892337	7	6898	-0.0120025	7	14027	4628.1	1837	73
1838	DGAT1	0.145968	7	1433	0.115154	7	4179	0.189484	8	1878	0.117955	7	3877	0.154571	8	3263	-0.0720047	8	15133	0.132064	7	5736	0.259002	7	1002	0.327067	7	180	0.0221916	7	9617	4629.8	1838	73
1839	DHRS4L1	0.107125	5	3587	0.100999	5	5138	0.108095	5	5605	0.0663779	4	7932	0.139547	5	3830	0.108058	5	6032	0.276427	5	869	0.280271	5	657	0.218497	5	1723	0.0119553	5	10954	4632.7	1839	49
1840	PRKAG2	0.206385	7	301	0.158918	7	2057	0.245697	8	638	0.219858	7	612	0.181293	8	2387	0.283645	8	1015	0.0848586	7	7969	0.026017	7	11091	-0.128338	7	19689	0.170801	7	591	4635	1840	73
1841	SUMO1P1	0.101354	7	4001	0.165299	7	1832	0.254129	7	536	0.0945885	6	5485	0.187396	7	2238	0.124221	7	5523	0.0443807	7	9817	0.0341546	7	10450	0.108384	7	5744	0.160999	7	743	4636.9	1841	69
1842	CYCS	0.121179	7	2706	0.118152	7	3976	0.182904	8	2079	0.207221	7	791	0.084494	8	6440	0.261745	8	1504	0.195045	7	2969	0.00666442	7	12734	0.0209811	7	12697	0.180945	7	474	4637	1842	73
1843	CR1	0.152298	7	1223	0.0330225	7	11373	0.153398	8	3218	0.0922674	7	5660	0.158845	8	3093	0.216479	8	2813	0.159824	7	4468	0.0768197	7	7510	0.147152	7	3829	0.0929634	7	3185	4637.2	1843	73
1844	AMY2B	0.177648	7	637	0.0871983	7	6205	0.180916	8	2139	0.158865	7	1969	0.0900818	8	6123	0.24239	8	2067	0.245576	7	1514	0.050871	7	9213	0.00295543	7	14305	0.11214	7	2209	4638.1	1844	73
1845	DGKA	0.161948	7	952	0.194594	7	1015	0.235194	8	768	0.22763	7	524	0.215461	8	1544	0.179545	8	3909	0.031129	7	10460	0.0271847	7	11015	-0.0185986	7	15976	0.206971	7	237	4640	1845	73
1846	PAOX	0.128188	7	2287	0.118883	7	3933	0.0979718	8	6204	0.115917	7	4008	0.130243	8	4216	0.00394331	8	9894	0.196491	7	2921	0.272523	7	766	0.296319	7	400	0.00561534	7	11771	4640	1846	73
1847	PWP2	0.0970481	7	4340	0.141872	7	2744	0.159879	8	2928	0.198197	7	953	0.113109	8	4971	0.0403733	8	8248	0.152738	7	4777	0.127766	7	4765	0.0788438	7	7631	0.0657267	7	5044	4640.1	1847	73
1848	SBF1	0.070382	7	6612	0.187396	7	1185	0.148751	8	3460	0.105747	7	4676	0.237278	8	1145	-0.0200347	8	11238	0.0175666	7	11167	0.176268	7	2963	0.23469	7	1353	0.10422	7	2603	4640.2	1848	73
1849	DEF8	0.176768	7	647	0.0467225	7	9913	0.0954705	8	6361	0.0819425	7	6555	0.178626	8	2473	0.0282694	8	8754	0.12465	7	6104	0.252816	7	1109	0.247736	7	1094	0.0895974	7	3397	4640.7	1849	73
1850	MALAT1	0.181546	7	575	0.19368	7	1036	0.134223	8	4153	0.187906	7	1177	0.0969015	8	5778	0.287315	8	938	0.104592	7	7069	0.0157211	7	11915	0.0493549	7	10062	0.0844652	7	3711	4641.4	1850	73
1851	ASNA1	0.120534	5	2754	0.132257	5	3198	0.128552	6	4445	0.14952	6	2337	0.116144	6	4833	-0.00290012	6	10287	0.0513709	5	9494	0.17136	5	3110	0.147243	5	3821	0.113596	5	2145	4642.4	1851	54
1852	MAPK12	0.142015	5	1613	0.0605024	5	8547	0.163524	5	2786	0.131031	4	3146	0.143984	5	3675	0.0723359	5	7157	0.219189	5	2197	0.145219	5	4018	0.143486	5	3971	0.0243005	5	9337	4644.7	1852	49
1853	UNK	0.115378	6	3060	0.121693	6	3749	0.166696	7	2649	0.11137	7	4296	0.131688	7	4161	0.080532	7	6896	0.128827	6	5904	0.24606	6	1224	0.190233	6	2410	0.00301377	6	12099	4644.8	1853	64
1854	NADSYN1	0.172799	7	724	0.0678622	7	7861	0.152615	8	3253	0.10399	7	4791	0.0896087	8	6150	0.00654991	8	9793	0.139393	7	5382	0.214449	7	1947	0.208222	7	1957	0.0708906	7	4604	4646.2	1854	73
1855	ARSG	0.217732	7	236	0.0752891	7	7200	0.119571	8	4941	0.177764	7	1441	0.127461	8	4318	0.100017	8	6273	0.0781924	7	8256	0.163836	7	3367	0.0464964	7	10323	0.24	7	117	4647.2	1855	73
1856	RBM6	0.126746	7	2375	0.0894551	7	6005	0.267488	8	389	0.114631	7	4081	0.261428	8	775	0.205156	8	3158	0.238347	7	1698	0.0607966	7	8518	0.0668589	7	8550	0.01205	7	10937	4648.6	1856	73
1857	CCHCR1	0.116689	7	2972	0.136074	7	3012	0.116551	8	5109	0.0954527	7	5424	0.18638	8	2265	-0.0668094	8	14718	0.136497	7	5536	0.273092	7	758	0.253716	7	983	0.0577356	7	5718	4649.5	1857	73
1858	DES	0.119187	7	2831	0.0815625	7	6634	0.168033	7	2593	0.144646	6	2537	0.217721	7	1504	-0.0104061	7	10707	0.041642	7	9941	0.137672	7	4345	0.20186	7	2094	0.0908649	7	3309	4649.5	1858	69
1859	NT5C	0.147772	7	1362	0.194629	7	1014	0.119184	8	4960	0.121915	7	3647	0.119248	8	4691	-0.0525339	8	13541	0.132518	7	5707	0.316149	7	243	0.349534	7	99	0.00958625	7	11245	4650.9	1859	73
1860	RNF167	0.112555	7	3209	0.0837542	7	6465	0.189818	8	1865	0.064485	7	8119	0.20382	8	1823	-0.0252649	8	11588	0.15906	7	4495	0.290313	7	523	0.298871	7	367	0.0349227	7	8072	4652.6	1860	73
1861	B4GALT6	0.141698	7	1624	0.0276027	7	11987	0.095396	7	6363	0.122785	6	3601	0.114699	7	4894	0.179194	7	3917	0.260531	7	1151	0.112866	7	5435	0.127574	7	4659	0.0982456	7	2897	4652.8	1861	69
1862	USP35	0.116983	6	2956	0.220872	6	589	0.11478	6	5193	0.170325	6	1652	0.202485	6	1855	-0.00717466	6	10515	0.0132953	6	11430	0.102886	6	5991	0.113905	6	5429	0.151746	6	919	4652.9	1862	60
1863	PLEKHA7	0.146361	7	1411	0.131351	7	3241	0.0552928	7	8984	0.118951	6	3820	0.145112	7	3624	0.0732652	7	7124	0.0771629	7	8299	0.228813	7	1622	0.145457	7	3884	0.0720996	7	4522	4653.1	1863	69
1864	MTHFD1L	0.134894	7	1938	0.246083	7	337	0.11558	7	5144	0.189739	6	1138	0.119638	7	4671	0.125793	7	5485	0.0623046	7	9003	0.0890222	7	6791	0.0331581	7	11558	0.180963	7	473	4653.8	1864	69
1865	SRSF5	0.103358	5	3846	0.223013	5	567	0.250394	6	581	0.164056	5	1832	0.155394	6	3229	0.213757	6	2899	0.188754	5	3244	0.0224244	5	11389	0.0149456	5	13267	0.057886	5	5698	4655.2	1865	53
1866	AIFM1	0.145458	7	1451	0.0140489	7	13405	0.195354	8	1690	0.0726628	7	7358	0.0919587	8	6022	0.295043	8	807	0.323904	7	264	0.236422	7	1465	0.187525	7	2486	0.00681244	7	11617	4656.5	1866	73
1867	CMTM4	0.167536	7	830	0.140779	7	2793	0.0896361	8	6729	0.125255	7	3468	0.0993497	8	5651	0.166387	8	4322	0.121547	7	6274	0.0501639	7	9266	0.114398	7	5395	0.120733	7	1864	4659.2	1867	73
1868	HAS3	0.0472212	7	8580	0.136015	7	3015	0.178825	7	2208	0.136665	6	2885	0.213201	7	1610	-0.0590799	7	14046	0.133526	7	5668	0.19135	7	2520	0.202804	7	2068	0.0796883	7	3999	4659.9	1868	69
1869	MRPL52	0.146877	7	1390	0.0623236	7	8364	0.119549	8	4942	0.111435	7	4289	0.0792478	8	6729	0.0613264	8	7510	0.197261	7	2885	0.290652	7	516	0.315114	7	245	0.0211584	7	9734	4660.4	1869	73
1870	GNA11	0.0680194	7	6826	0.128365	7	3397	0.17419	8	2362	0.136932	7	2872	0.201399	8	1877	0.0099747	8	9610	0.113111	7	6679	0.192591	7	2485	0.206001	7	2001	0.0311422	7	8510	4661.9	1870	73
1871	MTFP1	0.144505	5	1503	0.293689	5	114	0.117195	6	5074	0.291843	5	114	0.179671	6	2434	-0.0651213	6	14561	-0.0534543	5	16328	0.183489	5	2755	0.153212	5	3581	0.226244	5	158	4662.2	1871	53
1872	TMEM120A	0.179512	7	610	0.080527	7	6731	0.194892	8	1706	0.0921092	7	5674	0.165966	8	2860	-0.0780387	8	15612	0.0637956	7	8936	0.227718	7	1653	0.201885	7	2090	0.160241	7	755	4662.7	1872	73
1873	SLC35F3	0.0896661	7	4932	0.0597408	7	8606	0.069173	7	8080	0.128568	6	3282	0.197854	7	1958	-0.0384617	7	12472	0.163432	7	4306	0.271706	7	778	0.254672	7	968	0.139815	7	1248	4663	1873	69
1874	CD302	0.14413	7	1522	-0.0152821	7	16090	0.0948117	8	6405	0.09372	7	5558	0.108757	8	5187	0.310664	8	566	0.366208	7	81	0.185828	7	2681	0.160107	7	3318	0.0633009	7	5225	4663.3	1874	73
1875	IRF3	0.122308	7	2647	0.123688	7	3654	0.232466	8	803	0.151038	7	2275	0.172814	8	2653	-0.059972	8	14120	0.0922306	7	7639	0.229626	7	1600	0.255083	7	961	0.017043	7	10281	4663.3	1875	73
1876	SEPT9	0.0870783	4	5150	0.242749	4	355	0.264033	5	422	0.272313	4	194	0.16927	5	2748	-0.0800497	5	15774	0.0853277	4	7944	0.266953	4	842	0.270486	4	695	-0.000180856	4	12517	4664.1	1876	43
1877	SPNS2	0.133044	6	2036	0.199592	6	912	0.116565	6	5106	0.183444	6	1291	0.174936	6	2598	0.0157857	6	9325	-0.0223844	6	13931	0.183486	6	2757	0.232475	6	1419	0.0424563	6	7279	4665.4	1877	60
1878	WSB1	0.114007	7	3137	0.127358	7	3465	0.245285	8	643	0.195595	7	1028	0.141023	8	3779	0.32459	8	426	0.116346	7	6519	0.0159576	7	11889	-0.000445852	7	14581	0.141223	7	1198	4666.5	1878	73
1879	STK24	0.0826841	7	5529	0.160028	7	2011	0.197967	8	1605	0.0788323	7	6826	0.180581	8	2412	0.182768	8	3824	0.165384	7	4213	0.0300978	7	10781	0.0806718	7	7491	0.117434	7	1974	4666.6	1879	73
1880	PPARGC1B	0.12163	7	2688	0.26934	7	199	0.0844465	8	7059	0.195254	7	1037	0.153393	8	3304	0.126909	8	5459	0.141823	7	5264	0.0861695	7	6964	0.264431	7	792	-0.0111787	7	13914	4668	1880	73
1881	STX5	0.0869274	7	5166	0.0855658	7	6335	0.193183	8	1763	0.134323	7	2996	0.0910337	8	6070	0.00469462	8	9859	0.0788288	7	8237	0.223332	7	1758	0.217675	7	1743	0.100964	7	2763	4669	1881	73
1882	IRAK1	0.0853119	7	5308	0.2597	7	250	0.17143	8	2477	0.241995	7	380	0.273495	8	640	-0.0171835	8	11080	-0.0293047	7	14490	0.113412	7	5409	0.100809	7	6184	0.180612	7	477	4669.5	1882	73
1883	NFKBIB	0.0846843	6	5354	0.167644	6	1734	0.185192	7	2008	0.202003	7	891	0.218786	7	1482	0.00135511	7	10038	0.0532309	6	9397	0.119792	6	5136	0.216867	6	1766	0.0282402	6	8889	4669.5	1883	64
1884	ZNF814	0.214815	5	250	0.101398	5	5104	0.176936	5	2270	0.19622	4	1005	0.0886631	5	6195	0.304867	5	651	0.197148	5	2888	0.0730555	5	7730	-0.0156108	5	15775	0.0682132	5	4844	4671.2	1884	49
1885	PNMA5	0.146421	7	1408	0.172399	7	1582	0.155055	7	3139	0.198874	6	938	0.168002	7	2797	0.0504105	7	7880	0.097927	7	7378	0.0851037	7	7035	0.069205	7	8372	0.052849	7	6185	4671.4	1885	69
1886	EP400NL	0.116638	5	2976	0.133565	5	3139	0.0768722	5	7574	0.183993	5	1280	0.143945	5	3676	0.0649337	5	7399	0.0942536	5	7543	0.130141	5	4661	0.11858	5	5150	0.0907413	5	3317	4671.5	1886	50
1887	ANAPC1	0.131303	7	2119	0.0538379	7	9201	0.152427	7	3262	0.109622	6	4414	0.146144	7	3583	0.309525	7	585	0.307338	7	419	0.158374	7	3551	0.0880654	7	6970	-0.00103283	7	12614	4671.8	1887	69
1888	PPP2CB	0.108362	7	3491	0.0693702	7	7719	0.165941	8	2678	0.0440889	7	10091	0.047699	8	8625	0.300618	8	717	0.274628	7	894	0.137614	7	4350	0.127848	7	4649	0.0880293	7	3504	4671.8	1888	73
1889	DTWD2	0.0713474	7	6521	0.0682452	7	7828	0.147112	7	3532	0.109329	6	4430	0.141574	7	3755	0.185955	7	3718	0.250748	7	1372	0.157471	7	3583	0.198482	7	2183	0.020787	7	9797	4671.9	1889	69
1890	ACTB	0.0978468	7	4267	0.0812905	7	6667	0.199226	8	1566	0.0824168	7	6502	0.171536	8	2684	0.107959	8	6035	0.151713	7	4827	0.234901	7	1500	0.265282	7	777	0.00428696	7	11933	4675.8	1890	73
1891	PARVG	0.12136	7	2697	0.113915	7	4260	0.216381	8	1112	0.120108	7	3757	0.219982	8	1453	-0.0496267	8	13294	0.141855	7	5261	0.229475	7	1604	0.267802	7	730	-0.000830002	7	12593	4676.1	1891	73
1892	BDH1	0.141044	7	1654	0.128314	7	3402	0.0932552	7	6505	0.075023	6	7165	0.148089	7	3505	0.0228612	7	8998	0.177894	7	3686	0.216485	7	1900	0.222443	7	1617	0.0329517	7	8331	4676.3	1892	69
1893	TUBGCP3	0.179161	7	617	0.060148	7	8572	0.137802	8	3971	0.154859	7	2126	0.143924	8	3679	0.239319	8	2153	0.257182	7	1221	0.0385561	7	10115	0.0620365	7	8923	0.0611305	7	5415	4679.2	1893	73
1894	AMZ2P1	0.124604	5	2498	0.256661	5	265	0.288331	6	228	0.209273	5	769	0.12444	6	4443	0.16643	6	4320	0.0857026	5	7930	0.0510096	5	9199	-0.0329804	5	16860	0.198204	5	289	4680.1	1894	53
1895	HGSNAT	0.168966	7	797	0.0179902	7	13029	0.157669	8	3023	0.0218199	7	12287	0.0685102	8	7335	0.235748	8	2256	0.305487	7	443	0.265924	7	865	0.203499	7	2055	0.069426	7	4725	4681.5	1895	73
1896	GHDC	0.157036	6	1069	0.0902911	6	5942	0.174942	7	2343	0.0958099	7	5382	0.158318	7	3107	-0.0321541	7	12045	0.216171	6	2294	0.322676	6	203	0.31069	6	287	-0.0130872	6	14162	4683.4	1896	64
1897	RAD23B	0.098029	7	4254	0.184586	7	1256	0.191436	8	1812	0.186245	7	1218	0.161963	8	2984	0.257694	8	1632	0.199115	7	2807	-0.02867	7	15899	0.0168561	7	13083	0.119864	7	1889	4683.4	1897	73
1898	ARID3B	0.101239	7	4013	0.177885	7	1423	0.212689	8	1205	0.170362	7	1650	0.261241	8	779	0.0935913	8	6499	0.0165969	7	11231	0.0206422	7	11522	0.0736583	7	8026	0.17955	7	487	4683.5	1898	73
1899	CSNK1G1	0.10141	7	3995	0.173633	7	1544	0.105632	8	5756	0.0929989	7	5617	0.142028	8	3743	0.259718	8	1565	0.102457	7	7176	0.061959	7	8432	0.0864854	7	7070	0.118202	7	1957	4685.5	1899	73
1900	SENP3	0.108445	6	3486	0.0281465	6	11910	0.201428	6	1507	0.203819	6	844	0.134386	6	4050	0.10314	6	6188	0.203651	6	2651	0.118804	6	5188	0.0508233	6	9932	0.144535	6	1104	4686	1900	60
1901	PCSK7	0.14071	7	1669	0.2075	7	760	0.254018	8	537	0.165339	7	1799	0.208837	8	1722	0.0828595	8	6821	0.0661607	7	8827	0.0896268	7	6750	0.122676	7	4950	-0.00450555	7	13055	4689	1901	73
1902	TMEM131	0.119033	7	2837	0.0952657	7	5530	0.1792	8	2194	0.0798171	7	6741	0.170794	8	2704	0.328646	8	389	0.298003	7	544	0.0619872	7	8427	0.101064	7	6169	0.00873487	7	11355	4689	1902	73
1903	DDTL	0.124444	5	2505	0.0382502	5	10814	0.0903983	5	6681	0.098365	4	5177	0.128057	5	4297	0.058082	5	7634	0.263391	5	1097	0.256626	5	1046	0.222563	5	1612	0.0544169	5	6036	4689.9	1903	49
1904	EHBP1L1	0.115753	7	3039	0.27665	7	174	0.190329	8	1845	0.174037	7	1542	0.303874	8	375	-0.0519766	8	13501	0.0556628	7	9288	0.163541	7	3382	0.298423	7	372	-0.00703885	7	13390	4690.8	1904	73
1905	BRF1	0.115426	7	3057	0.182988	7	1290	0.201452	8	1506	0.209468	7	763	0.20681	8	1756	-0.0383122	8	12454	0.0501608	7	9551	0.103494	7	5963	0.10096	7	6175	0.0740573	7	4394	4690.9	1905	73
1906	COX18	0.137156	7	1838	0.0194363	7	12875	0.120096	8	4915	0.082658	7	6484	0.107551	8	5246	0.240227	8	2122	0.329455	7	223	0.160663	7	3486	0.139352	7	4148	0.0594076	7	5579	4691.6	1906	73
1907	TRIM24	0.171017	7	752	0.0550963	7	9061	0.0561794	8	8922	0.0573658	7	8800	0.194937	8	2030	0.283326	8	1027	0.243588	7	1578	0.128883	7	4711	0.0866007	7	7059	0.0960253	7	3005	4694.5	1907	73
1908	LMF2	0.0976366	7	4287	0.11282	7	4328	0.206263	8	1374	0.157189	7	2031	0.238742	8	1110	-0.0507209	8	13379	0.126708	7	6012	0.197918	7	2357	0.275122	7	629	0.00814151	7	11440	4694.7	1908	73
1909	VEGFB	0.0868114	7	5180	0.238033	7	404	0.135272	8	4102	0.227465	7	526	0.152418	8	3340	-0.00766026	8	10545	0.0316503	7	10434	0.165166	7	3321	0.0975051	7	6386	0.101924	7	2713	4695.1	1909	73
1910	ALKBH4	0.116817	7	2963	0.122257	7	3725	0.0510864	8	9260	0.0730026	7	7329	0.213973	8	1581	0.0166037	8	9280	0.17953	7	3618	0.228297	7	1640	0.234325	7	1367	0.052453	7	6224	4698.7	1910	73
1911	NICN1	0.110718	7	3343	0.152259	7	2309	0.102811	8	5914	0.106569	7	4621	0.118186	8	4736	0.0362441	8	8432	0.143224	7	5189	0.200496	7	2294	0.313445	7	259	0.0201489	7	9890	4698.7	1911	73
1912	C9orf3	0.173486	6	715	0.146199	6	2573	0.169674	6	2531	0.250404	5	311	0.141636	6	3754	0.175285	6	4037	0.118474	6	6411	0.013621	6	12117	0.0143269	6	13328	0.140699	6	1214	4699.1	1912	59
1913	ZHX3	0.120937	7	2719	0.0682925	7	7826	0.0577341	8	8814	0.0884407	7	5970	0.153434	8	3301	0.151174	8	4750	0.332039	7	212	0.177507	7	2924	0.242001	7	1201	0.0247172	7	9290	4700.7	1913	73
1914	MAST2	0.0793567	7	5805	0.0889741	7	6037	0.210011	8	1273	0.146293	7	2472	0.195526	8	2010	-0.010456	8	10709	0.15996	7	4459	0.190817	7	2540	0.176801	7	2775	0.027902	7	8934	4701.4	1914	73
1915	ZNF487	0.149092	5	1320	0.0455849	5	10022	0.178139	6	2234	0.0671562	5	7845	0.228858	6	1305	0.0397976	6	8277	0.347679	5	133	0.201359	5	2269	0.124758	5	4814	0.0288791	5	8796	4701.5	1915	53
1916	SPG11	0.140149	7	1697	0.0471286	7	9872	0.173021	8	2414	0.107023	7	4584	0.148413	8	3491	0.296247	8	789	0.345314	7	144	0.0542207	7	8974	0.0550632	7	9533	0.0599833	7	5525	4702.3	1916	73
1917	DHRS13	0.0821119	7	5589	0.205002	7	803	0.184152	8	2040	0.197952	7	960	0.214616	8	1568	-0.0611726	8	14223	0.00309311	7	12069	0.124196	7	4938	0.181427	7	2641	0.112163	7	2208	4703.9	1917	73
1918	XYLT1	0.11702	7	2953	0.163667	7	1881	0.114993	8	5179	0.115949	7	4006	0.167566	8	2809	0.0497019	8	7908	0.196558	7	2917	0.139074	7	4283	0.128433	7	4626	0.015357	7	10483	4704.5	1918	73
1919	GABBR1	0.145036	7	1474	0.185874	7	1221	0.228663	8	888	0.280458	7	158	0.194981	8	2027	0.085577	8	6740	0.130627	7	5810	0.0272695	7	11008	0.0685608	7	8426	0.0246115	7	9299	4705.1	1919	73
1920	NONO	0.124415	7	2507	0.0471218	7	9873	0.186109	8	1982	0.131427	7	3138	0.131249	8	4179	0.202445	8	3231	0.31994	7	288	0.169196	7	3192	0.174233	7	2855	-0.0266832	7	15813	4705.8	1920	73
1921	RAD9A	0.0655743	7	7034	0.154944	7	2199	0.2029	8	1465	0.138681	7	2795	0.238794	8	1108	-0.0694982	8	14932	0.124489	7	6117	0.232789	7	1547	0.25363	7	984	0.0283315	7	8879	4706	1921	73
1922	TOB1	0.107621	7	3540	0.258449	7	257	0.26695	8	393	0.181212	7	1343	0.20057	8	1894	0.163207	8	4415	0.0972332	7	7413	-0.00570043	7	13811	0.0830851	7	7315	0.0480494	7	6681	4706.2	1922	73
1923	CACYBP	0.0945169	7	4546	0.0769029	7	7052	0.117797	8	5041	0.0669529	7	7873	0.113746	8	4937	0.230524	8	2406	0.305714	7	440	0.2243	7	1736	0.196045	7	2241	0.0129992	7	10803	4707.5	1923	73
1924	POLL	0.132393	7	2067	0.0276355	7	11981	0.178293	8	2225	0.168352	7	1705	0.179037	8	2459	-0.0501823	8	13338	0.178224	7	3669	0.220166	7	1824	0.247539	7	1097	0.0478247	7	6717	4708.2	1924	73
1925	HGF	0.188607	7	470	0.0143467	7	13378	0.113303	8	5286	0.098139	7	5198	0.0668122	8	7428	0.28479	8	994	0.334213	7	202	0.0826771	7	7172	0.140127	7	4119	0.099198	7	2840	4708.7	1925	73
1926	IRF2BP1	0.130596	6	2159	0.122338	6	3721	0.122406	7	4809	0.0880021	7	6011	0.190715	7	2145	-0.0368833	7	12361	0.118658	6	6402	0.262835	6	923	0.221547	6	1640	0.0456341	6	6931	4710.2	1926	64
1927	LAMP1	0.086159	7	5230	0.143421	7	2675	0.137396	8	3997	0.137036	7	2862	0.157546	8	3137	0.108209	8	6028	0.0613178	7	9043	0.139137	7	4280	0.143953	7	3952	0.0559707	7	5903	4710.7	1927	73
1928	APBB3	0.149301	7	1315	0.161856	7	1947	0.209499	8	1291	0.284828	7	139	0.192633	8	2098	0.0756502	8	7060	0.0101427	7	11630	0.038356	7	10134	0.0470965	7	10271	0.140358	7	1225	4711	1928	73
1929	TMEM181	0.184706	7	522	0.128301	7	3403	0.152836	8	3244	0.146241	7	2475	0.0557676	8	8116	0.232823	8	2350	0.158182	7	4535	0.0663493	7	8144	0.00818534	7	13873	0.182072	7	458	4712	1929	73
1930	SRGAP1	0.25506	7	114	0.114948	7	4189	0.0336227	7	10390	0.0574379	6	8794	0.097735	7	5736	0.269794	7	1327	0.286989	7	703	0.136104	7	4416	0.0346108	7	11448	0.382523	7	9	4712.6	1930	69
1931	PODXL2	0.106969	7	3599	0.157858	7	2102	0.0961282	7	6324	0.206114	6	809	0.171109	7	2695	0.0179822	7	9220	0.0608637	7	9065	0.112265	7	5465	0.158082	7	3394	0.0730848	7	4464	4713.7	1931	69
1932	DCAF7	0.0937992	6	4598	0.0346355	6	11210	0.223157	7	979	0.00797466	7	13552	0.226787	7	1343	0.235013	7	2280	0.274991	6	886	0.254667	6	1079	0.219326	6	1701	0.0229328	6	9511	4713.9	1932	64
1933	KIAA0355	0.107134	7	3585	0.179277	7	1386	0.185565	8	1998	0.116021	7	3993	0.269341	8	685	0.20485	8	3164	0.0823184	7	8091	0.0602334	7	8559	0.0442402	7	10548	0.0644072	7	5146	4715.5	1933	73
1934	PI4KA	0.161064	7	967	0.111953	7	4384	0.219646	8	1057	0.165559	7	1788	0.1434	8	3698	0.12357	8	5542	0.165508	7	4210	0.0854209	7	7016	0.0953144	7	6517	0.00379604	7	11987	4716.6	1934	73
1935	PC	0.11927	7	2823	0.0936708	7	5664	0.12334	7	4753	0.196544	6	995	0.236298	7	1163	-0.0107941	7	10733	0.0530064	7	9412	0.137401	7	4362	0.0855703	7	7127	0.22847	7	149	4718.1	1935	69
1936	NARF	0.126263	7	2392	0.13035	7	3295	0.162984	8	2811	0.0662222	7	7950	0.11473	8	4891	0.0405442	8	8240	0.0654371	7	8855	0.197436	7	2368	0.237669	7	1284	0.0649975	7	5096	4718.2	1936	73
1937	LHPP	0.141713	7	1622	0.128498	7	3390	0.107904	8	5625	0.0629353	7	8263	0.180397	8	2414	0.0791095	8	6944	0.152221	7	4807	0.237343	7	1446	0.325808	7	182	-9.75953e-05	7	12498	4719.1	1937	73
1938	GNB2	0.107482	7	3554	0.135588	7	3039	0.153497	8	3215	0.123043	7	3592	0.219086	8	1475	-0.0418644	8	12727	0.0985075	7	7351	0.192381	7	2497	0.249253	7	1065	0.029786	7	8681	4719.6	1938	73
1939	HOXA5	0.106745	7	3615	0.278412	7	167	0.173494	7	2394	0.19507	6	1044	0.26235	7	766	-0.0334651	7	12122	-0.0213437	7	13838	0.0562416	7	8830	0.151613	7	3645	0.158726	7	780	4720.1	1939	69
1940	CTDNEP1	0.115835	5	3032	0.106049	5	4797	0.173155	6	2411	0.167144	5	1740	0.262612	6	762	-0.0761692	6	15456	0.186843	5	3321	0.369398	5	42	0.372832	5	47	-0.0248477	5	15614	4722.2	1940	53
1941	SMPD4	0.0708591	7	6572	0.188338	7	1161	0.203216	7	1457	0.19594	6	1018	0.243548	7	1035	0.00960493	7	9625	0.0910743	7	7705	0.0962283	7	6368	0.146272	7	3856	0.0320637	7	8432	4722.9	1941	69
1942	DNAH1	0.185131	7	519	0.243356	7	353	0.22613	8	936	0.298454	7	99	0.264144	8	744	0.0969171	8	6382	0.022435	7	10902	-0.00305889	7	13594	0.0294756	7	11903	0.122341	7	1801	4723.3	1942	73
1943	DEF6	0.131413	7	2112	0.100746	7	5163	0.176786	8	2279	0.127816	7	3314	0.246446	8	993	0.0154223	8	9341	0.147887	7	4994	0.281305	7	636	0.267297	7	740	-0.0465579	7	17675	4724.7	1943	73
1944	TATDN3	0.159608	5	1002	0.134004	5	3116	0.110277	6	5457	0.0767089	5	6999	-0.0172329	6	13376	0.268219	6	1366	0.212139	5	2403	0.197476	5	2366	0.224671	5	1571	0.0223017	5	9599	4725.5	1944	53
1945	BRD9	0.0969929	7	4346	0.161699	7	1954	0.253402	8	543	0.114959	7	4065	0.21184	8	1655	0.158171	8	4566	0.0775326	7	8283	0.0657427	7	8183	0.0399178	7	10960	0.101718	7	2725	4728	1945	73
1946	BRD2	0.0980115	7	4257	0.260579	7	244	0.268621	8	377	0.217006	7	645	0.32713	8	245	0.192069	8	3544	0.0903782	7	7737	-0.013536	7	14526	0.0255918	7	12247	0.0886812	7	3460	4728.2	1946	73
1947	PPP1R10	0.10634	7	3641	0.00245752	7	14510	0.179365	8	2191	0.100958	7	4991	0.142314	8	3735	0.130382	8	5355	0.163002	7	4319	0.205611	7	2180	0.122322	7	4965	0.133793	7	1405	4729.2	1947	73
1948	MAPK3	0.104382	7	3771	0.172529	7	1578	0.142352	8	3759	0.121443	7	3674	0.216485	8	1521	-0.00169955	8	10212	0.115871	7	6547	0.200426	7	2295	0.33576	7	151	-0.0102378	7	13793	4730.1	1948	73
1949	PRSS12	0.111356	7	3287	0.223266	7	563	0.0624099	7	8527	0.184283	6	1271	0.168558	7	2775	0.0699307	7	7247	-0.0185572	7	13626	0.125838	7	4851	0.123611	7	4894	0.202588	7	263	4730.4	1949	69
1950	POLD1	0.100468	7	4075	0.107042	7	4724	0.143165	8	3714	0.129593	7	3233	0.205239	8	1793	-0.0560839	8	13791	0.134316	7	5641	0.220417	7	1822	0.254847	7	964	0.0399319	7	7548	4730.5	1950	73
1951	SIRPB1	0.178172	7	631	-0.00224737	7	14974	0.0736818	8	7788	0.0642617	7	8139	0.17509	8	2594	0.18263	8	3827	0.212185	7	2402	0.2787	7	679	0.30045	7	353	0.0558185	7	5919	4730.6	1951	73
1952	ATP5G1	0.114356	5	3112	0.109838	5	4532	0.108254	6	5590	0.18118	6	1347	0.0432427	6	8937	-0.00717611	6	10516	0.0908978	5	7713	0.259067	5	1001	0.213719	5	1831	0.101391	5	2740	4731.9	1952	54
1953	ARID5A	0.122103	7	2658	0.245564	7	341	0.186293	8	1977	0.246444	7	341	0.218836	8	1478	-0.0654692	8	14587	-0.0076008	7	12815	0.112773	7	5438	0.0811417	7	7456	0.199589	7	280	4737.1	1953	73
1954	VIM	0.0703562	7	6615	0.160302	7	2002	0.325864	8	109	0.199857	7	927	0.314186	8	312	0.123295	8	5550	0.11475	7	6598	-0.0316815	7	16134	0.0715796	7	8167	0.149727	7	971	4738.5	1954	73
1955	CISD3	0.143512	4	1554	0.0629256	4	8308	0.142262	5	3766	0.128892	5	3271	0.0843572	5	6445	0.0696915	5	7258	0.323801	4	265	0.32795	4	166	0.285944	4	513	-0.0269374	4	15842	4738.8	1955	44
1956	HK3	0.186646	7	498	0.036871	7	10971	0.182775	8	2084	0.116491	7	3971	0.177306	8	2512	0.00978517	8	9617	0.0896569	7	7767	0.208698	7	2109	0.235767	7	1324	0.0493363	7	6555	4740.8	1956	73
1957	EFCAB2	0.114009	7	3136	0.13338	7	3151	0.160893	8	2887	0.165357	7	1798	0.195963	8	2001	0.0286156	8	8734	0.0950851	7	7506	0.15149	7	3769	0.176105	7	2794	0.00669784	7	11635	4741.1	1957	73
1958	ROCK1	0.198875	7	361	0.191581	7	1079	0.173183	8	2409	0.211787	7	728	0.171101	8	2696	0.423218	8	44	0.19848	7	2837	-0.0795643	7	18963	-0.0578158	7	18025	0.200511	7	274	4741.6	1958	73
1959	MCCC1	0.204756	7	318	0.00905247	7	13888	0.126999	8	4533	0.0949324	7	5465	0.146419	8	3570	0.231903	8	2377	0.381153	7	62	0.218457	7	1862	0.184876	7	2541	-0.00256191	7	12804	4742	1959	73
1960	TBL1X	0.134012	7	1990	0.0631034	7	8292	0.0844634	8	7056	0.0465501	7	9858	0.179066	8	2457	0.305667	8	636	0.220451	7	2157	0.160087	7	3502	0.165972	7	3118	0.0326761	7	8356	4742.2	1960	73
1961	BAG1	0.077287	7	5987	0.134147	7	3110	0.255863	8	514	0.183352	7	1296	0.20345	8	1828	0.0770481	8	7013	0.242853	7	1597	0.0818885	7	7215	0.102275	7	6089	-0.00235764	7	12784	4743.3	1961	73
1962	RPL22L1	0.139902	7	1706	0.185562	7	1231	0.153927	8	3187	0.143639	7	2584	0.0337476	8	9604	0.135766	8	5177	0.141431	7	5288	0.0961958	7	6371	0.0491336	7	10089	0.112081	7	2210	4744.7	1962	73
1963	S1PR3	0.1703	7	767	0.158293	7	2087	-0.0164777	8	13285	0.0691275	7	7668	0.102726	8	5486	0.131614	8	5303	0.176147	7	3752	0.0866202	7	6936	0.203422	7	2057	0.241785	7	109	4745	1963	73
1964	PDCL3	0.146052	7	1427	0.115738	7	4151	0.167492	7	2615	0.0720002	6	7416	0.0376093	7	9342	0.3225	7	442	0.262457	7	1118	0.165521	7	3305	0.134057	7	4366	-0.00621105	7	13294	4747.6	1964	69
1965	HAGH	0.0868747	7	5175	0.19868	7	934	0.181499	8	2119	0.0906845	7	5794	0.237326	8	1141	-0.0421859	8	12754	0.117326	7	6467	0.257151	7	1036	0.343583	7	119	0.00413449	7	11952	4749.1	1965	73
1966	SNHG1	0.157931	5	1042	0.150111	5	2396	0.154221	6	3172	0.136121	5	2912	0.0399563	6	9179	0.0424427	6	8163	0.175874	5	3769	0.178969	5	2890	0.14278	5	4006	0.0195505	5	9969	4749.8	1966	53
1967	UBQLN2	0.136553	7	1861	0.119309	7	3900	0.0838773	8	7098	0.152364	7	2231	0.135342	8	4011	0.187865	8	3662	0.180678	7	3574	0.038846	7	10096	0.0974817	7	6388	0.0699524	7	4680	4750.1	1967	73
1968	USP50	0.157984	6	1041	0.198843	6	932	0.113554	6	5268	0.216975	6	647	0.0977607	6	5733	0.159097	6	4538	0.00928226	6	11682	0.0746371	6	7629	0.0813367	6	7433	0.104239	6	2602	4750.5	1968	60
1969	RLN3	0.116305	6	3003	0.130163	6	3307	0.0880222	6	6821	0.0866071	6	6142	0.134152	6	4059	0.00684547	6	9777	0.153663	6	4739	0.251818	6	1120	0.265142	6	781	0.0377933	6	7776	4752.5	1969	60
1970	SOCS7	0.142101	7	1608	0.217332	7	628	0.0092441	8	11804	0.0703594	7	7559	0.181671	8	2379	0.0797349	8	6924	0.0496126	7	9571	0.173433	7	3037	0.191779	7	2362	0.125899	7	1664	4753.6	1970	73
1971	CDH23	0.11325	7	3175	0.160177	7	2007	0.207917	8	1330	0.17668	7	1472	0.235897	8	1169	-0.0272929	8	11720	0.0913479	7	7686	0.203525	7	2224	0.225734	7	1552	-0.0215927	7	15211	4754.6	1971	73
1972	MPHOSPH6	0.205046	7	315	0.0831712	7	6516	0.244965	8	647	0.214704	7	686	0.147407	8	3526	0.233705	8	2321	0.129886	7	5849	0.0768475	7	7506	-0.145337	7	19865	0.193763	7	327	4755.8	1972	73
1973	GABARAPL2	0.109485	7	3419	0.00618596	7	14154	0.157692	8	3021	0.0703407	7	7563	0.0644779	8	7562	0.16996	8	4197	0.214692	7	2328	0.253152	7	1102	0.268258	7	724	0.0880716	7	3500	4757	1973	73
1974	NME1	0.0858319	7	5263	0.106176	7	4787	0.109037	8	5531	0.149417	7	2338	0.0545222	8	8188	0.0537134	8	7758	0.148972	7	4946	0.249755	7	1158	0.155449	7	3494	0.0778692	7	4131	4759.4	1974	73
1975	ATRN	0.140871	7	1661	-0.0134512	7	15944	0.180985	8	2136	0.0417663	7	10328	0.137851	8	3911	0.27471	8	1224	0.360029	7	99	0.165782	7	3296	0.14052	7	4096	0.0673464	7	4907	4760.2	1975	73
1976	COMT	0.127032	7	2363	0.083327	7	6503	0.143521	8	3695	0.0330985	7	11231	0.213774	8	1586	0.0440721	8	8100	0.184444	7	3420	0.312602	7	270	0.329356	7	169	0.0169609	7	10290	4762.7	1976	73
1977	SCRN2	0.168707	6	805	0.190133	6	1113	0.0951958	7	6377	0.13809	7	2816	0.149584	7	3448	-0.012547	7	10825	0.148963	6	4947	0.257726	6	1027	0.296792	6	398	-0.0272178	6	15877	4763.3	1977	64
1978	PPRC1	0.0609767	7	7424	0.193143	7	1049	0.125117	8	4652	0.170893	7	1631	0.197626	8	1964	0.0988313	8	6314	0.0531881	7	9401	0.0834161	7	7125	0.118908	7	5136	0.097087	7	2946	4764.2	1978	73
1979	PIAS3	0.1051	7	3724	0.126076	7	3529	0.23007	8	855	0.220654	7	602	0.166866	8	2831	0.0822747	8	6838	0.142687	7	5210	0.0434326	7	9767	0.082413	7	7359	0.0455913	7	6935	4765	1979	73
1980	CPOX	0.124798	7	2484	-0.000288778	7	14781	0.159649	8	2941	0.0516809	7	9346	0.175884	8	2563	0.188538	8	3631	0.26974	7	979	0.139501	7	4259	0.166412	7	3103	0.0867346	7	3567	4765.4	1980	73
1981	ARHGDIA	0.0813403	7	5649	0.215959	7	647	0.202035	8	1490	0.234037	7	447	0.25565	8	852	-0.0344053	8	12179	0.0219206	7	10937	0.0893796	7	6764	0.162207	7	3229	0.0607049	7	5462	4765.6	1981	73
1982	FAM193A	0.129072	7	2239	0.16804	7	1726	0.246121	8	633	0.190969	7	1109	0.329006	8	232	0.177506	8	3963	0.100843	7	7246	-0.00544607	7	13790	-0.00193704	7	14721	0.116655	7	1998	4765.7	1982	73
1983	NET1	0.129776	7	2195	0.275112	7	178	0.134949	7	4121	0.168174	6	1712	0.105997	7	5315	0.161645	7	4466	0.0989804	7	7332	0.0540609	7	8983	0.063614	7	8813	0.0717424	7	4543	4765.8	1983	69
1984	PROCA1	0.132643	7	2056	0.154011	7	2241	0.125346	8	4634	0.0768379	7	6986	0.197494	8	1966	0.0560216	8	7703	0.142483	7	5223	0.176819	7	2947	0.240341	7	1234	-0.00150338	7	12675	4766.5	1984	73
1985	SCMH1	0.136311	7	1871	0.103904	7	4932	0.0891086	8	6746	0.210081	7	750	0.0876799	8	6252	0.0964238	8	6393	0.17052	7	3993	0.14025	7	4224	0.0940795	7	6593	0.0559003	7	5912	4766.6	1985	73
1986	UBE2MP1	0.0891515	7	4979	0.0657083	7	8054	0.142558	7	3746	0.210372	6	745	0.105493	7	5344	0.0285099	7	8740	0.14489	7	5134	0.199241	7	2325	0.170852	7	2968	0.0586661	7	5638	4767.3	1986	69
1987	WDR24	0.097768	7	4276	0.110855	7	4455	0.161085	8	2877	0.111931	7	4250	0.205857	8	1780	-0.0588762	8	14027	0.0977712	7	7389	0.252101	7	1118	0.254771	7	966	0.0495324	7	6535	4767.3	1987	73
1988	SYNE1	0.192167	7	437	0.0755702	7	7172	0.112146	8	5354	0.084058	7	6365	0.179299	8	2447	0.196602	8	3416	0.207127	7	2542	0.0834247	7	7124	0.10216	7	6095	0.0476872	7	6729	4768.1	1988	73
1989	MFSD3	0.114822	7	3093	0.124236	7	3625	0.104879	8	5801	0.0506969	7	9448	0.185596	8	2283	0.0116097	8	9536	0.147716	7	5003	0.325639	7	180	0.352882	7	88	0.030253	7	8628	4768.5	1989	73
1990	NCOR1	0.12954	7	2214	0.0858959	7	6308	0.178157	8	2233	0.088541	7	5961	0.245086	8	1016	0.323967	8	432	0.258977	7	1186	0.0281998	7	10935	0.0420272	7	10777	0.0485534	7	6636	4769.8	1990	73
1991	SH2B1	0.10831	7	3496	0.220666	7	590	0.189382	8	1881	0.170836	7	1635	0.240954	8	1079	-0.0976334	8	17092	0.0593455	7	9135	0.150814	7	3788	0.192222	7	2342	0.0482544	7	6660	4769.8	1991	73
1992	NWD1	0.162094	7	947	0.048269	7	9758	0.0594054	7	8712	0.100408	6	5026	0.199962	7	1908	0.0251957	7	8897	0.110023	7	6831	0.177031	7	2937	0.218912	7	1712	0.148513	7	995	4772.3	1992	69
1993	DALRD3	0.100587	7	4067	0.0755007	7	7179	0.208134	8	1322	0.126107	7	3403	0.172387	8	2666	-0.0597903	8	14109	0.113297	7	6667	0.263768	7	908	0.266853	7	746	0.0483006	7	6657	4772.4	1993	73
1994	ARAP1	0.0918964	7	4745	0.135676	7	3031	0.261805	8	445	0.177392	7	1450	0.301244	8	395	-0.0458602	8	13014	0.0520681	7	9465	0.183488	7	2756	0.204873	7	2022	0.0160073	7	10402	4772.5	1994	73
1995	CCDC151	0.160129	7	992	0.0985363	7	5318	0.0685966	7	8116	0.118157	6	3863	0.259002	7	812	0.0417108	7	8191	0.0977258	7	7391	0.234903	7	1499	0.229179	7	1495	0.0189383	7	10051	4772.8	1995	69
1996	LUC7L	0.155712	7	1113	0.204233	7	816	0.243193	8	666	0.24816	7	322	0.192195	8	2111	0.211788	8	2965	0.131741	7	5746	-0.0206334	7	15184	-0.0603187	7	18099	0.162938	7	708	4773	1996	73
1997	BAZ2B	0.133624	7	2010	0.12884	7	3381	0.124709	8	4674	0.117931	7	3879	0.249646	8	938	0.268089	8	1369	0.243389	7	1581	-0.0260041	7	15665	0.0597538	7	9146	0.0646397	7	5118	4776.1	1997	73
1998	PELP1	0.109467	6	3420	0.11359	6	4281	0.155457	7	3122	0.0901452	7	5835	0.2319	7	1243	0.031222	7	8627	0.1546	6	4695	0.280388	6	654	0.25148	6	1024	-0.0187369	6	14873	4777.4	1998	64
1999	RAD50	0.141015	7	1657	0.0652387	7	8093	0.131325	8	4306	0.0406218	7	10455	0.151048	8	3396	0.31912	8	469	0.344539	7	152	0.115767	7	5303	0.109755	7	5655	0.0332892	7	8295	4778.1	1999	73
2000	TAF1	0.194447	7	411	0.0684764	7	7809	0.195336	8	1694	0.136243	7	2905	0.153537	8	3296	0.310765	8	562	0.307415	7	416	0.0811893	7	7259	-0.0155315	7	15769	0.0389057	7	7662	4778.3	2000	73

### Sheet: inflammatory GC monocyte
	gene	cor.IL1R2	nr.IL1R2	rank.IL1R2	cor.FKBP5	nr.FKBP5	rank.FKBP5	cor.TPST1	nr.TPST1	rank.TPST1	cor.FLT3	nr.FLT3	rank.FLT3	cor.ADAMTS2	nr.ADAMTS2	rank.ADAMTS2	cor.VSIG4	nr.VSIG4	rank.VSIG4	mean.rank	rank.mean	sumofsupportingdatasets
1	FLT3	0.697555	11	6	0.735656	11	9	0.882619	11	2	1	11	1	0.841019	11	2	0.642154	11	3	3.83333	1	66
2	TPST1	0.783099	11	2	0.725908	11	13	1	11	1	0.882619	11	2	0.818605	11	3	0.606581	11	6	4.5	2	66
3	ADORA3	0.709207	10	5	0.739883	10	8	0.72585	10	8	0.765805	10	5	0.67223	10	10	0.628578	10	4	6.66667	3	60
4	IL1R2	1	11	1	0.669728	11	24	0.783099	11	4	0.698115	11	10	0.679329	11	9	0.592261	11	7	9.16667	4	66
5	FMN1	0.725392	10	4	0.742233	10	6	0.711749	10	9	0.692844	10	11	0.630414	10	13	0.539728	10	13	9.33333	5	60
6	AMPH	0.668223	11	13	0.675131	11	23	0.763841	11	5	0.809548	11	4	0.759547	11	4	0.583474	11	9	9.66667	6	66
7	CD163	0.752038	11	3	0.773956	11	3	0.671941	11	14	0.654731	11	17	0.596553	11	16	0.609398	11	5	9.66667	7	66
8	FKBP5	0.674286	11	12	1	11	1	0.737324	11	7	0.74203	11	6	0.616672	11	14	0.492233	11	25	10.8333	8	66
9	ADAMTS2	0.683555	11	10	0.607198	11	53	0.828773	11	3	0.841905	11	3	1	11	1	0.691046	11	2	12	9	66
10	GRB10	0.689511	11	8	0.729052	11	12	0.757066	11	6	0.699115	11	9	0.681575	11	8	0.474323	11	35	13	10	66
11	SAP30	0.694272	11	7	0.766117	11	4	0.703431	11	10	0.719276	11	7	0.600616	11	15	0.46297	11	41	14	11	66
12	ALOX15B	0.65288	11	16	0.636677	11	40	0.669941	11	16	0.699233	11	8	0.705365	11	5	0.524874	11	15	16.6667	12	66
13	TMEM39A	0.658988	11	15	0.731618	11	11	0.677146	11	12	0.660727	11	15	0.5692	11	23	0.468233	11	38	19	13	66
14	SRGAP1	0.581111	11	34	0.724728	11	14	0.677071	11	13	0.6886	11	13	0.649255	11	12	0.477287	11	32	19.6667	14	66
15	PHC2	0.630524	11	21	0.735606	11	10	0.634441	11	21	0.591633	11	33	0.577185	11	21	0.461786	11	44	25	15	66
16	MFGE8	0.66716	11	14	0.550275	11	88	0.642374	11	20	0.660995	11	14	0.695163	11	6	0.535871	11	14	26	16	66
17	ASCC1	0.569031	11	41	0.695814	11	20	0.596294	11	30	0.659915	11	16	0.560663	11	26	0.485581	11	28	26.8333	17	66
18	ARL4A	0.677396	11	11	0.647637	11	32	0.64796	11	18	0.618259	11	23	0.588067	11	18	0.438411	11	60	27	18	66
19	TEX2	0.549719	11	51	0.713709	11	15	0.681198	11	11	0.69156	11	12	0.581812	11	20	0.435621	11	63	28.6667	19	66
20	KLF9	0.632461	11	20	0.629401	11	45	0.64739	11	19	0.615326	11	24	0.565312	11	25	0.442457	11	55	31.3333	20	66
21	BCAT1	0.595022	11	26	0.6309	11	44	0.58157	11	36	0.624725	11	20	0.545502	11	33	0.462309	11	43	33.6667	21	66
22	DDIT4	0.568225	11	42	0.613156	11	49	0.57636	11	38	0.57567	11	39	0.567953	11	24	0.505957	11	19	35.1667	22	66
23	GPER1	0.539825	10	55	0.707363	10	17	0.599666	10	29	0.643713	10	18	0.535665	10	38	0.444529	10	54	35.1667	23	60
24	HPGD	0.685744	11	9	0.622973	11	47	0.594	11	31	0.551391	11	58	0.492487	11	54	0.541113	11	12	35.1667	24	66
25	SESN1	0.539476	11	56	0.556027	11	81	0.587766	11	33	0.620499	11	22	0.551745	11	31	0.551651	11	11	39	25	66
26	AGFG1	0.63429	10	19	0.710446	10	16	0.653707	10	17	0.610743	10	28	0.479248	10	61	0.384102	10	123	44	26	60
27	VSIG4	0.590832	11	28	0.477923	11	199	0.606581	11	27	0.642154	11	19	0.68835	11	7	1	11	1	46.8333	27	66
28	CRLS1	0.555894	10	47	0.648272	10	31	0.590208	10	32	0.614778	10	25	0.470271	10	65	0.415022	10	89	48.1667	28	60
29	KCNE1	0.552641	11	49	0.66059	11	27	0.607475	11	26	0.594443	11	31	0.515913	11	42	0.380683	11	130	50.8333	29	66
30	PTBP2	0.516097	11	66	0.539009	11	99	0.587652	11	34	0.571601	11	42	0.558192	11	27	0.462967	11	42	51.6667	30	66
31	MACIR	0.532461	10	60	0.505974	10	148	0.613616	10	24	0.604978	10	29	0.577137	10	22	0.483185	10	30	52.1667	31	60
32	HMGB2	0.593439	11	27	0.638632	11	38	0.619902	11	23	0.576797	11	38	0.479689	11	60	0.381419	11	128	52.3333	32	66
33	PICK1	0.502516	11	74	0.529517	11	108	0.532877	11	70	0.589922	11	35	0.590873	11	17	0.499032	11	22	54.3333	33	66
34	ST6GALNAC3	0.584035	11	31	0.635271	11	43	0.533008	11	69	0.546703	11	62	0.460335	11	73	0.446232	11	53	55.1667	34	66
35	ITPKC	0.56658	11	44	0.746441	11	5	0.543446	11	58	0.522439	11	81	0.459467	11	74	0.426933	11	71	55.5	35	66
36	FAM89A	0.503929	10	73	0.570264	10	71	0.556529	10	52	0.543506	10	66	0.519499	10	41	0.463045	10	40	57.1667	36	60
37	PTEN	0.567325	11	43	0.641286	11	35	0.557452	11	51	0.573646	11	40	0.493326	11	53	0.382563	11	127	58.1667	37	66
38	MAP2K1	0.541535	11	54	0.636427	11	41	0.562124	11	47	0.56331	11	47	0.467837	11	66	0.401595	11	97	58.6667	38	66
39	GLDN	0.56419	11	45	0.504282	11	150	0.576224	11	39	0.570405	11	44	0.553559	11	30	0.460949	11	46	59	39	66
40	ERLIN1	0.556986	11	46	0.775793	11	2	0.613162	11	25	0.590082	11	34	0.470275	11	64	0.357251	11	185	59.3333	40	66
41	MAOA	0.649532	11	17	0.452203	11	282	0.671294	11	15	0.610919	11	27	0.655389	11	11	0.588063	11	8	60	41	66
42	OLAH	0.635352	11	18	0.496449	11	160	0.540416	11	64	0.552335	11	56	0.497865	11	50	0.503039	11	20	61.3333	42	66
43	JDP2	0.487138	11	85	0.589968	11	60	0.581638	11	35	0.562593	11	48	0.525042	11	40	0.398725	11	102	61.6667	43	66
44	TBC1D16	0.475203	9	95	0.540155	9	97	0.543614	9	57	0.564344	9	46	0.581909	9	19	0.441031	9	57	61.8333	44	54
45	KLHL8	0.49597	11	79	0.684256	11	21	0.568088	11	43	0.596092	11	30	0.440362	11	101	0.391542	11	110	64	45	66
46	IRAK3	0.551205	11	50	0.64233	11	34	0.581536	11	37	0.571523	11	43	0.447355	11	90	0.367876	11	164	69.6667	46	66
47	DAAM2	0.570151	11	40	0.507472	11	143	0.517712	11	78	0.48815	11	113	0.545227	11	35	0.563138	11	10	69.8333	47	66
48	ARHGAP24	0.453651	11	112	0.521915	11	121	0.573018	11	40	0.62184	11	21	0.500319	11	48	0.419171	11	81	70.5	48	66
49	PRL	0.535239	11	59	0.516204	11	132	0.521482	11	74	0.531538	11	73	0.498856	11	49	0.453716	11	48	72.5	49	66
50	SH3PXD2B	0.52804	11	61	0.669681	11	25	0.499298	11	96	0.46903	11	137	0.462961	11	69	0.451083	11	51	73.1667	50	66
51	CNIH4	0.554775	11	48	0.623477	11	46	0.550456	11	55	0.496324	11	102	0.444272	11	94	0.401116	11	99	74	51	66
52	ECHDC3	0.619786	11	23	0.654981	11	28	0.538634	11	66	0.503199	11	97	0.440557	11	100	0.379325	11	133	74.5	52	66
53	TCN2	0.424188	11	160	0.526445	11	117	0.527662	11	71	0.545534	11	63	0.557197	11	28	0.511601	11	18	76.1667	53	66
54	NFIA	0.427318	11	154	0.587419	11	62	0.505543	11	85	0.561181	11	50	0.549329	11	32	0.420179	11	78	76.8333	54	66
55	CYP2R1	0.475403	11	94	0.646853	11	33	0.498328	11	98	0.578389	11	36	0.424544	11	124	0.417882	11	82	77.8333	55	66
56	KLHL2	0.575007	11	36	0.611757	11	50	0.600304	11	28	0.524777	11	76	0.437368	11	107	0.363565	11	173	78.3333	56	66
57	SLC1A3	0.584808	11	30	0.7062	11	18	0.544143	11	56	0.497704	11	100	0.398271	11	169	0.390563	11	113	81	57	66
58	LHFPL2	0.406094	11	202	0.528655	11	113	0.567004	11	45	0.59304	11	32	0.513535	11	43	0.415323	11	87	87	58	66
59	RAB13	0.513527	11	67	0.469057	11	226	0.541788	11	61	0.488778	11	110	0.536144	11	37	0.501593	11	21	87	59	66
60	IFNGR1	0.452721	11	113	0.639634	11	37	0.465391	11	142	0.521042	11	82	0.436443	11	110	0.465068	11	39	87.1667	60	66
61	P2RY1	0.582948	11	32	0.558737	11	78	0.553378	11	54	0.464314	11	142	0.476271	11	62	0.370713	11	158	87.6667	61	66
62	C1orf162	0.44311	11	123	0.543617	11	95	0.457231	11	150	0.548255	11	61	0.445983	11	92	0.52219	11	16	89.5	62	66
63	MACROH2A1	0.435323	11	133	0.5129	11	136	0.488327	11	112	0.567552	11	45	0.497599	11	51	0.431463	11	66	90.5	63	66
64	TIMP4	0.615347	11	25	0.5295	11	109	0.540715	11	63	0.439597	11	176	0.453484	11	80	0.40134	11	98	91.8333	64	66
65	HOPX	0.62269	10	22	0.494535	10	164	0.510333	10	81	0.439109	10	178	0.446401	10	91	0.421568	10	77	102.167	65	60
66	CEACAM4	0.487213	11	84	0.570301	11	70	0.503773	11	90	0.478617	11	125	0.475513	11	63	0.356413	11	187	103.167	66	66
67	RLN3	0.485963	9	86	0.509139	9	142	0.511386	9	80	0.538978	9	69	0.531659	9	39	0.349681	9	205	103.5	67	54
68	SULT1B1	0.581724	10	33	0.53873	10	100	0.534757	10	67	0.51387	10	86	0.401591	10	162	0.362009	10	176	104	68	60
69	STS	0.398652	11	219	0.498117	11	157	0.49533	11	101	0.573224	11	41	0.481549	11	59	0.424272	11	73	108.333	69	66
70	ZDHHC20	0.46793	11	102	0.556245	11	80	0.559903	11	49	0.545493	11	64	0.437668	11	106	0.339507	11	250	108.5	70	66
71	SERPINB1	0.575621	11	35	0.568517	11	74	0.554337	11	53	0.490495	11	106	0.431996	11	115	0.334617	11	269	108.667	71	66
72	TMED8	0.459094	9	108	0.561531	9	77	0.481639	9	121	0.474608	9	129	0.436591	9	109	0.386239	9	119	110.5	72	54
73	PLBD1	0.481565	11	89	0.486439	11	179	0.567387	11	44	0.55809	11	54	0.491412	11	55	0.336617	11	263	114	73	66
74	FAR2	0.410885	10	186	0.592977	10	58	0.491887	10	106	0.518164	10	85	0.402913	10	159	0.402508	10	95	114.833	74	60
75	CPM	0.470299	11	101	0.552577	11	86	0.450501	11	165	0.499987	11	99	0.378423	11	212	0.475436	11	34	116.167	75	66
76	LPL	0.412539	11	179	0.478858	11	196	0.488266	11	113	0.510841	11	90	0.4856	11	57	0.430354	11	69	117.333	76	66
77	PLIN2	0.572944	10	38	0.534095	10	104	0.49105	10	109	0.420235	10	221	0.417557	10	137	0.402473	10	96	117.5	77	60
78	IDH1	0.470838	11	99	0.579543	11	65	0.479874	11	126	0.447683	11	167	0.42982	11	118	0.379317	11	134	118.167	78	66
79	SSH2	0.407936	11	196	0.636102	11	42	0.467817	11	138	0.534024	11	71	0.422495	11	128	0.374683	11	148	120.5	79	66
80	STOM	0.523059	11	64	0.513046	11	134	0.502623	11	94	0.451558	11	159	0.509291	11	45	0.34306	11	236	122	80	66
81	FBXO38	0.459775	11	106	0.667498	11	26	0.485906	11	117	0.487601	11	116	0.375758	11	220	0.372594	11	155	123.333	81	66
82	MLX	0.437946	9	130	0.605338	9	54	0.477605	9	128	0.520886	9	83	0.380715	9	207	0.377743	9	143	124.167	82	54
83	SPTLC2	0.407696	11	197	0.652433	11	29	0.482455	11	120	0.528736	11	74	0.451121	11	83	0.337289	11	260	127.167	83	66
84	WDR26	0.455261	11	111	0.533243	11	106	0.491988	11	105	0.473539	11	130	0.420056	11	134	0.355312	11	191	129.5	84	66
85	ARHGAP29	0.410317	11	189	0.591461	11	59	0.4646	11	144	0.505475	11	95	0.421639	11	131	0.369799	11	160	129.667	85	66
86	SIRT5	0.512393	11	68	0.551921	11	87	0.466712	11	140	0.450152	11	160	0.412876	11	146	0.361701	11	177	129.667	86	66
87	SPRY2	0.618087	11	24	0.438814	11	336	0.561531	11	48	0.478551	11	126	0.448269	11	89	0.371039	11	157	130	87	66
88	LTB4R	0.434308	11	134	0.472499	11	210	0.505183	11	86	0.471666	11	133	0.45596	11	77	0.359524	11	180	136.667	88	66
89	ANAPC16	0.459426	10	107	0.445294	10	302	0.440888	10	192	0.542185	10	67	0.444253	10	95	0.437806	10	61	137.333	89	60
90	SH2D4A	0.538961	11	57	0.431421	11	371	0.504716	11	88	0.488865	11	109	0.437022	11	108	0.404477	11	93	137.667	90	66
91	ANKS1A	0.379004	11	270	0.641268	11	36	0.496655	11	100	0.533321	11	72	0.417418	11	138	0.341843	11	241	142.833	91	66
92	HIPK2	0.40008	11	216	0.53904	11	98	0.451719	11	163	0.478461	11	128	0.461267	11	71	0.351028	11	200	146	92	66
93	NMNAT2	0.480703	11	90	0.569999	11	72	0.502677	11	93	0.448813	11	163	0.386454	11	196	0.331509	11	286	150	93	66
94	PPARG	0.496346	11	78	0.516539	11	129	0.54116	11	62	0.404564	11	266	0.402664	11	160	0.346723	11	217	152	94	66
95	CD164	0.485485	11	87	0.534556	11	102	0.46201	11	146	0.438028	11	183	0.375521	11	222	0.362186	11	174	152.333	95	66
96	LAMC1	0.422228	11	165	0.462778	11	242	0.516212	11	79	0.46531	11	141	0.545352	11	34	0.338478	11	255	152.667	96	66
97	SLC16A7	0.447121	11	119	0.516587	11	128	0.483485	11	119	0.428191	11	211	0.388942	11	187	0.369062	11	162	154.333	97	66
98	ASPH	0.573084	11	37	0.607344	11	52	0.566826	11	46	0.508046	11	92	0.429042	11	120	0.290419	11	587	155.667	98	66
99	OLFML2A	0.410935	11	184	0.420441	11	414	0.480108	11	125	0.525132	11	75	0.541094	11	36	0.399425	11	100	155.667	99	66
100	RIPOR2	0.475862	11	93	0.683513	11	22	0.522867	11	72	0.496544	11	101	0.377237	11	216	0.307975	11	430	155.667	100	66
101	CSGALNACT2	0.54282	11	53	0.569215	11	73	0.49479	11	102	0.51353	11	87	0.37255	11	227	0.313076	11	396	156.333	101	66
102	CYP19A1	0.525861	11	63	0.526462	11	116	0.498587	11	97	0.39506	11	288	0.412167	11	147	0.342089	11	240	158.5	102	66
103	FAM198B	0.375837	10	281	0.534048	10	105	0.448577	10	174	0.458738	10	151	0.40121	10	163	0.416183	10	86	160	103	60
104	SAMSN1	0.588222	11	29	0.532717	11	107	0.539206	11	65	0.414307	11	234	0.387802	11	191	0.323294	11	334	160	104	66
105	SPRY1	0.492963	11	81	0.456698	11	262	0.522045	11	73	0.5095	11	91	0.439765	11	103	0.320369	11	352	160.333	105	66
106	XPR1	0.387318	11	252	0.546559	11	92	0.437899	11	200	0.524552	11	77	0.387751	11	192	0.373325	11	151	160.667	106	66
107	FBXW2	0.431353	11	143	0.529341	11	111	0.475612	11	132	0.481123	11	123	0.413722	11	145	0.326432	11	319	162.167	107	66
108	SMAP2	0.355291	11	341	0.652108	11	30	0.519116	11	75	0.560431	11	53	0.387978	11	190	0.330805	11	292	163.5	108	66
109	IGFBP7	0.449672	11	117	0.444237	11	310	0.458281	11	149	0.4345	11	187	0.415681	11	140	0.415204	11	88	165.167	109	66
110	CTSB	0.417612	11	171	0.578958	11	66	0.43377	11	208	0.402614	11	272	0.385252	11	199	0.422147	11	76	165.333	110	66
111	EDNRB	0.433824	11	138	0.494269	11	166	0.455924	11	154	0.386598	11	313	0.388351	11	188	0.441207	11	56	169.167	111	66
112	ANG	0.422051	11	166	0.389504	11	625	0.518344	11	76	0.524543	11	78	0.503131	11	47	0.497553	11	24	169.333	112	66
113	PGD	0.499897	11	75	0.506041	11	147	0.502336	11	95	0.431091	11	199	0.45209	11	81	0.309295	11	420	169.5	113	66
114	ARHGDIB	0.388324	9	248	0.467878	9	227	0.442769	9	188	0.447789	9	166	0.449919	9	85	0.391146	9	111	170.833	114	54
115	TMOD1	0.402806	11	208	0.443936	11	312	0.437798	11	201	0.483104	11	120	0.511396	11	44	0.378538	11	141	171	115	66
116	MYO7A	0.388508	11	244	0.449345	11	288	0.425981	11	231	0.44529	11	169	0.460894	11	72	0.490052	11	27	171.833	116	66
117	ACSL1	0.571659	11	39	0.608057	11	51	0.569861	11	41	0.432841	11	194	0.390475	11	186	0.295623	11	530	173.5	117	66
118	GSR	0.401993	11	209	0.506923	11	144	0.505747	11	83	0.507284	11	94	0.436253	11	111	0.31166	11	401	173.667	118	66
119	GCNT1	0.337605	11	406	0.528973	11	112	0.448416	11	175	0.484048	11	118	0.407691	11	153	0.390784	11	112	179.333	119	66
120	METTL7A	0.322223	11	491	0.474796	11	205	0.454862	11	158	0.540736	11	68	0.458765	11	75	0.417404	11	83	180	120	66
121	PRKAA1	0.447083	11	120	0.495108	11	162	0.44913	11	171	0.436852	11	184	0.357984	11	261	0.35638	11	188	181	121	66
122	FOXN2	0.474979	10	96	0.638174	10	39	0.503093	10	91	0.524303	10	79	0.35543	10	271	0.297602	10	512	181.333	122	60
123	ITSN1	0.384974	11	260	0.55309	11	85	0.427259	11	223	0.462262	11	147	0.369845	11	230	0.374486	11	149	182.333	123	66
124	RHOT1	0.428268	11	152	0.525769	11	119	0.448316	11	178	0.48784	11	115	0.33801	11	342	0.354144	11	197	183.833	124	66
125	SYN2	0.505954	11	71	0.489399	11	176	0.504906	11	87	0.417394	11	227	0.386907	11	195	0.320728	11	350	184.333	125	66
126	RALGAPA2	0.407519	11	198	0.476218	11	203	0.53416	11	68	0.487864	11	114	0.449416	11	86	0.305671	11	445	185.667	126	66
127	TBXAS1	0.360806	11	322	0.481487	11	187	0.401338	11	280	0.438491	11	181	0.420866	11	132	0.484332	11	29	188.5	127	66
128	NUDT16	0.371578	11	292	0.74082	11	7	0.47349	11	133	0.560489	11	52	0.404429	11	158	0.299157	11	496	189.667	128	66
129	ACVR1B	0.411228	11	182	0.555761	11	82	0.489538	11	110	0.438575	11	180	0.426436	11	123	0.298935	11	498	195.833	129	66
130	EPDR1	0.432582	11	141	0.487296	11	178	0.434741	11	205	0.440409	11	175	0.423883	11	126	0.320152	11	355	196.667	130	66
131	PPM1B	0.470814	11	100	0.57605	11	67	0.455606	11	155	0.478509	11	127	0.340063	11	330	0.310357	11	413	198.667	131	66
132	SIGLEC16	0.377429	8	276	0.416958	8	430	0.426326	8	227	0.464005	8	144	0.449402	8	87	0.448128	8	52	202.667	132	48
133	IGF2R	0.334804	11	419	0.516458	11	130	0.50808	11	82	0.536862	11	70	0.465727	11	68	0.304882	11	450	203.167	133	66
134	APMAP	0.421314	8	167	0.4857	8	181	0.478302	8	127	0.392045	8	295	0.440232	8	102	0.320978	8	348	203.333	134	48
135	PEX19	0.388362	11	246	0.474063	11	207	0.422997	11	239	0.410883	11	242	0.392694	11	178	0.384805	11	122	205.667	135	66
136	ZFYVE9	0.424348	11	159	0.443113	11	318	0.449104	11	172	0.443468	11	171	0.423786	11	127	0.330542	11	294	206.833	136	66
137	ATL3	0.439903	10	125	0.512218	10	139	0.385901	10	326	0.410131	10	246	0.341849	10	320	0.408307	10	90	207.667	137	60
138	MTARC1	0.397788	9	223	0.388648	9	635	0.624604	9	22	0.61182	9	26	0.490372	9	56	0.331997	9	284	207.667	138	54
139	E2F3	0.428251	11	153	0.586059	11	64	0.568171	11	42	0.5516	11	57	0.428998	11	121	0.26913	11	820	209.5	139	66
140	ALOX5AP	0.506956	11	70	0.463826	11	238	0.518193	11	77	0.419198	11	223	0.369263	11	231	0.308559	11	427	211	140	66
141	NETO2	0.428644	11	150	0.432452	11	368	0.489264	11	111	0.560521	11	51	0.414817	11	142	0.305913	11	444	211	141	66
142	RNF146	0.376818	11	277	0.570744	11	69	0.404541	11	275	0.473184	11	131	0.351679	11	281	0.343418	11	235	211.333	142	66
143	GTF3A	0.378229	10	273	0.435835	10	349	0.395813	10	295	0.511601	10	89	0.441031	10	98	0.364229	10	170	212.333	143	60
144	ERGIC1	0.438585	11	127	0.52541	11	120	0.476411	11	130	0.523992	11	80	0.438606	11	104	0.278465	11	716	212.833	144	66
145	CLIP4	0.344591	10	386	0.595214	10	57	0.410125	10	261	0.487305	10	117	0.379134	10	210	0.337281	10	261	215.333	145	60
146	FERMT2	0.450917	10	115	0.459027	10	254	0.484563	10	118	0.410328	10	245	0.380766	10	206	0.319053	10	358	216	146	60
147	ABCF2	0.395911	11	228	0.528032	11	115	0.397836	11	291	0.413263	11	236	0.386285	11	197	0.342257	11	239	217.667	147	66
148	C3AR1	0.411983	11	181	0.49692	11	159	0.426255	11	228	0.407256	11	257	0.367532	11	236	0.340407	11	245	217.667	148	66
149	DPH5	0.438143	11	129	0.461142	11	249	0.432763	11	212	0.433952	11	188	0.359125	11	256	0.329945	11	296	221.667	149	66
150	SCPEP1	0.407448	11	199	0.412023	11	472	0.449675	11	169	0.429889	11	203	0.402313	11	161	0.378895	11	136	223.333	150	66
151	CALCRL	0.406663	11	201	0.469074	11	225	0.39907	11	287	0.464308	11	143	0.337373	11	344	0.375207	11	147	224.5	151	66
152	GART	0.373603	11	286	0.549421	11	89	0.386038	11	324	0.409273	11	249	0.349471	11	296	0.392165	11	107	225.167	152	66
153	MARVELD1	0.416081	10	174	0.355545	10	945	0.471778	10	136	0.554708	10	55	0.55521	10	29	0.479688	10	31	228.333	153	60
154	FLVCR2	0.526163	10	62	0.604283	10	55	0.463589	10	145	0.410416	10	244	0.360571	10	252	0.287552	10	618	229.333	154	60
155	ADAM9	0.409256	11	193	0.434939	11	351	0.441216	11	191	0.412527	11	239	0.352189	11	279	0.381011	11	129	230.333	155	66
156	ALCAM	0.42597	11	158	0.430819	11	374	0.491784	11	107	0.488584	11	111	0.400931	11	164	0.301581	11	473	231.167	156	66
157	TMEM87A	0.430513	9	145	0.540386	9	96	0.388725	9	316	0.404148	9	268	0.367477	9	237	0.324495	9	327	231.5	157	54
158	RNASE4	0.409539	11	190	0.357342	11	925	0.486467	11	116	0.52036	11	84	0.4625	11	70	0.491171	11	26	235.167	158	66
159	CLASP1	0.400502	11	215	0.491126	11	171	0.438005	11	198	0.457741	11	152	0.422252	11	129	0.293122	11	559	237.333	159	66
160	INTS2	0.382883	8	261	0.57591	8	68	0.414567	8	248	0.433122	8	192	0.328411	8	380	0.333875	8	275	237.333	160	48
161	SHMT1	0.315827	11	537	0.455724	11	268	0.4013	11	281	0.492517	11	104	0.430726	11	116	0.3859	11	120	237.667	161	66
162	LTBR	0.293727	9	717	0.479973	9	191	0.430489	9	217	0.467445	9	138	0.445376	9	93	0.416884	9	85	240.167	162	54
163	MAN1A1	0.415678	11	175	0.432746	11	365	0.439945	11	195	0.416633	11	230	0.377442	11	215	0.337093	11	262	240.333	163	66
164	PLPP3	0.434007	11	137	0.443431	11	316	0.466469	11	141	0.356778	11	466	0.384801	11	201	0.354664	11	194	242.5	164	66
165	ZDHHC9	0.450135	11	116	0.50611	11	146	0.476242	11	131	0.405216	11	261	0.395888	11	172	0.285173	11	643	244.833	165	66
166	SDC4	0.537415	11	58	0.409129	11	492	0.472322	11	135	0.381896	11	343	0.36705	11	239	0.349753	11	203	245	166	66
167	SGMS2	0.489129	11	83	0.588661	11	61	0.445232	11	186	0.460509	11	148	0.280878	11	672	0.321641	11	346	249.333	167	66
168	ATP5H	0.394973	9	231	0.437559	9	339	0.388715	9	317	0.403297	9	270	0.362304	9	246	0.397289	9	103	251	168	54
169	MRVI1	0.350472	11	361	0.482304	11	185	0.367578	11	391	0.381952	11	342	0.391713	11	182	0.461731	11	45	251	169	66
170	CPD	0.491075	11	82	0.455549	11	271	0.505717	11	84	0.49123	11	105	0.400628	11	165	0.270325	11	800	251.167	170	66
171	CBX3	0.462571	11	105	0.442887	11	320	0.424615	11	238	0.441432	11	173	0.315509	11	438	0.342352	11	238	252	171	66
172	SEC23B	0.406897	11	200	0.537323	11	101	0.409502	11	264	0.378988	11	352	0.341701	11	322	0.333822	11	276	252.5	172	66
173	HGF	0.455583	11	110	0.454299	11	275	0.467405	11	139	0.481075	11	124	0.371592	11	228	0.284404	11	653	254.833	173	66
174	ABHD6	0.380975	11	267	0.489967	11	174	0.391056	11	306	0.407183	11	258	0.351202	11	284	0.339795	11	246	255.833	174	66
175	CMAS	0.42996	11	146	0.469168	11	223	0.453021	11	161	0.463268	11	145	0.351108	11	288	0.291198	11	576	256.5	175	66
176	SPTLC1	0.405887	11	203	0.459505	11	253	0.426407	11	226	0.396872	11	285	0.33546	11	350	0.345347	11	224	256.833	176	66
177	ATP5SL	0.335019	7	417	0.456093	7	266	0.407695	7	270	0.453653	7	156	0.377154	7	217	0.346309	7	221	257.833	177	42
178	PRDX3	0.396147	11	227	0.457477	11	258	0.406227	11	272	0.367826	11	397	0.355572	11	269	0.382791	11	126	258.167	178	66
179	GUCY2C	0.387999	11	251	0.475852	11	204	0.447171	11	182	0.452915	11	157	0.438426	11	105	0.284443	11	651	258.333	179	66
180	B4GALT4	0.455823	11	109	0.554633	11	83	0.464975	11	143	0.425133	11	219	0.349846	11	295	0.279381	11	704	258.833	180	66
181	ADD3	0.385052	11	259	0.421367	11	412	0.428304	11	221	0.428331	11	209	0.341257	11	323	0.380489	11	131	259.167	181	66
182	PANX1	0.329769	11	444	0.494758	11	163	0.451674	11	164	0.472848	11	132	0.405855	11	155	0.299142	11	497	259.167	182	66
183	FAM127B	0.373964	6	285	0.462905	6	241	0.403404	6	278	0.367361	6	398	0.419438	6	135	0.344189	6	229	261	183	36
184	PXYLP1	0.436565	11	132	0.544619	11	94	0.542992	11	59	0.549267	11	59	0.404931	11	157	0.253768	11	1078	263.167	184	66
185	SMAD1	0.358519	11	329	0.547581	11	91	0.448022	11	179	0.493528	11	103	0.414139	11	144	0.275902	11	742	264.667	185	66
186	MS4A3	0.523053	11	65	0.395113	11	585	0.486885	11	115	0.383208	11	330	0.383549	11	202	0.330046	11	295	265.333	186	66
187	MAP3K8	0.445709	11	121	0.399147	11	560	0.441939	11	189	0.372955	11	376	0.358516	11	259	0.4028	11	94	266.5	187	66
188	PRR16	0.386724	10	254	0.441587	10	324	0.497799	10	99	0.545409	10	65	0.49544	10	52	0.269662	10	812	267.667	188	60
189	NDUFS5	0.485226	8	88	0.364317	8	848	0.447224	8	181	0.395341	8	287	0.409227	8	151	0.434267	8	64	269.833	189	48
190	MRPL15	0.340678	11	401	0.512733	11	138	0.366045	11	395	0.417023	11	229	0.319638	11	419	0.417025	11	84	277.667	190	66
191	FEM1B	0.385352	11	258	0.43324	11	363	0.437369	11	203	0.481832	11	122	0.348754	11	298	0.309012	11	423	277.833	191	66
192	ELMO2	0.345679	11	380	0.497219	11	158	0.376057	11	366	0.396179	11	286	0.378734	11	211	0.330953	11	290	281.833	192	66
193	RBMS3	0.449347	11	118	0.407732	11	500	0.389904	11	311	0.408486	11	253	0.392545	11	179	0.323677	11	331	282	193	66
194	TMX1	0.382282	8	263	0.478033	8	198	0.371283	8	380	0.427006	8	214	0.2997	8	522	0.387513	8	117	282.333	194	48
195	CCR2	0.320312	11	501	0.457266	11	260	0.363079	11	407	0.418412	11	225	0.361946	11	247	0.440416	11	58	283	195	66
196	TLR2	0.345792	11	379	0.566394	11	76	0.406089	11	273	0.4219	11	220	0.325248	11	400	0.313825	11	388	289.333	196	66
197	ENO1	0.430999	11	144	0.464968	11	233	0.421448	11	243	0.341693	11	558	0.361393	11	250	0.325359	11	325	292.167	197	66
198	NISCH	0.331015	11	438	0.516248	11	131	0.397186	11	292	0.412827	11	238	0.421693	11	130	0.295916	11	525	292.333	198	66
199	H2AFJ	0.361683	11	316	0.413311	11	458	0.450398	11	166	0.390573	11	298	0.429486	11	119	0.311044	11	409	294.333	199	66
200	SMIM3	0.410886	10	185	0.364406	10	846	0.461118	10	148	0.419255	10	222	0.442029	10	96	0.332991	10	281	296.333	200	60
201	LHFP	0.451243	8	114	0.330694	8	1249	0.440874	8	193	0.45395	8	155	0.508904	8	46	0.451118	8	50	301.167	201	48
202	ZBTB16	0.478747	11	92	0.698512	11	19	0.558464	11	50	0.577907	11	37	0.455598	11	78	0.227935	11	1531	301.167	202	66
203	SLC7A8	0.409294	11	192	0.416153	11	437	0.365976	11	396	0.340433	11	567	0.434658	11	113	0.396442	11	104	301.5	203	66
204	ALDH4A1	0.392529	11	234	0.506565	11	145	0.401147	11	282	0.35392	11	481	0.347552	11	302	0.316939	11	371	302.5	204	66
205	NDUFB9	0.437045	10	131	0.417431	10	428	0.477426	10	129	0.414238	10	235	0.385846	10	198	0.280047	10	695	302.667	205	60
206	GLUL	0.431896	11	142	0.516158	11	133	0.396672	11	294	0.35767	11	457	0.300332	11	519	0.333894	11	274	303.167	206	66
207	MCEMP1	0.508806	9	69	0.481176	9	189	0.493137	9	103	0.347746	9	523	0.411735	9	148	0.271318	9	787	303.167	207	54
208	ST14	0.306125	11	615	0.408923	11	494	0.413379	11	251	0.427488	11	212	0.433743	11	114	0.350562	11	202	314.667	208	66
209	CH25H	0.412722	10	178	0.381825	10	693	0.412467	10	254	0.404472	10	267	0.420068	10	133	0.317975	10	364	314.833	209	60
210	TP53I3	0.360817	11	321	0.402935	11	531	0.425643	11	233	0.417887	11	226	0.391587	11	183	0.310362	11	412	317.667	210	66
211	RAD23B	0.394788	11	232	0.416948	11	431	0.44925	11	170	0.405087	11	262	0.324262	11	401	0.310078	11	415	318.5	211	66
212	DPYD	0.314743	11	547	0.444758	11	305	0.364123	11	402	0.431289	11	198	0.355742	11	267	0.354778	11	193	318.667	212	66
213	CDKN2B	0.304943	11	626	0.375166	11	746	0.456542	11	152	0.488312	11	112	0.448925	11	88	0.355137	11	192	319.333	213	66
214	LDLRAD3	0.412488	11	180	0.556501	11	79	0.432203	11	214	0.459626	11	150	0.340749	11	325	0.260526	11	971	319.833	214	66
215	LDHA	0.498219	11	77	0.501502	11	151	0.428062	11	222	0.379569	11	351	0.338165	11	341	0.272488	11	779	320.167	215	66
216	FPR1	0.392277	9	237	0.471712	9	215	0.369186	9	387	0.363041	9	420	0.323173	9	403	0.335851	9	264	321	216	54
217	ITGAM	0.391033	9	239	0.4414	9	327	0.415641	9	246	0.379738	9	350	0.354367	9	272	0.299673	9	492	321	217	54
218	DACH1	0.414433	11	176	0.478566	11	197	0.480276	11	124	0.448593	11	164	0.390995	11	185	0.253245	11	1087	322.167	218	66
219	GGNBP2	0.416331	10	173	0.422204	10	408	0.439166	10	196	0.433574	10	189	0.328114	10	383	0.290089	10	590	323.167	219	60
220	LOC154761	0.309014	6	593	0.470595	6	219	0.448579	6	173	0.441794	6	172	0.367919	6	235	0.293267	6	558	325	220	36
221	FAM208A	0.361101	8	319	0.454079	8	278	0.370504	8	381	0.408478	8	254	0.336857	8	346	0.316324	8	374	325.333	221	48
222	CD163L1	0.428427	8	151	0.413148	8	460	0.357267	8	440	0.352115	8	499	0.407233	8	154	0.338019	8	257	326.833	222	48
223	PECR	0.404262	11	206	0.3638	11	855	0.542947	11	60	0.438329	11	182	0.434971	11	112	0.29409	11	550	327.5	223	66
224	INTS10	0.327374	10	459	0.46134	10	248	0.408827	10	268	0.489358	10	108	0.350671	10	290	0.288308	10	609	330.333	224	60
225	GAS7	0.308209	9	600	0.46107	9	251	0.440189	9	194	0.43106	9	200	0.39248	9	180	0.292939	9	560	330.833	225	54
226	TSC22D3	0.315679	11	540	0.455855	11	267	0.380017	11	349	0.469632	11	134	0.376029	11	219	0.300189	11	488	332.833	226	66
227	KIF13B	0.250624	11	1188	0.447614	11	295	0.470178	11	137	0.512925	11	88	0.453777	11	79	0.347328	11	211	333	227	66
228	CTPS2	0.319164	11	510	0.400563	11	547	0.385845	11	327	0.400191	11	280	0.398499	11	168	0.35794	11	182	335.667	228	66
229	PAG1	0.505392	11	72	0.620446	11	48	0.47325	11	134	0.425199	11	218	0.34661	11	306	0.242511	11	1260	339.667	229	66
230	UBXN2B	0.375891	10	280	0.479595	10	194	0.385581	10	329	0.390728	10	297	0.294841	10	564	0.31497	10	384	341.333	230	60
231	DLEU2	0.336313	9	413	0.411387	9	478	0.409552	9	263	0.383072	9	332	0.405852	9	156	0.311186	9	408	341.667	231	54
232	RAB7A	0.347623	11	372	0.501214	11	152	0.348175	11	492	0.378111	11	363	0.325628	11	394	0.333619	11	277	341.667	232	66
233	FBXO9	0.366134	11	304	0.435954	11	347	0.426019	11	230	0.448463	11	165	0.365172	11	242	0.27244	11	780	344.667	233	66
234	CD53	0.432637	11	140	0.498344	11	156	0.418849	11	245	0.382251	11	340	0.299313	11	527	0.281681	11	672	346.667	234	66
235	HTRA1	0.295879	11	703	0.360279	11	890	0.503836	11	89	0.56172	11	49	0.451188	11	82	0.334591	11	270	347.167	235	66
236	HADHA	0.332487	11	427	0.396566	11	578	0.374974	11	369	0.375937	11	370	0.354233	11	273	0.424237	11	74	348.5	236	66
237	DLD	0.41099	11	183	0.528273	11	114	0.367323	11	392	0.364752	11	410	0.306626	11	485	0.297778	11	510	349	237	66
238	RNASE1	0.359437	11	325	0.337269	11	1168	0.42479	11	237	0.419162	11	224	0.440564	11	99	0.451179	11	49	350.333	238	66
239	GPR160	0.361541	11	317	0.360288	11	889	0.45703	11	151	0.432131	11	197	0.334107	11	353	0.350969	11	201	351.333	239	66
240	ECH1	0.345113	11	384	0.405469	11	517	0.390809	11	308	0.37813	11	362	0.379444	11	209	0.322388	11	340	353.333	240	66
241	ABLIM3	0.438934	11	126	0.419292	11	417	0.453655	11	160	0.429011	11	207	0.456154	11	76	0.250777	11	1135	353.5	241	66
242	RSU1	0.408918	11	194	0.349449	11	998	0.399704	11	284	0.361999	11	426	0.424318	11	125	0.395135	11	106	355.5	242	66
243	SLC36A1	0.371831	11	291	0.517636	11	126	0.453826	11	159	0.400717	11	278	0.364279	11	243	0.256159	11	1038	355.833	243	66
244	SYT11	0.351611	11	357	0.453475	11	280	0.414072	11	249	0.393435	11	291	0.377924	11	214	0.275396	11	746	356.167	244	66
245	NPL	0.309392	11	589	0.385231	11	666	0.408788	11	269	0.385394	11	318	0.3664	11	240	0.43952	11	59	356.833	245	66
246	CERS6	0.307146	8	606	0.406765	8	507	0.398471	8	288	0.504471	8	96	0.343051	8	318	0.323921	8	330	357.5	246	48
247	UPP1	0.499156	11	76	0.566718	11	75	0.487582	11	114	0.384068	11	325	0.326995	11	390	0.247595	11	1177	359.5	247	66
248	PTPN22	0.368671	11	297	0.416429	11	436	0.377882	11	358	0.377243	11	364	0.31429	11	444	0.335823	11	265	360.667	248	66
249	CPE	0.400839	11	214	0.424721	11	398	0.44832	11	177	0.382917	11	334	0.352388	11	278	0.272809	11	777	363	249	66
250	HNRNPLL	0.367757	8	299	0.437483	8	340	0.386272	8	322	0.378707	8	354	0.355707	8	268	0.289144	8	599	363.667	250	48
251	C20orf24	0.422557	8	163	0.457552	8	256	0.371717	8	378	0.330087	8	631	0.297586	8	541	0.343646	8	232	366.833	251	48
252	MBD2	0.31529	11	544	0.377486	11	730	0.37965	11	351	0.469169	11	136	0.387039	11	193	0.338228	11	256	368.333	252	66
253	MFF	0.35438	10	346	0.481482	10	188	0.399239	10	285	0.387544	10	311	0.285096	10	635	0.305262	10	447	368.667	253	60
254	TAF8	0.390854	10	240	0.602414	10	56	0.461847	10	147	0.507813	10	93	0.393176	10	176	0.228851	10	1516	371.333	254	60
255	LAIR1	0.304477	11	635	0.520913	11	122	0.370252	11	382	0.36218	11	424	0.339249	11	334	0.320193	11	353	375	255	66
256	MTMR3	0.318072	11	520	0.493852	11	168	0.448386	11	176	0.459852	11	149	0.381567	11	205	0.256418	11	1034	375.333	256	66
257	CREG1	0.342959	11	392	0.377748	11	727	0.40412	11	277	0.409169	11	251	0.340106	11	328	0.333326	11	279	375.667	257	66
258	PTPN11	0.362572	11	313	0.438327	11	338	0.370074	11	383	0.429668	11	205	0.332592	11	359	0.282365	11	665	377.167	258	66
259	ELOVL6	0.3307	11	439	0.354157	11	956	0.441548	11	190	0.429112	11	206	0.481643	11	58	0.30663	11	441	381.667	259	66
260	TFPI	0.404764	11	205	0.361914	11	874	0.388796	11	315	0.349426	11	514	0.386952	11	194	0.35344	11	198	383.333	260	66
261	ROCK1	0.346061	11	377	0.465303	11	232	0.412699	11	252	0.430257	11	201	0.311896	11	460	0.272057	11	784	384.333	261	66
262	UBE2J1	0.378879	11	271	0.365309	11	836	0.433557	11	210	0.390037	11	301	0.391142	11	184	0.298396	11	504	384.333	262	66
263	PTENP1	0.429332	7	148	0.483808	7	183	0.431824	7	215	0.483721	7	119	0.327206	7	388	0.24286	7	1254	384.5	263	42
264	ENOX2	0.285533	10	781	0.390692	10	618	0.347641	10	495	0.44996	10	161	0.361051	10	251	0.520398	10	17	387.167	264	60
265	GNS	0.29734	11	688	0.48025	11	190	0.3779	11	357	0.42832	11	210	0.333844	11	356	0.295478	11	532	388.833	265	66
266	CELA1	0.39814	10	221	0.331893	10	1237	0.44686	10	183	0.433032	10	193	0.45112	10	84	0.309296	10	419	389.5	266	60
267	HDDC3	0.319116	11	512	0.472568	11	209	0.354579	11	455	0.398647	11	283	0.319195	11	422	0.303792	11	456	389.5	267	66
268	VAT1	0.353477	11	353	0.424838	11	397	0.429504	11	220	0.346385	11	530	0.340476	11	326	0.296508	11	520	391	268	66
269	TMEM165	0.310425	10	580	0.45527	10	272	0.359173	10	426	0.385305	10	319	0.306582	10	489	0.332951	10	282	394.667	269	60
270	PSMD5	0.327061	11	461	0.489979	11	173	0.39437	11	299	0.382366	11	339	0.318271	11	426	0.281707	11	671	394.833	270	66
271	LYVE1	0.361093	10	320	0.398577	10	562	0.33989	10	548	0.352452	10	492	0.315988	10	433	0.498126	10	23	396.333	271	60
272	FAM60A	0.325591	8	471	0.353221	8	966	0.37452	8	371	0.432507	8	195	0.367367	8	238	0.377429	8	144	397.5	272	48
273	OTULINL	0.332643	11	426	0.378791	11	720	0.36795	11	390	0.410861	11	243	0.304116	11	501	0.391997	11	108	398	273	66
274	IRS2	0.367298	11	301	0.457482	11	257	0.492684	11	104	0.482549	11	121	0.408215	11	152	0.231558	11	1462	399.5	274	66
275	ORMDL1	0.361135	11	318	0.355575	11	944	0.387709	11	319	0.40327	11	271	0.317154	11	429	0.378486	11	142	403.833	275	66
276	CORO2A	0.358813	11	327	0.423614	11	400	0.402567	11	279	0.353309	11	487	0.347268	11	303	0.286293	11	632	404.667	276	66
277	C5	0.340957	11	400	0.353048	11	969	0.455414	11	156	0.548373	11	60	0.441558	11	97	0.274793	11	751	405.5	277	66
278	ZNF487	0.339413	7	403	0.402212	7	536	0.354731	7	454	0.382866	7	336	0.328287	7	382	0.325039	7	326	406.167	278	42
279	RNASE3	0.378369	11	272	0.408562	11	495	0.374295	11	372	0.321462	11	701	0.319673	11	418	0.357919	11	183	406.833	279	66
280	ATP6V1C1	0.381233	11	266	0.513012	11	135	0.380206	11	347	0.334513	11	600	0.29284	11	574	0.296065	11	524	407.667	280	66
281	FZD5	0.296979	11	692	0.471873	11	214	0.39039	11	310	0.357007	11	464	0.320199	11	416	0.318483	11	361	409.5	281	66
282	DPY19L3	0.334632	11	420	0.461135	11	250	0.357274	11	439	0.378977	11	353	0.315525	11	437	0.292558	11	562	410.167	282	66
283	MMP19	0.359441	11	324	0.444774	11	304	0.357615	11	435	0.352132	11	498	0.330572	11	369	0.294704	11	538	411.333	283	66
284	TLR4	0.323103	11	483	0.442089	11	322	0.372514	11	375	0.378214	11	361	0.279085	11	685	0.339425	11	251	412.833	284	66
285	KCTD12	0.355853	11	338	0.443474	11	315	0.376693	11	363	0.435587	11	186	0.306994	11	480	0.270787	11	797	413.167	285	66
286	CLEC4E	0.377896	11	275	0.444596	11	306	0.432498	11	213	0.469577	11	135	0.284304	11	640	0.261845	11	934	417.167	286	66
287	GAPDH	0.418096	11	170	0.440181	11	332	0.434461	11	207	0.356745	11	467	0.353142	11	274	0.255151	11	1057	417.833	287	66
288	HAUS2	0.362952	10	312	0.378361	10	722	0.362355	10	409	0.392449	10	293	0.297688	10	540	0.343471	10	233	418.167	288	60
289	LCOR	0.441567	11	124	0.442173	11	321	0.410454	11	259	0.398672	11	282	0.378083	11	213	0.237907	11	1338	422.833	289	66
290	MGST1	0.419899	11	169	0.364639	11	845	0.502856	11	92	0.449623	11	162	0.414312	11	143	0.249681	11	1154	427.5	290	66
291	PPP4R2	0.399539	11	217	0.434855	11	353	0.395797	11	296	0.368554	11	394	0.283775	11	645	0.283091	11	663	428	291	66
292	P2RY12	0.279582	10	849	0.440059	10	333	0.30409	10	835	0.397649	10	284	0.394988	10	173	0.399023	10	101	429.167	292	60
293	MS4A4A	0.471424	11	98	0.5345	11	103	0.399186	11	286	0.330387	11	629	0.277891	11	695	0.273816	11	765	429.333	293	66
294	PLD1	0.412792	11	177	0.414131	11	452	0.446701	11	184	0.378252	11	360	0.351193	11	286	0.251466	11	1119	429.667	294	66
295	HAUS6	0.369647	10	293	0.470614	10	218	0.335434	10	573	0.360726	10	438	0.280568	10	675	0.314933	10	385	430.333	295	60
296	B3GNT2	0.429625	11	147	0.394245	11	597	0.455317	11	157	0.439247	11	177	0.323489	11	402	0.252066	11	1103	430.5	296	66
297	VCAN	0.323273	10	481	0.444311	10	309	0.399784	10	283	0.384617	10	322	0.319245	10	421	0.273668	10	768	430.667	297	60
298	SEC62	0.39825	10	220	0.411413	10	477	0.347776	10	493	0.333793	10	606	0.29537	10	557	0.341135	10	242	432.5	298	60
299	ERI1	0.392309	10	236	0.4301	10	377	0.363568	10	406	0.360687	10	439	0.270314	10	751	0.313315	10	393	433.667	299	60
300	MYC	0.315816	11	538	0.414467	11	446	0.385492	11	330	0.36406	11	413	0.361815	11	248	0.286437	11	629	434	300	66
301	DRAM1	0.266474	10	994	0.387143	10	653	0.412561	10	253	0.383865	10	327	0.368614	10	234	0.375312	10	146	434.5	301	60
302	TRAF3IP2	0.397226	11	226	0.413115	11	462	0.481303	11	123	0.416553	11	231	0.376269	11	218	0.23693	11	1358	436.333	302	66
303	NXPE3	0.291351	8	735	0.496009	8	161	0.33332	8	584	0.408855	8	252	0.33568	8	348	0.294694	8	539	436.5	303	48
304	ZDHHC3	0.341621	11	397	0.396596	11	577	0.353277	11	464	0.352013	11	500	0.331207	11	366	0.325519	11	322	437.667	304	66
305	CPSF3	0.306325	11	614	0.446192	11	300	0.348194	11	490	0.366841	11	399	0.276459	11	703	0.384054	11	124	438.333	305	66
306	IARS2	0.290885	11	742	0.405335	11	518	0.340679	11	543	0.432147	11	196	0.317377	11	427	0.347712	11	208	439	306	66
307	TACO1	0.31592	8	536	0.425228	8	395	0.329113	8	612	0.373801	8	374	0.315302	8	439	0.333354	8	278	439	307	48
308	SNX3	0.410798	11	187	0.353898	11	960	0.391566	11	305	0.378604	11	356	0.331545	11	364	0.302976	11	464	439.333	308	66
309	ACAT1	0.330027	11	442	0.443485	11	314	0.353696	11	463	0.337338	11	589	0.282732	11	654	0.359294	11	181	440.5	309	66
310	ATP5C1	0.328059	9	457	0.415145	9	442	0.324237	9	651	0.381716	9	344	0.321445	9	412	0.320739	9	349	442.5	310	54
311	EXOC6	0.39763	11	224	0.49447	11	165	0.422841	11	240	0.380006	11	349	0.299179	11	528	0.249723	11	1153	443.167	311	66
312	SLC35D2	0.269314	11	963	0.34843	11	1010	0.383814	11	338	0.490307	11	107	0.466118	11	67	0.362147	11	175	443.333	312	66
313	RNF6	0.381783	11	264	0.44035	11	331	0.336743	11	566	0.337981	11	587	0.291765	11	584	0.322944	11	337	444.833	313	66
314	ADSL	0.353789	11	352	0.373301	11	761	0.35443	11	457	0.365203	11	408	0.327135	11	389	0.328882	11	303	445	314	66
315	MAP2K6	0.403153	11	207	0.46763	11	228	0.491622	11	108	0.444347	11	170	0.385134	11	200	0.217302	11	1758	445.167	315	66
316	ACKR3	0.426793	11	156	0.36929	11	808	0.358141	11	433	0.307912	11	836	0.350778	11	289	0.368545	11	163	447.5	316	66
317	APH1B	0.300623	11	664	0.414675	11	444	0.338658	11	557	0.401791	11	273	0.306243	11	491	0.337364	11	259	448	317	66
318	NIPA2	0.374975	11	282	0.417107	11	429	0.351214	11	474	0.358031	11	455	0.269731	11	759	0.330854	11	291	448.333	318	66
319	COPA	0.325768	11	469	0.471286	11	216	0.333496	11	581	0.306653	11	852	0.311961	11	458	0.388264	11	116	448.667	319	66
320	BLM	0.325096	11	472	0.464656	11	235	0.355293	11	451	0.37351	11	375	0.322173	11	408	0.273772	11	766	451.167	320	66
321	RBM47	0.343696	10	390	0.472392	10	211	0.411967	10	255	0.41616	10	232	0.311834	10	461	0.249029	10	1160	451.5	321	60
322	TCF12	0.274528	11	905	0.410667	11	480	0.35941	11	425	0.445539	11	168	0.32994	11	373	0.318678	11	359	451.667	322	66
323	SLCO4A1	0.480002	11	91	0.509199	11	141	0.421625	11	242	0.328874	11	641	0.286183	11	628	0.259641	11	984	454.5	323	66
324	ZNF765	0.31282	9	559	0.40265	9	532	0.327091	9	629	0.399455	9	281	0.313016	9	451	0.327117	9	316	461.333	324	54
325	ARPC1A	0.358441	11	330	0.368921	11	811	0.407247	11	271	0.328146	11	650	0.359897	11	255	0.302302	11	466	463.833	325	66
326	VTI1A	0.358124	10	332	0.398716	10	561	0.379038	10	353	0.32438	10	679	0.34783	10	300	0.292056	10	566	465.167	326	60
327	HADHB	0.325656	11	470	0.358351	11	911	0.36534	11	398	0.349649	11	511	0.325274	11	399	0.391862	11	109	466.333	327	66
328	ATP5G3	0.344229	9	389	0.395462	9	583	0.323083	9	661	0.332542	9	614	0.31079	9	466	0.407716	9	91	467.333	328	54
329	DGUOK	0.367648	11	300	0.407134	11	503	0.321542	11	673	0.338544	11	582	0.325627	11	395	0.317808	11	365	469.667	329	66
330	IL13RA1	0.261463	11	1044	0.373064	11	764	0.35249	11	468	0.500197	11	98	0.32832	11	381	0.427775	11	70	470.833	330	66
331	MBD4	0.338264	11	405	0.433474	11	362	0.37212	11	376	0.386523	11	314	0.302815	11	508	0.266293	11	866	471.833	331	66
332	RUNX1	0.388487	10	245	0.520015	10	124	0.437912	10	199	0.370623	10	389	0.331441	10	365	0.22832	10	1523	474.167	332	60
333	POGLUT1	0.331265	10	436	0.476904	10	201	0.38497	10	335	0.452745	10	158	0.305241	10	497	0.244469	10	1221	474.667	333	60
334	PDK4	0.29804	11	682	0.419724	11	415	0.309612	11	778	0.362003	11	425	0.306544	11	490	0.436539	11	62	475.333	334	66
335	SLC36A4	0.326456	11	463	0.405335	11	519	0.359148	11	428	0.417392	11	228	0.291424	11	588	0.285827	11	638	477.333	335	66
336	GALC	0.272538	11	934	0.375954	11	736	0.371762	11	377	0.394581	11	289	0.312299	11	456	0.422726	11	75	477.833	336	66
337	DHX29	0.344659	11	385	0.383543	11	678	0.31847	11	700	0.382916	11	335	0.299617	11	523	0.339526	11	249	478.333	337	66
338	RNF144B	0.371958	11	289	0.546348	11	93	0.382539	11	340	0.375276	11	372	0.312691	11	453	0.238688	11	1324	478.5	338	66
339	TMCO3	0.328762	11	451	0.398399	11	564	0.387126	11	320	0.388389	11	308	0.352178	11	280	0.261061	11	952	479.167	339	66
340	ARF1	0.320915	11	500	0.403944	11	525	0.378004	11	355	0.344489	11	545	0.349177	11	297	0.281444	11	675	482.833	340	66
341	PTPN2	0.360755	11	323	0.433974	11	359	0.378154	11	354	0.328574	11	647	0.277208	11	698	0.295687	11	529	485	341	66
342	RAB6A	0.329396	11	448	0.416129	11	438	0.368005	11	389	0.387544	11	310	0.313818	11	446	0.265032	11	885	486	342	66
343	RAB31	0.401192	11	212	0.469425	11	222	0.389362	11	312	0.405444	11	260	0.240807	11	1137	0.27287	11	776	486.5	343	66
344	RAB2A	0.358032	11	333	0.339366	11	1143	0.376959	11	362	0.40133	11	275	0.343953	11	314	0.299221	11	495	487	344	66
345	KL	0.307191	11	605	0.355303	11	947	0.385906	11	325	0.366776	11	400	0.311924	11	459	0.354574	11	195	488.5	345	66
346	TCAIM	0.328703	8	452	0.500087	8	154	0.355062	8	453	0.409202	8	250	0.318436	8	425	0.245141	8	1214	491.333	346	48
347	LAPTM5	0.345853	11	378	0.414256	11	449	0.344873	11	514	0.315225	11	755	0.32078	11	414	0.30687	11	439	491.5	347	66
348	PTGFR	0.304908	11	627	0.385156	11	667	0.426976	11	224	0.366331	11	404	0.356964	11	264	0.273332	11	770	492.667	348	66
349	RACGAP1	0.353292	11	354	0.451487	11	283	0.357309	11	437	0.334562	11	599	0.252656	11	965	0.326355	11	320	493	349	66
350	MDM2	0.326402	11	465	0.519397	11	125	0.369765	11	384	0.389098	11	307	0.297386	11	543	0.250551	11	1139	493.833	350	66
351	MERTK	0.366423	11	302	0.453493	11	279	0.337033	11	562	0.294379	11	990	0.280437	11	676	0.369808	11	159	494.667	351	66
352	ETS2	0.443832	11	122	0.477506	11	200	0.371647	11	379	0.308392	11	830	0.246365	11	1045	0.31184	11	400	496	352	66
353	TRIP12	0.300697	11	663	0.429236	11	384	0.351657	11	471	0.358037	11	454	0.331866	11	363	0.283751	11	655	498.333	353	66
354	RASSF2	0.27398	11	918	0.436309	11	344	0.373674	11	374	0.387705	11	309	0.342724	11	319	0.277256	11	728	498.667	354	66
355	NSF	0.295914	11	701	0.463544	11	239	0.330162	11	605	0.345157	11	539	0.295077	11	561	0.320434	11	351	499.333	355	66
356	RNASE2	0.349376	11	364	0.354516	11	952	0.414983	11	247	0.335605	11	595	0.308994	11	470	0.316082	11	377	500.833	356	66
357	DHCR24	0.359012	11	326	0.491954	11	170	0.481346	11	122	0.436283	11	185	0.428337	11	122	0.203612	11	2089	502.333	357	66
358	PXK	0.312276	11	563	0.469615	11	221	0.404231	11	276	0.392365	11	294	0.287593	11	618	0.255384	11	1050	503.667	358	66
359	C1QB	0.315004	11	546	0.344571	11	1068	0.342297	11	535	0.349054	11	516	0.351498	11	282	0.420089	11	79	504.333	359	66
360	TMEM167A	0.341233	10	399	0.399892	10	555	0.377963	10	356	0.339911	10	571	0.259083	10	874	0.334428	10	272	504.5	360	60
361	MKNK1	0.290331	11	746	0.40049	11	549	0.356609	11	442	0.331319	11	621	0.380706	11	208	0.302143	11	469	505.833	361	66
362	SNTB1	0.371873	11	290	0.46482	11	234	0.445942	11	185	0.465798	11	140	0.350144	11	293	0.212012	11	1893	505.833	362	66
363	NDUFS1	0.273484	11	924	0.443011	11	319	0.331111	11	598	0.341382	11	560	0.31368	11	448	0.356092	11	189	506.333	363	66
364	GYG1	0.410408	11	188	0.472357	11	212	0.433238	11	211	0.323884	11	684	0.331953	11	362	0.235672	11	1385	507	364	66
365	C1orf115	0.301678	11	657	0.359059	11	899	0.393566	11	301	0.371884	11	383	0.361787	11	249	0.290561	11	585	512.333	365	66
366	PSMA7	0.434213	10	135	0.489675	10	175	0.355383	10	448	0.32533	10	671	0.275437	10	714	0.261429	10	940	513.833	366	60
367	IL18R1	0.544807	11	52	0.454207	11	277	0.426935	11	225	0.319687	11	711	0.312917	11	452	0.235216	11	1394	518.5	367	66
368	DNAJC13	0.291039	11	741	0.42251	11	406	0.343946	11	523	0.404061	11	269	0.27534	11	716	0.301972	11	470	520.833	368	66
369	CCDC88A	0.31326	10	556	0.382626	10	684	0.32297	10	662	0.383188	10	331	0.267486	10	782	0.388856	10	114	521.5	369	60
370	GADD45A	0.467301	11	103	0.429623	11	379	0.433737	11	209	0.34269	11	551	0.318684	11	424	0.231008	11	1474	523.333	370	66
371	C9orf64	0.323009	11	484	0.455195	11	273	0.342577	11	533	0.357635	11	458	0.238162	11	1182	0.347266	11	212	523.667	371	66
372	C1QC	0.29463	11	709	0.34015	11	1132	0.342765	11	531	0.350741	11	503	0.373545	11	225	0.455132	11	47	524.5	372	66
373	IL1RAP	0.495915	11	80	0.461967	11	246	0.419277	11	244	0.319341	11	712	0.241639	11	1126	0.275104	11	749	526.167	373	66
374	SNX6	0.26568	11	1006	0.409029	11	493	0.344224	11	518	0.386913	11	312	0.304955	11	499	0.322995	11	336	527.333	374	66
375	CDCA7L	0.32834	11	454	0.363567	11	858	0.349908	11	478	0.331793	11	617	0.302868	11	507	0.335571	11	266	530	375	66
376	TOR1AIP2	0.30056	11	665	0.413558	11	457	0.361986	11	411	0.372793	11	378	0.306585	11	487	0.270401	11	799	532.833	376	66
377	ANXA4	0.350018	11	362	0.400252	11	552	0.377869	11	359	0.357162	11	461	0.303518	11	505	0.260704	11	964	533.833	377	66
378	AREG	0.401483	11	211	0.346878	11	1038	0.381361	11	344	0.325168	11	673	0.332059	11	361	0.291081	11	578	534.167	378	66
379	TRIM7	0.336919	11	410	0.392997	11	599	0.451955	11	162	0.43879	11	179	0.400156	11	166	0.21986	11	1701	536.167	379	66
380	S100A9	0.427136	11	155	0.44443	11	308	0.450343	11	167	0.330936	11	624	0.320796	11	413	0.226272	11	1562	538.167	380	66
381	GALNT2	0.325805	11	468	0.492296	11	169	0.409627	11	262	0.413123	11	237	0.365322	11	241	0.213493	11	1860	539.5	381	66
382	USP38	0.366157	11	303	0.388426	11	636	0.38165	11	342	0.366552	11	403	0.274345	11	725	0.266743	11	858	544.5	382	66
383	MESDC2	0.348898	6	367	0.386415	6	659	0.339612	6	551	0.315237	6	754	0.358037	6	260	0.281331	6	677	544.667	383	36
384	SNRNP27	0.355187	10	342	0.35503	10	948	0.353227	10	465	0.347531	10	524	0.26884	10	767	0.344309	10	227	545.5	384	60
385	SORT1	0.270241	11	951	0.44149	11	325	0.342537	11	534	0.404943	11	264	0.30754	11	474	0.277337	11	726	545.667	385	66
386	IDE	0.317905	11	521	0.482607	11	184	0.352958	11	466	0.353	11	491	0.257514	11	891	0.274096	11	759	552	386	66
387	WDR5	0.283797	11	798	0.392834	11	601	0.355353	11	449	0.425817	11	216	0.347824	11	301	0.261087	11	949	552.333	387	66
388	CEBPD	0.280841	11	829	0.371674	11	781	0.348213	11	489	0.354148	11	480	0.328608	11	379	0.317223	11	368	554.333	388	66
389	MFSD1	0.303947	11	641	0.381906	11	690	0.312769	11	750	0.406496	11	259	0.314167	11	445	0.293615	11	553	556.333	389	66
390	WDR12	0.365498	11	305	0.488048	11	177	0.322203	11	667	0.365338	11	406	0.246678	11	1037	0.27501	11	750	557	390	66
391	ADAM17	0.316913	11	525	0.400574	11	546	0.351111	11	475	0.360967	11	436	0.28447	11	637	0.274766	11	752	561.833	391	66
392	SLC35E3	0.280775	11	832	0.516902	11	127	0.354112	11	459	0.427264	11	213	0.295161	11	560	0.247274	11	1183	562.333	392	66
393	FBN2	0.31556	11	542	0.322719	11	1373	0.425359	11	234	0.409785	11	247	0.41549	11	141	0.267739	11	841	563	393	66
394	TRMT6	0.474571	10	97	0.450571	10	285	0.4352	10	204	0.360603	10	440	0.248128	10	1024	0.2373	10	1352	567	394	60
395	CDADC1	0.434137	11	136	0.42234	11	407	0.364024	11	403	0.317503	11	727	0.258225	11	881	0.267148	11	852	567.667	395	66
396	DYNC1I2	0.304639	11	631	0.436202	11	346	0.291086	11	935	0.338476	11	584	0.289891	11	602	0.327206	11	315	568.833	396	66
397	DLC1	0.329799	11	443	0.373694	11	757	0.36191	11	413	0.334277	11	602	0.291328	11	589	0.287029	11	623	571.167	397	66
398	DNAJC3	0.438352	11	128	0.441483	11	326	0.38932	11	313	0.334039	11	603	0.256982	11	897	0.248341	11	1169	572.667	398	66
399	THBS1	0.462958	11	104	0.336204	11	1183	0.361977	11	412	0.274796	11	1274	0.400143	11	167	0.328675	11	304	574	399	66
400	LINC00482	0.347587	10	373	0.397995	10	566	0.379592	10	352	0.378388	10	358	0.375512	10	223	0.225686	10	1574	574.333	400	60
401	VPS54	0.303597	11	646	0.346443	11	1044	0.374178	11	373	0.425647	11	217	0.263095	11	828	0.322386	11	341	574.833	401	66
402	LYAR	0.319356	11	507	0.423187	11	402	0.353856	11	461	0.376751	11	367	0.244808	11	1073	0.285388	11	642	575.333	402	66
403	CELF2	0.321411	11	496	0.529361	11	110	0.324305	11	650	0.390026	11	302	0.273029	11	733	0.248729	11	1163	575.667	403	66
404	FRAT1	0.244332	11	1261	0.454233	11	276	0.394361	11	300	0.430112	11	202	0.320679	11	415	0.258061	11	1005	576.5	404	66
405	SSC4D	0.308677	7	595	0.36933	7	807	0.328825	7	617	0.378255	7	359	0.310125	7	467	0.287176	7	622	577.833	405	42
406	TMEM45A	0.364666	11	306	0.308276	11	1578	0.389124	11	314	0.346071	11	534	0.388347	11	189	0.294243	11	548	578.167	406	66
407	PIGC	0.332974	11	423	0.362299	11	870	0.343047	11	528	0.321993	11	695	0.283929	11	644	0.327684	11	312	578.667	407	66
408	GCA	0.385475	11	256	0.49398	11	167	0.36377	11	404	0.325155	11	674	0.254833	11	933	0.255666	11	1043	579.5	408	66
409	ETFDH	0.304547	11	633	0.464396	11	236	0.313544	11	741	0.340252	11	569	0.270118	11	753	0.294258	11	546	579.667	409	66
410	SLC22A15	0.313506	11	553	0.414485	11	445	0.413654	11	250	0.466912	11	139	0.297567	11	542	0.226273	11	1561	581.667	410	66
411	FAH	0.353154	11	355	0.314379	11	1483	0.398264	11	289	0.345571	11	535	0.429967	11	117	0.278346	11	718	582.833	411	66
412	LOC339803	0.228072	6	1510	0.43405	6	358	0.341105	6	541	0.400484	6	279	0.279136	6	684	0.380284	6	132	584	412	36
413	SNUPN	0.279573	11	850	0.41152	11	476	0.306164	11	811	0.356985	11	465	0.319974	11	417	0.298897	11	499	586.333	413	66
414	RAC1	0.304365	11	637	0.343486	11	1085	0.33977	11	549	0.339786	11	572	0.315735	11	435	0.341055	11	243	586.833	414	66
415	ADAM19	0.306899	11	610	0.438756	11	337	0.393003	11	304	0.341976	11	554	0.312367	11	455	0.24113	11	1277	589.5	415	66
416	C1QA	0.294165	11	714	0.324177	11	1349	0.327131	11	628	0.344835	11	543	0.364193	11	244	0.43138	11	67	590.833	416	66
417	SQOR	0.336832	11	412	0.481941	11	186	0.422219	11	241	0.368674	11	393	0.2906	11	598	0.218749	11	1718	591.333	417	66
418	SEPHS2	0.319837	11	503	0.411953	11	473	0.354066	11	460	0.317277	11	729	0.256851	11	900	0.300427	11	487	592	418	66
419	TBC1D1	0.248698	11	1215	0.396722	11	576	0.350765	11	476	0.364926	11	409	0.332684	11	358	0.296986	11	518	592	419	66
420	ETFB	0.335188	11	415	0.405047	11	521	0.358573	11	432	0.293844	11	1004	0.298153	11	536	0.284798	11	648	592.667	420	66
421	SP100	0.280892	11	827	0.392604	11	606	0.352611	11	467	0.364591	11	411	0.315247	11	440	0.269834	11	808	593.167	421	66
422	CDK6	0.296506	11	693	0.370078	11	798	0.348505	11	487	0.372639	11	379	0.336616	11	347	0.266611	11	861	594.167	422	66
423	C1orf131	0.284693	11	789	0.432745	11	366	0.286174	11	996	0.357068	11	462	0.268004	11	776	0.359866	11	179	594.667	423	66
424	RPN1	0.385396	11	257	0.457272	11	259	0.346024	11	508	0.368781	11	392	0.230732	11	1289	0.266386	11	864	594.833	424	66
425	FPR2	0.426144	10	157	0.587048	10	63	0.386844	10	321	0.311768	10	788	0.263258	10	826	0.233728	10	1431	597.667	425	60
426	CLU	0.315702	11	539	0.363184	11	863	0.434504	11	206	0.370681	11	388	0.41938	11	136	0.232031	11	1457	598.167	426	66
427	CAPRIN1	0.32354	10	480	0.39431	10	595	0.325336	10	640	0.38457	10	323	0.260337	10	860	0.280338	10	692	598.333	427	60
428	ADIPOR1	0.334183	11	421	0.279581	11	2064	0.385113	11	331	0.391589	11	296	0.397582	11	170	0.3266	11	317	599.833	428	66
429	TMLHE	0.281716	11	818	0.41061	11	482	0.283767	11	1029	0.329993	11	633	0.305259	11	496	0.373066	11	154	602	429	66
430	TMEM59	0.331813	11	430	0.340415	11	1125	0.356189	11	443	0.336325	11	592	0.292305	11	580	0.304339	11	454	604	430	66
431	FDPS	0.301627	10	658	0.394318	10	594	0.366632	10	394	0.314112	10	761	0.306154	10	492	0.277065	10	731	605	431	60
432	SKAP2	0.380728	11	269	0.363696	11	856	0.385108	11	332	0.341704	11	557	0.358994	11	258	0.236509	11	1369	606.833	432	66
433	FBXO28	0.311831	11	568	0.419519	11	416	0.339461	11	552	0.353827	11	482	0.232573	11	1255	0.317012	11	369	607	433	66
434	STAMBP	0.274422	11	907	0.371665	11	782	0.298408	11	868	0.3833	11	329	0.307819	11	472	0.331511	11	285	607.167	434	66
435	SMG8	0.259247	6	1076	0.41445	6	447	0.305909	6	818	0.342469	6	552	0.311157	6	463	0.32855	6	305	610.167	435	36
436	AP4B1	0.309588	11	584	0.462658	11	244	0.384982	11	334	0.428471	11	208	0.345097	11	312	0.208269	11	1984	611	436	66
437	NOL7	0.385838	11	255	0.378172	11	724	0.324375	11	649	0.369237	11	391	0.241499	11	1131	0.297219	11	517	611.167	437	66
438	MDH1	0.331466	11	432	0.3984	11	563	0.321067	11	677	0.332988	11	612	0.25788	11	887	0.298596	11	502	612.167	438	66
439	SLC11A1	0.34801	11	370	0.501197	11	153	0.348183	11	491	0.31599	11	742	0.290423	11	600	0.238649	11	1325	613.5	439	66
440	TNFAIP6	0.392589	11	233	0.344893	11	1062	0.447861	11	180	0.333819	11	605	0.282485	11	656	0.261101	11	948	614	440	66
441	PRKCE	0.327999	11	458	0.479625	11	193	0.343129	11	527	0.456047	11	153	0.345685	11	311	0.205211	11	2048	615	441	66
442	HLCS	0.295567	11	706	0.348989	11	1003	0.318536	11	699	0.342729	11	550	0.371318	11	229	0.298377	11	505	615.333	442	66
443	VIPAS39	0.249662	8	1202	0.479865	8	192	0.314423	8	733	0.326926	8	661	0.288627	8	611	0.329729	8	298	616.167	443	48
444	WDR36	0.309588	11	585	0.476508	11	202	0.296236	11	880	0.323015	11	689	0.253804	11	951	0.311594	11	403	618.333	444	66
445	PSMB2	0.331477	11	431	0.412274	11	470	0.29396	11	902	0.295399	11	974	0.276396	11	704	0.344021	11	231	618.667	445	66
446	ATP6AP1	0.268757	11	969	0.39274	11	604	0.318149	11	702	0.368512	11	395	0.343342	11	316	0.273501	11	769	625.833	446	66
447	KCTD3	0.299865	11	671	0.334864	11	1196	0.355351	11	450	0.37866	11	355	0.283256	11	650	0.307579	11	433	625.833	447	66
448	SPTBN1	0.320198	11	502	0.362498	11	866	0.36109	11	414	0.371927	11	382	0.359118	11	257	0.237973	11	1336	626.167	448	66
449	RNF34	0.308877	9	594	0.411912	9	474	0.331236	9	596	0.338896	9	579	0.264185	9	818	0.279231	9	705	627.667	449	54
450	APBB1IP	0.280649	11	834	0.499811	11	155	0.320673	11	682	0.350451	11	507	0.345923	11	309	0.240954	11	1281	628	450	66
451	SAR1B	0.401888	11	210	0.410281	11	487	0.355459	11	447	0.267777	11	1391	0.282677	11	655	0.290675	11	584	629	451	66
452	TP53BP2	0.328193	11	456	0.315689	11	1465	0.410311	11	260	0.416019	11	233	0.343254	11	317	0.255663	11	1044	629.167	452	66
453	GNPAT	0.274805	11	903	0.378927	11	719	0.305065	11	825	0.366628	11	402	0.273517	11	731	0.348671	11	206	631	453	66
454	MAPK14	0.332892	11	424	0.448014	11	294	0.455998	11	153	0.400945	11	276	0.326112	11	392	0.197274	11	2252	631.833	454	66
455	LBR	0.324664	11	474	0.384905	11	669	0.348738	11	486	0.296129	11	961	0.259599	11	869	0.322929	11	338	632.833	455	66
456	GNAQ	0.30848	11	596	0.387414	11	650	0.349117	11	482	0.385468	11	317	0.27266	11	736	0.257448	11	1017	633	456	66
457	RCAN1	0.285199	10	786	0.418496	10	421	0.324752	10	645	0.342429	10	553	0.255664	10	920	0.300766	10	486	635.167	457	60
458	WNT11	0.307436	11	604	0.336222	11	1182	0.390634	11	309	0.400901	11	277	0.397173	11	171	0.241379	11	1272	635.833	458	66
459	MED8	0.325032	11	473	0.432523	11	367	0.290535	11	944	0.309403	11	818	0.260905	11	849	0.317605	11	366	636.167	459	66
460	HOXA9	0.292852	8	722	0.287471	8	1899	0.374947	8	370	0.354266	8	479	0.392774	8	177	0.35664	8	186	638.833	460	48
461	PBRM1	0.273122	10	929	0.42939	10	382	0.313533	10	742	0.404996	10	263	0.28363	10	648	0.265814	10	871	639.167	461	60
462	CDKN2C	0.341469	11	398	0.418436	11	422	0.354371	11	458	0.315718	11	748	0.226873	11	1345	0.302675	11	465	639.333	462	66
463	DSCR3	0.233763	9	1416	0.399624	9	556	0.334948	9	577	0.382966	9	333	0.292773	9	576	0.31424	9	386	640.667	463	54
464	CHUK	0.374856	11	283	0.428473	11	385	0.359753	11	418	0.354438	11	477	0.209637	11	1697	0.289673	11	595	642.5	464	66
465	SLC39A11	0.273478	11	925	0.391642	11	612	0.325974	11	635	0.301299	11	901	0.308676	11	471	0.327282	11	314	643	465	66
466	COPB1	0.376729	10	278	0.472574	10	208	0.346797	10	502	0.300277	10	910	0.223959	10	1411	0.291878	10	569	646.333	466	60
467	SERPINB8	0.349499	11	363	0.320588	11	1401	0.347296	11	498	0.324383	11	677	0.291223	11	590	0.31981	11	356	647.5	467	66
468	NDFIP1	0.264393	11	1021	0.344135	11	1077	0.31573	11	724	0.390491	11	299	0.295967	11	553	0.346418	11	220	649	468	66
469	SBNO1	0.297095	11	691	0.347475	11	1031	0.330261	11	604	0.323829	11	685	0.297373	11	544	0.321988	11	344	649.833	469	66
470	SIRPD	0.262317	11	1040	0.371931	11	777	0.409465	11	266	0.441149	11	174	0.360188	11	254	0.235259	11	1392	650.5	470	66
471	DHCR7	0.28191	9	816	0.400366	9	550	0.449952	9	168	0.38937	9	304	0.391901	9	181	0.212317	9	1887	651	471	54
472	ATP11B	0.428835	11	149	0.456457	11	265	0.41169	11	256	0.351169	11	502	0.307668	11	473	0.196765	11	2268	652.167	472	66
473	MTDH	0.31446	11	549	0.366952	11	828	0.35868	11	431	0.365296	11	407	0.271348	11	740	0.26074	11	963	653	473	66
474	COPG1	0.312017	8	566	0.526431	8	118	0.333258	8	586	0.293925	8	1000	0.307085	8	478	0.247644	8	1176	654	474	48
475	INSR	0.289943	11	748	0.414884	11	443	0.393502	11	302	0.433143	11	191	0.363545	11	245	0.207726	11	2003	655.333	475	66
476	SECISBP2L	0.298058	8	681	0.392378	8	610	0.337089	8	561	0.352403	8	495	0.256917	8	899	0.28046	8	690	656	476	48
477	TAF11	0.322419	11	489	0.348874	11	1005	0.340543	11	544	0.335759	11	594	0.259926	11	863	0.30646	11	442	656.167	477	66
478	ACAA2	0.311442	11	572	0.412676	11	467	0.326111	11	634	0.299992	11	913	0.258708	11	878	0.300938	11	480	657.333	478	66
479	NLRC4	0.347019	10	375	0.549307	10	90	0.313309	10	745	0.297216	10	949	0.223863	10	1415	0.312409	10	397	661.833	479	60
480	FGD2	0.248921	11	1211	0.434362	11	356	0.271461	11	1182	0.359585	11	448	0.316121	11	432	0.321296	11	347	662.667	480	66
481	KIAA0196	0.260242	6	1062	0.413215	6	459	0.357428	6	436	0.348602	6	521	0.226369	6	1353	0.373263	6	153	664	481	36
482	PSMB7	0.388729	11	243	0.366729	11	830	0.32468	11	646	0.327557	11	656	0.279701	11	682	0.26165	11	937	665.667	482	66
483	QSOX1	0.271781	10	940	0.415457	10	440	0.350721	10	477	0.338354	10	585	0.333965	10	354	0.245769	10	1202	666.333	483	60
484	BAZ1A	0.336871	11	411	0.511298	11	140	0.343979	11	522	0.363051	11	418	0.241746	11	1123	0.235544	11	1386	666.667	484	66
485	PTRH2	0.249124	11	1208	0.389052	11	632	0.310478	11	770	0.371029	11	387	0.298422	11	534	0.301563	11	474	667.5	485	66
486	RPE	0.301968	11	656	0.454796	11	274	0.289205	11	962	0.310111	11	806	0.266419	11	792	0.296408	11	521	668.5	486	66
487	MARC2	0.376479	6	279	0.313529	6	1500	0.426048	6	229	0.355853	6	472	0.372663	6	226	0.239248	6	1309	669.167	487	36
488	PIGB	0.295961	11	699	0.399513	11	559	0.355185	11	452	0.377191	11	365	0.289033	11	608	0.237474	11	1345	671.333	488	66
489	CWF19L1	0.362971	11	311	0.404891	11	522	0.329002	11	615	0.3015	11	896	0.310885	11	465	0.243697	11	1241	675	489	66
490	NUS1	0.395498	11	229	0.436233	11	345	0.368882	11	388	0.361223	11	432	0.26262	11	834	0.214907	11	1823	675.167	490	66
491	SIAE	0.250942	9	1185	0.332664	9	1229	0.333578	9	580	0.382435	9	338	0.356536	9	265	0.303086	9	462	676.5	491	54
492	RNF7	0.343462	11	391	0.309123	11	1566	0.342934	11	530	0.305092	11	857	0.329433	11	377	0.321951	11	345	677.667	492	66
493	UBE2H	0.355119	11	344	0.401085	11	543	0.375357	11	367	0.32249	11	691	0.328933	11	378	0.21745	11	1755	679.667	493	66
494	FAM118B	0.228594	8	1501	0.472086	8	213	0.31159	8	757	0.357366	8	459	0.28707	8	623	0.295365	8	533	681	494	48
495	IRAK4	0.232287	9	1435	0.430313	9	375	0.344646	9	515	0.36134	9	430	0.303277	9	506	0.266257	9	867	688	495	54
496	RP2	0.368915	11	296	0.416791	11	433	0.344634	11	516	0.304586	11	861	0.226903	11	1344	0.280627	11	688	689.667	496	66
497	ABCB10	0.286892	11	768	0.354156	11	957	0.347511	11	496	0.360899	11	437	0.278191	11	693	0.271001	11	795	691	497	66
498	EHD3	0.298474	11	678	0.34633	11	1046	0.294695	11	894	0.350196	11	510	0.394773	11	175	0.267499	11	843	691	498	66
499	IRF2BPL	0.235536	11	1383	0.355947	11	941	0.409163	11	267	0.389901	11	303	0.339243	11	335	0.262448	11	922	691.833	499	66
500	LONRF1	0.344455	11	387	0.352716	11	972	0.40947	11	265	0.36164	11	429	0.318788	11	423	0.220611	11	1677	692.167	500	66
501	DHFR	0.299889	11	670	0.337662	11	1165	0.357301	11	438	0.339177	11	577	0.301266	11	516	0.270321	11	801	694.5	501	66
502	CDKN2AIPNL	0.280153	10	842	0.327823	10	1286	0.287447	10	979	0.375762	10	371	0.313507	10	449	0.340559	10	244	695.167	502	60
503	CSNK1A1	0.330159	11	441	0.381346	11	701	0.34418	11	519	0.313937	11	762	0.236154	11	1209	0.294568	11	541	695.5	503	66
504	XRCC5	0.283735	11	801	0.368614	11	812	0.290571	11	943	0.308702	11	825	0.29015	11	601	0.347027	11	214	699.333	504	66
505	UBE2L3	0.321008	11	499	0.320418	11	1405	0.346299	11	505	0.322395	11	692	0.340017	11	331	0.272969	11	775	701.167	505	66
506	TRMT5	0.277185	9	873	0.371565	9	783	0.309624	9	777	0.312747	9	777	0.262969	9	831	0.365596	9	168	701.5	506	54
507	ASB1	0.264777	11	1017	0.34976	11	993	0.351753	11	470	0.342933	11	549	0.350147	11	292	0.263617	11	902	703.833	507	66
508	PROSC	0.346107	6	376	0.380807	6	706	0.304261	6	833	0.313537	6	769	0.276827	6	700	0.267824	6	839	703.833	508	36
509	SLMAP	0.328885	11	450	0.3616	11	876	0.387921	11	318	0.411667	11	241	0.339732	11	332	0.206747	11	2019	706	509	66
510	ATE1	0.28295	11	809	0.34752	11	1029	0.291283	11	930	0.346372	11	531	0.339342	11	333	0.288395	11	607	706.5	510	66
511	SIPA1L2	0.357225	11	334	0.46251	11	245	0.33185	11	591	0.290215	11	1057	0.247171	11	1034	0.259765	11	980	706.833	511	66
512	EPAS1	0.347734	11	371	0.381894	11	691	0.429712	11	218	0.361094	11	434	0.337982	11	343	0.199404	11	2203	710	512	66
513	RBL1	0.354205	11	349	0.406936	11	505	0.335767	11	571	0.29935	11	920	0.281132	11	669	0.242595	11	1258	712	513	66
514	AP4E1	0.303648	11	645	0.379615	11	713	0.307908	11	793	0.349503	11	512	0.305356	11	495	0.251533	11	1116	712.333	514	66
515	FAM192A	0.269553	8	959	0.427148	8	390	0.278647	8	1086	0.341093	8	563	0.250732	8	992	0.331198	8	288	713	515	48
516	FAM126B	0.344415	11	388	0.41248	11	469	0.39084	11	307	0.343015	11	548	0.306786	11	483	0.203454	11	2092	714.5	516	66
517	KLHL7	0.297419	11	687	0.471055	11	217	0.316241	11	718	0.361128	11	433	0.235311	11	1218	0.257124	11	1023	716	517	66
518	B4GALT5	0.388116	11	250	0.45657	11	263	0.424895	11	236	0.333568	11	607	0.298292	11	535	0.191858	11	2410	716.833	518	66
519	RETN	0.405153	9	204	0.486026	9	180	0.343013	9	529	0.251835	9	1661	0.243139	9	1099	0.285856	9	637	718.333	519	54
520	TBC1D2	0.233111	11	1426	0.38756	11	647	0.321246	11	676	0.353564	11	486	0.37427	11	224	0.267226	11	851	718.333	520	66
521	TMEM70	0.313764	11	551	0.305775	11	1605	0.302902	11	842	0.34478	11	544	0.28911	11	607	0.366328	11	166	719.167	521	66
522	CHIC2	0.306347	11	613	0.441637	11	323	0.386181	11	323	0.411856	11	240	0.249793	11	1004	0.214786	11	1829	722	522	66
523	NRIP1	0.318702	11	513	0.339698	11	1138	0.325856	11	636	0.327205	11	657	0.270813	11	749	0.285488	11	640	722.167	523	66
524	DICER1	0.275871	11	885	0.447396	11	297	0.314994	11	730	0.348255	11	522	0.244988	11	1066	0.267483	11	844	724	524	66
525	VAPA	0.345284	11	382	0.327409	11	1298	0.345228	11	511	0.328061	11	652	0.263598	11	821	0.280629	11	687	725.167	525	66
526	ERO1A	0.297952	11	683	0.392421	11	609	0.364921	11	400	0.381715	11	345	0.299112	11	530	0.216361	11	1787	725.667	526	66
527	STX12	0.251959	11	1169	0.357611	11	922	0.327981	11	623	0.363014	11	421	0.260967	11	848	0.315733	11	379	727	527	66
528	SNTB2	0.259889	11	1069	0.443908	11	313	0.31384	11	737	0.352442	11	493	0.269957	11	755	0.258276	11	1003	728.333	528	66
529	HOXA10	0.248545	11	1216	0.296181	11	1765	0.365367	11	397	0.363209	11	416	0.360421	11	253	0.324375	11	328	729.167	529	66
530	CLTCL1	0.272305	11	935	0.364055	11	851	0.351336	11	473	0.361947	11	427	0.322738	11	405	0.240261	11	1295	731	530	66
531	PRPS2	0.235949	11	1379	0.337554	11	1166	0.366923	11	393	0.376648	11	369	0.290629	11	596	0.299995	11	490	732.167	531	66
532	C1RL	0.266218	9	998	0.422736	9	404	0.338794	9	556	0.321908	9	698	0.295045	9	563	0.247838	9	1175	732.333	532	54
533	SLC37A4	0.262909	9	1034	0.406288	9	511	0.292817	9	913	0.28628	9	1115	0.281586	9	664	0.363698	9	172	734.833	533	54
534	IL10	0.356132	11	337	0.337019	11	1174	0.345102	11	513	0.279455	11	1205	0.270096	11	754	0.301859	11	471	742.333	534	66
535	SNAPIN	0.228738	10	1494	0.434267	10	357	0.294515	10	896	0.358407	10	453	0.257983	10	885	0.31619	10	375	743.333	535	60
536	SRP72	0.323675	11	479	0.324481	11	1347	0.31152	11	759	0.353174	11	489	0.238497	11	1177	0.346751	11	216	744.5	536	66
537	SNRPB2	0.322708	11	487	0.332916	11	1223	0.318436	11	701	0.353658	11	484	0.24731	11	1031	0.293294	11	557	747.167	537	66
538	KCNJ2	0.283785	9	799	0.406052	9	513	0.347063	9	499	0.316608	9	737	0.269287	9	763	0.248072	9	1173	747.333	538	54
539	KCNG2	0.319592	11	504	0.278794	11	2080	0.336829	11	564	0.311694	11	789	0.340371	11	327	0.344946	11	226	748.333	539	66
540	ATP5O	0.315242	9	545	0.360866	9	884	0.279994	9	1072	0.273317	9	1292	0.306917	9	481	0.345383	9	223	749.5	540	54
541	MAFB	0.241388	11	1300	0.35277	11	971	0.359749	11	419	0.3208	11	706	0.298655	11	533	0.291894	11	568	749.5	541	66
542	SLC25A24	0.280399	11	837	0.437014	11	341	0.310839	11	765	0.345345	11	536	0.23711	11	1194	0.267848	11	838	751.833	542	66
543	KIAA0101	0.420628	6	168	0.351713	6	981	0.309776	6	774	0.257393	6	1558	0.294698	6	565	0.302244	6	467	752.167	543	36
544	XPNPEP1	0.257474	11	1093	0.4012	11	542	0.288653	11	969	0.307711	11	839	0.327733	11	386	0.280678	11	685	752.333	544	66
545	ENPP4	0.388276	11	249	0.413713	11	455	0.332112	11	589	0.249327	11	1705	0.262243	11	836	0.280883	11	684	753	545	66
546	KIAA0391	0.258973	11	1081	0.346806	11	1041	0.34942	11	481	0.355543	11	473	0.295467	11	554	0.264037	11	897	754.5	546	66
547	RGL1	0.291276	11	737	0.440853	11	330	0.306758	11	804	0.285369	11	1128	0.226097	11	1361	0.364882	11	169	754.833	547	66
548	PIGN	0.322748	11	485	0.390864	11	616	0.28638	11	992	0.307537	11	841	0.241847	11	1119	0.300946	11	479	755.333	548	66
549	TMEM169	0.311931	10	567	0.362823	10	864	0.346031	10	507	0.289134	10	1075	0.327382	10	387	0.250559	10	1138	756.333	549	60
550	PROS1	0.289991	11	747	0.285837	11	1927	0.336175	11	568	0.294934	11	980	0.382799	11	203	0.385494	11	121	757.667	550	66
551	ARMC12	0.276775	11	877	0.337268	11	1169	0.328723	11	619	0.333322	11	610	0.34176	11	321	0.261072	11	951	757.833	551	66
552	PARP4	0.247302	11	1231	0.448114	11	293	0.301003	11	852	0.311564	11	792	0.254197	11	944	0.306637	11	440	758.667	552	66
553	PYROXD1	0.348544	10	368	0.371768	10	780	0.313711	10	740	0.293937	10	999	0.259375	10	870	0.270799	10	796	758.833	553	60
554	TMEM144	0.226679	10	1540	0.38627	10	661	0.397877	10	290	0.409486	10	248	0.330938	10	367	0.232827	10	1447	758.833	554	60
555	CRISPLD2	0.318258	11	518	0.431	11	373	0.425731	11	232	0.454819	11	154	0.321747	11	411	0.178337	11	2868	759.333	555	66
556	PGK1	0.378197	11	274	0.408104	11	498	0.33551	11	572	0.255319	11	1586	0.265615	11	800	0.268399	11	831	760.167	556	66
557	DBNDD2	0.225085	7	1570	0.334296	7	1208	0.343648	7	524	0.315986	7	743	0.348435	7	299	0.345046	7	225	761.5	557	42
558	AK3	0.267329	11	980	0.288366	11	1890	0.349042	11	483	0.390462	11	300	0.33829	11	339	0.290891	11	580	762	558	66
559	RDX	0.247814	8	1227	0.331985	8	1235	0.359556	8	423	0.371336	8	385	0.273991	8	727	0.291159	8	577	762.333	559	48
560	GCHFR	0.211082	10	1813	0.317573	10	1438	0.377637	10	360	0.407283	10	256	0.375594	10	221	0.29954	10	494	763.667	560	60
561	BMX	0.350835	11	360	0.326706	11	1306	0.442954	11	187	0.384623	11	321	0.347224	11	304	0.202233	11	2126	767.333	561	66
562	RAP1A	0.354339	11	347	0.33055	11	1251	0.295979	11	883	0.302702	11	887	0.282382	11	657	0.290917	11	579	767.333	562	66
563	TMPO	0.306661	11	611	0.425476	11	394	0.369512	11	385	0.383437	11	328	0.283693	11	646	0.197522	11	2248	768.667	563	66
564	AZIN1	0.358338	11	331	0.363663	11	857	0.363655	11	405	0.296535	11	958	0.260728	11	852	0.245222	11	1210	768.833	564	66
565	ATP11C	0.263556	11	1030	0.410635	11	481	0.340147	11	546	0.369685	11	390	0.252157	11	972	0.246166	11	1199	769.667	565	66
566	PCNX1	0.327142	11	460	0.40351	11	527	0.38005	11	348	0.382039	11	341	0.291979	11	582	0.193553	11	2364	770.333	566	66
567	EIF2B4	0.281121	11	823	0.389441	11	628	0.25802	11	1358	0.292117	11	1028	0.283125	11	651	0.378612	11	139	771.167	567	66
568	XPOT	0.31712	11	524	0.346734	11	1042	0.29649	11	878	0.371162	11	386	0.246569	11	1039	0.273888	11	763	772	568	66
569	PDSS1	0.381532	11	265	0.449926	11	286	0.335914	11	570	0.309771	11	814	0.190375	11	2131	0.291969	11	567	772.167	569	66
570	ARSB	0.257184	11	1099	0.347594	11	1027	0.332435	11	588	0.357215	11	460	0.303607	11	504	0.260829	11	960	773	570	66
571	RHOBTB3	0.303911	11	642	0.321715	11	1389	0.336751	11	565	0.356647	11	471	0.357672	11	263	0.239015	11	1316	774.333	571	66
572	CHPT1	0.31691	11	526	0.334201	11	1210	0.381194	11	345	0.433574	11	190	0.322559	11	406	0.208277	11	1983	776.667	572	66
573	ATP5B	0.274582	9	904	0.375802	9	737	0.276414	9	1124	0.323737	9	686	0.276969	9	699	0.296828	9	519	778.167	573	54
574	KIF5B	0.298462	11	679	0.371018	11	788	0.331235	11	597	0.356681	11	470	0.25049	11	995	0.250361	11	1144	778.833	574	66
575	G6PD	0.259125	11	1079	0.381098	11	705	0.379883	11	350	0.298966	11	926	0.394936	11	174	0.231563	11	1461	782.5	575	66
576	BROX	0.335112	11	416	0.354503	11	954	0.312785	11	749	0.329686	11	635	0.250831	11	988	0.260946	11	955	782.833	576	66
577	COL8A2	0.281399	11	821	0.321683	11	1390	0.327992	11	622	0.321593	11	699	0.290705	11	595	0.291866	11	570	782.833	577	66
578	NRDC	0.304232	11	639	0.433685	11	361	0.34169	11	538	0.302257	11	890	0.282805	11	653	0.22358	11	1622	783.833	578	66
579	MMP25	0.328698	9	453	0.372087	9	774	0.411194	9	258	0.338523	9	583	0.29384	9	570	0.203988	9	2079	786.167	579	54
580	VNN1	0.334909	11	418	0.332892	11	1224	0.384263	11	337	0.362889	11	422	0.291746	11	585	0.218151	11	1740	787.667	580	66
581	ATP5F1	0.318513	9	517	0.397336	9	571	0.279004	9	1084	0.289789	9	1061	0.237719	9	1186	0.328008	9	308	787.833	581	54
582	LCP1	0.26016	11	1063	0.367897	11	818	0.319804	11	691	0.289237	11	1072	0.301846	11	512	0.290801	11	582	789.667	582	66
583	ITFG1	0.218427	11	1676	0.331979	11	1236	0.321963	11	669	0.380152	11	347	0.316818	11	431	0.315477	11	381	790	583	66
584	RFESD	0.342007	11	396	0.376669	11	733	0.32825	11	621	0.31552	11	752	0.317185	11	428	0.215105	11	1817	791.167	584	66
585	IL18	0.287086	11	766	0.253078	11	2621	0.344096	11	520	0.39447	11	290	0.319323	11	420	0.378591	11	140	792.833	585	66
586	N4BP1	0.313085	9	557	0.484465	9	182	0.325089	9	641	0.313412	9	770	0.273806	9	728	0.212461	9	1884	793.667	586	54
587	C1orf43	0.266962	11	986	0.330043	11	1260	0.311585	11	758	0.33434	11	601	0.301493	11	514	0.284872	11	645	794	587	66
588	SLC39A9	0.278274	9	865	0.397835	9	567	0.303728	9	840	0.314876	9	758	0.288339	9	614	0.251064	9	1128	795.333	588	54
589	ARHGAP19	0.241396	11	1299	0.400918	11	545	0.295706	11	889	0.311796	11	786	0.259237	11	872	0.315148	11	383	795.667	589	66
590	TLR5	0.270412	11	948	0.446553	11	299	0.323266	11	658	0.349493	11	513	0.227132	11	1341	0.257506	11	1016	795.833	590	66
591	THRB	0.319159	11	511	0.319897	11	1411	0.287417	11	981	0.365658	11	405	0.344706	11	313	0.248979	11	1161	797	591	66
592	SLC8A1	0.256195	11	1110	0.413841	11	454	0.306103	11	815	0.34888	11	519	0.244907	11	1070	0.26922	11	819	797.833	592	66
593	TRIP4	0.304149	11	640	0.429279	11	383	0.306161	11	812	0.305031	11	859	0.23905	11	1168	0.261997	11	931	798.833	593	66
594	YWHAG	0.269844	11	958	0.467608	11	229	0.307955	11	791	0.311657	11	790	0.250323	11	996	0.25629	11	1035	799.833	594	66
595	MIR503HG	0.316172	8	535	0.349731	8	995	0.277473	8	1102	0.282148	8	1165	0.292831	8	575	0.308155	8	428	800	595	48
596	PUDP	0.235976	7	1378	0.371407	7	787	0.266609	7	1243	0.31735	7	728	0.296744	7	545	0.383492	7	125	801	596	42
597	APLP2	0.278236	11	866	0.382129	11	688	0.284279	11	1022	0.316435	11	740	0.29543	11	556	0.261617	11	938	801.667	597	66
598	VWA5A	0.260938	10	1051	0.356096	10	938	0.346881	10	501	0.292044	10	1030	0.329824	10	374	0.262983	10	917	801.833	598	60
599	GNB1	0.303567	11	647	0.444482	11	307	0.316088	11	719	0.329166	11	638	0.291649	11	587	0.210455	11	1928	804.333	599	66
600	C8orf76	0.353955	11	351	0.3081	11	1581	0.338895	11	555	0.332516	11	615	0.261844	11	839	0.264978	11	888	804.833	600	66
601	FH	0.279147	11	857	0.433821	11	360	0.285887	11	1001	0.336584	11	590	0.221796	11	1463	0.291303	11	573	807.333	601	66
602	FNIP2	0.240946	10	1309	0.45117	10	284	0.291502	10	928	0.353027	10	490	0.250563	10	994	0.267764	10	840	807.5	602	60
603	STAU1	0.207067	11	1885	0.407028	11	504	0.316677	11	715	0.357941	11	456	0.298099	11	537	0.275201	11	748	807.5	603	66
604	MED14	0.260895	10	1052	0.397337	10	570	0.313781	10	738	0.322191	10	693	0.250074	10	999	0.270715	10	798	808.333	604	60
605	PSMB5	0.281296	11	822	0.388051	11	643	0.284759	11	1016	0.294515	11	987	0.266118	11	794	0.287856	11	616	813	605	66
606	COX15	0.225415	11	1563	0.429429	11	381	0.318948	11	696	0.326546	11	662	0.258704	11	879	0.279411	11	702	813.833	606	66
607	EBPL	0.309556	10	586	0.326396	10	1309	0.377248	10	361	0.363045	10	419	0.256342	10	908	0.239277	10	1308	815.167	607	60
608	CCT5	0.31786	11	522	0.381694	11	694	0.305999	11	816	0.289175	11	1074	0.229552	11	1307	0.300897	11	481	815.667	608	66
609	ISCA2	0.286255	11	772	0.422635	11	405	0.291103	11	933	0.285978	11	1120	0.244456	11	1079	0.28994	11	592	816.833	609	66
610	VPS37A	0.32938	11	449	0.414078	11	453	0.332739	11	587	0.33072	11	626	0.20214	11	1864	0.262019	11	930	818.167	610	66
611	CD63	0.408725	11	195	0.371992	11	776	0.395045	11	297	0.266709	11	1408	0.260998	11	847	0.235077	11	1396	819.833	611	66
612	TNFRSF11A	0.235463	11	1385	0.309407	11	1557	0.303761	11	838	0.360216	11	442	0.285783	11	629	0.419254	11	80	821.833	612	66
613	HCLS1	0.249615	11	1203	0.387592	11	645	0.263457	11	1280	0.283678	11	1145	0.296683	11	547	0.386841	11	118	823	613	66
614	HSD17B12	0.345256	11	383	0.314508	11	1481	0.290801	11	940	0.290696	11	1046	0.257519	11	890	0.347562	11	210	825	614	66
615	SAYSD1	0.28017	11	841	0.356488	11	937	0.28326	11	1037	0.31161	11	791	0.259657	11	867	0.301299	11	478	825.167	615	66
616	UGP2	0.329497	11	446	0.403373	11	528	0.286815	11	987	0.276387	11	1251	0.22623	11	1358	0.31323	11	395	827.5	616	66
617	TUT7	0.219647	11	1661	0.445576	11	301	0.311997	11	755	0.376714	11	368	0.271292	11	741	0.25042	11	1142	828	617	66
618	ARF4	0.369207	11	294	0.324233	11	1348	0.333948	11	579	0.269042	11	1367	0.280093	11	678	0.278888	11	710	829.333	618	66
619	SEL1L	0.288229	11	757	0.404194	11	524	0.279469	11	1077	0.302575	11	888	0.227974	11	1325	0.311244	11	406	829.5	619	66
620	FGD4	0.25012	11	1194	0.449569	11	287	0.330357	11	603	0.360051	11	444	0.223192	11	1436	0.257316	11	1019	830.5	620	66
621	PCMT1	0.321156	11	498	0.392891	11	600	0.323169	11	660	0.284691	11	1134	0.254185	11	945	0.250039	11	1149	831	621	66
622	SAMD15	0.305852	10	618	0.372913	10	767	0.323328	10	657	0.34056	10	566	0.352619	10	277	0.202596	10	2116	833.5	622	60
623	SMC6	0.275362	10	892	0.397584	10	568	0.308504	10	784	0.383971	10	326	0.232554	10	1256	0.247405	10	1180	834.333	623	60
624	NCSTN	0.251591	11	1176	0.405945	11	515	0.323237	11	659	0.332915	11	613	0.293921	11	569	0.230266	11	1497	838.167	624	66
625	RAB18	0.322249	11	490	0.31188	11	1520	0.320839	11	680	0.31882	11	716	0.232254	11	1261	0.318241	11	363	838.333	625	66
626	HSDL2	0.296135	11	698	0.374773	11	749	0.305751	11	820	0.279409	11	1207	0.267512	11	781	0.269968	11	806	843.5	626	66
627	SNX4	0.304812	11	629	0.394587	11	590	0.290839	11	939	0.341773	11	556	0.226998	11	1342	0.257948	11	1007	843.833	627	66
628	CXorf38	0.257486	11	1092	0.400345	11	551	0.255399	11	1395	0.316723	11	736	0.242942	11	1101	0.351297	11	199	845.667	628	66
629	PCSK9	0.395361	11	230	0.323897	11	1353	0.359608	11	422	0.288551	11	1085	0.351386	11	283	0.219537	11	1706	846.5	629	66
630	SH3GLB1	0.316729	11	529	0.412943	11	465	0.329809	11	607	0.32862	11	646	0.242254	11	1110	0.218252	11	1731	848	630	66
631	HECTD1	0.256028	11	1114	0.325699	11	1328	0.284114	11	1024	0.323474	11	687	0.278982	11	687	0.338907	11	252	848.667	631	66
632	S100A12	0.423832	11	161	0.36926	11	809	0.439041	11	197	0.322553	11	690	0.265855	11	798	0.19095	11	2438	848.833	632	66
633	DBI	0.307037	11	609	0.329323	11	1268	0.307871	11	794	0.307525	11	842	0.267535	11	779	0.269779	11	809	850.167	633	66
634	SGMS1	0.252307	10	1158	0.356493	10	936	0.346995	10	500	0.36814	10	396	0.229916	10	1304	0.269685	10	811	850.833	634	60
635	PATL1	0.296408	10	697	0.381182	10	703	0.312503	10	752	0.362412	10	423	0.279751	10	681	0.213856	10	1853	851.5	635	60
636	PGM2	0.27192	11	938	0.333534	11	1216	0.329064	11	613	0.308234	11	833	0.250024	11	1002	0.29756	11	514	852.667	636	66
637	IFITM2	0.329708	11	445	0.38597	11	665	0.318736	11	697	0.281355	11	1178	0.282161	11	660	0.231131	11	1472	852.833	637	66
638	DTWD1	0.227971	11	1512	0.381217	11	702	0.281481	11	1055	0.384115	11	324	0.25215	11	973	0.293402	11	556	853.667	638	66
639	DAB2	0.277122	11	874	0.389884	11	622	0.261703	11	1309	0.278969	11	1217	0.254104	11	946	0.369689	11	161	854.833	639	66
640	INTS12	0.354757	10	345	0.357057	10	929	0.316996	10	712	0.330914	10	625	0.261468	10	842	0.220634	10	1676	854.833	640	60
641	TYRO3	0.242046	11	1286	0.342038	11	1101	0.331401	11	595	0.328035	11	653	0.357907	11	262	0.2432	11	1250	857.833	641	66
642	MAFG	0.26319	11	1033	0.341902	11	1102	0.362894	11	408	0.268908	11	1369	0.346568	11	307	0.262088	11	929	858	642	66
643	MRC1	0.331136	9	437	0.313647	9	1497	0.266799	9	1238	0.294031	9	996	0.254082	9	947	0.477241	9	33	858	643	54
644	ACSL3	0.357157	11	335	0.448385	11	291	0.347304	11	497	0.338654	11	580	0.202126	11	1865	0.225288	11	1584	858.667	644	66
645	PSMA1	0.380873	11	268	0.389747	11	623	0.329386	11	610	0.310975	11	798	0.213024	11	1622	0.243819	11	1239	860	645	66
646	FCHO2	0.269493	11	960	0.34489	11	1063	0.275372	11	1135	0.31152	11	794	0.251496	11	980	0.338859	11	253	864.167	646	66
647	SDHC	0.296494	11	695	0.348206	11	1017	0.302217	11	847	0.284343	11	1139	0.271198	11	742	0.274083	11	761	866.833	647	66
648	USP40	0.214893	11	1741	0.411755	11	475	0.283315	11	1035	0.361092	11	435	0.284311	11	639	0.265285	11	879	867.333	648	66
649	CYB5A	0.305854	11	617	0.39133	11	613	0.354465	11	456	0.333405	11	609	0.263991	11	820	0.203464	11	2091	867.667	649	66
650	ADH5	0.231279	11	1456	0.336377	11	1180	0.286119	11	997	0.345175	11	538	0.291649	11	586	0.304644	11	453	868.333	650	66
651	MRGBP	0.254932	11	1124	0.348636	11	1007	0.345401	11	510	0.366651	11	401	0.245138	11	1061	0.251518	11	1118	870.167	651	66
652	ERLIN2	0.270224	11	953	0.394437	11	593	0.340497	11	545	0.347008	11	526	0.275874	11	709	0.211859	11	1900	871	652	66
653	TMEM33	0.310133	10	581	0.416937	10	432	0.330951	10	599	0.321909	10	697	0.20424	10	1809	0.251742	10	1111	871.5	653	60
654	TMEM2	0.264972	9	1015	0.444903	9	303	0.324807	9	644	0.296842	9	952	0.232207	9	1263	0.255024	9	1060	872.833	654	54
655	SEC23A	0.295923	11	700	0.381685	11	695	0.292366	11	922	0.297022	11	950	0.245059	11	1063	0.26349	11	908	873	655	66
656	CEBPG	0.237621	11	1350	0.375692	11	739	0.333491	11	582	0.401775	11	274	0.258921	11	876	0.234219	11	1420	873.5	656	66
657	ATP6V1H	0.285674	11	778	0.414201	11	450	0.29109	11	934	0.297477	11	945	0.241769	11	1122	0.257662	11	1013	873.667	657	66
658	PPP4R1	0.301527	11	660	0.381578	11	696	0.321296	11	674	0.294789	11	983	0.259206	11	873	0.236966	11	1357	873.833	658	66
659	OLFML2B	0.206416	11	1901	0.351749	11	979	0.276557	11	1122	0.316131	11	741	0.313039	11	450	0.432355	11	65	876.333	659	66
660	ACSL4	0.292567	11	725	0.427424	11	389	0.31756	11	709	0.352352	11	496	0.230834	11	1287	0.221707	11	1660	877.667	660	66
661	UBTD2	0.202708	10	1974	0.365206	10	839	0.309907	10	773	0.3715	10	384	0.254646	10	936	0.318656	10	360	877.667	661	60
662	UQCRH	0.288164	10	758	0.219543	10	3372	0.376394	10	365	0.352407	10	494	0.416946	10	139	0.373407	10	150	879.667	662	60
663	MAP1LC3B	0.32218	11	493	0.316331	11	1454	0.35372	11	462	0.354315	11	478	0.340099	11	329	0.204156	11	2074	881.667	663	66
664	LILRA6	0.251947	11	1170	0.474135	11	206	0.303627	11	841	0.291481	11	1036	0.288457	11	612	0.233788	11	1430	882.5	664	66
665	RAB3C	0.324406	11	476	0.289668	11	1868	0.288131	11	972	0.287202	11	1103	0.338529	11	337	0.294583	11	540	882.667	665	66
666	IRF8	0.18419	11	2378	0.334215	11	1209	0.320185	11	689	0.376896	11	366	0.296124	11	551	0.395504	11	105	883	666	66
667	RHEB	0.34554	11	381	0.299074	11	1714	0.331646	11	592	0.312111	11	783	0.303713	11	503	0.237361	11	1348	886.833	667	66
668	EPS15	0.197412	11	2092	0.36114	11	882	0.311425	11	760	0.35969	11	447	0.261235	11	843	0.326578	11	318	890.333	668	66
669	CEP41	0.252702	8	1154	0.367803	8	820	0.272993	8	1166	0.267775	8	1392	0.29532	8	558	0.33864	8	254	890.667	669	48
670	TMEM198B	0.200156	6	2035	0.34422	6	1074	0.295789	6	886	0.363714	6	415	0.326194	6	391	0.294379	6	545	891	670	36
671	LEPR	0.273177	11	928	0.285162	11	1948	0.329546	11	608	0.293981	11	998	0.335575	11	349	0.297299	11	516	891.167	671	66
672	TMEM41B	0.323116	11	482	0.431475	11	370	0.343484	11	526	0.292906	11	1020	0.240064	11	1151	0.21613	11	1798	891.167	672	66
673	RAB14	0.258943	11	1083	0.434379	11	355	0.271818	11	1176	0.284221	11	1140	0.250025	11	1001	0.28831	11	608	893.833	673	66
674	TMEM5	0.284477	9	792	0.370256	9	795	0.270074	9	1194	0.325836	9	665	0.243363	9	1094	0.268531	9	826	894.333	674	54
675	ST8SIA4	0.212196	11	1792	0.403795	11	526	0.313088	11	748	0.311502	11	795	0.254588	11	938	0.291236	11	575	895.667	675	66
676	DNAJC14	0.22638	11	1545	0.434965	11	350	0.274281	11	1146	0.294005	11	997	0.257882	11	886	0.304839	11	452	896	676	66
677	BLMH	0.218873	9	1671	0.340565	9	1123	0.306989	9	802	0.333078	9	611	0.263002	9	830	0.322166	9	342	896.5	677	54
678	LILRA3	0.353965	7	350	0.374456	7	753	0.306197	7	810	0.290021	7	1060	0.254684	7	935	0.230964	7	1475	897.167	678	42
679	PANK3	0.298856	11	677	0.377613	11	728	0.359647	11	420	0.386046	11	316	0.284686	11	636	0.185737	11	2613	898.333	679	66
680	CENPBD1	0.260051	9	1065	0.462772	9	243	0.267151	9	1234	0.291939	9	1031	0.269598	9	761	0.255088	9	1058	898.667	680	54
681	MED18	0.212926	10	1780	0.402056	10	537	0.276927	10	1112	0.313354	10	771	0.264321	10	816	0.310146	10	414	905	681	60
682	GNPDA1	0.233888	11	1414	0.374346	11	754	0.306112	11	814	0.292781	11	1022	0.236247	11	1207	0.345972	11	222	905.5	682	66
683	ZNF207	0.329437	11	447	0.327736	11	1290	0.311181	11	762	0.253735	11	1612	0.256139	11	912	0.308072	11	429	908.667	683	66
684	TEC	0.296494	11	696	0.428458	11	386	0.345167	11	512	0.310668	11	802	0.268373	11	773	0.196125	11	2285	909	684	66
685	LRP8	0.355348	11	340	0.425548	11	392	0.348231	11	488	0.324192	11	681	0.267032	11	787	0.181561	11	2772	910	685	66
686	NUDT19	0.239912	10	1324	0.341578	10	1107	0.27905	10	1083	0.330023	10	632	0.292224	10	581	0.276798	10	733	910	686	60
687	SOX4	0.24075	11	1313	0.263474	11	2382	0.38441	11	336	0.462951	11	146	0.41089	11	150	0.250805	11	1134	910.167	687	66
688	ITGA7	0.372446	11	288	0.444141	11	311	0.385011	11	333	0.287154	11	1106	0.278613	11	692	0.18261	11	2732	910.333	688	66
689	COQ5	0.264843	11	1016	0.372466	11	769	0.297215	11	874	0.29757	11	942	0.24757	11	1029	0.268331	11	834	910.667	689	66
690	MYL6B	0.280635	10	835	0.349549	10	997	0.34108	10	542	0.277425	10	1241	0.350065	10	294	0.225994	10	1566	912.5	690	60
691	MEF2A	0.196296	11	2117	0.4001	11	554	0.276877	11	1114	0.404736	11	265	0.257484	11	892	0.294809	11	537	913.167	691	66
692	RPN2	0.351169	11	359	0.38833	11	637	0.27336	11	1160	0.239025	11	1911	0.279614	11	683	0.276531	11	735	914.167	692	66
693	PPP6C	0.277788	11	871	0.318956	11	1419	0.327819	11	625	0.302258	11	889	0.281613	11	663	0.256943	11	1026	915.5	693	66
694	FN1	0.259041	11	1080	0.246613	11	2756	0.359646	11	421	0.389173	11	305	0.338692	11	336	0.288842	11	602	916.667	694	66
695	PAK1IP1	0.285619	11	780	0.347359	11	1032	0.277597	11	1100	0.284096	11	1143	0.240862	11	1136	0.325491	11	323	919	695	66
696	RRS1	0.302598	11	652	0.325903	11	1321	0.31567	11	725	0.374558	11	373	0.299589	11	524	0.210622	11	1923	919.667	696	66
697	C19orf35	0.363455	6	309	0.455682	6	270	0.437371	6	202	0.321498	6	700	0.353077	6	275	0.150596	6	3764	920	697	36
698	ARL6IP6	0.293503	11	718	0.375728	11	738	0.317582	11	708	0.360376	11	441	0.258023	11	884	0.205725	11	2038	921.167	698	66
699	MAPRE1	0.372735	11	287	0.334801	11	1197	0.345745	11	509	0.273649	11	1285	0.258905	11	877	0.235405	11	1389	924	699	66
700	RANBP9	0.289336	11	752	0.315901	11	1463	0.346746	11	503	0.36311	11	417	0.305123	11	498	0.210453	11	1929	927	700	66
701	IMPAD1	0.279184	11	855	0.40441	11	523	0.292443	11	920	0.32538	11	670	0.220203	11	1487	0.251884	11	1108	927.167	701	66
702	SLC6A6	0.227544	11	1521	0.394901	11	588	0.338518	11	559	0.354536	11	476	0.292441	11	578	0.212129	11	1892	935.667	702	66
703	HSPA4	0.245308	11	1253	0.434907	11	352	0.271829	11	1175	0.324825	11	675	0.221368	11	1472	0.280181	11	694	936.833	703	66
704	MGST2	0.264174	11	1024	0.268558	11	2277	0.29836	11	869	0.36176	11	428	0.275229	11	717	0.328496	11	306	936.833	704	66
705	CHCHD1	0.332874	11	425	0.383338	11	679	0.319606	11	695	0.278335	11	1223	0.225198	11	1378	0.244153	11	1230	938.333	705	66
706	CDC42BPA	0.278077	11	870	0.300048	11	1703	0.359144	11	429	0.337949	11	588	0.382087	11	204	0.214215	11	1839	938.833	706	66
707	KLF7	0.282251	11	814	0.427583	11	388	0.335034	11	575	0.30903	11	822	0.330509	11	370	0.184183	11	2681	941.667	707	66
708	MRPL3	0.309422	11	588	0.420609	11	413	0.255896	11	1387	0.309841	11	813	0.204114	11	1817	0.28618	11	634	942	708	66
709	ACOX1	0.265567	11	1008	0.337768	11	1162	0.335308	11	574	0.321108	11	704	0.250881	11	987	0.244568	11	1219	942.333	709	66
710	STARD3NL	0.289669	11	750	0.252495	11	2636	0.305683	11	823	0.305067	11	858	0.327762	11	385	0.344283	11	228	946.667	710	66
711	C6orf120	0.237448	11	1353	0.37238	11	770	0.313512	11	743	0.313033	11	775	0.234177	11	1229	0.268479	11	828	949.667	711	66
712	ME1	0.232342	11	1434	0.26414	11	2366	0.355922	11	445	0.359777	11	446	0.333938	11	355	0.28441	11	652	949.667	712	66
713	NAIP	0.217246	11	1700	0.363511	11	859	0.321672	11	672	0.325474	11	668	0.243176	11	1098	0.278564	11	712	951.5	713	66
714	ORMDL2	0.278626	9	861	0.395004	9	586	0.309771	9	775	0.278686	9	1220	0.203556	9	1830	0.306901	9	438	951.667	714	54
715	NKG7	0.416333	11	172	0.41049	11	485	0.312085	11	754	0.255052	11	1591	0.255693	11	919	0.216245	11	1792	952.167	715	66
716	SH3RF3	0.388338	10	247	0.402293	10	534	0.303821	10	837	0.277716	10	1235	0.23526	10	1219	0.222473	10	1644	952.667	716	60
717	CDYL2	0.321409	11	497	0.371821	11	778	0.355739	11	446	0.28759	11	1096	0.301601	11	513	0.192747	11	2388	953	717	66
718	ISL2	0.276281	11	879	0.323531	11	1360	0.319712	11	693	0.328511	11	649	0.3512	11	285	0.212497	11	1883	958.167	718	66
719	MCTP2	0.308129	9	601	0.469994	9	220	0.337031	9	563	0.299111	9	924	0.228079	9	1324	0.20248	9	2119	958.5	719	54
720	LMBR1	0.260875	11	1053	0.382022	11	689	0.34263	11	532	0.380014	11	348	0.255536	11	921	0.198926	11	2210	958.833	720	66
721	CDC42SE1	0.251076	11	1183	0.388126	11	640	0.310743	11	767	0.279216	11	1214	0.294445	11	568	0.235293	11	1391	960.5	721	66
722	MFSD11	0.248045	10	1225	0.355642	10	942	0.33007	10	606	0.308202	10	834	0.249192	10	1014	0.248376	10	1167	964.667	722	60
