## Supplementary material for "Glucocorticoid-driven gene expression in circulating monocytes and neutrophils in health and severe inflammation": Table S3 (part 2 of 3)

### Sheet: inflammatory GC monocyte (continued)
	gene	cor.IL1R2	nr.IL1R2	rank.IL1R2	cor.FKBP5	nr.FKBP5	rank.FKBP5	cor.TPST1	nr.TPST1	rank.TPST1	cor.FLT3	nr.FLT3	rank.FLT3	cor.ADAMTS2	nr.ADAMTS2	rank.ADAMTS2	cor.VSIG4	nr.VSIG4	rank.VSIG4	mean.rank	rank.mean	sumofsupportingdatasets
723	C15orf40	0.260733	11	1055	0.318824	11	1423	0.328939	11	616	0.359107	11	450	0.245737	11	1049	0.246255	11	1197	965	723	66
724	ELANE	0.358572	10	328	0.401696	10	540	0.324096	10	653	0.271157	10	1325	0.323069	10	404	0.187663	10	2552	967	724	60
725	INSIG2	0.355146	11	343	0.5044	11	149	0.308493	11	785	0.274836	11	1273	0.192995	11	2066	0.247061	11	1188	967.333	725	66
726	AIFM1	0.224521	11	1578	0.412523	11	468	0.264245	11	1271	0.298244	11	933	0.260695	11	855	0.279406	11	703	968	726	66
727	C7orf25	0.230989	8	1460	0.355997	8	940	0.306397	8	807	0.344923	8	542	0.285261	8	634	0.233493	8	1434	969.5	727	48
728	LARP4	0.297295	11	689	0.394297	11	596	0.280794	11	1066	0.28935	11	1066	0.205611	11	1783	0.287305	11	620	970	728	66
729	PTGR1	0.308355	10	599	0.367679	10	821	0.357031	10	441	0.303055	10	879	0.284457	10	638	0.190698	10	2443	970.167	729	60
730	DCAF6	0.204596	10	1930	0.293677	10	1804	0.301461	10	850	0.389135	10	306	0.329463	10	376	0.291499	10	572	973	730	60
731	MEGF9	0.295907	11	702	0.448551	11	290	0.404758	11	274	0.429725	11	204	0.289763	11	603	0.150595	11	3765	973	731	66
732	CSTF3	0.280284	11	839	0.41927	11	418	0.264341	11	1270	0.285795	11	1123	0.204958	11	1793	0.311326	11	404	974.5	732	66
733	ANXA2	0.354273	11	348	0.376795	11	732	0.318613	11	698	0.282714	11	1159	0.233795	11	1237	0.220783	11	1674	974.667	733	66
734	MRPS10	0.300077	11	667	0.329562	11	1265	0.282891	11	1041	0.291224	11	1039	0.245826	11	1048	0.269044	11	822	980.333	734	66
735	C18orf54	0.274832	11	902	0.343793	11	1083	0.304365	11	832	0.296687	11	956	0.243273	11	1096	0.257574	11	1015	980.667	735	66
736	ZNF366	0.283627	11	803	0.424279	11	399	0.301576	11	849	0.307517	11	843	0.306855	11	482	0.188866	11	2510	981	736	66
737	MGAT4A	0.362142	11	315	0.39028	11	619	0.333283	11	585	0.252106	11	1648	0.215903	11	1564	0.247538	11	1178	984.833	737	66
738	TRAPPC11	0.2115	8	1801	0.412064	8	471	0.228403	8	1851	0.334574	8	598	0.244878	8	1071	0.378954	8	135	987.833	738	48
739	RPRD1A	0.273894	10	920	0.409666	10	489	0.271759	10	1178	0.294805	10	982	0.211954	10	1645	0.278534	10	715	988.167	739	60
740	TSFM	0.30744	11	603	0.328183	11	1283	0.266071	11	1247	0.270059	11	1346	0.267527	11	780	0.281714	11	670	988.167	740	66
741	ACOT13	0.190073	10	2256	0.401987	10	538	0.29843	10	867	0.331333	10	620	0.282826	10	652	0.257737	10	1012	990.833	741	60
742	UBXN2A	0.263837	10	1028	0.286267	10	1922	0.310124	10	772	0.317031	10	732	0.311974	10	457	0.256231	10	1036	991.167	742	60
743	BAG4	0.304491	11	634	0.349208	11	1001	0.305689	11	822	0.284544	11	1136	0.211922	11	1649	0.278124	11	719	993.5	743	66
744	ACTR1A	0.279645	11	848	0.380681	11	707	0.277513	11	1101	0.250255	11	1691	0.263005	11	829	0.271308	11	788	994	744	66
745	PDCD2	0.27412	11	914	0.253371	11	2613	0.293396	11	909	0.38635	11	315	0.271633	11	738	0.300822	11	483	995.333	745	66
746	NOP10	0.279443	10	851	0.321166	10	1395	0.305875	10	819	0.272905	10	1299	0.264547	10	811	0.269702	10	810	997.5	746	60
747	LYPLA1	0.32645	11	464	0.279081	11	2070	0.289631	11	957	0.312434	11	780	0.286309	11	627	0.2531	11	1089	997.833	747	66
748	SLCO2B1	0.31938	9	506	0.342218	9	1097	0.28008	9	1071	0.231628	9	2073	0.238695	9	1173	0.430979	9	68	998	748	54
749	CPEB3	0.251961	11	1168	0.382547	11	685	0.325023	11	642	0.382523	11	337	0.281026	11	670	0.189305	11	2491	998.833	749	66
750	LIG4	0.284003	11	796	0.394489	11	592	0.299364	11	862	0.279455	11	1206	0.212799	11	1632	0.263583	11	905	998.833	750	66
751	LIMS1	0.25413	11	1134	0.358613	11	906	0.29063	11	941	0.278726	11	1218	0.307333	11	476	0.238781	11	1320	999.167	751	66
752	UBE2Q1	0.235888	11	1380	0.346236	11	1048	0.317495	11	710	0.384799	11	320	0.295049	11	562	0.208293	11	1982	1000.33	752	66
753	TNKS2	0.304682	11	630	0.351546	11	982	0.312623	11	751	0.309981	11	809	0.209427	11	1705	0.250502	11	1141	1003	753	66
754	SCARB2	0.202089	11	1985	0.357393	11	924	0.26787	11	1222	0.346834	11	527	0.257845	11	888	0.300835	11	482	1004.67	754	66
755	HIST4H4	0.318688	6	514	0.382883	6	681	0.326882	6	631	0.361251	6	431	0.253086	6	962	0.180091	6	2811	1005	755	36
756	SETD3	0.276559	11	878	0.386129	11	663	0.268502	11	1213	0.265617	11	1424	0.230573	11	1292	0.292129	11	565	1005.83	756	66
757	FES	0.246035	11	1246	0.448887	11	289	0.336346	11	567	0.350513	11	505	0.338356	11	338	0.170168	11	3103	1008	757	66
758	UBE2F	0.337382	11	407	0.360354	11	888	0.331474	11	594	0.279485	11	1201	0.287886	11	616	0.193896	11	2347	1008.83	758	66
759	GBE1	0.275963	11	884	0.374042	11	756	0.299664	11	860	0.326943	11	660	0.214618	11	1590	0.239472	11	1305	1009.17	759	66
760	OGFOD1	0.248917	11	1212	0.409154	11	491	0.249943	11	1480	0.298213	11	934	0.231469	11	1276	0.282357	11	666	1009.83	760	66
761	NSL1	0.256336	11	1107	0.377083	11	731	0.240311	11	1633	0.307617	11	840	0.225923	11	1366	0.3136	11	390	1011.17	761	66
762	C4orf3	0.321738	10	495	0.357611	10	923	0.282431	10	1046	0.300865	10	904	0.221597	10	1466	0.243856	10	1238	1012	762	60
763	NDUFB3	0.351515	11	358	0.40853	11	496	0.342058	11	537	0.294776	11	984	0.209836	11	1693	0.207513	11	2007	1012.5	763	66
764	ZNF225	0.243711	9	1268	0.339487	9	1142	0.286214	9	995	0.31823	9	720	0.244778	9	1075	0.2652	9	883	1013.83	764	54
765	EDEM3	0.272817	11	930	0.341567	11	1108	0.320943	11	678	0.346548	11	529	0.227875	11	1326	0.228583	11	1517	1014.67	765	66
766	PCOLCE2	0.355572	11	339	0.34244	11	1092	0.356166	11	444	0.270673	11	1335	0.312612	11	454	0.191462	11	2424	1014.67	766	66
767	PEX13	0.240811	11	1310	0.294206	11	1796	0.269119	11	1204	0.341887	11	555	0.271617	11	739	0.300016	11	489	1015.5	767	66
768	CYB5R1	0.275395	11	891	0.27954	11	2065	0.31594	11	721	0.339559	11	573	0.31708	11	430	0.234216	11	1422	1017	768	66
769	TBC1D8	0.328275	10	455	0.520565	10	123	0.281832	10	1053	0.310796	10	801	0.234554	10	1223	0.190074	10	2464	1019.83	769	60
770	OCRL	0.253414	11	1143	0.324969	11	1337	0.268637	11	1212	0.297224	11	948	0.275196	11	719	0.271372	11	786	1024.17	770	66
771	DCAF13	0.260874	10	1054	0.389467	10	627	0.270756	10	1187	0.290633	10	1051	0.216812	10	1551	0.281211	10	678	1024.67	771	60
772	WDR3	0.242663	11	1281	0.381469	11	700	0.229586	11	1827	0.307503	11	844	0.242655	11	1106	0.313462	11	391	1024.83	772	66
773	BDH2	0.277013	11	876	0.222393	11	3325	0.315935	11	722	0.334711	11	597	0.313685	11	447	0.356079	11	190	1026.17	773	66
774	MSRB2	0.20423	11	1938	0.311071	11	1527	0.313482	11	744	0.340973	11	564	0.278939	11	689	0.279912	11	698	1026.67	774	66
775	EIF4G3	0.237447	11	1354	0.328269	11	1280	0.286303	11	993	0.317045	11	731	0.28007	11	679	0.250807	11	1133	1028.33	775	66
776	IFNGR2	0.181609	11	2427	0.312028	11	1519	0.382278	11	341	0.356722	11	469	0.328082	11	384	0.256419	11	1033	1028.83	776	66
777	TMBIM6	0.291198	10	738	0.33702	10	1173	0.288748	10	967	0.231707	10	2069	0.261799	10	840	0.313617	10	389	1029.33	777	60
778	TSPAN14	0.276249	11	881	0.490954	11	172	0.308668	11	782	0.260165	11	1509	0.276721	11	702	0.201901	11	2134	1030	778	66
779	SOAT1	0.277723	11	872	0.379002	11	718	0.271811	11	1177	0.309379	11	820	0.199791	11	1912	0.280642	11	686	1030.83	779	66
780	LEPROT	0.207429	11	1875	0.304848	11	1622	0.276787	11	1117	0.302214	11	891	0.325808	11	393	0.330998	11	289	1031.17	780	66
781	SEC22C	0.27573	11	887	0.38624	11	662	0.307616	11	795	0.32914	11	639	0.255987	11	916	0.19601	11	2289	1031.33	781	66
782	CARD6	0.24378	11	1266	0.402972	11	530	0.282062	11	1051	0.295526	11	971	0.237131	11	1193	0.247289	11	1182	1032.17	782	66
783	ATP5J	0.27557	9	888	0.318582	9	1428	0.280244	9	1070	0.294418	9	989	0.248217	9	1022	0.269863	9	807	1034	783	54
784	MLLT10	0.26389	11	1027	0.304182	11	1636	0.287695	11	976	0.353785	11	483	0.214914	11	1584	0.298626	11	501	1034.5	784	66
785	TMEM183A	0.324347	9	477	0.298714	9	1717	0.329131	9	611	0.319997	9	708	0.218149	9	1530	0.248101	9	1172	1035.83	785	54
786	ETFA	0.285829	11	776	0.300489	11	1695	0.256318	11	1380	0.267977	11	1384	0.293602	11	572	0.307725	11	432	1039.83	786	66
787	GSPT1	0.248959	11	1209	0.353059	11	968	0.249468	11	1486	0.312265	11	782	0.242752	11	1104	0.280418	11	691	1040	787	66
788	NBR1	0.252895	9	1150	0.305115	9	1616	0.283567	9	1032	0.312786	9	776	0.226027	9	1363	0.327877	9	310	1041.17	788	54
789	SLC35B4	0.223651	11	1590	0.392064	11	611	0.261033	11	1320	0.282733	11	1156	0.289631	11	604	0.260617	11	966	1041.17	789	66
790	MAPK1	0.270186	11	955	0.332573	11	1230	0.275246	11	1137	0.319915	11	709	0.236609	11	1196	0.25662	11	1030	1042.83	790	66
791	OSTF1	0.243582	11	1271	0.358262	11	915	0.259031	11	1349	0.26251	11	1466	0.268921	11	765	0.299788	11	491	1042.83	791	66
792	UNC45A	0.224145	11	1582	0.344322	11	1071	0.323721	11	655	0.309905	11	812	0.345857	11	310	0.214536	11	1835	1044.17	792	66
793	CNR1	0.299729	11	672	0.281331	11	2030	0.331548	11	593	0.302748	11	884	0.346561	11	308	0.216538	11	1780	1044.5	793	66
794	RASGEF1A	0.392175	11	238	0.512858	11	137	0.382908	11	339	0.329672	11	636	0.315545	11	436	0.130405	11	4481	1044.5	794	66
795	NFS1	0.221114	11	1635	0.376359	11	734	0.263595	11	1278	0.271845	11	1315	0.265524	11	801	0.298211	11	506	1044.83	795	66
796	SRP19	0.318599	11	515	0.318602	11	1427	0.293815	11	903	0.293776	11	1008	0.228854	11	1313	0.251927	11	1107	1045.5	796	66
797	CUTC	0.263895	11	1026	0.346901	11	1037	0.269451	11	1200	0.304211	11	868	0.242061	11	1114	0.256652	11	1029	1045.67	797	66
798	ANXA6	0.382544	11	262	0.443274	11	317	0.307467	11	798	0.248929	11	1711	0.249157	11	1015	0.200434	11	2177	1046.67	798	66
799	RBPJ	0.299641	11	673	0.406404	11	510	0.276688	11	1118	0.26729	11	1399	0.183828	11	2288	0.329788	11	297	1047.5	799	66
800	SAP30L	0.25778	10	1089	0.307243	10	1589	0.266728	10	1240	0.276234	10	1256	0.27977	10	680	0.307388	10	435	1048.17	800	60
801	GPR107	0.209027	11	1847	0.381479	11	699	0.275909	11	1128	0.308855	11	824	0.294486	11	567	0.244357	11	1225	1048.33	801	66
802	HIPK3	0.217867	11	1689	0.355612	11	943	0.294144	11	901	0.372835	11	377	0.226762	11	1347	0.255753	11	1042	1049.83	802	66
803	SYK	0.170554	11	2717	0.329274	11	1270	0.280759	11	1067	0.344229	11	547	0.306584	11	488	0.346438	11	219	1051.33	803	66
804	ELOVL1	0.244803	10	1257	0.329056	10	1273	0.251612	10	1450	0.278201	10	1227	0.257327	10	896	0.348671	10	207	1051.67	804	60
805	CMTM7	0.174494	11	2616	0.355374	11	946	0.243134	11	1587	0.33865	11	581	0.332869	11	357	0.339629	11	248	1055.83	805	66
806	ATP2A2	0.309047	11	592	0.406279	11	512	0.307468	11	797	0.278711	11	1219	0.229682	11	1306	0.211424	11	1910	1056	806	66
807	MPZL1	0.231989	11	1440	0.374588	11	751	0.301014	11	851	0.350287	11	508	0.239507	11	1161	0.223404	11	1628	1056.5	807	66
808	GABPA	0.247083	11	1234	0.358767	11	903	0.293697	11	904	0.317001	11	734	0.218008	11	1534	0.256474	11	1032	1056.83	808	66
809	MYL12A	0.316323	10	533	0.353995	10	958	0.305748	10	821	0.338992	10	578	0.277839	10	697	0.182052	10	2754	1056.83	809	60
810	CDK5	0.236478	11	1369	0.386059	11	664	0.29888	11	864	0.29098	11	1041	0.252288	11	971	0.233521	11	1433	1057	810	66
811	ARPC5	0.316773	11	528	0.39473	11	589	0.293372	11	910	0.248694	11	1717	0.230623	11	1291	0.239099	11	1314	1058.17	811	66
812	GPR34	0.241369	11	1301	0.304013	11	1640	0.255462	11	1393	0.296799	11	953	0.251765	11	977	0.405886	11	92	1059.33	812	66
813	RPL26L1	0.271916	11	939	0.326006	11	1317	0.317861	11	704	0.315898	11	745	0.215752	11	1567	0.253359	11	1085	1059.5	813	66
814	CLIC4	0.236597	11	1367	0.259977	11	2463	0.32685	11	632	0.30457	11	862	0.32238	11	407	0.286575	11	627	1059.67	814	66
815	FAM20C	0.283378	11	805	0.326239	11	1314	0.281267	11	1059	0.284179	11	1142	0.270216	11	752	0.240544	11	1290	1060.33	815	66
816	GEMIN5	0.202603	11	1978	0.41034	11	486	0.238652	11	1657	0.293888	11	1003	0.250167	11	998	0.339744	11	247	1061.5	816	66
817	RRAGA	0.253883	11	1137	0.358734	11	904	0.289748	11	955	0.269815	11	1353	0.253937	11	949	0.254158	11	1075	1062.17	817	66
818	PPP2R1B	0.310512	11	579	0.396103	11	580	0.291617	11	926	0.228689	11	2130	0.246404	11	1043	0.251002	11	1129	1064.5	818	66
819	DIS3	0.261127	10	1050	0.35451	10	953	0.278433	10	1087	0.319158	10	713	0.201516	10	1884	0.278951	10	708	1065.83	819	60
820	LPCAT2	0.304883	10	628	0.39571	10	582	0.284898	10	1014	0.313062	10	774	0.17433	10	2568	0.268466	10	829	1065.83	820	60
821	UGGT1	0.216857	10	1707	0.389473	10	626	0.252211	10	1444	0.28073	10	1189	0.260229	10	862	0.290804	10	581	1068.17	821	60
822	CCDC6	0.199918	11	2040	0.34575	11	1056	0.327965	11	624	0.426011	11	215	0.296334	11	550	0.210411	11	1931	1069.33	822	66
823	DDX59	0.279332	11	852	0.356523	11	934	0.296673	11	877	0.325301	11	672	0.192438	11	2086	0.258793	11	996	1069.5	823	66
824	LIN7C	0.293186	9	719	0.351507	9	983	0.289023	9	964	0.288729	9	1081	0.193967	9	2042	0.286049	9	635	1070.67	824	54
825	POLDIP3	0.283694	11	802	0.373113	11	763	0.295734	11	887	0.295932	11	967	0.281135	11	668	0.1943	11	2337	1070.67	825	66
826	SPCS1	0.232642	11	1430	0.264346	11	2361	0.272859	11	1169	0.339398	11	576	0.30095	11	517	0.313249	11	394	1074.5	826	66
827	MARCH5	0.261284	8	1047	0.320723	8	1400	0.310966	8	764	0.357027	8	463	0.241586	8	1128	0.222027	8	1652	1075.67	827	48
828	SREK1IP1	0.247644	10	1230	0.347807	10	1022	0.228562	10	1845	0.283574	10	1148	0.246396	10	1044	0.367534	10	165	1075.67	828	60
829	SRP54	0.322632	11	488	0.479411	11	195	0.292719	11	915	0.279363	11	1210	0.189577	11	2152	0.230311	11	1494	1075.67	829	66
830	SDHB	0.274891	11	901	0.344253	11	1073	0.293551	11	905	0.290983	11	1040	0.208749	11	1721	0.269463	11	815	1075.83	830	66
831	GNG5	0.316485	11	531	0.400117	11	553	0.344083	11	521	0.273205	11	1295	0.18953	11	2153	0.234522	11	1416	1078.17	831	66
832	NPTN	0.256212	11	1109	0.362505	11	865	0.2971	11	875	0.279472	11	1203	0.254927	11	930	0.230474	11	1489	1078.5	832	66
833	TROVE2	0.290663	11	744	0.329576	11	1264	0.292527	11	918	0.255503	11	1583	0.233675	11	1241	0.277191	11	729	1079.83	833	66
834	CCDC69	0.280685	11	833	0.405757	11	516	0.342291	11	536	0.341543	11	559	0.286536	11	626	0.159589	11	3431	1083.5	834	66
835	TXN	0.422671	11	162	0.347098	11	1036	0.375078	11	368	0.305944	11	853	0.244056	11	1084	0.174036	11	3000	1083.83	835	66
836	ATP5A1	0.278507	9	864	0.310803	9	1531	0.221511	9	1956	0.304311	9	864	0.24856	9	1018	0.334328	9	273	1084.33	836	54
837	ZNF585A	0.267507	9	978	0.342354	9	1093	0.279133	9	1080	0.263614	9	1448	0.220637	9	1482	0.308646	9	426	1084.5	837	54
838	MARCH1	0.185641	8	2340	0.435897	8	348	0.262572	8	1295	0.360056	8	443	0.241887	8	1118	0.260571	8	969	1085.5	838	48
839	CLTA	0.194116	11	2164	0.281517	11	2022	0.287418	11	980	0.319998	11	707	0.301924	11	511	0.378694	11	138	1087	839	66
840	C5orf22	0.28842	10	755	0.406019	10	514	0.284676	10	1018	0.315045	10	757	0.196242	10	2000	0.23057	10	1483	1087.83	840	60
841	HSD17B4	0.280928	11	826	0.312523	11	1512	0.263128	11	1289	0.258707	11	1532	0.23223	11	1262	0.388555	11	115	1089.33	841	66
842	CARS	0.252936	11	1148	0.407463	11	501	0.303741	11	839	0.28057	11	1190	0.256215	11	911	0.209564	11	1953	1090.33	842	66
843	FLT1	0.342853	11	393	0.354554	11	951	0.311127	11	763	0.292385	11	1027	0.251917	11	974	0.190615	11	2446	1092.33	843	66
844	ZMYND8	0.266279	11	997	0.315483	11	1469	0.322526	11	665	0.328537	11	648	0.291949	11	583	0.199637	11	2195	1092.83	844	66
845	COX7B	0.318536	11	516	0.313888	11	1491	0.28878	11	966	0.272029	11	1312	0.22758	11	1330	0.26108	11	950	1094.17	845	66
846	ASGR2	0.268168	11	974	0.308565	11	1575	0.380677	11	346	0.266823	11	1407	0.240942	11	1135	0.250625	11	1137	1095.67	846	66
847	ACTR2	0.310859	11	575	0.406473	11	509	0.290178	11	947	0.245765	11	1775	0.188286	11	2181	0.289758	11	593	1096.67	847	66
848	AP3S1	0.266965	11	984	0.348303	11	1014	0.27475	11	1143	0.313769	11	764	0.182657	11	2320	0.316593	11	372	1099.5	848	66
849	PGAM1	0.257441	11	1095	0.390749	11	617	0.298749	11	866	0.26627	11	1418	0.222455	11	1454	0.249858	11	1150	1100	849	66
850	RTN3	0.237039	11	1358	0.31727	11	1441	0.306305	11	808	0.315822	11	746	0.251339	11	982	0.240666	11	1288	1103.83	850	66
851	P2RX4	0.1874	11	2317	0.342986	11	1089	0.322405	11	666	0.308609	11	827	0.241794	11	1120	0.288404	11	606	1104.17	851	66
852	GARS	0.227418	11	1523	0.317754	11	1434	0.244526	11	1560	0.304462	11	863	0.274169	11	726	0.295743	11	528	1105.67	852	66
853	MAP3K7CL	0.199106	8	2057	0.284587	8	1958	0.289482	8	959	0.336375	8	591	0.309112	8	469	0.288988	8	600	1105.67	853	48
854	CMTM6	0.310587	10	578	0.337896	10	1160	0.274235	10	1150	0.266566	10	1411	0.225904	10	1367	0.260549	10	970	1106	854	60
855	ZDHHC6	0.253502	11	1141	0.384241	11	673	0.267061	11	1236	0.276366	11	1253	0.208438	11	1727	0.288255	11	610	1106.67	855	66
856	GHITM	0.275325	11	893	0.336863	11	1178	0.251465	11	1455	0.267326	11	1397	0.245502	11	1055	0.281148	11	679	1109.5	856	66
857	TCEB1	0.397302	6	225	0.283916	6	1969	0.334956	6	576	0.293818	6	1006	0.192802	6	2073	0.269593	6	813	1110.33	857	36
858	UEVLD	0.241764	11	1292	0.34773	11	1024	0.268661	11	1211	0.283535	11	1151	0.221539	11	1467	0.296134	11	523	1111.33	858	66
859	SNX27	0.194766	11	2149	0.407744	11	499	0.294491	11	897	0.344376	11	546	0.264545	11	812	0.216525	11	1781	1114	859	66
860	UBE2K	0.291287	10	736	0.448285	10	292	0.275486	10	1134	0.297595	10	941	0.209479	10	1703	0.212612	10	1881	1114.5	860	60
861	ADM	0.397846	11	222	0.4395	11	335	0.339293	11	553	0.247293	11	1750	0.201976	11	1871	0.209062	11	1964	1115.83	861	66
862	RBM28	0.201745	11	1996	0.367048	11	827	0.260406	11	1331	0.328827	11	642	0.241781	11	1121	0.272778	11	778	1115.83	862	66
863	DCTN2	0.220908	11	1643	0.342314	11	1094	0.252972	11	1431	0.285622	11	1125	0.280931	11	671	0.276385	11	737	1116.83	863	66
864	SRP9	0.313838	11	550	0.297455	11	1743	0.271666	11	1180	0.275673	11	1263	0.21637	11	1558	0.311219	11	407	1116.83	864	66
865	GM2A	0.33127	11	435	0.45993	11	252	0.360607	11	416	0.327142	11	659	0.254503	11	941	0.143315	11	4001	1117.33	865	66
866	MGST3	0.267711	11	976	0.263227	11	2389	0.324944	11	643	0.307489	11	845	0.264718	11	808	0.255228	11	1055	1119.33	866	66
867	MSR1	0.233947	11	1413	0.257202	11	2533	0.259623	11	1342	0.311285	11	796	0.294642	11	566	0.424827	11	72	1120.33	867	66
868	CCND3	0.331375	11	433	0.463527	11	240	0.364315	11	401	0.306671	11	851	0.307231	11	477	0.135012	11	4325	1121.17	868	66
869	ACLY	0.218088	11	1684	0.425111	11	396	0.28914	11	963	0.292728	11	1024	0.28732	11	620	0.205554	11	2041	1121.33	869	66
870	CLINT1	0.262432	10	1039	0.27735	10	2113	0.285272	10	1008	0.300659	10	906	0.252333	10	970	0.279545	10	701	1122.83	870	60
871	PIK3R4	0.23704	11	1357	0.340961	11	1119	0.238721	11	1656	0.274564	11	1276	0.258131	11	882	0.305075	11	448	1123	871	66
872	CHD9	0.21514	9	1735	0.317702	9	1435	0.240327	9	1632	0.29927	9	921	0.278051	9	694	0.324024	9	329	1124.33	872	54
873	AP1G1	0.265746	11	1005	0.342114	11	1100	0.317956	11	703	0.261848	11	1475	0.235409	11	1216	0.243333	11	1248	1124.5	873	66
874	CDC7	0.25226	11	1159	0.314515	11	1480	0.316836	11	713	0.304293	11	865	0.213322	11	1617	0.263072	11	916	1125	874	66
875	STARD7	0.233618	11	1417	0.37878	11	721	0.225987	11	1894	0.305864	11	854	0.221223	11	1476	0.313371	11	392	1125.67	875	66
876	TIFA	0.302156	11	653	0.371509	11	785	0.33193	11	590	0.289675	11	1064	0.230205	11	1298	0.193471	11	2366	1126	876	66
877	RILPL2	0.266736	9	990	0.338773	9	1150	0.321978	9	668	0.316516	9	738	0.25453	9	940	0.196466	9	2274	1126.67	877	54
878	PLA2G4A	0.237232	11	1356	0.396824	11	575	0.272984	11	1167	0.264907	11	1433	0.21926	11	1506	0.277382	11	725	1127	878	66
879	MTIF2	0.221188	11	1632	0.357187	11	927	0.254241	11	1411	0.364391	11	412	0.217574	11	1540	0.267396	11	846	1128	879	66
880	S100P	0.389231	11	241	0.356967	11	930	0.325639	11	638	0.229748	11	2114	0.282286	11	659	0.199568	11	2197	1129.83	880	66
881	ANXA2P2	0.356256	8	336	0.388948	8	633	0.289963	8	949	0.230994	8	2088	0.2156	8	1569	0.245475	8	1205	1130	881	48
882	ATP6V1A	0.249886	11	1200	0.388109	11	642	0.277252	11	1108	0.267858	11	1388	0.21538	11	1574	0.26623	11	868	1130	882	66
883	RNFT1	0.291572	10	731	0.30499	10	1618	0.258524	10	1354	0.283595	10	1147	0.216472	10	1555	0.316139	10	376	1130.17	883	60
884	ATAD2	0.322149	11	494	0.325397	11	1332	0.286262	11	994	0.239589	11	1894	0.238777	11	1170	0.262806	11	919	1133.83	884	66
885	TMED7	0.315611	10	541	0.32505	10	1336	0.306215	10	809	0.303911	10	874	0.183379	10	2299	0.261154	10	947	1134.33	885	60
886	SLFN13	0.29283	9	723	0.330399	9	1255	0.285774	9	1005	0.276883	9	1246	0.315916	9	434	0.201366	9	2145	1134.67	886	54
887	TMEM150B	0.20255	8	1980	0.323212	8	1366	0.341638	8	540	0.346215	8	533	0.299947	8	521	0.213053	8	1869	1134.83	887	48
888	GPATCH4	0.239565	11	1326	0.36972	11	802	0.20901	11	2230	0.28111	11	1182	0.252422	11	969	0.327287	11	313	1137	888	66
889	SLC25A37	0.401084	11	213	0.371802	11	779	0.429589	11	219	0.328138	11	651	0.304076	11	502	0.131146	11	4460	1137.33	889	66
890	GTDC1	0.309364	11	590	0.344267	11	1072	0.250641	11	1468	0.26133	11	1484	0.231005	11	1285	0.262345	11	926	1137.5	890	66
891	CCDC47	0.25581	9	1117	0.423599	9	401	0.291641	9	925	0.304239	9	866	0.163392	9	2906	0.288226	9	611	1137.67	891	54
892	PSMD1	0.31073	11	576	0.456762	11	261	0.289657	11	956	0.243112	11	1827	0.196735	11	1991	0.244754	11	1217	1138	892	66
893	FDFT1	0.262139	11	1041	0.345137	11	1061	0.321248	11	675	0.287161	11	1105	0.23406	11	1231	0.218641	11	1723	1139.33	893	66
894	GBA	0.274523	8	906	0.421617	8	410	0.319639	8	694	0.269466	8	1361	0.271002	8	743	0.182693	8	2728	1140.33	894	48
895	HPRT1	0.307052	11	607	0.392598	11	607	0.317822	11	706	0.256724	11	1565	0.203141	11	1842	0.228041	11	1529	1142.67	895	66
896	NTPCR	0.207654	8	1872	0.341769	8	1104	0.346415	8	504	0.322018	8	694	0.284217	8	641	0.205023	8	2051	1144.33	896	48
897	MRPS14	0.236628	11	1366	0.370462	11	793	0.256095	11	1384	0.294172	11	993	0.219155	11	1509	0.268556	11	824	1144.83	897	66
898	MARCH2	0.183245	6	2396	0.284697	6	1954	0.274023	6	1153	0.310176	6	805	0.411615	6	149	0.309148	6	421	1146.33	898	36
899	MYCBP	0.236016	10	1376	0.303141	10	1651	0.268384	10	1217	0.276601	10	1248	0.255121	10	926	0.301844	10	472	1148.33	899	60
900	CLTC	0.255342	11	1122	0.340411	11	1126	0.284998	11	1012	0.262773	11	1462	0.228937	11	1311	0.265952	11	869	1150.33	900	66
901	IMPA2	0.214295	11	1755	0.308754	11	1572	0.305047	11	826	0.325399	11	669	0.288399	11	613	0.230934	11	1476	1151.83	901	66
902	VIRMA	0.272785	11	932	0.329863	11	1262	0.251987	11	1446	0.304151	11	870	0.214511	11	1591	0.268948	11	823	1154	902	66
903	PREX1	0.262673	11	1036	0.41296	11	463	0.3167	11	714	0.37238	11	380	0.297742	11	539	0.149364	11	3806	1156.33	903	66
904	DCUN1D1	0.283008	11	808	0.305541	11	1612	0.293516	11	906	0.278213	11	1226	0.218055	11	1532	0.266836	11	856	1156.67	904	66
905	ZDHHC2	0.294878	11	708	0.315966	11	1461	0.311292	11	761	0.293246	11	1016	0.284001	11	643	0.193749	11	2351	1156.67	905	66
906	GUCY2D	0.251978	11	1167	0.374326	11	755	0.320914	11	679	0.34116	11	562	0.330612	11	368	0.160014	11	3416	1157.83	906	66
907	LRRC40	0.310866	11	574	0.356681	11	932	0.274522	11	1145	0.257599	11	1556	0.194453	11	2033	0.277387	11	724	1160.67	907	66
908	CRCP	0.256577	10	1104	0.28211	10	2012	0.296119	10	881	0.27334	10	1291	0.23227	10	1259	0.309561	10	418	1160.83	908	60
909	MRPL44	0.285799	11	777	0.312472	11	1513	0.288036	11	975	0.31061	11	803	0.244782	11	1074	0.214729	11	1831	1162.17	909	66
910	USP15	0.313357	10	555	0.349021	10	1002	0.327413	10	627	0.327898	10	654	0.19039	10	2130	0.207595	10	2006	1162.33	910	60
911	KIDINS220	0.21333	11	1776	0.327473	11	1296	0.25638	11	1379	0.284659	11	1135	0.238675	11	1174	0.34694	11	215	1162.5	911	66
912	ELL2	0.289441	10	751	0.274418	10	2164	0.333488	10	583	0.295138	10	979	0.288809	10	609	0.212183	10	1890	1162.67	912	60
913	MRPS5	0.226221	11	1548	0.30968	11	1552	0.262773	11	1294	0.334874	11	596	0.238438	11	1179	0.269353	11	817	1164.33	913	66
914	RHOU	0.285405	10	782	0.314562	10	1478	0.304968	10	827	0.271834	10	1316	0.194323	10	2036	0.293965	10	551	1165	914	60
915	SERBP1	0.230472	10	1469	0.340784	10	1122	0.239837	10	1643	0.315746	10	747	0.206042	10	1775	0.343453	10	234	1165	915	60
916	MCFD2	0.269393	11	962	0.351221	11	985	0.231542	11	1778	0.313633	11	766	0.219327	11	1504	0.258419	11	1001	1166	916	66
917	ZNF281	0.363527	10	308	0.288786	10	1882	0.38144	10	343	0.35133	10	501	0.204636	10	1801	0.199813	10	2191	1171	917	60
918	DLAT	0.267022	11	982	0.386353	11	660	0.245477	11	1546	0.277681	11	1237	0.20366	11	1828	0.272316	11	783	1172.67	918	66
919	CAP1	0.270841	11	946	0.344112	11	1079	0.264651	11	1264	0.226154	11	2188	0.256505	11	904	0.283383	11	660	1173.5	919	66
920	PTPRA	0.24778	11	1229	0.351413	11	984	0.289783	11	953	0.310398	11	804	0.28358	11	649	0.191492	11	2423	1173.67	920	66
921	UBE3C	0.231795	11	1444	0.360769	11	886	0.274991	11	1140	0.298892	11	928	0.225976	11	1364	0.240975	11	1280	1173.67	921	66
922	TRAPPC8	0.251544	10	1177	0.389221	10	631	0.274258	10	1148	0.315379	10	753	0.178296	10	2435	0.263651	10	900	1174	922	60
923	SLC22A16	0.234328	11	1410	0.29732	11	1749	0.311733	11	756	0.355016	11	474	0.239583	11	1160	0.229841	11	1499	1174.67	923	66
924	CKAP5	0.210124	11	1832	0.396109	11	579	0.201483	11	2375	0.260716	11	1497	0.285523	11	630	0.37888	11	137	1175	924	66
925	TMEM192	0.213652	10	1767	0.31826	10	1431	0.254884	10	1402	0.358603	10	452	0.21298	10	1626	0.315827	10	378	1176	925	60
926	KLLN	0.285908	8	775	0.466391	8	230	0.326913	8	630	0.287355	8	1100	0.24026	8	1147	0.167374	8	3186	1178	926	48
927	SIGLEC11	0.214791	11	1743	0.243102	11	2835	0.27643	11	1123	0.295348	11	976	0.332576	11	360	0.471626	11	36	1178.83	927	66
928	ZNF608	0.292186	11	728	0.257681	11	2525	0.320748	11	681	0.290812	11	1044	0.28815	11	615	0.230711	11	1481	1179	928	66
929	VDAC2	0.302028	11	654	0.285278	11	1946	0.307513	11	796	0.33592	11	593	0.267336	11	784	0.194927	11	2313	1181	929	66
930	BLOC1S1	0.254282	11	1131	0.339612	11	1139	0.306467	11	806	0.261706	11	1478	0.25737	11	895	0.222588	11	1643	1182	930	66
931	STAT3	0.269487	11	961	0.414184	11	451	0.314121	11	735	0.271515	11	1318	0.275809	11	711	0.17675	11	2918	1182.33	931	66
932	CEP97	0.285287	10	784	0.341035	10	1118	0.297764	10	872	0.282719	10	1158	0.239063	10	1167	0.207857	10	1997	1182.67	932	60
933	COPB2	0.262579	11	1037	0.416511	11	435	0.25592	11	1386	0.247608	11	1739	0.199808	11	1911	0.290059	11	591	1183.17	933	66
934	C1orf216	0.2163	10	1718	0.333914	10	1212	0.270827	10	1186	0.288626	10	1083	0.214341	10	1596	0.327781	10	311	1184.33	934	60
935	HMBS	0.267025	11	981	0.266119	11	2324	0.237353	11	1678	0.269523	11	1358	0.330401	11	371	0.312368	11	398	1185	935	66
936	SMIM7	0.190337	8	2252	0.315219	8	1472	0.280281	8	1069	0.328747	8	645	0.267115	8	786	0.264564	8	892	1186	936	48
937	GGH	0.433051	11	139	0.379064	11	717	0.319734	11	692	0.228032	11	2148	0.22224	11	1457	0.208993	11	1966	1186.5	937	66
938	UBQLN1	0.291442	11	733	0.358338	11	912	0.295001	11	891	0.280871	11	1185	0.208296	11	1733	0.220423	11	1681	1189.17	938	66
939	ATP6V0E1	0.296497	11	694	0.324938	11	1339	0.308013	11	789	0.28452	11	1138	0.256925	11	898	0.196374	11	2278	1189.33	939	66
940	CCDC186	0.311121	8	573	0.34523	8	1059	0.323799	8	654	0.298891	8	929	0.212342	8	1642	0.196315	8	2280	1189.5	940	48
941	FAM160B1	0.291073	10	740	0.383224	10	680	0.369203	10	386	0.353302	10	488	0.268969	10	764	0.14111	10	4082	1190	941	60
942	UQCRC1	0.221036	11	1638	0.368372	11	815	0.247112	11	1525	0.239183	11	1904	0.264671	11	810	0.303806	11	455	1191.17	942	66
943	HEXB	0.234981	11	1396	0.250926	11	2677	0.316409	11	716	0.360005	11	445	0.256491	11	905	0.256982	11	1025	1194	943	66
944	SLC17A5	0.237004	11	1361	0.418064	11	425	0.29802	11	870	0.297607	11	940	0.253439	11	958	0.185752	11	2612	1194.33	944	66
945	TDRD9	0.28082	11	830	0.303298	11	1647	0.397123	11	293	0.324382	11	678	0.27492	11	720	0.17382	11	3007	1195.83	945	66
946	CTSD	0.223566	11	1592	0.358384	11	910	0.317838	11	705	0.26468	11	1434	0.314887	11	441	0.203079	11	2100	1197	946	66
947	PMS1	0.266967	11	983	0.341438	11	1109	0.239266	11	1650	0.288136	11	1089	0.21494	11	1583	0.273276	11	774	1198	947	66
948	LTV1	0.292031	11	730	0.321841	11	1386	0.247067	11	1526	0.309669	11	816	0.222836	11	1445	0.240118	11	1298	1200.17	948	66
949	ECHDC1	0.205809	11	1909	0.273064	11	2185	0.25468	11	1407	0.339459	11	574	0.254844	11	932	0.349698	11	204	1201.83	949	66
950	IKBIP	0.251981	10	1166	0.339971	10	1135	0.233279	10	1745	0.302948	10	882	0.217794	10	1537	0.27467	10	754	1203.17	950	60
951	SAT1	0.290749	10	743	0.330642	10	1250	0.286694	10	989	0.290314	10	1055	0.224626	10	1394	0.216347	10	1789	1203.33	951	60
952	ANO10	0.348943	10	366	0.430163	10	376	0.394487	10	298	0.350594	10	504	0.321934	10	410	0.111316	10	5284	1206.33	952	60
953	PSMD4	0.28853	11	754	0.369474	11	804	0.273228	11	1162	0.260515	11	1502	0.240614	11	1140	0.212003	11	1895	1209.5	953	66
954	TLR8	0.195495	11	2132	0.412946	11	464	0.249512	11	1484	0.315103	11	756	0.223441	11	1430	0.25843	11	1000	1211	954	66
955	ALG6	0.232101	11	1437	0.361532	11	877	0.269362	11	1201	0.273875	11	1284	0.199181	11	1922	0.293557	11	555	1212.67	955	66
956	COX5A	0.280361	11	838	0.260848	11	2449	0.26342	11	1281	0.299842	11	914	0.231635	11	1274	0.295068	11	535	1215.17	956	66
957	KLHL12	0.184905	11	2357	0.365354	11	835	0.242179	11	1597	0.31197	11	785	0.252721	11	963	0.274085	11	760	1216.17	957	66
958	SLFN11	0.181198	11	2442	0.346283	11	1047	0.263747	11	1276	0.310956	11	799	0.235678	11	1212	0.295886	11	526	1217	958	66
959	CLPB	0.230854	11	1461	0.320099	11	1408	0.27588	11	1130	0.293807	11	1007	0.266636	11	791	0.229008	11	1513	1218.33	959	66
960	RAB11FIP2	0.316897	11	527	0.335684	11	1187	0.30449	11	831	0.311772	11	787	0.168769	11	2741	0.243755	11	1240	1218.83	960	66
961	MFAP3	0.26762	11	977	0.410569	11	483	0.2741	11	1152	0.274096	11	1278	0.187307	11	2201	0.244304	11	1226	1219.5	961	66
962	GLE1	0.195808	11	2125	0.409479	11	490	0.229997	11	1814	0.290881	11	1043	0.281374	11	666	0.247304	11	1181	1219.83	962	66
963	PKM	0.257553	8	1091	0.390937	8	615	0.32047	8	685	0.216335	8	2382	0.274654	8	722	0.214524	8	1836	1221.83	963	48
964	GLT8D1	0.247189	11	1233	0.369395	11	806	0.267469	11	1229	0.338246	11	586	0.188195	11	2185	0.240062	11	1300	1223.17	964	66
965	SENCR	0.255583	7	1120	0.232489	7	3078	0.320044	7	690	0.363983	7	414	0.340811	7	324	0.21915	7	1713	1223.17	965	42
966	SPIDR	0.153645	10	3120	0.294428	10	1792	0.285487	10	1007	0.35459	10	475	0.268809	10	769	0.35998	10	178	1223.5	966	60
967	EVA1C	0.215997	8	1723	0.318934	8	1420	0.264181	8	1272	0.320885	8	705	0.270365	8	750	0.230898	8	1477	1224.5	967	48
968	GCLM	0.286759	11	769	0.365455	11	834	0.339729	11	550	0.265194	11	1428	0.246491	11	1041	0.182431	11	2742	1227.33	968	66
969	LONP2	0.214642	10	1747	0.421943	10	409	0.233049	10	1753	0.329868	10	634	0.249144	10	1016	0.21527	10	1816	1229.17	969	60
970	COPS2	0.256666	9	1102	0.33693	9	1175	0.307925	9	792	0.346768	9	528	0.227414	9	1334	0.190501	9	2449	1230	970	54
971	CORO1C	0.193918	11	2171	0.370867	11	790	0.293183	11	911	0.253973	11	1608	0.269882	11	757	0.250332	11	1145	1230.33	971	66
972	ZNF106	0.208367	8	1859	0.309332	8	1559	0.271626	8	1181	0.353628	8	485	0.290723	8	594	0.21911	8	1714	1232	972	48
973	NDUFB4	0.279278	11	854	0.238303	11	2933	0.263023	11	1291	0.317837	11	724	0.253262	11	960	0.285984	11	636	1233	973	66
974	MRPS15	0.234472	11	1407	0.335667	11	1189	0.236903	11	1680	0.293016	11	1019	0.239364	11	1162	0.260949	11	954	1235.17	974	66
975	ATG12	0.230801	11	1462	0.286541	11	1912	0.265435	11	1255	0.30679	11	849	0.261649	11	841	0.252658	11	1097	1236	975	66
976	TXNDC17	0.272302	10	936	0.35663	10	933	0.276041	10	1127	0.247407	10	1745	0.230445	10	1293	0.235473	10	1388	1237	976	60
977	HMGCL	0.214582	11	1748	0.360002	11	892	0.233691	11	1741	0.270187	11	1344	0.24561	11	1052	0.284834	11	646	1237.17	977	66
978	MXRA7	0.24125	9	1302	0.218204	9	3407	0.314743	9	732	0.315528	9	750	0.355476	9	270	0.258593	9	998	1243.17	978	54
979	CTBS	0.273197	11	927	0.281191	11	2031	0.294458	11	898	0.333852	11	604	0.197873	11	1958	0.254006	11	1077	1249.17	979	66
980	APPL1	0.266937	10	987	0.304893	10	1621	0.252583	10	1438	0.312551	10	779	0.198953	10	1926	0.275226	10	747	1249.67	980	60
981	LLPH	0.287315	10	765	0.249239	10	2710	0.289865	10	952	0.270237	10	1343	0.242142	10	1113	0.287891	10	615	1249.67	981	60
982	ATP6V1D	0.269901	11	957	0.347161	11	1035	0.299712	11	859	0.232985	11	2049	0.22467	11	1391	0.245119	11	1215	1251	982	66
983	MYL12B	0.310688	10	577	0.352846	10	970	0.300205	10	856	0.275007	10	1270	0.185506	10	2244	0.224907	10	1595	1252	983	60
984	AGGF1	0.208921	11	1849	0.358678	11	905	0.243854	11	1573	0.31375	11	765	0.197695	11	1965	0.303656	11	458	1252.5	984	66
985	RIC1	0.210264	7	1829	0.326524	7	1308	0.309745	7	776	0.407897	7	255	0.255052	7	927	0.191415	7	2426	1253.5	985	42
986	IFNAR1	0.239169	11	1331	0.32348	11	1362	0.286732	11	988	0.258829	11	1530	0.240319	11	1144	0.246224	11	1198	1258.83	986	66
987	MPLKIP	0.222144	11	1615	0.312564	11	1511	0.256458	11	1377	0.276532	11	1250	0.253509	11	956	0.266932	11	855	1260.67	987	66
988	ARMC8	0.223851	11	1584	0.341362	11	1111	0.226337	11	1891	0.275582	11	1264	0.228739	11	1315	0.311291	11	405	1261.67	988	66
989	AMOTL1	0.266463	10	995	0.318854	10	1422	0.285142	10	1009	0.246115	10	1767	0.330354	10	372	0.2074	10	2010	1262.5	989	60
990	MED1	0.235386	10	1386	0.381893	10	692	0.250152	10	1475	0.299211	10	922	0.179684	10	2403	0.27892	10	709	1264.5	990	60
991	RAB1A	0.322745	11	486	0.37229	11	773	0.302798	11	844	0.247799	11	1737	0.170979	11	2685	0.254519	11	1067	1265.33	991	66
992	TMEM62	0.246789	11	1238	0.386827	11	656	0.283828	11	1026	0.305377	11	856	0.275763	11	712	0.170068	11	3107	1265.83	992	66
993	DPP3	0.271231	11	943	0.419048	11	419	0.281492	11	1054	0.222114	11	2279	0.259665	11	866	0.205683	11	2039	1266.67	993	66
994	ANLN	0.335257	11	414	0.314778	11	1474	0.30284	11	843	0.227879	11	2153	0.223788	11	1417	0.239495	11	1304	1267.5	994	66
995	ASL	0.240218	11	1318	0.348708	11	1006	0.278358	11	1089	0.26159	11	1479	0.260409	11	859	0.213822	11	1854	1267.5	995	66
996	IKBKE	0.179884	11	2473	0.325755	11	1326	0.298852	11	865	0.266627	11	1410	0.309182	11	468	0.25423	11	1074	1269.33	996	66
997	PRKAR1A	0.239336	11	1328	0.369459	11	805	0.264605	11	1267	0.27309	11	1296	0.180426	11	2381	0.29451	11	542	1269.83	997	66
998	MIEF1	0.199343	8	2046	0.313986	8	1488	0.254811	8	1405	0.271779	8	1317	0.28721	8	621	0.275642	8	744	1270.17	998	48
999	MKKS	0.225374	11	1565	0.288592	11	1885	0.223459	11	1924	0.330491	11	628	0.226231	11	1357	0.335041	11	268	1271.17	999	66
1000	ZCCHC10	0.284839	11	788	0.322764	11	1372	0.259486	11	1345	0.275118	11	1269	0.221954	11	1460	0.234889	11	1404	1273	1000	66
1001	DPH3	0.337099	11	408	0.375346	11	743	0.327749	11	626	0.274969	11	1271	0.195467	11	2014	0.186876	11	2581	1273.83	1001	66
1002	PLIN3	0.243626	8	1270	0.381502	8	698	0.284268	8	1023	0.249709	8	1697	0.216218	8	1559	0.235032	8	1397	1274	1002	48
1003	SMUG1	0.216056	11	1721	0.304552	11	1629	0.288108	11	973	0.282354	11	1163	0.230205	11	1299	0.266355	11	865	1275	1003	66
1004	NINJ2	0.220828	11	1644	0.27308	11	2183	0.279593	11	1076	0.28046	11	1193	0.247668	11	1025	0.294438	11	543	1277.33	1004	66
1005	SDHD	0.271771	11	941	0.311283	11	1525	0.261129	11	1319	0.25969	11	1521	0.203943	11	1823	0.294395	11	544	1278.83	1005	66
1006	UBXN8	0.305352	10	622	0.334402	10	1206	0.268021	10	1220	0.318535	10	719	0.162283	10	2939	0.259065	10	990	1282.67	1006	60
1007	JRKL	0.290496	11	745	0.429462	11	380	0.224669	11	1911	0.271412	11	1319	0.2098	11	1695	0.222399	11	1648	1283	1007	66
1008	UBE2V2	0.273842	11	922	0.349823	11	992	0.253672	11	1420	0.292762	11	1023	0.203768	11	1825	0.227845	11	1533	1285.83	1008	66
1009	MSRB3	0.236307	11	1373	0.279664	11	2061	0.324203	11	652	0.278223	11	1225	0.368625	11	233	0.200233	11	2183	1287.83	1009	66
1010	SEC24D	0.280842	11	828	0.416644	11	434	0.264144	11	1273	0.248665	11	1718	0.226505	11	1349	0.201915	11	2133	1289.17	1010	66
1011	ARV1	0.25002	11	1196	0.280492	11	2045	0.238894	11	1653	0.290645	11	1049	0.225034	11	1384	0.310724	11	411	1289.67	1011	66
1012	COMMD2	0.294194	11	713	0.335287	11	1192	0.26309	11	1290	0.239789	11	1889	0.190503	11	2129	0.295076	11	534	1291.17	1012	66
1013	TOR1A	0.2536	11	1140	0.357843	11	918	0.26831	11	1218	0.288919	11	1078	0.223771	11	1418	0.208342	11	1979	1291.83	1013	66
1014	SMIM20	0.215472	8	1734	0.299844	8	1707	0.2439	8	1572	0.302957	8	881	0.249699	8	1005	0.267053	8	854	1292.17	1014	48
1015	CTNNA1	0.225336	11	1566	0.374529	11	752	0.275338	11	1136	0.233289	11	2036	0.225019	11	1385	0.265245	11	880	1292.5	1015	66
1016	GMFB	0.334012	11	422	0.375581	11	741	0.304624	11	830	0.251963	11	1654	0.15014	11	3342	0.273281	11	773	1293.67	1016	66
1017	PPP3CB	0.195661	11	2129	0.37956	11	714	0.305167	11	824	0.30929	11	821	0.231666	11	1273	0.207728	11	2002	1293.83	1017	66
1018	ELK3	0.168807	11	2756	0.313944	11	1489	0.274904	11	1141	0.331644	11	618	0.29935	11	526	0.243426	11	1245	1295.83	1018	66
1019	C16orf62	0.167024	8	2793	0.357128	8	928	0.262793	8	1293	0.276926	8	1244	0.255798	8	918	0.28851	8	604	1296.67	1019	48
1020	MED12L	0.228153	11	1508	0.265028	11	2344	0.273628	11	1158	0.309651	11	817	0.286627	11	625	0.238489	11	1328	1296.67	1020	66
1021	BRD7	0.212682	11	1787	0.289387	11	1873	0.25034	11	1472	0.348952	11	518	0.273519	11	730	0.234862	11	1405	1297.5	1021	66
1022	RAP1GDS1	0.226221	11	1549	0.293271	11	1809	0.225756	11	1896	0.314118	11	760	0.242931	11	1102	0.281576	11	674	1298.33	1022	66
1023	HIGD1A	0.33242	11	428	0.302598	11	1661	0.285887	11	1002	0.233902	11	2024	0.232088	11	1266	0.234556	11	1414	1299.17	1023	66
1024	UBTD1	0.236096	11	1375	0.252042	11	2647	0.328289	11	620	0.291365	11	1037	0.334386	11	351	0.216989	11	1767	1299.5	1024	66
1025	TATDN3	0.196287	11	2118	0.395712	11	581	0.224491	11	1914	0.30686	11	848	0.213024	11	1621	0.27806	11	720	1300.33	1025	66
1026	C11orf54	0.234661	11	1401	0.372722	11	768	0.245767	11	1543	0.299626	11	918	0.191026	11	2115	0.254251	11	1073	1303	1026	66
1027	STAU2	0.222358	11	1613	0.361318	11	879	0.256749	11	1373	0.270658	11	1336	0.232629	11	1254	0.236784	11	1363	1303	1027	66
1028	CAT	0.227271	11	1527	0.271423	11	2224	0.269205	11	1202	0.254053	11	1606	0.251755	11	978	0.332383	11	283	1303.33	1028	66
1029	VSIG10L	0.301982	10	655	0.328646	10	1276	0.254061	10	1416	0.247839	10	1736	0.260519	10	858	0.211742	10	1903	1307.33	1029	60
1030	MINPP1	0.217597	11	1692	0.406606	11	508	0.25057	11	1470	0.296087	11	962	0.228718	11	1316	0.211972	11	1897	1307.5	1030	66
1031	AIMP1	0.282675	10	810	0.282266	10	2009	0.240381	10	1629	0.306704	10	850	0.207513	10	1749	0.270013	10	805	1308.67	1031	60
1032	CNTRL	0.170378	8	2724	0.427824	8	387	0.25786	8	1360	0.393388	8	292	0.256409	8	907	0.200059	8	2186	1309.33	1032	48
1033	FAM107B	0.260275	11	1061	0.291647	11	1838	0.300965	11	853	0.280909	11	1184	0.233716	11	1239	0.220376	11	1682	1309.5	1033	66
1034	TMOD3	0.199256	11	2048	0.399533	11	558	0.247139	11	1523	0.290161	11	1058	0.209014	11	1714	0.2609	11	956	1309.5	1034	66
1035	FNDC3A	0.253183	11	1146	0.325076	11	1335	0.264932	11	1261	0.317157	11	730	0.219575	11	1499	0.212133	11	1891	1310.33	1035	66
1036	TRIM14	0.176896	11	2540	0.366904	11	829	0.234402	11	1726	0.286845	11	1111	0.264805	11	805	0.265758	11	872	1313.83	1036	66
1037	DSE	0.221149	10	1634	0.339733	10	1137	0.261292	10	1317	0.284925	10	1131	0.208627	10	1723	0.261302	10	944	1314.33	1037	60
1038	BIVM	0.204763	11	1926	0.230316	11	3124	0.294655	11	895	0.328754	11	644	0.346954	11	305	0.258946	11	995	1314.83	1038	66
1039	AAK1	0.21555	11	1732	0.379394	11	715	0.28238	11	1047	0.318724	11	718	0.260771	11	850	0.179258	11	2833	1315.83	1039	66
1040	MRPL22	0.324418	11	475	0.328633	11	1277	0.29739	11	873	0.25011	11	1693	0.228448	11	1318	0.196853	11	2265	1316.83	1040	66
1041	MTCH2	0.235119	11	1394	0.322077	11	1385	0.247129	11	1524	0.27527	11	1268	0.203553	11	1831	0.29887	11	500	1317	1041	66
1042	GOLGA5	0.182775	10	2406	0.415657	10	439	0.256831	10	1371	0.359261	10	449	0.190834	10	2118	0.251216	10	1125	1318	1042	60
1043	LGALS8	0.261354	11	1045	0.330319	11	1257	0.278764	11	1085	0.295247	11	977	0.200698	11	1898	0.221946	11	1654	1319.33	1043	66
1044	XRN2	0.249321	11	1207	0.284665	11	1955	0.292715	11	916	0.280851	11	1186	0.207318	11	1752	0.263249	11	912	1321.33	1044	66
1045	RB1	0.23832	11	1340	0.362425	11	868	0.251878	11	1448	0.297257	11	947	0.192236	11	2097	0.243902	11	1235	1322.5	1045	66
1046	MTX1	0.284477	9	793	0.359462	9	896	0.323578	9	656	0.253152	9	1628	0.243996	9	1086	0.17791	9	2877	1322.67	1046	54
1047	C1GALT1C1	0.243048	11	1279	0.382236	11	687	0.273848	11	1155	0.279247	11	1212	0.225925	11	1365	0.197866	11	2239	1322.83	1047	66
1048	WDSUB1	0.285387	11	783	0.343729	11	1084	0.308835	11	779	0.325785	11	666	0.223049	11	1440	0.167034	11	3196	1324.67	1048	66
1049	DPPA4	0.291455	11	732	0.280508	11	2043	0.329059	11	614	0.289276	11	1071	0.296577	11	549	0.175819	11	2942	1325.17	1049	66
1050	FKBP15	0.184063	10	2381	0.447536	10	296	0.236559	10	1685	0.285719	10	1124	0.202513	10	1855	0.287224	10	621	1327	1050	60
1051	MTRF1	0.293128	11	720	0.283042	11	1987	0.284839	11	1015	0.281925	11	1170	0.208817	11	1719	0.236888	11	1360	1328.5	1051	66
1052	SMIM10	0.221192	8	1631	0.365296	8	837	0.267564	8	1226	0.294337	8	991	0.26189	8	838	0.190292	8	2460	1330.5	1052	48
1053	YME1L1	0.284522	11	791	0.329752	11	1263	0.285928	11	1000	0.268796	11	1371	0.18337	11	2300	0.242481	11	1261	1331	1053	66
1054	PTPN1	0.265544	11	1009	0.464071	11	237	0.315157	11	729	0.291679	11	1034	0.249203	11	1013	0.144524	11	3967	1331.5	1054	66
1055	DNM1L	0.28437	11	794	0.294719	11	1784	0.263219	11	1286	0.238775	11	1913	0.210294	11	1686	0.295579	11	531	1332.33	1055	66
1056	RFXANK	0.249884	11	1201	0.264969	11	2346	0.295266	11	890	0.265039	11	1430	0.307532	11	475	0.221952	11	1653	1332.5	1056	66
1057	OTUB1	0.221496	8	1622	0.294245	8	1795	0.264608	8	1266	0.269937	8	1352	0.224449	8	1398	0.292482	8	564	1332.83	1057	48
1058	CAPNS1	0.178163	11	2514	0.263916	11	2372	0.260903	11	1324	0.303868	11	876	0.355761	11	266	0.284006	11	654	1334.33	1058	66
1059	TNPO3	0.236708	11	1364	0.43656	11	343	0.234135	11	1729	0.228968	11	2125	0.213042	11	1620	0.268547	11	825	1334.33	1059	66
1060	INTS7	0.256351	10	1106	0.426807	10	391	0.230613	10	1801	0.236499	10	1973	0.20492	10	1794	0.260888	10	958	1337.17	1060	60
1061	HLX	0.25863	11	1086	0.366667	11	831	0.376688	11	364	0.300628	11	907	0.257597	11	889	0.144566	11	3965	1340.33	1061	66
1062	METTL7B	0.363233	11	310	0.425484	11	393	0.349527	11	480	0.27975	11	1200	0.239141	11	1166	0.130027	11	4496	1340.83	1062	66
1063	STARD13	0.234786	11	1398	0.29807	11	1731	0.2308	11	1798	0.258104	11	1545	0.225217	11	1377	0.354312	11	196	1340.83	1063	66
1064	AP2A2	0.162574	11	2909	0.322422	11	1380	0.251688	11	1449	0.291564	11	1035	0.28067	11	674	0.288935	11	601	1341.33	1064	66
1065	MRPL35	0.231304	11	1455	0.375629	11	740	0.200033	11	2410	0.260501	11	1504	0.219171	11	1508	0.30733	11	436	1342.17	1065	66
1066	PSME3	0.229123	11	1488	0.414412	11	448	0.253143	11	1429	0.241146	11	1859	0.209201	11	1709	0.251193	11	1126	1343.17	1066	66
1067	ZNF438	0.268606	11	970	0.441139	11	329	0.272281	11	1170	0.242223	11	1838	0.165094	11	2848	0.263288	11	911	1344.33	1067	66
1068	GALNT7	0.223728	11	1587	0.310032	11	1544	0.287262	11	984	0.294588	11	986	0.222084	11	1459	0.22891	11	1515	1345.83	1068	66
1069	SLA	0.342616	11	395	0.553388	11	84	0.313883	11	736	0.251883	11	1659	0.198127	11	1952	0.165421	11	3252	1346.33	1069	66
1070	ELOVL3	0.216577	11	1713	0.371005	11	789	0.34892	11	484	0.378442	11	357	0.350365	11	291	0.13138	11	4450	1347.33	1070	66
1071	CCDC82	0.275279	10	894	0.384281	10	672	0.251322	10	1458	0.29269	10	1025	0.16049	10	3000	0.254639	10	1063	1352	1071	60
1072	MRPS35	0.253422	11	1142	0.353528	11	963	0.206618	11	2269	0.264606	11	1437	0.200433	11	1904	0.311606	11	402	1352.83	1072	66
1073	LIMA1	0.248129	9	1223	0.304962	9	1619	0.22105	9	1964	0.254688	9	1597	0.235562	9	1213	0.298531	9	503	1353.17	1073	54
1074	BLVRB	0.21494	11	1738	0.251863	11	2652	0.284598	11	1019	0.245639	11	1781	0.285489	11	631	0.329279	11	301	1353.67	1074	66
1075	KCTD9	0.263547	11	1031	0.348313	11	1013	0.285556	11	1006	0.287191	11	1104	0.208262	11	1734	0.197932	11	2234	1353.67	1075	66
1076	MT1F	0.230527	9	1467	0.406901	9	506	0.290288	9	946	0.260094	9	1512	0.223203	9	1434	0.197022	9	2262	1354.5	1076	54
1077	HARBI1	0.230037	10	1477	0.410558	10	484	0.250999	10	1463	0.253099	10	1629	0.203531	10	1832	0.243357	10	1247	1355.33	1077	60
1078	PWP1	0.278205	11	867	0.315915	11	1462	0.213641	11	2130	0.270492	11	1340	0.198067	11	1955	0.315166	11	382	1356	1078	66
1079	FAM114A2	0.22921	10	1486	0.418408	10	423	0.2278	10	1866	0.299648	10	917	0.173405	10	2602	0.267375	10	847	1356.83	1079	60
1080	DNASE1L1	0.222555	11	1609	0.326064	11	1316	0.276795	11	1116	0.260109	11	1511	0.237742	11	1185	0.234728	11	1408	1357.5	1080	66
1081	PDCD6IP	0.1795	11	2484	0.357991	11	917	0.218293	11	2031	0.293453	11	1012	0.216431	11	1556	0.373265	11	152	1358.67	1081	66
1082	TOR1AIP1	0.259914	11	1066	0.359364	11	897	0.281044	11	1062	0.25256	11	1638	0.201467	11	1888	0.224532	11	1605	1359.33	1082	66
1083	SNAPC5	0.25171	11	1174	0.35333	11	964	0.246168	11	1539	0.264555	11	1438	0.216063	11	1562	0.230504	11	1487	1360.67	1083	66
1084	RAE1	0.287008	11	767	0.267712	11	2291	0.282375	11	1048	0.261872	11	1473	0.208772	11	1720	0.265723	11	873	1362	1084	66
1085	TMED5	0.313639	11	552	0.32451	11	1346	0.283733	11	1030	0.261135	11	1488	0.198158	11	1951	0.215539	11	1809	1362.67	1085	66
1086	C11orf57	0.214091	8	1758	0.319852	8	1412	0.272953	8	1168	0.311984	8	784	0.190721	8	2123	0.261879	8	932	1362.83	1086	48
1087	ACTR8	0.259864	11	1070	0.469134	11	224	0.229662	11	1826	0.259812	11	1519	0.183989	11	2285	0.242631	11	1257	1363.5	1087	66
1088	ETNK1	0.230329	11	1472	0.389384	11	629	0.246175	11	1538	0.284945	11	1130	0.174334	11	2567	0.267447	11	845	1363.5	1088	66
1089	RTCA	0.254018	8	1135	0.382745	8	682	0.277708	8	1095	0.287092	8	1109	0.201762	8	1875	0.196036	8	2288	1364	1089	48
1090	PDE4D	0.351862	11	356	0.317398	11	1439	0.326695	11	633	0.215997	11	2395	0.260766	11	851	0.188866	11	2511	1364.17	1090	66
1091	HTATIP2	0.282634	11	811	0.310368	11	1538	0.315465	11	727	0.290338	11	1054	0.249458	11	1009	0.172295	11	3049	1364.67	1091	66
1092	EIF2S2	0.218673	11	1673	0.364761	11	844	0.219899	11	1984	0.299134	11	923	0.205617	11	1782	0.258952	11	994	1366.67	1092	66
1093	SLC25A51	0.292149	11	729	0.325155	11	1334	0.307337	11	799	0.266127	11	1419	0.222873	11	1443	0.18973	11	2476	1366.67	1093	66
1094	NCKAP1L	0.177499	10	2528	0.388112	10	641	0.226216	10	1892	0.226231	10	2185	0.267023	10	788	0.363712	10	171	1367.5	1094	60
1095	LOC100287015	0.280214	6	840	0.261001	6	2443	0.296064	6	882	0.32122	6	703	0.247262	6	1032	0.195371	6	2306	1367.67	1095	36
1096	SPRED2	0.331342	11	434	0.347338	11	1034	0.320422	11	686	0.246043	11	1769	0.194754	11	2027	0.197162	11	2256	1367.67	1096	66
1097	PRMT2	0.231212	11	1457	0.369624	11	803	0.192051	11	2577	0.238237	11	1931	0.24032	11	1143	0.329609	11	299	1368.33	1097	66
1098	SRRD	0.218413	10	1677	0.304243	10	1634	0.234677	10	1721	0.254537	10	1599	0.249328	10	1012	0.291253	10	574	1369.5	1098	60
1099	RTN4	0.300325	11	666	0.328093	11	1285	0.257193	11	1369	0.279772	11	1199	0.23652	11	1200	0.188975	11	2501	1370	1099	66
1100	ATP5J2	0.246714	9	1239	0.310721	9	1533	0.24542	9	1547	0.252919	9	1632	0.21596	9	1563	0.278371	9	717	1371.83	1100	54
1101	CD55	0.374299	11	284	0.401616	11	541	0.302703	11	845	0.247051	11	1756	0.169334	11	2730	0.203959	11	2082	1373	1101	66
1102	GPHN	0.193113	11	2190	0.329517	11	1266	0.263364	11	1282	0.310045	11	808	0.292385	11	579	0.202118	11	2129	1375.67	1102	66
1103	SLC31A2	0.305733	11	619	0.441315	11	328	0.313126	11	746	0.31796	11	723	0.167008	11	2785	0.172027	11	3059	1376.67	1103	66
1104	GRPEL1	0.409504	11	191	0.282021	11	2014	0.343641	11	525	0.263785	11	1446	0.210731	11	1676	0.191894	11	2409	1376.83	1104	66
1105	MAPK9	0.25272	11	1153	0.345769	11	1055	0.288654	11	968	0.31782	11	725	0.218304	11	1524	0.179146	11	2839	1377.33	1105	66
1106	TCEB3	0.293859	6	716	0.332747	6	1226	0.362127	6	410	0.345335	6	537	0.287546	6	619	0.12376	6	4758	1377.67	1106	36
1107	FAM49B	0.294466	11	711	0.308598	11	1573	0.277623	11	1099	0.271315	11	1321	0.225105	11	1381	0.200172	11	2184	1378.17	1107	66
1108	WFDC1	0.30844	10	597	0.177045	10	4509	0.286101	10	998	0.282128	10	1166	0.351145	10	287	0.27854	10	714	1378.5	1108	60
1109	TMEM208	0.251797	10	1173	0.354559	10	950	0.277319	10	1106	0.252323	10	1642	0.229238	10	1310	0.20337	10	2094	1379.17	1109	60
1110	ITGA9	0.248704	10	1214	0.261804	10	2422	0.282757	10	1042	0.198017	10	2873	0.300931	10	518	0.347599	10	209	1379.67	1110	60
1111	LRPAP1	0.274138	11	912	0.376231	11	735	0.262569	11	1296	0.246109	11	1768	0.254482	11	942	0.185359	11	2628	1380.17	1111	66
1112	SGTB	0.253765	11	1138	0.362429	11	867	0.276248	11	1125	0.280248	11	1194	0.211491	11	1662	0.19573	11	2297	1380.5	1112	66
1113	RBM45	0.232163	10	1436	0.386817	10	657	0.292594	10	917	0.298137	10	936	0.188946	10	2164	0.200516	10	2174	1380.67	1113	60
1114	PSMD9	0.256071	11	1112	0.322556	11	1376	0.258724	11	1352	0.263586	11	1449	0.253132	11	961	0.205606	11	2040	1381.67	1114	66
1115	SLC11A2	0.210435	11	1825	0.353866	11	961	0.215808	11	2080	0.261202	11	1486	0.211209	11	1669	0.33453	11	271	1382	1115	66
1116	PCYT1A	0.255851	11	1116	0.43312	11	364	0.26843	11	1215	0.250696	11	1678	0.196564	11	1994	0.210493	11	1927	1382.33	1116	66
1117	CALU	0.312018	11	565	0.33489	11	1195	0.26323	11	1285	0.230555	11	2100	0.218746	11	1514	0.222375	11	1649	1384.67	1117	66
1118	ANO6	0.219626	10	1662	0.258206	10	2514	0.274278	10	1147	0.352273	10	497	0.250949	10	986	0.22955	10	1503	1384.83	1118	60
1119	SNRNP35	0.239643	10	1325	0.284435	10	1960	0.287355	10	983	0.258493	10	1536	0.252654	10	966	0.227214	10	1539	1384.83	1119	60
1120	KIAA1456	0.234531	7	1406	0.387467	7	648	0.347751	7	494	0.311559	7	793	0.299112	7	529	0.131408	7	4448	1386.33	1120	42
1121	SYNJ1	0.24404	11	1263	0.363303	11	862	0.299996	11	858	0.259945	11	1515	0.234226	11	1227	0.186375	11	2596	1386.83	1121	66
1122	SSH3	0.213846	11	1762	0.293286	11	1808	0.286457	11	990	0.275495	11	1266	0.266002	11	796	0.219002	11	1715	1389.5	1122	66
1123	ST20	0.326384	8	466	0.370042	8	799	0.315386	8	728	0.300275	8	911	0.268011	8	775	0.125841	8	4660	1389.83	1123	48
1124	ZMPSTE24	0.286255	11	773	0.387346	11	651	0.267171	11	1233	0.250927	11	1672	0.192564	11	2082	0.209926	11	1941	1392	1124	66
1125	NRAS	0.279179	11	856	0.294187	11	1797	0.294356	11	900	0.253375	11	1620	0.191472	11	2104	0.254102	11	1076	1392.17	1125	66
1126	IAH1	0.188367	11	2287	0.344066	11	1080	0.231552	11	1777	0.30211	11	892	0.21262	11	1637	0.279957	11	696	1394.83	1126	66
1127	STK16	0.192796	11	2199	0.295666	11	1772	0.274103	11	1151	0.287695	11	1093	0.233227	11	1248	0.263511	11	907	1395	1127	66
1128	ZYG11B	0.176054	11	2576	0.294473	11	1789	0.256621	11	1374	0.315944	11	744	0.222752	11	1446	0.304957	11	449	1396.33	1128	66
1129	GALNT14	0.387173	11	253	0.287335	11	1901	0.359159	11	427	0.217537	11	2359	0.267747	11	777	0.184588	11	2665	1397	1129	66
1130	CCNA1	0.398728	11	218	0.418333	11	424	0.358706	11	430	0.251987	11	1653	0.225738	11	1371	0.135684	11	4293	1398.17	1130	66
1131	PRKD3	0.228616	11	1500	0.266585	11	2319	0.269858	11	1196	0.329116	11	640	0.2182	11	1526	0.245357	11	1208	1398.17	1131	66
1132	TMEM68	0.301618	11	659	0.351891	11	974	0.261577	11	1310	0.274032	11	1280	0.168015	11	2757	0.234511	11	1417	1399.5	1132	66
1133	ZNF449	0.206789	11	1890	0.337228	11	1171	0.223639	11	1923	0.254959	11	1593	0.234186	11	1228	0.287692	11	617	1403.67	1133	66
1134	VAV3	0.206566	11	1897	0.259138	11	2488	0.290935	11	937	0.296768	11	954	0.243401	11	1091	0.255037	11	1059	1404.33	1134	66
1135	BBS12	0.245561	11	1250	0.370433	11	794	0.240466	11	1626	0.246129	11	1765	0.211865	11	1652	0.237305	11	1350	1406.17	1135	66
1136	PEX14	0.270632	11	947	0.312935	11	1508	0.317451	11	711	0.263895	11	1445	0.270921	11	745	0.17098	11	3084	1406.67	1136	66
1137	SEC24A	0.292996	11	721	0.387272	11	652	0.286457	11	991	0.24709	11	1755	0.214135	11	1604	0.182864	11	2721	1407.33	1137	66
1138	SFT2D1	0.258841	11	1084	0.373293	11	762	0.263655	11	1277	0.225294	11	2208	0.19733	11	1975	0.249487	11	1155	1410.17	1138	66
1139	SLC39A8	0.322217	11	492	0.372013	11	775	0.310616	11	768	0.234916	11	2006	0.222354	11	1456	0.174727	11	2967	1410.67	1139	66
1140	POLR2B	0.246928	11	1235	0.332326	11	1231	0.242197	11	1595	0.262999	11	1457	0.182641	11	2322	0.286435	11	630	1411.67	1140	66
1141	PLXNC1	0.242477	11	1283	0.363316	11	860	0.282225	11	1049	0.296209	11	959	0.204158	11	1814	0.18822	11	2533	1416.33	1141	66
1142	EIF2S1	0.283315	11	807	0.439572	11	334	0.236088	11	1696	0.23687	11	1965	0.181696	11	2348	0.237344	11	1349	1416.5	1142	66
1143	MSMO1	0.30525	8	624	0.458753	8	255	0.315853	8	723	0.270002	8	1348	0.233776	8	1238	0.135268	8	4311	1416.5	1143	48
1144	MTFMT	0.224974	9	1571	0.25854	9	2505	0.277663	9	1098	0.288118	9	1091	0.225089	9	1382	0.267118	9	853	1416.67	1144	54
1145	KAT2B	0.188917	10	2278	0.283569	10	1978	0.30592	10	817	0.358863	10	451	0.227168	10	1339	0.222677	10	1638	1416.83	1145	60
1146	EXOC5	0.265053	10	1012	0.348976	10	1004	0.241113	10	1612	0.31006	10	807	0.171158	10	2677	0.235396	10	1390	1417	1146	60
1147	PKP2	0.278165	11	868	0.336251	11	1181	0.248554	11	1497	0.287124	11	1108	0.219939	11	1494	0.193597	11	2359	1417.83	1147	66
1148	TCP1	0.260561	10	1057	0.36432	10	847	0.245071	10	1554	0.236923	10	1963	0.195039	10	2022	0.254501	10	1068	1418.5	1148	60
1149	CUL3	0.24684	11	1237	0.288864	11	1880	0.277848	11	1094	0.285136	11	1129	0.22883	11	1314	0.213019	11	1871	1420.83	1149	66
1150	CUL4A	0.217195	11	1701	0.295344	11	1778	0.254186	11	1412	0.307965	11	835	0.18474	11	2269	0.295006	11	536	1421.83	1150	66
1151	PIGV	0.169582	11	2741	0.367414	11	823	0.283314	11	1036	0.326003	11	663	0.23771	11	1187	0.203702	11	2086	1422.67	1151	66
1152	HDLBP	0.170114	11	2733	0.338937	11	1146	0.229471	11	1831	0.256722	11	1566	0.272807	11	735	0.295805	11	527	1423	1152	66
1153	MRPL47	0.316475	11	532	0.343467	11	1086	0.235587	11	1702	0.231328	11	2077	0.213015	11	1624	0.228332	11	1522	1423.83	1153	66
1154	FADD	0.271513	11	942	0.380207	11	708	0.29205	11	924	0.232556	11	2055	0.197679	11	1966	0.209672	11	1949	1424	1154	66
1155	TRAPPC2L	0.26656	10	993	0.282522	10	2003	0.232546	10	1760	0.238363	10	1925	0.218164	10	1529	0.323277	10	335	1424.17	1155	60
1156	CCDC181	0.234549	8	1404	0.276054	8	2134	0.248961	8	1491	0.281844	8	1171	0.263339	8	824	0.228198	8	1528	1425.33	1156	48
1157	TNPO1	0.306534	11	612	0.358495	11	908	0.276624	11	1119	0.250171	11	1692	0.189145	11	2162	0.204409	11	2065	1426.33	1157	66
1158	MTO1	0.229849	11	1480	0.33464	11	1201	0.239514	11	1649	0.295971	11	966	0.197454	11	1970	0.24	11	1301	1427.83	1158	66
1159	CWC27	0.220367	10	1651	0.303595	10	1644	0.217557	10	2049	0.29654	10	957	0.196963	10	1985	0.331227	10	287	1428.83	1159	60
1160	ZSWIM7	0.154836	10	3088	0.323206	10	1367	0.260022	10	1339	0.295228	10	978	0.254806	10	934	0.264446	10	895	1433.5	1160	60
1161	VAMP7	0.26433	10	1022	0.305219	10	1615	0.250531	10	1471	0.273559	10	1287	0.227462	10	1331	0.212666	10	1878	1434	1161	60
1162	LRRC58	0.23491	10	1397	0.340455	10	1124	0.247194	10	1522	0.313335	10	772	0.204866	10	1797	0.208025	10	1995	1434.5	1162	60
1163	PTPN9	0.212756	11	1785	0.339532	11	1141	0.220979	11	1966	0.254493	11	1600	0.245555	11	1054	0.254955	11	1061	1434.5	1163	66
1164	MMP8	0.314613	11	548	0.309543	11	1555	0.292411	11	921	0.212909	11	2486	0.265949	11	797	0.195088	11	2310	1436.17	1164	66
1165	GUSB	0.237005	11	1360	0.367592	11	822	0.176218	11	2960	0.247406	11	1746	0.233796	11	1236	0.298043	11	507	1438.5	1165	66
1166	MAPKAPK2	0.264169	11	1025	0.290305	11	1859	0.338947	11	554	0.274069	11	1279	0.311287	11	462	0.158912	11	3455	1439	1166	66
1167	JAG1	0.206764	11	1891	0.233629	11	3054	0.360358	11	417	0.34011	11	570	0.302095	11	510	0.199234	11	2204	1441	1167	66
1168	PAFAH1B2	0.218119	9	1683	0.268818	9	2267	0.268068	9	1219	0.253275	9	1625	0.222868	9	1444	0.309667	9	417	1442.5	1168	54
1169	FAM20A	0.275547	11	889	0.363837	11	854	0.314746	11	731	0.236297	11	1977	0.236175	11	1208	0.173944	11	3002	1443.5	1169	66
1170	SCCPDH	0.24097	11	1307	0.337361	11	1167	0.285985	11	999	0.257803	11	1553	0.181227	11	2356	0.240994	11	1279	1443.5	1170	66
1171	DYNLRB1	0.304275	11	638	0.287312	11	1902	0.26137	11	1313	0.241232	11	1858	0.242428	11	1108	0.214186	11	1843	1443.67	1171	66
1172	PLRG1	0.201639	11	1997	0.336922	11	1176	0.231745	11	1767	0.287321	11	1101	0.209805	11	1694	0.262216	11	928	1443.83	1172	66
1173	STRN3	0.240957	11	1308	0.321674	11	1391	0.29782	11	871	0.318975	11	715	0.21899	11	1511	0.178225	11	2870	1444.33	1173	66
1174	FAS	0.259375	11	1075	0.387696	11	644	0.328778	11	618	0.301339	11	900	0.222605	11	1449	0.143965	11	3983	1444.83	1174	66
1175	PRR14L	0.153189	8	3134	0.417791	8	427	0.248179	8	1502	0.302933	8	883	0.269358	8	762	0.208702	8	1970	1446.33	1175	48
1176	LTA4H	0.218793	10	1672	0.22154	10	3336	0.317734	10	707	0.287978	10	1092	0.231677	10	1272	0.287923	10	614	1448.83	1176	60
1177	RAPGEF2	0.22642	10	1544	0.351734	10	980	0.300161	10	857	0.309019	10	823	0.208569	10	1724	0.181671	10	2769	1449.5	1177	60
1178	PTGER2	0.280615	11	836	0.282202	11	2010	0.313108	11	747	0.282721	11	1157	0.174577	11	2560	0.234918	11	1402	1452	1178	66
1179	MGAM	0.319273	11	508	0.289045	11	1878	0.425345	11	235	0.340335	11	568	0.306626	11	486	0.1169	11	5040	1452.5	1179	66
1180	H2AFZ	0.339256	11	404	0.28286	11	1993	0.269803	11	1197	0.217439	11	2363	0.191083	11	2113	0.284565	11	650	1453.33	1180	66
1181	NIT1	0.188852	11	2280	0.308389	11	1576	0.225679	11	1898	0.279305	11	1211	0.245648	11	1051	0.279129	11	707	1453.83	1181	66
1182	PEX2	0.24041	10	1317	0.336014	10	1185	0.231427	10	1782	0.265611	10	1425	0.206054	10	1774	0.243442	10	1243	1454.33	1182	60
1183	COLGALT1	0.175457	8	2590	0.358873	8	901	0.234107	8	1730	0.221533	8	2291	0.26842	8	772	0.30644	8	443	1454.5	1183	48
1184	TRAPPC1	0.198939	11	2061	0.267039	11	2307	0.296335	11	879	0.223469	11	2252	0.310887	11	464	0.272368	11	781	1457.33	1184	66
1185	COX6A1	0.318251	11	519	0.268115	11	2284	0.285874	11	1003	0.241987	11	1841	0.24515	11	1060	0.205095	11	2049	1459.33	1185	66
1186	SIGLEC10	0.36835	11	298	0.431928	11	369	0.308184	11	786	0.2345	11	2017	0.224642	11	1392	0.146842	11	3898	1460	1186	66
1187	TBCE	0.274394	11	910	0.346434	11	1045	0.215092	11	2091	0.256089	11	1581	0.181032	11	2361	0.273305	11	772	1460	1187	66
1188	SKIV2L2	0.252	9	1163	0.331686	9	1240	0.232038	9	1764	0.260349	9	1507	0.176585	9	2495	0.289606	9	596	1460.83	1188	54
1189	TM2D1	0.243245	11	1273	0.285695	11	1932	0.248444	11	1498	0.292055	11	1029	0.214421	11	1593	0.233175	11	1441	1461	1189	66
1190	SIGLEC9	0.207168	11	1883	0.447367	11	298	0.263195	11	1288	0.227321	11	2164	0.216635	11	1552	0.225102	11	1587	1462	1190	66
1191	BRAP	0.219891	11	1658	0.227018	11	3211	0.27745	11	1103	0.30846	11	829	0.21807	11	1531	0.305511	11	446	1463	1191	66
1192	DPP8	0.163049	11	2893	0.348176	11	1018	0.235507	11	1704	0.318052	11	722	0.218183	11	1528	0.262684	11	921	1464.33	1192	66
1193	TMUB2	0.221313	9	1627	0.29123	9	1844	0.246729	9	1532	0.2689	9	1370	0.212662	9	1635	0.271226	9	789	1466.17	1193	54
1194	ZNF788	0.198114	7	2080	0.284312	7	1962	0.280975	7	1063	0.26331	7	1453	0.259779	7	865	0.236183	7	1376	1466.5	1194	42
1195	SRI	0.267375	11	979	0.372369	11	771	0.269906	11	1195	0.228975	11	2124	0.205647	11	1781	0.209644	11	1951	1466.83	1195	66
1196	GCLC	0.193407	11	2183	0.30255	11	1662	0.253941	11	1417	0.346325	11	532	0.223539	11	1425	0.225033	11	1591	1468.33	1196	66
1197	MDH2	0.224669	11	1574	0.300865	11	1687	0.237593	11	1670	0.253353	11	1621	0.277887	11	696	0.226083	11	1564	1468.67	1197	66
1198	HEATR1	0.260612	11	1056	0.30762	11	1584	0.243433	11	1578	0.25055	11	1682	0.226219	11	1359	0.2261	11	1563	1470.33	1198	66
1199	IWS1	0.212357	10	1790	0.394534	10	591	0.222091	10	1943	0.271969	10	1313	0.192243	10	2096	0.25237	10	1099	1472	1199	60
1200	ZUFSP	0.219682	8	1660	0.38112	8	704	0.281365	8	1056	0.300462	8	909	0.163219	8	2909	0.224809	8	1600	1473	1200	48
1201	STOML1	0.196705	11	2112	0.379154	11	716	0.236457	11	1686	0.276041	11	1261	0.268809	11	768	0.195683	11	2298	1473.5	1201	66
1202	FAM151B	0.237915	7	1347	0.394957	7	587	0.352036	7	469	0.344982	7	541	0.287143	7	622	0.111307	7	5285	1475.17	1202	42
1203	MED7	0.17453	10	2615	0.368606	10	813	0.267472	10	1228	0.289448	10	1065	0.228258	10	1321	0.214715	10	1832	1479	1203	60
1204	CENPW	0.317336	10	523	0.3058	10	1604	0.233957	10	1733	0.216449	10	2380	0.196356	10	1998	0.285393	10	641	1479.83	1204	60
1205	ZNF701	0.198991	9	2059	0.278955	9	2073	0.27383	9	1156	0.283481	9	1152	0.224353	9	1404	0.256185	9	1037	1480.17	1205	54
1206	SCYL2	0.238079	11	1345	0.246302	11	2763	0.282723	11	1043	0.289189	11	1073	0.233946	11	1234	0.233251	11	1440	1483	1206	66
1207	NEK9	0.206743	11	1892	0.341124	11	1115	0.225403	11	1904	0.293905	11	1001	0.250064	11	1000	0.208167	11	1987	1483.17	1207	66
1208	PDZD8	0.295722	11	704	0.302664	11	1660	0.325747	11	637	0.309968	11	810	0.200092	11	1907	0.167257	11	3188	1484.33	1208	66
1209	AP1S1	0.23326	11	1424	0.315467	11	1470	0.275175	11	1138	0.252119	11	1646	0.237862	11	1184	0.205281	11	2045	1484.5	1209	66
1210	EIF1B	0.348392	11	369	0.217886	11	3412	0.310818	11	766	0.23719	11	1955	0.254548	11	939	0.231262	11	1466	1484.5	1210	66
1211	DCLRE1A	0.221429	11	1624	0.361178	11	881	0.20296	11	2345	0.247897	11	1734	0.225587	11	1372	0.260979	11	953	1484.83	1211	66
1212	OAT	0.36365	11	307	0.316747	11	1449	0.33457	11	578	0.230639	11	2096	0.180122	11	2388	0.203241	11	2097	1485.83	1212	66
1213	NEDD1	0.26606	11	1002	0.340788	11	1121	0.241636	11	1603	0.27764	11	1239	0.200487	11	1903	0.204954	11	2053	1486.83	1213	66
1214	PRDX6	0.288128	11	760	0.206113	11	3712	0.26455	11	1268	0.264496	11	1439	0.32551	11	396	0.237053	11	1356	1488.5	1214	66
1215	ATP2C1	0.270209	11	954	0.281437	11	2025	0.263207	11	1287	0.259815	11	1518	0.236534	11	1198	0.209551	11	1954	1489.33	1215	66
1216	ANGEL2	0.218634	11	1674	0.292142	11	1826	0.232866	11	1755	0.264041	11	1443	0.215517	11	1571	0.281785	11	668	1489.5	1216	66
1217	PKP4	0.20584	11	1908	0.233257	11	3064	0.289763	11	954	0.329367	11	637	0.304526	11	500	0.212503	11	1882	1490.83	1217	66
1218	GTF2E2	0.216936	11	1705	0.350571	11	988	0.27127	11	1185	0.297817	11	939	0.194474	11	2032	0.203031	11	2101	1491.67	1218	66
1219	C18orf25	0.274104	11	915	0.307443	11	1585	0.306958	11	803	0.257803	11	1552	0.211951	11	1647	0.189902	11	2470	1495.33	1219	66
1220	PSMB3	0.29919	11	676	0.305251	11	1614	0.301613	11	848	0.232244	11	2062	0.195804	11	2008	0.217001	11	1766	1495.67	1220	66
1221	PIAS2	0.203049	11	1964	0.317912	11	1433	0.255007	11	1401	0.347519	11	525	0.220271	11	1486	0.200599	11	2172	1496.83	1221	66
1222	SPINK9	0.302773	6	651	0.282132	6	2011	0.251553	6	1452	0.25692	6	1564	0.243337	6	1095	0.198652	6	2212	1497.5	1222	36
1223	RNF175	0.219622	11	1663	0.323685	11	1357	0.262247	11	1302	0.328793	11	643	0.231058	11	1283	0.182395	11	2744	1498.67	1223	66
1224	EIF2A	0.264551	10	1019	0.264355	10	2360	0.278329	10	1090	0.345092	10	540	0.186453	10	2211	0.216342	10	1790	1501.67	1224	60
1225	STAB1	0.195251	11	2139	0.330493	11	1254	0.23158	11	1775	0.211921	11	2514	0.259324	11	871	0.303222	11	460	1502.17	1225	66
1226	CPNE8	0.250679	11	1186	0.297313	11	1750	0.246881	11	1531	0.290263	11	1056	0.1977	11	1964	0.227669	11	1534	1503.5	1226	66
1227	C6orf62	0.20448	11	1934	0.313863	11	1492	0.243497	11	1577	0.252866	11	1633	0.233711	11	1240	0.24896	11	1162	1506.33	1227	66
1228	NCAPD2	0.198482	10	2074	0.313472	10	1502	0.248147	10	1505	0.262622	10	1465	0.231594	10	1275	0.244574	10	1218	1506.5	1228	60
1229	P4HB	0.268776	10	968	0.402286	10	535	0.254712	10	1406	0.243233	10	1823	0.227185	10	1338	0.174346	10	2986	1509.33	1229	60
1230	AGPS	0.248069	11	1224	0.318786	11	1424	0.241004	11	1614	0.30084	11	905	0.174182	11	2573	0.238705	11	1323	1510.5	1230	66
1231	ANXA8	0.271126	8	944	0.271832	8	2211	0.307223	8	801	0.257877	8	1549	0.254943	8	929	0.185194	8	2634	1511.33	1231	48
1232	IDI1	0.304468	11	636	0.345585	11	1058	0.292886	11	912	0.217515	11	2361	0.177585	11	2465	0.222726	11	1637	1511.5	1232	66
1233	MANSC1	0.313004	9	558	0.299322	9	1712	0.314254	9	734	0.280053	9	1197	0.219172	9	1507	0.161693	9	3363	1511.83	1233	54
1234	VPS33A	0.19834	11	2077	0.35997	11	893	0.224552	11	1913	0.240242	11	1877	0.211725	11	1657	0.281104	11	681	1516.33	1234	66
1235	PCNP	0.278517	11	862	0.260413	11	2456	0.26543	11	1256	0.249442	11	1700	0.230683	11	1290	0.227623	11	1535	1516.5	1235	66
1236	PCM1	0.228692	11	1496	0.334644	11	1200	0.240703	11	1619	0.278042	11	1232	0.165982	11	2823	0.277159	11	730	1516.67	1236	66
1237	POMP	0.336975	11	409	0.367064	11	825	0.330678	11	601	0.277854	11	1234	0.186302	11	2214	0.148981	11	3819	1517	1237	66
1238	APIP	0.276255	9	880	0.289483	9	1870	0.271306	9	1184	0.279406	9	1208	0.151198	9	3303	0.282067	9	667	1518.67	1238	54
1239	LINC01146	0.235524	7	1384	0.243735	7	2823	0.292723	7	914	0.28585	7	1122	0.267136	7	785	0.203318	7	2096	1520.67	1239	42
1240	C14orf119	0.24155	11	1297	0.358825	11	902	0.226447	11	1890	0.239031	11	1910	0.17754	11	2467	0.283147	11	661	1521.17	1240	66
1241	DDI2	0.181057	10	2444	0.341697	10	1105	0.250064	10	1477	0.327692	10	655	0.228436	10	1319	0.202205	10	2127	1521.17	1241	60
1242	PREP	0.196985	11	2108	0.307334	11	1587	0.245001	11	1555	0.282614	11	1160	0.214096	11	1606	0.251519	11	1117	1522.17	1242	66
1243	TIMMDC1	0.189506	8	2266	0.378333	8	723	0.207148	8	2259	0.26467	8	1435	0.205027	8	1792	0.283095	8	662	1522.83	1243	48
1244	POLR3GL	0.224421	11	1579	0.285597	11	1935	0.253455	11	1423	0.2955	11	972	0.212886	11	1628	0.224688	11	1601	1523	1244	66
1245	CDC73	0.288138	11	759	0.384029	11	675	0.252501	11	1441	0.23572	11	1987	0.165586	11	2834	0.23248	11	1452	1524.67	1245	66
1246	DR1	0.220996	11	1641	0.244747	11	2800	0.267283	11	1231	0.271213	11	1323	0.260558	11	856	0.239857	11	1303	1525.67	1246	66
1247	PAM16	0.216444	11	1716	0.296354	11	1762	0.33854	11	558	0.356737	11	468	0.273082	11	732	0.145862	11	3924	1526.67	1247	66
1248	COMMD9	0.210428	11	1826	0.204141	11	3759	0.269069	11	1205	0.276189	11	1257	0.269608	11	760	0.320187	11	354	1526.83	1248	66
1249	PAK2	0.221378	11	1626	0.308246	11	1579	0.291225	11	932	0.289299	11	1068	0.223198	11	1435	0.188554	11	2523	1527.17	1249	66
1250	SLC30A5	0.235209	11	1392	0.269356	11	2257	0.250136	11	1476	0.263418	11	1451	0.209489	11	1701	0.264994	11	887	1527.33	1250	66
1251	ACAD9	0.210087	11	1833	0.360397	11	887	0.215242	11	2088	0.2394	11	1900	0.202589	11	1853	0.286505	11	628	1531.5	1251	66
1252	CCDC25	0.226146	11	1550	0.368558	11	814	0.217583	11	2048	0.308391	11	831	0.19603	11	2005	0.209671	11	1950	1533	1252	66
1253	CNST	0.201119	10	2012	0.239562	10	2908	0.263323	10	1283	0.293703	10	1010	0.242181	10	1112	0.265654	10	875	1533.33	1253	60
1254	KPNA6	0.161532	11	2932	0.364982	11	841	0.244231	11	1565	0.27221	11	1308	0.266064	11	795	0.2173	11	1759	1533.33	1254	66
1255	NAIF1	0.230241	10	1474	0.380087	10	709	0.276597	10	1120	0.298662	10	931	0.232161	10	1264	0.151562	10	3718	1536	1255	60
1256	AASDH	0.247904	11	1226	0.375429	11	742	0.234432	11	1724	0.276564	11	1249	0.158243	11	3078	0.245387	11	1207	1537.67	1256	66
1257	MAN2A2	0.270225	11	952	0.270213	11	2242	0.32041	11	687	0.330193	11	630	0.338173	11	340	0.132798	11	4395	1541	1257	66
1258	CGGBP1	0.228226	11	1507	0.323611	11	1359	0.245729	11	1544	0.293142	11	1017	0.189645	11	2146	0.220738	11	1675	1541.33	1258	66
1259	NNT	0.199479	11	2045	0.341836	11	1103	0.210918	11	2183	0.248701	11	1716	0.262063	11	837	0.23674	11	1364	1541.33	1259	66
1260	RNF14	0.266759	11	989	0.397149	11	572	0.207618	11	2255	0.250917	11	1673	0.164064	11	2879	0.265029	11	886	1542.33	1260	66
1261	VWA8	0.18835	11	2289	0.282825	11	1994	0.247807	11	1512	0.348665	11	520	0.298948	11	531	0.19163	11	2420	1544.33	1261	66
1262	DNAJC15	0.234533	11	1405	0.247237	11	2740	0.285858	11	1004	0.238268	11	1928	0.239144	11	1165	0.256861	11	1028	1545	1262	66
1263	DOCK11	0.256661	11	1103	0.386913	11	655	0.235342	11	1709	0.292688	11	1026	0.159043	11	3049	0.218236	11	1732	1545.67	1263	66
1264	PSMD14	0.315362	11	543	0.388694	11	634	0.260555	11	1328	0.205214	11	2682	0.161257	11	2978	0.251793	11	1109	1545.67	1264	66
1265	EIF2B2	0.206255	9	1903	0.286229	9	1923	0.243614	9	1575	0.272186	9	1309	0.226076	9	1362	0.24521	9	1211	1547.17	1265	54
1266	C16orf52	0.182922	7	2403	0.270985	7	2233	0.249342	7	1488	0.301589	7	895	0.295464	7	555	0.219234	7	1712	1547.67	1266	42
1267	EIF4E	0.278515	11	863	0.306904	11	1592	0.277694	11	1096	0.236966	11	1962	0.234254	11	1226	0.187962	11	2547	1547.67	1267	66
1268	RAB3GAP2	0.213577	10	1770	0.383688	10	677	0.25731	10	1366	0.27339	10	1289	0.192866	10	2072	0.201274	10	2147	1553.5	1268	60
1269	MRS2	0.208925	10	1848	0.326305	10	1312	0.218545	10	2019	0.287233	10	1102	0.23393	10	1235	0.214926	10	1822	1556.33	1269	60
1270	MTAP	0.201527	11	2000	0.312416	11	1515	0.206713	11	2267	0.290642	11	1050	0.226231	11	1356	0.249212	11	1157	1557.5	1270	66
1271	AKTIP	0.339712	11	402	0.403336	11	529	0.308802	11	780	0.266479	11	1414	0.202238	11	1862	0.133187	11	4378	1560.83	1271	66
1272	RPF2	0.261336	10	1046	0.332993	10	1222	0.206867	10	2266	0.290737	10	1045	0.171669	10	2661	0.250815	10	1132	1562	1272	60
1273	RCN2	0.252934	11	1149	0.304758	11	1625	0.256606	11	1375	0.325953	11	664	0.194739	11	2028	0.188253	11	2532	1562.17	1273	66
1274	NLRP12	0.189308	10	2269	0.314201	10	1484	0.321864	10	670	0.276076	10	1260	0.251334	10	983	0.183031	10	2716	1563.67	1274	60
1275	OSTM1	0.254318	11	1130	0.309646	11	1553	0.268745	11	1209	0.279227	11	1213	0.199184	11	1921	0.193607	11	2358	1564	1275	66
1276	SNX5	0.187767	11	2307	0.338261	11	1157	0.174787	11	2994	0.26917	11	1364	0.243584	11	1088	0.300778	11	485	1565.83	1276	66
1277	PELO	0.29749	11	686	0.344682	11	1066	0.310541	11	769	0.256659	11	1569	0.240142	11	1149	0.138873	11	4163	1567	1277	66
1278	TRAPPC4	0.316298	10	534	0.338961	10	1145	0.210187	10	2203	0.239988	10	1883	0.163446	10	2905	0.276421	10	736	1567.67	1278	60
1279	PRTN3	0.299993	9	668	0.345849	9	1052	0.266664	9	1242	0.234811	9	2008	0.250712	9	993	0.159132	9	3445	1568	1279	54
1280	UTP18	0.214831	10	1742	0.278661	10	2084	0.210984	10	2180	0.256402	10	1576	0.218357	10	1523	0.327906	10	309	1569	1280	60
1281	EID2	0.221827	10	1619	0.258451	10	2509	0.22771	10	1867	0.290108	10	1059	0.225556	10	1373	0.25925	10	988	1569.17	1281	60
1282	SLC38A2	0.294511	11	710	0.338675	11	1152	0.308134	11	787	0.298841	11	930	0.163121	11	2911	0.176464	11	2925	1569.17	1282	66
1283	C20orf196	0.215937	8	1724	0.319284	8	1417	0.242417	8	1592	0.245782	8	1774	0.177841	8	2452	0.303778	8	457	1569.33	1283	48
1284	EML2	0.207216	8	1880	0.374748	8	750	0.244312	8	1564	0.241588	8	1850	0.235505	8	1214	0.200944	8	2161	1569.83	1284	48
1285	RAB9A	0.190332	11	2253	0.237643	11	2952	0.266714	11	1241	0.296908	11	951	0.213288	11	1618	0.309799	11	416	1571.83	1285	66
1286	PTK2B	0.193621	11	2178	0.413133	11	461	0.316288	11	717	0.303952	11	872	0.302365	11	509	0.125299	11	4697	1572.33	1286	66
1287	HEATR5B	0.228355	11	1505	0.329922	11	1261	0.218344	11	2027	0.275554	11	1265	0.168901	11	2738	0.28551	11	639	1572.5	1287	66
1288	CEP350	0.195167	10	2140	0.319941	10	1409	0.260915	10	1323	0.341238	10	561	0.168632	10	2744	0.242383	10	1262	1573.17	1288	60
1289	NEDD8	0.252586	11	1155	0.284714	11	1953	0.227428	11	1872	0.215666	11	2404	0.224407	11	1401	0.28363	11	657	1573.67	1289	66
1290	UTP14A	0.169433	11	2743	0.317109	11	1445	0.213955	11	2121	0.298984	11	925	0.232035	11	1268	0.261354	11	941	1573.83	1290	66
1291	POLR2K	0.303128	11	650	0.235215	11	3013	0.250194	11	1474	0.26013	11	1510	0.20204	11	1867	0.261873	11	933	1574.5	1291	66
1292	ARPC2	0.212287	11	1791	0.351888	11	975	0.223761	11	1921	0.241836	11	1847	0.183071	11	2311	0.288671	11	603	1574.67	1292	66
1293	MTPN	0.299395	11	675	0.320767	11	1399	0.273101	11	1163	0.268201	11	1381	0.207515	11	1748	0.171005	11	3083	1574.83	1293	66
1294	FBXO7	0.219995	11	1656	0.274505	11	2161	0.273559	11	1159	0.293514	11	1011	0.236351	11	1205	0.197048	11	2260	1575.33	1294	66
1295	HEATR3	0.211164	10	1812	0.347992	10	1021	0.21184	10	2162	0.273575	10	1286	0.163967	10	2882	0.330732	10	293	1576	1295	60
1296	BCCIP	0.279821	11	846	0.259319	11	2481	0.250981	11	1465	0.233137	11	2041	0.213947	11	1610	0.257351	11	1018	1576.83	1296	66
1297	LOC285847	0.281049	6	824	0.340251	6	1131	0.265202	6	1258	0.280507	6	1191	0.256229	6	910	0.139272	6	4153	1577.83	1297	36
1298	TBK1	0.243681	11	1269	0.296616	11	1757	0.278008	11	1092	0.241941	11	1843	0.196382	11	1997	0.228528	11	1518	1579.33	1298	66
1299	ATF7	0.149528	11	3228	0.341652	11	1106	0.256073	11	1385	0.311251	11	797	0.261179	11	845	0.202566	11	2117	1579.67	1299	66
1300	CHCHD7	0.307048	11	608	0.384931	11	668	0.241209	11	1609	0.210339	11	2547	0.166608	11	2803	0.243398	11	1246	1580.17	1300	66
1301	SRGAP2	0.162407	11	2913	0.370606	11	791	0.288054	11	974	0.327193	11	658	0.241418	11	1132	0.173491	11	3015	1580.5	1301	66
1302	TLE1	0.369008	11	295	0.346497	11	1043	0.35792	11	434	0.303799	11	877	0.322056	11	409	0.0868098	11	6425	1580.5	1302	66
1303	TMEM102	0.200524	11	2026	0.314566	11	1477	0.231256	11	1789	0.233733	11	2029	0.254993	11	928	0.243869	11	1236	1580.83	1303	66
1304	SC5D	0.201886	8	1994	0.369754	8	801	0.248008	8	1507	0.278143	8	1230	0.211244	8	1667	0.195768	8	2296	1582.5	1304	48
1305	COPS5	0.250382	11	1192	0.285663	11	1933	0.229475	11	1830	0.255926	11	1582	0.189607	11	2149	0.269262	11	818	1584	1305	66
1306	CPT2	0.176977	11	2539	0.344522	11	1070	0.218629	11	2015	0.23718	11	1956	0.214843	11	1588	0.322726	11	339	1584.5	1306	66
1307	GIN1	0.218345	10	1678	0.382445	10	686	0.23458	10	1723	0.291268	10	1038	0.14818	10	3403	0.258345	10	1002	1588.33	1307	60
1308	LOC646762	0.214907	6	1740	0.235878	6	2991	0.28702	6	985	0.286528	6	1114	0.290947	6	593	0.202614	6	2115	1589.67	1308	36
1309	PER1	0.250035	8	1195	0.423185	8	403	0.348753	8	485	0.313588	8	767	0.301459	8	515	0.0920824	8	6181	1591	1309	48
1310	GPN1	0.223691	10	1588	0.34735	10	1033	0.224352	10	1915	0.260646	10	1499	0.181499	10	2352	0.248338	10	1170	1592.83	1310	60
1311	AHR	0.2252	11	1568	0.233583	11	3057	0.275082	11	1139	0.296063	11	963	0.181722	11	2347	0.300781	11	484	1593	1311	66
1312	ABI1	0.253291	11	1145	0.339052	11	1144	0.25488	11	1403	0.267988	11	1383	0.208927	11	1716	0.181569	11	2771	1593.67	1312	66
1313	CNOT6	0.231458	11	1453	0.322667	11	1374	0.262986	11	1292	0.309697	11	815	0.21609	11	1561	0.171752	11	3067	1593.67	1313	66
1314	MYL6	0.312517	11	561	0.279193	11	2069	0.274626	11	1144	0.204342	11	2704	0.264766	11	806	0.196176	11	2283	1594.5	1314	66
1315	NAA40	0.164823	10	2850	0.340144	10	1133	0.242674	10	1590	0.255239	10	1589	0.218674	10	1517	0.263634	10	901	1596.67	1315	60
1316	PIGY	0.241784	8	1291	0.33051	8	1253	0.235936	8	1698	0.217747	8	2355	0.204574	8	1803	0.247132	8	1187	1597.83	1316	48
1317	KTN1	0.21108	11	1814	0.251923	11	2649	0.252314	11	1442	0.314427	11	759	0.206279	11	1767	0.24841	11	1166	1599.5	1317	66
1318	NHLRC3	0.17659	10	2553	0.377764	10	726	0.213864	10	2123	0.289716	10	1062	0.174499	10	2562	0.291539	10	571	1599.5	1318	60
1319	ATP6V1G1	0.297935	11	684	0.250148	11	2692	0.267332	11	1230	0.26995	11	1350	0.198084	11	1953	0.219787	11	1703	1602	1319	66
1320	NDUFB8	0.228363	11	1503	0.285459	11	1938	0.191112	11	2602	0.249432	11	1701	0.22615	11	1360	0.297895	11	508	1602	1320	66
1321	CCDC127	0.225389	11	1564	0.329211	11	1272	0.20065	11	2397	0.253554	11	1616	0.218033	11	1533	0.244135	11	1231	1602.17	1321	66
1322	SEMA3C	0.224192	11	1580	0.299201	11	1713	0.25585	11	1388	0.32197	11	696	0.213553	11	1614	0.185279	11	2630	1603.5	1322	66
1323	PSPH	0.278954	11	859	0.258234	11	2513	0.27573	11	1132	0.228079	11	2146	0.245338	11	1059	0.211254	11	1915	1604	1323	66
1324	NSUN3	0.275234	11	896	0.30464	11	1628	0.312398	11	753	0.264988	11	1431	0.174871	11	2552	0.193447	11	2367	1604.5	1324	66
1325	TRMT10A	0.217293	8	1699	0.37755	8	729	0.213619	8	2133	0.21919	8	2334	0.199537	8	1918	0.268431	8	830	1607.17	1325	48
1326	CLP1	0.285264	10	785	0.25392	10	2601	0.267924	10	1221	0.226033	10	2192	0.201525	10	1883	0.260114	10	977	1609.83	1326	60
1327	KIAA0895L	0.258963	8	1082	0.411325	8	479	0.286983	8	986	0.281115	8	1181	0.196132	8	2004	0.14565	8	3930	1610.33	1327	48
1328	CAB39L	0.194122	11	2163	0.287148	11	1903	0.237482	11	1675	0.258247	11	1539	0.223056	11	1439	0.261218	11	945	1610.67	1328	66
1329	PANK2	0.150263	11	3206	0.29818	11	1729	0.229941	11	1815	0.310922	11	800	0.236097	11	1210	0.263605	11	904	1610.67	1329	66
1330	GYS1	0.227237	11	1528	0.395242	11	584	0.270368	11	1192	0.248495	11	1721	0.241263	11	1133	0.156996	11	3520	1613	1330	66
1331	ENSA	0.210862	11	1817	0.309388	11	1558	0.249111	11	1490	0.222894	11	2264	0.255297	11	925	0.223037	11	1632	1614.33	1331	66
1332	SWAP70	0.206491	11	1898	0.338581	11	1154	0.253168	11	1427	0.214776	11	2433	0.198803	11	1933	0.26757	11	842	1614.5	1332	66
1333	ITGB2	0.153103	11	3139	0.363307	11	861	0.276148	11	1126	0.299724	11	916	0.325432	11	397	0.165507	11	3250	1614.83	1333	66
1334	AMIGO2	0.255185	11	1123	0.277981	11	2101	0.288469	11	970	0.28299	11	1155	0.25118	11	984	0.161824	11	3357	1615	1334	66
1335	CNPY2	0.275791	10	886	0.225773	10	3239	0.247424	10	1520	0.278228	10	1224	0.217031	10	1547	0.240892	10	1285	1616.83	1335	60
1336	MRPS16	0.205664	11	1915	0.33093	11	1247	0.213091	11	2143	0.247868	11	1735	0.196504	11	1995	0.281432	11	676	1618.5	1336	66
1337	AVL9	0.187506	10	2312	0.358063	10	916	0.279343	10	1079	0.309402	10	819	0.243565	10	1089	0.157588	10	3502	1619.5	1337	60
1338	COX8A	0.256394	11	1105	0.297619	11	1738	0.250984	11	1464	0.211618	11	2521	0.223398	11	1433	0.231479	11	1464	1620.83	1338	66
1339	ARHGAP12	0.270893	11	945	0.298545	11	1721	0.261003	11	1321	0.270049	11	1347	0.178028	11	2446	0.209674	11	1948	1621.33	1339	66
1340	KDM5B	0.180216	10	2463	0.238254	10	2934	0.351449	10	472	0.293035	10	1018	0.287742	10	617	0.197944	10	2233	1622.83	1340	60
1341	INTS8	0.187439	10	2314	0.274752	10	2158	0.251557	10	1451	0.298125	10	937	0.193529	10	2054	0.26853	10	827	1623.5	1341	60
1342	UROD	0.251922	11	1171	0.231706	11	3094	0.251509	11	1454	0.214325	11	2450	0.256746	11	903	0.281674	11	673	1624.17	1342	66
1343	ARFGEF2	0.208364	11	1860	0.26092	11	2447	0.256299	11	1381	0.274716	11	1275	0.227354	11	1335	0.23276	11	1449	1624.5	1343	66
1344	KCTD2	0.151347	11	3177	0.288676	11	1884	0.284505	11	1020	0.333408	11	608	0.283686	11	647	0.191794	11	2412	1624.67	1344	66
1345	ANKRD40	0.142425	11	3430	0.288915	11	1879	0.245411	11	1548	0.308269	11	832	0.232471	11	1257	0.27005	11	804	1625	1345	66
1346	ACADM	0.172945	11	2660	0.301655	11	1677	0.215264	11	2086	0.312411	11	781	0.230363	11	1296	0.241997	11	1268	1628	1346	66
1347	UNC50	0.241596	11	1295	0.334782	11	1198	0.217804	11	2041	0.263246	11	1454	0.166047	11	2821	0.260809	11	961	1628.33	1347	66
1348	CITED2	0.18636	11	2331	0.252805	11	2631	0.303919	11	836	0.372323	11	381	0.255499	11	922	0.18394	11	2689	1631.67	1348	66
1349	NKRF	0.19759	11	2090	0.348479	11	1009	0.233901	11	1736	0.239564	11	1895	0.211444	11	1663	0.234953	11	1401	1632.33	1349	66
1350	C1QBP	0.248277	11	1220	0.236275	11	2983	0.227569	11	1869	0.270676	11	1334	0.231403	11	1277	0.251736	11	1113	1632.67	1350	66
1351	RAB8B	0.25921	11	1077	0.397024	11	574	0.247682	11	1515	0.224972	11	2217	0.184399	11	2273	0.201601	11	2141	1632.83	1351	66
1352	ZNF25	0.24548	11	1251	0.367274	11	824	0.228115	11	1860	0.297549	11	944	0.155255	11	3167	0.217641	11	1751	1632.83	1352	66
1353	NAA50	0.245245	10	1254	0.372299	10	772	0.255057	10	1399	0.283552	10	1149	0.143156	10	3580	0.222431	10	1645	1633.17	1353	60
1354	TMEM38A	0.228835	9	1493	0.214135	9	3511	0.393434	9	303	0.381479	9	346	0.314684	9	443	0.151723	9	3713	1634.83	1354	54
1355	RNGTT	0.297292	11	690	0.382708	11	683	0.282071	11	1050	0.208933	11	2584	0.167128	11	2779	0.206069	11	2031	1636.17	1355	66
1356	ACTG1	0.167112	10	2789	0.324649	10	1343	0.294914	10	892	0.258438	10	1537	0.295978	10	552	0.183098	10	2714	1637.83	1356	60
1357	MTHFD2	0.254372	11	1128	0.417818	11	426	0.281301	11	1057	0.266314	11	1417	0.175439	11	2532	0.164737	11	3273	1638.83	1357	66
1358	POP1	0.226902	11	1535	0.34325	11	1087	0.219661	11	1993	0.237425	11	1951	0.21508	11	1581	0.220096	11	1692	1639.83	1358	66
1359	RNF141	0.172661	11	2670	0.274656	11	2160	0.218853	11	2011	0.246689	11	1761	0.236494	11	1201	0.468867	11	37	1640	1359	66
1360	STX3	0.268451	10	972	0.259668	10	2470	0.338433	10	560	0.349229	10	515	0.240246	10	1148	0.138228	10	4181	1641	1360	60
1361	DNAJC5	0.203491	11	1957	0.300235	11	1700	0.288823	11	965	0.265447	11	1426	0.245338	11	1058	0.182175	11	2747	1642.17	1361	66
1362	TMEM30A	0.23437	11	1409	0.304708	11	1627	0.26176	11	1307	0.305434	11	855	0.173468	11	2599	0.204659	11	2057	1642.33	1362	66
1363	SLC26A8	0.30608	11	616	0.365078	11	840	0.431366	11	216	0.312573	11	778	0.253476	11	957	0.0860509	11	6460	1644.5	1363	66
1364	NLK	0.19671	11	2111	0.276072	11	2133	0.267474	11	1227	0.277713	11	1236	0.276806	11	701	0.189979	11	2469	1646.17	1364	66
1365	EIF5A2	0.26504	11	1013	0.247241	11	2739	0.271461	11	1183	0.229062	11	2123	0.249137	11	1017	0.215689	11	1805	1646.67	1365	66
1366	TOP2B	0.155834	11	3062	0.312754	11	1509	0.221336	11	1958	0.321316	11	702	0.202403	11	1858	0.271089	11	792	1646.83	1366	66
1367	BTF3L4	0.20535	11	1921	0.268888	11	2264	0.210395	11	2199	0.280174	11	1195	0.193885	11	2046	0.337428	11	258	1647.17	1367	66
1368	CCDC126	0.291428	10	734	0.300783	10	1692	0.255028	10	1400	0.255246	10	1588	0.178146	10	2441	0.206412	10	2029	1647.33	1368	60
1369	GMCL1	0.234552	11	1403	0.304711	11	1626	0.270584	11	1189	0.309926	11	811	0.226265	11	1354	0.157096	11	3517	1650	1369	66
1370	MED19	0.188145	11	2298	0.298652	11	1718	0.252003	11	1445	0.255339	11	1585	0.2187	11	1515	0.237598	11	1342	1650.5	1370	66
1371	S100A8	0.331835	11	429	0.280526	11	2042	0.33602	11	569	0.213188	11	2476	0.244834	11	1072	0.163323	11	3315	1650.5	1371	66
1372	UBXN4	0.223066	10	1600	0.309856	10	1550	0.254535	10	1409	0.273065	10	1298	0.163107	10	2912	0.250701	10	1136	1650.83	1372	60
1373	GIMAP5	0.12075	10	4149	0.306919	10	1591	0.209144	10	2222	0.319895	10	710	0.243392	10	1092	0.372406	10	156	1653.33	1373	60
1374	IQGAP1	0.202763	11	1971	0.361033	11	883	0.237695	11	1669	0.254392	11	1601	0.174936	11	2550	0.242518	11	1259	1655.5	1374	66
1375	TRNAU1AP	0.27932	10	853	0.373322	10	760	0.210819	10	2186	0.224326	10	2232	0.172409	10	2634	0.241742	10	1270	1655.83	1375	60
1376	TMEM55A	0.230365	9	1471	0.187453	9	4224	0.298947	9	863	0.325683	9	667	0.297903	9	538	0.20045	9	2176	1656.5	1376	54
1377	IL27RA	0.250545	11	1189	0.388235	11	638	0.304869	11	828	0.350479	11	506	0.245019	11	1065	0.102305	11	5725	1658.5	1377	66
1378	TDG	0.270035	10	956	0.413573	10	456	0.217468	10	2050	0.256364	10	1577	0.1369	10	3817	0.252184	10	1101	1659.5	1378	60
1379	GPI	0.245629	11	1247	0.314156	11	1486	0.227813	11	1865	0.195944	11	2921	0.274714	11	721	0.218411	11	1727	1661.17	1379	66
1380	TTC4	0.162227	11	2917	0.341116	11	1116	0.20471	11	2304	0.294442	11	988	0.223528	11	1427	0.244217	11	1228	1663.33	1380	66
1381	MARCH7	0.187254	8	2319	0.365855	8	833	0.253484	8	1422	0.260599	8	1501	0.17547	8	2531	0.236182	8	1377	1663.83	1381	48
1382	PDHB	0.201327	11	2007	0.326626	11	1307	0.173203	11	3035	0.273881	11	1283	0.213732	11	1611	0.275987	11	741	1664	1382	66
1383	NF1	0.177883	11	2520	0.298174	11	1730	0.251147	11	1460	0.254162	11	1604	0.247049	11	1035	0.222764	11	1636	1664.17	1383	66
1384	YIPF5	0.239973	11	1323	0.335954	11	1186	0.239706	11	1646	0.279919	11	1198	0.159548	11	3034	0.224674	11	1602	1664.83	1384	66
1385	ID2	0.27545	11	890	0.209872	11	3630	0.287384	11	982	0.282118	11	1167	0.203521	11	1833	0.230308	11	1495	1666.17	1385	66
1386	IL10RB	0.272541	11	933	0.349639	11	996	0.295898	11	884	0.234766	11	2010	0.215279	11	1577	0.154515	11	3614	1669	1386	66
1387	EMC7	0.311823	8	569	0.336071	8	1184	0.261321	8	1315	0.229539	8	2118	0.203994	8	1819	0.173462	8	3017	1670.33	1387	48
1388	EMC3	0.293999	8	715	0.183213	8	4342	0.289578	8	958	0.253706	8	1613	0.24558	8	1053	0.237547	8	1343	1670.67	1388	48
1389	RMI1	0.225894	11	1552	0.39122	11	614	0.258857	11	1350	0.260627	11	1500	0.176072	11	2510	0.188932	11	2503	1671.5	1389	66
1390	MSL3	0.269121	10	965	0.392675	10	605	0.225369	10	1906	0.271885	10	1314	0.144496	10	3534	0.21947	10	1708	1672	1390	60
1391	LOC643072	0.241527	6	1298	0.337764	6	1163	0.385727	6	328	0.323907	6	683	0.199762	6	1913	0.125827	6	4661	1674.33	1391	36
1392	GRINA	0.243194	11	1275	0.410069	11	488	0.283991	11	1025	0.234298	11	2021	0.231041	11	1284	0.144918	11	3955	1674.67	1392	66
1393	AKAP13	0.18154	11	2432	0.375082	11	748	0.265126	11	1260	0.287636	11	1095	0.253606	11	954	0.155872	11	3567	1676	1393	66
1394	ITGB1BP1	0.254191	11	1133	0.235256	11	3011	0.230907	11	1794	0.215636	11	2405	0.230383	11	1294	0.309139	11	422	1676.5	1394	66
1395	UQCRFS1	0.179472	11	2486	0.291059	11	1846	0.230108	11	1809	0.265878	11	1421	0.224403	11	1402	0.25239	11	1098	1677	1395	66
1396	CPSF2	0.211464	11	1804	0.415353	11	441	0.232586	11	1759	0.255298	11	1587	0.174437	11	2565	0.211628	11	1907	1677.17	1396	66
1397	RWDD4	0.274909	10	900	0.326897	10	1303	0.277075	10	1110	0.348958	10	517	0.180523	10	2379	0.147849	10	3855	1677.33	1397	60
1398	MKI67	0.342768	11	394	0.393143	11	598	0.277962	11	1093	0.191552	11	3032	0.231805	11	1270	0.152513	11	3680	1677.83	1398	66
1399	PRRC1	0.234995	10	1395	0.434525	10	354	0.218467	10	2021	0.250859	10	1674	0.16098	10	2984	0.222592	10	1642	1678.33	1399	60
1400	TRPM7	0.226634	10	1541	0.294456	10	1791	0.247769	10	1514	0.286704	10	1113	0.175901	10	2515	0.224854	10	1597	1678.5	1400	60
1401	SOCS1	0.278088	11	869	0.429788	11	378	0.250319	11	1473	0.266522	11	1413	0.253596	11	955	0.118265	11	4985	1678.83	1401	66
1402	PRDX5	0.217556	11	1693	0.181589	11	4381	0.313775	11	739	0.250039	11	1694	0.280723	11	673	0.264435	11	896	1679.33	1402	66
1403	PPIL1	0.259631	11	1073	0.375198	11	745	0.20995	11	2208	0.224388	11	2231	0.175687	11	2523	0.240211	11	1297	1679.5	1403	66
1404	OPA1	0.164567	11	2859	0.303992	11	1641	0.243915	11	1571	0.296156	11	960	0.197329	11	1976	0.253441	11	1084	1681.83	1404	66
1405	COPS4	0.242483	11	1282	0.289462	11	1871	0.217303	11	2053	0.225151	11	2212	0.224239	11	1405	0.240564	11	1289	1685.33	1405	66
1406	MSANTD4	0.144661	8	3361	0.384723	8	670	0.193726	8	2535	0.27793	8	1233	0.212783	8	1633	0.281126	8	680	1685.33	1406	48
1407	KCNMA1	0.233493	11	1421	0.253204	11	2618	0.232796	11	1756	0.254327	11	1602	0.209105	11	1712	0.258224	11	1004	1685.5	1407	66
1408	AP3B1	0.167332	11	2781	0.341048	11	1117	0.226557	11	1888	0.246688	11	1763	0.202058	11	1866	0.279602	11	699	1685.67	1408	66
1409	UBE2G1	0.222675	11	1607	0.275967	11	2138	0.247486	11	1519	0.279023	11	1216	0.213955	11	1609	0.206536	11	2028	1686.17	1409	66
1410	ZNF330	0.201155	11	2010	0.320921	11	1398	0.203735	11	2323	0.269697	11	1355	0.201257	11	1892	0.250135	11	1147	1687.5	1410	66
1411	GPR82	0.191681	11	2227	0.333709	11	1215	0.185215	11	2737	0.239468	11	1896	0.209565	11	1698	0.319517	11	357	1688.33	1411	66
1412	UBA6	0.274402	10	909	0.297366	10	1745	0.280316	10	1068	0.233043	10	2046	0.181893	10	2341	0.20665	10	2025	1689	1412	60
1413	TMEM92-AS1	0.347385	6	374	0.159127	6	5032	0.276798	6	1115	0.211655	6	2519	0.325286	6	398	0.277912	6	721	1693.17	1413	36
1414	TRIM27	0.164044	11	2868	0.325958	11	1319	0.21462	11	2102	0.266661	11	1409	0.208382	11	1729	0.276856	11	732	1693.17	1414	66
1415	MAF	0.151106	11	3185	0.281492	11	2024	0.235505	11	1705	0.24919	11	1707	0.235259	11	1220	0.325642	11	321	1693.67	1415	66
1416	ZNF230	0.203933	9	1947	0.310499	9	1537	0.257283	9	1367	0.294048	9	995	0.19572	9	2009	0.195102	9	2309	1694	1416	54
1417	SLTM	0.199874	11	2041	0.309026	11	1567	0.242058	11	1599	0.339446	11	575	0.177626	11	2462	0.210627	11	1922	1694.33	1417	66
1418	CCDC151	0.175609	10	2586	0.258855	10	2496	0.219471	10	1996	0.233262	10	2038	0.28131	10	667	0.313945	10	387	1695	1418	60
1419	PLTP	0.224616	11	1575	0.249585	11	2702	0.231562	11	1776	0.197008	11	2901	0.269751	11	758	0.30313	11	461	1695.5	1419	66
1420	PSMC2	0.28155	11	820	0.389897	11	621	0.241377	11	1605	0.209774	11	2565	0.170187	11	2707	0.213765	11	1855	1695.5	1420	66
1421	CLPP	0.219045	11	1669	0.353904	11	959	0.266557	11	1244	0.261228	11	1485	0.245106	11	1062	0.150753	11	3756	1695.83	1421	66
1422	GRAMD3	0.208873	6	1850	0.258569	6	2503	0.211352	6	2172	0.237496	6	1947	0.244107	6	1082	0.28692	6	624	1696.33	1422	36
1423	IFT57	0.183618	11	2387	0.276308	11	2128	0.278197	11	1091	0.250597	11	1681	0.223435	11	1431	0.231648	11	1460	1696.33	1423	66
1424	ATF6	0.17628	11	2568	0.392598	11	608	0.222095	11	1942	0.268582	11	1373	0.172453	11	2630	0.254836	11	1062	1697.17	1424	66
1425	NCAM1	0.210535	11	1823	0.189924	11	4162	0.228161	11	1857	0.269765	11	1354	0.27902	11	686	0.328981	11	302	1697.33	1425	66
1426	TRIQK	0.213682	10	1766	0.307861	10	1583	0.245485	10	1545	0.307718	10	838	0.196766	10	1989	0.190025	10	2467	1698	1426	60
1427	CFLAR	0.219048	11	1668	0.340323	11	1130	0.285039	11	1010	0.266956	11	1405	0.226801	11	1346	0.153884	11	3635	1699	1427	66
1428	MILR1	0.203783	6	1949	0.33099	6	1246	0.215445	6	2083	0.228354	6	2138	0.209782	6	1696	0.252943	6	1093	1700.83	1428	36
1429	PIGT	0.193507	11	2181	0.326123	11	1315	0.233235	11	1749	0.238633	11	1915	0.237594	11	1190	0.213703	11	1856	1701	1429	66
1430	WHSC1L1	0.238723	6	1336	0.234654	6	3029	0.28291	6	1040	0.235595	6	1990	0.235323	6	1217	0.224886	6	1596	1701.33	1430	36
1431	MCU	0.182799	8	2405	0.25656	8	2549	0.279058	8	1082	0.293728	8	1009	0.278958	8	688	0.189255	8	2494	1704.5	1431	48
1432	TFB2M	0.268529	11	971	0.255414	11	2571	0.257589	11	1363	0.219291	11	2332	0.20608	11	1773	0.244223	11	1227	1706.17	1432	66
1433	NDUFA1	0.227352	11	1524	0.25186	11	2653	0.256399	11	1378	0.252252	11	1644	0.222647	11	1448	0.224665	11	1603	1708.33	1433	66
1434	ARCN1	0.244776	11	1258	0.436978	11	342	0.230266	11	1805	0.246127	11	1766	0.192298	11	2093	0.174269	11	2990	1709	1434	66
1435	HECTD3	0.179232	11	2495	0.367051	11	826	0.205791	11	2287	0.220574	11	2313	0.221319	11	1474	0.266603	11	862	1709.5	1435	66
1436	DOCK1	0.191438	11	2231	0.271207	11	2227	0.324401	11	648	0.296757	11	955	0.278923	11	690	0.157115	11	3516	1711.17	1436	66
1437	EHD4	0.205403	11	1917	0.279209	11	2068	0.230019	11	1812	0.226966	11	2172	0.230747	11	1288	0.257582	11	1014	1711.83	1437	66
1438	FBXW11	0.20448	11	1933	0.296442	11	1761	0.265511	11	1254	0.270963	11	1326	0.182317	11	2332	0.221316	11	1665	1711.83	1438	66
1439	NQO2	0.225209	11	1567	0.237202	11	2960	0.236148	11	1695	0.205529	11	2670	0.249511	11	1007	0.312147	11	399	1716.33	1439	66
1440	PRICKLE4	0.241932	7	1290	0.318282	7	1430	0.288233	7	971	0.258888	7	1529	0.204075	7	1818	0.165175	7	3261	1716.5	1440	42
1441	SLC30A1	0.202929	11	1967	0.261718	11	2424	0.289431	11	961	0.303872	11	875	0.223502	11	1429	0.18489	11	2651	1717.83	1441	66
1442	SLC25A44	0.157991	10	3017	0.375101	10	747	0.26471	10	1263	0.228013	10	2149	0.222458	10	1453	0.22046	10	1680	1718.17	1442	60
1443	HIST1H4J	0.254772	11	1126	0.198992	11	3900	0.261294	11	1316	0.236916	11	1964	0.289596	11	605	0.234701	11	1409	1720	1443	66
1444	LRP12	0.204686	11	1927	0.285309	11	1945	0.250013	11	1478	0.262786	11	1461	0.275842	11	710	0.180334	11	2803	1720.67	1444	66
1445	DCTN6	0.243248	11	1272	0.359594	11	894	0.274852	11	1142	0.302741	11	885	0.191449	11	2106	0.142508	11	4029	1721.33	1445	66
1446	AAR2	0.184386	8	2374	0.34414	8	1076	0.234413	8	1725	0.188734	8	3117	0.223743	8	1419	0.287339	8	619	1721.67	1446	48
1447	IREB2	0.206961	11	1888	0.291597	11	1839	0.230511	11	1803	0.287142	11	1107	0.187035	11	2203	0.230461	11	1491	1721.83	1447	66
1448	NUCB2	0.311747	9	570	0.317119	9	1444	0.261928	9	1304	0.251213	9	1669	0.210369	9	1683	0.152888	9	3662	1722	1448	54
1449	PPID	0.227234	11	1529	0.298275	11	1726	0.213879	11	2122	0.263246	11	1455	0.18836	11	2179	0.238716	11	1322	1722.17	1449	66
1450	TM9SF3	0.24657	10	1241	0.285802	10	1928	0.258373	10	1355	0.298045	10	938	0.142658	10	3594	0.240938	10	1283	1723.17	1450	60
1451	CXCR4	0.252187	11	1161	0.310816	11	1530	0.267079	11	1235	0.317031	11	733	0.201838	11	1873	0.149183	11	3814	1724.33	1451	66
1452	RNF135	0.111015	11	4548	0.27731	11	2114	0.263508	11	1279	0.331024	11	623	0.255878	11	917	0.2659	11	870	1725.17	1452	66
1453	KDM6A	0.262823	11	1035	0.263231	11	2388	0.245289	11	1550	0.239426	11	1899	0.20633	11	1765	0.217678	11	1750	1731.17	1453	66
1454	TXLNG	0.161105	10	2939	0.277798	10	2104	0.230988	10	1793	0.316864	10	735	0.247591	10	1026	0.216202	10	1794	1731.83	1454	60
1455	PTPRJ	0.153512	10	3123	0.354916	10	949	0.27037	10	1191	0.323335	10	688	0.267379	10	783	0.153025	10	3658	1732	1455	60
1456	RGS18	0.183193	11	2397	0.281515	11	2023	0.207341	11	2257	0.260753	11	1495	0.258988	11	875	0.237425	11	1346	1732.17	1456	66
1457	RBMS1	0.272795	11	931	0.367827	11	819	0.270078	11	1193	0.288507	11	1086	0.168943	11	2737	0.154025	11	3632	1733	1457	66
1458	ELAC2	0.168077	11	2761	0.401068	11	544	0.203454	11	2334	0.272089	11	1311	0.211908	11	1650	0.216116	11	1799	1733.17	1458	66
1459	RINT1	0.263498	10	1032	0.408379	10	497	0.221803	10	1951	0.224531	10	2227	0.146275	10	3470	0.244434	10	1222	1733.17	1459	60
1460	MCF2	0.200882	11	2019	0.25038	11	2688	0.25579	11	1389	0.244237	11	1807	0.270926	11	744	0.217464	11	1754	1733.5	1460	66
1461	NMT1	0.198757	11	2067	0.342171	11	1098	0.211966	11	2159	0.274843	11	1272	0.206907	11	1760	0.205219	11	2047	1733.83	1461	66
1462	C2	0.151315	11	3178	0.297808	11	1734	0.251141	11	1461	0.262423	11	1467	0.261134	11	846	0.218741	11	1719	1734.17	1462	66
1463	DDA1	0.213474	9	1773	0.297486	9	1742	0.245103	9	1552	0.262254	9	1470	0.284137	9	642	0.165628	9	3244	1737.17	1463	54
1464	TMEM241	0.229803	8	1482	0.380041	8	710	0.254843	8	1404	0.245329	8	1787	0.189844	8	2143	0.177129	8	2912	1739.67	1464	48
1465	ARHGAP18	0.151388	11	3176	0.243156	11	2834	0.240594	11	1622	0.267783	11	1390	0.273594	11	729	0.279568	11	700	1741.83	1465	66
1466	CYC1	0.191792	11	2223	0.256335	11	2553	0.219374	11	1998	0.257894	11	1548	0.220577	11	1483	0.284829	11	647	1742	1466	66
1467	F8	0.217128	11	1702	0.280748	11	2040	0.290583	11	942	0.245846	11	1771	0.224106	11	1406	0.186561	11	2593	1742.33	1467	66
1468	HEATR6	0.165765	10	2825	0.364962	10	842	0.181715	10	2822	0.272536	10	1305	0.227434	10	1333	0.23858	10	1327	1742.33	1468	60
1469	BSND	0.249465	11	1205	0.257847	11	2521	0.244599	11	1559	0.228231	11	2142	0.299376	11	525	0.188906	11	2505	1742.83	1469	66
1470	PSMA6	0.305712	10	620	0.25554	10	2567	0.281079	10	1061	0.2251	10	2215	0.196012	10	2006	0.208027	10	1994	1743.83	1470	60
1471	KCTD5	0.203572	11	1953	0.353081	11	967	0.217369	11	2051	0.244214	11	1809	0.177876	11	2451	0.243432	11	1244	1745.83	1471	66
1472	TGDS	0.211495	11	1802	0.299677	11	1710	0.194193	11	2526	0.259035	11	1527	0.183258	11	2303	0.288089	11	612	1746.67	1472	66
1473	ACPP	0.22907	11	1490	0.346076	11	1049	0.247892	11	1510	0.215154	11	2421	0.201549	11	1880	0.201833	11	2137	1747.83	1473	66
1474	GNA13	0.233782	11	1415	0.258237	11	2512	0.29438	11	899	0.238011	11	1935	0.189595	11	2150	0.225544	11	1578	1748.17	1474	66
1475	FAM126A	0.216786	11	1708	0.405233	11	520	0.209086	11	2224	0.268258	11	1380	0.176178	11	2508	0.201142	11	2152	1748.67	1475	66
1476	PSAT1	0.273619	11	923	0.321025	11	1396	0.287548	11	978	0.180027	11	3385	0.238446	11	1178	0.185124	11	2639	1749.83	1476	66
1477	EIF1AD	0.178026	8	2517	0.348152	8	1019	0.214576	8	2105	0.253621	8	1614	0.192573	8	2081	0.247418	8	1179	1752.5	1477	48
1478	DDOST	0.270365	11	949	0.33337	11	1218	0.233293	11	1743	0.179839	11	3394	0.199648	11	1915	0.240105	11	1299	1753	1478	66
1479	ALDOA	0.20254	11	1981	0.309838	11	1551	0.268451	11	1214	0.222839	11	2266	0.307037	11	479	0.172741	11	3038	1754.83	1479	66
1480	TSNAX	0.273861	11	921	0.344818	11	1064	0.205036	11	2298	0.255069	11	1590	0.131446	11	4030	0.286413	11	631	1755.67	1480	66
1481	ANXA3	0.389099	11	242	0.348093	11	1020	0.344338	11	517	0.199679	11	2828	0.225553	11	1374	0.128361	11	4560	1756.83	1481	66
1482	HERC4	0.193048	11	2194	0.321469	11	1393	0.199217	11	2428	0.280983	11	1183	0.201031	11	1895	0.231963	11	1458	1758.5	1482	66
1483	BATF	0.225792	11	1556	0.338585	11	1153	0.240805	11	1618	0.19459	11	2958	0.198395	11	1946	0.238768	11	1321	1758.67	1483	66
1484	ZNF22	0.21341	11	1775	0.327185	11	1299	0.198581	11	2444	0.232761	11	2051	0.179912	11	2399	0.290528	11	586	1759	1484	66
1485	WBP4	0.247196	11	1232	0.313519	11	1501	0.281103	11	1060	0.295808	11	968	0.154473	11	3193	0.185898	11	2609	1760.5	1485	66
1486	SMARCAL1	0.19607	11	2122	0.370193	11	796	0.221287	11	1961	0.217966	11	2350	0.240959	11	1134	0.199115	11	2207	1761.67	1486	66
1487	REPS2	0.2751	11	899	0.13631	11	5804	0.320597	11	683	0.34093	11	565	0.314828	11	442	0.200274	11	2181	1762.33	1487	66
1488	UBP1	0.219958	11	1657	0.34822	11	1016	0.254169	11	1413	0.289331	11	1067	0.241586	11	1127	0.135652	11	4294	1762.33	1488	66
1489	IPO7	0.201488	11	2002	0.281029	11	2036	0.244181	11	1567	0.313242	11	773	0.176876	11	2486	0.218708	11	1720	1764	1489	66
1490	SUMO1	0.266677	11	992	0.235378	11	3007	0.266344	11	1246	0.260222	11	1508	0.204742	11	1800	0.206061	11	2032	1764.17	1490	66
1491	ATP1A1	0.31233	11	562	0.387562	11	646	0.258276	11	1356	0.229752	11	2113	0.193918	11	2045	0.147731	11	3865	1764.5	1491	66
1492	ALDH6A1	0.26172	11	1042	0.308577	11	1574	0.283377	11	1034	0.23461	11	2015	0.215358	11	1575	0.16175	11	3358	1766.33	1492	66
1493	GPD2	0.215852	11	1728	0.298225	11	1728	0.233894	11	1737	0.250436	11	1686	0.21724	11	1545	0.200359	11	2179	1767.17	1493	66
1494	PRPF40A	0.232018	10	1439	0.324805	10	1341	0.20047	10	2401	0.258001	10	1546	0.159053	10	3048	0.268127	10	836	1768.5	1494	60
1495	ARPC3	0.276244	11	882	0.218006	11	3408	0.240849	11	1616	0.253316	11	1622	0.21017	11	1690	0.234817	11	1406	1770.67	1495	66
1496	CST7	0.316678	11	530	0.269764	11	2250	0.330591	11	602	0.238534	11	1920	0.242261	11	1109	0.137442	11	4214	1770.83	1496	66
1497	TAB3	0.193606	11	2179	0.262247	11	2415	0.228371	11	1853	0.276923	11	1245	0.214434	11	1592	0.23692	11	1359	1773.83	1497	66
1498	TM2D2	0.177922	11	2519	0.278591	11	2087	0.191932	11	2581	0.223171	11	2256	0.26267	11	833	0.31698	11	370	1774.33	1498	66
1499	SNX17	0.152192	11	3160	0.345792	11	1054	0.210791	11	2187	0.229904	11	2110	0.233225	11	1249	0.264457	11	894	1775.67	1499	66
1500	MRPS23	0.231468	11	1452	0.316061	11	1457	0.201689	11	2372	0.236714	11	1967	0.176012	11	2512	0.264003	11	899	1776.5	1500	66
1501	POLR2M	0.192782	7	2200	0.265467	7	2335	0.277426	7	1104	0.350214	7	509	0.215301	7	1576	0.175985	7	2935	1776.5	1501	42
1502	NUMB	0.20193	9	1991	0.302725	9	1659	0.260588	9	1327	0.260952	9	1493	0.17353	9	2598	0.224512	9	1607	1779.17	1502	54
1503	FAM219B	0.151725	8	3168	0.287495	8	1898	0.218792	8	2012	0.258663	8	1534	0.285328	8	633	0.23337	8	1437	1780.33	1503	48
1504	ACTR10	0.224121	11	1583	0.300454	11	1696	0.220672	11	1975	0.234373	11	2018	0.20201	11	1870	0.226933	11	1543	1780.83	1504	66
1505	POLR3A	0.1516	11	3172	0.371488	11	786	0.227377	11	1873	0.248493	11	1722	0.234388	11	1225	0.211529	11	1908	1781	1505	66
1506	DCTN4	0.235595	11	1381	0.262118	11	2419	0.302424	11	846	0.265655	11	1423	0.197736	11	1962	0.184605	11	2664	1782.5	1506	66
1507	WDR1	0.1729	11	2661	0.29716	11	1753	0.211171	11	2178	0.230081	11	2108	0.236266	11	1206	0.271083	11	793	1783.17	1507	66
1508	KCNH7	0.236332	11	1372	0.309165	11	1564	0.233795	11	1738	0.252616	11	1637	0.233251	11	1246	0.168677	11	3150	1784.5	1508	66
1509	TIMM50	0.192036	11	2219	0.271566	11	2218	0.204092	11	2317	0.262334	11	1469	0.225305	11	1376	0.251738	11	1112	1785.17	1509	66
1510	MANEA	0.207179	11	1881	0.304219	11	1635	0.224098	11	1917	0.258178	11	1542	0.212577	11	1638	0.203152	11	2099	1785.33	1510	66
1511	LILRB4	0.273935	11	919	0.465756	11	231	0.26114	11	1318	0.250512	11	1684	0.164597	11	2865	0.152148	11	3697	1785.67	1511	66
1512	VPS4A	0.187857	11	2306	0.278022	11	2097	0.229108	11	1838	0.254697	11	1596	0.250754	11	991	0.212321	11	1886	1785.67	1512	66
1513	UBE3A	0.213743	11	1763	0.315978	11	1459	0.279073	11	1081	0.300912	11	903	0.152085	11	3268	0.197614	11	2246	1786.67	1513	66
1514	SETD7	0.228084	10	1509	0.282464	10	2004	0.268663	10	1210	0.303582	10	878	0.233101	10	1250	0.147585	10	3873	1787.33	1514	60
1515	HPS3	0.188067	11	2302	0.249494	11	2705	0.213653	11	2129	0.281309	11	1179	0.19837	11	1947	0.303056	11	463	1787.5	1515	66
1516	SIAH2	0.229309	11	1485	0.223815	11	3285	0.315484	11	726	0.331252	11	622	0.305795	11	494	0.140086	11	4122	1789	1516	66
1517	SRSF1	0.243085	10	1278	0.35828	10	914	0.196029	10	2496	0.227584	10	2157	0.15069	10	3327	0.292498	10	563	1789.17	1517	60
1518	METTL9	0.312592	11	560	0.282744	11	1996	0.360869	11	415	0.324202	11	680	0.221299	11	1475	0.104424	11	5621	1791.17	1518	66
1519	EPRS	0.226448	11	1543	0.338773	11	1151	0.226717	11	1886	0.261883	11	1472	0.152078	11	3269	0.233466	11	1436	1792.83	1519	66
1520	SLC25A46	0.230205	10	1475	0.297621	10	1737	0.210128	10	2204	0.299603	10	919	0.138374	10	3758	0.282664	10	664	1792.83	1520	60
1521	ADGRG3	0.392523	11	235	0.345192	11	1060	0.321816	11	671	0.202539	11	2750	0.178314	11	2432	0.154498	11	3616	1794	1521	66
1522	UBLCP1	0.227776	11	1519	0.278809	11	2078	0.220175	11	1982	0.243767	11	1817	0.17117	11	2676	0.279172	11	706	1796.33	1522	66
1523	C6orf89	0.179991	11	2471	0.334501	11	1203	0.219286	11	2003	0.26715	11	1402	0.202909	11	1849	0.213857	11	1852	1796.67	1523	66
1524	LRG1	0.422418	11	164	0.341274	11	1112	0.339967	11	547	0.162186	11	3935	0.160311	11	3007	0.207212	11	2016	1796.83	1524	66
1525	MTX2	0.197063	11	2105	0.421556	11	411	0.208271	11	2241	0.289082	11	1076	0.2247	11	1390	0.155892	11	3564	1797.83	1525	66
1526	ITCH	0.238134	11	1343	0.28292	11	1991	0.255108	11	1397	0.238333	11	1926	0.172864	11	2621	0.228211	11	1527	1800.83	1526	66
1527	TLN1	0.191935	11	2220	0.348334	11	1012	0.238011	11	1663	0.203657	11	2723	0.256297	11	909	0.196304	11	2281	1801.33	1527	66
1528	SPG11	0.148706	10	3255	0.398114	10	565	0.238778	10	1655	0.315662	10	749	0.211907	10	1651	0.174727	10	2968	1807.17	1528	60
1529	AGPAT2	0.198079	11	2082	0.301698	11	1674	0.240832	11	1617	0.25766	11	1555	0.252628	11	967	0.175174	11	2954	1808.17	1529	66
1530	LILRA5	0.260448	11	1058	0.310573	11	1534	0.234698	11	1720	0.185749	11	3205	0.20618	11	1772	0.22506	11	1590	1813.17	1530	66
1531	MRPL37	0.146516	11	3305	0.292584	11	1818	0.231261	11	1788	0.298943	11	927	0.242028	11	1115	0.210496	11	1926	1813.17	1531	66
1532	RSL1D1	0.25615	11	1111	0.226792	11	3219	0.199633	11	2418	0.304225	11	867	0.207533	11	1746	0.228498	11	1519	1813.33	1532	66
1533	TPM3	0.274405	11	908	0.312449	11	1514	0.253311	11	1425	0.200784	11	2801	0.216122	11	1560	0.184007	11	2686	1815.67	1533	66
1534	IKBKAP	0.275255	6	895	0.285724	6	1930	0.236348	6	1689	0.214002	6	2461	0.156722	6	3122	0.270077	6	803	1816.67	1534	36
1535	SYPL1	0.261216	11	1049	0.254779	11	2588	0.247037	11	1528	0.251962	11	1655	0.153439	11	3224	0.266726	11	859	1817.17	1535	66
1536	BTBD10	0.229646	11	1483	0.362243	11	871	0.266922	11	1237	0.241848	11	1846	0.158138	11	3081	0.192751	11	2387	1817.5	1536	66
1537	SLC25A3	0.179577	11	2480	0.297279	11	1752	0.192895	11	2554	0.24057	11	1872	0.206398	11	1764	0.299665	11	493	1819.17	1537	66
1538	ZC3H15	0.282376	11	813	0.226972	11	3212	0.284687	11	1017	0.256538	11	1573	0.186205	11	2221	0.203896	11	2083	1819.83	1538	66
1539	ABCD3	0.197875	10	2085	0.29993	10	1705	0.21459	10	2103	0.290591	10	1053	0.162087	10	2948	0.255419	10	1047	1823.5	1539	60
1540	YBEY	0.235306	8	1389	0.253742	8	2607	0.227477	8	1871	0.239829	8	1887	0.198888	8	1930	0.242353	8	1264	1824.67	1540	48
1541	ANKRD13C	0.186622	11	2324	0.351774	11	978	0.239133	11	1651	0.28332	11	1153	0.210902	11	1674	0.16785	11	3177	1826.17	1541	66
1542	CHKA	0.275126	11	898	0.301923	11	1669	0.220437	11	1978	0.242609	11	1834	0.201603	11	1878	0.183356	11	2708	1827.5	1542	66
1543	CCDC71L	0.197671	11	2089	0.281784	11	2018	0.290889	11	938	0.267572	11	1393	0.239292	11	1163	0.16132	11	3382	1830.5	1543	66
1544	B3GNT8	0.17315	10	2657	0.261145	10	2439	0.291269	10	931	0.254222	10	1603	0.290605	10	597	0.181908	10	2758	1830.83	1544	60
1545	VIM	0.200423	11	2030	0.230148	11	3127	0.299586	11	861	0.307045	11	847	0.254635	11	937	0.167454	11	3184	1831	1545	66
1546	PROSER1	0.160004	8	2965	0.28244	8	2005	0.252787	8	1432	0.303972	8	871	0.267538	8	778	0.175863	8	2940	1831.83	1546	48
1547	STBD1	0.18216	10	2415	0.300981	10	1684	0.258254	10	1357	0.269499	10	1360	0.242675	10	1105	0.171562	10	3072	1832.17	1547	60
1548	PFKFB4	0.216686	11	1710	0.461425	11	247	0.259296	11	1347	0.238555	11	1918	0.206208	11	1768	0.142965	11	4011	1833.5	1548	66
1549	LYRM2	0.240068	10	1321	0.260281	10	2458	0.201408	10	2377	0.251259	10	1666	0.203193	10	1840	0.237801	10	1340	1833.67	1549	60
1550	PREB	0.22345	11	1595	0.327474	11	1295	0.246893	11	1530	0.244878	11	1793	0.221345	11	1473	0.163043	11	3328	1835.67	1550	66
1551	TLK1	0.210814	11	1818	0.272055	11	2207	0.265537	11	1252	0.253164	11	1627	0.233251	11	1247	0.178559	11	2863	1835.67	1551	66
1552	LONRF3	0.237784	11	1349	0.181068	11	4397	0.341686	11	539	0.276372	11	1252	0.285424	11	632	0.178945	11	2848	1836.17	1552	66
1553	AFF1	0.152837	11	3145	0.34599	11	1050	0.243808	11	1574	0.331809	11	616	0.273014	11	734	0.146311	11	3908	1837.83	1553	66
1554	SUCLA2	0.266086	11	1001	0.336395	11	1179	0.202797	11	2347	0.207188	11	2621	0.164363	11	2871	0.257793	11	1010	1838.17	1554	66
1555	STRN	0.203987	11	1945	0.319306	11	1415	0.240688	11	1620	0.24831	11	1726	0.174073	11	2579	0.217856	11	1745	1838.33	1555	66
1556	EDC3	0.195386	10	2136	0.402629	10	533	0.245767	10	1542	0.215308	10	2415	0.231239	10	1279	0.169275	10	3129	1839	1556	60
1557	CLCN3	0.133649	11	3675	0.309132	11	1565	0.220928	11	1967	0.265186	11	1429	0.224397	11	1403	0.258629	11	997	1839.33	1557	66
1558	MAP4	0.235157	11	1393	0.356506	11	935	0.218359	11	2025	0.208027	11	2607	0.238425	11	1180	0.177479	11	2898	1839.67	1558	66
1559	RPS9	0.26454	11	1020	0.221728	11	3333	0.255195	11	1396	0.222878	11	2265	0.239176	11	1164	0.213262	11	1863	1840.17	1559	66
1560	ACAP1	0.256938	10	1101	0.360149	10	891	0.277312	10	1107	0.215918	10	2399	0.24066	10	1139	0.132121	10	4425	1843.67	1560	60
1561	FIBP	0.163674	11	2874	0.293899	11	1800	0.223147	11	1928	0.220624	11	2309	0.265315	11	803	0.236338	11	1373	1847.83	1561	66
1562	TMEM199	0.219358	9	1666	0.387104	9	654	0.229777	9	1820	0.240216	9	1879	0.171339	9	2673	0.192527	9	2396	1848	1562	54
1563	WDR43	0.227817	10	1517	0.290345	10	1858	0.235483	10	1707	0.266019	10	1420	0.182677	10	2319	0.196793	10	2267	1848	1563	60
1564	ZNF160	0.223775	9	1586	0.233243	9	3065	0.219333	9	2000	0.2887	9	1082	0.20416	9	1813	0.226708	9	1548	1849	1564	54
1565	CALCB	0.308355	8	598	0.220643	8	3353	0.214371	8	2108	0.22213	8	2278	0.212811	8	1631	0.251143	8	1127	1849.17	1565	48
1566	FBXO45	0.227202	10	1530	0.33463	10	1202	0.201716	10	2370	0.244903	10	1792	0.147658	10	3421	0.272342	10	782	1849.5	1566	60
1567	AREL1	0.202004	8	1987	0.325567	8	1330	0.269549	8	1199	0.233013	8	2047	0.239638	8	1159	0.161363	8	3380	1850.33	1567	48
1568	SF3B6	0.279728	8	847	0.244855	8	2797	0.259609	8	1343	0.241317	8	1857	0.197062	8	1981	0.196343	8	2279	1850.67	1568	48
1569	TINF2	0.187955	9	2303	0.328186	9	1282	0.200892	9	2391	0.237339	9	1953	0.196464	9	1996	0.247047	9	1190	1852.5	1569	54
1570	CCAR1	0.218577	10	1675	0.329246	10	1271	0.191028	10	2608	0.286026	10	1119	0.139704	10	3719	0.277307	10	727	1853.17	1570	60
1571	TXNDC9	0.209653	11	1836	0.356035	11	939	0.21133	11	2174	0.210656	11	2542	0.17577	11	2520	0.251724	11	1114	1854.17	1571	66
1572	DOPEY2	0.167347	11	2778	0.295956	11	1767	0.239716	11	1645	0.249079	11	1709	0.244027	11	1085	0.201597	11	2143	1854.5	1572	66
1573	RNF8	0.178488	11	2504	0.298515	11	1722	0.199537	11	2422	0.236273	11	1979	0.235832	11	1211	0.24049	11	1293	1855.17	1573	66
1574	ANAPC7	0.180995	11	2447	0.334389	11	1207	0.2027	11	2351	0.23763	11	1943	0.186519	11	2210	0.259979	11	979	1856.17	1574	66
1575	AP3M1	0.167975	11	2763	0.343924	11	1082	0.206975	11	2263	0.244575	11	1800	0.189201	11	2160	0.25441	11	1070	1856.33	1575	66
1576	VPS16	0.216503	11	1714	0.314171	11	1485	0.220779	11	1969	0.195117	11	2946	0.217371	11	1544	0.230542	11	1485	1857.17	1576	66
1577	GLRX	0.18915	11	2271	0.242722	11	2843	0.249405	11	1487	0.270867	11	1330	0.221497	11	1468	0.217632	11	1752	1858.5	1577	66
1578	MRPS36	0.242976	11	1280	0.261374	11	2435	0.241641	11	1602	0.295351	11	975	0.17384	11	2584	0.196091	11	2286	1860.33	1578	66
1579	SRGN	0.326533	11	462	0.233585	11	3056	0.289935	11	951	0.210648	11	2543	0.208153	11	1736	0.19166	11	2417	1860.83	1579	66
1580	YWHAZ	0.265769	11	1004	0.257526	11	2527	0.245168	11	1551	0.198863	11	2855	0.226714	11	1348	0.212379	11	1885	1861.67	1580	66
1581	CCPG1	0.25481	11	1125	0.319932	11	1410	0.273033	11	1165	0.298206	11	935	0.244952	11	1068	0.107156	11	5468	1861.83	1581	66
1582	PRDM5	0.292274	11	727	0.292363	11	1822	0.243336	11	1581	0.241876	11	1845	0.206282	11	1766	0.159481	11	3434	1862.5	1582	66
1583	HDAC4	0.154693	11	3096	0.329369	11	1267	0.320577	11	684	0.289278	11	1070	0.265818	11	799	0.136357	11	4262	1863	1583	66
1584	DCP2	0.274132	11	913	0.219086	11	3387	0.225309	11	1907	0.213034	11	2480	0.208	11	1738	0.274136	11	758	1863.83	1584	66
1585	TMEM230	0.195084	8	2141	0.282795	8	1995	0.186955	8	2691	0.238501	8	1921	0.257417	8	894	0.226619	8	1550	1865.33	1585	48
1586	TTC37	0.181406	10	2439	0.369976	10	800	0.236287	10	1692	0.29561	10	969	0.182925	10	2314	0.174437	10	2978	1865.33	1586	60
1587	DDX21	0.29114	11	739	0.285795	11	1929	0.255081	11	1398	0.253257	11	1626	0.150337	11	3341	0.20026	11	2182	1869.17	1587	66
1588	TIMP2	0.144622	11	3364	0.32863	11	1278	0.256106	11	1383	0.302711	11	886	0.276377	11	705	0.15493	11	3599	1869.17	1588	66
1589	SEPT2	0.146361	8	3312	0.283278	8	1983	0.208302	8	2240	0.231724	8	2068	0.227321	8	1336	0.33305	8	280	1869.83	1589	48
1590	ANKRD50	0.18933	11	2267	0.279017	11	2071	0.260126	11	1337	0.275948	11	1262	0.160144	11	3013	0.241637	11	1271	1870.17	1590	66
1591	DCAF10	0.213211	10	1777	0.35185	10	976	0.26248	10	1298	0.316499	10	739	0.207444	10	1751	0.125498	10	4680	1870.17	1591	60
1592	CBFB	0.214545	11	1750	0.350564	11	989	0.225728	11	1897	0.239612	11	1893	0.151325	11	3299	0.234997	11	1399	1871.17	1592	66
1593	ILF2	0.239407	11	1327	0.272177	11	2204	0.21765	11	2046	0.22624	11	2184	0.159356	11	3040	0.307198	11	437	1873	1593	66
1594	RPL22L1	0.275218	10	897	0.211918	10	3577	0.242716	10	1589	0.293896	10	1002	0.249398	10	1011	0.167933	10	3174	1875	1594	60
1595	PPP2R3C	0.26597	11	1003	0.2227	11	3316	0.266013	11	1249	0.244218	11	1808	0.172061	11	2645	0.243858	11	1237	1876.33	1595	66
1596	RNASEL	0.257973	11	1088	0.452885	11	281	0.235562	11	1703	0.215426	11	2411	0.156289	11	3134	0.184784	11	2655	1878.67	1596	66
1597	UFD1L	0.224559	6	1576	0.162092	6	4951	0.228226	6	1856	0.252491	6	1639	0.255331	6	924	0.323381	6	333	1879.83	1597	36
1598	EIF2AK1	0.162189	11	2918	0.235691	11	2996	0.239524	11	1648	0.2818	11	1172	0.305827	11	493	0.204677	11	2056	1880.5	1598	66
1599	INVS	0.166278	11	2807	0.260973	11	2444	0.248277	11	1499	0.301734	11	894	0.237676	11	1189	0.190397	11	2453	1881	1599	66
1600	METTL5	0.282508	11	812	0.234701	11	3026	0.225529	11	1901	0.268346	11	1377	0.176226	11	2506	0.220887	11	1672	1882.33	1600	66
1601	TMEM255B	0.203302	8	1962	0.30083	8	1688	0.281296	8	1058	0.253551	8	1617	0.25613	8	913	0.141733	8	4056	1882.33	1601	48
1602	TNFAIP3	0.362429	11	314	0.279729	11	2060	0.280953	11	1064	0.244403	11	1804	0.201974	11	1872	0.138258	11	4180	1882.33	1602	66
1603	MAP4K4	0.183449	11	2392	0.264062	11	2370	0.283635	11	1031	0.30395	11	873	0.209153	11	1710	0.176577	11	2921	1882.83	1603	66
1604	PPP2CA	0.253956	11	1136	0.241754	11	2866	0.261483	11	1312	0.231904	11	2063	0.181123	11	2357	0.225704	11	1573	1884.5	1604	66
1605	ZNF821	0.129766	10	3824	0.255248	10	2576	0.251297	10	1459	0.304198	10	869	0.248551	10	1019	0.226274	10	1560	1884.5	1605	60
1606	GIMAP2	0.141546	11	3459	0.304497	11	1630	0.241595	11	1604	0.324704	11	676	0.197188	11	1978	0.208645	11	1972	1886.5	1606	66
1607	ZNF616	0.178534	9	2502	0.254296	9	2598	0.219752	9	1989	0.268762	9	1372	0.282097	9	661	0.199531	9	2200	1887	1607	54
1608	RPUSD3	0.19062	11	2248	0.262824	11	2400	0.180262	11	2860	0.230009	11	2109	0.247588	11	1027	0.28092	11	683	1887.83	1608	66
1609	PNPLA1	0.305189	11	625	0.338077	11	1158	0.41129	11	257	0.300527	11	908	0.286962	11	624	0.0609457	11	7756	1888	1609	66
1610	NT5DC2	0.223648	11	1591	0.302075	11	1666	0.208056	11	2247	0.198026	11	2872	0.227443	11	1332	0.223558	11	1624	1888.67	1610	66
1611	ST7	0.198485	10	2073	0.199719	10	3881	0.264921	10	1262	0.253532	10	1618	0.250802	10	989	0.229272	10	1510	1888.83	1611	60
1612	PIK3C2A	0.201087	11	2013	0.25573	11	2562	0.230876	11	1795	0.257266	11	1560	0.204781	11	1799	0.224161	11	1614	1890.5	1612	66
1613	ADAM10	0.195029	11	2143	0.325524	11	1331	0.240123	11	1639	0.249334	11	1704	0.186448	11	2212	0.194336	11	2335	1894	1613	66
1614	UQCR10	0.244221	10	1262	0.224075	10	3275	0.231451	10	1781	0.260506	10	1503	0.204426	10	1806	0.217895	10	1743	1895	1614	60
1615	RUVBL1	0.256067	11	1113	0.348418	11	1011	0.213263	11	2138	0.190073	11	3074	0.198802	11	1935	0.20294	11	2104	1895.83	1615	66
1616	TDP2	0.309163	10	591	0.361246	10	880	0.283119	10	1039	0.219199	10	2333	0.169642	10	2723	0.148131	10	3844	1901.67	1616	60
1617	FAM110B	0.204892	10	1923	0.267523	10	2295	0.259397	10	1346	0.24353	10	1819	0.216383	10	1557	0.189747	10	2475	1902.5	1617	60
1618	SLC39A3	0.21121	11	1809	0.279605	11	2062	0.226797	11	1883	0.218878	11	2337	0.275911	11	708	0.185171	11	2636	1905.83	1618	66
1619	ACVRL1	0.226877	11	1537	0.317207	11	1443	0.191267	11	2599	0.180789	11	3366	0.195315	11	2016	0.301315	11	477	1906.33	1619	66
1620	ERCC3	0.146431	11	3311	0.379861	11	712	0.23485	11	1716	0.256584	11	1571	0.208241	11	1735	0.19254	11	2395	1906.67	1620	66
1621	HS3ST3B1	0.325805	11	467	0.344117	11	1078	0.315964	11	720	0.251342	11	1664	0.216495	11	1554	0.097173	11	5958	1906.83	1621	66
1622	CFL1	0.225665	11	1560	0.290805	11	1850	0.268863	11	1206	0.16394	11	3877	0.245827	11	1047	0.211637	11	1905	1907.5	1622	66
1623	NFRKB	0.160278	11	2952	0.298915	11	1715	0.203974	11	2320	0.251321	11	1665	0.264731	11	807	0.208013	11	1996	1909.17	1623	66
1624	ZMYM2	0.194147	10	2161	0.240647	10	2888	0.276562	10	1121	0.268503	10	1375	0.18322	10	2306	0.223556	10	1625	1912.67	1624	60
1625	HAL	0.25295	11	1147	0.290399	11	1855	0.291028	11	936	0.313585	11	768	0.223094	11	1437	0.109338	11	5367	1918.33	1625	66
1626	COMMD7	0.193664	11	2176	0.252952	11	2625	0.215345	11	2084	0.231658	11	2072	0.246445	11	1042	0.228401	11	1520	1919.83	1626	66
1627	ALDH9A1	0.162793	11	2902	0.310359	11	1539	0.211895	11	2161	0.24018	11	1881	0.207233	11	1754	0.240445	11	1294	1921.83	1627	66
1628	SMARCE1	0.209535	11	1838	0.202997	11	3791	0.260193	11	1335	0.281589	11	1176	0.1804	11	2382	0.256532	11	1031	1925.5	1628	66
1629	ZNF260	0.194975	8	2146	0.323735	8	1356	0.216535	8	2068	0.279476	8	1202	0.177627	8	2461	0.194707	8	2322	1925.83	1629	48
1630	HSBP1	0.251465	9	1180	0.313714	9	1495	0.219627	9	1994	0.214964	9	2424	0.165102	9	2847	0.223982	9	1616	1926	1630	54
1631	PIK3R1	0.230144	11	1476	0.301982	11	1668	0.269763	11	1198	0.272465	11	1306	0.1533	11	3229	0.184184	11	2680	1926.17	1631	66
1632	MAPKAP1	0.180398	11	2460	0.241331	11	2874	0.216272	11	2071	0.267319	11	1398	0.219532	11	1500	0.242324	11	1265	1928	1632	66
1633	KDELC2	0.307802	11	602	0.324939	11	1338	0.261796	11	1306	0.188754	11	3114	0.1936	11	2052	0.168423	11	3159	1928.5	1633	66
1634	GLB1	0.122325	10	4088	0.27567	10	2141	0.219719	10	1990	0.288154	10	1088	0.225067	10	1383	0.265192	10	884	1929	1634	60
1635	WASF1	0.175054	11	2599	0.224782	11	3258	0.346186	11	506	0.308499	11	828	0.282382	11	658	0.151188	11	3732	1930.17	1635	66
1636	HIST1H1D	0.189837	11	2260	0.245478	11	2780	0.219532	11	1995	0.254743	11	1595	0.232157	11	1265	0.220195	11	1687	1930.33	1636	66
1637	DHX32	0.176978	11	2538	0.31221	11	1517	0.192577	11	2564	0.261849	11	1474	0.176608	11	2493	0.256867	11	1027	1935.5	1637	66
1638	CFAP58	0.154927	7	3086	0.340373	7	1128	0.214131	7	2118	0.248765	7	1715	0.201495	7	1886	0.220191	7	1688	1936.83	1638	42
1639	CAPZA1	0.231712	10	1447	0.358492	10	909	0.247928	10	1509	0.218427	10	2345	0.159659	10	3029	0.192909	10	2383	1937	1639	60
1640	CHMP2A	0.28351	11	804	0.297351	11	1746	0.289465	11	960	0.206056	11	2647	0.181398	11	2353	0.169879	11	3115	1937.5	1640	66
1641	PRNP	0.233439	11	1422	0.204918	11	3744	0.254289	11	1410	0.293362	11	1013	0.180376	11	2383	0.221776	11	1658	1938.33	1641	66
1642	ANXA8L1	0.238222	8	1342	0.253885	8	2602	0.260207	8	1334	0.250599	8	1680	0.259624	8	868	0.149369	8	3805	1938.5	1642	48
1643	MAP10	0.184329	8	2375	0.252189	8	2641	0.203641	8	2326	0.263575	8	1450	0.19909	8	1923	0.262239	8	927	1940.33	1643	48
1644	CYYR1	0.300889	11	662	0.303529	11	1645	0.238132	11	1662	0.197281	11	2889	0.214891	11	1585	0.166707	11	3212	1942.5	1644	66
1645	TRAPPC3	0.202947	11	1966	0.337894	11	1161	0.18124	11	2833	0.237484	11	1949	0.15788	11	3088	0.283402	11	659	1942.67	1645	66
1646	TADA3	0.187401	10	2316	0.259091	10	2490	0.230035	10	1811	0.227246	10	2166	0.256841	10	901	0.208311	10	1980	1944	1646	60
1647	CRK	0.163311	11	2885	0.314154	11	1487	0.247963	11	1508	0.239077	11	1909	0.201347	11	1890	0.207387	11	2011	1948.33	1647	66
1648	MIF4GD	0.164294	9	2863	0.19596	9	3982	0.248149	9	1503	0.250432	9	1687	0.246609	9	1038	0.286585	9	626	1949.83	1648	54
1649	SNX19	0.159057	11	2986	0.27775	11	2106	0.244196	11	1566	0.287665	11	1094	0.246492	11	1040	0.17678	11	2917	1951.5	1649	66
1650	FBXO11	0.202004	11	1988	0.256298	11	2555	0.279961	11	1073	0.273991	11	1282	0.214192	11	1601	0.166562	11	3217	1952.67	1650	66
1651	SDHAF2	0.165625	10	2835	0.234658	10	3027	0.236306	10	1691	0.233509	10	2032	0.256011	10	915	0.244403	10	1223	1953.83	1651	60
1652	HMGB3	0.249886	11	1199	0.244759	11	2799	0.28994	11	950	0.226196	11	2187	0.217225	11	1546	0.172629	11	3043	1954	1652	66
1653	C11orf58	0.212102	10	1795	0.29561	10	1773	0.170129	10	3122	0.22537	10	2206	0.222752	10	1447	0.235719	10	1384	1954.5	1653	60
1654	IQGAP2	0.226794	11	1538	0.238174	11	2938	0.267742	11	1223	0.301462	11	898	0.193517	11	2056	0.17125	11	3077	1955	1654	66
1655	PSMB4	0.245191	11	1255	0.25336	11	2614	0.192172	11	2575	0.233124	11	2042	0.207759	11	1742	0.229252	11	1511	1956.5	1655	66
1656	SHFM1	0.249439	6	1206	0.244055	6	2814	0.234239	6	1728	0.235354	6	1993	0.165024	6	2852	0.249806	6	1152	1957.5	1656	36
1657	MAPK6	0.254421	11	1127	0.244116	11	2812	0.293403	11	907	0.251245	11	1667	0.184857	11	2267	0.174771	11	2966	1957.67	1657	66
1658	PPM1M	0.178365	11	2511	0.268253	11	2282	0.271977	11	1174	0.259587	11	1522	0.219971	11	1492	0.181694	11	2767	1958	1658	66
1659	CCNG2	0.214325	11	1754	0.184906	11	4298	0.25566	11	1391	0.261567	11	1481	0.218394	11	1522	0.238637	11	1326	1962	1659	66
1660	RAD21	0.262542	11	1038	0.262273	11	2414	0.227153	11	1877	0.233732	11	2030	0.149615	11	3360	0.255176	11	1056	1962.5	1660	66
1661	MGC12916	0.253314	6	1144	0.372982	6	766	0.282508	6	1045	0.221148	6	2301	0.217594	6	1539	0.118285	6	4984	1963.17	1661	36
1662	MS4A6E	0.234169	8	1412	0.234139	8	3041	0.21568	8	2082	0.21678	8	2374	0.204873	8	1796	0.253689	8	1081	1964.33	1662	48
1663	KATNA1	0.173492	11	2649	0.288367	11	1889	0.228522	11	1847	0.244862	11	1794	0.170456	11	2697	0.263216	11	913	1964.83	1663	66
1664	TBCA	0.250404	11	1191	0.26171	11	2425	0.231646	11	1773	0.280094	11	1196	0.184964	11	2265	0.175507	11	2949	1966.5	1664	66
1665	TMED2	0.240811	11	1311	0.310735	11	1532	0.203213	11	2338	0.242273	11	1837	0.165066	11	2850	0.210305	11	1935	1967.17	1665	66
1666	PRR13	0.179984	11	2472	0.301673	11	1675	0.236741	11	1683	0.223085	11	2258	0.208878	11	1718	0.207438	11	2009	1969.17	1666	66
1667	PIK3CA	0.193403	11	2184	0.313911	11	1490	0.256525	11	1376	0.270962	11	1327	0.173545	11	2597	0.178989	11	2845	1969.83	1667	66
1668	C5orf24	0.201984	10	1990	0.250558	10	2683	0.221748	10	1952	0.281176	10	1180	0.182066	10	2337	0.220281	10	1685	1971.17	1668	60
1669	FOXO3	0.184717	11	2366	0.268629	11	2274	0.294717	11	893	0.301446	11	899	0.275361	11	715	0.125484	11	4682	1971.5	1669	66
1670	SLC26A4	0.240477	11	1315	0.209662	11	3632	0.183882	11	2766	0.229284	11	2120	0.251851	11	976	0.257169	11	1022	1971.83	1670	66
1671	IPP	0.188134	11	2300	0.297522	11	1741	0.234024	11	1731	0.243875	11	1815	0.20297	11	1847	0.192325	11	2402	1972.67	1671	66
1672	ZNF638	0.194371	10	2152	0.325992	10	1318	0.209367	10	2219	0.261028	10	1491	0.166944	10	2789	0.212942	10	1874	1973.83	1672	60
1673	SUFU	0.144201	11	3378	0.322631	11	1375	0.229771	11	1821	0.214773	11	2434	0.240383	11	1142	0.220032	11	1696	1974.33	1673	66
1674	GTF2H2B	0.195386	8	2135	0.282718	8	1997	0.208577	8	2239	0.238297	8	1927	0.256096	8	914	0.185175	8	2635	1974.5	1674	48
1675	CENPI	0.269209	11	964	0.269339	11	2258	0.24217	11	1598	0.198357	11	2863	0.224605	11	1395	0.181615	11	2770	1974.67	1675	66
1676	HAT1	0.22638	11	1546	0.326393	11	1310	0.237275	11	1679	0.221581	11	2288	0.136066	11	3838	0.246276	11	1196	1976.17	1676	66
1677	SORCS2	0.234378	11	1408	0.269097	11	2261	0.235486	11	1706	0.228207	11	2144	0.249465	11	1008	0.162795	11	3336	1977.17	1677	66
1678	TCTEX1D1	0.203944	11	1946	0.287465	11	1900	0.248249	11	1501	0.194877	11	2949	0.242966	11	1100	0.18969	11	2478	1979	1678	66
1679	C14orf166	0.188311	9	2292	0.243355	9	2829	0.237696	9	1668	0.303036	9	880	0.25002	9	1003	0.166685	9	3213	1980.83	1679	54
1680	BSG	0.21374	11	1764	0.33559	11	1191	0.23168	11	1770	0.196379	11	2911	0.206503	11	1763	0.189454	11	2487	1981	1680	66
1681	WDR41	0.228908	11	1492	0.307404	11	1586	0.223125	11	1931	0.233801	11	2028	0.16214	11	2945	0.211446	11	1909	1981.83	1681	66
1682	C16orf87	0.270254	10	950	0.223707	10	3288	0.251366	10	1457	0.290591	10	1052	0.167535	10	2771	0.19307	10	2377	1982.5	1682	60
1683	LAMP2	0.204327	11	1937	0.261506	11	2431	0.252534	11	1440	0.243039	11	1828	0.193551	11	2053	0.198605	11	2216	1984.17	1683	66
1684	TMX3	0.179426	8	2488	0.302828	8	1656	0.227124	8	1878	0.293829	8	1005	0.175672	8	2524	0.193655	8	2354	1984.17	1684	48
1685	RPF1	0.28916	10	753	0.235062	10	3016	0.236627	10	1684	0.252945	10	1631	0.141998	10	3619	0.245625	10	1203	1984.33	1685	60
1686	WDFY3	0.205385	11	1919	0.337238	11	1170	0.262547	11	1297	0.239783	11	1890	0.172503	11	2629	0.173873	11	3004	1984.83	1686	66
1687	TMEM147	0.181672	10	2426	0.266353	10	2322	0.195355	10	2508	0.247271	10	1752	0.188409	10	2178	0.276144	10	738	1987.33	1687	60
1688	FAM177A1	0.231481	9	1451	0.272671	9	2192	0.266067	9	1248	0.221766	9	2284	0.18	9	2395	0.193639	9	2355	1987.5	1688	54
1689	FADS1	0.15646	10	3049	0.241004	10	2881	0.253606	10	1421	0.273289	10	1293	0.272656	10	737	0.187948	10	2548	1988.17	1689	60
1690	FLOT2	0.214268	11	1756	0.345842	11	1053	0.283789	11	1027	0.196293	11	2912	0.224003	11	1409	0.150082	11	3780	1989.5	1690	66
1691	PET100	0.2135	8	1772	0.187105	8	4234	0.252689	8	1435	0.222015	8	2280	0.23014	8	1302	0.262738	8	920	1990.5	1691	48
1692	FPGT	0.185703	11	2339	0.353798	11	962	0.197534	11	2462	0.238604	11	1916	0.151705	11	3283	0.259653	11	983	1990.83	1692	66
1693	FAM217B	0.195543	8	2130	0.311	8	1528	0.189911	8	2635	0.287501	8	1097	0.205998	8	1776	0.181342	8	2780	1991	1693	48
1694	B4GALT6	0.2174	11	1698	0.23471	11	3025	0.23023	11	1808	0.199392	11	2841	0.275224	11	718	0.213688	11	1857	1991.17	1694	66
1695	FAR1	0.230512	10	1468	0.357817	10	919	0.231146	10	1791	0.259793	10	1520	0.147304	10	3439	0.179794	10	2816	1992.17	1695	60
1696	REEP3	0.214072	11	1759	0.264085	11	2368	0.267181	11	1232	0.268303	11	1379	0.170393	11	2701	0.188805	11	2515	1992.33	1696	66
1697	SKA2	0.199148	10	2055	0.273045	10	2187	0.186642	10	2694	0.248097	10	1729	0.182645	10	2321	0.259738	10	981	1994.5	1697	60
1698	USMG5	0.223343	9	1597	0.288104	9	1892	0.215083	9	2093	0.223755	9	2244	0.190744	9	2122	0.206684	9	2023	1995.17	1698	54
1699	WSB2	0.192251	11	2212	0.283	11	1988	0.28195	11	1052	0.2782	11	1228	0.19566	11	2010	0.158055	11	3482	1995.33	1699	66
1700	FRAT2	0.148268	11	3265	0.303641	11	1642	0.291487	11	929	0.274029	11	1281	0.202782	11	1851	0.173677	11	3012	1996.67	1700	66
1701	TMEM11	0.166167	9	2810	0.265429	9	2336	0.241167	9	1610	0.272628	9	1303	0.226399	9	1352	0.187368	9	2569	1996.67	1701	54
1702	ZFP69	0.195071	8	2142	0.266675	8	2318	0.188701	8	2653	0.257841	8	1550	0.213509	8	1615	0.219855	8	1702	1996.67	1702	48
1703	ARMCX3	0.193938	11	2169	0.287057	11	1906	0.192652	11	2561	0.208298	11	2601	0.219606	11	1496	0.242914	11	1252	1997.5	1703	66
1704	HTR1F	0.204766	11	1925	0.21111	11	3597	0.228024	11	1862	0.200965	11	2798	0.238634	11	1175	0.286187	11	633	1998.33	1704	66
1705	PSMD7	0.303535	11	648	0.315547	11	1468	0.240136	11	1637	0.192445	11	3011	0.147519	11	3429	0.215085	11	1819	2002	1705	66
1706	RAB11A	0.24201	11	1289	0.274677	11	2159	0.19038	11	2623	0.181008	11	3359	0.259826	11	864	0.218611	11	1724	2003	1706	66
1707	KIF14	0.256297	11	1108	0.338287	11	1156	0.214305	11	2112	0.193571	11	2984	0.170332	11	2702	0.209261	11	1962	2004	1707	66
1708	CD36	0.167118	11	2788	0.306094	11	1599	0.239828	11	1644	0.236552	11	1971	0.194949	11	2023	0.207754	11	2000	2004.17	1708	66
1709	ROMO1	0.231752	10	1445	0.257935	10	2519	0.277674	10	1097	0.223727	10	2245	0.214332	10	1597	0.169702	10	3123	2004.33	1709	60
1710	SLC39A1	0.210628	11	1822	0.342486	11	1090	0.182514	11	2804	0.173023	11	3600	0.18328	11	2302	0.311035	11	410	2004.67	1710	66
1711	UBE2N	0.294209	11	712	0.326347	11	1311	0.244707	11	1558	0.204191	11	2709	0.146885	11	3452	0.195026	11	2311	2008.83	1711	66
1712	RIT1	0.287553	11	764	0.281872	11	2017	0.283133	11	1038	0.252161	11	1645	0.165356	11	2841	0.150763	11	3755	2010	1712	66
1713	ACSS3	0.260289	10	1060	0.263676	10	2374	0.225185	10	1908	0.187299	10	3179	0.176551	10	2496	0.255555	10	1045	2010.33	1713	60
1714	EYA3	0.214386	11	1752	0.323349	11	1364	0.247587	11	1517	0.239774	11	1891	0.218596	11	1519	0.142653	11	4022	2010.83	1714	66
1715	TMEM37	0.176353	10	2561	0.225273	10	3246	0.220721	10	1971	0.18785	10	3154	0.268659	10	770	0.31652	10	373	2012.5	1715	60
1716	CD81	0.180196	11	2464	0.254662	11	2591	0.202899	11	2346	0.214496	11	2445	0.228935	11	1312	0.262836	11	918	2012.67	1716	66
1717	JTB	0.220234	11	1653	0.201823	11	3826	0.233241	11	1748	0.210844	11	2534	0.239742	11	1157	0.248525	11	1165	2013.83	1717	66
1718	GTF2H4	0.176175	10	2573	0.324576	10	1344	0.187176	10	2687	0.234934	10	2004	0.205175	10	1790	0.220254	10	1686	2014	1718	60
1719	USO1	0.207233	10	1879	0.397547	10	569	0.203962	10	2321	0.258353	10	1538	0.1213	10	4414	0.236422	10	1370	2015.17	1719	60
1720	SELL	0.324275	11	478	0.346832	11	1040	0.322646	11	664	0.280768	11	1188	0.229946	11	1303	0.0665704	11	7431	2017.33	1720	66
1721	NUDT16P1	0.24649	9	1242	0.456468	9	264	0.239617	9	1647	0.284802	9	1133	0.148447	9	3392	0.132016	9	4428	2017.67	1721	54
1722	PSMD8	0.248283	11	1219	0.371535	11	784	0.214648	11	2101	0.195085	11	2947	0.154841	11	3178	0.212638	11	1880	2018.17	1722	66
1723	FAM98A	0.210789	11	1819	0.351821	11	977	0.230803	11	1797	0.206964	11	2624	0.186173	11	2224	0.184338	11	2675	2019.33	1723	66
1724	FAM200A	0.237842	10	1348	0.300807	10	1690	0.188026	10	2665	0.21333	10	2470	0.17683	10	2487	0.231179	10	1470	2021.67	1724	60
1725	EFCAB5	0.164367	10	2862	0.23968	10	2905	0.199008	10	2429	0.25657	10	1572	0.260524	10	857	0.229462	10	1507	2022	1725	60
1726	PPIP5K2	0.227573	10	1520	0.319295	10	1416	0.196881	10	2476	0.262852	10	1460	0.133655	10	3945	0.238925	10	1318	2022.5	1726	60
1727	SMAD2	0.171892	11	2691	0.282275	11	2007	0.191711	11	2586	0.281656	11	1174	0.211349	11	1665	0.207343	11	2013	2022.67	1727	66
1728	DEPDC1B	0.254342	11	1129	0.295866	11	1769	0.226626	11	1887	0.170074	11	3692	0.170645	11	2690	0.259623	11	985	2025.33	1728	66
1729	ALKBH1	0.147356	11	3283	0.3308	11	1248	0.221873	11	1950	0.26903	11	1368	0.192349	11	2092	0.198408	11	2222	2027.17	1729	66
1730	SLC25A20	0.18742	11	2315	0.297526	11	1740	0.165101	11	3256	0.22334	11	2254	0.204554	11	1805	0.271072	11	794	2027.33	1730	66
1731	BCDIN3D	0.201003	10	2015	0.298547	10	1720	0.188416	10	2662	0.216007	10	2394	0.194322	10	2037	0.237625	10	1341	2028.17	1731	60
1732	PDS5B	0.206893	10	1889	0.281083	10	2035	0.209009	10	2231	0.224863	10	2221	0.15423	10	3199	0.289436	10	597	2028.67	1732	60
1733	SEC23IP	0.170331	11	2726	0.3019	11	1672	0.19661	11	2481	0.231152	11	2083	0.188431	11	2176	0.255902	11	1040	2029.67	1733	66
1734	ATP6V1E1	0.227455	11	1522	0.326927	11	1302	0.21086	11	2185	0.215919	11	2398	0.167093	11	2781	0.208139	11	1992	2030	1734	66
1735	NXT2	0.251985	11	1165	0.247236	11	2741	0.262297	11	1301	0.205298	11	2680	0.166841	11	2796	0.229576	11	1502	2030.83	1735	66
1736	TM9SF2	0.193906	11	2173	0.363852	11	852	0.223959	11	1919	0.224396	11	2230	0.146773	11	3455	0.226351	11	1557	2031	1736	66
1737	XPO7	0.158246	11	3009	0.29446	11	1790	0.197076	11	2472	0.23979	11	1888	0.224022	11	1408	0.223723	11	1620	2031.17	1737	66
1738	MLH3	0.220226	9	1654	0.241504	9	2872	0.252686	9	1436	0.24334	9	1821	0.264715	9	809	0.154966	9	3596	2031.33	1738	54
1739	FLOT1	0.295053	11	707	0.369253	11	810	0.292321	11	923	0.223675	11	2248	0.184387	11	2275	0.112642	11	5233	2032.67	1739	66
1740	SURF4	0.225155	11	1569	0.309634	11	1554	0.237874	11	1667	0.217061	11	2369	0.177741	11	2457	0.186779	11	2583	2033.17	1740	66
1741	COX6C	0.225848	11	1553	0.257072	11	2540	0.225092	11	1909	0.220204	11	2315	0.201538	11	1882	0.207723	11	2004	2033.83	1741	66
1742	SLC22A31	0.233312	7	1423	0.330244	7	1258	0.232731	7	1758	0.227791	7	2154	0.193617	7	2051	0.15602	7	3561	2034.17	1742	42
1743	YWHAE	0.235348	11	1388	0.295744	11	1771	0.189909	11	2636	0.157493	11	4083	0.211136	11	1670	0.283619	11	658	2034.33	1743	66
1744	TUBB	0.192542	11	2207	0.205181	11	3733	0.201203	11	2384	0.231007	11	2087	0.245479	11	1056	0.276002	11	740	2034.5	1744	66
1745	RDH11	0.194194	11	2157	0.188323	11	4200	0.230383	11	1804	0.276132	11	1259	0.248321	11	1021	0.216752	11	1773	2035.67	1745	66
1746	ANXA1	0.283316	11	806	0.260517	11	2454	0.291525	11	927	0.261571	11	1480	0.163606	11	2898	0.153338	11	3650	2035.83	1746	66
1747	STX18	0.106612	11	4733	0.354475	11	955	0.240379	11	1630	0.296051	11	964	0.19464	11	2030	0.211659	11	1904	2036	1747	66
1748	NUP37	0.183367	11	2394	0.326965	11	1301	0.193565	11	2539	0.247411	11	1743	0.171525	11	2667	0.225665	11	1576	2036.67	1748	66
1749	TBC1D22B	0.207424	11	1876	0.360856	11	885	0.275598	11	1133	0.262413	11	1468	0.242582	11	1107	0.101904	11	5757	2037.67	1749	66
1750	DKK2	0.203383	11	1958	0.282332	11	2006	0.22694	11	1880	0.237088	11	1957	0.158412	11	3074	0.237271	11	1353	2038	1750	66
1751	THRA	0.212807	11	1784	0.196528	11	3965	0.237442	11	1677	0.248203	11	1728	0.35266	11	276	0.180382	11	2802	2038.67	1751	66
1752	MAP3K6	0.228381	11	1502	0.321831	11	1388	0.252535	11	1439	0.225546	11	2202	0.212996	11	1625	0.14126	11	4078	2039	1752	66
1753	UROS	0.202209	11	1983	0.27823	11	2094	0.184916	11	2746	0.226254	11	2183	0.180203	11	2385	0.267369	11	849	2040	1753	66
1754	USP47	0.196455	11	2114	0.302014	11	1667	0.216049	11	2074	0.23987	11	1886	0.175873	11	2517	0.208224	11	1985	2040.5	1754	66
1755	CRYZL1	0.204454	11	1936	0.271602	11	2215	0.240107	11	1640	0.234625	11	2014	0.197889	11	1957	0.189536	11	2483	2040.83	1755	66
1756	CHMP5	0.215608	11	1731	0.323923	11	1352	0.244723	11	1557	0.243008	11	1829	0.153897	11	3211	0.186189	11	2600	2046.67	1756	66
1757	MEIS1	0.176808	10	2543	0.216277	10	3459	0.256818	10	1372	0.253075	10	1630	0.368748	10	232	0.172345	10	3046	2047	1757	60
1758	GIMAP6	0.0990154	11	5073	0.365279	11	838	0.18849	11	2659	0.273245	11	1294	0.198279	11	1949	0.301334	11	476	2048.17	1758	66
1759	PAPD4	0.177375	9	2530	0.29864	9	1719	0.21846	9	2022	0.299743	9	915	0.158858	9	3055	0.204418	9	2064	2050.83	1759	54
1760	MRPL13	0.264995	11	1014	0.305769	11	1607	0.183361	11	2779	0.18963	11	3083	0.164988	11	2853	0.260211	11	976	2052	1760	66
1761	FBXO3	0.22913	11	1487	0.277124	11	2117	0.234788	11	1718	0.237478	11	1950	0.189221	11	2159	0.177682	11	2886	2052.83	1761	66
1762	TADA2A	0.154037	10	3111	0.327173	10	1300	0.174372	10	3006	0.25869	10	1533	0.176411	10	2499	0.265371	10	878	2054.5	1762	60
1763	MAN1A2	0.231967	11	1441	0.243269	11	2831	0.222685	11	1935	0.267131	11	1403	0.18444	11	2271	0.19038	11	2454	2055.83	1763	66
1764	CDC123	0.310066	10	582	0.370191	10	797	0.198796	10	2436	0.206021	10	2649	0.139729	10	3715	0.200972	10	2159	2056.33	1764	60
1765	APBB2	0.266176	11	1000	0.247204	11	2742	0.217689	11	2043	0.201861	11	2768	0.197207	11	1977	0.215488	11	1810	2056.67	1765	66
1766	MPO	0.276233	11	883	0.332162	11	1233	0.284479	11	1021	0.225342	11	2207	0.231231	11	1280	0.102577	11	5716	2056.67	1766	66
1767	TBC1D30	0.167559	10	2773	0.237065	10	2964	0.248747	10	1494	0.24061	10	1870	0.193758	10	2049	0.246444	10	1194	2057.33	1767	60
1768	F5	0.288317	11	756	0.322094	11	1384	0.365209	11	399	0.263109	11	1456	0.218666	11	1518	0.0777482	11	6843	2059.33	1768	66
1769	PAFAH1B1	0.17664	11	2550	0.361531	11	878	0.253353	11	1424	0.29756	11	943	0.202312	11	1859	0.125198	11	4703	2059.5	1769	66
1770	BRCC3	0.201067	10	2014	0.310324	10	1540	0.195229	10	2509	0.275431	10	1267	0.142804	10	3589	0.232318	10	1456	2062.5	1770	60
1771	TIMM22	0.184826	9	2361	0.22816	9	3184	0.227983	9	1863	0.2505	9	1685	0.264	9	819	0.190028	9	2466	2063	1771	54
1772	CECR2	0.205351	10	1920	0.239931	10	2899	0.178366	10	2910	0.228595	10	2133	0.251871	10	975	0.226766	10	1546	2063.83	1772	60
1773	ZFAND5	0.196444	10	2115	0.325669	10	1329	0.247057	10	1527	0.29095	10	1042	0.160592	10	2998	0.161243	10	3384	2065.83	1773	60
1774	GSN	0.183	11	2401	0.217006	11	3435	0.214945	11	2095	0.227626	11	2156	0.337295	11	345	0.20872	11	1968	2066.67	1774	66
1775	DNAJB12	0.18145	11	2436	0.287121	11	1904	0.248794	11	1492	0.277148	11	1242	0.228151	11	1322	0.143133	11	4006	2067	1775	66
1776	FILIP1L	0.229808	11	1481	0.217708	11	3418	0.171567	11	3083	0.205784	11	2660	0.219291	11	1505	0.335044	11	267	2069	1776	66
1777	TIMM8B	0.236636	11	1365	0.26422	11	2363	0.245084	11	1553	0.200678	11	2803	0.207468	11	1750	0.186768	11	2584	2069.67	1777	66
1778	MPHOSPH6	0.278711	11	860	0.286639	11	1909	0.210005	11	2205	0.187991	11	3149	0.153951	11	3207	0.253072	11	1091	2070.17	1778	66
1779	NOL11	0.227898	9	1513	0.281587	9	2021	0.205145	9	2297	0.236745	9	1966	0.163696	9	2896	0.218262	9	1730	2070.5	1779	54
1780	E2F2	0.286188	11	774	0.349277	11	1000	0.256286	11	1382	0.147974	11	4413	0.221694	11	1465	0.160625	11	3395	2071.5	1780	66
1781	CETP	0.172599	11	2673	0.161078	11	4985	0.273331	11	1161	0.247906	11	1733	0.306697	11	484	0.234645	11	1410	2074.33	1781	66
1782	ARNT	0.100863	11	4985	0.28516	11	1949	0.213738	11	2126	0.258222	11	1540	0.241953	11	1116	0.273917	11	762	2079.67	1782	66
1783	HOMEZ	0.149196	8	3248	0.284481	8	1959	0.24872	8	1495	0.281658	8	1173	0.206532	8	1762	0.178723	8	2856	2082.17	1783	48
1784	HCFC1R1	0.141737	9	3452	0.291779	9	1833	0.275841	9	1131	0.28812	9	1090	0.25487	9	931	0.141702	9	4058	2082.5	1784	54
1785	SCRN3	0.214065	11	1760	0.327818	11	1287	0.197954	11	2455	0.260812	11	1494	0.16707	11	2783	0.18291	11	2719	2083	1785	66
1786	BBS7	0.203804	11	1948	0.31225	11	1516	0.192898	11	2553	0.225717	11	2196	0.176786	11	2489	0.21602	11	1802	2084	1786	66
1787	SASH3	0.176223	10	2572	0.348492	10	1008	0.20809	10	2246	0.190329	10	3062	0.25076	10	990	0.185411	10	2626	2084	1787	60
1788	NCOA7	0.221011	11	1639	0.339953	11	1136	0.253775	11	1418	0.247312	11	1749	0.218395	11	1521	0.116793	11	5047	2085	1788	66
1789	TSG101	0.173153	11	2656	0.331046	11	1245	0.228118	11	1859	0.224139	11	2237	0.167943	11	2760	0.217406	11	1756	2085.5	1789	66
1790	RNF214	0.122273	10	4092	0.271467	10	2222	0.210696	10	2190	0.288845	10	1079	0.264411	10	815	0.202524	10	2118	2086	1790	60
1791	TCN1	0.330642	11	440	0.288575	11	1886	0.260446	11	1330	0.201905	11	2765	0.214097	11	1605	0.130132	11	4490	2086	1791	66
1792	PIGF	0.245603	11	1248	0.287665	11	1896	0.217847	11	2040	0.211185	11	2529	0.171687	11	2660	0.201222	11	2148	2086.83	1792	66
1793	MUT	0.200078	11	2039	0.399557	11	557	0.208897	11	2234	0.219693	11	2327	0.141289	11	3644	0.218646	11	1722	2087.17	1793	66
1794	TREML3P	0.244745	6	1259	0.248623	6	2722	0.260068	6	1338	0.178229	6	3441	0.217477	6	1541	0.198323	6	2224	2087.5	1794	36
1795	CLIC1	0.283745	11	800	0.284985	11	1950	0.260614	11	1326	0.202697	11	2746	0.17045	11	2698	0.173847	11	3006	2087.67	1795	66
1796	POU2F1	0.179	11	2497	0.331118	11	1243	0.204453	11	2309	0.232366	11	2060	0.205675	11	1780	0.184899	11	2650	2089.83	1796	66
1797	ITGB1	0.178653	11	2500	0.232624	11	3075	0.197823	11	2459	0.26074	11	1496	0.185659	11	2239	0.273321	11	771	2090	1797	66
1798	DARS2	0.194794	11	2148	0.375273	11	744	0.17381	11	3017	0.217158	11	2367	0.182274	11	2335	0.21045	11	1930	2090.17	1798	66
1799	PIP4K2A	0.147337	10	3286	0.265408	10	2338	0.172211	10	3064	0.240936	10	1865	0.243266	10	1097	0.264655	10	891	2090.17	1799	60
1800	SRPK1	0.287989	11	761	0.325787	11	1325	0.359543	11	424	0.257819	11	1551	0.225761	11	1370	0.0719677	11	7121	2092	1800	66
1801	COQ8B	0.197215	11	2101	0.333048	11	1220	0.214811	11	2099	0.233556	11	2031	0.236949	11	1195	0.146317	11	3907	2092.17	1801	66
1802	SLC38A10	0.189272	10	2270	0.322266	10	1382	0.24406	10	1569	0.247409	10	1744	0.247007	10	1036	0.128487	10	4554	2092.5	1802	60
1803	ALDH2	0.181543	11	2431	0.183113	11	4348	0.21148	11	2166	0.241452	11	1853	0.223532	11	1426	0.323427	11	332	2092.67	1803	66
1804	CRAT	0.12983	11	3822	0.212167	11	3563	0.261341	11	1314	0.28685	11	1110	0.329481	11	375	0.192975	11	2380	2094	1804	66
1805	ZDHHC13	0.193646	11	2177	0.317024	11	1448	0.25956	11	1344	0.260677	11	1498	0.196168	11	2003	0.140445	11	4107	2096.17	1805	66
1806	CISD1	0.154932	10	3085	0.333042	10	1221	0.220628	10	1976	0.270306	10	1342	0.160237	10	3009	0.20934	10	1958	2098.5	1806	60
1807	ASPM	0.263657	11	1029	0.26861	11	2275	0.23746	11	1676	0.188829	11	3108	0.204129	11	1816	0.183967	11	2688	2098.67	1807	66
1808	S100A6	0.259906	11	1067	0.229389	11	3147	0.255777	11	1390	0.193738	11	2979	0.22833	11	1320	0.183885	11	2690	2098.83	1808	66
1809	MYLIP	0.230406	11	1470	0.172152	11	4658	0.296907	11	876	0.301497	11	897	0.207224	11	1755	0.175748	11	2943	2099.83	1809	66
1810	FKBP3	0.279925	11	844	0.228381	11	3173	0.25302	11	1430	0.22219	11	2275	0.174156	11	2574	0.195439	11	2304	2100	1810	66
1811	SLC28A3	0.284365	11	795	0.373356	11	759	0.183627	11	2773	0.162193	11	3934	0.141045	11	3651	0.2803	11	693	2100.83	1811	66
1812	CUL5	0.209221	11	1846	0.276522	11	2125	0.227519	11	1870	0.276295	11	1254	0.134141	11	3925	0.225023	11	1592	2102	1812	66
1813	S100A11	0.239228	11	1330	0.328169	11	1284	0.251386	11	1456	0.192929	11	2999	0.160606	11	2996	0.187536	11	2561	2104.33	1813	66
1814	MOSPD2	0.177652	11	2524	0.282563	11	2001	0.220678	11	1974	0.219802	11	2325	0.192694	11	2076	0.218225	11	1733	2105.5	1814	66
1815	GTPBP4	0.234705	11	1400	0.260807	11	2451	0.23519	11	1712	0.245177	11	1790	0.161411	11	2971	0.195026	11	2312	2106	1815	66
1816	VAMP5	0.160067	11	2961	0.272023	11	2208	0.23621	11	1694	0.24106	11	1860	0.218897	11	1513	0.192343	11	2401	2106.17	1816	66
1817	SCD	0.238579	11	1338	0.341206	11	1113	0.246225	11	1537	0.218844	11	2339	0.24723	11	1033	0.11141	11	5280	2106.67	1817	66
1818	PIKFYVE	0.212727	10	1786	0.264143	10	2365	0.213468	10	2136	0.248465	10	1723	0.219854	10	1495	0.169004	10	3136	2106.83	1818	60
1819	SUSD1	0.167535	11	2774	0.276555	11	2124	0.236341	11	1690	0.256318	11	1578	0.268629	11	771	0.151897	11	3704	2106.83	1819	66
1820	RPL7L1	0.193944	11	2168	0.323816	11	1355	0.155644	11	3513	0.250749	11	1677	0.160332	11	3005	0.262362	11	925	2107.17	1820	66
1821	SAR1A	0.286604	11	771	0.252393	11	2637	0.272109	11	1173	0.180203	11	3381	0.161946	11	2951	0.218159	11	1739	2108.67	1821	66
1822	PDCL	0.169913	11	2737	0.257153	11	2536	0.18501	11	2744	0.228228	11	2143	0.213423	11	1616	0.265211	11	882	2109.67	1822	66
1823	REST	0.172217	11	2680	0.294909	11	1782	0.23621	11	1693	0.270886	11	1328	0.144089	11	3549	0.222961	11	1634	2111	1823	66
1824	SYAP1	0.207994	11	1865	0.269814	11	2248	0.238154	11	1661	0.240365	11	1876	0.176403	11	2501	0.188734	11	2517	2111.33	1824	66
1825	EIF4G1	0.14257	11	3425	0.335684	11	1188	0.216117	11	2072	0.216171	11	2386	0.236387	11	1203	0.192003	11	2406	2113.33	1825	66
1826	ERGIC2	0.190876	9	2246	0.300031	9	1704	0.221987	9	1947	0.234771	9	2009	0.180847	9	2365	0.191841	9	2411	2113.67	1826	54
1827	TBC1D14	0.209631	11	1837	0.381563	11	697	0.2684	11	1216	0.19672	11	2905	0.167879	11	2761	0.164976	11	3266	2113.67	1827	66
1828	LARP4B	0.160449	10	2948	0.412934	10	466	0.171334	10	3090	0.23881	10	1912	0.189452	10	2155	0.202721	10	2112	2113.83	1828	60
1829	BLOC1S4	0.163572	8	2876	0.254768	8	2589	0.188892	8	2651	0.286181	8	1118	0.240441	8	1141	0.194842	8	2318	2115.5	1829	48
1830	RTCB	0.162767	8	2904	0.323844	8	1354	0.174789	8	2993	0.206203	8	2644	0.193261	8	2061	0.274534	8	757	2118.83	1830	48
1831	TPX2	0.266804	11	988	0.301239	11	1679	0.220734	11	1970	0.173609	11	3583	0.217885	11	1536	0.175061	11	2960	2119.33	1831	66
1832	AURKA	0.251986	11	1164	0.327769	11	1289	0.193958	11	2531	0.183758	11	3261	0.150844	11	3319	0.248126	11	1171	2122.5	1832	66
1833	ZDHHC16	0.176691	11	2547	0.310291	11	1541	0.202248	11	2357	0.247702	11	1738	0.198589	11	1940	0.185281	11	2629	2125.33	1833	66
1834	RABL3	0.203304	11	1961	0.33692	11	1177	0.183349	11	2780	0.214454	11	2446	0.171406	11	2670	0.218578	11	1725	2126.5	1834	66
1835	COA6	0.175557	8	2589	0.361714	8	875	0.220824	8	1968	0.22146	8	2295	0.17501	8	2547	0.18892	8	2504	2129.67	1835	48
1836	PLA2G2C	0.217503	7	1695	0.19096	7	4134	0.266796	7	1239	0.212199	7	2506	0.270856	7	746	0.190314	7	2458	2129.67	1836	42
1837	CRNKL1	0.243782	11	1265	0.317675	11	1437	0.249493	11	1485	0.179963	11	3386	0.152781	11	3247	0.209279	11	1961	2130.17	1837	66
1838	SIGLEC14	0.209222	7	1845	0.362153	7	872	0.25413	7	1414	0.215234	7	2417	0.223526	7	1428	0.122559	7	4805	2130.17	1838	42
1839	BUD13	0.115848	10	4347	0.359327	10	898	0.19106	10	2606	0.253313	10	1623	0.20225	10	1861	0.232378	10	1455	2131.67	1839	60
1840	SLC25A12	0.157056	11	3035	0.364767	11	843	0.193721	11	2536	0.252038	11	1651	0.184789	11	2268	0.19035	11	2457	2131.67	1840	66
1841	TXNRD1	0.240788	11	1312	0.315976	11	1460	0.219319	11	2001	0.187767	11	3155	0.171526	11	2666	0.199616	11	2196	2131.67	1841	66
1842	FFAR1	0.312175	10	564	0.205472	10	3725	0.245352	10	1549	0.224842	10	2222	0.239733	10	1158	0.155585	10	3574	2132	1842	60
1843	ZNF615	0.169301	9	2745	0.247473	9	2734	0.190228	9	2625	0.223684	9	2247	0.196874	9	1988	0.303278	9	459	2133	1843	54
1844	UQCRQ	0.238114	10	1344	0.232347	10	3085	0.220403	10	1979	0.211346	10	2528	0.192367	10	2091	0.216784	10	1772	2133.17	1844	60
1845	EIF2B5	0.149462	11	3236	0.368352	11	816	0.169863	11	3127	0.235956	11	1983	0.173415	11	2601	0.255279	11	1053	2136	1845	66
1846	SMG7	0.174849	11	2605	0.251885	11	2650	0.242249	11	1594	0.270629	11	1337	0.248487	11	1020	0.154558	11	3611	2136.17	1846	66
1847	UTP14C	0.185172	10	2348	0.388193	10	639	0.194036	10	2528	0.252031	10	1652	0.1652	10	2845	0.179733	10	2818	2138.33	1847	60
1848	SLC35C2	0.222021	11	1617	0.257124	11	2537	0.219112	11	2007	0.197237	11	2890	0.224538	11	1397	0.192889	11	2385	2138.83	1848	66
1849	NEDD4	0.230798	11	1463	0.278683	11	2083	0.252716	11	1434	0.203676	11	2722	0.205175	11	1789	0.161733	11	3359	2141.67	1849	66
1850	PAPOLA	0.242031	11	1287	0.21538	11	3474	0.21857	11	2017	0.219879	11	2324	0.180223	11	2384	0.23666	11	1366	2142	1850	66
1851	ZC3HC1	0.189042	11	2274	0.378005	11	725	0.176494	11	2953	0.196499	11	2910	0.187707	11	2196	0.216173	11	1796	2142.33	1851	66
1852	YIPF1	0.215791	11	1729	0.281884	11	2016	0.248792	11	1493	0.185951	11	3199	0.165236	11	2844	0.225529	11	1579	2143.33	1852	66
1853	FAM103A1	0.215661	9	1730	0.285453	9	1939	0.204071	9	2318	0.230154	9	2106	0.148358	9	3395	0.236292	9	1374	2143.67	1853	54
1854	HPS6	0.171972	11	2688	0.276096	11	2132	0.220398	11	1980	0.24564	11	1780	0.220038	11	1488	0.180427	11	2800	2144.67	1854	66
1855	IMMT	0.193465	11	2182	0.323105	11	1368	0.148274	11	3724	0.198338	11	2864	0.192528	11	2083	0.284603	11	649	2145	1855	66
1856	POMT2	0.218896	11	1670	0.228364	11	3175	0.213163	11	2142	0.222171	11	2276	0.234151	11	1230	0.192945	11	2382	2145.83	1856	66
1857	S100B	0.182139	11	2417	0.27355	11	2175	0.205842	11	2286	0.168291	11	3744	0.225786	11	1368	0.264796	11	890	2146.67	1857	66
1858	LIPC	0.161536	11	2931	0.21652	11	3450	0.201494	11	2374	0.220606	11	2310	0.334225	11	352	0.23124	11	1467	2147.33	1858	66
1859	WDR61	0.214109	11	1757	0.25429	11	2599	0.163025	11	3309	0.220601	11	2311	0.195574	11	2011	0.263328	11	910	2149.5	1859	66
1860	MIOS	0.179055	10	2496	0.231367	10	3102	0.203614	10	2328	0.226457	10	2181	0.176484	10	2498	0.329424	10	300	2150.83	1860	60
1861	MGAT2	0.173585	10	2647	0.311528	10	1521	0.223128	10	1930	0.202245	10	2758	0.175853	10	2518	0.227322	10	1538	2152	1861	60
1862	UHMK1	0.219072	11	1667	0.331664	11	1241	0.211349	11	2173	0.257169	11	1562	0.157064	11	3107	0.168268	11	3164	2152.33	1862	66
1863	MTRF1L	0.237599	11	1352	0.233472	11	3063	0.20178	11	2366	0.191886	11	3025	0.217965	11	1535	0.225631	11	1577	2153	1863	66
1864	KLHL9	0.213974	11	1761	0.291768	11	1834	0.210744	11	2189	0.21286	11	2489	0.166595	11	2804	0.214045	11	1847	2154	1864	66
1865	FIG4	0.133505	10	3684	0.342459	10	1091	0.206127	10	2282	0.228489	10	2137	0.175137	10	2541	0.246479	10	1193	2154.67	1865	60
1866	LINC01138	0.147438	9	3282	0.306705	9	1595	0.257514	9	1364	0.288399	9	1087	0.251484	9	981	0.126781	9	4622	2155.17	1866	54
1867	GPR65	0.159553	11	2970	0.284343	11	1961	0.200759	11	2395	0.215183	11	2419	0.173932	11	2583	0.288492	11	605	2155.5	1867	66
1868	IL1RL1	0.241178	11	1303	0.263536	11	2378	0.223903	11	1920	0.166433	11	3804	0.182965	11	2313	0.244564	11	1220	2156.33	1868	66
1869	C12orf73	0.192584	10	2205	0.339565	10	1140	0.187814	10	2676	0.223719	10	2246	0.210453	10	1682	0.174088	10	2997	2157.67	1869	60
1870	C5orf51	0.22057	10	1647	0.418947	10	420	0.247866	10	1511	0.267367	10	1396	0.113633	10	4783	0.167157	10	3192	2158.17	1870	60
1871	SLC39A7	0.218164	9	1681	0.264604	9	2352	0.221361	9	1957	0.198806	9	2857	0.17446	9	2563	0.227131	9	1540	2158.33	1871	54
1872	NUSAP1	0.221698	9	1620	0.227152	9	3208	0.228817	9	1841	0.204485	9	2700	0.203111	9	1843	0.218109	9	1742	2159	1872	54
1873	RDH10	0.165833	11	2822	0.271098	11	2230	0.262075	11	1303	0.298251	11	932	0.254453	11	943	0.124589	11	4727	2159.5	1873	66
1874	POLDIP2	0.147261	11	3290	0.276818	11	2119	0.179817	11	2869	0.242719	11	1833	0.205212	11	1788	0.25369	11	1080	2163.17	1874	66
1875	MYO10	0.2373	11	1355	0.309879	11	1548	0.32033	11	688	0.234705	11	2011	0.242247	11	1111	0.0902229	11	6267	2163.33	1875	66
1876	PXMP2	0.208746	11	1854	0.233547	11	3060	0.209608	11	2217	0.201137	11	2789	0.20678	11	1761	0.239223	11	1310	2165.17	1876	66
1877	DSC2	0.202977	11	1965	0.268715	11	2271	0.237979	11	1664	0.222982	11	2261	0.153089	11	3235	0.22485	11	1598	2165.67	1877	66
1878	MPV17	0.124518	11	4004	0.238207	11	2935	0.208622	11	2237	0.264236	11	1440	0.2417	11	1124	0.242764	11	1255	2165.83	1878	66
1879	CACNA1E	0.287947	11	762	0.247295	11	2736	0.237566	11	1672	0.202349	11	2755	0.229841	11	1305	0.14988	11	3784	2169	1879	66
1880	PSMB6	0.257438	11	1096	0.280504	11	2044	0.232199	11	1762	0.156211	11	4112	0.202196	11	1863	0.201148	11	2151	2171.33	1880	66
1881	ECE2	0.160674	11	2946	0.228124	11	3185	0.175665	11	2973	0.251857	11	1660	0.264886	11	804	0.231021	11	1473	2173.5	1881	66
1882	ACER3	0.248793	10	1213	0.431189	10	372	0.242365	10	1593	0.268332	10	1378	0.1509	10	3318	0.113847	10	5178	2175.33	1882	60
1883	CHM	0.191404	11	2232	0.345891	11	1051	0.17032	11	3117	0.257972	11	1547	0.134293	11	3917	0.247053	11	1189	2175.5	1883	66
1884	PDK3	0.15428	11	3107	0.183145	11	4346	0.231616	11	1774	0.294172	11	992	0.24154	11	1130	0.218914	11	1717	2177.67	1884	66
1885	RSC1A1	0.160564	6	2947	0.324045	6	1351	0.219689	6	1991	0.295412	6	973	0.215451	6	1573	0.136962	6	4236	2178.5	1885	36
1886	CDC42EP3	0.177397	11	2529	0.246512	11	2757	0.300937	11	854	0.313904	11	763	0.223643	11	1424	0.124008	11	4752	2179.83	1886	66
1887	NUP153	0.182243	11	2412	0.236785	11	2975	0.246265	11	1536	0.240778	11	1869	0.166375	11	2812	0.230773	11	1478	2180.33	1887	66
1888	HOXA5	0.226927	11	1534	0.150714	11	5302	0.325624	11	639	0.261966	11	1471	0.268147	11	774	0.161662	11	3366	2181	1888	66
1889	C17orf75	0.19329	11	2188	0.356916	11	931	0.19177	11	2585	0.274149	11	1277	0.149746	11	3355	0.181947	11	2756	2182	1889	66
1890	MED28	0.18208	11	2418	0.258319	11	2511	0.225026	11	1910	0.206367	11	2640	0.167745	11	2765	0.267374	11	848	2182	1890	66
1891	CNOT8	0.206576	11	1896	0.154506	11	5185	0.2368	11	1682	0.276609	11	1247	0.203586	11	1829	0.24273	11	1256	2182.5	1891	66
1892	TRAPPC13	0.202691	8	1975	0.288261	8	1891	0.18444	8	2754	0.245314	8	1788	0.156165	8	3136	0.226441	8	1553	2182.83	1892	48
1893	ASB8	0.216735	11	1709	0.285369	11	1943	0.197146	11	2470	0.193606	11	2982	0.175016	11	2546	0.232776	11	1448	2183	1893	66
1894	PVT1	0.190034	8	2257	0.272269	8	2202	0.191493	8	2590	0.230829	8	2093	0.211232	8	1668	0.195824	8	2295	2184.17	1894	48
1895	MGME1	0.153997	8	3114	0.255365	8	2573	0.179574	8	2875	0.252112	8	1647	0.204618	8	1802	0.252058	8	1104	2185.83	1895	48
1896	CASK	0.177331	11	2531	0.290898	11	1848	0.250664	11	1467	0.330549	11	627	0.215484	11	1572	0.116249	11	5071	2186	1896	66
1897	NAT1	0.23118	11	1459	0.359569	11	895	0.227317	11	1874	0.223905	11	2241	0.133014	11	3968	0.184111	11	2684	2186.83	1897	66
1898	NSUN5	0.177803	11	2522	0.325874	11	1322	0.192398	11	2569	0.212855	11	2490	0.22081	11	1479	0.182407	11	2743	2187.5	1898	66
1899	TSSC1	0.223509	6	1593	0.289406	6	1872	0.19108	6	2605	0.188695	6	3120	0.207304	6	1753	0.200063	6	2185	2188	1899	36
1900	TMEM92	0.303163	9	649	0.250985	9	2674	0.262357	9	1300	0.19716	9	2894	0.248179	9	1023	0.127364	9	4597	2189.5	1900	54
1901	MOCOS	0.22781	11	1518	0.272381	11	2199	0.253158	11	1428	0.257783	11	1554	0.233411	11	1245	0.11325	11	5209	2192.17	1901	66
1902	MRPL11	0.191184	11	2238	0.270034	11	2244	0.190747	11	2613	0.208782	11	2588	0.201182	11	1894	0.225495	11	1581	2193	1902	66
1903	CKS2	0.204166	11	1941	0.237941	11	2946	0.25989	11	1340	0.228938	11	2126	0.153755	11	3213	0.224984	11	1594	2193.33	1903	66
1904	HMOX1	0.164763	11	2853	0.263412	11	2383	0.20992	11	2209	0.177413	11	3464	0.192928	11	2068	0.357421	11	184	2193.5	1904	66
1905	TTC9C	0.20045	11	2029	0.280199	11	2050	0.205424	11	2295	0.221561	11	2290	0.156389	11	3131	0.23663	11	1367	2193.67	1905	66
1906	CD82	0.292528	11	726	0.300891	11	1686	0.330907	11	600	0.190424	11	3057	0.181081	11	2359	0.124316	11	4744	2195.33	1906	66
1907	REEP4	0.0973604	11	5142	0.240229	11	2895	0.219171	11	2006	0.277452	11	1240	0.270815	11	748	0.250044	11	1148	2196.5	1907	66
1908	SLAIN2	0.210144	10	1831	0.267434	10	2299	0.218543	10	2020	0.277039	10	1243	0.17241	10	2633	0.168527	10	3154	2196.67	1908	60
1909	FAM171B	0.161125	10	2938	0.239335	10	2914	0.256868	10	1370	0.272889	10	1300	0.231716	10	1271	0.160654	10	3394	2197.83	1909	60
1910	EPC2	0.23167	11	1449	0.273066	11	2184	0.237537	11	1673	0.287456	11	1099	0.145603	11	3497	0.164243	11	3287	2198.17	1910	66
1911	JMJD6	0.295574	10	705	0.323431	10	1363	0.308732	10	781	0.197832	10	2880	0.18511	10	2257	0.113337	10	5203	2198.17	1911	60
1912	PLA2G16	0.215065	10	1737	0.148221	10	5395	0.230869	10	1796	0.258196	10	1541	0.210301	10	1684	0.25592	10	1039	2198.67	1912	60
1913	CYB5R4	0.207811	11	1868	0.240277	11	2893	0.240984	11	1615	0.2611	11	1489	0.180662	11	2373	0.175132	11	2955	2198.83	1913	66
1914	HIST1H4K	0.255977	7	1115	0.276003	7	2136	0.250002	7	1479	0.18679	7	3189	0.243894	7	1087	0.138091	7	4188	2199	1914	42
1915	TSEN15	0.191012	10	2242	0.317392	10	1440	0.16969	10	3135	0.214173	10	2455	0.178857	10	2419	0.229543	10	1504	2199.17	1915	60
1916	BECN1	0.126364	11	3935	0.264426	11	2356	0.206401	11	2274	0.247376	11	1747	0.219374	11	1503	0.234891	11	1403	2203	1916	66
1917	RHOBTB1	0.20147	11	2003	0.157585	11	5079	0.212309	11	2152	0.220803	11	2307	0.288668	11	610	0.253229	11	1088	2206.5	1917	66
1918	FAM96A	0.197978	11	2083	0.185516	11	4284	0.203367	11	2337	0.280489	11	1192	0.166764	11	2799	0.293587	11	554	2208.17	1918	66
1919	HTRA2	0.175265	11	2595	0.213253	11	3526	0.209017	11	2228	0.278684	11	1221	0.217395	11	1543	0.201835	11	2136	2208.17	1919	66
1920	LOC100132077	0.265614	6	1007	0.308759	6	1571	0.219682	6	1992	0.195231	6	2939	0.214045	6	1608	0.139628	6	4140	2209.5	1920	36
1921	AUH	0.169048	11	2752	0.21282	11	3537	0.232544	11	1761	0.281998	11	1169	0.172857	11	2622	0.233567	11	1432	2212.17	1921	66
1922	UBR1	0.192294	11	2208	0.337751	11	1164	0.219779	11	1986	0.199538	11	2836	0.171791	11	2657	0.191016	11	2437	2214.67	1922	66
1923	CAB39	0.185572	11	2342	0.318681	11	1426	0.203978	11	2319	0.246883	11	1758	0.14037	11	3678	0.216845	11	1771	2215.67	1923	66
1924	TTC23	0.173169	11	2655	0.257468	11	2529	0.185975	11	2710	0.20791	11	2609	0.227288	11	1337	0.232428	11	1454	2215.67	1924	66
1925	RAG1	0.22026	10	1652	0.286948	10	1907	0.196701	10	2480	0.197866	10	2878	0.152752	10	3248	0.250886	10	1130	2215.83	1925	60
1926	S100A10	0.25205	11	1162	0.23087	11	3107	0.21804	11	2034	0.243266	11	1822	0.18235	11	2329	0.179093	11	2841	2215.83	1926	66
1927	PCNA	0.232078	11	1438	0.331141	11	1242	0.16435	11	3273	0.21481	11	2429	0.135667	11	3857	0.254542	11	1065	2217.33	1927	66
1928	MOB4	0.287839	8	763	0.207916	8	3671	0.242954	8	1588	0.201431	8	2780	0.191194	8	2111	0.192624	8	2392	2217.5	1928	48
1929	CDK14	0.202618	10	1977	0.243697	10	2825	0.247533	10	1518	0.182083	10	3321	0.212567	10	1639	0.206633	10	2026	2217.67	1929	60
1930	NSFL1C	0.246864	11	1236	0.357622	11	921	0.196474	11	2487	0.214063	11	2458	0.172916	11	2617	0.155086	11	3588	2217.83	1930	66
1931	MTMR4	0.202062	9	1986	0.407351	9	502	0.276897	9	1113	0.282354	9	1164	0.178148	9	2440	0.0940701	9	6103	2218	1931	54
1932	MAPK10	0.24894	11	1210	0.216497	11	3455	0.24044	11	1627	0.181844	11	3334	0.274603	11	723	0.175038	11	2961	2218.33	1932	66
1933	TDRD7	0.216603	11	1711	0.38447	11	671	0.221746	11	1953	0.216207	11	2385	0.142094	11	3615	0.174395	11	2980	2219.17	1933	66
1934	NHLRC2	0.170869	11	2712	0.252187	11	2642	0.171477	11	3086	0.250428	11	1688	0.211515	11	1661	0.227872	11	1532	2220.17	1934	66
1935	THUMPD3	0.241703	11	1293	0.244513	11	2805	0.223399	11	1926	0.23649	11	1974	0.133667	11	3944	0.23513	11	1395	2222.83	1935	66
1936	PSPC1	0.198369	11	2075	0.224703	11	3260	0.26186	11	1305	0.23766	11	1942	0.208138	11	1737	0.172898	11	3034	2225.5	1936	66
1937	LOC645513	0.252233	6	1160	0.397069	6	573	0.267582	6	1225	0.257308	6	1559	0.21109	6	1671	0.0712965	6	7166	2225.67	1937	36
1938	LSM14A	0.200889	11	2018	0.249377	11	2707	0.212767	11	2147	0.273071	11	1297	0.171876	11	2654	0.18802	11	2543	2227.67	1938	66
1939	ARPC5L	0.281799	11	817	0.29275	11	1816	0.263263	11	1284	0.210081	11	2556	0.183535	11	2295	0.127263	11	4601	2228.17	1939	66
1940	SLC35E4	0.226537	10	1542	0.302395	10	1664	0.240131	10	1638	0.226124	10	2190	0.208353	10	1732	0.127144	10	4608	2229	1940	60
1941	MAP1LC3A	0.166878	10	2797	0.254804	10	2587	0.277421	10	1105	0.239141	10	1905	0.266834	10	789	0.137892	10	4194	2229.5	1941	60
1942	ALAD	0.15939	11	2976	0.271176	11	2228	0.218866	11	2010	0.247989	11	1732	0.230374	11	1295	0.168791	11	3144	2230.83	1942	66
1943	TGOLN2	0.148463	11	3261	0.275938	11	2139	0.221025	11	1965	0.267927	11	1386	0.264481	11	814	0.148633	11	3829	2232.33	1943	66
1944	LIPA	0.139357	11	3519	0.200867	11	3858	0.197992	11	2453	0.233121	11	2043	0.224934	11	1387	0.377221	11	145	2234.17	1944	66
1945	FAM124A	0.212143	10	1794	0.30888	10	1569	0.295799	10	885	0.247266	10	1753	0.247577	10	1028	0.0876877	10	6387	2236	1945	60
1946	SNX21	0.152846	11	3144	0.30819	11	1580	0.292508	11	919	0.305027	11	860	0.234398	11	1224	0.103084	11	5689	2236	1946	66
1947	HAVCR2	0.17514	11	2597	0.349419	11	999	0.229924	11	1817	0.228641	11	2132	0.137231	11	3801	0.203967	11	2081	2237.83	1947	66
1948	DYSF	0.165934	11	2817	0.364132	11	849	0.349891	11	479	0.259076	11	1526	0.239765	11	1155	0.0828007	11	6604	2238.33	1948	66
1949	IL17RA	0.11368	10	4434	0.34401	10	1081	0.285006	10	1011	0.289297	10	1069	0.241574	10	1129	0.125066	10	4707	2238.5	1949	60
1950	FBP1	0.211314	11	1807	0.296299	11	1763	0.168257	11	3172	0.192556	11	3008	0.178136	11	2443	0.243523	11	1242	2239.17	1950	66
1951	TAF7	0.26043	11	1059	0.350855	11	987	0.224609	11	1912	0.214762	11	2435	0.13504	11	3879	0.167015	11	3199	2245.17	1951	66
1952	FAF2	0.1686	10	2758	0.392804	10	602	0.218609	10	2016	0.208209	10	2603	0.178762	10	2423	0.171124	10	3079	2246.83	1952	60
1953	IST1	0.191808	8	2222	0.23558	8	3001	0.200627	8	2398	0.182159	8	3318	0.187189	8	2202	0.322071	8	343	2247.33	1953	48
1954	ABHD10	0.197804	11	2087	0.390225	11	620	0.186299	11	2702	0.261027	11	1492	0.139237	11	3736	0.178817	11	2851	2248	1954	66
1955	PTTG1	0.280802	11	831	0.289715	11	1866	0.23522	11	1710	0.159223	11	4047	0.202685	11	1852	0.167673	11	3182	2248	1955	66
1956	RHBDF2	0.157948	9	3018	0.338899	9	1147	0.229906	9	1818	0.207427	9	2615	0.253665	9	952	0.145163	9	3944	2249	1956	54
1957	ZFP92	0.198733	8	2069	0.278033	8	2096	0.283768	8	1028	0.191334	8	3035	0.244077	8	1083	0.137975	8	4190	2250.17	1957	48
1958	TAF13	0.255791	11	1118	0.275195	11	2148	0.270496	11	1190	0.205431	11	2672	0.17266	11	2626	0.150703	11	3759	2252.17	1958	66
1959	PAXBP1-AS1	0.110721	7	4564	0.261302	7	2436	0.198937	7	2433	0.300944	7	902	0.223946	7	1412	0.216921	7	1769	2252.67	1959	42
1960	SUPT20H	0.122332	8	4087	0.366015	8	832	0.185549	8	2718	0.308653	8	826	0.191014	8	2116	0.175902	8	2938	2252.83	1960	48
1961	ATP6AP2	0.203762	11	1950	0.310031	11	1545	0.163375	11	3302	0.189685	11	3080	0.168949	11	2735	0.263473	11	909	2253.5	1961	66
1962	KATNAL1	0.18597	11	2336	0.286428	11	1916	0.244874	11	1556	0.270697	11	1333	0.220484	11	1484	0.120419	11	4899	2254	1962	66
1963	LRRC57	0.233605	11	1418	0.256882	11	2542	0.216782	11	2058	0.188498	11	3129	0.1526	11	3255	0.251286	11	1124	2254.33	1963	66
1964	CAND1	0.17822	11	2513	0.291845	11	1832	0.209014	11	2229	0.268576	11	1374	0.133536	11	3951	0.2224	11	1647	2257.67	1964	66
1965	CHRNB1	0.187335	11	2318	0.277027	11	2118	0.185282	11	2733	0.22755	11	2158	0.201255	11	1893	0.194107	11	2342	2260.33	1965	66
1966	TCTA	0.107378	11	4701	0.271668	11	2213	0.200913	11	2390	0.251893	11	1658	0.3001	11	520	0.203799	11	2084	2261	1966	66
1967	PDHA1	0.158767	11	2994	0.306258	11	1598	0.169839	11	3128	0.209345	11	2575	0.183104	11	2310	0.260309	11	973	2263	1967	66
1968	MCMBP	0.152713	8	3150	0.29673	8	1755	0.187209	8	2685	0.2365	8	1972	0.157481	8	3097	0.262396	8	924	2263.83	1968	48
1969	NDUFAF1	0.181808	11	2424	0.315066	11	1473	0.210367	11	2200	0.228497	11	2136	0.149143	11	3369	0.208294	11	1981	2263.83	1969	66
1970	HCFC2	0.198623	11	2072	0.309264	11	1560	0.201399	11	2378	0.231569	11	2076	0.131866	11	4014	0.230494	11	1488	2264.67	1970	66
1971	SEC11A	0.152643	8	3152	0.182687	8	4355	0.244475	8	1562	0.283601	8	1146	0.179482	8	2407	0.26006	8	978	2266.67	1971	48
1972	TRIM55	0.266185	11	999	0.292481	11	1819	0.260375	11	1332	0.23656	11	1970	0.234032	11	1232	0.0903634	11	6260	2268.67	1972	66
1973	RP1	0.303842	11	643	0.247495	11	2733	0.246581	11	1533	0.229705	11	2116	0.190529	11	2128	0.131069	11	4461	2269	1973	66
1974	CD33	0.134606	11	3648	0.169143	11	4745	0.2575	11	1365	0.293297	11	1015	0.274395	11	724	0.202399	11	2124	2270.17	1974	66
1975	PDE6H	0.257178	9	1100	0.235347	9	3010	0.290086	9	948	0.244357	9	1805	0.162318	9	2938	0.148738	9	3823	2270.67	1975	54
1976	CSNK2A2	0.170515	11	2718	0.279861	11	2058	0.257986	11	1359	0.258157	11	1544	0.214189	11	1602	0.133501	11	4368	2274.83	1976	66
1977	DHX33	0.111961	11	4510	0.364078	11	850	0.196486	11	2485	0.282385	11	1162	0.208532	11	1725	0.176707	11	2919	2275.17	1977	66
1978	EXT2	0.170254	11	2728	0.267337	11	2302	0.248668	11	1496	0.282094	11	1168	0.183551	11	2294	0.152693	11	3671	2276.5	1978	66
1979	ELMOD2	0.229104	11	1489	0.27104	11	2232	0.203084	11	2340	0.21337	11	2467	0.143518	11	3569	0.226054	11	1565	2277	1979	66
1980	HNRNPAB	0.22582	10	1554	0.257922	10	2520	0.156473	10	3494	0.179511	10	3407	0.185022	10	2261	0.307399	10	434	2278.33	1980	60
1981	BPNT1	0.133127	11	3702	0.324931	11	1340	0.203601	11	2330	0.263344	11	1452	0.185847	11	2234	0.185733	11	2614	2278.67	1981	66
1982	ETF1	0.201417	11	2004	0.206105	11	3713	0.245881	11	1540	0.211952	11	2513	0.15485	11	3177	0.27656	11	734	2280.17	1982	66
1983	TKT	0.14204	11	3448	0.228398	11	3172	0.223747	11	1922	0.230444	11	2103	0.263407	11	822	0.198604	11	2217	2280.67	1983	66
1984	SQLE	0.20275	11	1973	0.297959	11	1732	0.277115	11	1109	0.239234	11	1902	0.192257	11	2095	0.120941	11	4877	2281.33	1984	66
1985	TRAPPC6B	0.210401	11	1827	0.386518	11	658	0.196883	11	2475	0.233833	11	2027	0.110593	11	4922	0.216251	11	1791	2283.33	1985	66
1986	NDUFA7	0.22106	11	1637	0.213974	11	3517	0.217637	11	2047	0.252699	11	1636	0.216594	11	1553	0.163461	11	3312	2283.67	1986	66
1987	FCER1G	0.233084	11	1427	0.261471	11	2432	0.212176	11	2155	0.191185	11	3038	0.178004	11	2447	0.197709	11	2243	2290.33	1987	66
1988	MYNN	0.22867	11	1497	0.259963	11	2465	0.210234	11	2202	0.205051	11	2685	0.134429	11	3906	0.259139	11	989	2290.67	1988	66
1989	C8orf33	0.198737	11	2068	0.324711	11	1342	0.159819	11	3417	0.21725	11	2365	0.157038	11	3108	0.232957	11	1446	2291	1989	66
1990	PSMD2	0.206054	11	1907	0.33834	11	1155	0.190034	11	2632	0.164508	11	3860	0.18585	11	2233	0.209329	11	1959	2291	1990	66
1991	USP7	0.195496	11	2131	0.279974	11	2055	0.243199	11	1584	0.238465	11	1922	0.19856	11	1942	0.140148	11	4118	2292	1991	66
1992	PLEKHM3	0.161432	10	2934	0.268605	10	2276	0.310432	10	771	0.26419	10	1441	0.240725	10	1138	0.113495	10	5193	2292.17	1992	60
1993	GATB	0.234643	7	1402	0.335008	7	1194	0.166926	7	3212	0.182565	7	3302	0.17464	7	2557	0.203701	7	2087	2292.33	1993	42
1994	AQP9	0.311734	11	571	0.389513	11	624	0.304822	11	829	0.208857	11	2586	0.162336	11	2936	0.0914753	11	6211	2292.83	1994	66
1995	MRPL40	0.179594	11	2477	0.249106	11	2715	0.153426	11	3577	0.242188	11	1839	0.192018	11	2099	0.255324	11	1052	2293.17	1995	66
1996	FAM63B	0.258762	6	1085	0.223537	6	3293	0.236435	6	1687	0.212355	6	2498	0.169168	6	2732	0.190055	6	2465	2293.33	1996	36
1997	UGCG	0.309474	11	587	0.251388	11	2663	0.265401	11	1257	0.187722	11	3158	0.1649	11	2854	0.165091	11	3262	2296.83	1997	66
1998	FGFR1OP2	0.209314	11	1842	0.266816	11	2312	0.231384	11	1783	0.227308	11	2165	0.169991	11	2713	0.174415	11	2979	2299	1998	66
1999	SLC10A7	0.193698	11	2175	0.304472	11	1632	0.233776	11	1739	0.20652	11	2633	0.130381	11	4070	0.226766	11	1547	2299.33	1999	66
2000	CUEDC2	0.165726	11	2828	0.229114	11	3155	0.222339	11	1939	0.202909	11	2742	0.218586	11	1520	0.22395	11	1617	2300.17	2000	66

### Sheet: PBMC circ cort bias lympho
	gene	cor.DDIT4	nr.DDIT4	rank.DDIT4	cor.KLF9	nr.KLF9	rank.KLF9	cor.BTG1	nr.BTG1	rank.BTG1	mean.rank	sumofsupportingdatasets	rank.mean
1	CXCR4	0.63234	7	2	0.610709	7	3	0.569015	7	2	2.33333	21	1
2	KLF9	0.622163	7	3	1	7	1	0.452763	7	3	2.33333	21	2
3	DDIT4	1	7	1	0.622163	7	2	0.397818	7	7	3.33333	21	3
4	TSC22D3	0.59493	7	4	0.596864	7	4	0.443618	7	4	4	21	4
5	CD69	0.499981	7	10	0.500946	7	6	0.396982	7	8	8	21	5
6	BTG1	0.397818	7	29	0.452763	7	11	1	7	1	13.6667	21	6
7	TNFAIP3	0.524614	7	7	0.430677	7	13	0.319854	7	32	17.3333	21	7
8	IRS2	0.491161	7	11	0.507351	7	5	0.314491	7	38	18	21	8
9	RGS1	0.437718	7	17	0.364592	7	24	0.357223	7	15	18.6667	21	9
10	PIK3IP1	0.360391	7	46	0.482965	7	9	0.415874	7	6	20.3333	21	10
11	FBXO32	0.369444	7	42	0.476692	7	10	0.386345	7	10	20.6667	21	11
12	SOCS1	0.522056	7	8	0.483151	7	8	0.307252	7	48	21.3333	21	12
13	ZFP36L2	0.406363	6	27	0.386499	6	19	0.324413	6	29	25	18	13
14	JOSD1	0.488897	7	12	0.322607	7	44	0.333065	7	25	27	21	14
15	PER1	0.59423	7	5	0.486612	7	7	0.277577	7	76	29.3333	21	15
16	MOAP1	0.40841	7	26	0.350993	7	31	0.303763	7	51	36	21	16
17	DNAJB1	0.423756	7	20	0.333032	7	37	0.298602	7	56	37.6667	21	17
18	CIRBP	0.375435	6	40	0.393532	6	17	0.276066	6	80	45.6667	18	18
19	PRDM1	0.448655	7	16	0.393392	7	18	0.257028	7	125	53	21	19
20	ARL4C	0.449857	7	15	0.260966	7	118	0.328881	7	27	53.3333	21	20
21	GABARAPL1	0.461904	7	14	0.310056	7	54	0.264583	7	100	56	21	21
22	ZBED4	0.353367	7	52	0.408216	7	15	0.249531	7	151	72.6667	21	22
23	AEN	0.295028	7	120	0.35321	7	29	0.27032	7	87	78.6667	21	23
24	TOB1	0.287533	7	135	0.359573	7	26	0.265561	7	96	85.6667	21	24
25	SBDS	0.319382	6	89	0.349737	6	32	0.249592	6	150	90.3333	18	25
26	PPP1R16B	0.344333	7	59	0.240327	7	166	0.287449	7	65	96.6667	21	26
27	FBXO33	0.26901	7	191	0.333565	7	36	0.284613	7	68	98.3333	21	27
28	MGAT4A	0.246921	7	283	0.353933	7	28	0.312379	7	41	117.333	21	28
29	P2RY8	0.316771	6	92	0.242353	6	159	0.261115	6	113	121.333	18	29
30	FKBP5	0.28148	7	150	0.445247	7	12	0.232384	7	205	122.333	21	30
31	CTLA4	0.274487	7	170	0.271153	7	98	0.25915	7	117	128.333	21	31
32	AVPI1	0.359842	7	48	0.220363	7	241	0.263722	7	106	131.667	21	32
33	PITPNC1	0.270071	7	186	0.23461	7	184	0.309177	7	46	138.667	21	33
34	TGIF1	0.241241	7	319	0.29832	7	62	0.310303	7	45	142	21	34
35	ID2	0.465259	7	13	0.291625	7	69	0.208736	7	353	145	21	35
36	TSPYL2	0.244819	7	295	0.255842	7	130	0.315403	7	36	153.667	21	36
37	SPOCK2	0.235937	7	350	0.275565	7	95	0.348139	7	19	154.667	21	37
38	DUSP2	0.564164	7	6	0.287214	7	75	0.20391	7	400	160.333	21	38
39	MED10	0.279171	7	158	0.324945	7	43	0.216765	7	294	165	21	39
40	DNAJB9	0.273895	7	177	0.295771	7	66	0.221187	7	259	167.333	21	40
41	MYLIP	0.221081	6	451	0.306625	6	57	0.30157	6	54	187.333	18	41
42	STK17B	0.234929	6	358	0.328546	6	38	0.237069	6	189	195	18	42
43	ZNF394	0.316208	7	93	0.237427	7	176	0.212544	7	319	196	21	43
44	CDKN1B	0.214538	7	519	0.339098	7	35	0.314586	7	37	197	21	44
45	NR4A3	0.389765	6	33	0.228946	6	208	0.208437	6	358	199.667	18	45
46	NXT1	0.311657	7	96	0.249955	7	139	0.205488	7	384	206.333	21	46
47	APBA2	0.255756	7	242	0.228545	7	211	0.240713	7	174	209	21	47
48	ISG20	0.215948	7	509	0.288622	7	73	0.307709	7	47	209.667	21	48
49	FBXW4	0.265224	7	204	0.236337	7	177	0.223226	7	249	210	21	49
50	CARD11	0.287298	6	136	0.217705	6	254	0.223759	6	245	211.667	18	50
51	NAP1L5	0.280463	7	153	0.224536	7	224	0.220892	7	264	213.667	21	51
52	PRKCQ	0.231756	7	378	0.229266	7	207	0.288365	7	64	216.333	21	52
53	ERN1	0.41939	6	22	0.253244	6	132	0.192563	6	506	220	18	53
54	USP36	0.228765	6	395	0.238093	6	173	0.266024	6	95	221	18	54
55	CYTH1	0.257275	7	227	0.208827	7	310	0.247684	7	156	231	21	55
56	POLR3GL	0.232723	7	370	0.315864	7	50	0.218086	7	283	234.333	21	56
57	TIPARP	0.239528	7	329	0.268449	7	101	0.217954	7	284	238	21	57
58	MAFF	0.344687	6	58	0.278314	6	88	0.185651	6	569	238.333	18	58
59	SMAP2	0.281045	7	152	0.37337	7	23	0.188022	7	543	239.333	21	59
60	NGDN	0.208906	7	569	0.289695	7	71	0.273154	7	85	241.667	21	60
61	PBX4	0.213593	7	531	0.264189	7	110	0.267606	7	91	244	21	61
62	RUNX3	0.391822	7	31	0.178406	7	536	0.242503	7	166	244.333	21	62
63	GRASP	0.334641	7	71	0.267882	7	104	0.1863	7	560	245	21	63
64	PRKCH	0.25029	7	268	0.186472	7	456	0.30377	7	50	258	21	64
65	SNRNP200	0.288597	7	132	0.232389	7	196	0.195442	7	471	266.333	21	65
66	NR4A2	0.374456	7	41	0.189449	7	431	0.210085	7	340	270.667	21	66
67	CYFIP2	0.237325	7	341	0.197397	7	374	0.257451	7	123	279.333	21	67
68	NDNL2	0.256027	7	238	0.183306	7	484	0.251504	7	148	290	21	68
69	BEX2	0.209616	7	563	0.282796	7	84	0.223678	7	246	297.667	21	69
70	TMEM30B	0.203698	7	640	0.322142	7	45	0.229089	7	216	300.333	21	70
71	YRDC	0.291243	7	126	0.259366	7	123	0.17925	7	653	300.667	21	71
72	ILF3	0.203195	7	646	0.262102	7	117	0.252286	7	147	303.333	21	72
73	PIK3R1	0.19041	7	812	0.283375	7	82	0.35395	7	17	303.667	21	73
74	SSR2	0.250525	7	265	0.217043	7	257	0.202001	7	417	313	21	74
75	BCL2	0.184113	7	907	0.424318	7	14	0.333894	7	24	315	21	75
76	SEMA4D	0.220488	7	459	0.191609	7	418	0.266574	7	94	323.667	21	76
77	RNASEH1	0.219643	7	465	0.257662	7	125	0.205749	7	383	324.333	21	77
78	ST3GAL1	0.251983	7	258	0.206394	7	321	0.204458	7	394	324.333	21	78
79	BRD1	0.213497	7	534	0.194879	7	391	0.302555	7	53	326	21	79
80	PDE4D	0.197364	6	711	0.21607	6	264	0.356475	6	16	330.333	18	80
81	SIK1	0.415593	7	23	0.184339	7	476	0.192976	7	498	332.333	21	81
82	AKAP8	0.207399	7	591	0.231984	7	198	0.228333	7	220	336.333	21	82
83	ZBTB16	0.43744	7	18	0.353112	7	30	0.158871	7	968	338.667	21	83
84	DYNLL2	0.413988	7	24	0.32643	7	41	0.159323	7	960	341.667	21	84
85	CSNK1E	0.278196	7	161	0.221306	7	232	0.180091	7	639	344	21	85
86	TAGAP	0.184563	7	901	0.305915	7	58	0.275541	7	81	346.667	21	86
87	GLG1	0.284939	6	142	0.275876	6	93	0.169098	6	818	351	18	87
88	EIF1	0.391426	6	32	0.327159	6	40	0.157765	6	993	355	18	88
89	DGKD	0.247016	7	281	0.164661	7	665	0.256099	7	131	359	21	89
90	WDR74	0.241874	7	313	0.234237	7	186	0.185194	7	579	359.333	21	90
91	CHMP1B	0.279073	6	159	0.209345	6	308	0.182312	6	613	360	18	91
92	FBL	0.236405	7	349	0.294499	7	67	0.177206	7	680	365.333	21	92
93	OSM	0.379526	7	38	0.185486	7	466	0.183924	7	593	365.667	21	93
94	NOP14	0.231522	7	382	0.223276	7	228	0.193572	7	491	367	21	94
95	C8orf33	0.274326	7	174	0.284833	7	80	0.166893	7	849	367.667	21	95
96	ERRFI1	0.279291	7	157	0.171516	7	604	0.207279	7	371	377.333	21	96
97	RPL32	0.241897	6	311	0.270945	6	99	0.173553	6	737	382.333	18	97
98	NHP2L1	0.268704	7	194	0.247549	7	144	0.168903	7	819	385.667	21	98
99	ZNF831	0.255093	7	248	0.175832	7	565	0.20847	7	357	390	21	99
100	TXNIP	0.206133	7	604	0.220425	7	240	0.208812	7	352	398.667	21	100
101	NFIL3	0.422597	7	21	0.21997	7	245	0.161097	7	934	400	21	101
102	MAF	0.246474	7	287	0.263935	7	112	0.16997	7	804	401	21	102
103	GRPEL1	0.237157	7	344	0.24366	7	157	0.175463	7	704	401.667	21	103
104	RASSF5	0.227825	7	402	0.162698	7	694	0.262557	7	111	402.333	21	104
105	PTPN1	0.206546	7	601	0.205043	7	329	0.216698	7	295	408.333	21	105
106	DHRS3	0.220068	7	461	0.184255	7	477	0.215737	7	298	412	21	106
107	UBALD2	0.365546	7	43	0.327954	7	39	0.148658	7	1178	420	21	107
108	CBX4	0.392426	7	30	0.23854	7	171	0.152872	7	1092	431	21	108
109	AMZ2	0.243379	7	302	0.214343	7	270	0.17407	7	723	431.667	21	109
110	POLR1E	0.190574	7	808	0.223539	7	227	0.221011	7	262	432.333	21	110
111	MTCH1	0.233078	7	367	0.185042	7	471	0.193656	7	489	442.333	21	111
112	PDE4B	0.171161	7	1133	0.234432	7	185	0.376746	7	11	443	21	112
113	UBE2D2	0.188418	7	839	0.268057	7	102	0.205138	7	388	443	21	113
114	ZFAND2A	0.359863	7	47	0.234654	7	182	0.151617	7	1115	448	21	114
115	REM2	0.217568	7	486	0.246092	7	149	0.174736	7	712	449	21	115
116	TSHZ1	0.187675	7	852	0.194935	7	390	0.260008	7	115	452.333	21	116
117	PRKCZ	0.25662	7	233	0.168487	7	630	0.189965	7	525	462.667	21	117
118	THBS1	0.266487	6	201	0.198808	6	367	0.16782	6	833	467	18	118
119	LCK	0.215444	7	513	0.179467	7	525	0.2072	7	373	470.333	21	119
120	BEX4	0.166593	6	1220	0.288807	6	72	0.257602	6	121	471	18	120
121	PRPS1	0.169079	7	1173	0.240543	7	165	0.277464	7	77	471.667	21	121
122	ZBTB4	0.191201	7	800	0.182495	7	489	0.25619	7	130	473	21	122
123	CEBPD	0.362328	6	45	0.249869	6	140	0.144963	6	1247	477.333	18	123
124	SELK	0.235928	7	351	0.233042	7	189	0.163595	7	895	478.333	21	124
125	MPRIP	0.210577	6	555	0.206044	6	324	0.184633	6	585	488	18	125
126	HIP1R	0.177232	6	1032	0.20487	6	331	0.260986	6	114	492.333	18	126
127	FYN	0.244767	7	297	0.144559	7	943	0.218642	7	277	505.667	21	127
128	EEF1B2	0.188454	6	838	0.275629	6	94	0.183859	6	594	508.667	18	128
129	FBXO31	0.248413	7	272	0.203991	7	338	0.161273	7	931	513.667	21	129
130	RBM3	0.202064	6	660	0.309282	6	55	0.167963	6	830	515	18	130
131	HNRNPM	0.174112	7	1082	0.218494	7	253	0.227805	7	223	519.333	21	131
132	PTGER4	0.187975	7	847	0.196982	7	375	0.209202	7	344	522	21	132
133	GPA33	0.165679	7	1238	0.232814	7	192	0.254436	7	139	523	21	133
134	UBE2G1	0.182398	6	931	0.250422	6	137	0.190813	6	519	529	18	134
135	DDX27	0.215658	7	510	0.173097	7	586	0.188661	7	539	545	21	135
136	SPRY1	0.155258	7	1484	0.259966	7	122	0.318076	7	35	547	21	136
137	IDS	0.302201	6	105	0.235977	6	178	0.138843	6	1369	550.667	18	137
138	MAGED1	0.197353	7	713	0.17207	7	600	0.209507	7	343	552	21	138
139	TSR2	0.20449	7	628	0.182404	7	493	0.188026	7	542	554.333	21	139
140	PHF1	0.178662	7	998	0.184069	7	479	0.235219	7	192	556.333	21	140
141	CBX7	0.175719	7	1056	0.190886	7	423	0.230475	7	212	563.667	21	141
142	CD7	0.292179	7	124	0.175381	7	570	0.156594	7	1009	567.667	21	142
143	PGAP3	0.224428	7	429	0.159312	7	744	0.188373	7	541	571.333	21	143
144	PLK3	0.306235	7	100	0.185823	7	461	0.149549	7	1164	575	21	144
145	SLC2A3	0.288918	7	131	0.139849	7	1024	0.185587	7	572	575.667	21	145
146	CD59	0.16228	7	1320	0.217254	7	255	0.242741	7	164	579.667	21	146
147	OCIAD2	0.154151	7	1509	0.251134	7	136	0.265444	7	97	580.667	21	147
148	RPL24	0.161034	6	1348	0.253344	6	131	0.218569	6	278	585.667	18	148
149	ITPKB	0.2034	7	642	0.171936	7	601	0.190825	7	518	587	21	149
150	SYAP1	0.167106	7	1208	0.186257	7	458	0.264068	7	102	589.333	21	150
151	ZC3HAV1	0.155081	7	1488	0.271367	7	97	0.23846	7	184	589.667	21	151
152	LY9	0.160104	7	1370	0.213663	7	274	0.256452	7	129	591	21	152
153	RASD1	0.386483	7	34	0.260188	7	121	0.128988	7	1626	593.667	21	153
154	PTPRA	0.320557	6	87	0.190186	6	427	0.143711	6	1269	594.333	18	154
155	CUTA	0.235752	7	353	0.202129	7	349	0.152399	7	1099	600.333	21	155
156	ADNP2	0.154948	7	1491	0.240811	7	163	0.242389	7	167	607	21	156
157	SLA2	0.274041	7	176	0.139994	7	1023	0.18156	7	623	607.333	21	157
158	ZNF395	0.170717	6	1139	0.219579	6	246	0.197994	6	443	609.333	18	158
159	SLC41A1	0.205876	7	609	0.145469	7	923	0.216593	7	297	609.667	21	159
160	CDK5R1	0.255642	7	244	0.240623	7	164	0.136664	7	1422	610	21	160
161	NCK2	0.147325	6	1690	0.316962	6	48	0.263256	6	108	615.333	18	161
162	ARL4A	0.245113	6	293	0.263895	6	113	0.135441	6	1457	621	18	162
163	BTG3	0.170202	7	1153	0.19222	7	410	0.214696	7	305	622.667	21	163
164	HBEGF	0.378633	7	39	0.138759	7	1045	0.170847	7	788	624	21	164
165	RASA3	0.207644	7	587	0.168676	7	629	0.178096	7	669	628.333	21	165
166	TOMM20	0.152018	6	1568	0.251816	6	133	0.23488	6	194	631.667	18	166
167	RAN	0.177545	6	1021	0.22124	6	233	0.179867	6	643	632.333	18	167
168	EMD	0.269333	7	190	0.179739	7	520	0.146882	7	1211	640.333	21	168
169	DNAJC9	0.159906	6	1376	0.214518	6	268	0.217952	6	285	643	18	169
170	EEF1D	0.205305	7	616	0.207982	7	316	0.157079	7	1002	644.667	21	170
171	FKBP11	0.352251	7	54	0.238053	7	174	0.126193	7	1706	644.667	21	171
172	HOXA5	0.329622	7	77	0.186678	7	453	0.137171	7	1404	644.667	21	172
173	GPATCH8	0.169801	7	1161	0.218576	7	252	0.189112	7	534	649	21	173
174	AUTS2	0.246039	7	290	0.120173	7	1438	0.228098	7	222	650	21	174
175	PCBP2	0.211786	6	546	0.180577	6	508	0.163511	6	897	650.333	18	175
176	ITK	0.141013	7	1884	0.313685	7	52	0.353068	7	18	651.333	21	176
177	GLTSCR2	0.15677	7	1451	0.219978	7	244	0.220848	7	265	653.333	21	177
178	LSM14A	0.141511	7	1862	0.363274	7	25	0.267296	7	92	659.667	21	178
179	NIPSNAP1	0.190628	7	807	0.166156	7	648	0.186345	7	559	671.333	21	179
180	GATAD2A	0.272697	6	181	0.176823	6	551	0.143148	6	1286	672.667	18	180
181	HERPUD1	0.263304	6	209	0.213191	6	279	0.132123	6	1544	677.333	18	181
182	DHCR7	0.246159	7	289	0.159839	7	738	0.156261	7	1014	680.333	21	182
183	XPO6	0.205874	7	610	0.150529	7	854	0.184498	7	587	683.667	21	183
184	SNORD36C	0.237278	6	342	0.22105	6	235	0.13429	6	1490	689	18	184
185	EIF4B	0.14334	6	1819	0.247784	6	143	0.262862	6	110	690.667	18	185
186	WDR82	0.201636	6	665	0.175395	6	569	0.167338	6	838	690.667	18	186
187	MAGEE1	0.145649	7	1741	0.235497	7	180	0.242594	7	165	695.333	21	187
188	NAMPT	0.21618	6	502	0.156924	6	771	0.169445	6	813	695.333	18	188
189	SLC2A11	0.186345	7	877	0.158385	7	760	0.197226	7	450	695.667	21	189
190	ANKRD11	0.154243	7	1505	0.200367	7	361	0.226861	7	228	698	21	190
191	MLLT6	0.204378	6	632	0.174206	6	579	0.164016	6	887	699.333	18	191
192	RNF126	0.274371	7	173	0.221142	7	234	0.125882	7	1716	707.667	21	192
193	EXOSC6	0.324359	7	82	0.262169	7	116	0.117816	7	1932	710	21	193
194	RPSA	0.175803	6	1052	0.212076	6	288	0.170443	6	793	711	18	194
195	SNIP1	0.16675	6	1214	0.165311	6	657	0.219119	6	274	715	18	195
196	ZNF32	0.196749	7	723	0.174978	7	573	0.165876	7	862	719.333	21	196
197	NDRG3	0.195001	7	746	0.177435	7	542	0.164723	7	875	721	21	197
198	RWDD1	0.171858	7	1119	0.273273	7	96	0.158639	7	972	729	21	198
199	CACNA1I	0.170984	7	1135	0.287113	7	76	0.157809	7	992	734.333	21	199
200	WBP11	0.166978	7	1211	0.153106	7	817	0.239416	7	181	736.333	21	200
201	CD6	0.168099	7	1190	0.1888	7	433	0.183272	7	600	741	21	201
202	FAM102A	0.135662	7	2038	0.277189	7	89	0.263785	7	104	743.667	21	202
203	RPL21	0.143916	6	1793	0.251366	6	135	0.21307	6	314	747.333	18	203
204	SESN1	0.136356	7	2025	0.304075	7	60	0.247397	7	157	747.333	21	204
205	ATF3	0.350119	6	55	0.192042	6	412	0.123433	6	1780	749	18	205
206	JMY	0.145932	7	1729	0.194936	7	389	0.254356	7	140	752.667	21	206
207	CCND3	0.380991	7	37	0.340697	7	34	0.109637	7	2197	756	21	207
208	BAG3	0.135883	7	2036	0.297307	7	63	0.241257	7	171	756.667	21	208
209	PPP3CC	0.145692	7	1737	0.20966	7	304	0.226569	7	229	756.667	21	209
210	SKAP1	0.189788	7	820	0.134818	7	1117	0.208388	7	359	765.333	21	210
211	PHLDA1	0.234962	7	357	0.164551	7	668	0.143169	7	1284	769.667	21	211
212	TMIGD2	0.179339	7	982	0.185022	7	472	0.16545	7	865	773	21	212
213	ELK4	0.173035	7	1096	0.174709	7	575	0.178874	7	660	777	21	213
214	CH25H	0.270292	7	185	0.26067	7	119	0.114794	7	2030	778	21	214
215	MLLT11	0.145013	7	1758	0.195673	7	383	0.23496	7	193	778	21	215
216	TCF20	0.160764	7	1355	0.190021	7	428	0.186935	7	551	778	21	216
217	HNRNPC	0.17619	6	1046	0.182461	6	490	0.170034	6	800	778.667	18	217
218	WNT7A	0.180342	7	964	0.178452	7	535	0.165629	7	864	787.667	21	218
219	SUPV3L1	0.16262	7	1314	0.162915	7	688	0.205983	7	379	793.667	21	219
220	KLHL36	0.183847	7	909	0.214394	7	269	0.146641	7	1218	798.667	21	220
221	RPL17	0.139484	6	1926	0.24025	6	167	0.212342	6	322	805	18	221
222	FTSJ1	0.195023	7	744	0.166912	7	643	0.154551	7	1053	813.333	21	222
223	PBXIP1	0.187112	7	865	0.216335	7	260	0.1415	7	1318	814.333	21	223
224	MMP28	0.135477	7	2049	0.246547	7	146	0.219838	7	268	821	21	224
225	SLC2A14	0.288397	6	133	0.129203	6	1226	0.152123	6	1104	821	18	225
226	SLA	0.155012	7	1489	0.160519	7	727	0.221143	7	260	825.333	21	226
227	TADA2B	0.229393	6	390	0.139297	6	1035	0.154344	6	1057	827.333	18	227
228	ILF2	0.192927	7	775	0.225197	7	220	0.134088	7	1497	830.667	21	228
229	SLC2A1	0.218061	6	480	0.128985	6	1231	0.170937	6	786	832.333	18	229
230	RNMTL1	0.178672	7	997	0.145431	7	924	0.185035	7	581	834	21	230
231	RPL13A	0.145497	7	1752	0.187066	7	451	0.215158	7	302	835	21	231
232	PFKFB3	0.273664	7	178	0.16364	7	679	0.128006	7	1660	839	21	232
233	RNF125	0.149048	7	1638	0.175401	7	568	0.212761	7	317	841	21	233
234	BCR	0.259763	7	214	0.159062	7	746	0.131211	7	1567	842.333	21	234
235	ITPR3	0.172585	7	1105	0.141886	7	995	0.196986	7	454	851.333	21	235
236	ETS1	0.12074	7	2538	0.356961	7	27	0.421306	7	5	856.667	21	236
237	KRT10	0.187261	7	862	0.245675	7	152	0.131496	7	1558	857.333	21	237
238	ZNF101	0.126065	7	2350	0.313213	7	53	0.239707	7	180	861	21	238
239	BCL11B	0.120758	7	2536	0.325501	7	42	0.371991	7	14	864	21	239
240	JMJD6	0.299061	7	112	0.170203	7	615	0.120855	7	1873	866.667	21	240
241	AES	0.21937	7	467	0.127442	7	1261	0.164324	7	883	870.333	21	241
242	RAD23B	0.166506	7	1224	0.240978	7	162	0.145641	7	1233	873	21	242
243	DUSP1	0.268785	7	193	0.187351	7	449	0.11637	7	1978	873.333	21	243
244	LRRC14	0.174131	7	1081	0.161938	7	704	0.16715	7	841	875.333	21	244
245	LRRC8A	0.223609	7	434	0.127652	7	1256	0.160485	7	942	877.333	21	245
246	IL1R2	0.167888	6	1193	0.198362	6	370	0.153713	6	1074	879	18	246
247	PICK1	0.31	7	97	0.200217	7	363	0.110231	7	2177	879	21	247
248	CHRAC1	0.222497	7	441	0.189889	7	429	0.123005	7	1792	887.333	21	248
249	SLC7A5	0.298427	7	113	0.194601	7	394	0.110883	7	2160	889	21	249
250	KBTBD4	0.171317	7	1130	0.195253	7	387	0.149767	7	1159	892	21	250
251	PMPCA	0.265714	7	203	0.148883	7	875	0.130098	7	1602	893.333	21	251
252	TERF2IP	0.218177	7	478	0.161083	7	714	0.134325	7	1488	893.333	21	252
253	CSRP2BP	0.135284	6	2054	0.206933	6	319	0.214255	6	308	893.667	18	253
254	MRPL9	0.18693	7	868	0.208457	7	311	0.133479	7	1512	897	21	254
255	YPEL5	0.129407	7	2231	0.23898	7	170	0.217062	7	290	897	21	255
256	SYTL3	0.34168	7	65	0.0944661	7	2219	0.200878	7	426	903.333	21	256
257	LETMD1	0.173355	7	1091	0.171283	7	606	0.155701	7	1027	908	21	257
258	PDCD2	0.188234	7	842	0.217179	7	256	0.12869	7	1635	911	21	258
259	SAP30	0.233025	7	368	0.316286	7	49	0.106208	7	2320	912.333	21	259
260	DSTN	0.243397	6	301	0.17559	6	566	0.120928	6	1871	912.667	18	260
261	CELF2	0.125744	7	2363	0.248041	7	142	0.223987	7	242	915.667	21	261
262	LITAF	0.23188	7	377	0.0961511	7	2167	0.230855	7	210	918	21	262
263	CLSTN1	0.210905	7	554	0.156006	7	782	0.136552	7	1426	920.667	21	263
264	C6orf48	0.123316	7	2450	0.25707	7	126	0.233964	7	199	925	21	264
265	POLE3	0.205558	7	614	0.232947	7	190	0.116546	7	1973	925.667	21	265
266	SH3KBP1	0.154261	6	1504	0.158496	6	758	0.190852	6	517	926.333	18	266
267	FOSL2	0.318706	6	90	0.138716	6	1047	0.128061	6	1657	931.333	18	267
268	RPS14	0.142132	7	1844	0.241824	7	161	0.170815	7	789	931.333	21	268
269	IL6	0.153745	7	1522	0.142254	7	993	0.216865	7	291	935.333	21	269
270	B3GNT2	0.131089	7	2173	0.212577	7	286	0.205364	7	385	948	21	270
271	RPL36	0.148174	7	1667	0.191432	7	420	0.172346	7	760	949	21	271
272	SON	0.12011	7	2561	0.235606	7	179	0.263643	7	107	949	21	272
273	MFGE8	0.199583	7	686	0.229807	7	206	0.116802	7	1963	951.667	21	273
274	DNMT3A	0.139977	7	1914	0.188694	7	435	0.19237	7	507	952	21	274
275	RPL9	0.135419	6	2050	0.231219	6	201	0.181973	6	616	955.667	18	275
276	RORA	0.173786	7	1088	0.161151	7	712	0.153532	7	1079	959.667	21	276
277	RPLP0	0.156934	6	1446	0.232843	6	191	0.144566	6	1256	964.333	18	277
278	H2AFV	0.13934	6	1931	0.176806	6	552	0.202575	6	414	965.667	18	278
279	MEX3C	0.124339	7	2413	0.201436	7	355	0.25551	7	136	968	21	279
280	GMEB2	0.143569	7	1808	0.147071	7	905	0.233289	7	201	971.333	21	280
281	MEI1	0.203359	7	643	0.134361	7	1125	0.150523	7	1146	971.333	21	281
282	TSSC1	0.267437	7	197	0.180753	7	505	0.109176	7	2212	971.333	21	282
283	ATP8B2	0.130065	7	2205	0.209913	7	301	0.202187	7	415	973.667	21	283
284	RPL12	0.151973	7	1571	0.178622	7	534	0.169159	7	817	974	21	284
285	AKNA	0.299369	7	111	0.0926836	7	2277	0.188975	7	536	974.667	21	285
286	ETV3	0.283045	7	147	0.132773	7	1160	0.129071	7	1623	976.667	21	286
287	CCDC120	0.197938	7	705	0.145284	7	930	0.141984	7	1308	981	21	287
288	OSBPL7	0.23951	7	330	0.0891127	7	2453	0.244937	7	160	981	21	288
289	HABP4	0.130975	7	2175	0.191674	7	416	0.207452	7	370	987	21	289
290	RPS2	0.167364	6	1202	0.194151	6	398	0.13906	6	1367	989	18	290
291	ETS2	0.331436	7	74	0.292627	7	68	0.0913584	7	2826	989.333	21	291
292	C19orf48	0.183973	7	908	0.17976	7	519	0.132101	7	1545	990.667	21	292
293	GPR183	0.113901	7	2808	0.283665	7	81	0.274307	7	83	990.667	21	293
294	TGFBRAP1	0.217194	6	490	0.173835	6	581	0.118829	6	1907	992.667	18	294
295	GATS	0.196874	7	722	0.101351	7	1975	0.217728	7	286	994.333	21	295
296	VAMP2	0.258535	7	220	0.116903	7	1528	0.1437	7	1271	1006.33	21	296
297	PIP4K2A	0.244196	6	298	0.125943	6	1299	0.136634	6	1423	1006.67	18	297
298	RRAS2	0.144442	7	1778	0.152698	7	821	0.20132	7	421	1006.67	21	298
299	TRAF3IP2	0.135406	6	2051	0.174893	6	574	0.203834	6	401	1008.67	18	299
300	PEBP1	0.148263	7	1664	0.193015	7	406	0.159499	7	957	1009	21	300
301	LRFN3	0.188024	7	846	0.185526	7	465	0.125602	7	1723	1011.33	21	301
302	TAF15	0.13619	7	2031	0.216432	7	259	0.172618	7	755	1015	21	302
303	RAB43	0.172365	6	1110	0.212543	6	287	0.128042	6	1658	1018.33	18	303
304	SUMF2	0.178043	7	1012	0.204706	7	333	0.125955	7	1714	1019.67	21	304
305	SNORA64	0.266818	6	199	0.158802	6	753	0.112322	6	2109	1020.33	18	305
306	C12orf57	0.146215	7	1725	0.200291	7	362	0.158173	7	984	1023.67	21	306
307	ARRDC2	0.258695	7	218	0.113891	7	1616	0.145344	7	1240	1024.67	21	307
308	TLE1	0.21746	7	487	0.0913808	7	2348	0.224343	7	241	1025.33	21	308
309	FOSB	0.245991	7	291	0.149653	7	866	0.118145	7	1923	1026.67	21	309
310	TFRC	0.176681	6	1037	0.166007	6	649	0.137085	6	1408	1031.33	18	310
311	ZNF428	0.218257	7	476	0.199696	7	364	0.108148	7	2262	1034	21	311
312	MID2	0.122015	7	2489	0.211699	7	292	0.211604	7	329	1036.67	21	312
313	CHD3	0.158174	6	1414	0.157082	6	769	0.161122	6	933	1038.67	18	313
314	ANKRD37	0.151228	7	1584	0.130491	7	1200	0.210653	7	336	1040	21	314
315	SAE1	0.166559	7	1221	0.21307	7	280	0.128745	7	1632	1044.33	21	315
316	SMARCC2	0.202498	6	653	0.144502	6	945	0.132199	6	1540	1046	18	316
317	SOCS3	0.324242	7	83	0.194155	7	397	0.0964066	7	2660	1046.67	21	317
318	CCRN4L	0.217832	7	482	0.133956	7	1135	0.132376	7	1532	1049.67	21	318
319	CCND2	0.146443	7	1717	0.135821	7	1100	0.210169	7	339	1052	21	319
320	UXT	0.141475	7	1865	0.184547	7	475	0.169191	7	816	1052	21	320
321	CYTIP	0.108062	7	3052	0.27975	7	86	0.336988	7	21	1053	21	321
322	MAPK13	0.180392	7	962	0.162755	7	692	0.133386	7	1513	1055.67	21	322
323	DDB1	0.319448	7	88	0.226466	7	218	0.0904985	7	2865	1057	21	323
324	PUS1	0.133421	7	2111	0.169734	7	620	0.197875	7	445	1058.67	21	324
325	DVL1	0.225359	6	423	0.154418	6	801	0.117234	6	1955	1059.67	18	325
326	ABL1	0.329751	7	75	0.182444	7	492	0.0976105	7	2614	1060.33	21	326
327	CLPP	0.259911	7	213	0.228803	7	209	0.0927875	7	2779	1067	21	327
328	PRDX2	0.149607	6	1625	0.185207	6	467	0.151852	6	1110	1067.33	18	328
329	PHC3	0.12334	6	2449	0.193078	6	405	0.207624	6	367	1073.67	18	329
330	CCNB1IP1	0.130776	7	2182	0.204624	7	334	0.174871	7	710	1075.33	21	330
331	UBIAD1	0.136784	6	2010	0.198347	6	371	0.166648	6	856	1079	18	331
332	BOLA3	0.153779	7	1521	0.208317	7	314	0.137095	7	1406	1080.33	21	332
333	TP53INP2	0.312067	7	95	0.147142	7	903	0.108599	7	2243	1080.33	21	333
334	EBP	0.286864	7	137	0.153049	7	818	0.107346	7	2288	1081	21	334
335	FAU	0.182948	7	922	0.151924	7	830	0.134186	7	1492	1081.33	21	335
336	DUSP16	0.118514	6	2610	0.195693	6	382	0.220971	6	263	1085	18	336
337	ZC3H12A	0.358736	7	49	0.133159	7	1150	0.114139	7	2057	1085.33	21	337
338	ZNF777	0.179935	7	971	0.175941	7	561	0.125583	7	1725	1085.67	21	338
339	ATG2A	0.300667	7	107	0.0918958	7	2320	0.167554	7	836	1087.67	21	339
340	CYTH3	0.196428	7	733	0.139122	7	1042	0.134168	7	1494	1089.67	21	340
341	FOXK1	0.224797	7	428	0.173038	7	588	0.108093	7	2264	1093.33	21	341
342	ARID5A	0.276296	7	164	0.108329	7	1775	0.139368	7	1354	1097.67	21	342
343	KLHL15	0.176955	6	1035	0.193812	6	401	0.121146	6	1862	1099.33	18	343
344	CD3E	0.165284	7	1245	0.132983	7	1157	0.163356	7	898	1100	21	344
345	OBFC1	0.158448	7	1404	0.17645	7	554	0.140058	7	1344	1100.67	21	345
346	LAS1L	0.166223	7	1229	0.166225	7	647	0.136487	7	1428	1101.33	21	346
347	VEGFB	0.175742	7	1054	0.180427	7	512	0.123851	7	1770	1112	21	347
348	RPL10A	0.149479	6	1629	0.203595	6	341	0.137854	6	1388	1119.33	18	348
349	YPEL1	0.327077	7	81	0.0897634	7	2421	0.165097	7	871	1124.33	21	349
350	ID1	0.305299	7	103	0.174506	7	576	0.0953179	7	2703	1127.33	21	350
351	GZF1	0.172803	7	1100	0.158683	7	755	0.13235	7	1534	1129.67	21	351
352	LOC93622	0.181932	6	940	0.131391	6	1184	0.143431	6	1275	1133	18	352
353	CAMLG	0.148704	6	1648	0.160992	6	716	0.155226	6	1038	1134	18	353
354	HMGN2	0.168989	6	1178	0.14114	6	1004	0.145586	6	1236	1139.33	18	354
355	RANBP3	0.214469	7	520	0.12163	7	1393	0.133639	7	1507	1140	21	355
356	GADD45A	0.197602	7	710	0.244317	7	155	0.0992092	7	2559	1141.33	21	356
357	KLRB1	0.20283	7	649	0.118564	7	1478	0.141733	7	1311	1146	21	357
358	LIN54	0.144169	7	1788	0.164461	7	672	0.158201	7	982	1147.33	21	358
359	FMNL3	0.155809	7	1473	0.134595	7	1121	0.166444	7	860	1151.33	21	359
360	PEX19	0.16055	7	1358	0.137229	7	1071	0.155982	7	1025	1151.33	21	360
361	LBH	0.120486	7	2546	0.15079	7	850	0.290399	7	60	1152	21	361
362	ARIH2	0.210194	7	559	0.100846	7	1992	0.162402	7	909	1153.33	21	362
363	KIAA1191	0.138338	7	1960	0.20449	7	335	0.148444	7	1183	1159.33	21	363
364	YTHDF1	0.168398	7	1187	0.114648	7	1594	0.17469	7	714	1165	21	364
365	G0S2	0.327271	7	80	0.120255	7	1431	0.11596	7	1989	1166.67	21	365
366	ZAP70	0.28909	7	130	0.111658	7	1679	0.126582	7	1693	1167.33	21	366
367	RNF144B	0.229384	7	391	0.282493	7	85	0.0864228	7	3030	1168.67	21	367
368	TXK	0.107803	7	3062	0.201457	7	354	0.26311	7	109	1175	21	368
369	TPST1	0.118366	7	2614	0.21926	7	248	0.178137	7	666	1176	21	369
370	UNG	0.137456	7	1983	0.134882	7	1115	0.20032	7	430	1176	21	370
371	PPP1R2	0.0982074	7	3488	0.403323	7	16	0.324776	7	28	1177.33	21	371
372	TPRG1L	0.163683	7	1283	0.180002	7	516	0.124865	7	1739	1179.33	21	372
373	UBTF	0.156814	6	1450	0.133158	6	1151	0.160752	6	937	1179.33	18	373
374	EEF2	0.169932	7	1157	0.203861	7	339	0.114194	7	2056	1184	21	374
375	EIF4H	0.267048	6	198	0.191633	6	417	0.0883584	6	2947	1187.33	18	375
376	RPL18	0.118364	7	2615	0.206142	7	323	0.180181	7	638	1192	21	376
377	PPP2R5C	0.162579	6	1316	0.116662	6	1532	0.173104	6	746	1198	18	377
378	PSMA7	0.190663	6	806	0.216332	6	261	0.100069	6	2534	1200.33	18	378
379	RSAD1	0.21407	7	528	0.113274	7	1632	0.135709	7	1446	1202	21	379
380	RAPGEF1	0.3366	7	69	0.162582	7	696	0.0907926	7	2849	1204.67	21	380
381	SMYD3	0.136873	7	2008	0.150331	7	857	0.172899	7	750	1205	21	381
382	LRIG1	0.100504	7	3379	0.231208	7	202	0.311308	7	42	1207.67	21	382
383	LIG1	0.156515	7	1458	0.140081	7	1022	0.150305	7	1151	1210.33	21	383
384	KIAA0247	0.244789	7	296	0.119759	7	1448	0.119097	7	1901	1215	21	384
385	LPHN1	0.221316	7	446	0.137093	7	1077	0.111488	7	2139	1220.67	21	385
386	CBLB	0.133422	7	2110	0.118429	7	1480	0.268134	7	88	1226	21	386
387	EREG	0.211287	7	547	0.101983	7	1954	0.148848	7	1177	1226	21	387
388	YARS	0.29603	7	117	0.124154	7	1331	0.108789	7	2234	1227.33	21	388
389	CD3D	0.115036	7	2751	0.202352	7	344	0.183838	7	595	1230	21	389
390	NOP56	0.120611	7	2541	0.170772	7	610	0.18758	7	546	1232.33	21	390
391	ALDH18A1	0.14146	7	1866	0.164526	7	669	0.149551	7	1163	1232.67	21	391
392	POLR2D	0.15857	6	1399	0.172506	6	595	0.12603	6	1712	1235.33	18	392
393	CRY1	0.11824	7	2624	0.148675	7	879	0.232313	7	206	1236.33	21	393
394	THAP11	0.137122	7	1998	0.200439	7	360	0.139235	7	1359	1239	21	394
395	MED29	0.164602	7	1256	0.202203	7	347	0.111942	7	2122	1241.67	21	395
396	RPL14	0.121762	7	2497	0.20098	7	356	0.164651	7	876	1243	21	396
397	SETD1A	0.224254	7	431	0.148166	7	891	0.103261	7	2420	1247.33	21	397
398	NCALD	0.284876	7	143	0.0898769	7	2418	0.148518	7	1182	1247.67	21	398
399	RASGRP2	0.138659	6	1950	0.114382	6	1606	0.235998	6	191	1249	18	399
400	STAU1	0.225383	7	422	0.148827	7	877	0.102038	7	2470	1256.33	21	400
401	GTF3C1	0.385912	7	35	0.102344	7	1938	0.122877	7	1798	1257	21	401
402	NAP1L4	0.145049	6	1757	0.156418	6	779	0.145127	6	1243	1259.67	18	402
403	PPP1R13B	0.162147	7	1322	0.122283	7	1379	0.153535	7	1078	1259.67	21	403
404	TRERF1	0.138698	6	1948	0.117046	6	1523	0.213769	6	311	1260.67	18	404
405	ATF4	0.300265	6	109	0.242816	6	158	0.0753604	6	3518	1261.67	18	405
406	ALDOC	0.142056	7	1846	0.162005	7	702	0.145062	7	1246	1264.67	21	406
407	KLF12	0.109352	7	3005	0.176044	7	559	0.225723	7	234	1266	21	407
408	PLCG1	0.116006	7	2705	0.151135	7	841	0.222725	7	252	1266	21	408
409	SLAIN1	0.102659	7	3280	0.212008	7	289	0.22646	7	231	1266.67	21	409
410	PJA1	0.111981	7	2896	0.169061	7	624	0.218181	7	282	1267.33	21	410
411	GRK5	0.12271	7	2469	0.164945	7	661	0.176682	7	687	1272.33	21	411
412	RPS15A	0.13782	6	1969	0.197982	6	372	0.134318	6	1489	1276.67	18	412
413	GTPBP6	0.233081	6	366	0.223688	6	226	0.0816145	6	3239	1277	18	413
414	PLEKHA2	0.142231	6	1843	0.105762	6	1846	0.252444	6	146	1278.33	18	414
415	ARHGEF18	0.100696	7	3372	0.195409	7	386	0.266712	7	93	1283.67	21	415
416	USP46	0.158647	6	1396	0.195575	6	385	0.113563	6	2072	1284.33	18	416
417	WBSCR16	0.203052	6	647	0.216186	6	263	0.0881748	6	2954	1288	18	417
418	CSNK1G2	0.196627	7	729	0.126772	7	1279	0.121295	7	1859	1289	21	418
419	PIGA	0.110835	7	2943	0.203593	7	342	0.184048	7	590	1291.67	21	419
420	CERK	0.183834	7	910	0.11289	7	1639	0.141253	7	1327	1292	21	420
421	FAM168B	0.200726	7	673	0.167445	7	641	0.0990468	7	2565	1293	21	421
422	NUDT16L1	0.202085	7	659	0.134497	7	1122	0.112948	7	2098	1293	21	422
423	DUS1L	0.232138	7	375	0.112539	7	1651	0.121205	7	1861	1295.67	21	423
424	ZNF507	0.104583	7	3192	0.220506	7	238	0.195539	7	468	1299.33	21	424
425	RPS7	0.214015	6	529	0.212796	6	282	0.0851553	6	3090	1300.33	18	425
426	RPL3	0.10542	6	3155	0.182623	6	488	0.22107	6	261	1301.33	18	426
427	ISCA1	0.110287	7	2963	0.162226	7	699	0.223979	7	243	1301.67	21	427
428	ZFPM1	0.342566	7	64	0.169661	7	622	0.0818757	7	3226	1304	21	428
429	CTSF	0.195255	7	741	0.131107	7	1189	0.11601	7	1985	1305	21	429
430	SUV39H1	0.194475	7	755	0.12179	7	1388	0.123587	7	1778	1307	21	430
431	CYP4B1	0.155613	7	1477	0.157735	7	766	0.127191	7	1680	1307.67	21	431
432	TMCC3	0.189827	6	819	0.091403	6	2347	0.171508	6	776	1314	18	432
433	SIDT1	0.150718	7	1597	0.100254	7	2016	0.211592	7	330	1314.33	21	433
434	STXBP6	0.205734	6	612	0.129428	6	1219	0.112264	6	2112	1314.33	18	434
435	STAT5B	0.147332	7	1689	0.160935	7	717	0.132229	7	1538	1314.67	21	435
436	UBA52	0.157096	7	1442	0.185906	7	460	0.114308	7	2047	1316.33	21	436
437	WBSCR22	0.223089	7	437	0.173931	7	580	0.088517	7	2942	1319.67	21	437
438	ARID5B	0.0911847	7	3867	0.286849	7	77	0.339765	7	20	1321.33	21	438
439	PEX16	0.222772	7	439	0.169342	7	623	0.0894295	7	2915	1325.67	21	439
440	STK16	0.199362	6	689	0.143749	6	962	0.10592	6	2326	1325.67	18	440
441	CD8A	0.178567	7	1000	0.100807	7	1995	0.157993	7	987	1327.33	21	441
442	BIN1	0.191371	7	799	0.115164	7	1572	0.129432	7	1612	1327.67	21	442
443	JAGN1	0.174303	6	1080	0.165599	6	654	0.108503	6	2249	1327.67	18	443
444	RNF115	0.206279	7	603	0.0960834	7	2169	0.146718	7	1215	1329	21	444
445	SLC39A14	0.148423	7	1655	0.121586	7	1398	0.160915	7	935	1329.33	21	445
446	HNRNPUL1	0.177596	7	1019	0.263503	7	114	0.0906482	7	2858	1330.33	21	446
447	ATP6V0E2	0.161052	7	1347	0.194437	7	396	0.108056	7	2266	1336.33	21	447
448	PVRIG	0.164675	7	1255	0.0864657	7	2574	0.238531	7	183	1337.33	21	448
449	RPL23A	0.146475	6	1714	0.216654	6	258	0.114238	6	2052	1341.33	18	449
450	VHL	0.151123	6	1586	0.137047	6	1078	0.139065	6	1365	1343	18	450
451	TCEAL3	0.170496	7	1143	0.187918	7	444	0.10254	7	2450	1345.67	21	451
452	CD247	0.278447	7	160	0.0699442	7	3426	0.197131	7	453	1346.33	21	452
453	MXD1	0.160608	7	1357	0.129972	7	1207	0.134585	7	1477	1347	21	453
454	NUCKS1	0.138699	6	1947	0.18098	6	503	0.128973	6	1627	1359	18	454
455	PLEKHA1	0.0929251	7	3764	0.219379	7	247	0.287204	7	66	1359	21	455
456	SKI	0.170567	6	1142	0.138198	6	1055	0.12027	6	1881	1359.33	18	456
457	ZNHIT3	0.112299	7	2878	0.195852	7	380	0.168863	7	820	1359.33	21	457
458	KATNAL1	0.11796	7	2637	0.174251	7	578	0.165119	7	870	1361.67	21	458
459	SH3BP5	0.141824	7	1850	0.125108	7	1314	0.161306	7	930	1364.67	21	459
460	GZMM	0.27531	7	168	0.110108	7	1724	0.10897	7	2220	1370.67	21	460
461	AKR1B1	0.210412	7	557	0.111591	7	1680	0.120486	7	1879	1372	21	461
462	METRNL	0.353334	7	53	0.0829909	7	2736	0.140798	7	1334	1374.33	21	462
463	CCL28	0.11875	6	2604	0.133308	6	1147	0.207149	6	374	1375	18	463
464	CD5	0.135646	7	2039	0.127422	7	1263	0.167885	7	832	1378	21	464
465	ABHD15	0.228648	7	397	0.0978855	7	2108	0.127914	7	1665	1390	21	465
466	TAF3	0.10172	6	3321	0.215807	6	265	0.184582	6	586	1390.67	18	466
467	GPRIN3	0.149449	7	1630	0.202116	7	350	0.108983	7	2219	1399.67	21	467
468	NFKBIA	0.285742	6	140	0.180728	6	506	0.0743759	6	3563	1403	18	468
469	EZR	0.126754	7	2327	0.179703	7	522	0.139092	7	1364	1404.33	21	469
470	ZFAND2B	0.255832	7	240	0.165108	7	659	0.0798941	7	3315	1404.67	21	470
471	HIC2	0.120221	7	2556	0.124587	7	1324	0.210512	7	337	1405.67	21	471
472	MYBBP1A	0.170876	7	1137	0.129391	7	1221	0.12122	7	1860	1406	21	472
473	ATP2A3	0.168402	7	1186	0.123224	7	1356	0.127303	7	1679	1407	21	473
474	GYPC	0.197246	7	715	0.151468	7	837	0.0962352	7	2669	1407	21	474
475	DIP2A	0.187302	6	861	0.0834147	6	2711	0.179322	6	651	1407.67	18	475
476	LDLRAP1	0.102956	7	3267	0.188211	7	441	0.190479	7	522	1410	21	476
477	U2AF2	0.161719	7	1332	0.135396	7	1110	0.12284	7	1801	1414.33	21	477
478	UPP1	0.29579	7	118	0.230107	7	205	0.0669496	7	3922	1415	21	478
479	KIF21B	0.22302	7	438	0.0723506	7	3277	0.189524	7	531	1415.33	21	479
480	PHF2	0.217326	6	489	0.150944	6	845	0.0895127	6	2913	1415.67	18	480
481	HMGB1	0.109823	7	2984	0.264132	7	111	0.150185	7	1153	1416	21	481
482	SLC25A42	0.178524	7	1001	0.102226	7	1945	0.142182	7	1307	1417.67	21	482
483	P4HTM	0.225524	6	421	0.10348	6	1907	0.117721	6	1935	1421	18	483
484	QRICH1	0.110883	7	2942	0.129465	7	1218	0.263737	7	105	1421.67	21	484
485	SPTAN1	0.171323	7	1128	0.110944	7	1705	0.13632	7	1433	1422	21	485
486	NOSIP	0.1174	7	2654	0.202175	7	348	0.143329	7	1279	1427	21	486
487	USP11	0.192609	7	779	0.0740947	7	3157	0.209041	7	349	1428.33	21	487
488	CREBBP	0.0935627	7	3727	0.230468	7	204	0.208471	7	356	1429	21	488
489	EXOSC7	0.171164	6	1132	0.157957	6	764	0.10395	6	2392	1429.33	18	489
490	CIRH1A	0.113199	7	2848	0.180699	7	507	0.160653	7	941	1432	21	490
491	CD8B	0.145344	7	1753	0.119612	7	1456	0.153129	7	1089	1432.67	21	491
492	AKIRIN1	0.153091	6	1534	0.136874	6	1083	0.126765	6	1688	1435	18	492
493	BEX5	0.104443	7	3195	0.180409	7	514	0.182464	7	610	1439.67	21	493
494	RPS9	0.174664	6	1075	0.191491	6	419	0.091346	6	2827	1440.33	18	494
495	B4GALT1	0.202602	7	651	0.096279	7	2164	0.133265	7	1518	1444.33	21	495
496	CDK9	0.256301	6	236	0.150691	6	852	0.0814938	6	3245	1444.33	18	496
497	KLF2	0.109875	6	2982	0.127633	6	1257	0.265388	6	98	1445.67	18	497
498	TAF7	0.10419	7	3210	0.155497	7	787	0.209158	7	345	1447.33	21	498
499	DKK3	0.127455	7	2302	0.190409	7	426	0.129116	7	1621	1449.67	21	499
500	NFATC3	0.204022	6	638	0.0908481	6	2375	0.140671	6	1339	1450.67	18	500
501	SNRPN	0.0980996	6	3495	0.182057	6	498	0.208074	6	362	1451.67	18	501
502	PNO1	0.126016	6	2352	0.163619	6	680	0.141149	6	1330	1454	18	502
503	NDUFA6	0.193044	6	772	0.204381	6	336	0.0810565	6	3262	1456.67	18	503
504	SLC35C2	0.216526	7	499	0.133955	7	1136	0.094095	7	2738	1457.67	21	504
505	IL12A	0.114862	7	2761	0.128572	7	1239	0.207096	7	375	1458.33	21	505
506	BTBD6	0.177525	7	1023	0.127784	7	1254	0.112235	7	2116	1464.33	21	506
507	CDK2	0.140681	7	1895	0.105872	7	1843	0.178227	7	664	1467.33	21	507
508	PIAS2	0.122758	6	2465	0.161293	6	710	0.14592	6	1227	1467.33	18	508
509	RPS3A	0.118816	6	2600	0.156958	6	770	0.155365	6	1037	1469	18	509
510	HERC2	0.116058	7	2702	0.143021	7	979	0.173605	7	736	1472.33	21	510
511	ZXDA	0.114673	7	2770	0.212612	7	285	0.139065	7	1366	1473.67	21	511
512	SNRPD2	0.131194	7	2167	0.158967	7	749	0.133517	7	1510	1475.33	21	512
513	PACS1	0.216124	7	503	0.113745	7	1619	0.10657	7	2310	1477.33	21	513
514	HUS1B	0.179315	7	983	0.136019	7	1096	0.104966	7	2356	1478.33	21	514
515	STIM2	0.100176	7	3395	0.164513	7	670	0.206927	7	377	1480.67	21	515
516	TOMM7	0.106169	7	3128	0.176943	7	549	0.171565	7	774	1483.67	21	516
517	FBXO10	0.158785	7	1391	0.139461	7	1030	0.114339	7	2044	1488.33	21	517
518	TUBGCP6	0.196119	6	735	0.0755704	6	3083	0.179062	6	657	1491.67	18	518
519	PIGH	0.112644	7	2866	0.153112	7	816	0.170442	7	794	1492	21	519
520	TCP11L2	0.0996052	7	3413	0.200868	7	357	0.174962	7	709	1493	21	520
521	SKP1	0.0945704	7	3674	0.24539	7	153	0.177841	7	671	1499.33	21	521
522	TRIAP1	0.188206	7	843	0.210446	7	298	0.0788069	7	3368	1503	21	522
523	CNNM2	0.207652	7	586	0.156038	7	780	0.0838501	7	3147	1504.33	21	523
524	DYRK2	0.115388	7	2732	0.151692	7	833	0.16008	7	950	1505	21	524
525	HNRNPA0	0.0924349	7	3792	0.214662	7	267	0.19665	7	456	1505	21	525
526	RABL2B	0.125663	6	2364	0.138308	6	1052	0.15212	6	1105	1507	18	526
527	GOLGA3	0.153639	7	1525	0.10625	7	1831	0.149025	7	1169	1508.33	21	527
528	CD3G	0.104432	7	3198	0.193391	7	403	0.161737	7	927	1509.33	21	528
529	RPL41	0.150268	6	1610	0.135441	6	1106	0.12261	6	1812	1509.33	18	529
530	TECR	0.164387	6	1264	0.110853	6	1710	0.131266	6	1564	1512.67	18	530
531	TLE2	0.131961	7	2144	0.145057	7	936	0.134978	7	1469	1516.33	21	531
532	ITPRIP	0.256479	7	234	0.11457	7	1598	0.0948666	7	2718	1516.67	21	532
533	ING5	0.116321	7	2686	0.126422	7	1288	0.184712	7	583	1519	21	533
534	GRAMD3	0.0947429	7	3664	0.181014	7	502	0.203644	7	404	1523.33	21	534
535	DPH5	0.109036	6	3017	0.209814	6	303	0.144695	6	1254	1524.67	18	535
536	CDC25B	0.146973	7	1700	0.101643	7	1964	0.162262	7	913	1525.67	21	536
537	ZBTB25	0.0835817	7	4320	0.238526	7	172	0.267953	7	89	1527	21	537
538	ZBTB43	0.17003	7	1156	0.0801034	7	2886	0.187919	7	544	1528.67	21	538
539	STIM1	0.232558	7	372	0.105738	7	1848	0.104649	7	2368	1529.33	21	539
540	MAN2A2	0.19046	7	811	0.16232	7	698	0.0849468	7	3101	1536.67	21	540
541	FLNB	0.10952	7	2998	0.13894	7	1043	0.185636	7	570	1537	21	541
542	TDP1	0.133793	7	2100	0.112101	7	1665	0.166736	7	851	1538.67	21	542
543	GPD1L	0.100379	7	3384	0.152511	7	823	0.199402	7	435	1547.33	21	543
544	CNNM3	0.250322	7	267	0.0646101	7	3759	0.18127	7	630	1552	21	544
545	DUSP8	0.238352	7	336	0.0870507	7	2546	0.123634	7	1776	1552.67	21	545
546	PDCD11	0.189237	6	828	0.100745	6	1998	0.121893	6	1833	1553	18	546
547	ALKBH5	0.163408	7	1290	0.115471	7	1565	0.122739	7	1807	1554	21	547
548	PRMT1	0.190299	7	815	0.123714	7	1337	0.100248	7	2522	1558	21	548
549	WDR6	0.147318	7	1692	0.134865	7	1116	0.12059	7	1876	1561.33	21	549
550	PRKRIP1	0.118963	6	2595	0.148232	6	890	0.147666	6	1200	1561.67	18	550
551	THBD	0.238691	7	334	0.187492	7	447	0.0668834	7	3931	1570.67	21	551
552	RPS16	0.129692	7	2218	0.154444	7	800	0.126037	7	1711	1576.33	21	552
553	CCDC59	0.0805531	7	4497	0.296641	7	65	0.240222	7	175	1579	21	553
554	PTGER2	0.170211	7	1152	0.231713	7	200	0.0785012	7	3385	1579	21	554
555	TSPAN14	0.189143	6	830	0.100063	6	2026	0.120236	6	1882	1579.33	18	555
556	RPL26	0.10991	6	2980	0.168116	6	635	0.151055	6	1127	1580.67	18	556
557	DUS3L	0.188369	7	841	0.1314	7	1183	0.0942966	7	2728	1584	21	557
558	SMARCD1	0.204588	7	625	0.0770051	7	3010	0.151484	7	1118	1584.33	21	558
559	SLC5A6	0.186172	7	880	0.0841988	7	2673	0.147301	7	1204	1585.67	21	559
560	SPATA2L	0.209537	7	564	0.119964	7	1446	0.0938207	7	2749	1586.33	21	560
561	CD320	0.242663	7	305	0.115128	7	1575	0.0900403	7	2886	1588.67	21	561
562	FAM73B	0.172524	7	1107	0.113891	7	1615	0.114328	7	2046	1589.33	21	562
563	NEO1	0.185	6	896	0.134674	6	1118	0.0933463	6	2760	1591.33	18	563
564	TOX	0.209926	7	560	0.0850544	7	2631	0.130772	7	1584	1591.67	21	564
565	TCEA3	0.0856801	7	4192	0.246525	7	147	0.198901	7	439	1592.67	21	565
566	ATP1A1	0.170276	7	1149	0.160108	7	733	0.0898209	7	2898	1593.33	21	566
567	BTF3	0.104727	7	3187	0.248617	7	141	0.135452	7	1455	1594.33	21	567
568	CCT2	0.120539	7	2545	0.145303	7	929	0.141713	7	1312	1595.33	21	568
569	SPSB3	0.199746	7	684	0.121596	7	1395	0.0950942	7	2711	1596.67	21	569
570	NDUFS5	0.114048	7	2799	0.20943	7	306	0.126935	7	1686	1597	21	570
571	CCT7	0.181596	7	943	0.0941408	7	2232	0.129293	7	1617	1597.33	21	571
572	NR2C2AP	0.136035	7	2034	0.145422	7	925	0.121765	7	1838	1599	21	572
573	CAMSAP1	0.196607	7	730	0.19509	7	388	0.0718635	7	3689	1602.33	21	573
574	CYCS	0.0950033	7	3645	0.155155	7	794	0.205826	7	380	1606.33	21	574
575	MEN1	0.194306	7	760	0.0948656	7	2208	0.121022	7	1867	1611.67	21	575
576	CTU2	0.156581	7	1457	0.14447	7	946	0.10275	7	2440	1614.33	21	576
577	RPS5	0.0942768	7	3689	0.186072	7	459	0.176203	7	696	1614.67	21	577
578	C14orf169	0.134574	6	2077	0.0993667	6	2054	0.174378	6	720	1617	18	578
579	DHX37	0.181047	7	954	0.205538	7	327	0.0742165	7	3570	1617	21	579
580	SNRK	0.0784212	7	4630	0.228715	7	210	0.37362	7	13	1617.67	21	580
581	MIF	0.181704	7	942	0.148767	7	878	0.0862222	7	3042	1620.67	21	581
582	CXCL8	0.20456	7	626	0.111529	7	1684	0.099175	7	2560	1623.33	21	582
583	PHB	0.170384	7	1145	0.188514	7	437	0.0803008	7	3297	1626.33	21	583
584	TBC1D10A	0.22986	7	388	0.104956	7	1872	0.097517	7	2619	1626.33	21	584
585	RNF157	0.128877	6	2256	0.218798	6	250	0.104246	6	2377	1627.67	18	585
586	DDIT3	0.164537	7	1259	0.121512	7	1400	0.108878	7	2227	1628.67	21	586
587	UBE2L3	0.301012	7	106	0.283123	7	83	0.0514826	7	4711	1633.33	21	587
588	SLC38A1	0.0848874	7	4250	0.169893	7	617	0.31386	7	39	1635.33	21	588
589	MRTO4	0.204046	6	637	0.195671	6	384	0.0677543	6	3889	1636.67	18	589
590	PHRF1	0.167341	7	1203	0.112812	7	1641	0.113706	7	2070	1638	21	590
591	ABCB1	0.152771	6	1548	0.0799496	6	2895	0.195394	6	472	1638.33	18	591
592	ZHX2	0.106474	7	3112	0.123144	7	1359	0.197269	7	449	1640	21	592
593	BRPF3	0.109392	7	3002	0.121299	7	1405	0.191502	7	515	1640.67	21	593
594	GNL1	0.171702	6	1121	0.151906	6	831	0.0877317	6	2973	1641.67	18	594
595	MED26	0.136492	7	2020	0.109218	7	1758	0.150313	7	1150	1642.67	21	595
596	NUMA1	0.204411	7	631	0.0911742	7	2362	0.117497	7	1945	1646	21	596
597	CHSY1	0.118175	7	2627	0.146913	7	907	0.136824	7	1414	1649.33	21	597
598	TCF7	0.0791558	7	4590	0.227424	7	216	0.253952	7	142	1649.33	21	598
599	IL21R	0.14024	6	1909	0.0962154	6	2166	0.164466	6	878	1651	18	599
600	KIAA1143	0.102997	6	3263	0.164949	6	660	0.155433	6	1034	1652.33	18	600
601	HPS4	0.100477	7	3381	0.145748	7	918	0.178796	7	661	1653.33	21	601
602	RPS29	0.143563	6	1809	0.187087	6	450	0.0950392	6	2713	1657.33	18	602
603	TMEM97	0.129849	7	2211	0.119586	7	1458	0.142324	7	1303	1657.33	21	603
604	RPL35	0.126269	6	2343	0.160177	6	730	0.119044	6	1904	1659	18	604
605	BCL9L	0.22792	7	399	0.0816606	7	2798	0.123158	7	1788	1661.67	21	605
606	GCN1L1	0.148604	7	1651	0.119014	7	1471	0.120625	7	1875	1665.67	21	606
607	AXIN1	0.282152	7	149	0.0855358	7	2613	0.108471	7	2252	1671.33	21	607
608	POMT1	0.129299	7	2237	0.114831	7	1587	0.148133	7	1191	1671.67	21	608
609	CTBP1	0.291176	7	127	0.10636	7	1826	0.0854988	7	3067	1673.33	21	609
610	PLEKHB1	0.0985232	7	3468	0.179951	7	517	0.15488	7	1045	1676.67	21	610
611	UFC1	0.196111	7	736	0.213532	7	276	0.065059	7	4018	1676.67	21	611
612	TSPYL1	0.0860229	7	4173	0.163769	7	676	0.234269	7	197	1682	21	612
613	GDF11	0.162117	6	1325	0.138739	6	1046	0.096039	6	2677	1682.67	18	613
614	ZNF669	0.116187	7	2694	0.11975	7	1450	0.162238	7	915	1686.33	21	614
615	C21orf59	0.102118	6	3301	0.150772	6	851	0.162423	6	908	1686.67	18	615
616	PRR7	0.226494	7	413	0.192961	7	407	0.0605967	7	4242	1687.33	21	616
617	POLR3H	0.256649	6	232	0.145398	6	926	0.0673809	6	3907	1688.33	18	617
618	ASCC1	0.145229	6	1755	0.170025	6	616	0.0952501	6	2707	1692.67	18	618
619	DDX51	0.206885	7	598	0.0957497	7	2181	0.106561	7	2311	1696.67	21	619
620	PTBP1	0.221411	6	445	0.107315	6	1797	0.0904222	6	2870	1704	18	620
621	WEE1	0.110607	7	2949	0.133843	7	1139	0.155841	7	1026	1704.67	21	621
622	RPS27	0.116044	6	2703	0.142425	6	991	0.136671	6	1421	1705	18	622
623	RAB20	0.20051	7	676	0.0904479	7	2391	0.114195	7	2055	1707.33	21	623
624	PNRC1	0.177997	7	1013	0.168091	7	636	0.0762804	7	3475	1708	21	624
625	WWP2	0.290494	7	128	0.22419	7	225	0.0502163	7	4781	1711.33	21	625
626	DNAJB6	0.141509	7	1863	0.173122	7	585	0.0957374	7	2687	1711.67	21	626
627	OTUD7B	0.133287	6	2116	0.123955	6	1334	0.12696	6	1685	1711.67	18	627
628	PRPF8	0.143302	7	1822	0.0976275	7	2116	0.146848	7	1214	1717.33	21	628
629	ABCF2	0.190242	6	817	0.14322	6	976	0.0784478	6	3389	1727.33	18	629
630	KTN1	0.124277	7	2414	0.218584	7	251	0.100329	7	2520	1728.33	21	630
631	ANAPC1	0.104192	6	3209	0.120199	6	1434	0.186813	6	553	1732	18	631
632	WNT10B	0.1633	7	1294	0.114864	7	1585	0.106287	7	2318	1732.33	21	632
633	ZBTB44	0.196728	6	725	0.102498	6	1933	0.0993368	6	2555	1737.67	18	633
634	FASN	0.208014	7	582	0.13183	7	1174	0.0765641	7	3462	1739.33	21	634
635	DAP3	0.121928	7	2493	0.146497	7	911	0.12231	7	1819	1741	21	635
636	NRBP2	0.0978145	7	3510	0.179634	7	524	0.148212	7	1190	1741.33	21	636
637	YPEL2	0.143611	7	1804	0.2561	7	129	0.0803644	7	3295	1742.67	21	637
638	IGFBPL1	0.165319	6	1243	0.161662	6	707	0.0805968	6	3285	1745	18	638
639	PPP2R2D	0.104324	7	3204	0.119484	7	1461	0.185273	7	577	1747.33	21	639
640	RBM38	0.274186	7	175	0.118367	7	1483	0.0739599	7	3585	1747.67	21	640
641	TRIM39	0.133895	7	2096	0.0806719	7	2851	0.216603	7	296	1747.67	21	641
642	ELAVL1	0.103236	7	3254	0.12333	7	1349	0.179364	7	650	1751	21	642
643	HNRNPL	0.225008	7	425	0.11915	7	1467	0.0789753	7	3362	1751.33	21	643
644	BCAS4	0.0933329	7	3735	0.147101	7	904	0.181643	7	621	1753.33	21	644
645	NOP2	0.11208	7	2891	0.131479	7	1181	0.147883	7	1196	1756	21	645
646	REEP6	0.148761	7	1645	0.127514	7	1259	0.104752	7	2364	1756	21	646
647	MEF2D	0.231429	7	384	0.088634	7	2474	0.103403	7	2415	1757.67	21	647
648	FAM115C	0.111571	6	2915	0.143164	6	977	0.137935	6	1386	1759.33	18	648
649	C9orf78	0.101618	7	3324	0.176348	7	556	0.137424	7	1400	1760	21	649
650	CCDC69	0.227896	7	401	0.0921883	7	2307	0.0983935	7	2579	1762.33	21	650
651	CCR6	0.0895498	7	3963	0.145869	7	917	0.203215	7	407	1762.33	21	651
652	ZNF598	0.254788	7	249	0.103958	7	1898	0.0840026	7	3145	1764	21	652
653	ITCH	0.149731	7	1623	0.213258	7	277	0.0783193	7	3396	1765.33	21	653
654	CRY2	0.149585	7	1626	0.0734391	7	3200	0.195369	7	473	1766.33	21	654
655	AKT3	0.115277	6	2740	0.123335	6	1348	0.14688	6	1212	1766.67	18	655
656	CRAMP1L	0.175814	7	1051	0.0905185	7	2385	0.120916	7	1872	1769.33	21	656
657	SMPD1	0.184985	7	897	0.0977868	7	2112	0.10643	7	2316	1775	21	657
658	LMF1	0.135203	7	2058	0.12056	7	1422	0.121495	7	1849	1776.33	21	658
659	MRPL55	0.247668	7	277	0.0820592	7	2779	0.107408	7	2284	1780	21	659
660	CALM1	0.114405	7	2777	0.0997145	7	2042	0.190054	7	524	1781	21	660
661	PRR5	0.323323	7	84	0.128063	7	1249	0.0650296	7	4019	1784	21	661
662	POLG	0.12954	7	2227	0.111965	7	1670	0.135206	7	1466	1787.67	21	662
663	FTH1	0.143501	6	1816	0.132159	6	1166	0.10408	6	2387	1789.67	18	663
664	TCF3	0.107989	7	3055	0.133927	7	1137	0.147459	7	1203	1798.33	21	664
665	HIST1H1D	0.129889	7	2210	0.11561	7	1561	0.128947	7	1628	1799.67	21	665
666	RPS10	0.143999	6	1791	0.152755	6	820	0.0925956	6	2790	1800.33	18	666
667	VNN3	0.204159	7	634	0.0767188	7	3024	0.12472	7	1744	1800.67	21	667
668	PORCN	0.226354	6	414	0.114548	6	1600	0.0782016	6	3401	1805	18	668
669	KIR3DL1	0.251574	6	260	0.0619733	6	3927	0.145822	6	1230	1805.67	18	669
670	SLC25A23	0.10273	6	3277	0.149937	6	863	0.143159	6	1285	1808.33	18	670
671	C2orf40	0.106217	7	3127	0.17767	7	541	0.124018	7	1763	1810.33	21	671
672	F2R	0.187702	7	851	0.0950665	7	2199	0.104144	7	2382	1810.67	21	672
673	TRIM35	0.121115	7	2522	0.141921	7	994	0.118255	7	1920	1812	21	673
674	HERPUD2	0.123203	7	2451	0.142901	7	983	0.115576	7	2007	1813.67	21	674
675	HIST1H4A	0.19198	7	790	0.10596	7	1841	0.0914073	7	2824	1818.33	21	675
676	RPS15	0.104416	6	3201	0.12977	6	1210	0.154811	6	1048	1819.67	18	676
677	XRCC6	0.207969	6	583	0.139443	6	1031	0.0685182	6	3856	1823.33	18	677
678	TMEM259	0.193147	7	771	0.0878981	7	2502	0.109538	7	2199	1824	21	678
679	EHMT1	0.20825	7	576	0.131384	7	1185	0.0713433	7	3713	1824.67	21	679
680	ZGPAT	0.244868	7	294	0.102315	7	1939	0.0815214	7	3244	1825.67	21	680
681	TMEM203	0.153037	7	1538	0.145376	7	927	0.0867086	7	3015	1826.67	21	681
682	GPX7	0.0802273	7	4517	0.173381	7	584	0.205823	7	381	1827.33	21	682
683	GAMT	0.148978	7	1640	0.140718	7	1012	0.0912819	7	2831	1827.67	21	683
684	EIF3D	0.174325	7	1078	0.148383	7	886	0.0753172	7	3520	1828	21	684
685	PEX14	0.131634	7	2152	0.0879551	7	2498	0.167663	7	835	1828.33	21	685
686	SLC35E1	0.202936	6	648	0.132533	6	1163	0.0721382	6	3675	1828.67	18	686
687	SDHA	0.166846	6	1213	0.0998215	6	2039	0.108696	6	2238	1830	18	687
688	SYNJ2	0.0995972	6	3415	0.17284	6	590	0.134371	6	1486	1830.33	18	688
689	SS18L2	0.0911459	7	3870	0.165766	7	652	0.158778	7	970	1830.67	21	689
690	SOD1	0.0864655	7	4144	0.175543	7	567	0.171155	7	783	1831.33	21	690
691	IFITM1	0.199476	7	688	0.112455	7	1656	0.0837271	7	3152	1832	21	691
692	LEMD2	0.180621	7	959	0.121982	7	1383	0.0836179	7	3155	1832.33	21	692
693	POFUT2	0.139237	7	1935	0.0723345	7	3279	0.217169	7	289	1834.33	21	693
694	ALKBH7	0.196601	7	731	0.184875	7	474	0.0592419	7	4304	1836.33	21	694
695	PRKCSH	0.20772	7	585	0.120554	7	1423	0.0756832	7	3505	1837.67	21	695
696	TMC6	0.225824	7	419	0.0873534	7	2533	0.0990823	7	2564	1838.67	21	696
697	YY1	0.114302	7	2784	0.203356	7	343	0.10393	7	2394	1840.33	21	697
698	LUZP1	0.161889	7	1329	0.0916318	7	2336	0.121355	7	1857	1840.67	21	698
699	DMAP1	0.178047	7	1011	0.104963	7	1871	0.0969043	7	2643	1841.67	21	699
700	UAP1	0.118983	7	2594	0.0919415	7	2315	0.181613	7	622	1843.67	21	700
701	EPHA4	0.0847393	7	4259	0.174425	7	577	0.1758	7	700	1845.33	21	701
702	CCDC88C	0.199341	6	690	0.0546423	6	4395	0.197207	6	452	1845.67	18	702
703	MFNG	0.170277	7	1148	0.168023	7	637	0.0703889	7	3754	1846.33	21	703
704	HOPX	0.24663	7	284	0.0974016	7	2126	0.0842747	7	3130	1846.67	21	704
705	AKAP1	0.0944557	7	3681	0.124799	7	1319	0.187447	7	547	1849	21	705
706	C3orf18	0.16344	7	1288	0.121594	7	1396	0.0905219	7	2864	1849.33	21	706
707	HINT1	0.0785855	7	4621	0.234925	7	181	0.172195	7	763	1855	21	707
708	CTNNB1	0.108765	7	3025	0.134343	7	1126	0.136715	7	1416	1855.67	21	708
709	NOL6	0.19402	7	764	0.15177	7	832	0.0660462	7	3971	1855.67	21	709
710	MYH9	0.145769	7	1736	0.139629	7	1027	0.0920082	7	2809	1857.33	21	710
711	MAGOHB	0.0858003	7	4187	0.170669	7	612	0.171424	7	779	1859.33	21	711
712	CDKN2AIPNL	0.169857	7	1159	0.117928	7	1496	0.08911	7	2929	1861.33	21	712
713	C10orf35	0.102393	7	3292	0.206285	7	322	0.116578	7	1972	1862	21	713
714	UBAP2	0.163407	7	1291	0.0727824	7	3251	0.154853	7	1047	1863	21	714
715	CCNL1	0.0876821	7	4075	0.179402	7	527	0.157963	7	988	1863.33	21	715
716	SNORA68	0.1844	6	903	0.0775999	6	2982	0.12604	6	1710	1865	18	716
717	SH2D2A	0.303224	7	104	0.0481855	7	4901	0.1836	7	596	1867	21	717
718	GGA1	0.186322	7	878	0.0912929	7	2354	0.104429	7	2373	1868.33	21	718
719	SLC25A17	0.12928	7	2241	0.106495	7	1823	0.131821	7	1552	1872	21	719
720	DUSP14	0.179175	7	988	0.099703	7	2044	0.0979623	7	2597	1876.33	21	720
721	VRK1	0.0812382	7	4454	0.158573	7	757	0.201839	7	418	1876.33	21	721
722	SLAMF6	0.122302	7	2480	0.0951726	7	2196	0.159395	7	958	1878	21	722
723	RSL24D1	0.0765127	7	4756	0.25702	7	127	0.172363	7	759	1880.67	21	723
724	CLASP1	0.139361	7	1930	0.0774584	7	2986	0.173992	7	729	1881.67	21	724
725	C19orf12	0.167137	7	1207	0.0758524	7	3074	0.138957	7	1368	1883	21	725
726	ADD1	0.235334	7	356	0.0602951	7	4023	0.143343	7	1278	1885.67	21	726
727	C11orf1	0.103136	7	3255	0.205577	7	326	0.113516	7	2077	1886	21	727
728	CDK10	0.108927	7	3021	0.129661	7	1213	0.136512	7	1427	1887	21	728
729	TBCC	0.131284	7	2161	0.111709	7	1676	0.122223	7	1825	1887.33	21	729
730	H3F3B	0.142462	7	1838	0.192242	7	409	0.0776276	7	3427	1891.33	21	730
731	AARSD1	0.177495	6	1024	0.0986264	6	2089	0.0985009	6	2576	1896.33	18	731
732	RPA1	0.0931244	7	3751	0.133134	7	1153	0.170903	7	787	1897	21	732
733	TUBA4A	0.124593	7	2403	0.159278	7	745	0.0994817	7	2552	1900	21	733
734	PPT2	0.13561	6	2042	0.111067	6	1699	0.116813	6	1962	1901	18	734
735	GLO1	0.0904005	7	3917	0.220793	7	236	0.131338	7	1561	1904.67	21	735
736	SLC26A11	0.101785	7	3317	0.122847	7	1368	0.15557	7	1031	1905.33	21	736
737	CDC14A	0.0705245	7	5150	0.264191	7	109	0.196201	7	461	1906.67	21	737
738	NHP2	0.177036	7	1033	0.128729	7	1233	0.0766292	7	3459	1908.33	21	738
739	GTPBP3	0.0919371	7	3820	0.176218	7	558	0.139595	7	1352	1910	21	739
740	KAT6B	0.0971868	6	3540	0.115232	6	1569	0.181532	6	624	1911	18	740
741	CDR2	0.0648323	7	5617	0.284968	7	79	0.313572	7	40	1912	21	741
742	LTBP4	0.250842	7	263	0.0862877	7	2582	0.0898243	7	2897	1914	21	742
743	EXOSC2	0.080272	7	4514	0.145721	7	919	0.213867	7	310	1914.33	21	743
744	TMEM18	0.0987862	7	3451	0.121566	7	1399	0.162695	7	902	1917.33	21	744
745	ZXDB	0.074624	7	4889	0.194822	7	392	0.192857	7	502	1927.67	21	745
746	HSPA5	0.242252	7	308	0.232585	7	194	0.0427586	7	5285	1929	21	746
747	DFFA	0.15589	7	1469	0.0968602	7	2146	0.110061	7	2185	1933.33	21	747
748	STMN1	0.11924	7	2585	0.125437	7	1306	0.118596	7	1914	1935	21	748
749	PRKCA	0.0698494	7	5213	0.260436	7	120	0.195056	7	476	1936.33	21	749
750	TAF8	0.150102	7	1613	0.139644	7	1026	0.0830457	7	3173	1937.33	21	750
751	SIK2	0.186819	7	871	0.126223	7	1293	0.0726735	7	3651	1938.33	21	751
752	PLCL2	0.0927771	7	3775	0.148609	7	880	0.149718	7	1161	1938.67	21	752
753	CCDC101	0.140433	7	1903	0.114758	7	1591	0.105716	7	2333	1942.33	21	753
754	TRAP1	0.153099	7	1533	0.105072	7	1866	0.102812	7	2438	1945.67	21	754
755	MED27	0.170258	6	1150	0.118172	6	1487	0.0823393	6	3203	1946.67	18	755
756	VPS37B	0.28351	7	146	0.0699504	7	3425	0.107993	7	2269	1946.67	21	756
757	RPTOR	0.160346	7	1368	0.0983986	7	2093	0.104088	7	2385	1948.67	21	757
758	NR1D2	0.0702651	6	5173	0.180569	6	509	0.24075	6	173	1951.67	18	758
759	SUMO3	0.17877	7	993	0.183812	7	481	0.0576672	7	4383	1952.33	21	759
760	RPL30	0.0728464	7	5006	0.202239	7	346	0.191854	7	512	1954.67	21	760
761	DRD3	0.205022	7	620	0.144037	7	956	0.0592955	7	4297	1957.67	21	761
762	PELI1	0.0829739	7	4351	0.2081	7	315	0.146887	7	1210	1958.67	21	762
763	SLC25A4	0.15812	7	1416	0.0786258	7	2945	0.133146	7	1519	1960	21	763
764	HTRA2	0.123114	7	2455	0.113478	7	1625	0.122836	7	1802	1960.67	21	764
765	RPL18A	0.141673	6	1855	0.191709	6	415	0.0735517	6	3613	1961	18	765
766	C1orf35	0.143604	7	1806	0.104189	7	1893	0.109832	7	2191	1963.33	21	766
767	EEF1G	0.0927956	6	3773	0.154583	6	797	0.141457	6	1320	1963.33	18	767
768	MAL	0.070214	7	5179	0.234227	7	187	0.189179	7	533	1966.33	21	768
769	ABT1	0.126001	7	2353	0.0890783	7	2457	0.153112	7	1090	1966.67	21	769
770	DHX30	0.216652	6	497	0.110026	6	1728	0.0719663	6	3684	1969.67	18	770
771	MRPS30	0.0699905	7	5195	0.187501	7	446	0.219325	7	273	1971.33	21	771
772	RPS23	0.0973933	7	3529	0.18671	7	452	0.117795	7	1933	1971.33	21	772
773	SRP14	0.0905057	7	3908	0.185609	7	463	0.132138	7	1543	1971.33	21	773
774	MTA1	0.212317	7	541	0.0925965	7	2283	0.0847758	7	3103	1975.67	21	774
775	C11orf58	0.0789297	7	4601	0.231969	7	199	0.150868	7	1134	1978	21	775
776	PHF20	0.0924836	7	3786	0.14762	7	897	0.144532	7	1257	1980	21	776
777	ANXA11	0.275737	7	165	0.145342	7	928	0.0492372	7	4851	1981.33	21	777
778	SARM1	0.180738	7	958	0.0952324	7	2195	0.0925701	7	2791	1981.33	21	778
779	MBTPS1	0.0957228	7	3609	0.100757	7	1996	0.209746	7	341	1982	21	779
780	RRP1B	0.0695959	7	5232	0.17717	7	548	0.241436	7	170	1983.33	21	780
781	LAT	0.133233	7	2117	0.0968022	7	2150	0.12616	7	1708	1991.67	21	781
782	RPL27	0.119563	7	2578	0.165908	7	651	0.0939267	7	2746	1991.67	21	782
783	SNTB2	0.183336	6	917	0.0978219	6	2111	0.0881224	6	2956	1994.67	18	783
784	SLC20A2	0.196712	7	727	0.110453	7	1717	0.0747227	7	3542	1995.33	21	784
785	PARP16	0.185338	7	893	0.082037	7	2782	0.10654	7	2312	1995.67	21	785
786	ATG16L1	0.151048	6	1589	0.0566688	6	4247	0.248412	6	155	1997	18	786
787	PABPC4	0.104103	7	3215	0.172332	7	596	0.110167	7	2181	1997.33	21	787
788	ALOX15B	0.184343	7	904	0.155361	7	790	0.0592352	7	4305	1999.67	21	788
789	UBXN1	0.184759	7	898	0.108851	7	1765	0.0793734	7	3338	2000.33	21	789
790	NEIL2	0.15863	7	1397	0.117266	7	1512	0.0850026	7	3097	2002	21	790
791	ZFYVE28	0.191119	6	801	0.0885318	6	2478	0.0942038	6	2732	2003.67	18	791
792	SYS1	0.148001	6	1671	0.0755764	6	3081	0.144353	6	1262	2004.67	18	792
793	SOCS2	0.0762258	7	4772	0.209818	7	302	0.160237	7	948	2007.33	21	793
794	MAP3K8	0.12336	7	2447	0.121707	7	1391	0.109972	7	2186	2008	21	794
795	RBM19	0.0892251	6	3984	0.125933	6	1300	0.17322	6	744	2009.33	18	795
796	RPL8	0.0912133	7	3865	0.121039	7	1411	0.172655	7	753	2009.67	21	796
797	CAMK2N1	0.153403	6	1531	0.100087	6	2024	0.101734	6	2480	2011.67	18	797
798	RHOF	0.196906	7	721	0.0829696	7	2738	0.0980525	7	2592	2017	21	798
799	ZNF74	0.140915	7	1887	0.084104	7	2684	0.134511	7	1480	2017	21	799
800	TSEN54	0.34418	7	61	0.0684249	7	3514	0.101576	7	2485	2020	21	800
801	REXO4	0.180991	7	955	0.0911833	7	2361	0.0937687	7	2752	2022.67	21	801
802	ZMYND19	0.177465	7	1025	0.0975994	7	2118	0.0887719	7	2934	2025.67	21	802
803	HIRIP3	0.114694	6	2769	0.147478	6	899	0.103543	6	2410	2026	18	803
804	MRPL54	0.185886	7	885	0.127732	7	1255	0.066666	7	3938	2026	21	804
805	PCNT	0.216777	7	495	0.0653419	7	3712	0.120186	7	1884	2030.33	21	805
806	TATDN2	0.220957	7	453	0.0819557	7	2788	0.090766	7	2850	2030.33	21	806
807	CA11	0.16353	7	1287	0.0750583	7	3102	0.125958	7	1713	2034	21	807
808	SNAP47	0.129154	7	2243	0.167666	7	640	0.0820019	7	3219	2034	21	808
809	KIR2DL4	0.226253	6	415	0.055106	6	4363	0.140413	6	1340	2039.33	18	809
810	ZDHHC9	0.124596	6	2402	0.139777	6	1025	0.0956437	6	2694	2040.33	18	810
811	CDCA4	0.194929	7	751	0.105685	7	1849	0.0748072	7	3536	2045.33	21	811
812	MCM6	0.0737162	7	4953	0.139244	7	1036	0.243281	7	162	2050.33	21	812
813	TBCD	0.201851	7	663	0.085054	7	2632	0.0906911	7	2856	2050.33	21	813
814	PRNP	0.0698084	7	5216	0.224927	7	223	0.174734	7	713	2050.67	21	814
815	RGP1	0.141587	6	1860	0.126539	6	1283	0.0868164	6	3010	2051	18	815
816	B4GALT4	0.0944593	7	3680	0.106311	7	1828	0.179659	7	647	2051.67	21	816
817	BIVM	0.13482	7	2068	0.123457	7	1343	0.0939378	7	2745	2052	21	817
818	RPL35A	0.0968428	6	3556	0.172127	6	598	0.115614	6	2005	2053	18	818
819	MCL1	0.107571	7	3068	0.127984	7	1251	0.121675	7	1841	2053.33	21	819
820	LDOC1	0.129775	7	2216	0.108675	7	1769	0.11021	7	2178	2054.33	21	820
821	MRPL11	0.17096	7	1136	0.110162	7	1723	0.0800938	7	3307	2055.33	21	821
822	VAPA	0.122085	7	2488	0.136066	7	1093	0.0981759	7	2589	2056.67	21	822
823	RING1	0.162906	7	1306	0.0917517	7	2327	0.0998855	7	2538	2057	21	823
824	NCR3	0.243904	7	300	0.0752788	7	3090	0.0927422	7	2782	2057.33	21	824
825	FAM53B	0.344288	7	60	0.10259	7	1929	0.0618999	7	4184	2057.67	21	825
826	SMYD5	0.126556	7	2335	0.102238	7	1942	0.119473	7	1897	2058	21	826
827	ZNF512B	0.123902	7	2425	0.140804	7	1011	0.0938029	7	2750	2062	21	827
828	CCNK	0.15371	6	1523	0.0680449	6	3540	0.150737	6	1142	2068.33	18	828
829	RRS1	0.0689138	7	5295	0.266346	7	106	0.169586	7	810	2070.33	21	829
830	FOXC2	0.194998	6	747	0.13924	6	1037	0.0566805	6	4429	2071	18	830
831	GNA12	0.116275	7	2687	0.13513	7	1112	0.103391	7	2416	2071.67	21	831
832	CD2	0.0989024	7	3441	0.103475	7	1908	0.164375	7	880	2076.33	21	832
833	NQO1	0.158277	7	1413	0.134169	7	1130	0.0717893	7	3696	2079.67	21	833
834	NOB1	0.119554	7	2579	0.111905	7	1671	0.115867	7	1992	2080.67	21	834
835	SET	0.0669131	7	5467	0.214064	7	271	0.192816	7	504	2080.67	21	835
836	CHCHD6	0.0966705	7	3561	0.126145	7	1297	0.137764	7	1392	2083.33	21	836
837	PHC2	0.282939	7	148	0.159586	7	741	0.0414831	7	5365	2084.67	21	837
838	KAT6A	0.07609	7	4779	0.128653	7	1236	0.223672	7	247	2087.33	21	838
839	IDI1	0.114769	7	2766	0.112362	7	1657	0.12162	7	1843	2088.67	21	839
840	COLQ	0.219866	6	463	0.09112	6	2365	0.0767188	6	3455	2094.33	18	840
841	ACAT2	0.141781	7	1853	0.125695	7	1303	0.0842425	7	3136	2097.33	21	841
842	TUBB2A	0.160449	7	1364	0.180527	7	510	0.0568731	7	4419	2097.67	21	842
843	PPARD	0.0929044	7	3765	0.160553	7	723	0.122702	7	1809	2099	21	843
844	BDH1	0.0806145	7	4490	0.130607	7	1198	0.18241	7	611	2099.67	21	844
845	DCAF7	0.211236	7	549	0.144036	7	957	0.050029	7	4794	2100	21	845
846	ZNF34	0.166651	7	1217	0.1172	7	1516	0.0741349	7	3576	2103	21	846
847	EAF1	0.127338	7	2310	0.138464	7	1050	0.0882799	7	2950	2103.33	21	847
848	KLRD1	0.211176	7	550	0.0837478	7	2699	0.0854664	7	3069	2106	21	848
849	DENND1C	0.205877	6	608	0.0783871	6	2950	0.0932947	6	2762	2106.67	18	849
850	PER2	0.0669162	7	5465	0.200622	7	359	0.192839	7	503	2109	21	850
851	SF3A1	0.134602	6	2076	0.0953598	6	2192	0.114016	6	2060	2109.33	18	851
852	EGR1	0.226632	7	410	0.100295	7	2015	0.0671402	7	3915	2113.33	21	852
853	OXNAD1	0.056785	7	6231	0.277112	7	90	0.336295	7	22	2114.33	21	853
854	POLR2J	0.152227	7	1559	0.111346	7	1691	0.0850064	7	3096	2115.33	21	854
855	WDR4	0.0974967	7	3523	0.11145	7	1687	0.150764	7	1138	2116	21	855
856	SF1	0.130591	7	2187	0.072837	7	3246	0.162143	7	917	2116.67	21	856
857	NUDT11	0.141458	6	1867	0.0865324	6	2569	0.117991	6	1927	2121	18	857
858	PRDM4	0.0694092	7	5252	0.148983	7	874	0.225521	7	237	2121	21	858
859	ELK1	0.197356	7	712	0.134178	7	1129	0.0547073	7	4527	2122.67	21	859
860	RPLP1	0.105515	7	3150	0.111688	7	1678	0.132188	7	1542	2123.33	21	860
861	TMEM185B	0.164532	7	1261	0.129393	7	1220	0.0675189	7	3898	2126.33	21	861
862	BNIP3	0.0588075	7	6046	0.23804	7	175	0.243074	7	163	2128	21	862
863	PCSK7	0.207942	7	584	0.0652646	7	3718	0.113388	7	2082	2128	21	863
864	RAB11FIP5	0.189734	7	821	0.0973299	7	2128	0.0774125	7	3435	2128	21	864
865	EIF3G	0.182267	7	934	0.113776	7	1618	0.0688439	7	3837	2129.67	21	865
866	RAB11FIP3	0.20813	7	578	0.0770871	7	3005	0.0919909	7	2810	2131	21	866
867	DTX3	0.217769	7	484	0.0607495	7	3994	0.118255	7	1921	2133	21	867
868	CAPN10	0.14829	6	1661	0.0862196	6	2585	0.110928	6	2158	2134.67	18	868
869	ACTR5	0.161513	7	1337	0.0657805	7	3684	0.137149	7	1405	2142	21	869
870	GIPC1	0.190368	7	814	0.150885	7	847	0.0502872	7	4774	2145	21	870
871	IRF2BPL	0.179783	7	978	0.172535	7	594	0.0491117	7	4868	2146.67	21	871
872	GAR1	0.0708168	7	5128	0.152245	7	827	0.19301	7	497	2150.67	21	872
873	CRCP	0.179911	6	973	0.120682	6	1418	0.0638405	6	4078	2156.33	18	873
874	TMEM106C	0.125014	7	2392	0.117588	7	1507	0.0986955	7	2571	2156.67	21	874
875	TNPO2	0.0889092	7	4002	0.108569	7	1771	0.175978	7	697	2156.67	21	875
876	IL7R	0.0562958	7	6283	0.244708	7	154	0.319535	7	34	2157	21	876
877	ATPIF1	0.158413	7	1406	0.0654086	7	3707	0.139234	7	1360	2157.67	21	877
878	PPP2R5E	0.0771331	7	4712	0.21324	7	278	0.134486	7	1483	2157.67	21	878
879	MVD	0.337446	7	67	0.126751	7	1280	0.0449645	7	5136	2161	21	879
880	ISCU	0.0688495	7	5297	0.180502	7	511	0.177473	7	677	2161.67	21	880
881	FAM89A	0.147581	7	1684	0.10006	7	2027	0.0929239	7	2775	2162	21	881
882	MMP23B	0.261455	6	210	0.0856204	6	2609	0.0722086	6	3671	2163.33	18	882
883	COMMD6	0.0732548	7	4987	0.201697	7	353	0.149751	7	1160	2166.67	21	883
884	ATP1A3	0.189647	7	822	0.117642	7	1505	0.0619804	7	4177	2168	21	884
885	SH3RF2	0.128827	6	2259	0.0841158	6	2683	0.131311	6	1562	2168	18	885
886	UGP2	0.0727474	7	5012	0.206784	7	320	0.148879	7	1176	2169.33	21	886
887	NCAPH2	0.1814	6	947	0.0972033	6	2134	0.0776054	6	3428	2169.67	18	887
888	KLHL26	0.17959	7	980	0.0913559	7	2349	0.0827321	7	3182	2170.33	21	888
889	SEC22C	0.0587289	7	6057	0.210814	7	296	0.245839	7	159	2170.67	21	889
890	NAT9	0.125384	7	2376	0.117136	7	1520	0.0974479	7	2624	2173.33	21	890
891	ACOT2	0.144036	6	1790	0.100715	6	2002	0.0942287	6	2730	2174	18	891
892	RPS3	0.0834181	7	4326	0.110817	7	1711	0.194035	7	486	2174.33	21	892
893	CIAPIN1	0.122308	7	2478	0.108484	7	1772	0.107728	7	2277	2175.67	21	893
894	PDE6B	0.118615	7	2609	0.107726	7	1790	0.111787	7	2128	2175.67	21	894
895	CD83	0.200208	7	681	0.0856806	7	2606	0.0814487	7	3249	2178.67	21	895
896	HARS	0.219227	7	469	0.105628	7	1851	0.0612302	7	4216	2178.67	21	896
897	FNBP1	0.0776376	7	4679	0.117222	7	1515	0.208842	7	351	2181.67	21	897
898	KLHDC2	0.0587526	7	6054	0.190807	7	424	0.28036	7	71	2183	21	898
899	DDX54	0.151521	7	1577	0.0852099	7	2626	0.105033	7	2352	2185	21	899
900	MAP1LC3B	0.200336	6	678	0.0941793	6	2230	0.0727317	6	3647	2185	18	900
901	SMAD3	0.0996617	7	3410	0.104698	7	1877	0.143772	7	1268	2185	21	901
902	ARHGAP10	0.178757	7	995	0.0899961	7	2413	0.0838077	7	3149	2185.67	21	902
903	DDX19B	0.171998	6	1116	0.0963303	6	2161	0.080627	6	3284	2187	18	903
904	ISYNA1	0.176646	7	1039	0.129551	7	1216	0.05855	7	4334	2196.33	21	904
905	NSMCE1	0.113208	7	2845	0.1609	7	718	0.0864718	7	3026	2196.33	21	905
906	MRPL24	0.128865	7	2257	0.144566	7	942	0.0784058	7	3393	2197.33	21	906
907	DCP1A	0.095043	7	3643	0.0833259	7	2717	0.225061	7	238	2199.33	21	907
908	DEXI	0.149289	7	1633	0.108887	7	1764	0.0822115	7	3211	2202.67	21	908
909	SERPINB2	0.155648	7	1476	0.0839053	7	2695	0.102433	7	2453	2208	21	909
910	RELA	0.17875	6	996	0.109738	6	1738	0.0677224	6	3892	2208.67	18	910
911	MMAB	0.157608	7	1427	0.0988695	7	2079	0.084411	7	3122	2209.33	21	911
912	PSMC5	0.113974	7	2803	0.124248	7	1329	0.100645	7	2512	2214.67	21	912
913	PLCD1	0.191802	7	793	0.140704	7	1013	0.0493064	7	4846	2217.33	21	913
914	GLTSCR1	0.171698	7	1122	0.110507	7	1715	0.0691214	7	3821	2219.33	21	914
915	KRT73	0.0840024	7	4288	0.115572	7	1562	0.169692	7	809	2219.67	21	915
916	AXIN2	0.0575779	7	6150	0.246629	7	145	0.206943	7	376	2223.67	21	916
917	RPA2	0.135226	7	2055	0.0896369	7	2427	0.109759	7	2194	2225.33	21	917
918	TMC8	0.120742	6	2537	0.0860897	6	2591	0.131988	6	1549	2225.67	18	918
919	HMOX2	0.23095	7	386	0.0785956	7	2946	0.0791652	7	3347	2226.33	21	919
920	SH2D3A	0.0996257	7	3411	0.152321	7	825	0.102688	7	2443	2226.33	21	920
921	LPIN1	0.0724629	7	5033	0.119758	7	1449	0.234058	7	198	2226.67	21	921
922	SGSM2	0.100141	7	3398	0.10979	7	1737	0.132041	7	1547	2227.33	21	922
923	HEMK1	0.0751143	7	4857	0.135884	7	1099	0.174011	7	727	2227.67	21	923
924	KLHDC4	0.221028	7	452	0.0642154	7	3776	0.102335	7	2457	2228.33	21	924
925	ANXA6	0.159222	7	1385	0.0882004	7	2488	0.0915685	7	2815	2229.33	21	925
926	DDR1	0.118301	7	2618	0.0941304	7	2233	0.121738	7	1839	2230	21	926
927	ZNF8	0.0949161	7	3650	0.128065	7	1248	0.122743	7	1806	2234.67	21	927
928	DDX24	0.0790755	7	4595	0.111585	7	1681	0.200127	7	432	2236	21	928
929	CA5B	0.0617192	7	5835	0.201872	7	351	0.189573	7	530	2238.67	21	929
930	SYN1	0.153442	7	1528	0.132118	7	1167	0.0650154	7	4022	2239	21	930
931	IL18R1	0.123693	7	2433	0.0677467	7	3561	0.174038	7	724	2239.33	21	931
932	HNRNPA3P1	0.103965	6	3225	0.0997978	6	2041	0.135514	6	1453	2239.67	18	932
933	CSDE1	0.068697	7	5311	0.210436	7	299	0.151812	7	1111	2240.33	21	933
934	TCEA2	0.152392	7	1555	0.115635	7	1560	0.0735729	7	3612	2242.33	21	934
935	KCNK12	0.237135	7	345	0.163739	7	677	0.03629	7	5706	2242.67	21	935
936	XYLT2	0.119086	7	2593	0.111976	7	1669	0.102018	7	2472	2244.67	21	936
937	ZCCHC14	0.0689539	7	5291	0.141797	7	996	0.197365	7	448	2245	21	937
938	CSNK1D	0.191675	6	796	0.0979236	6	2107	0.0689149	6	3834	2245.67	18	938
939	RNF144A	0.0554656	7	6349	0.211939	7	290	0.264096	7	101	2246.67	21	939
940	YES1	0.166515	7	1222	0.0540172	7	4439	0.153328	7	1084	2248.33	21	940
941	VOPP1	0.152412	6	1552	0.0806622	6	2853	0.105138	6	2349	2251.33	18	941
942	LCOR	0.0704867	7	5155	0.141182	7	1002	0.182922	7	603	2253.33	21	942
943	RCE1	0.150273	7	1608	0.0926732	7	2278	0.090288	7	2876	2254	21	943
944	MORF4L1	0.0849486	7	4245	0.180419	7	513	0.115382	7	2010	2256	21	944
945	TSPYL4	0.0863358	7	4149	0.126441	7	1287	0.139899	7	1346	2260.67	21	945
946	SCMH1	0.102045	7	3303	0.115117	7	1576	0.118813	7	1908	2262.33	21	946
947	LMTK3	0.109068	6	3014	0.140421	6	1015	0.0934288	6	2759	2262.67	18	947
948	SPATA13	0.146834	6	1704	0.0954014	6	2190	0.0897712	6	2903	2265.67	18	948
949	SSBP3	0.226987	6	407	0.0691584	6	3473	0.0893175	6	2919	2266.33	18	949
950	ZNF256	0.055518	7	6343	0.199221	7	366	0.267843	7	90	2266.33	21	950
951	EDF1	0.128378	7	2278	0.122842	7	1369	0.0835625	7	3157	2268	21	951
952	TYSND1	0.134432	7	2082	0.104509	7	1884	0.0910339	7	2841	2269	21	952
953	CD81	0.19367	7	766	0.0710946	7	3339	0.0953157	7	2704	2269.67	21	953
954	ENC1	0.225838	7	418	0.0435816	7	5233	0.149664	7	1162	2271	21	954
955	RQCD1	0.134042	6	2091	0.108692	6	1768	0.0880437	6	2961	2273.33	18	955
956	RPL37A	0.0961429	7	3589	0.107589	7	1793	0.135786	7	1443	2275	21	956
957	ZNF707	0.17225	7	1113	0.0701171	7	3410	0.106731	7	2303	2275.33	21	957
958	NCAM1	0.23955	6	328	0.0570028	6	4220	0.107596	6	2280	2276	18	958
959	GPRASP2	0.0685364	7	5324	0.15999	7	735	0.171767	7	770	2276.33	21	959
960	GRAP	0.0799045	7	4543	0.117542	7	1510	0.171469	7	778	2277	21	960
961	SEMA4C	0.205275	7	617	0.0690613	7	3479	0.0941652	7	2735	2277	21	961
962	RHEBL1	0.136241	7	2029	0.0749201	7	3113	0.126693	7	1690	2277.33	21	962
963	RUNX1	0.0845366	6	4267	0.111754	6	1675	0.163199	6	899	2280.33	18	963
964	RBM15	0.0563152	7	6282	0.182185	7	496	0.282331	7	70	2282.67	21	964
965	DDX19A	0.120142	7	2560	0.166232	7	646	0.0728606	7	3643	2283	21	965
966	LLGL1	0.205565	7	613	0.0970829	7	2138	0.0635498	7	4100	2283.67	21	966
967	NME1	0.174311	7	1079	0.150225	7	859	0.0483389	7	4920	2286	21	967
968	RINL	0.123428	7	2444	0.111368	7	1688	0.094153	7	2736	2289.33	21	968
969	SDCCAG3	0.122839	7	2464	0.0767308	7	3023	0.137742	7	1393	2293.33	21	969
970	RUVBL1	0.119722	7	2575	0.112845	7	1640	0.0962982	7	2668	2294.33	21	970
971	STAT4	0.0880919	7	4045	0.0833305	7	2716	0.255803	7	134	2298.33	21	971
972	NPM3	0.104894	7	3180	0.183275	7	485	0.0816569	7	3237	2300.67	21	972
973	TNRC6C	0.0689872	6	5288	0.12618	6	1295	0.20974	6	342	2308.33	18	973
974	TOP1MT	0.0980267	7	3499	0.115822	7	1554	0.12055	7	1878	2310.33	21	974
975	NFKBIB	0.268885	6	192	0.117683	6	1504	0.0433989	6	5240	2312	18	975
976	MAP3K3	0.168673	7	1182	0.144045	7	955	0.0499126	7	4800	2312.33	21	976
977	DCTD	0.204558	7	627	0.102036	7	1950	0.0578385	7	4375	2317.33	21	977
978	LIME1	0.154242	6	1506	0.131082	6	1190	0.0601302	6	4268	2321.33	18	978
979	SNRPA1	0.0635824	6	5697	0.171685	6	602	0.178131	6	667	2322	18	979
980	GATAD2B	0.155174	7	1486	0.0742156	7	3148	0.105676	7	2334	2322.67	21	980
981	PHLDB3	0.145601	7	1745	0.114563	7	1599	0.0730807	7	3629	2324.33	21	981
982	PAF1	0.137698	7	1974	0.0607243	7	3999	0.157008	7	1003	2325.33	21	982
983	RPL27A	0.11314	6	2849	0.0914493	6	2345	0.123321	6	1782	2325.33	18	983
984	MEPCE	0.112276	7	2879	0.0915093	7	2343	0.12421	7	1756	2326	21	984
985	TIMM22	0.14921	7	1635	0.102096	7	1948	0.0783023	7	3398	2327	21	985
986	HSD17B8	0.141126	7	1883	0.168458	7	631	0.0555206	7	4477	2330.33	21	986
987	RIPK2	0.137613	7	1977	0.148081	7	892	0.0631405	7	4124	2331	21	987
988	RNF113A	0.143952	7	1792	0.0944647	7	2220	0.0875582	7	2984	2332	21	988
989	EIF3B	0.257122	7	229	0.107787	7	1788	0.0472875	7	4980	2332.33	21	989
990	FLT3LG	0.0747456	7	4881	0.160874	7	719	0.137596	7	1397	2332.33	21	990
991	MRPS27	0.0766421	7	4747	0.110962	7	1704	0.186099	7	561	2337.33	21	991
992	PCBP4	0.237029	7	347	0.073796	7	3172	0.0758631	7	3495	2338	21	992
993	PDCL3	0.148186	6	1665	0.151203	6	840	0.0548908	6	4513	2339.33	18	993
994	ZNF362	0.248302	7	273	0.126145	7	1296	0.0399145	7	5454	2341	21	994
995	HNRNPA1	0.0591981	7	6007	0.21925	7	249	0.17184	7	768	2341.33	21	995
996	PDZD4	0.297004	7	115	0.0804509	7	2866	0.0646023	7	4047	2342.67	21	996
997	DLG3	0.154765	6	1497	0.0617155	6	3943	0.130299	6	1595	2345	18	997
998	LMNB2	0.22511	7	424	0.119966	7	1445	0.0445207	7	5168	2345.67	21	998
999	TFDP2	0.182478	6	929	0.0607894	6	3990	0.11208	6	2120	2346.33	18	999
1000	RPL5	0.0727445	6	5013	0.205631	6	325	0.126373	6	1704	2347.33	18	1000
1001	ID2B	0.259756	6	215	0.0681787	6	3532	0.0802467	6	3299	2348.67	18	1001
1002	RPS25	0.100352	6	3386	0.138603	6	1048	0.0976607	6	2612	2348.67	18	1002
1003	ST6GALNAC6	0.281346	7	151	0.073881	7	3165	0.0709598	7	3730	2348.67	21	1003
1004	PARP10	0.150371	7	1603	0.0745691	7	3133	0.106048	7	2322	2352.67	21	1004
1005	ARHGAP45	0.157168	6	1438	0.1515	6	836	0.05017	6	4785	2353	18	1005
1006	SSU72	0.136215	7	2030	0.175884	7	563	0.0557909	7	4466	2353	21	1006
1007	DDRGK1	0.149817	7	1619	0.0949929	7	2203	0.0816164	7	3238	2353.33	21	1007
1008	SPTBN1	0.067274	6	5429	0.127181	6	1267	0.207846	6	364	2353.33	18	1008
1009	ZFYVE27	0.153915	7	1517	0.0625293	7	3895	0.128232	7	1652	2354.67	21	1009
1010	PATZ1	0.152447	7	1551	0.0946948	7	2213	0.080191	7	3302	2355.33	21	1010
1011	DUT	0.0731766	7	4992	0.156438	7	778	0.14266	7	1297	2355.67	21	1011
1012	ABHD12	0.217035	7	491	0.118111	7	1490	0.0455517	7	5088	2356.33	21	1012
1013	BAIAP2L2	0.0951329	7	3634	0.126356	7	1290	0.111188	7	2151	2358.33	21	1013
1014	KIR2DS5	0.189411	6	826	0.0578272	6	4170	0.113343	6	2083	2359.67	18	1014
1015	USP6NL	0.0618692	7	5826	0.226395	7	219	0.155133	7	1040	2361.67	21	1015
1016	FOXK2	0.146929	6	1701	0.107016	6	1810	0.0741385	6	3575	2362	18	1016
1017	RPL22	0.0504536	7	6762	0.239343	7	169	0.241974	7	168	2366.33	21	1017
1018	PDAP1	0.158329	7	1410	0.114227	7	1611	0.0638084	7	4080	2367	21	1018
1019	POLR2C	0.197083	6	718	0.0777593	6	2976	0.0780705	6	3412	2368.67	18	1019
1020	FAM86A	0.115147	6	2746	0.115176	6	1570	0.0924833	6	2794	2370	18	1020
1021	MXRA7	0.189499	7	824	0.101275	7	1979	0.0591256	7	4307	2370	21	1021
1022	CYB561	0.158612	7	1398	0.142334	7	992	0.0511491	7	4731	2373.67	21	1022
1023	STX2	0.0800461	7	4533	0.154599	7	796	0.122932	7	1796	2375	21	1023
1024	PLD6	0.0696716	7	5226	0.222287	7	230	0.127646	7	1671	2375.67	21	1024
1025	SLC27A5	0.113575	7	2826	0.129589	7	1215	0.0851635	7	3089	2376.67	21	1025
1026	SBF1	0.20259	7	652	0.0787855	7	2934	0.0746527	7	3546	2377.33	21	1026
1027	RNU2-1	0.148068	6	1669	0.123186	6	1357	0.0633533	6	4113	2379.67	18	1027
1028	SF3B2	0.189604	7	823	0.103168	7	1916	0.0571735	7	4402	2380.33	21	1028
1029	RCL1	0.0544078	7	6421	0.175036	7	572	0.24862	7	153	2382	21	1029
1030	SLC25A38	0.139578	7	1921	0.0688039	7	3494	0.125173	7	1733	2382.67	21	1030
1031	RALGDS	0.231629	7	381	0.0914636	7	2344	0.0567343	7	4426	2383.67	21	1031
1032	TOMM40	0.208405	7	575	0.179218	7	529	0.0316932	7	6048	2384	21	1032
1033	TSPAN18	0.131285	6	2160	0.175161	6	571	0.0566738	6	4430	2387	18	1033
1034	ABHD14A	0.208895	7	570	0.123798	7	1335	0.0431105	7	5257	2387.33	21	1034
1035	CBFB	0.054394	7	6422	0.225022	7	221	0.190588	7	521	2388	21	1035
1036	ACAP1	0.198252	7	702	0.0950025	7	2201	0.0600372	7	4274	2392.33	21	1036
1037	MRPS26	0.101198	7	3342	0.116563	7	1535	0.106797	7	2300	2392.33	21	1037
1038	LONP1	0.178183	7	1007	0.111017	7	1702	0.0555704	7	4473	2394	21	1038
1039	GFOD1	0.297391	7	114	0.0725559	7	3264	0.0693038	7	3810	2396	21	1039
1040	RPL13	0.128759	6	2261	0.126464	6	1286	0.0727344	6	3645	2397.33	18	1040
1041	GALNT10	0.216959	6	492	0.0579546	6	4166	0.099856	6	2540	2399.33	18	1041
1042	FAM136A	0.0907911	7	3895	0.148852	7	876	0.102797	7	2439	2403.33	21	1042
1043	OTUD7A	0.145663	7	1738	0.0954644	7	2189	0.0805471	7	3288	2405	21	1043
1044	ACKR3	0.0806007	7	4492	0.0919343	7	2316	0.20299	7	411	2406.33	21	1044
1045	RHBDD2	0.300304	6	108	0.076543	6	3031	0.0636955	6	4090	2409.67	18	1045
1046	NDUFB11	0.172153	7	1114	0.149211	7	871	0.0433225	7	5247	2410.67	21	1046
1047	LDLR	0.214402	7	521	0.123033	7	1364	0.0417786	7	5350	2411.67	21	1047
1048	UPRT	0.0647542	7	5626	0.131987	7	1172	0.19889	7	440	2412.67	21	1048
1049	WDR60	0.0894931	7	3966	0.0968504	7	2148	0.150876	7	1133	2415.67	21	1049
1050	ASXL1	0.138725	7	1943	0.0683665	7	3517	0.122978	7	1793	2417.67	21	1050
1051	FGD3	0.107111	7	3089	0.0958092	7	2178	0.115975	7	1987	2418	21	1051
1052	AKAP8L	0.242688	7	304	0.103495	7	1906	0.0462884	7	5048	2419.33	21	1052
1053	MAGED2	0.102634	7	3282	0.11059	7	1714	0.107803	7	2274	2423.33	21	1053
1054	GZMB	0.337274	7	68	0.035277	7	5929	0.143411	7	1276	2424.33	21	1054
1055	JUNB	0.342922	7	63	0.125009	7	1315	0.0335525	7	5896	2424.67	21	1055
1056	PLEKHG4	0.0865218	7	4141	0.134268	7	1128	0.115557	7	2008	2425.67	21	1056
1057	POP5	0.102005	7	3306	0.0847389	7	2648	0.141019	7	1331	2428.33	21	1057
1058	CORO2A	0.148342	7	1659	0.136937	7	1081	0.0540992	7	4563	2434.33	21	1058
1059	IRAK2	0.143857	7	1794	0.0582259	7	4148	0.139191	7	1361	2434.33	21	1059
1060	NMB	0.150624	7	1600	0.0982132	7	2095	0.0735912	7	3611	2435.33	21	1060
1061	PPIH	0.0815041	7	4440	0.155439	7	788	0.113269	7	2087	2438.33	21	1061
1062	SLC44A2	0.161206	7	1341	0.0789947	7	2928	0.0861178	7	3047	2438.67	21	1062
1063	GCHFR	0.188478	7	837	0.125975	7	1298	0.0443426	7	5184	2439.67	21	1063
1064	PAPD5	0.0748916	6	4867	0.144123	6	954	0.134045	6	1499	2440	18	1064
1065	PSMD9	0.268108	7	195	0.160022	7	734	0.0273382	7	6399	2442.67	21	1065
1066	AFG3L2	0.161533	7	1336	0.097506	7	2122	0.0680346	7	3872	2443.33	21	1066
1067	PFKP	0.174751	7	1073	0.0821892	7	2774	0.0760379	7	3485	2444	21	1067
1068	PLIN2	0.151028	7	1590	0.128873	7	1232	0.0549518	7	4510	2444	21	1068
1069	TMUB1	0.274448	7	171	0.0783052	7	2954	0.0612881	7	4211	2445.33	21	1069
1070	RP9	0.0613646	7	5861	0.156539	7	777	0.175378	7	705	2447.67	21	1070
1071	APBB1	0.0942163	7	3695	0.101995	7	1951	0.126492	7	1700	2448.67	21	1071
1072	EVL	0.121289	7	2513	0.061053	7	3976	0.166478	7	859	2449.33	21	1072
1073	BCL7B	0.258014	7	223	0.123243	7	1354	0.035163	7	5778	2451.67	21	1073
1074	HIST3H2A	0.179015	6	990	0.127586	6	1258	0.0452482	6	5110	2452.67	18	1074
1075	COG8	0.182683	6	924	0.0949361	6	2207	0.0605486	6	4244	2458.33	18	1075
1076	SSH2	0.104154	7	3211	0.161951	7	703	0.0766225	7	3461	2458.33	21	1076
1077	CLK2	0.117711	6	2644	0.0854675	6	2618	0.111777	6	2129	2463.67	18	1077
1078	PELP1	0.129634	6	2222	0.0858251	6	2601	0.0987085	6	2570	2464.33	18	1078
1079	TMX4	0.10202	6	3304	0.0940691	6	2237	0.121402	6	1855	2465.33	18	1079
1080	MRPL10	0.195009	7	745	0.0588672	7	4107	0.0997304	7	2545	2465.67	21	1080
1081	CCL20	0.130579	7	2188	0.0805022	7	2863	0.105189	7	2347	2466	21	1081
1082	TDRKH	0.0825684	7	4374	0.115319	7	1567	0.135394	7	1460	2467	21	1082
1083	DTD1	0.277798	7	162	0.160116	7	732	0.0259239	7	6516	2470	21	1083
1084	ITPRIPL1	0.224932	7	427	0.0942899	7	2226	0.0505895	7	4757	2470	21	1084
1085	CD96	0.0533258	7	6522	0.182355	7	494	0.204332	7	395	2470.33	21	1085
1086	MAPK7	0.327661	7	79	0.0894444	7	2435	0.0484939	7	4905	2473	21	1086
1087	MREG	0.0941323	7	3702	0.0991879	7	2063	0.128092	7	1655	2473.33	21	1087
1088	FAM46C	0.121334	7	2510	0.0716248	7	3310	0.128484	7	1641	2487	21	1088
1089	HAGHL	0.162814	6	1308	0.133685	6	1141	0.0467788	6	5013	2487.33	18	1089
1090	SAFB2	0.091324	7	3853	0.0721562	7	3285	0.211694	7	326	2488	21	1090
1091	FAM172A	0.0767063	7	4740	0.154777	7	795	0.117679	7	1937	2490.67	21	1091
1092	EIF5	0.0822246	7	4398	0.12002	7	1443	0.12861	7	1636	2492.33	21	1092
1093	LAX1	0.0952034	7	3629	0.0836574	7	2702	0.150322	7	1149	2493.33	21	1093
1094	RPS17	0.0905498	6	3905	0.168211	6	633	0.0883957	6	2945	2494.33	18	1094
1095	IL12RB1	0.264889	6	206	0.0869075	6	2553	0.0511808	6	4730	2496.33	18	1095
1096	KIR2DL5A	0.22951	6	389	0.0493712	6	4798	0.106675	6	2304	2497	18	1096
1097	CD248	0.0659149	7	5547	0.150876	7	848	0.15255	7	1098	2497.67	21	1097
1098	COX10	0.121951	7	2492	0.164873	7	662	0.0584543	7	4339	2497.67	21	1098
1099	HSP90AB1	0.129617	7	2224	0.0922905	7	2299	0.0875397	7	2985	2502.67	21	1099
1100	NDUFAF2	0.0776856	7	4677	0.202298	7	345	0.101545	7	2486	2502.67	21	1100
1101	SATB1	0.0500045	7	6811	0.179672	7	523	0.24014	7	177	2503.67	21	1101
1102	TARSL2	0.0511361	6	6709	0.213962	6	272	0.189359	6	532	2504.33	18	1102
1103	PHF12	0.153229	7	1532	0.0548983	7	4378	0.129935	7	1604	2504.67	21	1103
1104	NGFRAP1	0.0742257	7	4917	0.191189	7	422	0.109844	7	2189	2509.33	21	1104
1105	RPS12	0.0878614	6	4060	0.12412	6	1332	0.111367	6	2145	2512.33	18	1105
1106	CD52	0.0824247	7	4382	0.144303	7	951	0.109374	7	2205	2512.67	21	1106
1107	AGK	0.0881018	7	4041	0.0910091	7	2368	0.150941	7	1131	2513.33	21	1107
1108	IMPDH2	0.0663404	7	5520	0.144901	7	937	0.15313	7	1088	2515	21	1108
1109	ALKBH6	0.124857	7	2395	0.0734408	7	3199	0.11707	7	1956	2516.67	21	1109
1110	RN7SK	0.134916	6	2067	0.163102	6	687	0.0500039	6	4797	2517	18	1110
1111	MPI	0.112432	7	2873	0.117261	7	1513	0.0831148	7	3171	2519	21	1111
1112	AKR1C3	0.250128	7	269	0.0520812	7	4571	0.0940486	7	2741	2527	21	1112
1113	NDE1	0.132663	6	2129	0.118117	6	1489	0.0662476	6	3964	2527.33	18	1113
1114	PPP1R8	0.0931104	7	3753	0.0922138	7	2305	0.132677	7	1526	2528	21	1114
1115	ACP6	0.101514	7	3328	0.0916042	7	2338	0.117876	7	1930	2532	21	1115
1116	C16orf58	0.0972224	7	3539	0.132018	7	1171	0.0900268	7	2888	2532.67	21	1116
1117	LRWD1	0.12132	7	2511	0.0893343	7	2442	0.0966099	7	2651	2534.67	21	1117
1118	EIF4A2	0.0517184	7	6650	0.146132	7	914	0.305655	7	49	2537.67	21	1118
1119	C1QBP	0.0758856	7	4791	0.212674	7	284	0.0998666	7	2539	2538	21	1119
1120	DNMT1	0.0766566	7	4745	0.101581	7	1966	0.161807	7	923	2544.67	21	1120
1121	KIR3DL3	0.247961	6	275	0.0413429	6	5426	0.117731	6	1934	2545	18	1121
1122	RAI1	0.140179	7	1910	0.0973016	7	2129	0.0737947	7	3596	2545	21	1122
1123	RPL39	0.0709099	6	5124	0.158971	6	748	0.123627	6	1777	2549.67	18	1123
1124	FAF1	0.106297	6	3122	0.0733824	6	3207	0.141329	6	1325	2551.33	18	1124
1125	TTC9	0.0587266	6	6058	0.1343	6	1127	0.193738	6	488	2557.67	18	1125
1126	ANKRD39	0.226098	7	416	0.0775079	7	2984	0.0597691	7	4283	2561	21	1126
1127	RPL7A	0.101364	6	3334	0.09996	6	2030	0.105725	6	2332	2565.33	18	1127
1128	SMARCE1	0.056091	7	6306	0.160237	7	729	0.177199	7	681	2572	21	1128
1129	FLYWCH1	0.173211	7	1093	0.100543	7	2005	0.0529388	7	4623	2573.67	21	1129
1130	EHD1	0.178866	7	992	0.080947	7	2835	0.0675141	7	3901	2576	21	1130
1131	RORC	0.112744	7	2863	0.124483	7	1326	0.0747813	7	3539	2576	21	1131
1132	GRAMD1A	0.147698	7	1677	0.142754	7	985	0.0460394	7	5067	2576.33	21	1132
1133	U2AF1	0.192177	7	787	0.112075	7	1666	0.0428857	7	5276	2576.33	21	1133
1134	ZFP36	0.200956	7	672	0.100299	7	2014	0.0463632	7	5045	2577	21	1134
1135	TREM1	0.143831	7	1796	0.09169	7	2333	0.0735291	7	3614	2581	21	1135
1136	CC2D1B	0.137432	7	1984	0.0916033	7	2339	0.077691	7	3425	2582.67	21	1136
1137	CRADD	0.121456	7	2504	0.105483	7	1858	0.0784541	7	3388	2583.33	21	1137
1138	MATK	0.321126	7	86	0.0686539	7	3501	0.0622043	7	4167	2584.67	21	1138
1139	EYA3	0.241336	6	317	0.158599	6	756	0.0237794	6	6710	2594.33	18	1139
1140	RPL38	0.0653775	7	5587	0.151049	7	843	0.139357	7	1355	2595	21	1140
1141	STK24	0.0843042	7	4279	0.125759	7	1302	0.10911	7	2213	2598	21	1141
1142	NIP7	0.060756	7	5908	0.15946	7	742	0.150215	7	1152	2600.67	21	1142
1143	SPPL2B	0.0964996	6	3570	0.102163	6	1947	0.107234	6	2291	2602.67	18	1143
1144	VPS33A	0.18197	6	939	0.124589	6	1323	0.0385029	6	5552	2604.67	18	1144
1145	CAPN5	0.199224	7	693	0.0870219	7	2547	0.0539334	7	4575	2605	21	1145
1146	THEM4	0.0680019	7	5368	0.118041	7	1494	0.159305	7	962	2608	21	1146
1147	MRPL27	0.126761	6	2326	0.0879215	6	2500	0.0867417	6	3014	2613.33	18	1147
1148	BNIP1	0.214587	7	518	0.10698	7	1811	0.0390556	7	5515	2614.67	21	1148
1149	IFRD2	0.190562	7	809	0.103394	7	1910	0.044982	7	5133	2617.33	21	1149
1150	RPS13	0.0728086	7	5011	0.161727	7	706	0.11149	7	2138	2618.33	21	1150
1151	CCT3	0.158085	7	1417	0.12063	7	1419	0.046659	7	5025	2620.33	21	1151
1152	RPL6	0.0629788	6	5752	0.162036	6	701	0.137062	6	1410	2621	18	1152
1153	GTF2F1	0.220935	7	454	0.11487	7	1584	0.0345111	7	5828	2622	21	1153
1154	ABHD14B	0.239028	7	332	0.160302	7	728	0.0226124	7	6807	2622.33	21	1154
1155	ZNF622	0.0681006	7	5360	0.121484	7	1401	0.151004	7	1129	2630	21	1155
1156	ENSA	0.0847271	7	4260	0.0976148	7	2117	0.132819	7	1524	2633.67	21	1156
1157	NFRKB	0.132322	6	2136	0.0711531	6	3336	0.102826	6	2437	2636.33	18	1157
1158	NFATC1	0.110163	7	2972	0.0700214	7	3416	0.132784	7	1525	2637.67	21	1158
1159	PTS	0.122573	7	2475	0.0631766	7	3847	0.130419	7	1591	2637.67	21	1159
1160	CABP4	0.153664	7	1524	0.162686	7	695	0.0363034	7	5705	2641.33	21	1160
1161	BRWD1	0.0486108	7	6892	0.160818	7	720	0.212876	7	316	2642.67	21	1161
1162	FARS2	0.110706	7	2946	0.143277	7	974	0.0650814	7	4016	2645.33	21	1162
1163	MUTYH	0.0876502	7	4076	0.099186	7	2064	0.122872	7	1799	2646.33	21	1163
1164	REPIN1	0.0784843	7	4627	0.148568	7	881	0.102967	7	2432	2646.67	21	1164
1165	DPH2	0.0995244	7	3419	0.123463	7	1342	0.0826835	7	3185	2648.67	21	1165
1166	CGRRF1	0.0458542	7	7095	0.195978	7	378	0.195171	7	475	2649.33	21	1166
1167	CXXC5	0.188164	7	844	0.0576655	7	4182	0.089206	7	2923	2649.67	21	1167
1168	ZNF609	0.0948009	7	3661	0.0770206	7	3007	0.143226	7	1283	2650.33	21	1168
1169	NLGN2	0.0912587	7	3858	0.134664	7	1119	0.0876111	7	2981	2652.67	21	1169
1170	FZD8	0.136144	7	2032	0.131214	7	1186	0.0505449	7	4759	2659	21	1170
1171	ZSCAN18	0.0441866	7	7220	0.187947	7	443	0.212385	7	321	2661.33	21	1171
1172	JDP2	0.241361	7	316	0.239857	7	168	0.0143066	7	7506	2663.33	21	1172
1173	TRIB1	0.199527	7	687	0.0994652	7	2049	0.0430981	7	5258	2664.67	21	1173
1174	ETNK1	0.111409	7	2923	0.173712	7	582	0.055097	7	4505	2670	21	1174
1175	NMT2	0.04995	7	6815	0.143464	7	970	0.227287	7	225	2670	21	1175
1176	EDAR	0.0411659	7	7449	0.208411	7	312	0.222311	7	255	2672	21	1176
1177	COX7C	0.0667269	7	5482	0.153004	7	819	0.125847	7	1717	2672.67	21	1177
1178	CHD4	0.147415	7	1686	0.0847091	7	2650	0.0719445	7	3685	2673.67	21	1178
1179	DLL1	0.0871118	7	4109	0.0802872	7	2879	0.155371	7	1036	2674.67	21	1179
1180	BET1L	0.156362	7	1461	0.0840952	7	2686	0.0678454	7	3878	2675	21	1180
1181	LDB2	0.167097	7	1209	0.0677414	7	3562	0.0811611	7	3260	2677	21	1181
1182	MBD1	0.0990536	6	3431	0.0867071	6	2560	0.114487	6	2040	2677	18	1182
1183	SSRP1	0.1591	7	1386	0.10586	7	1844	0.0497739	7	4807	2679	21	1183
1184	IDH3B	0.245756	6	292	0.0696172	6	3445	0.0592707	6	4301	2679.33	18	1184
1185	LTBP3	0.105174	7	3169	0.0931591	7	2259	0.0975954	7	2616	2681.33	21	1185
1186	UBE2I	0.182622	6	925	0.0807748	6	2842	0.0597741	6	4282	2683	18	1186
1187	FASTKD5	0.0689724	7	5290	0.145614	7	921	0.121582	7	1846	2685.67	21	1187
1188	TRABD	0.242797	7	303	0.116669	7	1531	0.0293103	7	6226	2686.67	21	1188
1189	PI4KA	0.123029	7	2456	0.0544989	7	4404	0.147186	7	1205	2688.33	21	1189
1190	HN1L	0.160611	6	1356	0.113477	6	1626	0.0456066	6	5086	2689.33	18	1190
1191	SEMA4F	0.0958582	7	3601	0.0736586	7	3182	0.142966	7	1288	2690.33	21	1191
1192	ZNF331	0.0477651	7	6953	0.13713	7	1075	0.31033	7	44	2690.67	21	1192
1193	TECPR1	0.11971	6	2576	0.120815	6	1417	0.063741	6	4087	2693.33	18	1193
1194	BCL2L11	0.16755	6	1197	0.115526	6	1564	0.0418615	6	5341	2700.67	18	1194
1195	IMP4	0.213572	7	532	0.150976	7	844	0.0234422	7	6738	2704.67	21	1195
1196	RNPS1	0.238561	7	335	0.0624887	7	3900	0.0672672	7	3911	2715.33	21	1196
1197	RBMX2	0.087838	7	4064	0.113144	7	1635	0.102229	7	2462	2720.33	21	1197
1198	PIK3R5	0.258489	7	221	0.101494	7	1970	0.0325995	7	5973	2721.33	21	1198
1199	SSR4	0.181066	7	953	0.152299	7	826	0.0274955	7	6389	2722.67	21	1199
1200	ASNS	0.0589848	7	6033	0.115439	7	1566	0.18533	7	576	2725	21	1200
1201	SGSM3	0.144762	7	1765	0.0818708	7	2791	0.0732549	7	3619	2725	21	1201
1202	TKTL1	0.165162	7	1246	0.0493484	7	4801	0.111764	7	2130	2725.67	21	1202
1203	SF3A2	0.151338	7	1582	0.0925061	7	2286	0.0589665	7	4313	2727	21	1203
1204	ING1	0.113787	6	2813	0.110864	6	1709	0.0721059	6	3676	2732.67	18	1204
1205	AGFG1	0.0911391	7	3871	0.233882	7	188	0.0627386	7	4144	2734.33	21	1205
1206	MED16	0.153539	7	1527	0.0974958	7	2123	0.0542158	7	4553	2734.33	21	1206
1207	NFKBIZ	0.191499	7	797	0.102613	7	1928	0.0395155	7	5479	2734.67	21	1207
1208	CASZ1	0.232921	7	369	0.0577515	7	4176	0.0720219	7	3680	2741.67	21	1208
1209	PRRT3	0.0769001	7	4724	0.109511	7	1749	0.124379	7	1752	2741.67	21	1209
1210	KIR2DL1	0.255212	6	247	0.0360678	6	5874	0.11225	6	2114	2745	18	1210
1211	TOE1	0.162603	7	1315	0.0554597	7	4336	0.0978564	7	2601	2750.67	21	1211
1212	RPL15	0.0529238	6	6557	0.175925	6	562	0.150738	6	1141	2753.33	18	1212
1213	SNRPF	0.0597375	7	5973	0.136548	7	1090	0.147055	7	1208	2757	21	1213
1214	ABLIM1	0.0368623	7	7846	0.194466	7	395	0.321336	7	31	2757.33	21	1214
1215	AMMECR1	0.067573	7	5408	0.12709	7	1270	0.130188	7	1600	2759.33	21	1215
1216	IL2RB	0.266038	7	202	0.0351521	7	5942	0.111525	7	2137	2760.33	21	1216
1217	KIAA0355	0.0364487	7	7882	0.203782	7	340	0.286078	7	67	2763	21	1217
1218	KHNYN	0.140743	7	1893	0.101902	7	1957	0.0561157	7	4451	2767	21	1218
1219	SYNCRIP	0.0533963	6	6518	0.155368	6	789	0.157722	6	994	2767	18	1219
1220	PLCH2	0.162936	7	1305	0.0831081	7	2728	0.0600931	7	4272	2768.33	21	1220
1221	ZNF276	0.240902	7	322	0.0672896	7	3577	0.0570599	7	4409	2769.33	21	1221
1222	NTN5	0.114211	7	2790	0.0872935	7	2537	0.0875706	7	2983	2770	21	1222
1223	DNAJC18	0.107266	7	3081	0.08749	7	2525	0.0952268	7	2708	2771.33	21	1223
1224	ZNF689	0.106384	6	3116	0.109653	6	1741	0.0766235	6	3460	2772.33	18	1224
1225	NFU1	0.0607611	7	5906	0.119518	7	1460	0.159776	7	954	2773.33	21	1225
1226	ZC3H18	0.18308	7	920	0.0786535	7	2943	0.0560186	7	4457	2773.33	21	1226
1227	DDX50	0.0591138	7	6020	0.121969	7	1384	0.161955	7	919	2774.33	21	1227
1228	RBMX	0.0619312	6	5820	0.129225	6	1224	0.143319	6	1280	2774.67	18	1228
1229	TNFRSF21	0.131262	7	2164	0.107804	7	1787	0.0578075	7	4377	2776	21	1229
1230	TMEM143	0.0960141	7	3595	0.0841463	7	2677	0.113906	7	2063	2778.33	21	1230
1231	NME4	0.176276	7	1044	0.149691	7	865	0.0269989	7	6428	2779	21	1231
1232	NTN4	0.0898303	7	3946	0.10814	7	1781	0.0976068	7	2615	2780.67	21	1232
1233	TNIP2	0.241052	7	321	0.124499	7	1325	0.0239555	7	6697	2781	21	1233
1234	DDX10	0.0524773	7	6591	0.150128	7	860	0.163659	7	893	2781.33	21	1234
1235	ANP32B	0.0481441	7	6925	0.1957	7	381	0.154913	7	1044	2783.33	21	1235
1236	PTDSS1	0.17316	7	1095	0.109634	7	1742	0.0390922	7	5513	2783.33	21	1236
1237	ZNF71	0.188409	7	840	0.0921932	7	2306	0.0439663	7	5206	2784	21	1237
1238	C21orf2	0.150607	7	1601	0.0813491	7	2809	0.0664245	7	3949	2786.33	21	1238
1239	STMN3	0.0481078	6	6927	0.172674	6	591	0.167018	6	846	2788	18	1239
1240	RIMS3	0.157089	7	1443	0.134158	7	1131	0.0350089	7	5792	2788.67	21	1240
1241	MED30	0.0403978	7	7516	0.1673	7	642	0.229537	7	215	2791	21	1241
1242	DLST	0.199788	7	683	0.106325	7	1827	0.0339688	7	5866	2792	21	1242
1243	ILVBL	0.208045	7	579	0.1466	7	910	0.0215902	7	6905	2798	21	1243
1244	TRAF4	0.127505	6	2301	0.0647448	6	3751	0.10545	6	2342	2798	18	1244
1245	CTH	0.0686461	7	5318	0.0866954	7	2562	0.190893	7	516	2798.67	21	1245
1246	COX6C	0.116189	7	2692	0.120065	7	1442	0.0601084	7	4271	2801.67	21	1246
1247	PGBD1	0.0748547	7	4870	0.106176	7	1833	0.125889	7	1715	2806	21	1247
1248	RNF7	0.128915	6	2250	0.089422	6	2437	0.0707444	6	3741	2809.33	18	1248
1249	LSR	0.10238	7	3294	0.0965181	7	2160	0.0876425	7	2979	2811	21	1249
1250	PRAF2	0.230847	7	387	0.0972702	7	2130	0.0332914	7	5916	2811	21	1250
1251	CCL3	0.200322	6	679	0.107138	6	1804	0.0328185	6	5955	2812.67	18	1251
1252	SUPT5H	0.259326	7	216	0.0685556	7	3507	0.0514065	7	4716	2813	21	1252
1253	MC1R	0.132597	6	2130	0.0851424	6	2629	0.0717729	6	3698	2819	18	1253
1254	XKRX	0.0691012	7	5277	0.106368	7	1825	0.138708	7	1374	2825.33	21	1254
1255	TGFBR3	0.216077	7	507	0.0289185	7	6532	0.135591	7	1449	2829.33	21	1255
1256	AGPAT6	0.197951	6	704	0.07343	6	3203	0.053655	6	4586	2831	18	1256
1257	AHNAK	0.128039	7	2288	0.131458	7	1182	0.0466637	7	5023	2831	21	1257
1258	C7orf26	0.208864	7	571	0.0804354	7	2867	0.0461449	7	5055	2831	21	1258
1259	COL6A2	0.208135	7	577	0.04942	7	4794	0.0843974	7	3123	2831.33	21	1259
1260	RIC8A	0.252094	7	257	0.0850743	7	2630	0.037388	7	5627	2838	21	1260
1261	FSD1	0.212953	7	537	0.0640827	7	3786	0.0614935	7	4200	2841	21	1261
1262	KTI12	0.142074	7	1845	0.113506	7	1622	0.0460971	7	5058	2841.67	21	1262
1263	STAG3	0.0798309	6	4555	0.0992973	6	2060	0.118551	6	1916	2843.67	18	1263
1264	AMIGO1	0.082557	7	4375	0.0917294	7	2330	0.121859	7	1834	2846.33	21	1264
1265	FCF1	0.0734094	6	4973	0.130913	6	1193	0.104218	6	2380	2848.67	18	1265
1266	AP3D1	0.228934	6	393	0.142909	6	982	0.0181697	6	7173	2849.33	18	1266
1267	B3GAT1	0.270437	7	184	0.0577997	7	4171	0.0616046	7	4193	2849.33	21	1267
1268	DBP	0.114348	7	2782	0.0989572	7	2076	0.0718426	7	3692	2850	21	1268
1269	FOS	0.164197	7	1271	0.0738243	7	3169	0.0633862	7	4110	2850	21	1269
1270	UBB	0.123183	7	2453	0.105228	7	1862	0.0606133	7	4240	2851.67	21	1270
1271	FAM57A	0.148986	7	1639	0.0755757	7	3082	0.0688865	7	3836	2852.33	21	1271
1272	IPO4	0.171559	7	1125	0.13578	7	1102	0.0279316	7	6340	2855.67	21	1272
1273	LIX1L	0.0632958	6	5720	0.142886	6	984	0.121069	6	1865	2856.33	18	1273
1274	FCGBP	0.0716744	7	5073	0.123295	7	1351	0.111361	7	2146	2856.67	21	1274
1275	WHAMM	0.0698567	7	5210	0.10176	7	1960	0.137202	7	1403	2857.67	21	1275
1276	UQCRFS1	0.216444	7	500	0.193303	7	404	0.0128032	7	7671	2858.33	21	1276
1277	SLC25A45	0.11293	7	2855	0.0552296	7	4353	0.138798	7	1370	2859.33	21	1277
1278	TRUB2	0.142233	7	1842	0.0817354	7	2797	0.0666256	7	3941	2860	21	1278
1279	MSX2P1	0.0944321	6	3683	0.0840489	6	2687	0.108962	6	2221	2863.67	18	1279
1280	SERGEF	0.208019	7	580	0.0846454	7	2654	0.0415504	7	5357	2863.67	21	1280
1281	TM7SF2	0.1431	7	1826	0.0875204	7	2524	0.0604742	7	4248	2866	21	1281
1282	SIVA1	0.163266	7	1295	0.115303	7	1568	0.0357961	7	5736	2866.33	21	1282
1283	TCTEX1D2	0.113898	7	2809	0.086303	7	2579	0.0822033	7	3212	2866.67	21	1283
1284	LDOC1L	0.163649	7	1286	0.0615858	7	3951	0.0788593	7	3366	2867.67	21	1284
1285	GLRX5	0.101576	7	3325	0.114275	7	1609	0.0720731	7	3678	2870.67	21	1285
1286	POLR2I	0.133803	7	2099	0.104739	7	1876	0.052766	7	4639	2871.33	21	1286
1287	SCNN1A	0.126219	7	2346	0.0998477	7	2037	0.0607757	7	4234	2872.33	21	1287
1288	DUSP12	0.0424545	7	7336	0.18408	7	478	0.169843	7	805	2873	21	1288
1289	USP19	0.204454	6	630	0.0914391	6	2346	0.0370198	6	5648	2874.67	18	1289
1290	SYT15	0.0944348	6	3682	0.123014	6	1365	0.0740424	6	3580	2875.67	18	1290
1291	ORMDL3	0.159578	7	1379	0.0504331	7	4712	0.099815	7	2541	2877.33	21	1291
1292	CHST11	0.143099	6	1827	0.0892004	6	2446	0.0579952	6	4367	2880	18	1292
1293	TRAPPC6A	0.163382	7	1292	0.13594	7	1098	0.0290351	7	6252	2880.67	21	1293
1294	PAM	0.107146	7	3086	0.0529537	7	4532	0.155628	7	1030	2882.67	21	1294
1295	PPP2R3B	0.0915929	6	3834	0.107168	6	1801	0.0866877	6	3017	2884	18	1295
1296	QSOX2	0.0663522	7	5516	0.0769392	7	3014	0.257104	7	124	2884.67	21	1296
1297	RPL19	0.0545266	7	6409	0.127509	7	1260	0.158071	7	986	2885	21	1297
1298	CCL3L1	0.194903	6	752	0.102404	6	1934	0.0325478	6	5981	2889	18	1298
1299	SFXN1	0.0530276	6	6547	0.11246	6	1655	0.195469	6	470	2890.67	18	1299
1300	SYTL2	0.168296	7	1188	0.0259332	7	6802	0.177047	7	683	2891	21	1300
1301	TSPAN32	0.15646	6	1460	0.0520694	6	4572	0.0968427	6	2647	2893	18	1301
1302	CRB3	0.0978011	7	3512	0.112722	7	1643	0.0750354	7	3531	2895.33	21	1302
1303	RPUSD2	0.0805288	7	4498	0.103018	7	1919	0.107653	7	2279	2898.67	21	1303
1304	KIR2DS1	0.21124	6	548	0.0377928	6	5718	0.103011	6	2431	2899	18	1304
1305	MBP	0.176051	7	1047	0.096269	7	2165	0.0393795	7	5491	2901	21	1305
1306	BCL7C	0.222481	7	442	0.080972	7	2834	0.0402452	7	5433	2903	21	1306
1307	TCEAL1	0.0438538	7	7238	0.162836	7	690	0.171122	7	784	2904	21	1307
1308	GGA2	0.0699326	7	5202	0.0741765	7	3150	0.207923	7	363	2905	21	1308
1309	ACP1	0.0509317	7	6722	0.163681	7	678	0.141486	7	1319	2906.33	21	1309
1310	AQP3	0.0770071	7	4716	0.107685	7	1791	0.108956	7	2222	2909.67	21	1310
1311	GLOD4	0.052648	7	6575	0.120504	7	1424	0.17379	7	732	2910.33	21	1311
1312	DHRS7	0.119548	6	2580	0.0720264	6	3291	0.0905505	6	2861	2910.67	18	1312
1313	FOXC1	0.163751	6	1281	0.130879	6	1195	0.0289581	6	6262	2912.67	18	1313
1314	LSM12	0.211922	6	544	0.0984335	6	2092	0.0309936	6	6104	2913.33	18	1314
1315	IKZF1	0.0795798	6	4569	0.100578	6	2004	0.11045	6	2173	2915.33	18	1315
1316	OXT	0.137004	7	2002	0.099126	7	2069	0.0519854	7	4678	2916.33	21	1316
1317	CCDC85B	0.218844	7	474	0.123684	7	1338	0.0211209	7	6940	2917.33	21	1317
1318	MTFMT	0.0809593	7	4466	0.107142	7	1803	0.101609	7	2484	2917.67	21	1318
1319	ERCC3	0.176775	7	1036	0.0350037	7	5957	0.124007	7	1764	2919	21	1319
1320	MNT	0.19273	7	778	0.0771414	7	3001	0.0472932	7	4979	2919.33	21	1320
1321	TTPAL	0.0909319	7	3887	0.0672098	7	3585	0.142994	7	1287	2919.67	21	1321
1322	PSD	0.0994367	7	3422	0.107927	7	1784	0.0745365	7	3555	2920.33	21	1322
1323	ARIH1	0.0500942	6	6800	0.123043	6	1363	0.182884	6	604	2922.33	18	1323
1324	TMEM181	0.173829	6	1087	0.0283175	6	6577	0.151768	6	1112	2925.33	18	1324
1325	PRF1	0.329717	7	76	0.0342853	7	6007	0.0954502	7	2700	2927.67	21	1325
1326	RPL7	0.0525556	6	6582	0.173586	6	583	0.129272	6	1619	2928	18	1326
1327	LRRC26	0.19173	7	795	0.0894388	7	2436	0.0383226	7	5560	2930.33	21	1327
1328	HCG4	0.0866571	6	4136	0.112736	6	1642	0.0866592	6	3020	2932.67	18	1328
1329	AGFG2	0.16277	7	1310	0.0839728	7	2691	0.0499809	7	4799	2933.33	21	1329
1330	STXBP5	0.0401842	7	7539	0.194612	7	393	0.164868	7	873	2935	21	1330
1331	NCAPD2	0.146461	7	1715	0.0759485	7	3067	0.0649384	7	4028	2936.67	21	1331
1332	PRKAR1B	0.0892512	7	3979	0.14015	7	1020	0.0692633	7	3812	2937	21	1332
1333	SETD8	0.214213	7	526	0.116108	7	1547	0.0233057	7	6750	2941	21	1333
1334	PROCR	0.160944	7	1350	0.0736866	7	3181	0.0593194	7	4296	2942.33	21	1334
1335	UBE2E3	0.117356	7	2655	0.13923	7	1038	0.0449412	7	5139	2944	21	1335
1336	RNF216	0.0486559	7	6890	0.127122	7	1269	0.177471	7	678	2945.67	21	1336
1337	SF3A3	0.122304	7	2479	0.0992854	7	2061	0.0592811	7	4299	2946.33	21	1337
1338	NSFL1C	0.159928	6	1375	0.144696	6	941	0.0258517	6	6524	2946.67	18	1338
1339	TRADD	0.144632	7	1770	0.14752	7	898	0.0296281	7	6196	2954.67	21	1339
1340	HIST1H4E	0.0725544	7	5027	0.120137	7	1440	0.103747	7	2404	2957	21	1340
1341	ACOT1	0.113235	6	2841	0.0893785	6	2439	0.0738116	6	3595	2958.33	18	1341
1342	RAB11FIP4	0.19791	7	706	0.0635238	7	3826	0.0582554	7	4353	2961.67	21	1342
1343	FAM170B	0.143221	6	1824	0.15901	6	747	0.028323	6	6319	2963.33	18	1343
1344	PUM1	0.0364592	7	7879	0.164823	7	664	0.208681	7	354	2965.67	21	1344
1345	JUND	0.175637	7	1058	0.0631219	7	3850	0.0653281	7	4000	2969.33	21	1345
1346	FBXL14	0.105007	7	3175	0.0671234	7	3591	0.111397	7	2143	2969.67	21	1346
1347	PTP4A1	0.0672676	7	5431	0.144545	7	944	0.100042	7	2536	2970.33	21	1347
1348	PPRC1	0.0870823	7	4111	0.0854539	7	2619	0.110105	7	2183	2971	21	1348
1349	NAE1	0.0345435	7	8034	0.185078	7	470	0.20269	7	412	2972	21	1349
1350	THRAP3	0.0796622	6	4562	0.0758816	6	3072	0.142783	6	1292	2975.33	18	1350
1351	ITM2A	0.0454101	7	7121	0.183603	7	482	0.140405	7	1341	2981.33	21	1351
1352	DHODH	0.0767221	7	4737	0.0928891	7	2266	0.11756	7	1942	2981.67	21	1352
1353	NDUFB1	0.0897815	7	3947	0.154282	7	802	0.0613329	7	4207	2985.33	21	1353
1354	TLE3	0.186963	6	867	0.0758005	6	3075	0.0465944	6	5033	2991.67	18	1354
1355	ZNF786	0.136503	7	2019	0.0859151	7	2599	0.0580654	7	4363	2993.67	21	1355
1356	FAM134C	0.191	7	804	0.0643974	7	3769	0.0564498	7	4439	3004	21	1356
1357	APRT	0.170578	7	1141	0.122497	7	1374	0.0261148	7	6502	3005.67	21	1357
1358	NUP188	0.173026	7	1097	0.0396562	7	5554	0.104575	7	2371	3007.33	21	1358
1359	TOM1L2	0.11213	6	2889	0.0946745	6	2214	0.0670468	6	3919	3007.33	18	1359
1360	DHPS	0.13953	7	1925	0.0690324	7	3482	0.0734402	7	3616	3007.67	21	1360
1361	SALL2	0.0757728	7	4806	0.104919	7	1873	0.105005	7	2354	3011	21	1361
1362	SLC22A17	0.0428019	7	7309	0.171481	7	605	0.151327	7	1121	3011.67	21	1362
1363	PPHLN1	0.0330789	7	8153	0.220504	7	239	0.179798	7	645	3012.33	21	1363
1364	HNRNPA3	0.047792	6	6950	0.126249	6	1292	0.170387	6	796	3012.67	18	1364
1365	CCDC102A	0.183459	7	916	0.0968221	7	2149	0.0324424	7	5987	3017.33	21	1365
1366	LYRM4	0.105793	7	3139	0.129921	7	1208	0.0516116	7	4705	3017.33	21	1366
1367	ELP3	0.0814283	7	4443	0.0901889	7	2404	0.109274	7	2207	3018	21	1367
1368	QTRT1	0.106268	7	3124	0.0744649	7	3138	0.0923908	7	2799	3020.33	21	1368
1369	PXYLP1	0.0473378	7	6984	0.120997	7	1412	0.177064	7	682	3026	21	1369
1370	NR3C2	0.0230866	7	8893	0.251608	7	134	0.299031	7	55	3027.33	21	1370
1371	RPS6	0.0312226	7	8288	0.172649	7	592	0.232256	7	207	3029	21	1371
1372	POU6F1	0.0434493	7	7268	0.140357	7	1016	0.169773	7	807	3030.33	21	1372
1373	RPL11	0.0500997	7	6798	0.139169	7	1041	0.144758	7	1253	3030.67	21	1373
1374	HLA-E	0.158984	6	1388	0.0610693	6	3973	0.070759	6	3740	3033.67	18	1374
1375	EIF1AD	0.0972668	7	3536	0.0866304	7	2567	0.0870876	7	3000	3034.33	21	1375
1376	JAK1	0.0475302	6	6972	0.105942	6	1842	0.216834	6	292	3035.33	18	1376
1377	TRAPPC2	0.03971	7	7578	0.14109	7	1005	0.190143	7	523	3035.33	21	1377
1378	ODF2	0.187654	7	853	0.058281	7	4142	0.0631458	7	4123	3039.33	21	1378
1379	LSS	0.24749	7	278	0.105152	7	1863	0.0205052	7	6985	3042	21	1379
1380	NONO	0.0791285	7	4592	0.0682143	7	3528	0.15689	7	1007	3042.33	21	1380
1381	RN7SL1	0.113953	6	2804	0.0704789	6	3385	0.0885468	6	2940	3043	18	1381
1382	PPIE	0.0831501	7	4343	0.0766746	7	3027	0.124066	7	1761	3043.67	21	1382
1383	CENPV	0.0826962	7	4370	0.0888014	7	2466	0.106898	7	2298	3044.67	21	1383
1384	TCEAL2	0.0839513	7	4292	0.0896839	7	2426	0.103257	7	2421	3046.33	21	1384
1385	MAP4K5	0.0618232	7	5828	0.126487	7	1285	0.114859	7	2027	3046.67	21	1385
1386	ACTR1B	0.188987	7	832	0.074881	7	3116	0.0440289	7	5200	3049.33	21	1386
1387	ZNF446	0.164221	7	1270	0.0687679	7	3497	0.0575028	7	4387	3051.33	21	1387
1388	OVGP1	0.0647181	7	5628	0.111496	7	1685	0.121605	7	1844	3052.33	21	1388
1389	ZCCHC17	0.101743	7	3319	0.09391	7	2239	0.073644	7	3608	3055.33	21	1389
1390	RPRD2	0.0477649	6	6954	0.113023	6	1637	0.18464	6	584	3058.33	18	1390
1391	SDC2	0.117909	7	2638	0.0904557	7	2390	0.0624779	7	4153	3060.33	21	1391
1392	VPS37D	0.113579	7	2824	0.0752034	7	3094	0.0809714	7	3266	3061.33	21	1392
1393	GPN1	0.156626	7	1454	0.0852708	7	2623	0.045224	7	5117	3064.67	21	1393
1394	MAGEH1	0.0686758	7	5312	0.1336	7	1143	0.0939801	7	2742	3065.67	21	1394
1395	FXR1	0.0342311	7	8056	0.163502	7	683	0.196413	7	459	3066	21	1395
1396	SLC25A28	0.137409	7	1986	0.0419935	7	5370	0.121628	7	1842	3066	21	1396
1397	CHST10	0.242583	7	306	0.0525538	7	4550	0.0583449	7	4346	3067.33	21	1397
1398	RNF220	0.164337	7	1268	0.100748	7	1997	0.0329684	7	5938	3067.67	21	1398
1399	RPF1	0.0364292	7	7885	0.171615	7	603	0.174538	7	717	3068.33	21	1399
1400	PLAUR	0.179824	7	975	0.0928061	7	2269	0.0327588	7	5963	3069	21	1400
1401	UNKL	0.0871739	6	4106	0.094286	6	2228	0.0903209	6	2873	3069	18	1401
1402	USP14	0.0504901	6	6759	0.117032	6	1524	0.161802	6	924	3069	18	1402
1403	ZNF142	0.202201	6	656	0.0373381	6	5771	0.0922895	6	2801	3076	18	1403
1404	CD82	0.0968325	6	3557	0.148441	6	883	0.0500464	6	4791	3077	18	1404
1405	ALG9	0.0683899	7	5335	0.0985255	7	2090	0.122395	7	1815	3080	21	1405
1406	VWA8	0.0348329	7	8014	0.181634	7	500	0.174029	7	726	3080	21	1406
1407	CSNK1G1	0.0608021	7	5903	0.133867	7	1138	0.109401	7	2204	3081.67	21	1407
1408	LCMT1	0.138668	6	1949	0.0844471	6	2659	0.0527407	6	4642	3083.33	18	1408
1409	ANKRD53	0.19254	7	781	0.0875683	7	2519	0.0328399	7	5951	3083.67	21	1409
1410	HCFC1	0.144615	7	1772	0.0734679	7	3195	0.0596618	7	4288	3085	21	1410
1411	DAZAP1	0.200568	7	675	0.0811061	7	2828	0.0355464	7	5753	3085.33	21	1411
1412	THRA	0.157418	7	1430	0.0598882	7	4052	0.0699061	7	3774	3085.33	21	1412
1413	SNRPB	0.208953	7	568	0.082	7	2786	0.0334618	7	5904	3086	21	1413
1414	TMEM161A	0.177274	7	1031	0.0568903	7	4229	0.0652451	7	4006	3088.67	21	1414
1415	GJB6	0.0915829	7	3835	0.0727058	7	3253	0.110199	7	2179	3089	21	1415
1416	RDH8	0.105252	7	3163	0.141328	7	1000	0.0452306	7	5114	3092.33	21	1416
1417	EIF3L	0.0557734	7	6328	0.143421	7	972	0.116368	7	1979	3093	21	1417
1418	SPRN	0.133381	6	2112	0.0926355	6	2279	0.0486463	6	4894	3095	18	1418
1419	USP13	0.0535811	6	6502	0.110314	6	1721	0.154047	6	1063	3095.33	18	1419
1420	TANC2	0.140134	6	1911	0.0727968	6	3250	0.0623789	6	4157	3106	18	1420
1421	FRMD8	0.158802	7	1389	0.116113	7	1546	0.0274892	7	6390	3108.33	21	1421
1422	PHB2	0.131193	7	2168	0.113359	7	1629	0.0387384	7	5533	3110	21	1422
1423	TAF1C	0.112784	7	2860	0.0596043	7	4066	0.103415	7	2414	3113.33	21	1423
1424	ENO2	0.0683823	7	5336	0.0811964	7	2824	0.148522	7	1181	3113.67	21	1424
1425	PDZD8	0.0711722	6	5108	0.104643	6	1879	0.104766	6	2363	3116.67	18	1425
1426	PDCD4	0.0316886	7	8257	0.165336	7	656	0.199207	7	438	3117	21	1426
1427	SUSD2	0.11592	7	2712	0.101646	7	1962	0.0518828	7	4685	3119.67	21	1427
1428	SLC3A2	0.240537	7	324	0.0917594	7	2326	0.0237691	7	6711	3120.33	21	1428
1429	PPAP2C	0.137539	7	1980	0.074489	7	3137	0.0605056	7	4246	3121	21	1429
1430	SEC61G	0.095945	7	3597	0.129695	7	1211	0.05418	7	4556	3121.33	21	1430
1431	YDJC	0.111756	7	2906	0.0806157	7	2857	0.0736512	7	3607	3123.33	21	1431
1432	SKIV2L	0.137199	7	1993	0.0590803	7	4095	0.0801486	7	3304	3130.67	21	1432
1433	INPP4B	0.0377207	7	7746	0.168187	7	634	0.156309	7	1013	3131	21	1433
1434	ANKRD9	0.134041	7	2092	0.108183	7	1780	0.0388706	7	5527	3133	21	1434
1435	CHAF1B	0.167076	7	1210	0.0426544	7	5322	0.0904773	7	2867	3133	21	1435
1436	BRPF1	0.239584	7	327	0.0726199	7	3256	0.0347298	7	5817	3133.33	21	1436
1437	EIF4A1	0.269841	6	188	0.179919	6	518	0.00284446	6	8698	3134.67	18	1437
1438	PPM1B	0.0332078	7	8146	0.172591	7	593	0.178126	7	668	3135.67	21	1438
1439	CDAN1	0.0988859	7	3442	0.0535863	7	4474	0.134171	7	1493	3136.33	21	1439
1440	DFFB	0.083742	6	4305	0.0800185	6	2890	0.108946	6	2223	3139.33	18	1440
1441	TTC39B	0.0392985	7	7613	0.144301	7	952	0.165674	7	863	3142.67	21	1441
1442	NUP210	0.231078	7	385	0.035874	7	5892	0.0836722	7	3153	3143.33	21	1442
1443	YWHAQ	0.0741774	6	4921	0.0889602	6	2459	0.114209	6	2054	3144.67	18	1443
1444	COL16A1	0.079396	7	4580	0.102575	7	1931	0.0891231	7	2926	3145.67	21	1444
1445	GABPB2	0.0650037	7	5609	0.0679235	7	3548	0.218388	7	280	3145.67	21	1445
1446	IKZF3	0.0607637	6	5905	0.0769986	6	3012	0.189852	6	528	3148.33	18	1446
1447	VGLL4	0.152005	7	1570	0.0524561	7	4555	0.0796874	7	3322	3149	21	1447
1448	BCKDHB	0.0325059	7	8196	0.163568	7	682	0.18561	7	571	3149.67	21	1448
1449	CLIC3	0.306643	7	99	0.0364949	7	5839	0.075409	7	3513	3150.33	21	1449
1450	GSC	0.154677	7	1499	0.0952485	7	2194	0.0352328	7	5773	3155.33	21	1450
1451	FOXJ2	0.0941211	7	3704	0.111552	7	1683	0.0637973	7	4082	3156.33	21	1451
1452	CEP72	0.0579349	7	6118	0.102701	7	1926	0.136227	7	1436	3160	21	1452
1453	MAPKAP1	0.115089	7	2748	0.112353	7	1659	0.0458164	7	5077	3161.33	21	1453
1454	SLC41A3	0.185997	7	883	0.0912003	7	2359	0.0290822	7	6247	3163	21	1454
1455	MYBL1	0.160811	6	1353	0.0240976	6	6966	0.148588	6	1180	3166.33	18	1455
1456	CDO1	0.0903641	7	3920	0.164868	7	663	0.0484101	7	4917	3166.67	21	1456
1457	DOCK9	0.0229819	7	8901	0.19589	7	379	0.22828	7	221	3167	21	1457
1458	AK1	0.109916	7	2979	0.0556114	7	4322	0.109409	7	2202	3167.67	21	1458
1459	EPC1	0.0417028	6	7413	0.172923	6	589	0.133956	6	1501	3167.67	18	1459
1460	DHRS12	0.0704277	7	5160	0.106152	7	1836	0.100556	7	2516	3170.67	21	1460
1461	PDCD1	0.163061	7	1302	0.0670768	7	3594	0.0529425	7	4622	3172.67	21	1461
1462	TJP3	0.0895521	6	3962	0.0805224	6	2861	0.0955274	6	2698	3173.67	18	1462
1463	GALNT11	0.160491	7	1361	0.0447597	7	5150	0.0868158	7	3011	3174	21	1463
1464	FEM1B	0.129599	6	2225	0.189271	6	432	0.0218678	6	6873	3176.67	18	1464
1465	PRMT2	0.0986939	6	3458	0.0971782	6	2135	0.0666986	6	3937	3176.67	18	1465
1466	LGMN	0.0893359	7	3973	0.108298	7	1776	0.0697244	7	3789	3179.33	21	1466
1467	PTGS2	0.181232	7	950	0.0372915	7	5776	0.0914901	7	2819	3181.67	21	1467
1468	CABLES2	0.214113	7	527	0.0668255	7	3611	0.0403991	7	5426	3188	21	1468
1469	TNFSF9	0.144942	7	1760	0.0771995	7	2995	0.0497401	7	4810	3188.33	21	1469
1470	C1QTNF6	0.0667274	7	5481	0.115682	7	1558	0.100152	7	2527	3188.67	21	1470
1471	EPB41	0.0530156	7	6549	0.0870629	7	2545	0.19476	7	479	3191	21	1471
1472	TRAPPC10	0.0865782	7	4139	0.0760165	7	3063	0.104503	7	2372	3191.33	21	1472
1473	MRPL20	0.06652	7	5505	0.120899	7	1414	0.0963372	7	2663	3194	21	1473
1474	ADARB1	0.0350397	7	8000	0.122495	7	1375	0.231589	7	208	3194.33	21	1474
1475	INADL	0.0330025	7	8160	0.155547	7	786	0.180181	7	637	3194.33	21	1475
1476	NDEL1	0.0674839	7	5415	0.0590918	7	4093	0.27653	7	78	3195.33	21	1476
1477	SORL1	0.0516528	7	6655	0.108379	7	1774	0.149802	7	1158	3195.67	21	1477
1478	CENPO	0.152981	7	1540	0.083572	7	2704	0.0418468	7	5345	3196.33	21	1478
1479	NISCH	0.18279	7	923	0.0537718	7	4460	0.0613122	7	4208	3197	21	1479
1480	FBXO2	0.166711	7	1215	0.0778545	7	2969	0.0406479	7	5410	3198	21	1480
1481	PRPF31	0.20227	7	655	0.0456128	7	5096	0.0686853	7	3843	3198	21	1481
1482	CXorf40A	0.144517	6	1775	0.0487816	6	4846	0.0876454	6	2978	3199.67	18	1482
1483	HCN4	0.104023	6	3221	0.110319	6	1720	0.052249	6	4662	3201	18	1483
1484	DNAJC30	0.0844103	7	4271	0.0800979	7	2887	0.102358	7	2455	3204.33	21	1484
1485	CCNJL	0.164764	7	1251	0.0650595	7	3733	0.0528738	7	4630	3204.67	21	1485
1486	RPL36A	0.0641478	7	5667	0.0903037	7	2396	0.13186	7	1551	3204.67	21	1486
1487	FUS	0.0631867	7	5734	0.120417	7	1425	0.102323	7	2458	3205.67	21	1487
1488	TRIM28	0.186067	7	882	0.0756608	7	3078	0.0367655	7	5662	3207.33	21	1488
1489	PABPN1	0.18427	7	906	0.0979637	7	2106	0.0247298	7	6617	3209.67	21	1489
1490	CDC42SE1	0.0506496	7	6748	0.0950965	7	2198	0.17631	7	693	3213	21	1490
1491	HEXIM1	0.0899909	7	3935	0.104566	7	1881	0.0690842	7	3823	3213	21	1491
1492	HDDC3	0.100654	7	3375	0.107321	7	1796	0.05568	7	4470	3213.67	21	1492
1493	FEZ1	0.265005	7	205	0.0679498	7	3546	0.0333649	7	5908	3219.67	21	1493
1494	GEMIN4	0.0383972	7	7692	0.119384	7	1462	0.192239	7	508	3220.67	21	1494
1495	CTRL	0.194141	6	763	0.127028	6	1274	0.013262	6	7626	3221	18	1495
1496	S1PR5	0.29221	7	123	0.0212216	7	7236	0.106636	7	2307	3222	21	1496
1497	LRRC56	0.0683537	7	5340	0.117246	7	1514	0.0913143	7	2828	3227.33	21	1497
1498	ISY1	0.107692	7	3065	0.0643715	7	3770	0.0908055	7	2848	3227.67	21	1498
1499	PLA2G6	0.154378	7	1502	0.040637	7	5487	0.0955967	7	2696	3228.33	21	1499
1500	GADD45GIP1	0.126631	7	2332	0.0988395	7	2081	0.0423081	7	5309	3240.67	21	1500
1501	CHERP	0.105067	7	3173	0.0763391	7	3043	0.0753332	7	3519	3245	21	1501
1502	FOXN3	0.0636059	7	5696	0.129149	7	1229	0.091532	7	2816	3247	21	1502
1503	CNN2	0.097732	7	3515	0.0700419	7	3414	0.0915832	7	2814	3247.67	21	1503
1504	SLC7A1	0.0908495	7	3891	0.133092	7	1155	0.0516331	7	4703	3249.67	21	1504
1505	RPS11	0.116924	7	2663	0.111345	7	1692	0.0407492	7	5403	3252.67	21	1505
1506	ABCG1	0.0931812	7	3747	0.0587529	7	4114	0.119046	7	1903	3254.67	21	1506
1507	SLC25A26	0.0471569	7	7001	0.0981626	7	2099	0.17822	7	665	3255	21	1507
1508	DHX38	0.194977	7	749	0.0415851	7	5406	0.0733609	7	3618	3257.67	21	1508
1509	ATP2B4	0.160447	7	1365	0.0812474	7	2819	0.0376202	7	5605	3263	21	1509
1510	APOA1BP	0.224941	7	426	0.0924949	7	2288	0.0191546	7	7077	3263.67	21	1510
1511	CYB5A	0.0559783	7	6316	0.128723	7	1234	0.108531	7	2246	3265.33	21	1511
1512	KAT2A	0.0743415	7	4911	0.0695576	7	3451	0.136257	7	1435	3265.67	21	1512
1513	DEF6	0.128201	7	2280	0.0733706	7	3210	0.0582986	7	4348	3279.33	21	1513
1514	LAMP1	0.134376	7	2083	0.064169	7	3779	0.0659288	7	3978	3280	21	1514
1515	TSPAN5	0.141739	6	1854	0.066412	6	3637	0.0581588	6	4359	3283.33	18	1515
1516	TMEM70	0.0520462	7	6625	0.121151	7	1408	0.122313	7	1818	3283.67	21	1516
1517	ECHDC2	0.0502106	7	6784	0.0943384	7	2224	0.167083	7	844	3284	21	1517
1518	RAB40B	0.0802774	7	4513	0.0940827	7	2235	0.0847649	7	3105	3284.33	21	1518
1519	UBC	0.141222	7	1877	0.105064	7	1867	0.0309313	7	6112	3285.33	21	1519
1520	LARP1	0.110937	6	2939	0.0757322	6	3076	0.0685938	6	3846	3287	18	1520
1521	PANK4	0.127966	7	2290	0.0569829	7	4221	0.0790703	7	3355	3288.67	21	1521
1522	GET4	0.193947	7	765	0.0781988	7	2955	0.0303196	7	6151	3290.33	21	1522
1523	COX7A2	0.0986895	7	3459	0.143623	7	965	0.0400001	7	5449	3291	21	1523
1524	PPDPF	0.109621	6	2992	0.080616	6	2856	0.0649653	6	4025	3291	18	1524
1525	SIGIRR	0.241294	7	318	0.0318765	7	6227	0.0793803	7	3336	3293.67	21	1525
1526	GCDH	0.15582	7	1472	0.0573449	7	4201	0.0612897	7	4210	3294.33	21	1526
1527	LIN7B	0.171601	7	1123	0.0957484	7	2182	0.0250795	7	6583	3296	21	1527
1528	ARHGEF9	0.113942	7	2805	0.0627507	7	3882	0.0823397	7	3202	3296.33	21	1528
1529	FBXL19	0.21557	6	512	0.0688095	6	3493	0.0336973	6	5886	3297	18	1529
1530	ADCY3	0.104418	7	3200	0.147755	7	894	0.0349795	7	5798	3297.33	21	1530
1531	GPATCH4	0.0230796	7	8895	0.182787	7	486	0.189903	7	527	3302.67	21	1531
1532	TNFSF8	0.0290631	6	8446	0.191361	6	421	0.154957	6	1043	3303.33	18	1532
1533	ASMTL	0.192436	6	784	0.147748	6	895	0.0069941	6	8249	3309.33	18	1533
1534	FAM58A	0.0856554	7	4194	0.13115	7	1187	0.054339	7	4548	3309.67	21	1534
1535	JUN	0.105892	7	3135	0.104189	7	1892	0.0485082	7	4904	3310.33	21	1535
1536	KDM3B	0.051608	7	6660	0.1013	7	1978	0.142585	7	1301	3313	21	1536
1537	ASB6	0.157869	7	1422	0.0454402	7	5106	0.0779131	7	3419	3315.67	21	1537
1538	MYL5	0.161356	7	1339	0.127427	7	1262	0.016089	7	7353	3318	21	1538
1539	ELL	0.144592	7	1773	0.0331555	7	6101	0.112889	7	2101	3325	21	1539
1540	SLC22A23	0.0751718	6	4850	0.145222	6	931	0.0615496	6	4199	3326.67	18	1540
1541	HLCS	0.14013	7	1912	0.0573471	7	4199	0.0680945	7	3870	3327	21	1541
1542	AAK1	0.043849	6	7240	0.100125	6	2022	0.174033	6	725	3329	18	1542
1543	PNMA1	0.0408888	7	7471	0.182459	7	491	0.11492	7	2025	3329	21	1543
1544	RNF10	0.249464	7	271	0.105576	7	1854	0.0107648	7	7870	3331.67	21	1544
1545	C6orf106	0.210358	7	558	0.1017	7	1961	0.0145884	7	7478	3332.33	21	1545
1546	HSF2	0.0141183	7	9589	0.204069	7	337	0.278303	7	75	3333.67	21	1546
1547	EPHX2	0.0250443	7	8750	0.179089	7	530	0.174119	7	722	3334	21	1547
1548	RCAN3	0.0117969	7	9775	0.25783	7	124	0.263898	7	103	3334	21	1548
1549	EGR2	0.149382	7	1632	0.0519101	7	4590	0.0697505	7	3786	3336	21	1549
1550	MED4	0.0366465	7	7869	0.158685	7	754	0.137947	7	1385	3336	21	1550
1551	USMG5	0.121069	7	2524	0.135411	7	1109	0.027599	7	6376	3336.33	21	1551
1552	LAIR2	0.150074	7	1614	0.0398938	7	5539	0.0906315	7	2859	3337.33	21	1552
1553	CPSF4	0.21491	7	517	0.0896196	7	2430	0.0192607	7	7068	3338.33	21	1553
1554	FAM24B	0.0820888	6	4403	0.107177	6	1800	0.0692461	6	3813	3338.67	18	1554
1555	ITFG2	0.0402815	7	7529	0.0919442	7	2314	0.238316	7	187	3343.33	21	1555
1556	GAS1	0.113243	7	2840	0.0567191	7	4244	0.0883275	7	2949	3344.33	21	1556
1557	MAP2K6	0.0720731	6	5053	0.104211	6	1891	0.0850486	6	3094	3346	18	1557
1558	LHX3	0.162141	7	1323	0.101937	7	1955	0.0231356	7	6764	3347.33	21	1558
1559	DGUOK	0.0634274	7	5707	0.0749031	7	3115	0.145969	7	1225	3349	21	1559
1560	XBP1	0.156333	7	1462	0.0395997	7	5559	0.0864527	7	3027	3349.33	21	1560
1561	WFS1	0.156266	7	1463	0.100416	7	2010	0.025134	7	6578	3350.33	21	1561
1562	CAD	0.134685	7	2075	0.0681683	7	3533	0.0560271	7	4456	3354.67	21	1562
1563	MAP4K2	0.0904969	7	3910	0.108051	7	1782	0.0578612	7	4373	3355	21	1563
1564	PKNOX1	0.0667051	7	5485	0.0736446	7	3185	0.137516	7	1399	3356.33	21	1564
1565	TOMM22	0.178604	7	999	0.122501	7	1373	0.0124981	7	7697	3356.33	21	1565
1566	RHBDL1	0.125432	6	2372	0.073463	6	3197	0.0551522	6	4501	3356.67	18	1566
1567	PFAS	0.0333118	7	8134	0.149989	7	861	0.153413	7	1081	3358.67	21	1567
1568	UBE2B	0.0289556	7	8452	0.158958	7	750	0.164579	7	877	3359.67	21	1568
1569	BEST4	0.122974	7	2459	0.0542272	7	4421	0.0822729	7	3207	3362.33	21	1569
1570	PLCXD1	0.106681	6	3105	0.0607875	6	3991	0.0871451	6	2998	3364.67	18	1570
1571	FBXO18	0.107299	7	3079	0.0771805	7	2999	0.0650812	7	4017	3365	21	1571
1572	MGMT	0.160132	7	1369	0.0797968	7	2903	0.034611	7	5824	3365.33	21	1572
1573	ZNF827	0.0855017	6	4203	0.0445293	6	5165	0.173647	6	735	3367.67	18	1573
1574	FKBP2	0.139401	7	1928	0.10931	7	1757	0.0269994	7	6427	3370.67	21	1574
1575	RSL1D1	0.0515568	6	6668	0.182772	6	487	0.0880531	6	2959	3371.33	18	1575
1576	UBE2J2	0.130401	7	2195	0.101643	7	1963	0.0327838	7	5960	3372.67	21	1576
1577	ATIC	0.0385378	7	7672	0.13285	7	1159	0.142832	7	1290	3373.67	21	1577
1578	ILKAP	0.107575	7	3067	0.0430026	7	5292	0.124042	7	1762	3373.67	21	1578
1579	GALNT9	0.121089	7	2523	0.0864249	7	2576	0.0466035	7	5032	3377	21	1579
1580	HAS3	0.0628669	7	5760	0.147713	7	896	0.0762495	7	3476	3377.33	21	1580
1581	KPNA5	0.0396149	7	7586	0.15395	7	807	0.124823	7	1741	3378	21	1581
1582	DDX56	0.123357	7	2448	0.04227	7	5352	0.105584	7	2339	3379.67	21	1582
1583	KIAA1324	0.0646151	6	5638	0.117088	6	1522	0.0876413	6	2980	3380	18	1583
1584	SYNM	0.0566893	7	6243	0.0790165	7	2927	0.158499	7	976	3382	21	1584
1585	BRD4	0.191002	6	803	0.104232	6	1889	0.0148676	6	7457	3383	18	1585
1586	HNRNPA1L2	0.0409559	6	7466	0.0933708	6	2252	0.19975	6	434	3384	18	1586
1587	ZNF398	0.055852	7	6325	0.0863967	7	2578	0.144909	7	1250	3384.33	21	1587
1588	TRAF3IP1	0.074067	6	4931	0.109326	6	1755	0.0763609	6	3468	3384.67	18	1588
1589	MECP2	0.127215	7	2315	0.0312009	7	6291	0.131422	7	1560	3388.67	21	1589
1590	SCNN1D	0.1274	6	2307	0.0860583	6	2592	0.0429559	6	5269	3389.33	18	1590
1591	MKNK2	0.218344	7	475	0.0533376	7	4494	0.0440154	7	5203	3390.67	21	1591
1592	RAI2	0.107092	6	3090	0.0922894	6	2300	0.0500881	6	4788	3392.67	18	1592
1593	NAP1L3	0.0260445	7	8677	0.148439	7	884	0.181855	7	618	3393	21	1593
1594	FOXP1	0.0112913	7	9817	0.209119	7	309	0.292897	7	58	3394.67	21	1594
1595	EXOSC1	0.140654	6	1898	0.067132	6	3590	0.0517216	6	4697	3395	18	1595
1596	COL5A1	0.138539	7	1952	0.0828593	7	2743	0.0393498	7	5495	3396.67	21	1596
1597	SLC25A3	0.124613	7	2400	0.0658604	7	3680	0.0629944	7	4131	3403.67	21	1597
1598	H2AFX	0.14118	6	1880	0.0658964	6	3676	0.0521755	6	4667	3407.67	18	1598
1599	INSM1	0.113486	7	2832	0.0766423	7	3029	0.0580024	7	4366	3409	21	1599
1600	PFN2	0.0429346	7	7298	0.116041	7	1548	0.13804	7	1382	3409.33	21	1600
1601	GPR143	0.0992598	7	3428	0.118849	7	1474	0.041974	7	5330	3410.67	21	1601
1602	ITGA6	0.011759	7	9776	0.213575	7	275	0.236759	7	190	3413.67	21	1602
1603	RPS6KL1	0.0757539	7	4808	0.0827512	7	2747	0.0956766	7	2691	3415.33	21	1603
1604	PSMB1	0.0872955	7	4098	0.10721	7	1799	0.0582704	7	4350	3415.67	21	1604
1605	COQ10B	0.0323146	7	8213	0.110905	7	1708	0.211688	7	327	3416	21	1605
1606	AUP1	0.167668	6	1196	0.0308113	6	6330	0.0942031	6	2733	3419.67	18	1606
1607	ANO9	0.0920668	7	3812	0.0702798	7	3393	0.0856295	7	3062	3422.33	21	1607
1608	YEATS4	0.025034	7	8751	0.188553	7	436	0.153458	7	1080	3422.33	21	1608
1609	EBNA1BP2	0.0837018	7	4308	0.140807	7	1010	0.0477817	7	4955	3424.33	21	1609
1610	RRP7B	0.0729677	6	5001	0.0801467	6	2885	0.103899	6	2396	3427.33	18	1610
1611	CIB1	0.13917	7	1936	0.0902758	7	2399	0.032834	7	5952	3429	21	1611
1612	NARF	0.246592	7	285	0.0750227	7	3109	0.0216729	7	6894	3429.33	21	1612
1613	OPRK1	0.110167	7	2971	0.0915974	7	2340	0.0473114	7	4977	3429.33	21	1613
1614	RPL37	0.0310192	7	8305	0.145113	7	935	0.154746	7	1049	3429.67	21	1614
1615	UQCRB	0.043772	7	7245	0.104626	7	1880	0.148928	7	1175	3433.33	21	1615
1616	EIF5A2	0.11204	7	2892	0.0602028	7	4034	0.0786613	7	3375	3433.67	21	1616
1617	C16orf54	0.0645687	7	5639	0.134619	7	1120	0.0746591	7	3545	3434.67	21	1617
1618	HIST1H2AE	0.0962754	7	3583	0.109979	7	1731	0.0468657	7	5009	3441	21	1618
1619	CTSW	0.252392	7	254	0.0391211	7	5595	0.0553824	7	4489	3446	21	1619
1620	PTOV1	0.144784	7	1764	0.0638863	7	3801	0.0502911	7	4773	3446	21	1620
1621	SRRM1	0.0199092	7	9153	0.151679	7	835	0.2089	7	350	3446	21	1621
1622	PNPLA7	0.0482375	7	6916	0.104495	7	1885	0.132191	7	1541	3447.33	21	1622
1623	RASL11B	0.108458	7	3035	0.0797653	7	2905	0.057026	7	4412	3450.67	21	1623
1624	ISM1	0.0300764	6	8369	0.193987	6	399	0.130328	6	1592	3453.33	18	1624
1625	KRT18	0.0812933	7	4451	0.0724904	7	3269	0.0969787	7	2641	3453.67	21	1625
1626	IL18RAP	0.207282	7	593	0.00812187	7	8625	0.149913	7	1155	3457.67	21	1626
1627	PPM1G	0.164385	7	1265	0.059057	7	4096	0.0466754	7	5021	3460.67	21	1627
1628	DVL2	0.184735	7	899	0.065918	7	3675	0.034859	7	5809	3461	21	1628
1629	HDDC2	0.0749454	7	4865	0.0699313	7	3428	0.11309	7	2092	3461.67	21	1629
1630	MTX3	0.0127623	7	9698	0.184044	7	480	0.230776	7	211	3463	21	1630
1631	ST6GAL1	0.0303461	7	8350	0.102905	7	1922	0.258608	7	119	3463.67	21	1631
1632	DGCR6	0.143766	6	1799	0.0888081	6	2465	0.030522	6	6137	3467	18	1632
1633	DNAJB2	0.119988	7	2564	0.0745688	7	3134	0.0512511	7	4726	3474.67	21	1633
1634	RABL2A	0.0982066	6	3489	0.0745054	6	3136	0.0690728	6	3824	3483	18	1634
1635	FLAD1	0.180146	7	968	0.0365795	7	5831	0.0725091	7	3655	3484.67	21	1635
1636	KLHL29	0.065891	6	5552	0.0843502	6	2666	0.108667	6	2239	3485.67	18	1636
1637	LRIG2	0.0619776	7	5816	0.088548	7	2477	0.110672	7	2166	3486.33	21	1637
1638	KIAA0391	0.0257047	7	8699	0.157943	7	765	0.157171	7	1000	3488	21	1638
1639	EDC4	0.167398	7	1201	0.0994192	7	2052	0.0177433	7	7212	3488.33	21	1639
1640	C12orf49	0.154866	7	1496	0.0568821	7	4230	0.0508946	7	4746	3490.67	21	1640
1641	C1orf21	0.252149	7	256	0.011336	7	8245	0.116448	7	1975	3492	21	1641
1642	MAML1	0.075917	7	4789	0.0827876	7	2745	0.0884555	7	2944	3492.67	21	1642
1643	NET1	0.00869673	7	10015	0.223005	7	229	0.224526	7	239	3494.33	21	1643
1644	MRPS24	0.157248	7	1435	0.106946	7	1812	0.0174779	7	7238	3495	21	1644
1645	MYO3B	0.112425	7	2874	0.0750834	7	3100	0.05488	7	4514	3496	21	1645
1646	ZBTB39	0.0796275	7	4565	0.0973395	7	2127	0.0695656	7	3796	3496	21	1646
1647	UXS1	0.0275738	7	8560	0.137592	7	1064	0.165425	7	866	3496.67	21	1647
1648	MCM7	0.0630674	7	5747	0.0588805	7	4106	0.180062	7	640	3497.67	21	1648
1649	UCKL1	0.176577	7	1040	0.0695035	7	3452	0.032282	7	6004	3498.67	21	1649
1650	FEN1	0.156656	7	1453	0.0515665	7	4622	0.0566361	7	4432	3502.33	21	1650
1651	LDHA	0.0616468	7	5843	0.156825	7	774	0.0675914	7	3895	3504	21	1651
1652	AK5	0.0227885	7	8916	0.140174	7	1019	0.18508	7	580	3505	21	1652
1653	PRKAR2A	0.162751	6	1311	0.0550878	6	4365	0.0492143	6	4853	3509.67	18	1653
1654	CIAO1	0.129063	7	2247	0.0845003	7	2658	0.0372516	7	5631	3512	21	1654
1655	HAX1	0.0732778	7	4984	0.114286	7	1608	0.0664165	7	3950	3514	21	1655
1656	C21orf33	0.12531	7	2381	0.0713344	7	3324	0.0492389	7	4849	3518	21	1656
1657	HS6ST1	0.141224	7	1876	0.0956433	7	2184	0.0262121	7	6495	3518.33	21	1657
1658	CNBP	0.0480452	6	6930	0.120365	6	1427	0.109407	6	2203	3520	18	1658
1659	ABCA3	0.206819	7	599	0.0649546	7	3739	0.0293316	7	6224	3520.67	21	1659
1660	NKX3-1	0.0560142	7	6313	0.0940823	7	2236	0.115294	7	2013	3520.67	21	1660
1661	CRELD2	0.22706	7	405	0.135415	7	1108	-0.000392314	7	9050	3521	21	1661
1662	EEF1A2	0.110973	7	2938	0.0732016	7	3220	0.057027	7	4411	3523	21	1662
1663	FBXO21	0.0148192	7	9534	0.143094	7	978	0.297095	7	57	3523	21	1663
1664	PRR15	0.106683	7	3104	0.1279	7	1252	0.029393	7	6222	3526	21	1664
1665	MRGBP	0.162956	7	1304	0.102401	7	1935	0.0161656	7	7348	3529	21	1665
1666	ESYT1	0.124021	7	2422	0.0546737	7	4393	0.0697412	7	3787	3534	21	1666
1667	JPH2	0.126608	7	2334	0.0728277	7	3248	0.0466735	7	5022	3534.67	21	1667
1668	SLC35F2	0.0193268	7	9204	0.139419	7	1032	0.207528	7	369	3535	21	1668
1669	PANX2	0.11449	7	2776	0.0809797	7	2833	0.0467687	7	5015	3541.33	21	1669
1670	E4F1	0.136747	7	2012	0.084205	7	2672	0.0328103	7	5957	3547	21	1670
1671	CCL5	0.210519	7	556	0.0364564	7	5844	0.0605501	7	4243	3547.67	21	1671
1672	PPP1R2P9	0.128138	7	2285	0.0647449	7	3750	0.0530929	7	4615	3550	21	1672
1673	RCSD1	0.114827	7	2763	0.0933041	7	2253	0.0371636	7	5638	3551.33	21	1673
1674	MAGOH	0.0385147	7	7675	0.110485	7	1716	0.144168	7	1265	3552	21	1674
1675	PUF60	0.220795	7	455	0.106029	7	1840	0.00591749	7	8361	3552	21	1675
1676	TIGD5	0.122293	7	2481	0.11887	7	1473	0.0238585	7	6702	3552	21	1676
1677	ADSL	0.0846594	7	4263	0.154568	7	798	0.0376775	7	5598	3553	21	1677
1678	DCP1B	0.0475289	7	6973	0.0904804	7	2388	0.142658	7	1298	3553	21	1678
1679	TMIE	0.0976674	7	3516	0.0878635	7	2504	0.0527224	7	4643	3554.33	21	1679
1680	ZBTB20	0.0255274	6	8720	0.137533	6	1065	0.164429	6	879	3554.67	18	1680
1681	WHSC1	0.0837085	7	4307	0.0630319	7	3857	0.100801	7	2505	3556.33	21	1681
1682	HADH	0.025136	7	8744	0.164045	7	675	0.144637	7	1255	3558	21	1682
1683	PASK	0.0302911	7	8356	0.111325	7	1693	0.181416	7	626	3558.33	21	1683
1684	TSPYL5	0.0601365	7	5952	0.112105	7	1664	0.0856701	7	3061	3559	21	1684
1685	USP42	0.0626773	7	5772	0.0507879	7	4678	0.225569	7	235	3561.67	21	1685
1686	SMAGP	0.137386	7	1987	0.0343731	7	5998	0.0952894	7	2705	3563.33	21	1686
1687	GATA3	0.0496568	7	6827	0.0839344	7	2693	0.148949	7	1174	3564.67	21	1687
1688	CNPY4	0.0555463	7	6342	0.0720529	7	3288	0.153752	7	1071	3567	21	1688
1689	TRAPPC2L	0.16382	7	1277	0.113258	7	1633	0.0116024	7	7791	3567	21	1689
1690	FXN	0.0668922	7	5470	0.0942598	7	2229	0.0868626	7	3007	3568.67	21	1690
1691	IVNS1ABP	0.0326398	6	8183	0.0887714	6	2468	0.291847	6	59	3570	18	1691
1692	SMARCA4	0.0986874	7	3460	0.0593591	7	4080	0.08301	7	3175	3571.67	21	1692
1693	DKC1	0.0241173	7	8815	0.116263	7	1541	0.208347	7	360	3572	21	1693
1694	KLF13	0.234661	7	360	0.0741615	7	3151	0.0176089	7	7228	3579.67	21	1694
1695	AEBP1	0.073135	7	4995	0.0590205	7	4098	0.12835	7	1648	3580.33	21	1695
1696	SLC39A8	0.0336573	7	8108	0.111367	7	1689	0.160375	7	944	3580.33	21	1696
1697	GPIHBP1	0.0830502	7	4348	0.0916061	7	2337	0.0642273	7	4061	3582	21	1697
1698	CCDC92	0.170699	7	1140	0.11675	7	1530	0.00865728	7	8079	3583	21	1698
1699	FAM163B	0.100905	7	3356	0.0855304	7	2615	0.0502513	7	4780	3583.67	21	1699
1700	ZIC2	0.114046	7	2801	0.0848178	7	2644	0.0421624	7	5318	3587.67	21	1700
1701	TCEAL8	0.0502082	7	6785	0.177215	7	546	0.0774497	7	3433	3588	21	1701
1702	SDC1	0.11372	7	2818	0.0807073	7	2849	0.045369	7	5103	3590	21	1702
1703	MEIS3P1	0.0783093	6	4635	0.208409	6	313	0.0345486	6	5826	3591.33	18	1703
1704	CCDC97	0.143728	7	1800	0.0536757	7	4468	0.0549366	7	4511	3593	21	1704
1705	LSM7	0.115398	7	2730	0.0732938	7	3214	0.0494163	7	4839	3594.33	21	1705
1706	PACSIN1	0.12934	7	2233	0.0801585	7	2883	0.0365386	7	5680	3598.67	21	1706
1707	SORBS3	0.125115	7	2390	0.144367	7	948	0.01476	7	7465	3601	21	1707
1708	DBNDD2	0.148086	7	1668	0.0988249	7	2082	0.0194832	7	7055	3601.67	21	1708
1709	NLE1	0.0906238	7	3901	0.0736513	7	3184	0.0711443	7	3722	3602.33	21	1709
1710	RPS27A	0.0452023	6	7136	0.161738	6	705	0.0877298	6	2974	3605	18	1710
1711	ABCA2	0.275357	7	167	0.0267798	7	6712	0.0665451	7	3943	3607.33	21	1711
1712	TAPBP	0.165443	7	1241	0.062024	7	3925	0.0368847	7	5656	3607.33	21	1712
1713	CASP6	0.0156768	7	9468	0.172235	7	597	0.172233	7	762	3609	21	1713
1714	C7orf57	0.0887488	6	4012	0.0758862	6	3071	0.0706991	6	3746	3609.67	18	1714
1715	HIC1	0.162408	6	1319	0.0867978	6	2555	0.0209233	6	6956	3610	18	1715
1716	TMEM42	0.0693152	7	5265	0.101382	7	1973	0.073757	7	3597	3611.67	21	1716
1717	PGAM5	0.169459	6	1168	0.0658128	6	3683	0.0324057	6	5991	3614	18	1717
1718	GZMK	0.0869801	7	4115	0.0607644	7	3993	0.093736	7	2753	3620.33	21	1718
1719	SIRT7	0.190482	6	810	0.0642361	6	3774	0.0287086	6	6284	3622.67	18	1719
1720	CBFA2T2	0.0693545	6	5261	0.0634495	6	3829	0.123394	6	1781	3623.67	18	1720
1721	RILPL2	0.182319	7	932	0.113299	7	1631	0.00634747	7	8311	3624.67	21	1721
1722	RPS21	0.148452	6	1652	0.130505	6	1199	0.00920113	6	8026	3625.67	18	1722
1723	BOP1	0.215377	6	514	0.164507	6	671	-0.00639328	6	9708	3631	18	1723
1724	HNRNPUL2	0.0696357	7	5229	0.103944	7	1899	0.0698364	7	3779	3635.67	21	1724
1725	RPS19	0.055686	7	6336	0.108911	7	1763	0.0920954	7	2808	3635.67	21	1725
1726	RAB6B	0.152406	7	1554	0.113392	7	1628	0.0121836	7	7729	3637	21	1726
1727	POLD2	0.15284	6	1544	0.0660738	6	3666	0.0361701	6	5720	3643.33	18	1727
1728	ECE1	0.148428	6	1654	0.123152	6	1358	0.0102917	6	7921	3644.33	18	1728
1729	SERP1	0.0894964	6	3965	0.0898911	6	2416	0.0541883	6	4555	3645.33	18	1729
1730	ZBED1	0.144634	6	1768	0.0879011	6	2501	0.024134	6	6670	3646.33	18	1730
1731	KRI1	0.0714007	7	5092	0.0539281	7	4444	0.13709	7	1407	3647.67	21	1731
1732	SBK1	0.180145	7	969	0.0327638	7	6151	0.0690387	7	3829	3649.67	21	1732
1733	FBXL16	0.0387921	7	7656	0.151949	7	829	0.101383	7	2487	3657.33	21	1733
1734	EID3	0.0348601	6	8010	0.100253	6	2017	0.160294	6	946	3657.67	18	1734
1735	WDR54	0.0866662	7	4134	0.041025	7	5458	0.138085	7	1381	3657.67	21	1735
1736	POLR2K	0.0569038	7	6221	0.129316	7	1222	0.0749628	7	3533	3658.67	21	1736
1737	ATG4D	0.19899	7	696	0.0439815	7	5201	0.0455591	7	5087	3661.33	21	1737
1738	POMGNT1	0.192753	7	777	0.0707406	7	3368	0.0221892	7	6841	3662	21	1738
1739	FYTTD1	0.0858537	7	4182	0.111567	7	1682	0.0448375	7	5143	3669	21	1739
1740	MAP2K1	0.0568025	7	6230	0.0938206	7	2241	0.0999834	7	2537	3669.33	21	1740
1741	CCDC25	0.0185851	7	9263	0.163614	7	681	0.153808	7	1068	3670.67	21	1741
1742	CBLL1	0.0237331	6	8844	0.111263	6	1695	0.194912	6	478	3672.33	18	1742
1743	PDP2	0.111027	7	2936	0.0357584	7	5904	0.110064	7	2184	3674.67	21	1743
1744	DBNDD1	0.0294079	7	8419	0.107157	7	1802	0.168374	7	826	3682.33	21	1744
1745	CLYBL	0.0115488	7	9796	0.18829	7	439	0.169284	7	815	3683.33	21	1745
1746	SLC29A2	0.0389827	7	7638	0.120258	7	1430	0.115933	7	1990	3686	21	1746
1747	ACSF3	0.105144	7	3170	0.0497743	7	4762	0.084308	7	3127	3686.33	21	1747
1748	FAM171A1	0.037304	7	7791	0.149212	7	870	0.103823	7	2398	3686.33	21	1748
1749	UCHL5	0.0261394	7	8668	0.112708	7	1645	0.173047	7	747	3686.67	21	1749
1750	ZNF274	0.00822524	7	10046	0.145213	7	932	0.273669	7	84	3687.33	21	1750
1751	BANP	0.118283	7	2622	0.0170486	7	7676	0.171733	7	772	3690	21	1751
1752	NME3	0.171848	7	1120	0.095836	7	2176	0.0117188	7	7778	3691.33	21	1752
1753	JMJD1C	0.00144535	6	10517	0.212787	6	283	0.218772	6	276	3692	18	1753
1754	CXorf40B	0.11576	6	2719	0.0547896	6	4386	0.0660364	6	3972	3692.33	18	1754
1755	EHMT2	0.169769	7	1164	0.0372109	7	5782	0.0629849	7	4132	3692.67	21	1755
1756	SMPD4	0.148705	6	1647	0.107259	6	1798	0.013134	6	7639	3694.67	18	1756
1757	CMTM8	0.0684113	7	5332	0.0980074	7	2104	0.0725612	7	3654	3696.67	21	1757
1758	ALOX5AP	0.112114	7	2890	0.048662	7	4859	0.0792597	7	3342	3697	21	1758
1759	OBSCN	0.0629544	7	5755	0.0653517	7	3711	0.128993	7	1625	3697	21	1759
1760	RILPL1	0.0571845	7	6195	0.0895932	7	2432	0.102086	7	2468	3698.33	21	1760
1761	PKD1	0.154009	7	1513	0.0533113	7	4499	0.0456441	7	5084	3698.67	21	1761
1762	CMPK1	0.0226586	7	8924	0.191842	7	413	0.123953	7	1765	3700.67	21	1762
1763	PCSK1N	0.133568	7	2104	0.0901348	7	2408	0.0249203	7	6592	3701.33	21	1763
1764	MRPS21	0.0190238	7	9227	0.197662	7	373	0.133621	7	1508	3702.67	21	1764
1765	NRIP3	0.148387	6	1657	0.078155	6	2956	0.0260236	6	6510	3707.67	18	1765
1766	CTPS2	0.0344809	7	8039	0.105758	7	1847	0.145373	7	1239	3708.33	21	1766
1767	WDR5	0.185172	7	894	0.0477147	7	4937	0.0424866	7	5298	3709.67	21	1767
1768	KCMF1	0.098316	6	3485	0.0623772	6	3904	0.0705404	6	3749	3712.67	18	1768
1769	MLLT10	0.0154079	7	9491	0.179068	7	531	0.151571	7	1116	3712.67	21	1769
1770	BBX	0.0152195	6	9505	0.130912	6	1194	0.197729	6	447	3715.33	18	1770
1771	BMPR1A	0.0738418	7	4944	0.0845625	7	2656	0.0746002	7	3551	3717	21	1771
1772	NAV2	0.0684328	7	5331	0.0759002	7	3070	0.0937082	7	2754	3718.33	21	1772
1773	ZNF335	0.169582	7	1166	0.0308811	7	6323	0.0722896	7	3667	3718.67	21	1773
1774	MAX	0.0452169	7	7134	0.125762	7	1301	0.0944523	7	2724	3719.67	21	1774
1775	KLRC1	0.125952	6	2355	0.0452526	6	5114	0.0713861	6	3710	3726.33	18	1775
1776	JTB	0.141191	7	1878	0.0513355	7	4643	0.0523342	7	4659	3726.67	21	1776
1777	CYP2R1	0.0260344	7	8678	0.0926929	7	2275	0.225879	7	232	3728.33	21	1777
1778	PDDC1	0.108243	7	3047	0.0670694	7	3596	0.054387	7	4544	3729	21	1778
1779	ALDH1L1	0.0860365	7	4170	0.0698323	7	3435	0.073852	7	3589	3731.33	21	1779
1780	HMGB2	0.0687381	7	5305	0.142462	7	989	0.048455	7	4909	3734.33	21	1780
1781	IL2RA	0.0303954	7	8344	0.120904	7	1413	0.135625	7	1448	3735	21	1781
1782	AFAP1	0.0572463	6	6188	0.115012	6	1581	0.0773671	6	3437	3735.33	18	1782
1783	ASPSCR1	0.154461	6	1501	0.0738598	6	3166	0.0253037	6	6558	3741.67	18	1783
1784	FBLN2	0.0638508	7	5685	0.0850344	7	2633	0.0891614	7	2924	3747.33	21	1784
1785	NDFIP1	0.0168349	6	9375	0.152556	6	822	0.154879	6	1046	3747.67	18	1785
1786	NUFIP2	0.0335068	7	8121	0.148242	7	889	0.108476	7	2251	3753.67	21	1786
1787	CTDP1	0.257942	7	224	0.0416191	7	5401	0.037091	7	5641	3755.33	21	1787
1788	TEPP	0.119418	7	2582	0.0736108	7	3188	0.0392719	7	5498	3756	21	1788
1789	STK11	0.126428	7	2339	0.0869171	7	2551	0.0275868	7	6379	3756.33	21	1789
1790	KIR3DL2	0.251343	7	261	0.0164037	7	7726	0.0806786	7	3283	3756.67	21	1790
1791	HYDIN	0.105408	6	3156	0.0792387	6	2921	0.044069	6	5196	3757.67	18	1791
1792	ICOS	0.0141856	7	9584	0.130047	7	1206	0.193858	7	487	3759	21	1792
1793	PECR	0.0385831	7	7670	0.135325	7	1111	0.10111	7	2497	3759.33	21	1793
1794	FPGS	0.153088	7	1535	0.0730727	7	3226	0.0258681	7	6522	3761	21	1794
1795	SH3PXD2A	0.0318748	7	8240	0.107032	7	1808	0.145174	7	1242	3763.33	21	1795
1796	ING3	0.0158725	7	9453	0.158024	7	763	0.153709	7	1075	3763.67	21	1796
1797	ATP5I	0.169837	7	1160	0.0858014	7	2602	0.013925	7	7540	3767.33	21	1797
1798	PLPP3	0.0548602	6	6392	0.105668	6	1850	0.0854139	6	3071	3771	18	1798
1799	BAIAP3	0.0931094	7	3754	0.0466169	7	5030	0.100085	7	2531	3771.67	21	1799
1800	CD160	0.195137	7	742	0.0652437	7	3719	0.0220327	7	6854	3771.67	21	1800
1801	EIF3H	0.00736769	7	10100	0.213754	7	273	0.160265	7	947	3773.33	21	1801
1802	PMAIP1	0.0808422	7	4477	0.0975805	7	2119	0.0511319	7	4732	3776	21	1802
1803	PA2G4	0.170315	7	1147	0.101796	7	1959	0.00720235	7	8223	3776.33	21	1803
1804	IGBP1	0.0565792	7	6254	0.143441	7	971	0.0631124	7	4126	3783.67	21	1804
1805	C21orf58	0.13366	6	2103	0.0494708	6	4786	0.055794	6	4464	3784.33	18	1805
1806	NBL1	0.10404	7	3219	0.0820178	7	2785	0.0417975	7	5349	3784.33	21	1806
1807	DGKQ	0.172819	7	1099	0.0360164	7	5880	0.0577795	7	4380	3786.33	21	1807
1808	PPIL2	0.133226	7	2118	0.0416762	7	5397	0.06858	7	3848	3787.67	21	1808
1809	CABP7	0.102777	7	3273	0.0895458	7	2434	0.0366292	7	5671	3792.67	21	1809
1810	RPL36AL	0.0112231	7	9824	0.153769	7	809	0.172937	7	748	3793.67	21	1810
1811	STX4	0.147217	7	1694	0.0389681	7	5608	0.0636464	7	4092	3798	21	1811
1812	ATP5G1	0.109596	7	2994	0.0864459	7	2575	0.0344501	7	5838	3802.33	21	1812
1813	SPINK2	0.0484714	7	6902	0.119877	7	1447	0.0855232	7	3066	3805	21	1813
1814	CARD10	0.127399	7	2308	0.0457881	7	5086	0.0649641	7	4026	3806.67	21	1814
1815	NCL	0.0202296	6	9125	0.100812	6	1993	0.214849	6	303	3807	18	1815
1816	ANKRD55	-0.00169004	7	10719	0.210546	7	297	0.203221	7	406	3807.33	21	1816
1817	CHN1	0.0706237	7	5142	0.0638175	7	3811	0.101909	7	2476	3809.67	21	1817
1818	PLEKHG3	0.29567	7	119	0.0552403	7	4350	0.0208936	7	6960	3809.67	21	1818
1819	C19orf53	0.137082	7	1999	0.149445	7	868	0.0039282	7	8566	3811	21	1819
1820	FBXO44	0.178768	7	994	0.0495148	7	4784	0.0367587	7	5664	3814	21	1820
1821	KCNAB2	0.187246	6	863	0.0743101	6	3145	0.0151659	6	7434	3814	18	1821
1822	MRPS15	0.175755	7	1053	0.154111	7	806	-0.00541143	7	9588	3815.67	21	1822
1823	GANAB	0.161317	7	1340	0.0571309	7	4206	0.0333386	7	5910	3818.67	21	1823
1824	PER3	0.110139	6	2973	0.107866	6	1786	0.0239122	6	6699	3819.33	18	1824
1825	BLMH	0.0684812	7	5327	0.0637975	7	3814	0.106037	7	2323	3821.33	21	1825
1826	AATF	0.192962	7	774	0.0434269	7	5248	0.0400187	7	5446	3822.67	21	1826
1827	PKN3	0.145623	7	1743	0.0749644	7	3112	0.0246695	7	6620	3825	21	1827
1828	PRSS23	0.235744	7	354	0.017775	7	7610	0.0755093	7	3511	3825	21	1828
1829	ARHGEF1	0.179798	7	977	0.0261545	7	6775	0.0709173	7	3733	3828.33	21	1829
1830	PHF19	0.0941354	7	3701	0.0937338	7	2243	0.0385976	7	5542	3828.67	21	1830
1831	ADNP	0.0268512	6	8618	0.0908012	6	2378	0.19293	6	499	3831.67	18	1831
1832	WRNIP1	0.0359323	7	7925	0.123409	7	1344	0.10888	7	2226	3831.67	21	1832
1833	TBXA2R	0.0600275	7	5958	0.119598	7	1457	0.0638082	7	4081	3832	21	1833
1834	COMMD7	0.195775	7	738	0.127046	7	1272	-0.004474	7	9488	3832.67	21	1834
1835	ACOT7	0.202182	7	657	0.0920821	7	2312	0.00426089	7	8534	3834.33	21	1835
1836	HES6	0.232212	7	374	0.0520962	7	4569	0.0252973	7	6560	3834.33	21	1836
1837	CLEC16A	0.105372	7	3158	0.0400212	7	5523	0.0913789	7	2825	3835.33	21	1837
1838	PRKRIR	-0.0011047	7	10682	0.188455	7	438	0.205235	7	386	3835.33	21	1838
1839	EPS15L1	0.125994	7	2354	0.0571235	7	4210	0.0480103	7	4947	3837	21	1839
1840	PPP2R2B	0.164535	7	1260	0.0226863	7	7086	0.0832314	7	3167	3837.67	21	1840
1841	MOCS2	0.0190031	7	9230	0.126289	7	1291	0.157541	7	996	3839	21	1841
1842	AACS	0.0874565	7	4088	0.075411	7	3087	0.0583996	7	4343	3839.33	21	1842
1843	DIABLO	0.12087	7	2531	0.0354393	7	5921	0.0853541	7	3073	3841.67	21	1843
1844	PIN1	0.256947	7	231	0.110924	7	1706	-0.00542121	7	9590	3842.33	21	1844
1845	ULK3	0.182455	6	930	0.0200115	6	7372	0.0818594	6	3228	3843.33	18	1845
1846	PEX26	0.0946211	7	3669	0.082339	7	2766	0.0454762	7	5099	3844.67	21	1846
1847	FAHD2B	0.0934718	6	3731	0.08071	6	2848	0.0476971	6	4958	3845.67	18	1847
1848	PIM1	0.0969099	7	3553	0.105032	7	1869	0.0308278	7	6116	3846	21	1848
1849	RBM17	0.0138399	7	9619	0.122657	7	1371	0.186361	7	558	3849.33	21	1849
1850	QARS	0.152153	7	1561	0.0737667	7	3174	0.0223245	7	6830	3855	21	1850
1851	RNF38	0.00314031	7	10412	0.160551	7	724	0.199896	7	433	3856.33	21	1851
1852	TMEM184B	0.270051	7	187	0.0346912	7	5979	0.0407468	7	5404	3856.67	21	1852
1853	PXMP2	0.134693	7	2073	0.0442629	7	5182	0.0589327	7	4316	3857	21	1853
1854	NUS1	0.0388619	6	7648	0.128324	6	1243	0.0956179	6	2695	3862	18	1854
1855	PPP2R5D	0.181837	7	941	0.0731401	7	3221	0.015139	7	7436	3866	21	1855
1856	SAYSD1	0.0273232	7	8582	0.128124	7	1247	0.123821	7	1772	3867	21	1856
1857	TXNDC11	0.170439	7	1144	0.0639219	7	3799	0.0242652	7	6659	3867.33	21	1857
1858	ODC1	0.0627426	7	5767	0.128276	7	1245	0.0536188	7	4591	3867.67	21	1858
1859	GYS1	0.181127	6	952	0.0630678	6	3853	0.0226482	6	6802	3869	18	1859
1860	KIAA1147	-0.00189778	7	10737	0.149971	7	862	0.375337	7	12	3870.33	21	1860
1861	ISG20L2	0.256223	7	237	0.069241	7	3465	0.010326	7	7917	3873	21	1861
1862	NDUFB8	0.119791	7	2570	0.102948	7	1920	0.0186427	7	7136	3875.33	21	1862
1863	P2RX5	0.0605292	6	5927	0.0402745	6	5507	0.234727	6	195	3876.33	18	1863
1864	MIB2	0.211868	7	545	0.0507668	7	4682	0.0273113	7	6403	3876.67	21	1864
1865	ZNF324	0.174978	7	1065	0.0373375	7	5772	0.050038	7	4793	3876.67	21	1865
1866	STUB1	0.251311	7	262	0.0730592	7	3227	0.00810366	7	8142	3877	21	1866
1867	UQCRH	0.0853845	7	4209	0.136314	7	1091	0.0280948	7	6331	3877	21	1867
1868	GPR132	0.122178	7	2484	0.0417357	7	5391	0.0702687	7	3758	3877.67	21	1868
1869	CCDC86	0.165995	6	1232	0.128476	6	1240	-0.00146815	6	9162	3878	18	1869
1870	TMEM25	0.0354452	7	7966	0.0925043	7	2287	0.13801	7	1383	3878.67	21	1870
1871	COQ10A	0.0758487	7	4795	0.0449336	7	5133	0.12577	7	1718	3882	21	1871
1872	TTC22	0.136433	7	2022	0.0586259	7	4117	0.0390557	7	5514	3884.33	21	1872
1873	PRPF6	0.110204	7	2967	0.0464993	7	5039	0.0727021	7	3648	3884.67	21	1873
1874	PAG1	0.0136213	7	9634	0.151408	7	838	0.148428	7	1184	3885.33	21	1874
1875	LRRC47	0.116231	7	2691	0.0927107	7	2272	0.023898	7	6700	3887.67	21	1875
1876	DGKZ	0.165574	7	1240	0.0568444	7	4234	0.0296826	7	6191	3888.33	21	1876
1877	CDKN1A	0.271498	7	183	0.125249	7	1309	-0.0108568	7	10185	3892.33	21	1877
1878	RHOBTB3	0.175857	6	1050	0.00885151	6	8542	0.113319	6	2086	3892.67	18	1878
1879	ARHGAP4	0.181415	7	946	0.0747262	7	3124	0.0133051	7	7620	3896.67	21	1879
1880	CDIPT	0.0899725	7	3938	0.0812892	7	2816	0.0480385	7	4944	3899.33	21	1880
1881	NUAK1	0.208537	7	574	0.0174185	7	7640	0.0760393	7	3484	3899.33	21	1881
1882	FCAR	0.133668	7	2101	0.0792802	7	2920	0.0240783	7	6682	3901	21	1882
1883	MCM3	0.0741789	7	4920	0.0441439	7	5190	0.13011	7	1601	3903.67	21	1883
1884	AGPAT4	0.165654	6	1239	0.023783	6	6993	0.0761087	6	3481	3904.33	18	1884
1885	SELV	0.070744	7	5134	0.0844066	7	2660	0.0669443	7	3923	3905.67	21	1885
1886	CYP51A1	0.0691188	7	5274	0.150809	7	849	0.0376889	7	5597	3906.67	21	1886
1887	RBKS	0.0427085	7	7317	0.110921	7	1707	0.0955514	7	2697	3907	21	1887
1888	IGF2R	0.194638	7	754	0.0429289	7	5297	0.0366039	7	5673	3908	21	1888
1889	ARMCX6	0.0739895	6	4935	0.100957	6	1990	0.0497862	6	4805	3910	18	1889
1890	ESPNL	0.108773	7	3024	0.123777	7	1336	0.0159729	7	7370	3910	21	1890
1891	KCNK7	0.128192	7	2281	0.0451576	7	5122	0.0587741	7	4327	3910	21	1891
1892	MYC	-0.0066839	7	11019	0.228284	7	214	0.192886	7	501	3911.33	21	1892
1893	TRIM9	0.0897497	7	3949	0.0530211	7	4526	0.0811632	7	3259	3911.33	21	1893
1894	RBM10	0.159717	7	1378	0.0216926	7	7198	0.0833078	7	3162	3912.67	21	1894
1895	ABL2	0.0453253	6	7127	0.0922589	6	2301	0.106494	6	2314	3914	18	1895
1896	PDE9A	0.0184081	7	9276	0.129283	7	1223	0.144921	7	1248	3915.67	21	1896
1897	USP30	0.129296	6	2239	0.0554242	6	4338	0.0444408	6	5174	3917	18	1897
1898	CAND2	0.0632235	6	5728	0.067213	6	3584	0.102697	6	2442	3918	18	1898
1899	SETD6	0.024666	7	8775	0.104773	7	1875	0.152115	7	1106	3918.67	21	1899
1900	MRFAP1	0.0803233	7	4511	0.0702152	7	3399	0.0684901	7	3857	3922.33	21	1900
1901	CYP2A13	0.0940967	6	3705	0.0596119	6	4064	0.0652997	6	4003	3924	18	1901
1902	LRP5L	0.0887529	7	4011	0.0447147	7	5154	0.0975485	7	2618	3927.67	21	1902
1903	NAP1L2	0.0318258	7	8243	0.109176	7	1759	0.123268	7	1784	3928.67	21	1903
1904	FBRS	0.201773	6	664	0.0477151	6	4936	0.0298027	6	6187	3929	18	1904
1905	NUMBL	0.105728	7	3141	0.0709898	7	3350	0.0424139	7	5303	3931.33	21	1905
1906	DBN1	0.174351	7	1077	0.113395	7	1627	-0.000727132	7	9092	3932	21	1906
1907	EPHA10	0.0706966	7	5138	0.107772	7	1789	0.0488999	7	4879	3935.33	21	1907
1908	RAD51C	0.0236525	7	8852	0.125187	7	1311	0.12837	7	1646	3936.33	21	1908
1909	EIF3F	0.0233362	6	8872	0.124873	6	1317	0.129029	6	1624	3937.67	18	1909
1910	AK3	0.0174	7	9346	0.137806	7	1060	0.136993	7	1411	3939	21	1910
1911	FAM134A	0.206086	6	607	0.0991132	6	2070	-0.00129994	6	9141	3939.33	18	1911
1912	MICALL1	0.159938	7	1374	0.053085	7	4520	0.0330429	7	5931	3941.67	21	1912
1913	LONRF3	0.0581072	7	6101	0.0633048	7	3837	0.119859	7	1890	3942.67	21	1913
1914	CHST2	0.208019	7	581	0.0549812	7	4372	0.0218464	7	6877	3943.33	21	1914
1915	FOXO3	0.142499	7	1836	0.0726252	7	3255	0.0233921	7	6741	3944	21	1915
1916	THOP1	0.201144	7	670	0.0813471	7	2810	0.00593892	7	8354	3944.67	21	1916
1917	MACROH2A2	0.0809769	7	4465	0.132072	7	1168	0.0295537	7	6205	3946	21	1917
1918	PSMB8	0.116415	7	2681	0.0934568	7	2249	0.0215115	7	6910	3946.67	21	1918
1919	C16orf91	0.163755	6	1280	0.050925	6	4668	0.0335279	6	5898	3948.67	18	1919
1920	ITM2C	0.0926636	7	3781	0.100449	7	2009	0.0314897	7	6058	3949.33	21	1920
1921	PTPN7	0.234249	7	364	0.0371491	7	5790	0.0363997	7	5694	3949.33	21	1921
1922	HECTD2	0.0525497	7	6584	0.0664255	7	3636	0.128859	7	1630	3950	21	1922
1923	EXOC7	0.198227	7	703	0.0528895	7	4533	0.0247498	7	6615	3950.33	21	1923
1924	AK2	0.140656	7	1897	0.130853	7	1196	0.00230949	7	8760	3951	21	1924
1925	FBXW2	0.08957	7	3960	0.0401021	7	5519	0.10426	7	2376	3951.67	21	1925
1926	FAM134B	-0.0148758	7	11484	0.24581	7	151	0.227428	7	224	3953	21	1926
1927	CCNE1	0.115796	7	2717	0.0430205	7	5290	0.0685373	7	3855	3954	21	1927
1928	CHCHD2	0.105426	7	3154	0.0594357	7	4075	0.0527996	7	4636	3955	21	1928
1929	MAP6D1	0.151446	7	1578	0.133152	7	1152	-0.00130471	7	9142	3957.33	21	1929
1930	EPS8L2	0.0965176	7	3568	0.0652666	7	3717	0.0536395	7	4588	3957.67	21	1930
1931	RPS19BP1	0.185448	7	892	0.0624075	7	3902	0.0191262	7	7080	3958	21	1931
1932	RGL4	0.0468328	7	7032	0.098939	7	2077	0.0929794	7	2772	3960.33	21	1932
1933	RHOH	0.0117407	7	9779	0.102588	7	1930	0.238421	7	185	3964.67	21	1933
1934	CDC37	0.170758	7	1138	0.0507012	7	4693	0.0314488	7	6064	3965	21	1934
1935	LSM14B	0.123729	7	2431	0.084322	7	2667	0.0226227	7	6805	3967.67	21	1935
1936	SHPK	0.0964208	7	3575	0.0877618	7	2511	0.0347168	7	5820	3968.67	21	1936
1937	GOLGA4	0.027339	7	8578	0.103623	7	1903	0.136385	7	1430	3970.33	21	1937
1938	MUM1	0.135618	7	2041	0.0354318	7	5922	0.0663824	7	3955	3972.67	21	1938
1939	TNRC6B	0.00848633	7	10032	0.14177	7	997	0.163939	7	889	3972.67	21	1939
1940	SEZ6L2	0.0734844	6	4965	0.0663214	6	3646	0.0799176	6	3314	3975	18	1940
1941	ANKZF1	0.0605527	7	5924	0.0396186	7	5557	0.197804	7	446	3975.67	21	1941
1942	HOXD4	0.108317	7	3040	0.075958	7	3066	0.0346982	7	5821	3975.67	21	1942
1943	UBL3	0.0107415	7	9857	0.209489	7	305	0.123688	7	1774	3978.67	21	1943
1944	GNB5	0.00498499	7	10290	0.136025	7	1095	0.186506	7	554	3979.67	21	1944
1945	RANBP1	0.101815	7	3315	0.0654128	7	3706	0.0482808	7	4923	3981.33	21	1945
1946	HDAC1	0.0601083	7	5955	0.063407	7	3831	0.110911	7	2159	3981.67	21	1946
1947	PARD6A	0.174832	7	1072	0.0579109	7	4168	0.0238401	7	6705	3981.67	21	1947
1948	HIST4H4	0.07933	7	4581	0.0751208	7	3096	0.0598105	7	4281	3986	21	1948
1949	GALNT12	0.0111052	6	9832	0.11504	6	1579	0.187085	6	550	3987	18	1949
1950	RBMS1	0.0713862	6	5094	0.112643	6	1649	0.0436937	6	5223	3988.67	18	1950
1951	LLGL2	0.241884	7	312	0.0352061	7	5938	0.0360455	7	5723	3991	21	1951
1952	ABCD4	0.0850262	7	4241	0.0496164	7	4779	0.0880795	7	2958	3992.67	21	1952
1953	MFI2	0.116966	6	2662	0.0694378	6	3456	0.0340128	6	5863	3993.67	18	1953
1954	HMGN1	0.003063	6	10419	0.137376	6	1069	0.19315	6	494	3994	18	1954
1955	MRPS10	0.0349858	6	8005	0.0942891	6	2227	0.124375	6	1753	3995	18	1955
1956	CELSR3	0.151698	7	1575	0.0641412	7	3780	0.0245427	7	6631	3995.33	21	1956
1957	SYTL1	0.207562	7	589	0.0312907	7	6279	0.0450761	7	5124	3997.33	21	1957
1958	SELM	0.0495605	7	6837	0.0923421	7	2295	0.0903099	7	2874	4002	21	1958
1959	UBE2K	0.0586234	7	6066	0.153646	7	810	0.0450165	7	5130	4002	21	1959
1960	IL4R	0.0316284	7	8261	0.0910457	7	2367	0.13809	7	1380	4002.67	21	1960
1961	MEAF6	0.050646	7	6749	0.120895	7	1415	0.0684274	7	3861	4008.33	21	1961
1962	RNF26	0.221093	7	450	0.0649997	7	3735	0.010973	7	7850	4011.67	21	1962
1963	HKDC1	0.0112012	7	9827	0.153512	7	811	0.137561	7	1398	4012	21	1963
1964	RLTPR	0.0620258	7	5814	0.0586086	7	4118	0.11238	7	2107	4013	21	1964
1965	LEP	0.132204	7	2138	0.0629127	7	3870	0.0319635	7	6032	4013.33	21	1965
1966	PACS2	0.200405	6	677	0.0965572	6	2157	-0.00183568	6	9208	4014	18	1966
1967	XPC	0.0264574	7	8642	0.0817635	7	2794	0.182566	7	608	4014.67	21	1967
1968	IL10RA	0.267638	7	196	0.0440865	7	5193	0.0242826	7	6657	4015.33	21	1968
1969	PMM1	0.156951	7	1445	0.0918956	7	2321	0.00667584	7	8280	4015.33	21	1969
1970	PDCD7	0.0482029	7	6919	0.0768151	7	3020	0.112262	7	2113	4017.33	21	1970
1971	MFHAS1	0.167487	6	1199	0.127331	6	1265	-0.00559251	6	9607	4023.67	18	1971
1972	IL1B	0.154752	7	1498	0.0609049	7	3980	0.0247644	7	6613	4030.33	21	1972
1973	MRPS33	0.0144327	7	9566	0.173092	7	587	0.117617	7	1939	4030.67	21	1973
1974	SMARCA2	-0.00627523	7	10991	0.177193	7	547	0.186496	7	555	4031	21	1974
1975	PCNP	-0.0194543	7	11747	0.227635	7	215	0.256038	7	132	4031.33	21	1975
1976	C19orf43	0.176228	7	1045	0.0365338	7	5833	0.04378	7	5218	4032	21	1976
1977	ABCB8	0.0693877	6	5256	0.101326	6	1976	0.0491153	6	4867	4033	18	1977
1978	FOXE3	0.0963958	7	3577	0.0876908	7	2513	0.0321547	7	6012	4034	21	1978
1979	ZNF548	0.00485284	7	10294	0.114948	7	1582	0.22574	7	233	4036.33	21	1979
1980	CCDC9	0.192444	7	783	0.0460488	7	5073	0.0289617	7	6261	4039	21	1980
1981	ZNF329	-0.00261077	7	10792	0.137902	7	1058	0.219559	7	272	4040.67	21	1981
1982	TNFRSF25	0.0220989	7	8985	0.103045	7	1918	0.146325	7	1221	4041.33	21	1982
1983	ARHGEF7	0.0875119	7	4086	0.017575	7	7629	0.203014	7	410	4041.67	21	1983
1984	FBLN7	0.0364568	7	7880	0.123279	7	1352	0.0897895	7	2900	4044	21	1984
1985	MAZ	0.133469	6	2108	0.0710682	6	3341	0.0240212	6	6688	4045.67	18	1985
1986	FRS3	0.0744617	7	4901	0.0826565	7	2752	0.0554025	7	4486	4046.33	21	1986
1987	TAF4	0.0269432	7	8609	0.0921217	7	2311	0.145601	7	1234	4051.33	21	1987
1988	PPP1R3F	0.0542408	7	6439	0.085484	7	2617	0.0845967	7	3113	4056.33	21	1988
1989	LIPC	0.0665777	7	5497	0.0902915	7	2397	0.059828	7	4280	4058	21	1989
1990	PAQR5	0.0701049	6	5184	0.0750903	6	3097	0.0676223	6	3893	4058	18	1990
1991	HDGFRP3	0.132172	7	2141	0.0690069	7	3485	0.0254409	7	6550	4058.67	21	1991
1992	RPS24	0.0554676	7	6348	0.0874587	7	2527	0.0801728	7	3303	4059.33	21	1992
1993	COG1	0.111988	7	2894	0.0423592	7	5340	0.0664323	7	3948	4060.67	21	1993
1994	CACNA2D2	0.24711	7	280	0.00799355	7	8639	0.0809826	7	3264	4061	21	1994
1995	CCDC136	0.108164	7	3049	0.0499533	7	4743	0.0573843	7	4391	4061	21	1995
1996	DPEP3	0.094158	7	3700	0.0763061	7	3045	0.040133	7	5440	4061.67	21	1996
1997	IQSEC1	0.197013	6	720	0.0529743	6	4529	0.0210235	6	6950	4066.33	18	1997
1998	DDX42	0.0139063	7	9613	0.109723	7	1739	0.166726	7	853	4068.33	21	1998
1999	EAPP	0.0105835	7	9870	0.115131	7	1574	0.172063	7	766	4070	21	1999
2000	GNE	0.00242902	7	10458	0.129881	7	1209	0.187188	7	549	4072	21	2000

### Sheet: PBMC circ cort bias mono
	gene	cor.GPER1	nr.GPER1	rank.GPER1	cor.FLT3	nr.FLT3	rank.FLT3	cor.ECHDC3	nr.ECHDC3	rank.ECHDC3	cor.FKBP5	nr.FKBP5	rank.FKBP5	cor.ADORA3	nr.ADORA3	rank.ADORA3	cor.SMAP2	nr.SMAP2	rank.SMAP2	cor.RNF144B	nr.RNF144B	rank.RNF144B	mean.rank	sumofsupportingdatasets	rank.mean
1	IRAK3	0.335184	7	38	0.423187	7	10	0.447437	7	15	0.347378	7	18	0.464729	7	6	0.430112	7	20	0.649833	7	2	15.5714	49	1
2	NUDT16	0.416358	7	5	0.365484	7	42	0.461221	7	8	0.30708	7	28	0.463942	7	7	0.437367	7	16	0.522506	7	11	16.7143	49	2
3	ADORA3	0.383355	7	9	0.448072	7	7	0.443577	7	22	0.422182	7	7	1	7	1	0.426918	7	21	0.448304	7	61	18.2857	49	3
4	RNF144B	0.372358	7	11	0.404966	7	13	0.390849	7	107	0.417633	7	8	0.446699	7	13	0.503293	7	4	1	7	1	22.4286	49	4
5	ETS2	0.355342	7	19	0.42259	7	11	0.441169	7	25	0.236945	7	73	0.463696	7	8	0.386192	7	41	0.62226	7	3	25.7143	49	5
6	IL13RA1	0.456794	7	3	0.620632	7	2	0.383173	7	121	0.379917	7	12	0.476282	7	3	0.459057	7	12	0.472315	7	37	27.1429	49	6
7	IRS2	0.333419	7	40	0.356918	7	55	0.402311	7	80	0.384132	7	11	0.414315	7	34	0.469646	7	7	0.586709	7	4	33	49	7
8	CEBPD	0.339737	6	34	0.335648	6	96	0.508651	6	2	0.238029	6	72	0.468685	6	5	0.395864	6	32	0.505614	6	14	36.4286	42	8
9	CD163	0.426885	7	4	0.498285	7	3	0.420824	7	49	0.332182	7	23	0.482661	7	2	0.36754	7	58	0.414413	7	119	36.8571	49	9
10	SMAP2	0.386644	7	8	0.350287	7	68	0.364312	7	183	0.620383	7	2	0.411839	7	41	1	7	1	0.504992	7	16	45.5714	49	10
11	CLEC4E	0.288915	7	132	0.392604	7	22	0.401183	7	83	0.338733	7	20	0.454155	7	9	0.404011	7	30	0.488208	7	25	45.8571	49	11
12	IFNGR1	0.353427	7	21	0.426953	7	9	0.360899	7	197	0.329076	7	24	0.425882	7	23	0.362996	7	66	0.572114	7	7	49.5714	49	12
13	TIMP2	0.337229	7	37	0.385792	7	26	0.431936	7	35	0.196489	7	136	0.434176	7	16	0.33039	7	122	0.496623	7	18	55.7143	49	13
14	PHC2	0.332946	7	41	0.303912	7	186	0.446927	7	19	0.282078	7	41	0.399572	7	55	0.425343	7	22	0.438211	7	75	62.7143	49	14
15	SAP30	0.3455	7	28	0.369859	7	37	0.394336	7	94	0.413356	7	9	0.470501	7	4	0.311954	7	163	0.417779	7	108	63.2857	49	15
16	ECHDC3	0.344043	7	31	0.312627	7	160	1	7	1	0.294238	7	34	0.434064	7	17	0.364312	7	65	0.390849	7	172	68.5714	49	16
17	ANKS1A	0.346752	7	27	0.386366	7	24	0.374629	7	146	0.35492	7	15	0.383129	7	82	0.460692	7	10	0.380452	7	206	72.8571	49	17
18	SLC31A2	0.291318	7	121	0.283351	7	266	0.422492	7	45	0.244986	7	67	0.449092	7	12	0.43617	7	17	0.572454	7	6	76.2857	49	18
19	JDP2	0.366415	7	12	0.26624	7	360	0.412797	7	61	0.285155	7	40	0.412769	7	38	0.456596	7	13	0.494296	7	20	77.7143	49	19
20	CRISPLD2	0.276836	7	172	0.353421	7	63	0.447121	7	17	0.286931	7	39	0.452581	7	10	0.381913	7	45	0.380359	7	207	79	49	20
21	ACVR1B	0.316889	7	55	0.29815	7	209	0.437619	7	32	0.217253	7	102	0.396821	7	59	0.358172	7	69	0.445893	7	63	84.1429	49	21
22	ACSL1	0.339421	7	35	0.303269	7	189	0.368843	7	169	0.274743	7	46	0.406411	7	51	0.357876	7	72	0.457614	7	51	87.5714	49	22
23	PFKFB4	0.38192	7	10	0.269157	7	344	0.442804	7	23	0.18283	7	184	0.426906	7	21	0.467256	7	9	0.483229	7	28	88.4286	49	23
24	GPER1	1	7	1	0.483538	7	4	0.344043	7	258	0.404859	7	10	0.367985	7	120	0.390206	7	37	0.375909	7	224	93.4286	49	24
25	MACROH2A1	0.343894	7	32	0.398346	7	20	0.412178	7	62	0.155117	7	330	0.376901	7	93	0.38083	7	48	0.433916	7	78	94.7143	49	25
26	CD93	0.331396	7	44	0.317862	7	140	0.431999	7	34	0.178302	7	202	0.425898	7	22	0.309582	7	169	0.451448	7	57	95.4286	49	26
27	FKBP5	0.404532	7	6	0.473747	7	5	0.294238	7	524	1	7	1	0.408106	7	46	0.620383	7	2	0.417633	7	110	99.1429	49	27
28	FLT3	0.479415	7	2	1	7	1	0.312627	7	406	0.473747	7	4	0.42424	7	25	0.333299	7	116	0.404966	7	140	99.1429	49	28
29	NUMB	0.305917	6	78	0.348575	6	70	0.347485	6	240	0.195865	6	137	0.365228	6	127	0.406108	6	27	0.48235	6	30	101.286	42	29
30	VSIR	0.344998	7	29	0.288207	7	244	0.466011	7	4	0.181069	7	192	0.369084	7	116	0.443399	7	15	0.41764	7	109	101.286	49	30
31	SCPEP1	0.335182	7	39	0.321926	7	129	0.44936	7	12	0.156153	7	318	0.41896	7	30	0.323262	7	138	0.460878	7	49	102.143	49	31
32	TLR2	0.356621	7	18	0.397334	7	21	0.35293	7	223	0.24737	7	64	0.393621	7	62	0.273673	7	316	0.494397	7	19	103.286	49	32
33	PLBD1	0.366204	7	13	0.348357	7	71	0.439444	7	29	0.192249	7	149	0.41828	7	33	0.269604	7	347	0.418381	7	106	106.857	49	33
34	CYFIP1	0.350966	7	22	0.353384	7	64	0.391936	7	104	0.155892	7	319	0.400988	7	54	0.298374	7	204	0.455059	7	52	117	49	34
35	SH3TC1	0.330213	6	45	0.284846	6	260	0.413345	6	60	0.206611	6	117	0.325557	6	278	0.376021	6	50	0.479044	6	31	120.143	42	35
36	TRPM2	0.328016	6	47	0.356934	6	54	0.402362	6	79	0.242679	6	69	0.364891	6	130	0.408849	6	26	0.323271	6	442	121	42	36
37	ATP6V1B2	0.262958	7	238	0.330302	7	107	0.447931	7	14	0.173503	7	224	0.420496	7	29	0.312571	7	161	0.425951	7	91	123.429	49	37
38	SRGAP2	0.27029	6	204	0.369283	6	39	0.33011	6	314	0.233462	6	75	0.353683	6	154	0.365144	6	63	0.430083	6	83	133.143	42	38
39	GAB2	0.297419	7	100	0.351599	7	66	0.464358	7	6	0.127347	7	678	0.398929	7	56	0.409646	7	24	0.484259	7	27	136.714	49	39
40	EMILIN2	0.303711	7	82	0.287789	7	246	0.439533	7	28	0.134831	7	565	0.42903	7	18	0.435205	7	18	0.464278	7	48	143.571	49	40
41	RASSF2	0.290583	7	125	0.340947	7	87	0.380032	7	128	0.153474	7	354	0.397016	7	58	0.317008	7	153	0.41639	7	113	145.429	49	41
42	LHFPL2	0.270676	7	201	0.303158	7	190	0.327102	7	328	0.287608	7	38	0.424556	7	24	0.35793	7	70	0.39134	7	170	145.857	49	42
43	LILRA2	0.346806	7	26	0.280829	7	284	0.418342	7	53	0.148087	7	411	0.412765	7	39	0.341316	7	99	0.405353	7	138	150	49	43
44	TLR5	0.264892	7	231	0.329192	7	111	0.370757	7	158	0.190748	7	157	0.403555	7	53	0.291633	7	228	0.413175	7	122	151.429	49	44
45	SNX27	0.267762	7	216	0.291796	7	234	0.391318	7	106	0.176769	7	208	0.38695	7	76	0.383635	7	43	0.385851	7	184	152.429	49	45
46	GNS	0.350243	7	23	0.311538	7	163	0.327547	7	323	0.151041	7	379	0.375937	7	96	0.381743	7	46	0.469641	7	41	153	49	46
47	DPYSL2	0.347841	7	25	0.355049	7	59	0.282835	7	609	0.183912	7	180	0.388131	7	72	0.357295	7	74	0.453785	7	54	153.286	49	47
48	MS4A6A	0.261416	7	246	0.386057	7	25	0.36761	7	171	0.192397	7	148	0.441377	7	14	0.266694	7	359	0.409697	7	131	156.286	49	48
49	MTARC1	0.292369	7	118	0.324379	7	122	0.417669	7	54	0.189987	7	159	0.418476	7	32	0.290451	7	237	0.334018	7	382	157.714	49	49
50	SIRPA	0.338108	7	36	0.316623	7	147	0.393902	7	95	0.134383	7	574	0.40823	7	45	0.370806	7	57	0.380945	7	201	165	49	50
51	NLRP12	0.285857	6	144	0.29714	6	216	0.401132	6	84	0.172662	6	231	0.406271	6	52	0.282079	6	277	0.387742	6	178	168.857	42	51
52	SPTLC2	0.243304	6	351	0.360569	6	48	0.309496	6	421	0.24273	6	68	0.348252	6	174	0.352535	6	86	0.466868	6	42	170	42	52
53	TLR8	0.308154	7	72	0.334769	7	98	0.335516	7	292	0.193848	7	144	0.380401	7	87	0.243942	7	532	0.49332	7	23	178.286	49	53
54	IL1R2	0.290623	6	123	0.457967	6	6	0.281505	6	621	0.342292	6	19	0.407335	6	50	0.338503	6	106	0.342102	6	349	182	42	54
55	TALDO1	0.29328	7	113	0.279366	7	289	0.462441	7	7	0.127897	7	668	0.436729	7	15	0.364614	7	64	0.403422	7	146	186	49	55
56	RAB31	0.275468	7	179	0.316042	7	150	0.379213	7	133	0.132953	7	596	0.407592	7	49	0.334345	7	114	0.430725	7	82	186.143	49	56
57	MTMR3	0.26515	7	226	0.286975	7	250	0.359025	7	203	0.219285	7	95	0.343035	7	194	0.336491	7	109	0.37251	7	233	187.143	49	57
58	MEGF9	0.275632	7	178	0.35346	7	62	0.380714	7	125	0.260001	7	53	0.379965	7	89	0.224941	7	707	0.409341	7	132	192.286	49	58
59	FLVCR2	0.332294	7	42	0.22598	7	654	0.382705	7	122	0.172552	7	232	0.378524	7	91	0.315936	7	156	0.447286	7	62	194.143	49	59
60	TNS3	0.360115	7	16	0.342073	7	84	0.416528	7	56	0.115062	7	912	0.369881	7	112	0.367537	7	59	0.403338	7	147	198	49	60
61	FPR1	0.243921	6	347	0.226745	6	642	0.406438	6	68	0.194035	6	143	0.37197	6	107	0.35346	6	84	0.482642	6	29	202.857	42	61
62	MPZL1	0.254874	7	286	0.357586	7	53	0.310035	7	417	0.193758	7	145	0.336065	7	223	0.292067	7	225	0.440219	7	72	203	49	62
63	MAP3K3	0.297885	7	98	0.256405	7	419	0.366724	7	179	0.210694	7	111	0.32079	7	293	0.353966	7	81	0.366974	7	250	204.429	49	63
64	MGST1	0.315393	7	58	0.35585	7	58	0.362245	7	192	0.197194	7	130	0.418851	7	31	0.219509	7	777	0.384939	7	187	204.714	49	64
65	IDH1	0.295145	7	108	0.340939	7	88	0.361403	7	194	0.219531	7	94	0.422999	7	26	0.229966	7	664	0.350201	7	319	213.286	49	65
66	SORT1	0.391852	7	7	0.321892	7	130	0.366876	7	178	0.119222	7	835	0.343025	7	195	0.329242	7	126	0.494112	7	22	213.286	49	66
67	NOD2	0.27235	7	194	0.311677	7	162	0.380577	7	127	0.148245	7	409	0.391425	7	67	0.254362	7	453	0.420879	7	99	215.857	49	67
68	CTNNA1	0.312946	6	61	0.318756	6	134	0.358706	6	205	0.113895	6	940	0.374003	6	103	0.388754	6	40	0.473788	6	36	217	42	68
69	ERLIN1	0.256983	7	272	0.27909	7	292	0.386713	7	112	0.294375	7	33	0.350785	7	164	0.304543	7	182	0.315472	7	471	218	49	69
70	RILPL2	0.279832	7	159	0.211866	7	787	0.454552	7	10	0.163665	7	275	0.37022	7	110	0.323992	7	134	0.437446	7	76	221.571	49	70
71	SLC22A15	0.24841	7	324	0.419219	7	12	0.336332	7	289	0.232666	7	77	0.36976	7	114	0.226436	7	697	0.441008	7	70	226.143	49	71
72	BST1	0.297826	7	99	0.257164	7	414	0.444657	7	20	0.129003	7	648	0.40924	7	44	0.282974	7	273	0.422149	7	97	227.857	49	72
73	LTBR	0.314812	7	59	0.302822	7	192	0.431879	7	36	0.120252	7	814	0.375559	7	97	0.28579	7	260	0.403721	7	145	229	49	73
74	FPR2	0.222018	7	526	0.223806	7	675	0.406243	7	70	0.212271	7	107	0.421371	7	28	0.307721	7	174	0.47381	7	35	230.714	49	74
75	SEMA4A	0.289045	7	128	0.301992	7	197	0.404555	7	77	0.11682	7	874	0.370479	7	109	0.354446	7	80	0.385773	7	185	235.714	49	75
76	PGD	0.30261	7	86	0.26083	7	387	0.450134	7	11	0.130752	7	626	0.385755	7	78	0.286602	7	256	0.379206	7	211	236.429	49	76
77	SERPINB1	0.299441	6	94	0.242613	6	517	0.406411	6	69	0.182551	6	186	0.328925	6	264	0.272106	6	327	0.369819	6	243	242.857	42	77
78	BCKDK	0.328284	7	46	0.242316	7	521	0.440535	7	26	0.127943	7	667	0.374024	7	102	0.430871	7	19	0.333081	7	386	252.429	49	78
79	PTAFR	0.264014	6	236	0.265883	6	363	0.385205	6	116	0.137765	6	522	0.365085	6	128	0.317523	6	151	0.364652	6	260	253.714	42	79
80	ITSN1	0.261383	7	247	0.31698	7	146	0.292344	7	539	0.206837	7	116	0.350664	7	166	0.288022	7	251	0.351769	7	316	254.429	49	80
81	CLEC4D	0.262405	7	239	0.270284	7	337	0.319309	7	376	0.275802	7	45	0.362174	7	136	0.255497	7	444	0.371148	7	238	259.286	49	81
82	DENND1A	0.309391	7	69	0.310668	7	168	0.392418	7	102	0.113537	7	954	0.31839	7	313	0.346495	7	95	0.415692	7	114	259.286	49	82
83	ALDH2	0.28613	7	142	0.347309	7	74	0.444082	7	21	0.1146	7	923	0.38844	7	71	0.257865	7	423	0.389657	7	175	261.286	49	83
84	NETO2	0.249085	7	319	0.399331	7	19	0.369985	7	164	0.253638	7	58	0.412938	7	37	0.215868	7	815	0.324897	7	431	263.286	49	84
85	SIGLEC9	0.289044	7	129	0.271106	7	331	0.414571	7	58	0.136997	7	530	0.396047	7	60	0.250676	7	473	0.362175	7	271	264.571	49	85
86	ABHD5	0.215936	7	582	0.370825	7	35	0.388742	7	110	0.227169	7	85	0.428421	7	19	0.208011	7	915	0.395945	7	155	271.571	49	86
87	SGMS2	0.249937	6	313	0.361782	6	45	0.253317	6	840	0.288432	6	37	0.352832	6	158	0.274793	6	310	0.38088	6	202	272.143	42	87
88	HEXB	0.236497	7	398	0.356733	7	56	0.392306	7	103	0.156682	7	315	0.41131	7	42	0.220599	7	768	0.366151	7	253	276.429	49	88
89	SIPA1L2	0.259754	7	258	0.285154	7	256	0.309177	7	423	0.157561	7	308	0.350774	7	165	0.273074	7	322	0.378362	7	215	278.143	49	89
90	KLHL8	0.262399	7	240	0.373173	7	31	0.286192	7	576	0.298497	7	32	0.334022	7	238	0.222818	7	741	0.423138	7	96	279.143	49	90
91	AMICA1	0.250729	7	308	0.30086	7	201	0.359181	7	202	0.119868	7	823	0.377119	7	92	0.288652	7	247	0.412535	7	123	285.143	49	91
92	FGD4	0.273276	6	191	0.380543	6	30	0.302923	6	468	0.191308	6	153	0.326088	6	273	0.210013	6	889	0.505135	6	15	288.429	42	92
93	RTN3	0.260912	7	249	0.353795	7	61	0.257299	7	805	0.177881	7	204	0.3247	7	279	0.266	7	364	0.441566	7	67	289.857	49	93
94	C1orf162	0.236625	7	397	0.307741	7	176	0.324556	7	340	0.138423	7	509	0.360771	7	137	0.30028	7	195	0.360905	7	277	290.143	49	94
95	FRAT1	0.309732	7	67	0.281893	7	279	0.395674	7	90	0.107531	7	1113	0.411061	7	43	0.33285	7	117	0.348126	7	325	290.571	49	95
96	GRN	0.295526	7	106	0.240647	7	538	0.429628	7	39	0.123357	7	756	0.383743	7	81	0.35246	7	87	0.317241	7	467	296.286	49	96
97	FCGR2A	0.201967	6	719	0.269173	6	343	0.393845	6	96	0.120956	6	801	0.38719	6	74	0.374685	6	51	0.478965	6	32	302.286	42	97
98	FAM49A	0.171098	6	1081	0.281963	6	278	0.347326	6	243	0.186419	6	172	0.347131	6	180	0.315194	6	158	0.565746	6	8	302.857	42	98
99	CTSS	0.278556	7	164	0.327247	7	116	0.380004	7	129	0.114408	7	930	0.383759	7	80	0.228855	7	674	0.472285	7	38	304.429	49	99
100	CSF2RA	0.348651	6	24	0.318475	6	135	0.331494	6	311	0.128478	6	659	0.357381	6	145	0.22179	6	756	0.391436	6	169	314.143	42	100
101	PLD1	0.264612	7	233	0.343729	7	79	0.284498	7	593	0.196767	7	133	0.358558	7	142	0.222121	7	751	0.353532	7	310	320.143	49	101
102	HERPUD1	0.18998	6	857	0.343719	6	80	0.332282	6	307	0.141838	6	477	0.337279	6	217	0.307606	6	176	0.406723	6	135	321.286	42	102
103	SSH2	0.227459	7	475	0.23306	7	592	0.27089	7	699	0.355809	7	14	0.290948	7	460	0.506131	7	3	0.524777	7	10	321.857	49	103
104	NLRC4	0.256755	7	273	0.297571	7	213	0.367565	7	172	0.190668	7	158	0.387248	7	73	0.184672	7	1251	0.414754	7	116	322.286	49	104
105	ATG7	0.278388	7	165	0.273335	7	317	0.358567	7	206	0.124689	7	731	0.32957	7	260	0.258398	7	420	0.385429	7	186	326.429	49	105
106	DIRC2	0.21796	7	557	0.330574	7	106	0.356794	7	212	0.158408	7	300	0.364991	7	129	0.204157	7	971	0.464825	7	46	331.571	49	106
107	RTN1	0.362459	7	15	0.404752	7	14	0.288447	7	557	0.121256	7	796	0.335014	7	231	0.240187	7	567	0.395653	7	157	333.857	49	107
108	APLP2	0.239755	7	375	0.282718	7	272	0.378375	7	136	0.115728	7	894	0.356085	7	148	0.252727	7	458	0.420247	7	100	340.429	49	108
109	FES	0.313828	7	60	0.277119	7	303	0.439543	7	27	0.1042	7	1192	0.376572	7	94	0.326402	7	131	0.29645	7	589	342.286	49	109
110	ENTPD1	0.222133	6	523	0.358445	6	51	0.299034	6	493	0.152686	6	359	0.342517	6	196	0.238587	6	576	0.3795	6	209	343.857	42	110
111	CD33	0.294178	7	111	0.361294	7	47	0.405702	7	72	0.0957188	7	1415	0.414298	7	35	0.235984	7	603	0.406618	7	136	345.571	49	111
112	GLT1D1	0.281513	7	153	0.259397	7	397	0.357409	7	209	0.116483	7	882	0.374365	7	100	0.253894	7	454	0.369492	7	244	348.429	49	112
113	TSHZ3	0.357045	7	17	0.270911	7	332	0.344607	7	253	0.142339	7	470	0.376507	7	95	0.221111	7	764	0.307765	7	518	349.857	49	113
114	SCARB2	0.223647	7	508	0.29632	7	220	0.341651	7	266	0.143953	7	456	0.334418	7	236	0.232122	7	645	0.409919	7	128	351.286	49	114
115	PISD	0.251819	7	303	0.230046	7	617	0.378491	7	135	0.12977	7	637	0.349023	7	171	0.289921	7	240	0.337584	7	366	352.714	49	115
116	HADHB	0.26691	7	219	0.30052	7	202	0.302401	7	479	0.150242	7	388	0.379562	7	90	0.223586	7	725	0.334207	7	379	354.571	49	116
117	SLC43A2	0.323317	7	50	0.241631	7	527	0.411944	7	63	0.0897067	7	1646	0.381071	7	85	0.467276	7	8	0.416774	7	111	355.714	49	117
118	GAS7	0.332224	7	43	0.343097	7	82	0.342556	7	263	0.0885468	7	1683	0.354763	7	152	0.318752	7	147	0.412486	7	124	356.286	49	118
119	PER1	0.24603	7	340	0.248835	7	464	0.24751	7	891	0.302659	7	30	0.271143	7	590	0.37382	7	52	0.409794	7	130	356.714	49	119
120	PYGL	0.308051	7	73	0.324093	7	123	0.360978	7	196	0.116482	7	883	0.372422	7	105	0.20033	7	1012	0.404215	7	142	362	49	120
121	P2RY13	0.208895	7	643	0.277469	7	302	0.335828	7	291	0.145124	7	444	0.340198	7	205	0.267086	7	356	0.355108	7	300	363	49	121
122	COMT	0.301224	7	89	0.267546	7	354	0.379915	7	130	0.110019	7	1047	0.356375	7	147	0.33957	7	103	0.280279	7	683	364.714	49	122
123	CHKA	0.236708	7	396	0.359548	7	50	0.255901	7	819	0.179254	7	198	0.262176	7	655	0.295454	7	214	0.366124	7	254	369.429	49	123
124	NCF2	0.265065	7	227	0.271149	7	330	0.388884	7	109	0.102734	7	1227	0.389683	7	69	0.243407	7	536	0.418215	7	107	372.143	49	124
125	CCNY	0.25822	6	266	0.236552	6	569	0.362465	6	191	0.130168	6	633	0.314875	6	332	0.319923	6	141	0.312433	6	488	374.286	42	125
126	RNASE6	0.19136	7	841	0.322928	7	128	0.344869	7	252	0.124635	7	733	0.413442	7	36	0.301052	7	193	0.321435	7	453	376.571	49	126
127	MARVELD1	0.278964	6	163	0.334505	6	99	0.271467	6	692	0.166529	6	255	0.326465	6	270	0.275537	6	303	0.254113	6	881	380.429	42	127
128	PLAUR	0.257841	7	269	0.248296	7	469	0.425947	7	41	0.0961382	7	1402	0.372893	7	104	0.270608	7	339	0.460526	7	50	382	49	128
129	ALOX15B	0.239782	7	374	0.340508	7	89	0.292109	7	540	0.276285	7	44	0.304746	7	376	0.311287	7	164	0.228648	7	1088	382.143	49	129
130	SLC36A1	0.268815	7	210	0.284279	7	263	0.283496	7	600	0.175679	7	219	0.320506	7	296	0.221386	7	761	0.336133	7	373	388.857	49	130
131	PLXDC2	0.27916	6	162	0.356501	6	57	0.331453	6	312	0.151561	6	370	0.365567	6	126	0.165936	6	1575	0.396607	6	154	393.714	42	131
132	LILRB4	0.289978	6	126	0.223576	6	677	0.350791	6	227	0.128166	6	664	0.294608	6	435	0.291038	6	234	0.328549	6	408	395.857	42	132
133	ZBTB16	0.256632	7	274	0.330145	7	109	0.289877	7	554	0.511514	7	3	0.245238	7	791	0.459078	7	11	0.235843	7	1030	396	49	133
134	DENND3	0.260702	7	250	0.27122	7	329	0.303096	7	465	0.106358	7	1137	0.286176	7	493	0.350178	7	90	0.494118	7	21	397.857	49	134
135	KCNMB1	0.288962	7	131	0.345749	7	75	0.370209	7	162	0.0924666	7	1533	0.357441	7	144	0.246029	7	517	0.374584	7	227	398.429	49	135
136	VCAN	0.222096	7	525	0.302558	7	193	0.264622	7	737	0.211106	7	110	0.319388	7	305	0.222203	7	749	0.387262	7	179	399.714	49	136
137	NAGA	0.309336	7	70	0.336302	7	91	0.411428	7	64	0.0798333	7	2048	0.363605	7	132	0.271469	7	334	0.429598	7	84	403.286	49	137
138	STX12	0.292547	7	117	0.268099	7	350	0.291018	7	545	0.128542	7	657	0.355154	7	149	0.214804	7	826	0.385895	7	183	403.857	49	138
139	NSFL1C	0.232759	6	439	0.246872	6	479	0.278912	6	635	0.229661	6	81	0.28927	6	471	0.404844	6	29	0.27793	6	701	405	42	139
140	CTSH	0.266182	7	220	0.25788	7	407	0.362542	7	190	0.125882	7	707	0.313395	7	338	0.255673	7	441	0.297738	7	575	411.143	49	140
141	MGST2	0.354553	7	20	0.39946	7	18	0.385306	7	115	0.112109	7	995	0.3928	7	65	0.181725	7	1304	0.339028	7	361	411.143	49	141
142	ASGR2	0.274347	7	185	0.228388	7	627	0.298378	7	497	0.14353	7	461	0.332995	7	244	0.269824	7	345	0.306886	7	522	411.571	49	142
143	MAP2K1	0.239256	7	381	0.2977	7	211	0.318979	7	379	0.291825	7	35	0.335607	7	227	0.253429	7	456	0.214262	7	1215	414.857	49	143
144	ANXA2	0.287062	7	139	0.287046	7	249	0.288619	7	556	0.112447	7	984	0.380511	7	86	0.222481	7	748	0.394175	7	161	417.571	49	144
145	SLC2A9	0.264645	7	232	0.399919	7	17	0.4571	7	9	0.0936194	7	1490	0.422978	7	27	0.211418	7	871	0.358779	7	286	418.857	49	145
146	CREB5	0.223776	7	507	0.279531	7	287	0.277484	7	649	0.16871	7	244	0.352881	7	157	0.210259	7	885	0.377697	7	219	421.143	49	146
147	FCN1	0.263209	7	237	0.205316	7	846	0.376766	7	141	0.11291	7	969	0.33235	7	245	0.302775	7	187	0.339716	7	356	425.857	49	147
148	SPTSSA	0.235161	7	415	0.365755	7	40	0.305557	7	452	0.170872	7	237	0.354885	7	151	0.180817	7	1322	0.334586	7	378	427.857	49	148
149	HAL	0.240065	7	373	0.311487	7	164	0.349269	7	232	0.100933	7	1268	0.36721	7	122	0.233409	7	628	0.376741	7	222	429.857	49	149
150	TBXAS1	0.298985	7	95	0.372296	7	32	0.40846	7	66	0.0794432	7	2062	0.384109	7	79	0.236454	7	598	0.435199	7	77	429.857	49	150
151	LILRB3	0.250419	7	309	0.220959	7	703	0.376287	7	142	0.100799	7	1274	0.32265	7	290	0.349258	7	91	0.378653	7	213	431.714	49	151
152	IL17RA	0.26922	6	209	0.257292	6	412	0.327228	6	326	0.130647	6	628	0.298414	6	414	0.229234	6	669	0.33649	6	372	432.857	42	152
153	COQ2	0.197631	7	769	0.301833	7	198	0.377099	7	139	0.151591	7	368	0.386521	7	77	0.175455	7	1419	0.440113	7	73	434.714	49	153
154	ACOX1	0.225853	7	488	0.245528	7	496	0.323023	7	348	0.17835	7	201	0.3692	7	115	0.223314	7	732	0.281984	7	669	435.571	49	154
155	LACTB	0.235532	7	412	0.303936	7	184	0.297193	7	506	0.136882	7	532	0.32027	7	298	0.201742	7	994	0.408892	7	133	437	49	155
156	ANG	0.208313	6	649	0.289033	6	241	0.316807	6	388	0.133172	6	593	0.36278	6	133	0.274828	6	309	0.265948	6	786	442.714	42	156
157	STAB1	0.305927	7	77	0.24576	7	491	0.324337	7	342	0.124092	7	741	0.306634	7	368	0.237062	7	591	0.310792	7	498	444	49	157
158	NANS	0.264952	7	229	0.268143	7	349	0.378371	7	137	0.111651	7	1006	0.36269	7	134	0.209934	7	890	0.335305	7	377	446	49	158
159	PDSS1	0.243564	7	349	0.334285	7	100	0.302435	7	478	0.260226	7	52	0.339955	7	206	0.188534	7	1192	0.272023	7	745	446	49	159
160	SLC7A7	0.269391	6	207	0.341276	6	86	0.392705	6	100	0.074714	6	2269	0.372261	6	106	0.271879	6	331	0.453197	6	55	450.571	42	160
161	CCR2	0.247303	7	331	0.293742	7	226	0.320073	7	368	0.17653	7	212	0.392336	7	66	0.198035	7	1045	0.249955	7	912	451.429	49	161
162	EXT1	0.181259	7	957	0.241534	7	528	0.391735	7	105	0.117692	7	862	0.319128	7	308	0.303372	7	185	0.369313	7	245	455.714	49	162
163	PRKCD	0.298348	7	97	0.27564	7	306	0.404761	7	75	0.0744806	7	2277	0.380305	7	88	0.351457	7	88	0.362256	7	270	457.286	49	163
164	C10orf11	0.301589	7	88	0.317889	7	139	0.405815	7	71	0.119239	7	834	0.394658	7	61	0.155942	7	1795	0.377511	7	220	458.286	49	164
165	TSPAN4	0.225201	7	491	0.215262	7	762	0.334194	7	298	0.151577	7	369	0.31073	7	351	0.305053	7	180	0.264827	7	796	463.857	49	165
166	CPM	0.180363	7	969	0.324567	7	121	0.271673	7	690	0.198317	7	128	0.331196	7	253	0.242421	7	547	0.299691	7	561	467	49	166
167	LAMP2	0.207961	7	653	0.285057	7	258	0.315955	7	390	0.159403	7	294	0.351735	7	162	0.176907	7	1394	0.394721	7	160	473	49	167
168	STX3	0.2152	7	585	0.283146	7	268	0.345734	7	249	0.12564	7	712	0.368861	7	117	0.223596	7	724	0.282574	7	664	474.143	49	168
169	LRP3	0.344541	7	30	0.272148	7	323	0.384097	7	117	0.0872518	7	1731	0.35871	7	141	0.268554	7	350	0.285613	7	635	475.286	49	169
170	GAPDH	0.259544	7	260	0.227578	7	637	0.379636	7	131	0.140693	7	491	0.336927	7	219	0.203327	7	981	0.290572	7	611	475.714	49	170
171	THEMIS2	0.233867	7	431	0.211299	7	792	0.392743	7	99	0.093896	7	1475	0.317409	7	317	0.356724	7	76	0.404063	7	144	476.286	49	171
172	LILRA1	0.231511	6	448	0.275503	6	307	0.307604	6	438	0.0986873	6	1335	0.307692	6	364	0.268603	6	349	0.423529	6	95	476.571	42	172
173	CKAP4	0.24916	7	317	0.182136	7	1113	0.429468	7	40	0.115278	7	904	0.309185	7	356	0.301749	7	190	0.326887	7	421	477.286	49	173
174	HK2	0.236061	7	407	0.230643	7	612	0.295838	7	516	0.135964	7	545	0.305396	7	374	0.25024	7	479	0.327182	7	419	478.857	49	174
175	KCNJ2	0.216383	7	574	0.176249	7	1197	0.299305	7	490	0.165876	7	259	0.34432	7	190	0.253467	7	455	0.384729	7	189	479.143	49	175
176	ALOX5	0.262023	7	243	0.24498	7	502	0.319574	7	372	0.0837774	7	1882	0.334435	7	235	0.393389	7	34	0.406541	7	137	486.429	49	176
177	TSC22D3	0.22141	7	531	0.232428	7	597	0.191455	7	1530	0.446244	7	5	0.267262	7	620	0.493913	7	5	0.414684	7	117	486.429	49	177
178	PTEN	0.207454	7	661	0.390849	7	23	0.245528	7	912	0.304071	7	29	0.294195	7	437	0.193925	7	1107	0.360128	7	281	492.857	49	178
179	CECR5	0.300361	7	93	0.237867	7	556	0.312697	7	404	0.166269	7	256	0.248288	7	759	0.338268	7	107	0.205494	7	1284	494.143	49	179
180	CD14	0.235573	7	411	0.252765	7	439	0.395845	7	88	0.0856148	7	1795	0.389933	7	68	0.26265	7	395	0.352771	7	314	501.429	49	180
181	AIMP2	0.281507	7	154	0.229607	7	620	0.277104	7	654	0.141616	7	481	0.287346	7	485	0.279156	7	290	0.258427	7	840	503.429	49	181
182	REPS2	0.236797	7	394	0.344104	7	78	0.288697	7	555	0.0874538	7	1717	0.331893	7	248	0.289672	7	242	0.357975	7	290	503.429	49	182
183	KLHL18	0.277833	7	169	0.317488	7	143	0.350269	7	229	0.0860916	7	1772	0.34538	7	186	0.217769	7	791	0.365068	7	259	507	49	183
184	EPB41L3	0.22471	7	496	0.329137	7	112	0.287351	7	566	0.118078	7	852	0.332238	7	246	0.185054	7	1246	0.450308	7	59	511	49	184
185	VNN1	0.199402	7	753	0.269589	7	340	0.208783	7	1311	0.226132	7	87	0.314127	7	334	0.234186	7	621	0.383386	7	195	520.143	49	185
186	RNF130	0.280433	7	156	0.352124	7	65	0.423115	7	44	0.0757684	7	2216	0.427727	7	20	0.199703	7	1020	0.404092	7	143	523.429	49	186
187	OTULINL	0.219626	6	545	0.370903	6	34	0.247645	6	890	0.192502	6	147	0.308752	6	358	0.177403	6	1384	0.354127	6	307	523.571	42	187
188	ADORA2B	0.229096	7	461	0.245555	7	495	0.271081	7	697	0.182694	7	185	0.311742	7	343	0.210115	7	888	0.292217	7	604	524.714	49	188
189	SLC16A5	0.307849	7	74	0.235079	7	578	0.371855	7	154	0.0814491	7	1979	0.329261	7	261	0.340946	7	100	0.304258	7	538	526.286	49	189
190	TMCO3	0.225044	7	493	0.269871	7	338	0.253333	7	839	0.167124	7	253	0.240157	7	835	0.256601	7	434	0.309095	7	509	528.714	49	190
191	FCGRT	0.318681	7	52	0.340037	7	90	0.447227	7	16	0.0589776	7	3060	0.407639	7	48	0.290892	7	235	0.378021	7	216	531	49	191
192	TLR4	0.192412	7	825	0.310736	7	167	0.340583	7	274	0.141158	7	486	0.367436	7	121	0.158481	7	1743	0.415465	7	115	533	49	192
193	MTHFD2	0.214344	7	594	0.209175	7	810	0.296112	7	514	0.138484	7	508	0.311291	7	347	0.215809	7	816	0.39864	7	152	534.429	49	193
194	TKT	0.304163	6	80	0.237486	6	560	0.430062	6	38	0.0712347	6	2424	0.341687	6	198	0.315663	6	157	0.356803	6	297	536.286	42	194
195	HPSE	0.182832	6	941	0.197769	6	921	0.341792	6	265	0.139753	6	500	0.311358	6	346	0.269449	6	348	0.313551	6	480	543	42	195
196	PILRA	0.290621	7	124	0.323151	7	127	0.446993	7	18	0.0615861	7	2919	0.407712	7	47	0.241605	7	558	0.473876	7	34	546.714	49	196
197	FZD2	0.251865	7	302	0.30708	7	179	0.383177	7	120	0.109199	7	1067	0.388871	7	70	0.219936	7	775	0.203044	7	1321	547.714	49	197
198	ACSS2	0.296953	7	102	0.218945	7	722	0.376818	7	140	0.0755205	7	2229	0.345757	7	184	0.353672	7	82	0.330967	7	395	550.571	49	198
199	CLEC4A	0.275458	7	180	0.288462	7	243	0.302723	7	471	0.0874282	7	1719	0.347255	7	179	0.204843	7	960	0.419463	7	104	550.857	49	199
200	GLB1	0.288585	7	134	0.260112	7	394	0.442022	7	24	0.0720464	7	2387	0.374442	7	99	0.299373	7	202	0.288705	7	620	551.429	49	200
201	QSOX1	0.324832	6	49	0.199731	6	902	0.420319	6	51	0.0917085	6	1563	0.339577	6	207	0.287193	6	253	0.258943	6	836	551.571	42	201
202	SOX4	0.308939	7	71	0.294296	7	224	0.263053	7	754	0.143843	7	459	0.282745	7	516	0.174196	7	1447	0.329277	7	405	553.714	49	202
203	SLCO3A1	0.220389	6	537	0.231652	6	600	0.283013	6	608	0.097746	6	1358	0.298251	6	417	0.289454	6	244	0.404416	6	141	557.857	42	203
204	SPATA6	0.286031	7	143	0.40392	7	15	0.20745	7	1327	0.218847	7	96	0.27967	7	535	0.159356	7	1722	0.428927	7	86	560.571	49	204
205	VIM	0.255755	6	281	0.318047	6	136	0.234768	6	1009	0.148702	6	404	0.30635	6	371	0.185686	6	1230	0.311824	6	493	560.571	42	205
206	GSTP1	0.271737	7	198	0.283017	7	269	0.395218	7	91	0.0698639	7	2492	0.323219	7	287	0.329786	7	125	0.313564	7	479	563	49	206
207	SLC22A4	0.189502	7	862	0.251124	7	449	0.3386	7	281	0.1049	7	1175	0.366057	7	125	0.214843	7	824	0.372315	7	235	564.429	49	207
208	ANKRD50	0.222359	7	518	0.330191	7	108	0.277313	7	652	0.176691	7	209	0.311209	7	348	0.149497	7	1934	0.384924	7	188	565.286	49	208
209	ZFHX3	0.244582	7	345	0.3077	7	177	0.241812	7	944	0.109697	7	1055	0.260084	7	668	0.249607	7	488	0.359808	7	284	565.857	49	209
210	S100A8	0.259549	7	259	0.226465	7	649	0.329625	7	316	0.158082	7	304	0.341836	7	197	0.15695	7	1784	0.320694	7	457	566.571	49	210
211	GBGT1	0.288994	7	130	0.228796	7	624	0.448029	7	13	0.0666841	7	2644	0.371551	7	108	0.319083	7	144	0.345181	7	335	571.143	49	211
212	ITGAM	0.279334	7	160	0.259318	7	398	0.317042	7	387	0.127415	7	677	0.33738	7	216	0.172446	7	1473	0.273337	7	732	577.571	49	212
213	ATP6V1A	0.219332	7	548	0.2983	7	208	0.306102	7	448	0.158064	7	305	0.358059	7	143	0.145013	7	2031	0.329761	7	404	583.857	49	213
214	LILRB2	0.251927	6	300	0.261098	6	385	0.336835	6	287	0.0688493	6	2539	0.327397	6	268	0.276622	6	297	0.500507	6	17	584.714	42	214
215	TYROBP	0.276132	7	174	0.27786	7	300	0.4215	7	47	0.0593694	7	3033	0.393057	7	64	0.260889	7	402	0.425933	7	92	587.429	49	215
216	ARSB	0.221143	7	533	0.225169	7	659	0.308481	7	431	0.0946	7	1448	0.323111	7	288	0.273366	7	321	0.324476	7	434	587.714	49	216
217	VAMP3	0.292868	7	114	0.31314	7	157	0.374447	7	147	0.0912694	7	1586	0.374088	7	101	0.152372	7	1871	0.395382	7	158	590.571	49	217
218	KIAA1598	0.277639	7	170	0.347916	7	73	0.212713	7	1269	0.151638	7	366	0.271462	7	587	0.166884	7	1558	0.394014	7	163	598	49	218
219	SLC39A11	0.250118	7	310	0.257054	7	415	0.261231	7	778	0.158889	7	298	0.274675	7	563	0.175204	7	1425	0.329804	7	403	598.857	49	219
220	SLC43A3	0.274047	7	188	0.303839	7	188	0.374976	7	145	0.0614851	7	2925	0.353136	7	156	0.261201	7	400	0.374049	7	228	604.286	49	220
221	STX6	0.167832	7	1121	0.30096	7	200	0.220528	7	1182	0.25699	7	54	0.285119	7	500	0.210204	7	887	0.358113	7	289	604.714	49	221
222	PSAP	0.259851	7	257	0.223158	7	686	0.35294	7	222	0.0677524	7	2593	0.334083	7	237	0.370878	7	56	0.383754	7	192	606.143	49	222
223	SKAP2	0.239746	7	376	0.350418	7	67	0.228791	7	1081	0.164579	7	265	0.291954	7	454	0.149916	7	1922	0.425237	7	93	608.286	49	223
224	FGD2	0.235038	7	417	0.24029	7	540	0.277366	7	650	0.0912694	7	1585	0.310943	7	349	0.265658	7	367	0.338379	7	365	610.429	49	224
225	PSTPIP2	0.225198	7	492	0.262932	7	377	0.262092	7	762	0.150982	7	381	0.278602	7	537	0.180385	7	1330	0.328381	7	409	612.571	49	225
226	PPT1	0.276514	7	173	0.251318	7	447	0.259669	7	788	0.137943	7	517	0.322314	7	291	0.182845	7	1283	0.265107	7	792	613	49	226
227	SASH1	0.245849	7	342	0.242956	7	513	0.255199	7	825	0.130684	7	627	0.293561	7	444	0.200841	7	1005	0.302793	7	545	614.429	49	227
228	MXD1	0.140444	7	1518	0.179917	7	1147	0.309873	7	419	0.133557	7	585	0.323224	7	286	0.275057	7	306	0.465727	7	44	615	49	228
229	MANBA	0.157927	7	1246	0.328287	7	113	0.262128	7	761	0.10521	7	1171	0.28155	7	519	0.260299	7	406	0.423566	7	94	615.714	49	229
230	ZDHHC7	0.254765	7	288	0.31278	7	159	0.381575	7	123	0.0554647	7	3234	0.34784	7	177	0.323025	7	139	0.38318	7	196	616.571	49	230
231	RBP7	0.339956	7	33	0.278275	7	297	0.43755	7	33	0.0856709	7	1794	0.353326	7	155	0.176078	7	1409	0.293844	7	598	617	49	231
232	IMPA2	0.362814	7	14	0.270798	7	333	0.372836	7	151	0.0589925	7	3058	0.340602	7	204	0.273979	7	315	0.363743	7	264	619.857	49	232
233	MAML3	0.257727	7	271	0.326952	7	117	0.233	7	1034	0.112313	7	988	0.29562	7	430	0.195554	7	1079	0.322634	7	447	623.714	49	233
234	YPEL2	0.1971	7	776	0.217873	7	732	0.193769	7	1502	0.176068	7	215	0.218312	7	1027	0.345361	7	97	0.484534	7	26	625	49	234
235	RALB	0.234667	7	422	0.240939	7	533	0.323297	7	347	0.0693728	7	2520	0.35737	7	146	0.289143	7	246	0.392361	7	166	625.714	49	235
236	SERPINB8	0.20041	7	742	0.285916	7	253	0.363607	7	186	0.0994276	7	1315	0.36467	7	131	0.17625	7	1406	0.339131	7	360	627.571	49	236
237	HLX	0.283723	7	149	0.227221	7	639	0.3934	7	97	0.0688439	7	2541	0.34975	7	169	0.284836	7	265	0.304415	7	535	627.857	49	237
238	EIF4E2	0.256155	7	278	0.175837	7	1203	0.33743	7	285	0.0928697	7	1517	0.344912	7	188	0.236736	7	594	0.341046	7	352	631	49	238
239	ZNF438	0.191426	7	840	0.211169	7	793	0.33688	7	286	0.133084	7	594	0.318634	7	312	0.18842	7	1196	0.330179	7	399	631.429	49	239
240	LRRK2	0.152359	7	1334	0.317697	7	142	0.275036	7	669	0.179371	7	196	0.316245	7	325	0.163218	7	1637	0.413451	7	121	632	49	240
241	SBF2	0.227261	7	477	0.327714	7	115	0.248894	7	881	0.172792	7	230	0.296298	7	424	0.137578	7	2196	0.420034	7	101	632	49	241
242	SLC1A3	0.288345	7	135	0.252552	7	441	0.226712	7	1108	0.217089	7	103	0.246335	7	781	0.18994	7	1171	0.279439	7	693	633.143	49	242
243	PDIA5	0.201309	7	726	0.288533	7	242	0.29116	7	544	0.194287	7	141	0.262898	7	648	0.197779	7	1049	0.227869	7	1096	635.143	49	243
244	WDFY3	0.210997	6	626	0.29269	6	230	0.227169	6	1102	0.143185	6	465	0.293897	6	440	0.174212	6	1445	0.390506	6	173	640.143	42	244
245	MLX	0.208228	7	651	0.159931	7	1432	0.327526	7	324	0.132378	7	602	0.314923	7	331	0.279392	7	289	0.256992	7	853	640.286	49	245
246	SIRPB2	0.227643	6	472	0.335945	6	95	0.237662	6	979	0.126308	6	701	0.296878	6	421	0.205734	6	942	0.253848	6	882	641.714	42	246
247	SLC31A1	0.235935	6	408	0.29201	6	233	0.279761	6	627	0.0913251	6	1582	0.273401	6	574	0.218841	6	782	0.354718	6	304	644.286	42	247
248	FBXL5	0.192894	7	820	0.303894	7	187	0.238034	7	974	0.143425	7	462	0.311389	7	345	0.166706	7	1563	0.391954	7	167	645.429	49	248
249	ZFAND5	0.198889	6	761	0.297365	6	215	0.216993	6	1230	0.12078	6	805	0.239543	6	839	0.229223	6	670	0.521612	6	12	647.429	42	249
250	CHST15	0.265165	7	225	0.260404	7	392	0.356773	7	213	0.0542823	7	3314	0.331971	7	247	0.32756	7	130	0.464652	7	47	652.571	49	250
251	AQP9	0.160328	7	1215	0.126293	7	2017	0.341563	7	269	0.150663	7	385	0.329977	7	257	0.296781	7	211	0.377984	7	217	653	49	251
252	RCAN1	0.283999	7	147	0.331744	7	103	0.232442	7	1040	0.158152	7	302	0.276989	7	545	0.147154	7	1979	0.320848	7	456	653.143	49	252
253	CDKN2B	0.190535	7	847	0.207154	7	832	0.242747	7	937	0.177743	7	206	0.306715	7	367	0.237196	7	589	0.26487	7	795	653.286	49	253
254	PID1	0.208303	7	650	0.315786	7	151	0.265219	7	734	0.137985	7	516	0.306596	7	369	0.159318	7	1724	0.323095	7	444	655.429	49	254
255	CTSB	0.228349	7	465	0.242308	7	522	0.295881	7	515	0.0914405	7	1576	0.319842	7	303	0.223928	7	718	0.312304	7	490	655.571	49	255
256	S100A11	0.283111	7	151	0.25271	7	440	0.344458	7	254	0.0657549	7	2684	0.351257	7	163	0.247625	7	506	0.329987	7	402	657.143	49	256
257	LTB4R	0.236086	6	406	0.247957	6	472	0.318948	6	380	0.114412	6	928	0.269162	6	602	0.214155	6	833	0.241235	6	982	657.571	42	257
258	AHR	0.19381	7	811	0.336005	7	94	0.155543	7	2096	0.242599	7	70	0.311549	7	344	0.196808	7	1063	0.395104	7	159	662.429	49	258
259	DENND5A	0.171971	7	1075	0.198934	7	909	0.327272	7	325	0.108319	7	1088	0.214412	7	1061	0.366405	7	62	0.414224	7	120	662.857	49	259
260	RNF149	0.158953	7	1229	0.190544	7	1004	0.252892	7	844	0.218622	7	97	0.297335	7	419	0.210687	7	880	0.390876	7	171	663.429	49	260
261	S100A9	0.249949	7	312	0.193987	7	970	0.359893	7	199	0.114135	7	937	0.323928	7	281	0.182461	7	1291	0.283111	7	655	663.571	49	261
262	HCK	0.311029	7	63	0.248748	7	466	0.36693	7	177	0.0525248	7	3414	0.336355	7	221	0.277176	7	294	0.465223	7	45	668.571	49	262
263	F5	0.219576	6	546	0.235492	6	576	0.263172	6	751	0.138422	6	510	0.234589	6	883	0.199961	6	1018	0.327908	6	415	671.286	42	263
264	CANX	0.237497	7	390	0.341281	7	85	0.21566	7	1248	0.195773	7	138	0.25459	7	710	0.157426	7	1774	0.33942	7	358	671.857	49	264
265	RNF13	0.122619	6	1887	0.312985	6	158	0.219495	6	1200	0.164459	6	268	0.274423	6	565	0.23867	6	574	0.450106	6	60	673.143	42	265
266	TSPO	0.294429	7	110	0.183372	7	1102	0.423141	7	43	0.0699868	7	2484	0.33917	7	209	0.348994	7	92	0.281146	7	676	673.714	49	266
267	SIRPB1	0.234935	7	420	0.242072	7	524	0.367153	7	174	0.0940019	7	1470	0.352749	7	159	0.172931	7	1459	0.308226	7	515	674.429	49	267
268	PGK1	0.268736	7	213	0.173574	7	1233	0.298051	7	500	0.108772	7	1078	0.306562	7	370	0.21676	7	805	0.306855	7	523	674.571	49	268
269	AIF1	0.274905	7	183	0.245197	7	500	0.370926	7	157	0.0599764	7	3001	0.316045	7	326	0.248762	7	496	0.428463	7	87	678.571	49	269
270	OCRL	0.197025	7	778	0.309604	7	170	0.235444	7	1002	0.122058	7	781	0.228487	7	935	0.214679	7	830	0.363087	7	267	680.429	49	270
271	BEST1	0.257775	7	270	0.215911	7	754	0.375712	7	144	0.0634799	7	2819	0.343911	7	192	0.27357	7	318	0.357741	7	293	684.286	49	271
272	OSCAR	0.242092	7	360	0.204951	7	852	0.331541	7	310	0.0705251	7	2461	0.338444	7	214	0.270932	7	336	0.363663	7	265	685.429	49	272
273	SLC6A6	0.212326	6	612	0.219528	6	719	0.30637	6	444	0.0751397	6	2250	0.300016	6	406	0.353471	6	83	0.357966	6	291	686.429	42	273
274	FAM129B	0.267772	7	215	0.184729	7	1083	0.347845	7	239	0.0802891	7	2024	0.333408	7	241	0.301994	7	189	0.261285	7	815	686.571	49	274
275	CPQ	0.211852	7	618	0.256468	7	418	0.196293	7	1466	0.142043	7	476	0.276443	7	550	0.199687	7	1021	0.365105	7	258	686.714	49	275
276	EMR2	0.228117	6	468	0.241362	6	531	0.2432	6	935	0.0809962	6	1991	0.25674	6	691	0.307796	6	173	0.472036	6	39	689.714	42	276
277	SQOR	0.244907	7	344	0.138553	7	1781	0.389635	7	108	0.112864	7	970	0.341561	7	200	0.222551	7	746	0.27962	7	690	691.286	49	277
278	CSTA	0.272223	7	196	0.302069	7	196	0.367093	7	175	0.0602518	7	2990	0.39764	7	57	0.205101	7	954	0.361487	7	274	691.714	49	278
279	CLEC5A	0.199112	7	757	0.252114	7	445	0.259559	7	789	0.203484	7	119	0.295253	7	433	0.203701	7	974	0.202147	7	1328	692.143	49	279
280	ANO10	0.235836	7	409	0.259176	7	400	0.290522	7	548	0.131028	7	625	0.315243	7	329	0.144819	7	2035	0.309216	7	508	693.429	49	280
281	ZNF366	0.165393	7	1150	0.292469	7	231	0.228757	7	1082	0.223865	7	89	0.268236	7	611	0.222778	7	744	0.245053	7	955	694.571	49	281
282	RASSF4	0.265483	7	223	0.290735	7	237	0.309478	7	422	0.0589631	7	3061	0.319327	7	307	0.274725	7	312	0.354822	7	303	695	49	282
283	PELI1	0.108379	7	2224	0.283253	7	267	0.209457	7	1304	0.210683	7	112	0.272311	7	580	0.264687	7	377	0.547733	7	9	696.143	49	283
284	NCSTN	0.260349	7	251	0.190304	7	1007	0.351496	7	225	0.0720299	7	2389	0.29626	7	426	0.454476	7	14	0.299343	7	563	696.429	49	284
285	MLKL	0.158716	7	1231	0.2118	7	789	0.279567	7	630	0.151436	7	374	0.335222	7	228	0.223227	7	734	0.251233	7	902	698.286	49	285
286	QPCT	0.198098	7	766	0.249009	7	461	0.302611	7	474	0.155652	7	323	0.326212	7	272	0.150634	7	1910	0.279854	7	688	699.143	49	286
287	ATP6AP1	0.300389	7	92	0.176862	7	1184	0.31981	7	371	0.0921596	7	1549	0.295495	7	432	0.390859	7	36	0.211833	7	1235	699.857	49	287
288	CPVL	0.233847	7	432	0.318007	7	137	0.379515	7	132	0.0631619	7	2833	0.344532	7	189	0.207111	7	930	0.364215	7	261	702	49	288
289	TNFRSF10B	0.237499	7	389	0.20994	7	805	0.333229	7	304	0.068092	7	2571	0.323454	7	284	0.281773	7	280	0.358722	7	288	703	49	289
290	TK2	0.271767	7	197	0.263729	7	373	0.335185	7	294	0.0631532	7	2834	0.33906	7	211	0.237341	7	587	0.324426	7	435	704.429	49	290
291	ENO1	0.217736	7	559	0.164584	7	1360	0.302577	7	476	0.134053	7	579	0.267233	7	621	0.29361	7	217	0.224833	7	1123	705	49	291
292	KIAA0319L	0.200069	6	744	0.167157	6	1321	0.314593	6	396	0.222067	6	91	0.253069	6	725	0.406103	6	28	0.177613	6	1630	705	42	292
293	TNFSF13B	0.1227	6	1884	0.225328	6	657	0.304553	6	457	0.145323	6	442	0.303578	6	386	0.204444	6	967	0.394154	6	162	707.857	42	293
294	FGR	0.277175	7	171	0.265697	7	366	0.363418	7	187	0.0523546	7	3423	0.300034	7	405	0.339591	7	102	0.352858	7	313	709.571	49	294
295	THBD	0.18253	7	944	0.222957	7	687	0.260893	7	782	0.101711	7	1253	0.288382	7	477	0.244407	7	528	0.357101	7	296	709.571	49	295
296	FAM118B	0.260147	6	254	0.188741	6	1026	0.245287	6	916	0.14409	6	452	0.273014	6	576	0.221648	6	759	0.239111	6	999	711.714	42	296
297	ZBTB34	0.190468	6	848	0.254115	6	431	0.230847	6	1061	0.0991516	6	1320	0.274404	6	566	0.242345	6	548	0.373687	6	231	715	42	297
298	TEX2	0.289144	7	127	0.441188	7	8	0.144505	7	2323	0.326595	7	25	0.222097	7	997	0.274236	7	314	0.209726	7	1251	720.714	49	298
299	MNDA	0.19002	7	855	0.282853	7	271	0.262397	7	759	0.128767	7	654	0.304548	7	377	0.155782	7	1801	0.343963	7	343	722.857	49	299
300	RTN4	0.252578	7	296	0.261711	7	380	0.192776	7	1514	0.163728	7	274	0.258346	7	682	0.167675	7	1547	0.336964	7	368	723	49	300
301	CDC42EP2	0.147943	7	1409	0.12688	7	2007	0.351749	7	224	0.13887	7	503	0.311849	7	342	0.29259	7	222	0.334161	7	380	726.714	49	301
302	EIF4A1	0.220275	6	539	0.236814	6	566	0.302927	6	467	0.0786123	6	2098	0.253776	6	714	0.285266	6	263	0.315683	6	470	731	42	302
303	COMMD9	0.243096	7	352	0.223744	7	676	0.381452	7	124	0.0870615	7	1736	0.330613	7	256	0.171932	7	1479	0.311456	7	495	731.143	49	303
304	ZAK	0.22964	7	460	0.365493	7	41	0.218015	7	1218	0.124441	7	735	0.336246	7	222	0.142779	7	2081	0.338984	7	362	731.286	49	304
305	PLB1	0.30614	7	76	0.258081	7	406	0.324074	7	345	0.0592195	7	3046	0.325949	7	274	0.22165	7	758	0.371077	7	239	734.857	49	305
306	SERPINB2	0.158693	7	1232	0.219891	7	715	0.333464	7	302	0.158966	7	297	0.323262	7	285	0.157492	7	1769	0.301148	7	552	736	49	306
307	UBE2E2	0.236152	7	403	0.28359	7	265	0.320933	7	362	0.0550126	7	3267	0.317488	7	316	0.263067	7	392	0.399706	7	151	736.571	49	307
308	GPR162	0.253959	6	292	0.241332	6	532	0.319156	6	377	0.063099	6	2841	0.368521	6	119	0.300859	6	194	0.263762	6	803	736.857	42	308
309	NDST1	0.196531	7	781	0.219797	7	718	0.346826	7	246	0.0839615	7	1870	0.310084	7	352	0.249832	7	482	0.274079	7	723	738.857	49	309
310	FAM131A	0.194647	7	804	0.174002	7	1227	0.322206	7	354	0.0944361	7	1456	0.305964	7	372	0.284517	7	269	0.277433	7	705	741	49	310
311	NPL	0.207456	6	660	0.239318	6	547	0.263615	6	748	0.099981	6	1298	0.305539	6	373	0.174944	6	1430	0.39261	6	165	745.857	42	311
312	FUCA2	0.237047	7	392	0.29748	7	214	0.292347	7	538	0.0791613	7	2076	0.316507	7	323	0.177555	7	1380	0.353047	7	311	747.714	49	312
313	SDCBP	0.16934	7	1102	0.287488	7	247	0.224556	7	1140	0.150125	7	391	0.304085	7	381	0.161297	7	1685	0.357583	7	294	748.571	49	313
314	TSEN34	0.232863	7	437	0.169068	7	1297	0.40529	7	74	0.0785717	7	2103	0.331575	7	250	0.297225	7	208	0.252366	7	892	751.571	49	314
315	AP1B1	0.235091	7	416	0.187934	7	1035	0.334159	7	299	0.0913781	7	1580	0.247048	7	775	0.395825	7	33	0.224079	7	1139	753.857	49	315
316	LRRK1	0.273413	7	190	0.354662	7	60	0.301837	7	482	0.0663321	7	2657	0.275512	7	557	0.201507	7	998	0.343386	7	345	755.571	49	316
317	LY86	0.279181	7	161	0.240096	7	541	0.37435	7	148	0.0551018	7	3257	0.329797	7	258	0.256883	7	429	0.310651	7	501	756.429	49	317
318	DNASE1L1	0.292057	7	119	0.257568	7	411	0.325758	7	333	0.0576852	7	3135	0.301858	7	394	0.224087	7	715	0.380864	7	203	758.571	49	318
319	MAN2B1	0.261936	7	244	0.236708	7	567	0.344118	7	257	0.0645369	7	2761	0.286261	7	492	0.250476	7	475	0.306452	7	527	760.429	49	319
320	TTLL4	0.157603	6	1254	0.243862	6	508	0.310001	6	418	0.0767053	6	2180	0.319358	6	306	0.266388	6	362	0.34118	6	351	768.429	42	320
321	ALDOA	0.239337	7	380	0.185594	7	1066	0.393104	7	98	0.0743172	7	2282	0.297155	7	420	0.255147	7	447	0.27942	7	694	769.571	49	321
322	FTL	0.210672	7	631	0.250186	7	456	0.313644	7	402	0.0695382	7	2509	0.285072	7	501	0.240466	7	564	0.34787	7	327	770	49	322
323	NPC2	0.243586	7	348	0.253565	7	435	0.380702	7	126	0.0419202	7	4067	0.359129	7	140	0.299016	7	203	0.427588	7	89	772.571	49	323
324	ACPP	0.261862	6	245	0.269005	6	345	0.317547	6	385	0.0687765	6	2546	0.300864	6	402	0.178758	6	1359	0.409807	6	129	773	42	324
325	TNFRSF1A	0.245861	7	341	0.199045	7	908	0.365201	7	181	0.0691606	7	2523	0.337405	7	215	0.264685	7	378	0.252455	7	891	776.714	49	325
326	ANXA5	0.243081	7	354	0.260024	7	396	0.318008	7	383	0.0499602	7	3575	0.336495	7	220	0.276447	7	298	0.374891	7	226	778.857	49	326
327	LY96	0.225036	7	494	0.209761	7	807	0.299642	7	489	0.0973644	7	1370	0.33503	7	230	0.161075	7	1690	0.335658	7	375	779.286	49	327
328	MPZL2	0.167998	7	1119	0.267996	7	351	0.283326	7	603	0.142508	7	468	0.301128	7	399	0.150189	7	1916	0.289147	7	618	782	49	328
329	NLRP3	0.23279	7	438	0.259104	7	401	0.378667	7	134	0.0468128	7	3756	0.345611	7	185	0.265217	7	374	0.382656	7	197	783.571	49	329
330	MAN2A2	0.172639	7	1067	0.244372	7	504	0.216098	7	1243	0.173247	7	228	0.218356	7	1026	0.236789	7	593	0.259825	7	829	784.286	49	330
331	VNN2	0.164338	7	1162	0.158048	7	1461	0.283793	7	598	0.154398	7	338	0.294949	7	434	0.214698	7	829	0.281843	7	672	784.857	49	331
332	SERPINA1	0.258679	6	264	0.217163	6	739	0.367671	6	170	0.0529537	6	3389	0.335962	6	224	0.231628	6	649	0.444285	6	64	785.571	42	332
333	LIN7A	0.222867	6	514	0.237864	6	557	0.286465	6	574	0.107564	6	1110	0.293603	6	443	0.158445	6	1744	0.298639	6	569	787.286	42	333
334	CD68	0.269845	7	206	0.210365	7	800	0.401996	7	82	0.0474805	7	3709	0.350467	7	168	0.265616	7	370	0.386094	7	182	788.143	49	334
335	HNMT	0.24727	7	332	0.361469	7	46	0.308771	7	425	0.144216	7	449	0.36652	7	124	0.088607	7	3884	0.363479	7	266	789.429	49	335
336	ITGB2	0.28389	7	148	0.172576	7	1246	0.258367	7	800	0.0957232	7	1414	0.229215	7	925	0.318817	7	146	0.254362	7	878	793.857	49	336
337	PTPRE	0.203524	7	703	0.33602	7	93	0.31951	7	374	0.079619	7	2054	0.290297	7	468	0.158517	7	1741	0.393229	7	164	799.571	49	337
338	TCN2	0.300582	7	90	0.162088	7	1396	0.322706	7	350	0.070201	7	2476	0.34123	7	203	0.243284	7	538	0.302081	7	549	800.286	49	338
339	LATS2	0.173307	6	1051	0.219813	6	717	0.294246	6	523	0.0841522	6	1859	0.284009	6	506	0.250121	6	480	0.313002	6	481	802.429	42	339
340	SIGLEC16	0.255748	7	282	0.257262	7	413	0.310925	7	412	0.0982911	7	1345	0.331845	7	249	0.157886	7	1756	0.220731	7	1164	803	49	340
341	BRI3	0.26027	7	252	0.228198	7	628	0.465834	7	5	0.0489302	7	3632	0.343918	7	191	0.227397	7	688	0.372399	7	234	804.286	49	341
342	ADAM15	0.267659	7	218	0.246438	7	484	0.34289	7	262	0.0619087	7	2902	0.29368	7	442	0.271968	7	329	0.237412	7	1014	807.286	49	342
343	LRP1	0.246829	7	334	0.242743	7	516	0.310377	7	416	0.0545767	7	3293	0.297591	7	418	0.258667	7	416	0.360099	7	282	810.714	49	343
344	FCGR1B	0.262277	6	241	0.147394	6	1625	0.312218	6	409	0.0907162	6	1616	0.264661	6	637	0.240886	6	561	0.296624	6	587	810.857	42	344
345	CDA	0.235388	7	414	0.222691	7	690	0.385933	7	113	0.0615089	7	2923	0.360141	7	138	0.211017	7	875	0.30492	7	534	812.429	49	345
346	MEFV	0.205747	7	677	0.176621	7	1188	0.290317	7	550	0.0716782	7	2408	0.320084	7	301	0.306879	7	177	0.32716	7	420	817.286	49	346
347	CASP1	0.207589	7	656	0.272077	7	325	0.261995	7	765	0.127105	7	684	0.301988	7	391	0.116701	7	2765	0.390437	7	174	822.857	49	347
348	CREG1	0.178266	7	990	0.272587	7	320	0.269137	7	706	0.115049	7	913	0.333756	7	240	0.132659	7	2318	0.361253	7	276	823.286	49	348
349	AGTRAP	0.309401	7	68	0.242527	7	519	0.439426	7	30	0.0391831	7	4263	0.387099	7	75	0.260935	7	401	0.32806	7	413	824.143	49	349
350	USP3	0.161709	6	1197	0.239314	6	548	0.225348	6	1129	0.123328	6	758	0.211966	6	1083	0.212938	6	851	0.379486	6	210	825.143	42	350
351	RNASE2	0.191821	7	835	0.241784	7	525	0.246295	7	902	0.161029	7	286	0.299743	7	408	0.140804	7	2128	0.278959	7	696	825.714	49	351
352	DYSF	0.248253	7	326	0.139782	7	1764	0.369119	7	168	0.0734576	7	2317	0.309317	7	354	0.265924	7	366	0.311409	7	496	827.286	49	352
353	KLHL2	0.199137	7	756	0.278859	7	294	0.199449	7	1426	0.290122	7	36	0.27436	7	568	0.130461	7	2382	0.345723	7	333	827.857	49	353
354	VSIG4	0.25249	7	297	0.400132	7	16	0.173124	7	1789	0.107424	7	1117	0.320194	7	299	0.212554	7	859	0.194958	7	1428	829.286	49	354
355	GIMAP8	0.161452	7	1201	0.148645	7	1602	0.249751	7	872	0.212389	7	106	0.276799	7	547	0.250686	7	472	0.236486	7	1022	831.714	49	355
356	ST14	0.253006	7	294	0.253537	7	436	0.29617	7	512	0.0811355	7	1986	0.213732	7	1070	0.237731	7	582	0.241306	7	981	837.286	49	356
357	DCLRE1B	0.194393	7	807	0.197284	7	930	0.236579	7	991	0.151404	7	375	0.317311	7	318	0.182026	7	1299	0.222932	7	1146	838	49	357
358	CALML4	0.234374	7	424	0.230599	7	613	0.259087	7	793	0.0594915	7	3022	0.287045	7	487	0.254469	7	450	0.433855	7	80	838.429	49	358
359	KYNU	0.125324	7	1812	0.246303	7	486	0.285945	7	579	0.146379	7	428	0.341384	7	201	0.134729	7	2265	0.4194	7	105	839.429	49	359
360	CYBB	0.226093	7	486	0.223539	7	679	0.268805	7	707	0.0980089	7	1351	0.274397	7	567	0.15289	7	1866	0.373924	7	229	840.714	49	360
361	TGFBI	0.258701	7	263	0.31739	7	144	0.358742	7	204	0.0550651	7	3262	0.335172	7	229	0.179916	7	1334	0.322145	7	450	840.857	49	361
362	DNAJB12	0.233216	7	435	0.169072	7	1296	0.27916	7	632	0.0841283	7	1860	0.249963	7	744	0.283936	7	271	0.283021	7	659	842.429	49	362
363	CLMN	0.19934	7	754	0.223291	7	684	0.266979	7	718	0.0974643	7	1365	0.284484	7	503	0.17975	7	1338	0.304007	7	539	843	49	363
364	DAPK1	0.224301	7	500	0.344889	7	76	0.294582	7	521	0.0619925	7	2900	0.295922	7	429	0.17596	7	1410	0.44093	7	71	843.857	49	364
365	HAVCR2	0.16377	7	1173	0.207661	7	827	0.275028	7	670	0.113764	7	944	0.288222	7	480	0.18681	7	1215	0.292465	7	602	844.429	49	365
366	ADAMTSL4	0.223197	7	512	0.215716	7	756	0.320113	7	367	0.0545177	7	3298	0.285357	7	498	0.306764	7	178	0.353778	7	309	845.429	49	366
367	SULT1A2	0.220246	6	541	0.215844	6	755	0.286782	6	573	0.0952206	6	1427	0.285996	6	495	0.182721	6	1285	0.257476	6	847	846.143	42	367
368	PELI2	0.13017	7	1710	0.311141	7	165	0.306829	7	441	0.0817945	7	1964	0.298572	7	413	0.189194	7	1184	0.452952	7	56	847.571	49	368
369	CMTM7	0.155191	7	1290	0.171958	7	1254	0.231689	7	1048	0.164925	7	264	0.222903	7	989	0.372844	7	55	0.234963	7	1037	848.143	49	369
370	TRIM25	0.173123	7	1053	0.144232	7	1677	0.287693	7	565	0.0986205	7	1338	0.253876	7	712	0.326084	7	132	0.312842	7	484	851.571	49	370
371	ATRN	0.153174	7	1320	0.296665	7	218	0.157622	7	2055	0.185841	7	174	0.241463	7	824	0.216989	7	800	0.297445	7	578	852.714	49	371
372	CD302	0.21842	7	555	0.372236	7	33	0.197923	7	1445	0.1787	7	200	0.287262	7	486	0.10687	7	3091	0.384017	7	191	857.286	49	372
373	GNG10	0.200649	6	737	0.173888	6	1228	0.202472	6	1393	0.151871	6	365	0.215703	6	1053	0.208292	6	911	0.345014	6	336	860.429	42	373
374	CYBRD1	0.187388	7	886	0.350127	7	69	0.21727	7	1224	0.110591	7	1029	0.289614	7	470	0.144089	7	2051	0.354391	7	306	862.143	49	374
375	GK	0.126095	7	1796	0.182013	7	1116	0.221841	7	1166	0.157898	7	307	0.274237	7	569	0.21257	7	858	0.368788	7	246	865.429	49	375
376	FADS1	0.21142	6	622	0.218594	6	725	0.245749	6	907	0.0934557	6	1499	0.229041	6	929	0.20875	6	904	0.312842	6	485	867.286	42	376
377	UPP1	0.206557	7	672	0.0736787	7	3411	0.31234	7	408	0.220472	7	93	0.268403	7	610	0.367119	7	60	0.260561	7	824	868.286	49	377
378	ZNF467	0.297361	7	101	0.25455	7	428	0.394671	7	93	0.0393009	7	4254	0.330894	7	255	0.350601	7	89	0.256533	7	859	868.429	49	378
379	HEBP1	0.236424	7	400	0.190564	7	1003	0.372317	7	153	0.0579502	7	3120	0.32583	7	275	0.228239	7	679	0.312022	7	492	874.571	49	379
380	EIF4EBP1	0.24834	7	325	0.242534	7	518	0.348354	7	236	0.0630011	7	2845	0.3122	7	341	0.200893	7	1004	0.25431	7	879	878.286	49	380
381	CSF3R	0.239671	7	378	0.284944	7	259	0.348855	7	233	0.0363128	7	4501	0.33112	7	254	0.357411	7	73	0.320238	7	459	879.571	49	381
382	RHOT1	0.186843	7	894	0.328003	7	114	0.186779	7	1600	0.266844	7	49	0.266956	7	624	0.121631	7	2610	0.355	7	301	884.571	49	382
383	GAA	0.227387	7	476	0.171337	7	1266	0.314365	7	398	0.0699772	7	2485	0.242224	7	818	0.275497	7	304	0.314584	7	473	888.571	49	383
384	MCTP1	0.154153	6	1306	0.295019	6	223	0.210391	6	1299	0.113588	6	950	0.261771	6	658	0.16204	6	1670	0.411365	6	126	890.286	42	384
385	FKBP1A	0.236122	7	404	0.246505	7	482	0.290292	7	551	0.0566199	7	3190	0.302927	7	389	0.221826	7	755	0.319154	7	462	890.429	49	385
386	DSC2	0.186007	7	911	0.173651	7	1231	0.258581	7	799	0.12995	7	634	0.269122	7	604	0.170585	7	1501	0.300254	7	558	891.143	49	386
387	DUSP10	0.139913	6	1529	0.230978	6	606	0.245504	6	913	0.0999925	6	1297	0.291889	6	455	0.193502	6	1114	0.345605	6	334	892.571	42	387
388	CEACAM4	0.217071	7	568	0.23707	7	563	0.307109	7	440	0.0915935	7	1568	0.238177	7	850	0.184373	7	1254	0.23747	7	1012	893.571	49	388
389	DUSP3	0.292693	7	115	0.210568	7	796	0.320429	7	365	0.0482517	7	3665	0.325769	7	276	0.244724	7	524	0.306688	7	526	895.286	49	389
390	FOLR2	0.209481	7	640	0.24066	7	537	0.360667	7	198	0.0513943	7	3499	0.34125	7	202	0.232869	7	631	0.298972	7	568	896.429	49	390
391	GLRX	0.241081	7	365	0.200924	7	885	0.277339	7	651	0.135215	7	560	0.322771	7	289	0.132384	7	2326	0.214527	7	1211	898.143	49	391
392	ADPRH	0.194118	7	809	0.17816	7	1171	0.338717	7	280	0.0758865	7	2212	0.295979	7	427	0.232273	7	641	0.270544	7	754	899.143	49	392
393	LPPR2	0.220791	7	535	0.23688	7	565	0.357723	7	208	0.0426665	7	4018	0.31406	7	335	0.272057	7	328	0.346258	7	330	902.714	49	393
394	CALCOCO2	0.152028	7	1342	0.192518	7	983	0.231808	7	1045	0.129869	7	635	0.269727	7	598	0.190197	7	1168	0.301141	7	553	903.429	49	394
395	SUMF1	0.230237	7	456	0.275097	7	312	0.218688	7	1208	0.150233	7	389	0.244087	7	800	0.12986	7	2395	0.269245	7	766	903.714	49	395
396	FCGR1A	0.27798	6	168	0.137323	6	1804	0.321018	6	361	0.0844397	6	1848	0.265255	6	633	0.213397	6	843	0.281849	6	671	904	42	396
397	GPR124	0.251792	7	304	0.205774	7	840	0.261715	7	771	0.112028	7	997	0.240814	7	831	0.190402	7	1162	0.195078	7	1426	904.429	49	397
398	RBM47	0.31031	6	66	0.314281	6	154	0.315295	6	394	0.0484669	6	3654	0.310786	6	350	0.183351	6	1268	0.321828	6	452	905.429	42	398
399	APP	0.148812	7	1388	0.261672	7	381	0.225157	7	1132	0.0922665	7	1542	0.25373	7	717	0.231517	7	650	0.305948	7	529	905.571	49	399
400	AGO4	0.195712	6	793	0.281192	6	281	0.205926	6	1351	0.0989056	6	1326	0.220519	6	1007	0.180611	6	1326	0.361941	6	272	908	42	400
401	PRDX3	0.182452	7	945	0.244756	7	503	0.236702	7	985	0.132359	7	603	0.291099	7	459	0.135402	7	2247	0.285532	7	636	911.143	49	401
402	ATP6AP2	0.180414	7	968	0.256671	7	417	0.206614	7	1337	0.119688	7	826	0.267231	7	622	0.162781	7	1649	0.299498	7	562	911.571	49	402
403	FCER1G	0.226524	7	482	0.269259	7	342	0.328613	7	318	0.0468867	7	3752	0.326908	7	269	0.191611	7	1146	0.43828	7	74	911.857	49	403
404	GLIPR2	0.229841	7	459	0.192754	7	979	0.334843	7	296	0.0491178	7	3620	0.359522	7	139	0.307692	7	175	0.274289	7	721	912.714	49	404
405	SLC24A4	0.21487	7	588	0.286127	7	252	0.341887	7	264	0.0473966	7	3714	0.339027	7	212	0.183576	7	1265	0.419599	7	103	914	49	405
406	RP2	0.18012	7	974	0.319388	7	133	0.198468	7	1435	0.162758	7	279	0.285852	7	496	0.110454	7	2970	0.416478	7	112	914.143	49	406
407	ZNF516	0.225342	6	490	0.260486	6	390	0.277544	6	648	0.0525497	6	3413	0.290794	6	462	0.238926	6	573	0.325425	6	426	914.571	42	407
408	SUOX	0.229078	7	462	0.279712	7	286	0.332249	7	308	0.0401621	7	4191	0.309614	7	353	0.266805	7	358	0.32194	7	451	915.571	49	408
409	CITED2	0.217031	7	569	0.183957	7	1089	0.284575	7	591	0.148498	7	406	0.271075	7	591	0.162324	7	1661	0.187392	7	1509	916.571	49	409
410	SFXN5	0.242392	7	356	0.258859	7	402	0.345158	7	250	0.0463312	7	3783	0.288325	7	478	0.250352	7	478	0.281612	7	673	917.143	49	410
411	CFP	0.296677	7	103	0.29426	7	225	0.419398	7	52	0.0284778	7	5072	0.375162	7	98	0.234947	7	615	0.365671	7	256	917.286	49	411
412	S100A12	0.271143	7	200	0.162865	7	1386	0.307247	7	439	0.141482	7	482	0.326251	7	271	0.113614	7	2872	0.267972	7	775	917.857	49	412
413	UBXN11	0.235528	7	413	0.248981	7	462	0.314613	7	395	0.0533543	7	3367	0.289055	7	473	0.227356	7	689	0.287743	7	626	917.857	49	413
414	HK3	0.294916	7	109	0.200784	7	887	0.395701	7	89	0.0371021	7	4434	0.333327	7	243	0.247123	7	510	0.389095	7	176	921.143	49	414
415	LOXL3	0.295483	7	107	0.27973	7	285	0.370002	7	163	0.0344896	7	4628	0.331421	7	251	0.220405	7	770	0.36719	7	249	921.857	49	415
416	GLIPR1	0.146415	6	1435	0.257717	6	410	0.168403	6	1859	0.165906	6	258	0.255386	6	703	0.178558	6	1364	0.325622	6	425	922	42	416
417	CR1	0.179045	7	980	0.16009	7	1430	0.2337	7	1025	0.100636	7	1280	0.253737	7	716	0.228019	7	681	0.33691	7	369	925.857	49	417
418	KIF13A	0.186849	6	893	0.237738	6	559	0.186609	6	1606	0.102869	6	1222	0.23404	6	889	0.201354	6	999	0.349926	6	323	927.286	42	418
419	IFI30	0.18636	7	905	0.21018	7	801	0.328371	7	320	0.0522762	7	3429	0.347322	7	178	0.220334	7	771	0.426921	7	90	927.714	49	419
420	KCTD3	0.173049	7	1055	0.362538	7	44	0.202269	7	1396	0.183261	7	183	0.258369	7	681	0.116306	7	2783	0.340236	7	353	927.857	49	420
421	LCP1	0.210261	7	634	0.251107	7	450	0.166372	7	1893	0.153643	7	350	0.22313	7	988	0.166472	7	1567	0.289383	7	616	928.286	49	421
422	FAR2	0.220859	6	534	0.308993	6	171	0.172966	6	1791	0.155757	6	322	0.247355	6	768	0.15409	6	1843	0.230926	6	1072	928.714	42	422
423	MYD88	0.300416	7	91	0.240673	7	536	0.32144	7	359	0.0332928	7	4703	0.304882	7	375	0.284795	7	266	0.387943	7	177	929.571	49	423
424	MAPK14	0.167572	7	1126	0.237003	7	564	0.219732	7	1195	0.152991	7	356	0.21655	7	1041	0.164231	7	1615	0.289068	7	619	930.857	49	424
425	LAT2	0.265024	7	228	0.28225	7	276	0.415488	7	57	0.0343078	7	4639	0.366703	7	123	0.239057	7	571	0.288349	7	624	931.143	49	425
426	ARHGAP27	0.241923	7	361	0.25279	7	438	0.27456	7	672	0.0568105	7	3181	0.276794	7	548	0.230053	7	661	0.282855	7	662	931.857	49	426
427	NDUFV3	0.189064	7	868	0.203521	7	865	0.286277	7	575	0.0790718	7	2082	0.273486	7	573	0.262881	7	393	0.219842	7	1170	932.286	49	427
428	GSN	0.230278	7	455	0.252489	7	442	0.271724	7	689	0.0688888	7	2536	0.23199	7	904	0.248262	7	503	0.237412	7	1015	934.857	49	428
429	CECR1	0.17747	6	1003	0.217344	6	738	0.282291	6	612	0.0587172	6	3074	0.302517	6	390	0.318989	6	145	0.294169	6	597	937	42	429
430	RIN2	0.260084	7	255	0.285476	7	255	0.333306	7	303	0.0563266	7	3203	0.381906	7	83	0.138423	7	2171	0.351887	7	315	940.714	49	430
431	TP53I3	0.306744	7	75	0.260381	7	393	0.373482	7	150	0.0495384	7	3596	0.349397	7	170	0.156409	7	1789	0.325355	7	427	942.857	49	431
432	OPLAH	0.291205	7	122	0.129929	7	1939	0.366986	7	176	0.0849253	7	1825	0.271663	7	586	0.234148	7	622	0.201976	7	1332	943.143	49	432
433	PPP4R1	0.234504	7	423	0.316184	7	148	0.184854	7	1626	0.107467	7	1114	0.255859	7	696	0.160969	7	1693	0.246982	7	934	947.714	49	433
434	VNN3	0.136548	7	1588	0.19282	7	977	0.245538	7	911	0.107591	7	1108	0.252114	7	732	0.221749	7	757	0.299303	7	564	948.143	49	434
435	SIGLEC5	0.203225	7	709	0.18715	7	1044	0.308552	7	429	0.0779698	7	2129	0.252661	7	728	0.209315	7	895	0.275074	7	715	949.857	49	435
436	BCAT1	0.249234	7	316	0.284086	7	264	0.186641	7	1604	0.147755	7	414	0.210438	7	1098	0.126724	7	2474	0.311566	7	494	952	49	436
437	SIRPD	0.200649	7	736	0.281287	7	280	0.301204	7	485	0.0885274	7	1686	0.328285	7	265	0.110949	7	2948	0.362372	7	269	952.714	49	437
438	CD63	0.268794	7	212	0.122333	7	2108	0.265349	7	732	0.0920999	7	1550	0.286618	7	488	0.217603	7	794	0.263905	7	799	954.714	49	438
439	PYCARD	0.326593	7	48	0.226452	7	650	0.431087	7	37	0.0283917	7	5080	0.355047	7	150	0.264526	7	381	0.344959	7	337	954.714	49	439
440	ATP6V0B	0.304064	7	81	0.226699	7	645	0.42056	7	50	0.0239695	7	5448	0.381326	7	84	0.29276	7	221	0.37871	7	212	963	49	440
441	ATP6V0D1	0.283115	7	150	0.186387	7	1054	0.410187	7	65	0.0334332	7	4695	0.34819	7	176	0.297228	7	207	0.331192	7	394	963	49	441
442	FBN2	0.19663	7	780	0.223535	7	680	0.258665	7	797	0.0816832	7	1969	0.300953	7	401	0.176484	7	1402	0.275029	7	716	963.571	49	442
443	SRD5A1	0.269224	7	208	0.228786	7	625	0.261574	7	772	0.0641398	7	2778	0.270383	7	595	0.182012	7	1300	0.313822	7	478	965.143	49	443
444	MTMR11	0.259998	7	256	0.249132	7	460	0.334297	7	297	0.0489717	7	3629	0.320877	7	292	0.164847	7	1597	0.373717	7	230	965.857	49	444
445	RASGRP4	0.227921	6	470	0.266271	6	359	0.323444	6	346	0.0364048	6	4488	0.294529	6	436	0.26708	6	357	0.353033	6	312	966.857	42	445
446	CD300C	0.240078	7	372	0.18078	7	1138	0.377388	7	138	0.0481803	7	3667	0.304009	7	382	0.250547	7	474	0.292264	7	603	967.714	49	446
447	VENTX	0.272295	7	195	0.27165	7	327	0.27176	7	688	0.0434436	7	3961	0.278455	7	538	0.241957	7	552	0.306854	7	524	969.286	49	447
448	IMPDH1	0.320182	7	51	0.194514	7	966	0.315336	7	392	0.0407602	7	4153	0.31286	7	340	0.331922	7	118	0.268314	7	772	970.286	49	448
449	MAK	0.135734	7	1607	0.208997	7	813	0.148241	7	2241	0.163887	7	272	0.255675	7	700	0.237478	7	586	0.292561	7	601	974.286	49	449
450	C20orf24	0.222203	6	521	0.191757	6	987	0.350007	6	230	0.0505666	6	3545	0.334827	6	232	0.236447	6	599	0.276248	6	710	974.857	42	450
451	LRPAP1	0.219078	7	552	0.181581	7	1127	0.336447	7	288	0.0644993	7	2762	0.2904	7	467	0.255545	7	443	0.215293	7	1202	977.286	49	451
452	S100A10	0.224005	7	503	0.230745	7	609	0.148067	7	2243	0.112532	7	981	0.285289	7	499	0.207673	7	922	0.227747	7	1098	979.286	49	452
453	PVR	0.205679	7	679	0.184684	7	1084	0.237181	7	982	0.0809136	7	1996	0.23537	7	875	0.264435	7	382	0.253775	7	884	983.143	49	453
454	ADM	0.238189	7	387	0.096692	7	2731	0.303786	7	463	0.0810983	7	1988	0.271744	7	584	0.248235	7	504	0.366576	7	251	986.857	49	454
455	ATP2A2	0.16722	7	1129	0.296245	7	221	0.208864	7	1310	0.15446	7	335	0.243316	7	808	0.128736	7	2428	0.279883	7	687	988.286	49	455
456	FAM45A	0.197095	6	777	0.245493	6	497	0.245476	6	914	0.173905	6	223	0.257941	6	683	0.103802	6	3210	0.289418	6	615	988.429	42	456
457	KIAA0247	0.161886	7	1196	0.181328	7	1130	0.284557	7	592	0.0712794	7	2423	0.242332	7	816	0.271956	7	330	0.323697	7	440	989.571	49	457
458	CPNE2	0.183863	7	930	0.220402	7	709	0.266348	7	722	0.0803	7	2022	0.29045	7	466	0.194665	7	1094	0.239954	7	991	990.571	49	458
459	MCL1	0.120593	7	1938	0.182153	7	1112	0.178745	7	1717	0.213555	7	104	0.221149	7	1002	0.211315	7	872	0.379919	7	208	993.286	49	459
460	ASB13	0.255996	7	279	0.226042	7	653	0.347901	7	238	0.0577688	7	3130	0.241373	7	826	0.203611	7	977	0.256998	7	852	993.571	49	460
461	MBOAT7	0.224355	7	499	0.169058	7	1298	0.356863	7	211	0.0473247	7	3722	0.316823	7	321	0.292325	7	223	0.279737	7	689	994.714	49	461
462	DRAM1	0.246457	7	337	0.273196	7	318	0.275885	7	662	0.0491793	7	3617	0.293498	7	445	0.180989	7	1317	0.358747	7	287	997.571	49	462
463	RAB24	0.211116	7	624	0.202054	7	875	0.349772	7	231	0.0376538	7	4391	0.30872	7	359	0.303258	7	186	0.35133	7	317	997.571	49	463
464	KBTBD11	0.258408	7	265	0.208316	7	819	0.329927	7	315	0.0651087	7	2723	0.226769	7	954	0.20361	7	978	0.246884	7	935	998.429	49	464
465	FIG4	0.154001	7	1310	0.226539	7	647	0.187185	7	1590	0.10241	7	1239	0.232514	7	901	0.222743	7	745	0.297757	7	574	1000.86	49	465
466	CRTAP	0.211855	7	617	0.275188	7	311	0.227134	7	1103	0.0608933	7	2950	0.274544	7	564	0.23778	7	580	0.252293	7	894	1002.71	49	466
467	NUBP1	0.172184	7	1069	0.15356	7	1522	0.309734	7	420	0.0663653	7	2654	0.30816	7	360	0.272254	7	326	0.275284	7	714	1009.29	49	467
468	CPNE8	0.230034	7	458	0.370781	7	36	0.216869	7	1231	0.187483	7	166	0.339087	7	210	0.0740478	7	4674	0.35585	7	298	1010.43	49	468
469	DNTTIP1	0.288896	7	133	0.179876	7	1149	0.42215	7	46	0.0517278	7	3467	0.369819	7	113	0.175684	7	1416	0.270486	7	756	1011.43	49	469
470	BTBD3	0.172857	7	1065	0.316055	7	149	0.207807	7	1323	0.0834229	7	1900	0.28022	7	526	0.154124	7	1842	0.360742	7	278	1011.86	49	470
471	CHN2	0.202682	7	717	0.289333	7	240	0.227564	7	1094	0.0742547	7	2286	0.24123	7	828	0.158098	7	1753	0.386649	7	180	1014	49	471
472	OSBPL1A	0.137178	6	1576	0.272179	6	322	0.250102	6	869	0.0833081	6	1905	0.268178	6	612	0.195467	6	1081	0.273043	6	738	1014.71	42	472
473	FAM160A2	0.197335	7	773	0.182986	7	1106	0.225799	7	1121	0.116343	7	887	0.206656	7	1144	0.232586	7	636	0.193984	7	1441	1015.43	49	473
474	NEU1	0.240173	7	371	0.186919	7	1046	0.423526	7	42	0.0386834	7	4316	0.3484	7	173	0.242128	7	551	0.290499	7	612	1015.86	49	474
475	DUSP1	0.179923	7	975	0.212521	7	780	0.240549	7	951	0.0860509	7	1775	0.20835	7	1127	0.19542	7	1083	0.322157	7	449	1020	49	475
476	GNA15	0.303589	7	83	0.198344	7	913	0.402097	7	81	0.0268513	7	5214	0.349018	7	172	0.27827	7	291	0.330248	7	398	1021.71	49	476
477	DGAT2	0.204287	7	695	0.163713	7	1375	0.322323	7	353	0.0674831	7	2607	0.300849	7	403	0.206437	7	939	0.265798	7	787	1022.71	49	477
478	HSD17B4	0.132799	7	1660	0.336074	7	92	0.157673	7	2052	0.186714	7	169	0.276863	7	546	0.145521	7	2009	0.28295	7	660	1026.86	49	478
479	SMARCD3	0.275242	7	182	0.234772	7	580	0.481541	7	3	0.023828	7	5455	0.370138	7	111	0.259716	7	410	0.317945	7	463	1029.14	49	479
480	ADGRE5	0.200735	7	734	0.165636	7	1343	0.153692	7	2122	0.1263	7	702	0.20399	7	1172	0.366421	7	61	0.229908	7	1081	1030.71	49	480
481	TPST1	0.204879	7	689	0.261457	7	383	0.166778	7	1883	0.307158	7	27	0.188785	7	1375	0.300244	7	196	0.112368	7	2669	1031.71	49	481
482	TM9SF1	0.138709	7	1545	0.17407	7	1226	0.284948	7	586	0.0818972	7	1961	0.301904	7	393	0.286085	7	258	0.206409	7	1276	1035	49	482
483	DSE	0.203438	7	705	0.310386	7	169	0.296704	7	508	0.0973791	7	1369	0.341563	7	199	0.0869533	7	3964	0.343849	7	344	1036.86	49	483
484	DOK3	0.246729	7	335	0.180371	7	1141	0.413822	7	59	0.0458589	7	3813	0.301572	7	396	0.199673	7	1022	0.304355	7	536	1043.14	49	484
485	CLEC1A	0.145535	7	1449	0.293521	7	227	0.206498	7	1339	0.113578	7	951	0.313446	7	337	0.119706	7	2674	0.344893	7	339	1045.14	49	485
486	KCNJ15	0.112923	6	2112	0.169854	6	1287	0.223223	6	1150	0.146836	6	425	0.253185	6	723	0.243035	6	542	0.230179	6	1079	1045.43	42	486
487	CCDC149	0.17574	7	1020	0.194445	7	967	0.226756	7	1107	0.109346	7	1066	0.209977	7	1104	0.234028	7	623	0.194472	7	1435	1046	49	487
488	COPA	0.190788	7	846	0.183103	7	1104	0.235705	7	999	0.0936041	7	1492	0.225457	7	964	0.263802	7	385	0.184361	7	1541	1047.29	49	488
489	OAZ2	0.227261	6	478	0.115105	6	2251	0.279853	6	626	0.0762637	6	2199	0.247894	6	763	0.288327	6	250	0.269101	6	767	1047.71	42	489
490	PACSIN2	0.195703	7	794	0.108393	7	2415	0.275859	7	663	0.0944928	7	1455	0.228716	7	931	0.356501	7	77	0.237744	7	1009	1049.14	49	490
491	PPM1F	0.27412	7	187	0.18497	7	1078	0.305357	7	454	0.036043	7	4523	0.249258	7	748	0.381166	7	47	0.350172	7	320	1051	49	491
492	MFSD1	0.228141	7	467	0.29689	7	217	0.27529	7	666	0.118597	7	846	0.315935	7	328	0.0826972	7	4191	0.284323	7	645	1051.43	49	492
493	DIAPH2	0.19299	7	819	0.310759	7	166	0.19269	7	1515	0.196827	7	132	0.206233	7	1150	0.0981046	7	3448	0.391665	7	168	1056.86	49	493
494	P2RX7	0.239362	6	379	0.253601	6	434	0.203265	6	1384	0.103112	6	1214	0.211338	6	1088	0.125569	6	2498	0.328222	6	412	1058.43	42	494
495	ATL3	0.210211	7	635	0.22876	7	626	0.208557	7	1315	0.153858	7	347	0.2064	7	1147	0.110821	7	2954	0.330629	7	397	1060.14	49	495
496	SH3BP4	0.246181	7	339	0.360065	7	49	0.203686	7	1373	0.0939755	7	1471	0.222588	7	990	0.131852	7	2338	0.256272	7	862	1060.29	49	496
497	PLXNB2	0.273417	6	189	0.245857	6	490	0.324677	6	338	0.0252989	6	5354	0.269811	6	597	0.271398	6	335	0.411969	6	125	1061.14	42	497
498	PVRL2	0.184914	6	923	0.14377	6	1683	0.311336	6	411	0.0793995	6	2066	0.243476	6	805	0.232772	6	632	0.248339	6	922	1063.14	42	498
499	JAG1	0.176105	7	1015	0.271579	7	328	0.278103	7	642	0.0772123	7	2161	0.298253	7	416	0.141713	7	2105	0.265696	7	788	1065	49	499
500	NHSL2	0.170937	6	1083	0.243477	6	510	0.156819	6	2071	0.0836095	6	1892	0.247098	6	773	0.24261	6	546	0.297188	6	580	1065	42	500
501	AGPAT2	0.262176	7	242	0.196413	7	943	0.361368	7	195	0.0353838	7	4576	0.292988	7	449	0.265596	7	371	0.280098	7	685	1065.86	49	501
502	TMEM165	0.204002	7	700	0.250717	7	453	0.186446	7	1608	0.162098	7	282	0.269638	7	599	0.107556	7	3066	0.268397	7	771	1068.43	49	502
503	PICK1	0.224934	7	495	0.173603	7	1232	0.235749	7	998	0.239942	7	71	0.183598	7	1439	0.389738	7	38	0.0867296	7	3229	1071.71	49	503
504	C16orf70	0.209685	7	639	0.200612	7	890	0.319993	7	369	0.0513983	7	3498	0.259855	7	669	0.262862	7	394	0.234336	7	1047	1072.29	49	504
505	MS4A4A	0.230376	7	454	0.179474	7	1153	0.230006	7	1065	0.0935424	7	1495	0.262588	7	651	0.129558	7	2407	0.358997	7	285	1072.86	49	505
506	CLEC7A	0.192137	6	829	0.298039	6	210	0.244472	6	922	0.0705342	6	2460	0.263694	6	641	0.135237	6	2251	0.382202	6	198	1073	42	506
507	IFNGR2	0.240671	7	368	0.190534	7	1005	0.356537	7	214	0.0295223	7	5003	0.320035	7	302	0.273664	7	317	0.354921	7	302	1073	49	507
508	LRRC25	0.241042	7	366	0.18953	7	1018	0.316303	7	389	0.0347738	7	4616	0.291131	7	458	0.268469	7	352	0.343991	7	342	1077.29	49	508
509	QKI	0.125066	7	1821	0.298454	7	206	0.229224	7	1075	0.137802	7	521	0.269567	7	600	0.106773	7	3096	0.3723	7	236	1079.29	49	509
510	IGSF6	0.249491	7	315	0.240513	7	539	0.292558	7	536	0.061123	7	2944	0.308982	7	357	0.125622	7	2496	0.335839	7	374	1080.14	49	510
511	SLC27A3	0.317766	7	54	0.204893	7	853	0.283799	7	597	0.0386658	7	4319	0.296353	7	423	0.299692	7	199	0.224464	7	1128	1081.86	49	511
512	SLC6A12	0.242247	7	357	0.152486	7	1540	0.355982	7	215	0.0614445	7	2928	0.260218	7	666	0.199315	7	1025	0.258145	7	844	1082.14	49	512
513	CLEC3B	0.270234	7	205	0.172923	7	1241	0.296186	7	511	0.094329	7	1460	0.278223	7	540	0.166624	7	1565	0.146927	7	2069	1084.43	49	513
514	CCR1	0.182312	7	948	0.176351	7	1194	0.333019	7	305	0.0588468	7	3067	0.32574	7	277	0.190367	7	1164	0.285396	7	637	1084.57	49	514
515	TREM1	0.181112	7	959	0.196931	7	935	0.310646	7	413	0.0433959	7	3965	0.304317	7	379	0.241718	7	556	0.332484	7	387	1084.86	49	515
516	DOCK2	0.146594	7	1432	0.220508	7	708	0.140514	7	2397	0.134255	7	576	0.145217	7	1965	0.296222	7	213	0.35378	7	308	1085.57	49	516
517	FSCN1	0.288289	7	136	0.177619	7	1176	0.219852	7	1192	0.0897594	7	1645	0.254602	7	709	0.175353	7	1421	0.202726	7	1322	1085.86	49	517
518	YWHAG	0.24221	7	358	0.177542	7	1177	0.246414	7	900	0.126726	7	692	0.309257	7	355	0.124893	7	2518	0.1791	7	1610	1087.14	49	518
519	IGF2R	0.172875	7	1064	0.18384	7	1093	0.232682	7	1037	0.166098	7	257	0.187028	7	1395	0.275249	7	305	0.123405	7	2465	1088	49	519
520	MBOAT1	0.159066	7	1227	0.269282	7	341	0.19125	7	1536	0.0924231	7	1537	0.272879	7	578	0.147711	7	1969	0.325339	7	428	1088	49	520
521	PEPD	0.212053	7	616	0.181007	7	1137	0.334907	7	295	0.073957	7	2296	0.247992	7	761	0.197298	7	1055	0.19219	7	1464	1089.14	49	521
522	DAGLB	0.215945	7	581	0.163871	7	1370	0.232444	7	1039	0.085493	7	1798	0.237456	7	857	0.247167	7	509	0.185158	7	1534	1098.29	49	522
523	OLFML2B	0.176053	7	1016	0.16407	7	1366	0.225373	7	1127	0.0919641	7	1553	0.244035	7	801	0.186822	7	1214	0.28859	7	621	1099.71	49	523
524	H3F3A	0.167588	6	1125	0.193855	6	971	0.268622	6	708	0.0610447	6	2946	0.228476	6	936	0.258845	6	413	0.287375	6	631	1104.29	42	524
525	STEAP3	0.226713	7	481	0.216374	7	750	0.225493	7	1124	0.0772375	7	2160	0.233489	7	894	0.185115	7	1245	0.230393	7	1076	1104.29	49	525
526	TLR6	0.195657	7	796	0.323262	7	126	0.224274	7	1143	0.0767879	7	2177	0.270645	7	592	0.127125	7	2460	0.324129	7	438	1104.57	49	526
527	LMNB1	0.145982	7	1443	0.112475	7	2312	0.299193	7	491	0.102768	7	1225	0.281398	7	521	0.202797	7	984	0.270209	7	761	1105.29	49	527
528	CARD6	0.172117	7	1072	0.179064	7	1157	0.267044	7	717	0.061182	7	2940	0.307291	7	365	0.212652	7	855	0.28572	7	634	1105.71	49	528
529	PXK	0.093874	6	2701	0.222781	6	689	0.158536	6	2037	0.19175	6	151	0.226516	6	956	0.223426	6	729	0.312636	6	486	1107	42	529
530	CAT	0.192205	7	828	0.299857	7	203	0.24308	7	936	0.0908769	7	1608	0.283037	7	514	0.105521	7	3146	0.302591	7	546	1111.57	49	530
531	GLCE	0.18261	7	943	0.274248	7	315	0.205762	7	1355	0.134765	7	567	0.279856	7	531	0.094874	7	3599	0.313877	7	477	1112.43	49	531
532	CD36	0.215453	7	584	0.251822	7	446	0.235772	7	997	0.124951	7	723	0.242846	7	814	0.0915416	7	3757	0.315129	7	472	1113.29	49	532
533	GHRL	0.268814	7	211	0.267343	7	356	0.215668	7	1247	0.0852207	7	1817	0.19184	7	1330	0.203913	7	972	0.160186	7	1878	1115.86	49	533
534	ASGR1	0.310637	7	65	0.178816	7	1159	0.370471	7	161	0.0363559	7	4495	0.338726	7	213	0.197118	7	1056	0.282059	7	667	1116.57	49	534
535	TMEM205	0.252223	7	298	0.151199	7	1560	0.383402	7	119	0.0389545	7	4284	0.317006	7	319	0.310185	7	167	0.22927	7	1084	1118.71	49	535
536	RNH1	0.260162	7	253	0.200203	7	892	0.354225	7	219	0.0353545	7	4577	0.287875	7	482	0.21907	7	781	0.286972	7	632	1119.43	49	536
537	CMTM4	0.250771	7	307	0.297654	7	212	0.19625	7	1468	0.0662703	7	2658	0.252755	7	727	0.16118	7	1688	0.264705	7	797	1122.43	49	537
538	ST6GALNAC2	0.219949	7	543	0.208841	7	815	0.210047	7	1301	0.080473	7	2016	0.269845	7	596	0.179871	7	1335	0.209212	7	1254	1122.86	49	538
539	MYO7A	0.217659	7	561	0.205633	7	842	0.236603	7	989	0.0767169	7	2179	0.233218	7	897	0.194425	7	1099	0.204801	7	1294	1123	49	539
540	PARL	0.223968	7	504	0.155916	7	1487	0.278639	7	638	0.0757738	7	2215	0.223197	7	985	0.194219	7	1102	0.246099	7	941	1124.57	49	540
541	ERCC1	0.276114	7	176	0.220803	7	704	0.320414	7	366	0.0370494	7	4442	0.289761	7	469	0.258649	7	417	0.203893	7	1305	1125.57	49	541
542	PRCP	0.204399	7	694	0.263844	7	372	0.307962	7	435	0.0366948	7	4473	0.35047	7	167	0.194194	7	1104	0.285259	7	640	1126.43	49	542
543	ARHGEF40	0.187076	7	889	0.190249	7	1010	0.211322	7	1286	0.0625896	7	2868	0.293058	7	448	0.245442	7	519	0.251417	7	901	1131.57	49	543
544	TBC1D14	0.154015	7	1309	0.135327	7	1845	0.245782	7	906	0.124816	7	728	0.167992	7	1634	0.323399	7	136	0.198814	7	1375	1133.29	49	544
545	SUSD1	0.157149	7	1266	0.281181	7	282	0.261824	7	769	0.0784344	7	2109	0.262382	7	653	0.126937	7	2464	0.33064	7	396	1134.14	49	545
546	IKBIP	0.148675	7	1395	0.265425	7	367	0.164511	7	1929	0.18956	7	162	0.247224	7	772	0.125563	7	2499	0.259736	7	830	1136.29	49	546
547	HAUS4	0.218871	7	553	0.169202	7	1292	0.314012	7	399	0.0521651	7	3432	0.271363	7	588	0.23728	7	588	0.227569	7	1103	1136.43	49	547
548	GAS6	0.25804	7	268	0.263863	7	371	0.18705	7	1595	0.0973468	7	1372	0.162059	7	1699	0.166433	7	1568	0.229131	7	1086	1137	49	548
549	TM9SF4	0.219501	7	547	0.170067	7	1284	0.30027	7	488	0.0552582	7	3247	0.243255	7	809	0.201733	7	995	0.295766	7	591	1137.29	49	549
550	PDGFC	0.253993	7	291	0.306795	7	181	0.14166	7	2370	0.133216	7	588	0.221853	7	998	0.114933	7	2832	0.273901	7	726	1140.86	49	550
551	AGFG1	0.199691	7	749	0.317954	7	138	0.103291	7	3427	0.281899	7	42	0.194067	7	1295	0.146815	7	1984	0.340184	7	354	1141.29	49	551
552	ARHGEF11	0.210734	7	630	0.196056	7	947	0.331678	7	309	0.0378223	7	4372	0.290663	7	464	0.23051	7	656	0.288386	7	623	1143	49	552
553	GALK1	0.29397	7	112	0.135931	7	1834	0.362143	7	193	0.0500776	7	3571	0.279853	7	532	0.294294	7	215	0.18428	7	1544	1143	49	553
554	TM6SF1	0.18186	7	953	0.303923	7	185	0.231213	7	1056	0.112322	7	987	0.266542	7	627	0.0979062	7	3460	0.271518	7	747	1145	49	554
555	SERP1	0.126727	6	1778	0.198915	6	910	0.233749	6	1023	0.134764	6	568	0.224091	6	977	0.13713	6	2204	0.297761	6	573	1147.57	42	555
556	PECAM1	0.192561	6	823	0.245726	6	493	0.272965	6	683	0.0290178	6	5042	0.298363	6	415	0.241735	6	555	0.488771	6	24	1147.86	42	556
557	TNFSF10	0.126031	7	1797	0.165537	7	1346	0.199742	7	1424	0.15792	7	306	0.23027	7	918	0.153674	7	1849	0.328278	7	410	1150	49	557
558	LGALS1	0.280484	7	155	0.181166	7	1134	0.304098	7	461	0.0497854	7	3585	0.291831	7	456	0.198154	7	1043	0.213961	7	1222	1150.86	49	558
559	RASD1	0.19586	7	792	0.232964	7	593	0.213107	7	1266	0.123433	7	754	0.142568	7	2010	0.17177	7	1483	0.221443	7	1158	1150.86	49	559
560	IRF8	0.158248	7	1239	0.298378	7	207	0.194115	7	1497	0.065996	7	2673	0.171119	7	1594	0.310913	7	166	0.278679	7	697	1153.29	49	560
561	S100A4	0.240235	7	370	0.14263	7	1708	0.256054	7	817	0.0558314	7	3221	0.269122	7	605	0.263954	7	384	0.238416	7	1005	1158.57	49	561
562	ALDH3B1	0.315636	7	57	0.243813	7	509	0.39504	7	92	0.0110571	7	6556	0.328124	7	266	0.263289	7	390	0.368576	7	247	1159.57	49	562
563	ATG3	0.205293	7	684	0.221471	7	700	0.180842	7	1683	0.0938095	7	1480	0.256759	7	690	0.122501	7	2579	0.349932	7	322	1162.57	49	563
564	SLA	0.101729	7	2426	0.0859904	7	3028	0.257351	7	804	0.300237	7	31	0.246195	7	783	0.271543	7	333	0.273295	7	733	1162.57	49	564
565	S1PR3	0.271378	7	199	0.258571	7	405	0.32959	7	317	0.0454549	7	3842	0.295522	7	431	0.14754	7	1972	0.240846	7	983	1164.14	49	565
566	ST3GAL6	0.267993	7	214	0.348319	7	72	0.293926	7	527	0.0671432	7	2620	0.323901	7	282	0.0928411	7	3704	0.273274	7	734	1164.71	49	566
567	ERLIN2	0.218037	7	556	0.210011	7	804	0.271443	7	693	0.0888153	7	1671	0.217267	7	1036	0.13418	7	2281	0.22576	7	1117	1165.43	49	567
568	IL1RN	0.214576	7	591	0.156994	7	1474	0.340113	7	277	0.0376833	7	4385	0.318265	7	314	0.232245	7	642	0.312523	7	487	1167.14	49	568
569	AKIRIN2	0.17305	7	1054	0.205552	7	843	0.341369	7	271	0.0446858	7	3890	0.279202	7	536	0.193672	7	1110	0.316343	7	469	1167.57	49	569
570	MERTK	0.189081	7	867	0.23915	7	549	0.203157	7	1388	0.0838413	7	1879	0.22343	7	983	0.147778	7	1966	0.302144	7	547	1168.43	49	570
571	ITGA5	0.196294	7	787	0.123407	7	2082	0.230551	7	1062	0.111128	7	1015	0.239208	7	843	0.388761	7	39	0.129384	7	2364	1170.29	49	571
572	FKBP15	0.238177	6	388	0.267594	6	353	0.304416	6	459	0.0265283	6	5247	0.296487	6	422	0.198183	6	1042	0.351233	6	318	1175.57	42	572
573	FPR3	0.100412	7	2475	0.291385	7	235	0.153167	7	2131	0.153962	7	346	0.315987	7	327	0.169047	7	1525	0.214933	7	1206	1177.86	49	573
574	RGL1	0.153258	7	1319	0.103257	7	2544	0.191997	7	1524	0.175831	7	218	0.250937	7	739	0.223187	7	735	0.219337	7	1172	1178.71	49	574
575	IL10RB	0.248183	7	327	0.193556	7	973	0.354656	7	217	0.0379676	7	4366	0.31699	7	320	0.193624	7	1112	0.24669	7	938	1179	49	575
576	SPG21	0.102558	7	2399	0.198265	7	915	0.195307	7	1483	0.0921718	7	1547	0.275833	7	555	0.207731	7	920	0.323023	7	445	1180.57	49	576
577	ADAM9	0.162003	7	1193	0.262977	7	376	0.143921	7	2336	0.128093	7	665	0.252411	7	729	0.122385	7	2585	0.332248	7	388	1181.71	49	577
578	SAT1	0.170218	7	1091	0.232045	7	599	0.264327	7	739	0.0412682	7	4115	0.255612	7	702	0.202352	7	989	0.466477	7	43	1182.57	49	578
579	YIPF1	0.221576	7	529	0.161352	7	1411	0.257595	7	803	0.0622076	7	2890	0.272199	7	581	0.200368	7	1010	0.231638	7	1067	1184.43	49	579
580	IL1RAP	0.122627	7	1886	0.2754	7	310	0.156574	7	2077	0.225071	7	88	0.253496	7	721	0.129814	7	2396	0.25741	7	848	1189.43	49	580
581	METTL9	0.217169	7	566	0.30639	7	182	0.250302	7	866	0.146279	7	429	0.288733	7	474	0.0635007	7	5366	0.323171	7	443	1189.43	49	581
582	DHRS4	0.227603	6	473	0.199645	6	905	0.302588	6	475	0.0463629	6	3781	0.260136	6	667	0.233849	6	624	0.196599	6	1404	1189.86	42	582
583	C5orf15	0.124236	7	1839	0.163898	7	1369	0.202068	7	1398	0.0962561	7	1397	0.240133	7	837	0.217716	7	792	0.278463	7	699	1190.14	49	583
584	DEF8	0.236191	7	402	0.173514	7	1234	0.301922	7	480	0.0477052	7	3690	0.261999	7	656	0.246176	7	515	0.19683	7	1399	1196.57	49	584
585	B4GALT5	0.172797	7	1066	0.0893131	7	2935	0.249668	7	875	0.126644	7	695	0.26152	7	661	0.184508	7	1253	0.252239	7	895	1197.14	49	585
586	GPBAR1	0.226107	7	485	0.208751	7	817	0.350578	7	228	0.0194947	7	5803	0.335785	7	226	0.256473	7	437	0.326695	7	422	1202.57	49	586
587	SLC35E3	0.176047	7	1017	0.185253	7	1073	0.165048	7	1913	0.255995	7	56	0.187566	7	1389	0.163974	7	1621	0.196877	7	1398	1209.57	49	587
588	FGL2	0.138259	7	1553	0.270318	7	336	0.248065	7	888	0.108218	7	1091	0.303955	7	383	0.0854604	7	4037	0.38363	7	193	1211.57	49	588
589	NCF4	0.227579	7	474	0.188222	7	1030	0.40377	7	78	0.0172204	7	6008	0.352205	7	160	0.299488	7	201	0.303067	7	543	1213.43	49	589
590	LAPTM5	0.129944	7	1716	0.185838	7	1061	0.266465	7	721	0.0722152	7	2382	0.195359	7	1280	0.254842	7	448	0.251758	7	897	1215	49	590
591	CASP5	0.175056	7	1025	0.194743	7	964	0.158035	7	2049	0.106245	7	1142	0.193157	7	1307	0.149043	7	1941	0.421629	7	98	1218	49	591
592	CHMP2A	0.265874	7	222	0.106491	7	2460	0.301883	7	481	0.0543306	7	3306	0.301851	7	395	0.246644	7	513	0.222407	7	1151	1218.29	49	592
593	SEC23B	0.141476	7	1499	0.246282	7	487	0.201737	7	1401	0.0909837	7	1604	0.28003	7	530	0.141308	7	2115	0.252299	7	893	1218.43	49	593
594	NID1	0.142368	6	1488	0.156372	6	1482	0.199537	6	1425	0.0912113	6	1591	0.19786	6	1250	0.223067	6	738	0.296781	6	585	1222.71	42	594
595	NAAA	0.205743	6	678	0.219973	6	714	0.279702	6	629	0.0493724	6	3604	0.224678	6	973	0.158329	6	1748	0.377978	6	218	1223.43	42	595
596	APAF1	0.220621	7	536	0.308569	7	173	0.191755	7	1527	0.177637	7	207	0.28868	7	476	0.0681152	7	5065	0.296853	7	584	1224	49	596
597	RGS19	0.282576	7	152	0.239095	7	550	0.297785	7	501	0.0374443	7	4403	0.266533	7	628	0.19211	7	1137	0.215396	7	1200	1224.43	49	597
598	DYNLT1	0.158239	7	1240	0.103771	7	2529	0.354511	7	218	0.0673113	7	2615	0.303414	7	387	0.196369	7	1069	0.307519	7	521	1225.57	49	598
599	CD55	0.0878967	7	2935	0.152421	7	1541	0.199348	7	1429	0.236848	7	74	0.225066	7	967	0.179613	7	1342	0.357583	7	295	1226.14	49	599
600	PAK1	0.287998	7	137	0.314872	7	152	0.343092	7	261	0.00670328	7	6970	0.368722	7	118	0.208487	7	908	0.453972	7	53	1228.43	49	600
601	GLA	0.236483	7	399	0.260067	7	395	0.26544	7	731	0.0309717	7	4872	0.320734	7	295	0.176491	7	1401	0.308782	7	512	1229.29	49	601
602	CUX1	0.200416	7	741	0.197074	7	932	0.304484	7	458	0.0400727	7	4200	0.228007	7	944	0.231689	7	648	0.279129	7	695	1231.14	49	602
603	RCBTB2	0.185707	7	918	0.343351	7	81	0.167706	7	1872	0.172877	7	229	0.30789	7	362	0.0744941	7	4648	0.308919	7	510	1231.43	49	603
604	CST3	0.237038	7	393	0.291376	7	236	0.38389	7	118	0.0146435	7	6241	0.339473	7	208	0.209411	7	894	0.305842	7	531	1231.57	49	604
605	ARRDC4	0.166269	7	1142	0.271658	7	326	0.17692	7	1737	0.135584	7	551	0.253173	7	724	0.0930063	7	3701	0.320896	7	455	1233.71	49	605
606	CLIC1	0.246619	7	336	0.163482	7	1376	0.325482	7	334	0.0470806	7	3739	0.315081	7	330	0.175717	7	1415	0.22551	7	1118	1235.43	49	606
607	CES1	0.163815	6	1172	0.164831	6	1355	0.276756	6	658	0.128875	6	649	0.230802	6	912	0.151889	6	1879	0.149916	6	2032	1236.71	42	607
608	EPHB2	0.180196	7	972	0.111669	7	2326	0.215294	7	1252	0.100479	7	1287	0.20919	7	1118	0.254822	7	449	0.20701	7	1271	1239.29	49	608
609	SDHB	0.19952	7	752	0.125169	7	2040	0.269347	7	703	0.0550452	7	3265	0.27709	7	543	0.234987	7	614	0.269801	7	764	1240.14	49	609
610	FXYD6	0.212181	7	614	0.171245	7	1269	0.438851	7	31	0.030818	7	4885	0.344957	7	187	0.222115	7	752	0.24506	7	954	1241.71	49	610
611	ARF4	0.144734	7	1457	0.18521	7	1074	0.218407	7	1214	0.113475	7	957	0.23586	7	871	0.151641	7	1888	0.209381	7	1253	1244.86	49	611
612	KCNE3	0.164226	7	1164	0.195382	7	958	0.327939	7	321	0.0443645	7	3915	0.301567	7	397	0.191831	7	1144	0.261271	7	816	1245	49	612
613	TUBB6	0.20545	7	681	0.188157	7	1031	0.129434	7	2666	0.092391	7	1539	0.19726	7	1253	0.236179	7	601	0.243371	7	966	1248.14	49	613
614	CAPG	0.232641	7	440	0.191586	7	990	0.308813	7	424	0.0478814	7	3682	0.283299	7	510	0.157625	7	1764	0.246179	7	940	1250	49	614
615	KLF9	0.207166	7	666	0.141224	7	1730	0.0960607	7	3696	0.445247	7	6	0.145918	7	1952	0.37337	7	53	0.282493	7	665	1252.57	49	615
616	MARCO	0.249028	7	321	0.124593	7	2053	0.211862	7	1280	0.0821377	7	1953	0.227737	7	948	0.197949	7	1047	0.220063	7	1169	1253	49	616
617	MPV17	0.147215	7	1420	0.196165	7	945	0.249678	7	873	0.082167	7	1950	0.233238	7	896	0.186385	7	1221	0.190369	7	1480	1255	49	617
618	SLC26A6	0.185755	6	916	0.127333	6	2001	0.226433	6	1113	0.0775943	6	2148	0.269131	6	603	0.327686	6	129	0.160367	6	1877	1255.29	42	618
619	TPCN2	0.189795	7	859	0.161413	7	1409	0.341574	7	268	0.0368025	7	4466	0.283065	7	512	0.264842	7	376	0.251557	7	899	1255.57	49	619
620	CD86	0.157164	7	1264	0.266179	7	361	0.356865	7	210	0.0163119	7	6085	0.346071	7	182	0.237592	7	585	0.410248	7	127	1259.14	49	620
621	FMNL2	0.203522	6	704	0.323448	6	125	0.0944146	6	3749	0.160171	6	291	0.176569	6	1531	0.138545	6	2170	0.366299	6	252	1260.29	42	621
622	MGAT1	0.204482	7	693	0.128794	7	1969	0.365867	7	180	0.0415163	7	4098	0.247258	7	771	0.313797	7	160	0.240128	7	987	1265.43	49	622
623	SNX30	0.187244	6	888	0.342424	6	83	0.179985	6	1695	0.0567616	6	3182	0.227957	6	945	0.149997	6	1920	0.403228	6	148	1265.86	42	623
624	HGF	0.211624	7	620	0.277998	7	299	0.179676	7	1699	0.0785772	7	2101	0.271941	7	582	0.107421	7	3073	0.31081	7	497	1267.29	49	624
625	CPD	0.121257	7	1923	0.28562	7	254	0.18475	7	1631	0.181906	7	190	0.263561	7	642	0.0964972	7	3515	0.274166	7	722	1268.14	49	625
626	PLXND1	0.189837	7	858	0.195331	7	959	0.225287	7	1131	0.0487942	7	3644	0.235288	7	876	0.291796	7	226	0.215415	7	1198	1270.29	49	626
627	MAPKAPK3	0.291887	7	120	0.172463	7	1247	0.353514	7	220	0.0146647	7	6238	0.259548	7	671	0.360493	7	68	0.345875	7	331	1270.71	49	627
628	ALDH1A1	0.0941474	7	2690	0.24934	7	458	0.262989	7	755	0.0890761	7	1661	0.286522	7	489	0.144631	7	2038	0.26231	7	809	1271.43	49	628
629	PSMB7	0.183277	7	937	0.1389	7	1774	0.245553	7	909	0.0903828	7	1625	0.214088	7	1063	0.213398	7	842	0.164965	7	1795	1277.86	49	629
630	SOD2	0.117632	7	1997	0.146584	7	1636	0.264164	7	742	0.0669255	7	2635	0.239845	7	838	0.210608	7	881	0.370759	7	241	1281.43	49	630
631	TXNRD2	0.242698	6	355	0.100556	6	2626	0.273085	6	681	0.0852484	6	1815	0.203672	6	1176	0.357114	6	75	0.135872	6	2245	1281.86	42	631
632	PTRH2	0.156059	6	1282	0.166214	6	1331	0.151415	6	2166	0.200254	6	124	0.243794	6	804	0.136489	6	2224	0.234529	6	1044	1282.14	42	632
633	GNPDA1	0.182021	7	952	0.0728837	7	3434	0.206387	7	1343	0.154363	7	340	0.202569	7	1186	0.290722	7	236	0.189828	7	1487	1282.57	49	633
634	LRRFIP2	0.135702	7	1608	0.229223	7	622	0.120942	7	2867	0.119171	7	836	0.229246	7	924	0.157562	7	1765	0.338613	7	364	1283.71	49	634
635	HSPA5	0.164288	7	1163	0.161148	7	1413	0.158501	7	2039	0.186816	7	168	0.191897	7	1329	0.228426	7	677	0.137675	7	2216	1286.43	49	635
636	SEC14L1	0.152077	7	1340	0.167065	7	1322	0.291565	7	542	0.0342707	7	4642	0.267525	7	617	0.310038	7	168	0.335541	7	376	1286.71	49	636
637	WDR49	0.133309	7	1652	0.28464	7	262	0.152152	7	2151	0.0906095	7	1620	0.269479	7	601	0.156957	7	1782	0.246039	7	942	1287.14	49	637
638	NAIP	0.137191	6	1575	0.230653	6	610	0.170482	6	1826	0.14224	6	471	0.172697	6	1574	0.133144	6	2303	0.283061	6	656	1287.86	42	638
639	CLTA	0.213176	7	604	0.139752	7	1765	0.32628	7	331	0.0417076	7	4082	0.290746	7	463	0.2201	7	773	0.239116	7	998	1288	49	639
640	SGPL1	0.196355	7	786	0.171312	7	1267	0.222747	7	1154	0.0503617	7	3556	0.210251	7	1099	0.243225	7	539	0.283058	7	657	1294	49	640
641	STARD8	0.206057	7	675	0.195584	7	955	0.275288	7	667	0.0312302	7	4861	0.265289	7	632	0.249133	7	495	0.267164	7	778	1294.71	49	641
642	OS9	0.200626	6	738	0.166779	6	1324	0.305412	6	453	0.0313571	6	4851	0.285064	6	502	0.230367	6	657	0.296689	6	586	1301.57	42	642
643	ACAA1	0.256229	7	276	0.189166	7	1022	0.238892	7	966	0.0388528	7	4299	0.228198	7	943	0.210959	7	877	0.273047	7	737	1302.86	49	643
644	CDK5	0.195922	7	790	0.169254	7	1290	0.287705	7	564	0.0474937	7	3706	0.288281	7	479	0.186543	7	1216	0.230337	7	1077	1303.14	49	644
645	HTRA1	0.287402	7	138	0.246377	7	485	0.174285	7	1772	0.0898207	7	1641	0.240141	7	836	0.135012	7	2259	0.152837	7	1991	1303.14	49	645
646	PPM1D	0.108782	7	2213	0.183422	7	1101	0.200846	7	1413	0.145395	7	441	0.287725	7	483	0.144841	7	2033	0.19395	7	1442	1303.71	49	646
647	C11orf74	0.206076	7	674	0.268404	7	346	0.288102	7	560	0.0695671	7	2507	0.281535	7	520	0.0958403	7	3551	0.240019	7	990	1306.86	49	647
648	SLC46A2	0.184725	7	926	0.240852	7	534	0.306672	7	442	0.0372382	7	4424	0.300194	7	404	0.158526	7	1740	0.27944	7	692	1308.86	49	648
649	RAB34	0.243457	7	350	0.176815	7	1185	0.312659	7	405	0.0388312	7	4303	0.254652	7	708	0.189251	7	1183	0.234203	7	1049	1311.86	49	649
650	CXCL16	0.216101	7	580	0.196828	7	937	0.340382	7	275	0.00559852	7	7094	0.346527	7	181	0.336117	7	111	0.506814	7	13	1313	49	650
651	TFEB	0.212268	7	613	0.144631	7	1673	0.273095	7	680	0.0439984	7	3935	0.222432	7	992	0.305593	7	179	0.224618	7	1126	1314	49	651
652	NLN	0.138042	7	1557	0.223852	7	674	0.208319	7	1317	0.106292	7	1139	0.253028	7	726	0.0965832	7	3509	0.359912	7	283	1315	49	652
653	SLAMF8	0.186386	7	904	0.197532	7	924	0.159081	7	2022	0.196558	7	135	0.219519	7	1013	0.154394	7	1837	0.128645	7	2377	1316	49	653
654	KIF13B	0.211546	7	621	0.287291	7	248	0.0998885	7	3543	0.161209	7	284	0.12332	7	2351	0.178573	7	1363	0.263086	7	806	1316.57	49	654
655	TMEM69	0.114144	7	2082	0.232787	7	594	0.135153	7	2509	0.156215	7	317	0.207752	7	1133	0.16065	7	1699	0.252929	7	890	1317.71	49	655
656	FNDC3B	0.154244	6	1305	0.302335	6	195	0.151426	6	2163	0.208222	6	114	0.227038	6	952	0.0851269	6	4052	0.322253	6	448	1318.43	42	656
657	ZBTB47	0.256208	7	277	0.176239	7	1198	0.324583	7	339	0.0328636	7	4733	0.245416	7	788	0.213267	7	846	0.231225	7	1070	1321.57	49	657
658	APH1B	0.193272	7	815	0.181097	7	1136	0.222566	7	1156	0.0514003	7	3497	0.223369	7	984	0.174355	7	1439	0.375889	7	225	1321.71	49	658
659	RNPEP	0.22604	7	487	0.212995	7	775	0.281956	7	617	0.0175297	7	5987	0.265952	7	631	0.301116	7	192	0.299193	7	566	1322.14	49	659
660	AP1S2	0.156799	7	1268	0.254143	7	430	0.286055	7	577	0.061249	7	2936	0.303921	7	385	0.104119	7	3195	0.317819	7	465	1322.29	49	660
661	DAGLA	0.188729	7	873	0.17943	7	1154	0.223752	7	1146	0.064705	7	2750	0.177079	7	1522	0.252826	7	457	0.199935	7	1354	1322.29	49	661
662	AKR1A1	0.227093	7	480	0.183657	7	1096	0.371617	7	156	0.0267002	7	5228	0.307723	7	363	0.198782	7	1029	0.250537	7	908	1322.86	49	662
663	MPEG1	0.117235	6	2005	0.208538	6	818	0.234748	6	1011	0.051357	6	3502	0.261245	6	664	0.205457	6	948	0.348926	6	324	1324.57	42	663
664	STK32B	0.217405	7	564	0.195735	7	949	0.239781	7	956	0.05021	7	3561	0.211488	7	1086	0.192222	7	1136	0.236298	7	1025	1325.29	49	664
665	SULT1A1	0.195696	7	795	0.172952	7	1240	0.204675	7	1363	0.0841137	7	1862	0.214377	7	1062	0.151198	7	1900	0.230615	7	1074	1328	49	665
666	DACH1	0.1972	7	775	0.29313	7	228	0.202131	7	1397	0.0961725	7	1399	0.205542	7	1159	0.112533	7	2905	0.192306	7	1462	1332.14	49	666
667	MICAL2	0.13846	6	1548	0.200235	6	891	0.187056	6	1594	0.090506	6	1624	0.249131	6	750	0.145458	6	2012	0.248118	6	924	1334.71	42	667
668	RNF24	0.192033	6	831	0.176937	6	1182	0.319493	6	375	0.0294713	6	5009	0.283909	6	508	0.239675	6	569	0.255478	6	869	1334.71	42	668
669	HIP1	0.160038	6	1217	0.215945	6	753	0.209377	6	1307	0.0543323	6	3305	0.228248	6	941	0.205436	6	949	0.255289	6	873	1335	42	669
670	AP3S2	0.165111	7	1153	0.151953	7	1549	0.30633	7	445	0.0479914	7	3675	0.248785	7	753	0.220046	7	774	0.239132	7	997	1335.14	49	670
671	PREX1	0.207417	7	662	0.190732	7	999	0.196294	7	1465	0.0766891	7	2184	0.184855	7	1424	0.214084	7	834	0.165842	7	1783	1335.86	49	671
672	KCNQ1	0.221712	7	528	0.161541	7	1405	0.322115	7	355	0.0350434	7	4600	0.250259	7	743	0.239215	7	570	0.221297	7	1160	1337.29	49	672
673	S100A6	0.222358	7	519	0.138673	7	1778	0.287262	7	568	0.0512487	7	3510	0.253719	7	718	0.223233	7	733	0.181178	7	1579	1343.57	49	673
674	LTA4H	0.224158	7	501	0.208301	7	820	0.200805	7	1415	0.0754001	7	2237	0.204968	7	1164	0.117885	7	2734	0.303337	7	541	1344.57	49	674
675	SLC25A44	0.20428	7	696	0.120248	7	2144	0.192795	7	1513	0.0874278	7	1720	0.254507	7	711	0.251409	7	468	0.140748	7	2163	1345	49	675
676	RAB7A	0.157119	7	1267	0.180667	7	1139	0.227286	7	1099	0.0609553	7	2947	0.222415	7	993	0.291739	7	227	0.168651	7	1746	1345.43	49	676
677	PLXNC1	0.115992	6	2041	0.226179	6	651	0.1589	6	2028	0.104297	6	1187	0.193998	6	1297	0.142753	6	2083	0.408885	6	134	1345.86	42	677
678	BLVRB	0.213563	7	600	0.148556	7	1603	0.324217	7	344	0.0395809	7	4231	0.324011	7	280	0.180861	7	1320	0.233653	7	1054	1347.43	49	678
679	GRINA	0.171977	7	1074	0.145316	7	1662	0.319572	7	373	0.042699	7	4011	0.244025	7	802	0.218001	7	790	0.273972	7	725	1348.14	49	679
680	S100Z	0.202789	7	716	0.247699	7	474	0.195656	7	1479	0.0821302	7	1954	0.213913	7	1067	0.100913	7	3332	0.327756	7	416	1348.29	49	680
681	TDRD9	0.186758	7	896	0.193522	7	974	0.237806	7	976	0.094398	7	1457	0.282989	7	515	0.0912824	7	3767	0.256417	7	860	1349.29	49	681
682	SMPDL3A	0.17766	7	1001	0.227624	7	635	0.248584	7	885	0.0673221	7	2613	0.235714	7	872	0.109692	7	2994	0.320348	7	458	1351.14	49	682
683	CCND3	0.217684	7	560	0.0815595	7	3175	0.234167	7	1020	0.360607	7	13	0.14049	7	2044	0.491607	7	6	0.113486	7	2648	1352.29	49	683
684	ALPK1	0.168589	7	1114	0.139836	7	1762	0.177567	7	1734	0.0907589	7	1613	0.189956	7	1358	0.172518	7	1471	0.31979	7	461	1359	49	684
685	SERPINF1	0.143871	7	1469	0.380889	7	29	0.157057	7	2064	0.145436	7	439	0.179912	7	1487	0.119189	7	2684	0.200349	7	1351	1360.43	49	685
686	KCTD12	0.155079	7	1293	0.267471	7	355	0.191292	7	1535	0.0922103	7	1546	0.262767	7	649	0.102182	7	3290	0.255728	7	866	1362	49	686
687	VDR	0.182841	7	940	0.191101	7	995	0.27913	7	633	0.0257588	7	5317	0.30099	7	400	0.206945	7	933	0.350002	7	321	1362.71	49	687
688	NT5C2	0.142039	6	1491	0.165447	6	1348	0.197754	6	1449	0.125534	6	715	0.196926	6	1256	0.12339	6	2549	0.270877	6	752	1365.71	42	688
689	MSRB2	0.272949	6	192	0.126193	6	2018	0.385478	6	114	0.0225096	6	5559	0.301465	6	398	0.273392	6	320	0.24029	6	986	1369.57	42	689
690	CALU	0.117107	6	2010	0.217731	6	733	0.186745	6	1603	0.160353	6	290	0.217412	6	1035	0.115004	6	2831	0.226204	6	1110	1373.14	42	690
691	OGFRL1	0.172154	6	1070	0.292992	6	229	0.221288	6	1173	0.0511365	6	3519	0.243039	6	811	0.122366	6	2586	0.362619	6	268	1379.43	42	691
692	FMO5	0.108275	6	2227	0.263554	6	374	0.207374	6	1330	0.0926807	6	1525	0.244252	6	799	0.124147	6	2532	0.255307	6	872	1379.86	42	692
693	ADPGK	0.116206	7	2036	0.23321	7	589	0.254643	7	830	0.0371445	7	4432	0.243156	7	810	0.232999	7	629	0.344321	7	340	1380.86	49	693
694	ACOT9	0.199944	6	745	0.18174	6	1121	0.286893	6	571	0.0297776	6	4976	0.267286	6	619	0.175291	6	1422	0.378647	6	214	1381.14	42	694
695	MSRA	0.214696	7	589	0.161456	7	1408	0.322679	7	351	0.0327452	7	4742	0.224552	7	975	0.242679	7	545	0.230748	7	1073	1383.29	49	695
696	ZSWIM6	0.156176	6	1279	0.243411	6	511	0.21681	6	1233	0.0504619	6	3555	0.283058	6	513	0.131447	6	2354	0.370802	6	240	1383.57	42	696
697	NAMPT	0.0709594	6	3711	0.164421	6	1362	0.178805	6	1713	0.128253	6	661	0.173188	6	1567	0.232406	6	639	0.441212	6	68	1388.71	42	697
698	BICD2	0.150121	7	1370	0.153788	7	1518	0.183336	7	1649	0.0807537	7	2004	0.20453	7	1167	0.212943	7	850	0.217113	7	1188	1392.29	49	698
699	NFAM1	0.173031	6	1057	0.14983	6	1578	0.258271	6	801	0.0394683	6	4240	0.275385	6	560	0.226534	6	694	0.261154	6	818	1392.57	42	699
700	DDX41	0.203096	7	712	0.16173	7	1403	0.265298	7	733	0.0489172	7	3633	0.231178	7	907	0.227672	7	684	0.17345	7	1682	1393.43	49	700
701	RNF217	0.173402	7	1049	0.30291	7	191	0.196517	7	1460	0.114641	7	922	0.21609	7	1045	0.075526	7	4585	0.310309	7	503	1393.57	49	701
702	SLC30A1	0.200914	7	729	0.270337	7	335	0.283317	7	604	0.0721725	7	2384	0.281161	7	524	0.0736488	7	4705	0.314375	7	475	1393.71	49	702
703	MAFB	0.243093	7	353	0.196149	7	946	0.308189	7	434	0.011679	7	6486	0.317786	7	315	0.198696	7	1032	0.383415	7	194	1394.29	49	703
704	WDFY2	0.19042	7	851	0.279109	7	291	0.171925	7	1806	0.0519553	7	3451	0.210465	7	1097	0.150256	7	1914	0.339589	7	357	1395.29	49	704
705	LYZ	0.12334	7	1869	0.183473	7	1100	0.184788	7	1627	0.0949002	7	1440	0.22087	7	1004	0.183351	7	1269	0.192638	7	1459	1395.43	49	705
706	FTH1	0.157932	6	1245	0.217705	6	734	0.230243	6	1063	0.0369913	6	4445	0.255198	6	704	0.180825	6	1321	0.363789	6	263	1396.43	42	706
707	PFKFB2	0.111877	7	2140	0.28804	7	245	0.146763	7	2267	0.100844	7	1273	0.161688	7	1711	0.170874	7	1494	0.28422	7	647	1396.71	49	707
708	CARD9	0.278365	6	166	0.174572	6	1220	0.318398	6	382	0.0109513	6	6566	0.298608	6	412	0.256593	6	435	0.291815	6	607	1398.29	42	708
709	PAQR4	0.284874	7	146	0.145558	7	1658	0.274896	7	671	0.0321251	7	4786	0.262676	7	650	0.234398	7	619	0.207834	7	1267	1399.57	49	709
710	RCN3	0.205352	7	683	0.23552	7	574	0.206744	7	1336	0.045783	7	3818	0.208741	7	1123	0.195522	7	1080	0.215051	7	1205	1402.71	49	710
711	ARHGAP24	0.121808	7	1912	0.258796	7	403	0.161322	7	1986	0.140312	7	495	0.176807	7	1526	0.149103	7	1940	0.18087	7	1586	1406.86	49	711
712	DDIT4	0.16639	7	1139	0.131203	7	1920	0.11226	7	3116	0.28148	7	43	0.131717	7	2193	0.266549	7	360	0.229384	7	1083	1407.71	49	712
713	IFFO1	0.202887	7	714	0.202869	7	870	0.132267	7	2597	0.113354	7	961	0.191304	7	1334	0.200745	7	1006	0.128995	7	2374	1408	49	713
714	DHRS4L2	0.1876	6	883	0.168766	6	1300	0.278771	6	637	0.0376046	6	4394	0.246182	6	784	0.224709	6	711	0.222273	6	1152	1408.71	42	714
715	UNC93B1	0.254897	7	285	0.164793	7	1356	0.363731	7	185	0.0123663	7	6426	0.262528	7	652	0.280653	7	286	0.281528	7	674	1409.14	49	715
716	MAP3K6	0.241787	7	362	0.152977	7	1533	0.13189	7	2611	0.115262	7	905	0.175089	7	1550	0.249239	7	492	0.12604	7	2420	1410.43	49	716
717	TNFAIP6	0.137631	7	1563	0.112567	7	2309	0.188727	7	1566	0.1471	7	424	0.22829	7	940	0.134148	7	2282	0.263881	7	800	1412	49	717
718	MS4A7	0.108321	7	2225	0.255008	7	424	0.134353	7	2538	0.120054	7	818	0.248692	7	754	0.106727	7	3097	0.477103	7	33	1412.71	49	718
719	FAM151B	0.170674	7	1086	0.206146	7	836	0.180187	7	1691	0.115726	7	895	0.229869	7	920	0.0984282	7	3432	0.235379	7	1033	1413.29	49	719
720	PLD3	0.216133	7	579	0.179781	7	1150	0.330702	7	313	0.0361172	7	4517	0.277635	7	542	0.330345	7	123	0.11205	7	2677	1414.43	49	720
721	SEC13	0.204541	6	692	0.118283	6	2177	0.237799	6	977	0.0828565	6	1921	0.166031	6	1657	0.225838	6	702	0.166195	6	1779	1415	42	721
722	PITPNA	0.198006	7	768	0.148278	7	1608	0.208675	7	1313	0.0522847	7	3426	0.221842	7	999	0.269644	7	346	0.193128	7	1452	1416	49	722
723	CTSZ	0.235728	7	410	0.208195	7	821	0.332978	7	306	0.0147386	7	6234	0.304088	7	380	0.19232	7	1134	0.28425	7	646	1418.71	49	723
724	ASAH1	0.144319	7	1464	0.234051	7	584	0.219882	7	1191	0.0607139	7	2965	0.247765	7	765	0.123037	7	2559	0.329015	7	406	1419.14	49	724
725	HSPBAP1	0.107655	7	2243	0.220258	7	711	0.114491	7	3062	0.136576	7	536	0.190311	7	1348	0.187305	7	1210	0.260239	7	827	1419.57	49	725
726	GSTO1	0.198991	7	758	0.10635	7	2463	0.286891	7	572	0.0688637	7	2538	0.263367	7	645	0.151397	7	1895	0.231158	7	1071	1420.29	49	726
727	PIK3R6	0.207235	6	664	0.235514	6	575	0.255998	6	818	0.0263961	6	5255	0.276702	6	549	0.162562	6	1654	0.325276	6	429	1420.57	42	727
728	CEBPB	0.234152	7	427	0.171535	7	1263	0.369465	7	167	-7.87866e-06	7	7660	0.331236	7	252	0.339783	7	101	0.433875	7	79	1421.29	49	728
729	SLC26A8	0.144237	7	1465	0.132557	7	1888	0.199411	7	1427	0.0964502	7	1389	0.206211	7	1153	0.174909	7	1431	0.215449	7	1197	1421.43	49	729
730	ADRBK2	0.11672	7	2021	0.180566	7	1140	0.141189	7	2381	0.0794747	7	2060	0.191648	7	1332	0.223846	7	720	0.35551	7	299	1421.86	49	730
731	NUDT3	0.216137	7	578	0.152818	7	1535	0.305297	7	456	0.0182217	7	5918	0.275009	7	561	0.256585	7	436	0.31287	7	483	1423.86	49	731
732	PAPSS1	0.203711	7	702	0.217049	7	743	0.167569	7	1875	0.0881945	7	1695	0.211281	7	1089	0.1146	7	2851	0.23598	7	1029	1426.29	49	732
733	ABHD2	0.180204	7	971	0.147615	7	1623	0.247051	7	896	0.0431008	7	3986	0.241713	7	822	0.214542	7	831	0.255352	7	871	1428.57	49	733
734	PADI4	0.17961	7	978	0.158428	7	1454	0.337661	7	283	0.0376605	7	4389	0.284208	7	505	0.193389	7	1118	0.201867	7	1335	1437.43	49	734
735	FCAR	0.15749	7	1255	0.133461	7	1876	0.271372	7	694	0.0566784	7	3186	0.252364	7	731	0.170643	7	1498	0.259062	7	834	1439.14	49	735
736	CRLS1	0.199785	6	747	0.222467	6	692	0.175862	6	1753	0.218262	6	99	0.175367	6	1545	0.131915	6	2336	0.100209	6	2931	1443.29	42	736
737	NPTN	0.21487	7	587	0.217128	7	740	0.181678	7	1673	0.0987878	7	1331	0.25039	7	742	0.0860173	7	4002	0.235024	7	1036	1444.43	49	737
738	PIK3R5	0.128827	7	1736	0.152668	7	1537	0.168628	7	1855	0.131393	7	614	0.147239	7	1930	0.226478	7	695	0.168437	7	1747	1444.86	49	738
739	GAB1	0.0895754	6	2864	0.268226	6	348	0.12445	6	2773	0.103633	6	1206	0.239271	6	842	0.178897	6	1353	0.272436	6	744	1447.14	42	739
740	RAB11FIP1	0.172901	6	1063	0.260758	6	388	0.215339	6	1251	0.0212721	6	5648	0.275484	6	558	0.233747	6	626	0.289484	6	614	1449.71	42	740
741	TOR1A	0.158374	7	1236	0.0921541	7	2865	0.253507	7	836	0.121604	7	792	0.26905	7	606	0.198316	7	1040	0.106836	7	2778	1450.43	49	741
742	SIL1	0.207541	7	657	0.131721	7	1912	0.297561	7	503	0.0336468	7	4681	0.226417	7	958	0.247801	7	505	0.243835	7	961	1453.86	49	742
743	ETV6	0.178891	7	982	0.183492	7	1099	0.219642	7	1197	0.0484334	7	3656	0.243323	7	807	0.147862	7	1961	0.312993	7	482	1454.86	49	743
744	SLC12A9	0.264217	6	234	0.090331	6	2905	0.241891	6	941	0.0439574	6	3938	0.237717	6	855	0.382661	6	44	0.206855	6	1273	1455.71	42	744
745	MYOF	0.254256	7	290	0.226522	7	648	0.212049	7	1277	0.0330567	7	4724	0.21783	7	1031	0.141928	7	2103	0.414666	7	118	1455.86	49	745
746	GBA	0.183637	6	933	0.142549	6	1711	0.283056	6	607	0.0397391	6	4222	0.248524	6	756	0.235408	6	607	0.197284	6	1393	1461.29	42	746
747	SNX21	0.247438	7	330	0.226732	7	643	0.281954	7	618	0.0306372	7	4902	0.283979	7	507	0.13154	7	2353	0.25377	7	885	1462.57	49	747
748	HYAL2	0.220266	7	540	0.128925	7	1965	0.265918	7	727	0.0529782	7	3387	0.211973	7	1082	0.209614	7	892	0.176007	7	1648	1463	49	748
749	ATP5B	0.111718	7	2146	0.170455	7	1277	0.225554	7	1123	0.0616958	7	2911	0.203	7	1182	0.246779	7	512	0.227705	7	1100	1464.43	49	749
750	PGAM4	0.18174	6	955	0.125568	6	2033	0.220629	6	1180	0.0684096	6	2559	0.203709	6	1175	0.228891	6	673	0.173696	6	1677	1464.57	42	750
751	CFD	0.177809	7	1000	0.176312	7	1195	0.344035	7	259	0.0134219	7	6337	0.316521	7	322	0.249152	7	494	0.283398	7	653	1465.71	49	751
752	CECR6	0.221549	7	530	0.163971	7	1367	0.273649	7	679	0.0564226	7	3199	0.199314	7	1228	0.189048	7	1185	0.145974	7	2079	1466.71	49	752
753	FLII	0.194674	7	803	0.167778	7	1309	0.264391	7	738	0.0282995	7	5087	0.201891	7	1195	0.273474	7	319	0.260825	7	822	1467.57	49	753
754	CNPY3	0.247443	6	329	0.19987	6	898	0.405366	6	73	0.00337276	6	7308	0.329221	6	262	0.232174	6	643	0.268524	6	770	1469	42	754
755	HM13	0.17427	7	1040	0.187413	7	1040	0.282276	7	613	0.0324748	7	4769	0.227512	7	950	0.207745	7	919	0.245096	7	952	1469	49	755
756	LPCAT2	0.141506	6	1498	0.190366	6	1006	0.176214	6	1748	0.0596729	6	3013	0.220927	6	1003	0.162467	6	1658	0.338688	6	363	1469.86	42	756
757	ITGAX	0.231834	7	444	0.24574	7	492	0.250679	7	863	0.00279843	7	7370	0.262259	7	654	0.283823	7	272	0.380766	7	204	1471.29	49	757
758	MKNK1	0.171202	7	1080	0.194992	7	961	0.213493	7	1263	0.0516569	7	3474	0.234685	7	881	0.178773	7	1358	0.205409	7	1287	1472	49	758
759	CAP1	0.184978	7	922	0.170881	7	1271	0.176171	7	1749	0.0562324	7	3206	0.14663	7	1938	0.293604	7	218	0.237461	7	1013	1473.86	49	759
760	SMS	0.176452	6	1011	0.171628	6	1260	0.264733	6	736	0.0493334	6	3607	0.20662	6	1145	0.160323	6	1704	0.256811	6	857	1474.29	42	760
761	RUSC2	0.249045	7	320	0.257798	7	409	0.275455	7	664	0.0200741	7	5749	0.261932	7	657	0.182181	7	1295	0.212569	7	1229	1474.71	49	761
762	SRGN	0.137244	7	1574	0.216103	7	752	0.216271	7	1240	0.0478708	7	3684	0.251873	7	734	0.143595	7	2065	0.361289	7	275	1474.86	49	762
763	LAPTM4A	0.181834	7	954	0.161903	7	1397	0.234756	7	1010	0.060796	7	2958	0.266253	7	630	0.129	7	2421	0.243619	7	963	1476.14	49	763
764	CNIH4	0.251896	6	301	0.103606	6	2533	0.284167	6	594	0.128244	6	662	0.231037	6	910	0.109011	6	3014	0.131336	6	2321	1476.43	42	764
765	PTTG1IP	0.212374	7	611	0.153533	7	1523	0.25331	7	841	0.0262551	7	5273	0.280057	7	529	0.237747	7	581	0.240025	7	989	1478.14	49	765
766	TOM1	0.249104	7	318	0.103705	7	2530	0.364855	7	182	0.0228858	7	5534	0.263792	7	640	0.331657	7	119	0.234812	7	1039	1480.29	49	766
767	DOCK5	0.164044	7	1168	0.282238	7	277	0.172181	7	1800	0.0433793	7	3967	0.231731	7	905	0.142671	7	2084	0.384241	7	190	1484.43	49	767
768	SRGAP1	0.163536	7	1174	0.231033	7	605	0.142888	7	2353	0.138717	7	507	0.171549	7	1589	0.123093	7	2555	0.179078	7	1611	1484.86	49	768
769	RCSD1	0.124488	7	1833	0.115906	7	2229	0.231212	7	1058	0.1101	7	1045	0.145649	7	1956	0.282348	7	276	0.150583	7	2021	1488.29	49	769
770	BCKDHA	0.260976	7	248	0.120577	7	2138	0.294173	7	525	0.0410283	7	4131	0.170185	7	1605	0.336427	7	110	0.172944	7	1688	1492.14	49	770
771	RAB13	0.181291	6	956	0.122632	6	2100	0.204667	6	1364	0.0873614	6	1725	0.213104	6	1073	0.171498	6	1486	0.165948	6	1782	1498	42	771
772	GLB1L	0.180171	7	973	0.202919	7	868	0.16054	7	2002	0.0843315	7	1857	0.18442	7	1429	0.137646	7	2194	0.220594	7	1165	1498.29	49	772
773	TPD52L2	0.256243	7	275	0.137298	7	1806	0.339164	7	279	0.0189827	7	5838	0.237136	7	861	0.354648	7	79	0.19926	7	1368	1500.86	49	773
774	IL6R	0.120182	7	1945	0.144633	7	1672	0.23134	7	1051	0.0731015	7	2333	0.19609	7	1272	0.244103	7	531	0.168916	7	1743	1506.71	49	774
775	TRIM7	0.267712	7	217	0.13635	7	1821	0.2764	7	660	0.0646331	7	2756	0.246985	7	777	0.125211	7	2511	0.164107	7	1811	1507.57	49	775
776	CHCHD4	0.123375	7	1867	0.0894075	7	2932	0.197867	7	1446	0.129451	7	642	0.215865	7	1049	0.235843	7	604	0.151249	7	2014	1507.71	49	776
777	COX5B	0.180306	7	970	0.102236	7	2570	0.235864	7	996	0.0613175	7	2931	0.226957	7	953	0.242206	7	549	0.180851	7	1587	1508	49	777
778	KCNK6	0.195878	7	791	0.160201	7	1429	0.231319	7	1053	0.0490779	7	3622	0.192568	7	1313	0.232341	7	640	0.171337	7	1709	1508.14	49	778
779	GPR141	0.147604	7	1413	0.221531	7	699	0.220789	7	1178	0.138339	7	513	0.271909	7	583	0.0686437	7	5027	0.220248	7	1167	1511.43	49	779
780	MEMO1	0.127414	6	1761	0.172168	6	1252	0.189882	6	1548	0.0740505	6	2292	0.158611	6	1740	0.189881	6	1172	0.258531	6	839	1514.86	42	780
781	APCDD1	0.18778	7	880	0.160086	7	1431	0.164404	7	1935	0.0931722	7	1506	0.155832	7	1786	0.167338	7	1553	0.186705	7	1516	1515.29	49	781
782	PER2	0.172986	7	1059	0.155385	7	1495	0.164791	7	1920	0.233381	7	76	0.1797	7	1488	0.202303	7	990	0.072898	7	3584	1516	49	782
783	CTBS	0.116603	6	2025	0.222932	6	688	0.185488	6	1621	0.117942	6	854	0.195114	6	1286	0.0942611	6	3632	0.308803	6	511	1516.71	42	783
784	TXN	0.168728	7	1112	0.185486	7	1069	0.174175	7	1776	0.105225	7	1169	0.242888	7	813	0.116565	7	2773	0.155652	7	1940	1521.71	49	784
785	TBL1X	0.162586	7	1179	0.0943049	7	2805	0.179992	7	1694	0.0694115	7	2518	0.204386	7	1169	0.399041	7	31	0.20883	7	1257	1521.86	49	785
786	EIF4H	0.136332	6	1592	0.123096	6	2091	0.229908	6	1066	0.0622808	6	2885	0.154637	6	1809	0.289429	6	245	0.242849	6	972	1522.86	42	786
787	TRIB1	0.18339	7	935	0.222103	7	694	0.254637	7	831	0.0184201	7	5897	0.252369	7	730	0.199514	7	1024	0.299144	7	567	1525.43	49	787
788	ATPAF2	0.217127	7	567	0.203217	7	867	0.262594	7	757	0.0256278	7	5326	0.263533	7	643	0.196077	7	1071	0.192417	7	1460	1527.29	49	788
789	SAT2	0.26598	7	221	0.171656	7	1259	0.421192	7	48	0.017619	7	5978	0.319827	7	304	0.169468	7	1516	0.198788	7	1377	1529	49	789
790	ERICH1	0.174799	7	1030	0.156874	7	1476	0.212499	7	1274	0.08891	7	1667	0.181366	7	1465	0.105979	7	3125	0.280664	7	678	1530.71	49	790
791	TTYH2	0.178911	7	981	0.172665	7	1245	0.281534	7	620	0.014924	7	6216	0.249153	7	749	0.242854	7	543	0.328014	7	414	1538.29	49	791
792	LAP3	0.122034	7	1903	0.095331	7	2777	0.210815	7	1292	0.117835	7	857	0.233983	7	891	0.147605	7	1971	0.228493	7	1089	1540	49	792
793	TNFRSF21	0.11323	7	2104	0.335353	7	97	0.164495	7	1930	0.0999381	7	1300	0.13487	7	2139	0.139685	7	2149	0.231851	7	1066	1540.71	49	793
794	RREB1	0.140996	6	1504	0.149259	6	1590	0.219558	6	1198	0.0522176	6	3430	0.175787	6	1539	0.232046	6	646	0.253089	6	888	1542.14	42	794
795	HTATIP2	0.138033	7	1558	0.114185	7	2272	0.226589	7	1110	0.0907918	7	1612	0.245775	7	786	0.139672	7	2151	0.200569	7	1350	1548.43	49	795
796	EIF4EBP2	0.0971318	6	2587	0.185704	6	1062	0.217104	6	1228	0.062256	6	2888	0.20449	6	1168	0.204768	6	961	0.245091	6	953	1549.57	42	796
797	BTK	0.200463	7	740	0.212692	7	778	0.277016	7	656	0.00828177	7	6823	0.255717	7	699	0.230275	7	658	0.310682	7	500	1550.57	49	797
798	SLC39A1	0.219208	7	551	0.116249	7	2223	0.256303	7	814	0.0452964	7	3851	0.244256	7	798	0.228366	7	678	0.154544	7	1955	1552.86	49	798
799	NFIL3	0.175509	7	1023	0.164517	7	1361	0.275215	7	668	0.0389263	7	4289	0.229418	7	921	0.143739	7	2059	0.301208	7	551	1553.14	49	799
800	HECW2	0.102593	7	2396	0.128151	7	1980	0.193628	7	1505	0.124054	7	743	0.179575	7	1490	0.161608	7	1677	0.22828	7	1093	1554.86	49	800
801	NAGK	0.178127	7	992	0.118531	7	2176	0.339359	7	278	0.0243812	7	5414	0.31885	7	310	0.20699	7	931	0.264135	7	798	1557	49	801
802	TMEM127	0.23672	6	395	0.131841	6	1907	0.341313	6	272	0.00454723	6	7196	0.292635	6	451	0.386018	6	42	0.283605	6	651	1559.14	42	802
803	C1QB	0.205153	7	685	0.172211	7	1251	0.155988	7	2084	0.0873992	7	1722	0.191976	7	1324	0.127314	7	2456	0.19563	7	1420	1563.14	49	803
804	HMGB2	0.119807	7	1955	0.185566	7	1067	0.168213	7	1862	0.205674	7	118	0.212538	7	1079	0.100637	7	3343	0.18062	7	1590	1573.43	49	804
805	DHX32	0.115325	7	2055	0.186519	7	1049	0.160896	7	1993	0.119644	7	827	0.153553	7	1825	0.167764	7	1544	0.168866	7	1744	1576.71	49	805
806	RXRA	0.234166	7	426	0.201815	7	877	0.370754	7	159	-0.0110503	7	8927	0.337245	7	218	0.267894	7	354	0.427688	7	88	1578.43	49	806
807	TMEM39A	0.0863027	6	3005	0.265697	6	365	0.137502	6	2455	0.247112	6	65	0.17598	6	1536	0.131222	6	2362	0.208254	6	1261	1578.43	42	807
808	PSMA6	0.158654	7	1234	0.0853292	7	3058	0.234303	7	1018	0.109798	7	1053	0.200969	7	1208	0.162541	7	1655	0.163305	7	1826	1578.86	49	808
809	C19orf54	0.214285	7	595	0.184928	7	1080	0.291622	7	541	0.0140614	7	6296	0.231136	7	908	0.268541	7	351	0.205429	7	1286	1579.57	49	809
810	C3AR1	0.181173	7	958	0.136505	7	1816	0.201297	7	1409	0.0513136	7	3506	0.23318	7	898	0.1575	7	1768	0.275885	7	712	1581	49	810
811	DGKG	0.186101	7	910	0.220578	7	706	0.226272	7	1116	0.0372633	7	4422	0.211357	7	1087	0.143108	7	2076	0.270494	7	755	1581.71	49	811
812	CYP1B1	0.177812	7	999	0.211904	7	785	0.242612	7	938	0.072881	7	2347	0.256708	7	692	0.0768613	7	4522	0.264876	7	794	1582.43	49	812
813	SPINT1	0.238772	7	383	0.254001	7	432	0.262257	7	760	0.0126162	7	6400	0.245213	7	792	0.198501	7	1036	0.206361	7	1277	1582.86	49	813
814	SLC16A3	0.270371	7	203	0.125996	7	2023	0.371719	7	155	0.0122397	7	6440	0.280122	7	527	0.239013	7	572	0.218636	7	1176	1585.14	49	814
815	GRAMD4	0.140778	7	1509	0.221159	7	702	0.297355	7	505	0.0234983	7	5486	0.293745	7	441	0.210904	7	878	0.18096	7	1584	1586.43	49	815
816	NKIRAS2	0.246406	7	338	0.19384	7	972	0.369714	7	165	0.000403982	7	7618	0.304383	7	378	0.228618	7	675	0.244307	7	960	1586.57	49	816
817	FAM156A	0.157879	6	1248	0.292242	6	232	0.115097	6	3041	0.0823015	6	1944	0.17674	6	1527	0.116926	6	2758	0.339216	6	359	1587	42	817
818	RIT1	0.100893	7	2459	0.183248	7	1103	0.210978	7	1289	0.131329	7	615	0.272688	7	579	0.0802715	7	4329	0.270447	7	757	1590.14	49	818
819	PEA15	0.252087	7	299	0.166349	7	1330	0.266346	7	723	0.0166835	7	6049	0.250481	7	740	0.195305	7	1087	0.250621	7	907	1590.71	49	819
820	ARRB2	0.175568	7	1022	0.218531	7	728	0.305578	7	451	0.00338521	7	7306	0.280072	7	528	0.237076	7	590	0.307582	7	519	1592	49	820
821	ACOX2	0.240526	7	369	0.190297	7	1008	0.258928	7	795	0.0891474	7	1659	0.232893	7	900	0.064427	7	5298	0.225504	7	1119	1592.57	49	821
822	AGPAT3	0.158619	7	1235	0.146559	7	1638	0.243306	7	934	0.0306009	7	4907	0.241692	7	823	0.196788	7	1064	0.299821	7	560	1594.43	49	822
823	TPP1	0.218558	7	554	0.239091	7	551	0.293427	7	531	0.0210148	7	5669	0.267627	7	616	0.143342	7	2071	0.218228	7	1180	1596	49	823
824	TM9SF2	0.168065	7	1118	0.301664	7	199	0.180845	7	1682	0.154532	7	333	0.263797	7	639	0.0464391	7	6685	0.300701	7	556	1601.71	49	824
825	IL15	0.123711	6	1856	0.204706	6	855	0.182171	6	1664	0.0959036	6	1407	0.183599	6	1438	0.0940701	6	3642	0.330138	6	400	1608.86	42	825
826	PLAGL1	0.140455	7	1517	0.330067	7	110	0.192147	7	1520	0.0584444	7	3094	0.206327	7	1148	0.0972268	7	3487	0.332121	7	391	1609.57	49	826
827	VPS37C	0.200916	7	728	0.148396	7	1605	0.282004	7	616	0.0158436	7	6125	0.228225	7	942	0.257115	7	427	0.259321	7	832	1610.71	49	827
828	DEDD	0.138736	7	1543	0.140396	7	1749	0.290716	7	546	0.0302564	7	4934	0.241392	7	825	0.285754	7	261	0.195698	7	1419	1611	49	828
829	KLHDC8B	0.140621	7	1512	0.121177	7	2128	0.324293	7	343	0.0444122	7	3908	0.229191	7	926	0.194702	7	1093	0.199276	7	1367	1611	49	829
830	SULF2	0.198023	7	767	0.273525	7	316	0.306104	7	447	-0.00386006	7	8080	0.303091	7	388	0.205652	7	945	0.343239	7	347	1612.86	49	830
831	POLD3	0.0573958	7	4551	0.186507	7	1050	0.127994	7	2691	0.155401	7	327	0.197746	7	1252	0.225572	7	703	0.273989	7	724	1614	49	831
832	ANKRD22	0.12952	6	1721	0.0873722	6	2987	0.234656	6	1014	0.121967	6	783	0.184823	6	1425	0.153037	6	1864	0.18788	6	1505	1614.14	42	832
833	SLC19A1	0.259177	6	262	0.181152	6	1135	0.253726	6	834	0.0126403	6	6398	0.293456	6	447	0.172574	6	1470	0.270612	6	753	1614.14	42	833
834	CHSY1	0.183779	7	931	0.0876192	7	2979	0.210856	7	1291	0.111309	7	1011	0.21589	7	1048	0.134028	7	2285	0.166761	7	1771	1616.57	49	834
835	C16orf93	0.207627	7	655	0.197314	7	929	0.171692	7	1808	0.0325331	7	4763	0.180487	7	1477	0.235752	7	605	0.228757	7	1087	1617.71	49	835
836	CDC42BPB	0.191711	7	836	0.233614	7	586	0.283729	7	599	0.015484	7	6163	0.224283	7	976	0.183647	7	1263	0.251023	7	903	1618	49	836
837	SERPINB10	0.213126	7	606	0.167548	7	1313	0.205762	7	1356	0.11258	7	980	0.182439	7	1460	0.0822184	7	4219	0.197208	7	1394	1618.29	49	837
838	ASAP1	0.17348	7	1047	0.183017	7	1105	0.129979	7	2649	0.0655261	7	2701	0.192399	7	1316	0.141446	7	2110	0.330127	7	401	1618.43	49	838
839	FAAH	0.192376	7	826	0.242855	7	514	0.268047	7	712	0.0337775	7	4671	0.210494	7	1096	0.144396	7	2045	0.192122	7	1465	1618.43	49	839
840	CSF2RB	0.127842	6	1752	0.119255	6	2164	0.231767	6	1046	0.0356997	6	4550	0.22563	6	963	0.335371	6	112	0.266174	6	784	1624.43	42	840
841	AFMID	0.193059	7	818	0.16178	7	1402	0.252356	7	848	0.020115	7	5747	0.25106	7	738	0.259387	7	412	0.195494	7	1423	1626.86	49	841
842	CMTM6	0.0981253	6	2553	0.249207	6	459	0.180863	6	1680	0.0666276	6	2647	0.225926	6	960	0.108735	6	3025	0.441171	6	69	1627.57	42	842
843	ALDH3A2	0.130239	7	1708	0.195648	7	953	0.188245	7	1572	0.0804795	7	2015	0.190871	7	1339	0.149786	7	1927	0.158883	7	1891	1629.29	49	843
844	HSPA6	0.131667	6	1683	0.122198	6	2109	0.245444	6	915	0.0418758	6	4069	0.211003	6	1092	0.2164	6	811	0.273808	6	728	1629.57	42	844
845	CD1D	0.234252	7	425	0.326144	7	118	0.404751	7	76	0.0134211	7	6338	0.345795	7	183	0.0982047	7	3443	0.259516	7	831	1630.57	49	845
846	ZDHHC3	0.213182	7	603	0.165671	7	1341	0.305356	7	455	0.0269458	7	5204	0.249624	7	747	0.162118	7	1665	0.196557	7	1406	1631.57	49	846
847	STYXL1	0.160311	7	1216	0.124886	7	2047	0.222553	7	1158	0.0467497	7	3758	0.241158	7	829	0.191986	7	1143	0.206519	7	1274	1632.14	49	847
848	PGAM1	0.173439	6	1048	0.121691	6	2117	0.243759	6	931	0.0326407	6	4753	0.230847	6	911	0.251514	6	466	0.215088	6	1203	1632.71	42	848
849	CCDC6	0.0958671	7	2630	0.279055	7	293	0.0892036	7	3951	0.169177	7	242	0.118319	7	2459	0.205629	7	947	0.247953	7	926	1635.43	49	849
850	FAM127A	0.223264	6	510	0.154245	6	1512	0.308436	6	432	0.0306637	6	4901	0.200668	6	1211	0.208705	6	905	0.153391	6	1979	1635.71	42	850
851	DUSP6	0.157309	7	1260	0.205065	7	850	0.199743	7	1423	0.0541193	7	3326	0.268144	7	613	0.104482	7	3180	0.26296	7	807	1637	49	851
852	USP32	0.124455	6	1834	0.272566	6	321	0.091986	6	3846	0.14838	6	408	0.180198	6	1481	0.100905	6	3333	0.370592	6	242	1637.86	42	852
853	GNG5	0.21689	7	571	0.250307	7	455	0.325013	7	335	0.0253797	7	5341	0.320284	7	297	0.0875159	7	3937	0.305937	7	530	1638	49	853
854	STK3	0.207013	7	669	0.278066	7	298	0.236386	7	992	0.0887402	7	1674	0.289118	7	472	0.0439401	7	6929	0.324158	7	437	1638.71	49	854
855	PLA2G7	0.079741	7	3280	0.161376	7	1410	0.261308	7	775	0.118094	7	851	0.267086	7	623	0.0884311	7	3891	0.282668	7	663	1641.86	49	855
856	AOAH	0.174836	7	1029	0.237095	7	562	0.183528	7	1647	0.0549757	7	3273	0.246732	7	778	0.0925172	7	3716	0.312413	7	489	1642	49	856
857	TTC7A	0.20078	6	731	0.173771	6	1229	0.263464	6	750	0.012364	6	6427	0.247483	6	766	0.256626	6	433	0.221405	6	1159	1642.14	42	857
858	OXER1	0.138733	7	1544	0.160845	7	1417	0.249861	7	870	0.0398303	7	4217	0.208809	7	1122	0.205665	7	944	0.197851	7	1387	1643	49	858
859	HDAC9	0.180484	6	965	0.306379	6	183	0.0542519	6	5989	0.191694	6	152	0.134399	6	2143	0.172904	6	1461	0.284869	6	642	1647.86	42	859
860	PRELID1	0.165802	6	1147	0.15481	6	1503	0.314385	6	397	0.0188408	6	5849	0.257878	6	685	0.203563	6	979	0.240321	6	985	1649.29	42	860
861	NSDHL	0.225472	7	489	0.116825	7	2213	0.205523	7	1357	0.0537447	7	3349	0.224978	7	968	0.223835	7	721	0.123696	7	2456	1650.43	49	861
862	PLSCR1	0.0469953	7	5278	0.113262	7	2290	0.252464	7	847	0.131407	7	613	0.266286	7	629	0.168818	7	1529	0.336616	7	371	1651	49	862
863	FAH	0.178008	7	995	0.188826	7	1025	0.272941	7	685	0.064946	7	2736	0.233734	7	892	0.103837	7	3206	0.149361	7	2039	1654	49	863
864	HK1	0.174092	7	1041	0.112688	7	2303	0.261065	7	780	0.0422722	7	4044	0.178878	7	1503	0.292916	7	220	0.172951	7	1687	1654	49	864
865	IQSEC2	0.192874	6	821	0.189817	6	1016	0.246527	6	899	0.0126551	6	6397	0.253548	6	720	0.197356	6	1054	0.281243	6	675	1654.57	42	865
866	FRAT2	0.255543	7	283	0.149105	7	1593	0.34705	7	245	0.00795549	7	6859	0.329026	7	263	0.216505	7	809	0.184355	7	1542	1656.29	49	866
867	TMEM91	0.191525	6	839	0.134412	6	1862	0.25277	6	846	0.0388965	6	4292	0.218217	6	1029	0.260614	6	404	0.129538	6	2358	1661.43	42	867
868	RNF135	0.296663	7	104	0.265798	7	364	0.355124	7	216	-0.0154835	7	9487	0.293468	7	446	0.241633	7	557	0.317887	7	464	1662.57	49	868
869	SDHC	0.152755	7	1328	0.0978293	7	2689	0.231212	7	1057	0.0663653	7	2655	0.212199	7	1080	0.19844	7	1038	0.164671	7	1799	1663.71	49	869
870	TPI1	0.199225	7	755	0.127439	7	1998	0.253436	7	837	0.0427519	7	4005	0.210215	7	1100	0.166728	7	1562	0.195987	7	1412	1667	49	870
871	KCTD5	0.173876	7	1043	0.149356	7	1589	0.261889	7	768	0.0411426	7	4124	0.182668	7	1456	0.226666	7	693	0.151734	7	2008	1668.71	49	871
872	SNX33	0.196478	7	782	0.154781	7	1504	0.210783	7	1294	0.0581762	7	3113	0.188761	7	1376	0.171962	7	1478	0.141874	7	2138	1669.29	49	872
873	HNRNPAB	0.149322	7	1382	0.132274	7	1894	0.158702	7	2033	0.117783	7	858	0.156128	7	1780	0.207213	7	927	0.105519	7	2816	1670	49	873
874	MYO1F	0.22449	7	498	0.242495	7	520	0.283169	7	606	-3.91418e-05	7	7666	0.230497	7	915	0.213148	7	848	0.284326	7	644	1671	49	874
875	MYADM	0.146614	7	1430	0.184777	7	1082	0.200514	7	1419	0.0257197	7	5323	0.236106	7	868	0.270517	7	340	0.206189	7	1279	1677.29	49	875
876	AGPAT4	0.0869923	6	2978	0.26061	6	389	0.107908	6	3268	0.212585	6	105	0.19557	6	1277	0.154755	6	1824	0.157465	6	1910	1678.71	42	876
877	CACNA2D3	0.188889	7	870	0.331891	7	102	0.335266	7	293	0.0363694	7	4493	0.31361	7	336	0.0781479	7	4445	0.210345	7	1247	1683.71	49	877
878	MMP25	0.163874	7	1171	0.0705123	7	3516	0.20661	7	1338	0.0949022	7	1439	0.171612	7	1587	0.296275	7	212	0.118813	7	2539	1686	49	878
879	ABR	0.228163	7	466	0.119212	7	2165	0.206847	7	1334	0.0247187	7	5397	0.195786	7	1275	0.35615	7	78	0.225974	7	1112	1689.57	49	879
880	HGSNAT	0.164607	6	1158	0.217356	6	737	0.170376	6	1828	0.039955	6	4206	0.19889	6	1233	0.172919	6	1460	0.2141	6	1220	1691.71	42	880
881	GRB2	0.208836	7	644	0.100246	7	2638	0.292769	7	532	0.0165378	7	6063	0.234106	7	888	0.249754	7	485	0.293372	7	600	1692.86	49	881
882	INPPL1	0.236112	7	405	0.13817	7	1793	0.240596	7	949	0.0150884	7	6198	0.190344	7	1346	0.360796	7	67	0.225984	7	1111	1695.57	49	882
883	C1orf85	0.189159	7	865	0.106	7	2472	0.223734	7	1147	0.0549868	7	3271	0.216524	7	1043	0.211737	7	866	0.138187	7	2209	1696.14	49	883
884	LILRB1	0.177501	7	1002	0.147876	7	1616	0.21997	7	1189	0.035056	7	4599	0.212685	7	1077	0.149972	7	1921	0.30826	7	514	1702.57	49	884
885	CAMK1	0.254337	7	289	0.188857	7	1024	0.302839	7	469	-0.00147592	7	7807	0.277016	7	544	0.18199	7	1301	0.310759	7	499	1704.71	49	885
886	C20orf27	0.196252	6	788	0.159673	6	1437	0.233506	6	1029	0.0334601	6	4689	0.166024	6	1658	0.250418	6	476	0.160903	6	1866	1706.14	42	886
887	GLUD1	0.113278	7	2102	0.194273	7	968	0.182571	7	1657	0.0764855	7	2190	0.196236	7	1268	0.121376	7	2620	0.218466	7	1178	1711.86	49	887
888	MAFG	0.177936	7	998	0.153162	7	1527	0.326124	7	332	0.0247693	7	5396	0.235436	7	874	0.173658	7	1452	0.195566	7	1421	1714.29	49	888
889	TMCC3	0.0531906	6	4843	0.137964	6	1799	0.196264	6	1467	0.123863	6	746	0.211751	6	1085	0.198253	6	1041	0.236597	6	1021	1714.57	42	889
890	HSD17B11	0.109805	7	2193	0.218537	7	727	0.16147	7	1982	0.122938	7	772	0.22669	7	955	0.0720593	7	4811	0.297378	7	579	1717	49	890
891	C1orf54	0.190421	7	850	0.206544	7	834	0.149072	7	2215	0.07253	7	2369	0.16548	7	1663	0.120372	7	2654	0.191685	7	1467	1721.71	49	891
892	SERINC2	0.178527	7	987	0.14701	7	1629	0.210473	7	1298	0.0523857	7	3420	0.199625	7	1224	0.157026	7	1781	0.170628	7	1719	1722.57	49	892
893	ARPC3	0.175812	6	1019	0.134327	6	1864	0.22831	6	1085	0.0369907	6	4446	0.188811	6	1373	0.16902	6	1526	0.270216	6	760	1724.71	42	893
894	PPP2CB	0.119104	6	1968	0.144155	6	1679	0.171738	6	1807	0.107882	6	1098	0.208185	6	1129	0.12147	6	2617	0.164018	6	1813	1730.14	42	894
895	EFTUD2	0.176346	7	1013	0.155521	7	1491	0.243543	7	932	0.0248662	7	5390	0.168605	7	1625	0.276038	7	300	0.199384	7	1364	1730.71	49	895
896	TOR1B	0.0667008	7	3948	0.0630561	7	3752	0.232606	7	1038	0.125274	7	717	0.236043	7	870	0.274312	7	313	0.187446	7	1508	1735.14	49	896
897	CYP2S1	0.241356	7	363	0.260981	7	386	0.223185	7	1151	0.0164272	7	6072	0.225345	7	965	0.1629	7	1647	0.181436	7	1577	1737.29	49	897
898	ARNT	0.159894	6	1220	0.158345	6	1456	0.16471	6	1924	0.0372671	6	4421	0.23112	6	909	0.212628	6	857	0.196554	6	1407	1742	42	898
899	GLUL	0.11864	6	1979	0.0927947	6	2844	0.181955	6	1669	0.057426	6	3146	0.1996	6	1225	0.222893	6	739	0.291931	6	605	1743.86	42	899
900	SRA1	0.159903	7	1219	0.101579	7	2591	0.233145	7	1033	0.05294	7	3390	0.237896	7	853	0.19202	7	1140	0.153239	7	1981	1743.86	49	900
901	SLC35B1	0.122805	7	1882	0.159616	7	1438	0.243327	7	933	0.049191	7	3614	0.223859	7	979	0.149724	7	1928	0.193714	7	1445	1745.57	49	901
902	BLVRA	0.226255	7	484	0.0934056	7	2823	0.285384	7	583	0.0192349	7	5818	0.279727	7	533	0.184254	7	1256	0.271148	7	748	1749.29	49	902
903	REEP4	0.212941	7	608	0.135065	7	1850	0.30865	7	427	0.00862937	7	6788	0.296284	7	425	0.189346	7	1179	0.242674	7	975	1750.29	49	903
904	SLC25A43	0.191699	7	837	0.158431	7	1453	0.0913183	7	3867	0.111595	7	1008	0.19597	7	1274	0.128193	7	2439	0.198793	7	1376	1750.57	49	904
905	ALDH4A1	0.234948	7	419	0.163425	7	1378	0.262941	7	756	0.0467904	7	3757	0.164327	7	1673	0.161228	7	1687	0.116032	7	2599	1752.71	49	905
906	PRAM1	0.303449	7	84	0.244081	7	506	0.367342	7	173	-0.0168722	7	9668	0.292552	7	453	0.198992	7	1028	0.336867	7	370	1754.57	49	906
907	GSTZ1	0.205874	7	676	0.16299	7	1383	0.24658	7	898	0.0355435	7	4566	0.188347	7	1380	0.154514	7	1830	0.182418	7	1565	1756.86	49	907
908	PGM2	0.231475	7	449	0.324606	7	120	0.186385	7	1609	0.120801	7	804	0.268769	7	609	0.0314052	7	7998	0.276292	7	709	1756.86	49	908
909	COQ9	0.0959128	7	2626	0.136046	7	1830	0.196053	7	1469	0.135234	7	558	0.190776	7	1343	0.161566	7	1679	0.10474	7	2830	1762.14	49	909
910	PCTP	0.192298	7	827	0.213158	7	773	0.313841	7	401	0.0109184	7	6572	0.362225	7	135	0.110258	7	2978	0.283419	7	652	1762.57	49	910
911	UQCRC1	0.231558	7	447	0.159842	7	1435	0.32202	7	356	0.0130664	7	6360	0.255834	7	697	0.164395	7	1610	0.1922	7	1463	1766.86	49	911
912	TRPM4	0.275954	7	177	0.16794	7	1308	0.239388	7	963	0.0243468	7	5419	0.209804	7	1106	0.148371	7	1952	0.193699	7	1446	1767.29	49	912
913	SGK3	0.167685	7	1122	0.296365	7	219	0.194228	7	1496	0.131911	7	609	0.257427	7	688	0.0355349	7	7638	0.291505	7	608	1768.57	49	913
914	NSF	0.0963114	7	2611	0.247556	7	475	0.182562	7	1658	0.0853363	7	1811	0.190022	7	1356	0.0943204	7	3627	0.256873	7	856	1770.57	49	914
915	NFE2	0.180475	7	966	0.105054	7	2496	0.348786	7	234	0.0137692	7	6315	0.318946	7	309	0.249342	7	491	0.180771	7	1589	1771.43	49	915
916	SLC22A16	0.113036	7	2109	0.120292	7	2142	0.274347	7	674	0.0843845	7	1851	0.219403	7	1016	0.120183	7	2663	0.154405	7	1958	1773.29	49	916
917	ODF3B	0.219965	6	542	0.140032	6	1760	0.304366	6	460	0.00504206	6	7147	0.227647	6	949	0.207162	6	929	0.287705	6	627	1773.43	42	917
918	USP4	0.186403	7	903	0.11963	7	2155	0.198076	7	1440	0.0301434	7	4941	0.211764	7	1084	0.284989	7	264	0.176767	7	1636	1774.71	49	918
919	PPFIA1	0.181027	7	960	0.240704	7	535	0.113392	7	3092	0.102626	7	1230	0.171969	7	1584	0.0903666	7	3804	0.213428	7	1224	1775.57	49	919
920	MICU1	0.231193	7	452	0.139849	7	1761	0.303118	7	464	-0.00169211	7	7840	0.2385	7	847	0.227639	7	685	0.333195	7	385	1776.29	49	920
921	CLTCL1	0.167837	7	1120	0.212534	7	779	0.204634	7	1365	0.0437377	7	3941	0.194164	7	1294	0.129319	7	2415	0.18621	7	1521	1776.43	49	921
922	TRIOBP	0.270604	7	202	0.152358	7	1542	0.322566	7	352	-0.00351434	7	8047	0.28652	7	490	0.218263	7	787	0.236365	7	1024	1777.71	49	922
923	TLE3	0.1367	6	1586	0.100972	6	2603	0.275327	6	665	0.0286487	6	5064	0.209555	6	1110	0.265969	6	365	0.233727	6	1052	1777.86	42	923
924	TNFAIP2	0.216965	7	570	0.248778	7	465	0.346508	7	247	-0.0179471	7	9793	0.292592	7	452	0.223859	7	719	0.381716	7	199	1777.86	49	924
925	PRKCDBP	0.185744	7	917	0.142415	7	1714	0.18229	7	1663	0.0915135	7	1572	0.148623	7	1909	0.129443	7	2412	0.134296	7	2267	1779.14	49	925
926	RFWD2	0.123274	7	1872	0.201532	7	880	0.178766	7	1715	0.123161	7	765	0.193269	7	1304	0.0673769	7	5112	0.261676	7	812	1780	49	926
927	ARL4A	0.154377	6	1302	0.141864	6	1722	0.135008	6	2517	0.0870306	6	1740	0.1554	6	1796	0.130473	6	2381	0.238608	6	1003	1780.14	42	927
928	KCTD21	0.155103	7	1292	0.122653	7	2098	0.214353	7	1257	0.0505335	7	3548	0.276014	7	552	0.153069	7	1863	0.16146	7	1853	1780.43	49	928
929	HCLS1	0.164128	7	1165	0.0760094	7	3351	0.175183	7	1765	0.0784371	7	2108	0.130885	7	2213	0.317277	7	152	0.17128	7	1711	1780.71	49	929
930	OPN3	0.074927	6	3492	0.289801	6	239	0.18008	6	1693	0.0742772	6	2285	0.196192	6	1270	0.132508	6	2320	0.219524	6	1171	1781.43	42	930
931	AKAP13	0.118308	7	1987	0.221401	7	701	0.0612328	7	5513	0.265997	7	50	0.0885569	7	3111	0.291516	7	232	0.253831	7	883	1782.43	49	931
932	TMEM144	0.249604	7	314	0.248618	7	467	0.211406	7	1283	0.091459	7	1575	0.237205	7	859	0.0425404	7	7043	0.246555	7	939	1782.86	49	932
933	CHST13	0.221394	7	532	0.116286	7	2221	0.222002	7	1163	0.0304858	7	4920	0.229046	7	928	0.183383	7	1266	0.192926	7	1457	1783.86	49	933
934	FOSL2	0.142856	6	1482	0.119968	6	2150	0.28239	6	611	0.0166416	6	6054	0.230541	6	913	0.249799	6	484	0.263799	6	802	1785.14	42	934
935	ANKFY1	0.0793902	7	3293	0.080895	7	3192	0.166387	7	1891	0.110198	7	1042	0.154565	7	1811	0.323983	7	135	0.222945	7	1145	1787	49	935
936	ACTB	0.178339	6	989	0.155136	6	1498	0.203201	6	1387	0.0413305	6	4108	0.17038	6	1603	0.149806	6	1926	0.237287	6	1017	1789.71	42	936
937	RASL11A	0.142809	7	1483	0.10968	7	2379	0.151234	7	2171	0.0697489	7	2499	0.225829	7	961	0.184753	7	1250	0.165352	7	1789	1790.29	49	937
938	C1RL	0.193423	7	813	0.0927262	7	2847	0.15894	7	2027	0.0967052	7	1385	0.182863	7	1452	0.143379	7	2068	0.153684	7	1966	1794	49	938
939	CPPED1	0.183075	6	939	0.254144	6	429	0.211244	6	1287	0.0508961	6	3533	0.259399	6	673	0.0641083	6	5317	0.328553	6	407	1797.86	42	939
940	BPI	0.140192	7	1521	0.0560595	7	4029	0.242456	7	939	0.0937401	7	1483	0.191967	7	1325	0.154679	7	1827	0.191109	7	1475	1799.86	49	940
941	POLR1D	0.137439	7	1568	0.147898	7	1615	0.205969	7	1350	0.0463016	7	3786	0.223161	7	987	0.174202	7	1446	0.161434	7	1856	1801.14	49	941
942	ME1	0.162565	6	1180	0.27052	6	334	0.162313	6	1967	0.148817	6	401	0.171106	6	1595	0.0644628	6	5293	0.162185	6	1844	1802	42	942
943	SLC15A3	0.258157	7	267	0.212865	7	777	0.392584	7	101	-0.0246719	7	10601	0.294066	7	439	0.328975	7	127	0.354572	7	305	1802.43	49	943
944	AHCYL1	0.186672	6	898	0.128116	6	1982	0.171262	6	1812	0.0760023	6	2204	0.133887	6	2148	0.189979	6	1170	0.126901	6	2404	1802.57	42	944
945	KCTD15	0.227977	6	469	0.18133	6	1129	0.229001	6	1077	0.0024316	6	7413	0.23438	6	884	0.216795	6	804	0.257848	6	846	1803.14	42	945
946	AP2S1	0.252954	7	295	0.148991	7	1598	0.315335	7	393	-0.00295046	7	7981	0.257885	7	684	0.25145	7	467	0.214716	7	1209	1803.86	49	946
947	RAB32	0.233632	7	434	0.252326	7	443	0.39973	7	85	-0.0185271	7	9861	0.354613	7	153	0.188942	7	1187	0.314267	7	476	1805.57	49	947
948	MYCBP	0.126512	7	1785	0.160203	7	1428	0.184194	7	1639	0.0853331	7	1812	0.238745	7	846	0.0941848	7	3634	0.188048	7	1504	1806.86	49	948
949	HADHA	0.198251	7	763	0.13282	7	1883	0.271314	7	695	0.0190826	7	5829	0.198833	7	1234	0.308	7	171	0.146235	7	2077	1807.43	49	949
950	CD99L2	0.196411	7	785	0.109984	7	2370	0.225309	7	1130	0.0510472	7	3523	0.149107	7	1901	0.244269	7	530	0.125477	7	2429	1809.71	49	950
951	C5	0.0782333	7	3339	0.308706	7	172	0.143076	7	2350	0.119742	7	825	0.17149	7	1590	0.116709	7	2763	0.176374	7	1641	1811.43	49	951
952	PANX2	0.177103	7	1007	0.129815	7	1944	0.301438	7	483	0.0186339	7	5871	0.237525	7	856	0.211448	7	870	0.175337	7	1658	1812.71	49	952
953	SYK	0.248883	6	322	0.235149	6	577	0.287832	6	561	-0.00877083	6	8660	0.250397	6	741	0.182856	6	1281	0.30089	6	554	1813.71	42	953
954	ARF1	0.17353	7	1045	0.100278	7	2636	0.287264	7	567	0.0390892	7	4268	0.194771	7	1288	0.279694	7	287	0.115655	7	2606	1813.86	49	954
955	CH25H	0.135113	7	1623	0.0728455	7	3437	0.140566	7	2396	0.154447	7	336	0.163051	7	1686	0.167042	7	1555	0.173006	7	1685	1816.86	49	955
956	C5AR1	0.201502	7	723	0.189836	7	1015	0.32116	7	360	-0.0113637	7	8953	0.288198	7	481	0.196719	7	1065	0.397183	7	153	1821.43	49	956
957	SEC11A	0.255863	7	280	0.289884	7	238	0.285437	7	582	0.0161177	7	6099	0.267949	7	615	0.0820343	7	4226	0.272933	7	739	1825.57	49	957
958	RHOB	0.191981	7	832	0.174409	7	1222	0.251436	7	856	0.0174497	7	5993	0.251243	7	736	0.132357	7	2328	0.261564	7	813	1825.71	49	958
959	CXCL10	0.0939443	7	2698	0.0926409	7	2850	0.164466	7	1933	0.125624	7	713	0.161318	7	1714	0.150874	7	1904	0.243158	7	969	1825.86	49	959
960	MAPK7	0.133225	7	1654	0.181683	7	1124	0.239199	7	964	0.0360176	7	4525	0.161966	7	1702	0.178719	7	1360	0.192928	7	1456	1826.43	49	960
961	ITPKC	0.199612	7	750	0.0341721	7	5014	0.198052	7	1441	0.102355	7	1241	0.199207	7	1230	0.249619	7	487	0.114392	7	2630	1827.57	49	961
962	ZMIZ1	0.194605	7	806	0.221618	7	698	0.261288	7	776	-0.0120854	7	9054	0.247028	7	776	0.258626	7	418	0.357843	7	292	1831.43	49	962
963	HIATL1	0.077584	7	3362	0.217981	7	730	0.164966	7	1915	0.0905757	7	1621	0.216606	7	1040	0.0971233	7	3490	0.282002	7	668	1832.29	49	963
964	C1orf43	0.185469	7	920	0.139337	7	1772	0.306258	7	446	0.0413099	7	4109	0.273778	7	571	0.101412	7	3320	0.172668	7	1690	1832.57	49	964
965	RPN1	0.184559	7	928	0.0981509	7	2685	0.142543	7	2356	0.0656929	7	2688	0.200301	7	1215	0.237619	7	583	0.12777	7	2388	1834.71	49	965
966	HMGCR	0.117365	7	2001	0.197828	7	919	0.157047	7	2065	0.0653536	7	2709	0.259546	7	672	0.0997351	7	3386	0.228076	7	1095	1835.29	49	966
967	PGLS	0.238483	7	384	0.175779	7	1206	0.359186	7	201	-0.00548373	7	8273	0.243328	7	806	0.195615	7	1076	0.247446	7	930	1839.43	49	967
968	CCDC151	0.210365	7	633	0.16757	7	1312	0.258599	7	798	0.0416015	7	4092	0.212692	7	1076	0.134218	7	2280	0.109942	7	2716	1843.86	49	968
969	LRRC8D	0.184891	7	925	0.236187	7	571	0.078525	7	4487	0.134939	7	564	0.120324	7	2412	0.110678	7	2959	0.239738	7	993	1844.43	49	969
970	ACADVL	0.146951	7	1424	0.166036	7	1337	0.122403	7	2820	0.0807338	7	2005	0.144335	7	1978	0.206551	7	938	0.1265	7	2411	1844.71	49	970
971	ARL11	0.182721	7	942	0.165373	7	1351	0.238105	7	971	0.0178462	7	5954	0.249845	7	745	0.148089	7	1960	0.239078	7	1001	1846.29	49	971
972	DAZAP2	0.10196	7	2419	0.146754	7	1633	0.195928	7	1471	0.0429053	7	3999	0.191009	7	1338	0.184245	7	1258	0.259969	7	828	1849.43	49	972
973	STX11	0.170351	6	1089	0.238143	6	555	0.317118	6	386	-0.0115062	6	8965	0.256318	6	694	0.196863	6	1061	0.377228	6	221	1853	42	973
974	CCPG1	0.156661	7	1270	0.256092	7	420	0.112497	7	3112	0.123282	7	761	0.198199	7	1243	0.0603054	7	5596	0.295012	7	592	1856.29	49	974
975	VEGFA	0.152849	7	1327	0.222146	7	693	0.283914	7	596	-0.00541338	7	8265	0.261704	7	660	0.226816	7	692	0.270203	7	762	1856.43	49	975
976	PTPN18	0.197366	6	771	0.177731	6	1174	0.221386	6	1172	0.0185521	6	5884	0.195302	6	1282	0.159678	6	1713	0.239103	6	1000	1856.57	42	976
977	CD300LB	0.205546	7	680	0.227202	7	640	0.386874	7	111	-0.0108472	7	8905	0.348214	7	175	0.14879	7	1943	0.302098	7	548	1857.43	49	977
978	TPCN1	0.134253	6	1632	0.21671	6	749	0.27103	6	698	0.0157025	6	6138	0.245024	6	793	0.159143	6	1727	0.207156	6	1269	1858	42	978
979	WIPI1	0.144554	7	1460	0.142651	7	1706	0.279496	7	631	0.0182798	7	5910	0.253859	7	713	0.163511	7	1632	0.243343	7	967	1859.86	49	979
980	RPL26L1	0.167606	7	1124	0.100767	7	2615	0.250898	7	861	0.0727394	7	2359	0.190796	7	1341	0.13759	7	2195	0.119227	7	2527	1860.29	49	980
981	PAQR7	0.215467	7	583	0.245651	7	494	0.232145	7	1042	-0.00479396	7	8192	0.230372	7	916	0.183341	7	1270	0.303399	7	540	1862.43	49	981
982	PRKAG2	0.105834	6	2300	0.134917	6	1852	0.191337	6	1533	0.0479266	6	3679	0.158518	6	1743	0.179423	6	1346	0.28538	6	638	1870.14	42	982
983	CNTLN	0.10435	7	2341	0.220705	7	705	0.158181	7	2045	0.0611373	7	2942	0.196003	7	1273	0.106093	7	3121	0.280262	7	684	1873	49	983
984	PAPSS2	0.0872184	7	2969	0.166662	7	1325	0.1881	7	1574	0.0422885	7	4041	0.236797	7	862	0.146037	7	1998	0.337273	7	367	1876.57	49	984
985	PLIN2	0.124853	7	1825	0.089928	7	2918	0.174001	7	1780	0.0673937	7	2611	0.172557	7	1580	0.204352	7	970	0.192837	7	1458	1877.43	49	985
986	GDE1	0.149845	7	1375	0.17977	7	1151	0.226578	7	1111	0.0198226	7	5775	0.253767	7	715	0.151443	7	1893	0.224605	7	1127	1878.14	49	986
987	TNFSF12	0.22038	6	538	0.112936	6	2296	0.290271	6	552	0.0223129	6	5573	0.267514	6	618	0.188166	6	1200	0.129084	6	2371	1878.29	42	987
988	NADK	0.210792	6	629	0.138465	6	1783	0.31535	6	391	-0.0121327	6	9058	0.299101	6	410	0.248404	6	500	0.333265	6	384	1879.29	42	988
989	NACC2	0.280318	7	157	0.183672	7	1095	0.347907	7	237	-0.0206697	7	10117	0.251351	7	735	0.291137	7	233	0.294392	7	594	1881.14	49	989
990	BID	0.212998	7	607	0.179359	7	1155	0.295033	7	519	-0.0051438	7	8236	0.27586	7	554	0.159364	7	1721	0.331225	7	393	1883.57	49	990
991	CLEC10A	0.211737	7	619	0.295907	7	222	0.187906	7	1581	0.00393556	7	7252	0.245846	7	785	0.165525	7	1578	0.22265	7	1149	1883.71	49	991
992	FAM46A	0.135434	6	1617	0.170644	6	1275	0.208174	6	1319	0.0171807	6	6013	0.169494	6	1614	0.229815	6	665	0.277755	6	703	1886.57	42	992
993	CLEC6A	0.113959	6	2086	0.163834	6	1371	0.145877	6	2286	0.150735	6	384	0.153191	6	1835	0.086408	6	3985	0.207082	6	1270	1888.14	42	993
994	GUSB	0.201817	7	720	0.123125	7	2089	0.280537	7	625	-8.43874e-05	7	7670	0.251156	7	737	0.260213	7	407	0.24195	7	977	1889.29	49	994
995	OXA1L	0.0624464	7	4192	0.203353	7	866	0.159722	7	2012	0.128777	7	652	0.182538	7	1457	0.126888	7	2468	0.178042	7	1624	1895.86	49	995
996	SERPINB6	0.183135	7	938	0.102972	7	2551	0.187395	7	1587	0.0423079	7	4040	0.203556	7	1177	0.18615	7	1222	0.167485	7	1759	1896.29	49	996
997	RAB1A	0.0992215	7	2512	0.150196	7	1571	0.169798	7	1837	0.126907	7	687	0.208732	7	1124	0.0736936	7	4704	0.257879	7	845	1897.14	49	997
998	UQCRFS1	0.143122	7	1479	0.086753	7	3006	0.224293	7	1142	0.0596731	7	3012	0.153104	7	1838	0.201145	7	1001	0.164301	7	1804	1897.43	49	998
999	PLOD3	0.1989	7	760	0.135671	7	1838	0.245924	7	904	0.0361077	7	4518	0.204781	7	1166	0.204655	7	964	0.0898518	7	3140	1898.57	49	999
1000	CTNS	0.209704	7	638	0.141347	7	1728	0.195816	7	1473	0.0300959	7	4947	0.207573	7	1136	0.281062	7	284	0.0914614	7	3098	1900.57	49	1000
1001	G6PD	0.232069	7	443	0.120266	7	2143	0.353328	7	221	-0.00233887	7	7896	0.242158	7	820	0.281631	7	282	0.185877	7	1527	1904.57	49	1001
1002	GM2A	0.152537	6	1331	0.12764	6	1993	0.273016	6	682	0.0194538	6	5805	0.247362	6	767	0.168417	6	1533	0.213043	6	1226	1905.29	42	1002
1003	NCOA4	0.0951091	7	2657	0.185293	7	1072	0.171173	7	1816	0.0336538	7	4680	0.247304	7	770	0.162143	7	1663	0.280383	7	681	1905.57	49	1003
1004	PPP1R3D	0.145976	7	1444	0.119134	7	2167	0.261348	7	774	0.0436528	7	3946	0.253463	7	722	0.129495	7	2410	0.159801	7	1883	1906.57	49	1004
1005	COX8A	0.147329	7	1419	0.165463	7	1347	0.261953	7	766	0.0282089	7	5094	0.169153	7	1621	0.183373	7	1267	0.16278	7	1834	1906.86	49	1005
1006	CYC1	0.196417	7	784	0.14629	7	1645	0.344132	7	256	0.025538	7	5332	0.202341	7	1190	0.163427	7	1634	0.119619	7	2521	1908.86	49	1006
1007	ACSL4	0.161685	7	1198	0.274881	7	313	0.122739	7	2809	0.186195	7	173	0.227896	7	946	0.0382665	7	7394	0.301566	7	550	1911.86	49	1007
1008	SNX11	0.259216	7	261	0.100286	7	2635	0.25175	7	854	0.0146758	7	6237	0.273614	7	572	0.208496	7	907	0.156093	7	1928	1913.43	49	1008
1009	PIWIL4	0.144053	7	1466	0.199445	7	906	0.166961	7	1880	0.0523794	7	3421	0.20159	7	1200	0.0981303	7	3446	0.229595	7	1082	1914.43	49	1009
1010	KIAA0513	0.194198	7	808	0.178202	7	1169	0.398853	7	86	-0.0242268	7	10540	0.323869	7	283	0.277871	7	293	0.371419	7	237	1916.57	49	1010
1011	PSMA1	0.110307	7	2182	0.177695	7	1175	0.158655	7	2035	0.179289	7	197	0.173862	7	1559	0.0667399	7	5150	0.224961	7	1122	1917.14	49	1011
1012	SCNM1	0.201433	7	725	0.142024	7	1719	0.308649	7	428	0.00366076	7	7287	0.247096	7	774	0.195398	7	1084	0.196158	7	1411	1918.29	49	1012
1013	HFE	0.116359	6	2033	0.114283	6	2268	0.159298	6	2019	0.0641013	6	2784	0.163755	6	1680	0.207619	6	923	0.169135	6	1737	1920.57	42	1013
1014	FGD6	0.223216	7	511	0.325115	7	119	0.217855	7	1219	0.0456322	7	3827	0.22838	7	938	0.0480382	7	6552	0.360561	7	279	1920.71	49	1014
1015	OAS1	0.128653	7	1737	0.0618046	7	3803	0.203849	7	1372	0.0456787	7	3824	0.202614	7	1184	0.234688	7	617	0.247295	7	932	1924.14	49	1015
1016	UHRF1BP1L	0.104684	7	2331	0.234586	7	582	0.108898	7	3229	0.100321	7	1294	0.145554	7	1957	0.0943933	7	3619	0.319932	7	460	1924.57	49	1016
1017	MITF	0.188464	7	876	0.267676	7	352	0.148721	7	2228	0.0530611	7	3382	0.22845	7	937	0.0692135	7	4992	0.276374	7	708	1925	49	1017
1018	ITPRIPL2	0.16914	6	1104	0.175527	6	1208	0.203647	6	1374	0.0295147	6	5005	0.206214	6	1152	0.128345	6	2434	0.214074	6	1221	1928.29	42	1018
1019	HSPA1A	0.187646	7	882	0.131733	7	1911	0.221386	7	1171	0.0400104	7	4205	0.280349	7	525	0.158869	7	1735	0.092903	7	3072	1928.71	49	1019
1020	CLCN5	0.107812	7	2237	0.219386	7	720	0.133115	7	2566	0.0811631	7	1985	0.180929	7	1473	0.0920764	7	3733	0.26539	7	790	1929.14	49	1020
1021	PDXK	0.154851	7	1295	0.0958135	7	2762	0.218926	7	1206	0.041455	7	4101	0.17318	7	1568	0.269913	7	344	0.136783	7	2231	1929.57	49	1021
1022	HEXA	0.151416	7	1352	0.166069	7	1335	0.245552	7	910	0.0338285	7	4665	0.177845	7	1518	0.190288	7	1166	0.117639	7	2563	1929.86	49	1022
1023	MORN2	0.14535	6	1454	0.113504	6	2285	0.153629	6	2123	0.0633349	6	2826	0.200381	6	1212	0.145988	6	2000	0.178997	6	1612	1930.29	42	1023
1024	ATP1B3	0.112827	7	2113	0.187774	7	1036	0.134696	7	2528	0.0726186	7	2365	0.186967	7	1396	0.104602	7	3177	0.250812	7	905	1931.43	49	1024
1025	KDELR1	0.232637	7	441	0.146195	7	1648	0.284141	7	595	0.0249268	7	5381	0.189034	7	1369	0.223745	7	722	0.0807565	7	3375	1933	49	1025
1026	GNAQ	0.0848147	6	3057	0.203885	6	862	0.0910226	6	3873	0.15407	6	345	0.124076	6	2334	0.124858	6	2519	0.297462	6	576	1938	42	1026
1027	DHRS7B	0.250916	7	305	0.15368	7	1520	0.341626	7	267	-0.0094827	7	8734	0.299182	7	409	0.183064	7	1275	0.232891	7	1058	1938.29	49	1027
1028	TYMP	0.180455	7	967	0.0613218	7	3815	0.27842	7	641	0.0246654	7	5400	0.215921	7	1047	0.219325	7	779	0.248327	7	923	1938.86	49	1028
1029	KCNK13	0.192474	7	824	0.144258	7	1675	0.245273	7	917	0.0375433	7	4397	0.20987	7	1105	0.134587	7	2269	0.127603	7	2393	1940	49	1029
1030	ATP5EP2	0.0788619	6	3314	0.0942415	6	2808	0.162734	6	1960	0.0829042	6	1920	0.160422	6	1723	0.244974	6	521	0.201468	6	1339	1940.71	42	1030
1031	AGPAT9	0.200371	7	743	0.277054	7	304	0.319899	7	370	-0.00214093	7	7880	0.320095	7	300	0.0969947	7	3495	0.309229	7	507	1942.71	49	1031
1032	HS1BP3	0.241229	7	364	0.165044	7	1354	0.358019	7	207	-0.00584576	7	8319	0.267993	7	614	0.182986	7	1277	0.188552	7	1499	1947.71	49	1032
1033	SLC29A3	0.223916	7	506	0.174371	7	1223	0.299145	7	492	0.00615355	7	7024	0.2422	7	819	0.176896	7	1395	0.139207	7	2185	1949.14	49	1033
1034	GFRA2	0.168924	7	1107	0.231067	7	604	0.128123	7	2690	0.0520736	7	3443	0.186471	7	1405	0.177699	7	1374	0.0949495	7	3028	1950.14	49	1034
1035	SORD	0.149656	6	1378	0.161476	6	1406	0.201141	6	1411	0.0208866	6	5683	0.228358	6	939	0.185297	6	1242	0.179655	6	1602	1951.57	42	1035
1036	TNFRSF1B	0.200527	7	739	0.0805459	7	3198	0.256159	7	816	0.00327261	7	7319	0.224686	7	972	0.343016	7	98	0.307542	7	520	1951.71	49	1036
1037	MAPK1	0.12799	7	1748	0.231649	7	601	0.117408	7	2962	0.109074	7	1069	0.207176	7	1138	0.0621349	7	5466	0.280595	7	679	1951.86	49	1037
1038	CAMKK2	0.193776	7	812	0.115008	7	2254	0.27115	7	696	0.00685138	7	6959	0.236577	7	865	0.180598	7	1328	0.266298	7	782	1956.57	49	1038
1039	JAK2	0.154985	7	1294	0.262871	7	378	0.133299	7	2563	0.123351	7	757	0.19014	7	1350	0.0436495	7	6960	0.328248	7	411	1959	49	1039
1040	NCF1	0.172917	6	1062	0.104931	6	2498	0.257112	6	808	0.0205214	6	5708	0.22003	6	1011	0.224814	6	709	0.154424	6	1957	1964.71	42	1040
1041	CARD16	0.13513	6	1621	0.174565	6	1221	0.189125	6	1561	0.0788273	6	2092	0.200295	6	1216	0.0648532	6	5265	0.267151	6	779	1965	42	1041
1042	GPR107	0.126202	7	1793	0.151607	7	1555	0.153471	7	2128	0.0539591	7	3335	0.214518	7	1059	0.113814	7	2869	0.237325	7	1016	1965	49	1042
1043	NOTCH2	0.189561	7	861	0.211829	7	788	0.283378	7	602	-0.020276	7	10076	0.231193	7	906	0.256688	7	432	0.419959	7	102	1966.71	49	1043
1044	KLF10	0.140616	7	1514	0.266587	7	358	0.12049	7	2882	0.0386557	7	4320	0.207944	7	1130	0.114341	7	2860	0.277109	7	706	1967.14	49	1044
1045	RIN3	0.157839	7	1249	0.13211	7	1897	0.255761	7	820	0.0150877	7	6199	0.152228	7	1851	0.2376	7	584	0.2176	7	1184	1969.14	49	1045
1046	IDH3A	0.0599773	6	4381	0.247036	6	477	0.103107	6	3436	0.113525	6	955	0.104432	6	2722	0.189712	6	1174	0.283037	6	658	1971.86	42	1046
1047	LILRA4	0.139634	7	1533	0.279128	7	290	0.115011	7	3044	0.0812464	7	1983	0.127723	7	2263	0.127339	7	2455	0.136589	7	2237	1972.14	49	1047
1048	WDR41	0.127531	7	1756	0.211689	7	790	0.161041	7	1991	0.0458121	7	3815	0.196465	7	1264	0.102619	7	3272	0.248352	7	921	1972.71	49	1048
1049	PSRC1	0.209893	7	637	0.201425	7	881	0.363833	7	184	-0.00368191	7	8070	0.295958	7	428	0.13456	7	2271	0.20108	7	1347	1974	49	1049
1050	ARMCX1	0.120913	7	1930	0.178187	7	1170	0.193083	7	1511	0.067608	7	2600	0.193391	7	1302	0.0881276	7	3906	0.19655	7	1408	1975.29	49	1050
1051	FILIP1L	0.119594	7	1959	0.204018	7	860	0.0934766	7	3781	0.100407	7	1291	0.19323	7	1305	0.0963834	7	3521	0.224996	7	1121	1976.86	49	1051
1052	ECE1	0.166676	6	1138	0.0749053	6	3382	0.232359	6	1041	0.061508	6	2924	0.149349	6	1896	0.181022	6	1316	0.141406	6	2150	1978.14	42	1052
1053	LST1	0.247581	7	328	0.233082	7	591	0.333991	7	300	-0.029172	7	11132	0.306733	7	366	0.195931	7	1072	0.443765	7	65	1979.14	49	1053
1054	P2RY2	0.117977	7	1992	0.118769	7	2172	0.375908	7	143	0.00684669	7	6961	0.256065	7	695	0.190362	7	1165	0.268895	7	769	1985.29	49	1054
1055	ATF6	0.162472	7	1183	0.181638	7	1126	0.119961	7	2896	0.159249	7	296	0.191956	7	1326	0.0570923	7	5820	0.208689	7	1258	1986.43	49	1055
1056	NRG1	0.102162	7	2412	0.101021	7	2602	0.187177	7	1591	0.0878709	7	1706	0.176591	7	1529	0.134806	7	2264	0.163638	7	1818	1988.86	49	1056
1057	TST	0.190864	7	845	0.185316	7	1071	0.320865	7	363	-0.0132863	7	9189	0.301909	7	392	0.223179	7	736	0.202135	7	1330	1989.43	49	1057
1058	CHMP5	0.105182	7	2320	0.0714876	7	3475	0.163952	7	1942	0.0827546	7	1925	0.218255	7	1028	0.152511	7	1870	0.199154	7	1369	1989.86	49	1058
1059	OAF	0.199564	7	751	0.151727	7	1553	0.341107	7	273	-0.00034853	7	7693	0.265029	7	636	0.15271	7	1868	0.221017	7	1162	1990.86	49	1059
1060	SPA17	0.198171	7	765	0.135374	7	1843	0.223368	7	1149	0.027207	7	5172	0.210935	7	1093	0.122347	7	2587	0.201446	7	1340	1992.71	49	1060
1061	TNFSF8	0.0710412	6	3706	0.152334	6	1543	0.106617	6	3310	0.335338	6	21	0.133027	6	2167	0.151983	6	1877	0.202146	6	1329	1993.29	42	1061
1062	LEPREL1	0.124066	7	1846	0.278571	7	296	0.0996956	7	3554	0.0657101	7	2687	0.157137	7	1759	0.140187	7	2142	0.173521	7	1681	1995	49	1062
1063	NAGPA	0.191553	7	838	0.121696	7	2116	0.297385	7	504	0.00293942	7	7347	0.234118	7	887	0.266445	7	361	0.156763	7	1920	1996.14	49	1063
1064	RFX2	0.119196	7	1965	0.128955	7	1963	0.149914	7	2199	0.0413739	7	4103	0.191567	7	1333	0.220676	7	765	0.176042	7	1647	1996.43	49	1064
1065	PQLC1	0.152916	7	1325	0.05079	7	4245	0.265815	7	729	0.0296496	7	4992	0.216794	7	1039	0.309234	7	170	0.190518	7	1479	1997	49	1065
1066	TAX1BP3	0.166277	7	1141	0.114764	7	2259	0.246911	7	897	0.00838773	7	6814	0.257563	7	686	0.21754	7	795	0.194054	7	1438	2004.29	49	1066
1067	ITPK1	0.210593	7	632	0.197471	7	927	0.32681	7	330	-0.0181452	7	9818	0.238943	7	844	0.221518	7	760	0.273764	7	730	2005.86	49	1067
1068	MTCH2	0.107952	7	2235	0.149628	7	1582	0.169078	7	1844	0.0711294	7	2431	0.194252	7	1292	0.105752	7	3133	0.185883	7	1526	2006.14	49	1068
1069	CPT2	0.169809	7	1095	0.0911592	7	2887	0.223938	7	1145	0.0362199	7	4507	0.253564	7	719	0.157417	7	1775	0.155969	7	1930	2008.29	49	1069
1070	ARHGEF10L	0.216704	7	573	0.181253	7	1132	0.260693	7	783	-0.0110806	7	8931	0.284214	7	504	0.181125	7	1313	0.259297	7	833	2009.86	49	1070
1071	DPAGT1	0.123256	7	1873	0.195708	7	950	0.103711	7	3413	0.102043	7	1249	0.153817	7	1824	0.17888	7	1354	0.0794589	7	3418	2011.57	49	1071
1072	KAT8	0.160457	7	1212	0.0599883	7	3864	0.245792	7	905	0.0571013	7	3167	0.17706	7	1523	0.318526	7	148	0.0851181	7	3263	2011.71	49	1072
1073	TXNRD1	0.13209	7	1674	0.215574	7	757	0.16104	7	1992	0.0686415	7	2550	0.22515	7	966	0.0600867	7	5614	0.305275	7	533	2012.29	49	1073
1074	MRPL33	0.186348	7	906	0.158066	7	1460	0.235489	7	1001	0.0325243	7	4764	0.206562	7	1146	0.117782	7	2736	0.143676	7	2108	2017.29	49	1074
1075	PFKFB3	0.112169	7	2129	0.089768	7	2924	0.287058	7	570	0.0111637	7	6544	0.246437	7	780	0.212449	7	861	0.344172	7	341	2021.29	49	1075
1076	SCCPDH	0.12696	7	1771	0.117779	7	2186	0.170714	7	1821	0.0682618	7	2564	0.156181	7	1778	0.135614	7	2241	0.162089	7	1847	2029.71	49	1076
1077	NTSR1	0.20494	7	688	0.116573	7	2217	0.147575	7	2252	0.0907958	7	1611	0.127141	7	2277	0.136639	7	2219	0.0987213	7	2956	2031.43	49	1077
1078	COTL1	0.204267	7	697	0.15605	7	1486	0.235559	7	1000	-0.00406307	7	8106	0.220479	7	1008	0.191147	7	1151	0.266677	7	780	2032.57	49	1078
1079	KIF1B	0.140393	6	1519	0.108132	6	2426	0.151973	6	2154	0.0450588	6	3868	0.156659	6	1767	0.166934	6	1556	0.245641	6	948	2034	42	1079
1080	ARPC1A	0.190306	7	852	0.110166	7	2364	0.23805	7	973	0.0211765	7	5659	0.179258	7	1495	0.195605	7	1077	0.163109	7	1831	2035.86	49	1080
1081	ERMAP	0.116549	7	2026	0.148685	7	1601	0.2126	7	1272	0.01784	7	5955	0.209455	7	1113	0.169386	7	1517	0.268959	7	768	2036	49	1081
1082	XPR1	0.115735	7	2050	0.313502	7	156	0.0763139	7	4595	0.248645	7	63	0.1732	7	1566	0.0743655	7	4657	0.218315	7	1179	2038	49	1082
1083	IDO1	0.108437	7	2222	0.255157	7	423	0.135526	7	2498	0.0656188	7	2695	0.145027	7	1969	0.111767	7	2923	0.184556	7	1540	2038.57	49	1083
1084	GALNT2	0.137274	7	1573	0.067665	7	3596	0.19104	7	1541	0.0594606	7	3026	0.148563	7	1912	0.254401	7	452	0.138834	7	2193	2041.86	49	1084
1085	C14orf2	0.164839	7	1156	0.0687775	7	3561	0.216481	7	1237	0.0512323	7	3511	0.209041	7	1120	0.181328	7	1311	0.126803	7	2407	2043.29	49	1085
1086	TRAK1	0.1466	7	1431	0.18624	7	1056	0.160894	7	1994	0.006866	7	6958	0.148597	7	1910	0.262095	7	397	0.30063	7	557	2043.29	49	1086
1087	ZYX	0.24692	7	333	0.155469	7	1493	0.28602	7	578	-0.0130273	7	9156	0.201812	7	1196	0.268338	7	353	0.214863	7	1208	2045.29	49	1087
1088	COL8A2	0.230486	7	453	0.102145	7	2575	0.225931	7	1120	0.0385095	7	4332	0.155303	7	1797	0.161432	7	1682	0.129215	7	2369	2046.86	49	1088
1089	TMEM164	0.162391	6	1186	0.13349	6	1875	0.228873	6	1080	0.015125	6	6194	0.206833	6	1140	0.209003	6	900	0.153768	6	1965	2048.57	42	1089
1090	MCOLN1	0.233132	7	436	0.151161	7	1562	0.303939	7	462	-0.0166087	7	9641	0.25752	7	687	0.207323	7	926	0.284619	7	643	2051	49	1090
1091	TTL	0.145849	6	1446	0.191186	6	994	0.112328	6	3115	0.0488796	6	3634	0.178087	6	1512	0.129733	6	2397	0.20478	6	1295	2056.14	42	1091
1092	TRIM27	0.111611	7	2152	0.109193	7	2391	0.189618	7	1551	0.05011	7	3567	0.182688	7	1455	0.247567	7	507	0.104672	7	2835	2065.43	49	1092
1093	BRI3BP	0.169793	6	1096	0.1367	6	1812	0.2381	6	972	0.000306052	6	7631	0.218862	6	1020	0.229653	6	666	0.206307	6	1278	2067.86	42	1093
1094	SIPA1L1	0.132136	6	1673	0.13669	6	1813	0.162181	6	1971	0.0549393	6	3276	0.133543	6	2156	0.129723	6	2399	0.21707	6	1189	2068.14	42	1094
1095	MTMR14	0.244437	7	346	0.191233	7	993	0.370553	7	160	-0.0298742	7	11199	0.249663	7	746	0.312291	7	162	0.250826	7	904	2072.86	49	1095
1096	MICALCL	0.153568	7	1315	0.191447	7	991	0.1485	7	2234	0.0483028	7	3663	0.180417	7	1478	0.0864468	7	3981	0.257031	7	851	2073.29	49	1096
1097	GPR34	0.196844	7	779	0.275476	7	308	0.171976	7	1803	0.0719932	7	2392	0.201037	7	1207	0.0507916	7	6320	0.170738	7	1716	2075	49	1097
1098	RABIF	0.112205	7	2125	0.109855	7	2374	0.137395	7	2457	0.103577	7	1208	0.184934	7	1423	0.131757	7	2341	0.115665	7	2605	2076.14	49	1098
1099	ATP6V0C	0.186213	7	909	0.112102	7	2320	0.302741	7	470	-0.00448772	7	8156	0.218863	7	1019	0.284069	7	270	0.196911	7	1396	2077.14	49	1099
1100	IQGAP1	0.150987	7	1357	0.278752	7	295	0.0845561	7	4155	0.173968	7	222	0.174008	7	1558	0.05075	7	6323	0.285311	7	639	2078.43	49	1100
1101	SEPN1	0.213606	7	599	0.112998	7	2294	0.257069	7	809	0.0149382	7	6215	0.157112	7	1762	0.247563	7	508	0.129419	7	2363	2078.57	49	1101
1102	RAB20	0.0958291	7	2633	0.0796683	7	3231	0.362665	7	188	0.028907	7	5049	0.265239	7	634	0.155267	7	1808	0.237846	7	1008	2078.71	49	1102
1103	GYG1	0.197575	7	770	0.202798	7	871	0.282006	7	615	0.0402255	7	4185	0.244853	7	795	0.051546	7	6257	0.230032	7	1080	2081.86	49	1103
1104	PPARG	0.185904	7	912	0.0948136	7	2789	0.196459	7	1463	0.07548	7	2232	0.155932	7	1782	0.100824	7	3339	0.144187	7	2102	2088.43	49	1104
1105	QTRTD1	0.0734773	7	3578	0.191053	7	996	0.103896	7	3404	0.143261	7	464	0.192027	7	1322	0.0895102	7	3842	0.236443	7	1023	2089.86	49	1105
1106	BCL2L13	0.101323	7	2440	0.0844621	7	3085	0.241249	7	945	0.0521418	7	3434	0.136561	7	2103	0.23514	7	610	0.150227	7	2027	2092	49	1106
1107	ANPEP	0.128196	7	1745	0.104247	7	2518	0.20792	7	1322	0.0250585	7	5369	0.203382	7	1181	0.176343	7	1405	0.227106	7	1105	2092.14	49	1107
1108	MPDU1	0.184906	7	924	0.0868818	7	3003	0.283225	7	605	0.00809033	7	6843	0.237919	7	852	0.188938	7	1188	0.211967	7	1233	2092.57	49	1108
1109	EIF4A3	0.12411	7	1844	0.110071	7	2369	0.178764	7	1716	0.0552919	7	3245	0.189005	7	1370	0.171422	7	1488	0.114037	7	2637	2095.57	49	1109
1110	TMEM150B	0.150783	6	1361	0.114534	6	2265	0.25975	6	786	0.015377	6	6171	0.213812	6	1069	0.207712	6	921	0.141256	6	2155	2104	42	1110
1111	SLC35D2	0.145515	7	1450	0.0969344	7	2721	0.154281	7	2114	0.0754474	7	2234	0.133247	7	2163	0.158321	7	1749	0.131018	7	2329	2108.57	49	1111
1112	BTF3L4	0.0717761	6	3670	0.157398	6	1469	0.0859475	6	4104	0.181468	6	191	0.128133	6	2257	0.16312	6	1639	0.19339	6	1448	2111.14	42	1112
1113	ZSCAN5A	0.174928	7	1028	0.157206	7	1472	0.162968	7	1956	0.0690672	7	2529	0.162721	7	1691	0.0962403	7	3529	0.115799	7	2603	2115.43	49	1113
1114	BCL2L11	0.126464	6	1786	0.113961	6	2281	0.156286	6	2080	0.0577626	6	3131	0.133614	6	2155	0.145161	6	2023	0.199863	6	1356	2116	42	1114
1115	CRK	0.0650041	6	4029	0.157765	6	1465	0.10935	6	3212	0.120699	6	807	0.156278	6	1775	0.1316	6	2351	0.21771	6	1183	2117.43	42	1115
1116	SLC25A3	0.116887	7	2016	0.165052	7	1353	0.188069	7	1577	0.03352	7	4685	0.126814	7	2282	0.189293	7	1182	0.169557	7	1731	2118	49	1116
1117	SIDT2	0.209262	6	641	0.142955	6	1696	0.187408	6	1586	-0.00300669	6	7985	0.199408	6	1227	0.220259	6	772	0.247006	6	933	2120	42	1117
1118	GBE1	0.11779	7	1994	0.267326	7	357	0.119465	7	2910	0.131216	7	619	0.191996	7	1323	0.0428645	7	7021	0.288472	7	622	2120.86	49	1118
1119	PDLIM5	0.082374	7	3155	0.19569	7	951	0.0955347	7	3713	0.0686782	7	2549	0.177991	7	1513	0.136064	7	2231	0.270294	7	759	2124.43	49	1119
1120	LARP4B	0.118468	7	1983	0.187431	7	1039	0.0895679	7	3935	0.0912273	7	1590	0.0834422	7	3241	0.131081	7	2365	0.274316	7	720	2124.71	49	1120
1121	CERS2	0.105588	6	2310	0.119354	6	2162	0.227302	6	1097	0.0380736	6	4360	0.206822	6	1141	0.181867	6	1302	0.11975	6	2520	2127.43	42	1121
1122	RBMS2	0.157751	6	1252	0.197427	6	928	0.244121	6	927	0.0205478	6	5705	0.219379	6	1017	0.114611	6	2850	0.136086	6	2242	2131.57	42	1122
1123	TMEM11	0.207192	7	665	0.100374	7	2633	0.321874	7	357	0.0148128	7	6228	0.259025	7	677	0.125469	7	2504	0.161057	7	1863	2132.43	49	1123
1124	PLOD1	0.206541	7	673	0.139308	7	1773	0.261231	7	777	-0.0119763	7	9040	0.26513	7	635	0.231972	7	647	0.197402	7	1391	2133.71	49	1124
1125	PBLD	0.0981644	7	2549	0.184329	7	1087	0.113907	7	3073	0.0924599	7	1535	0.190287	7	1349	0.0918967	7	3741	0.179573	7	1605	2134.14	49	1125
1126	GOLIM4	0.114987	6	2064	0.226712	6	644	0.104957	6	3367	0.0840798	6	1865	0.16777	6	1640	0.0754069	6	4593	0.268166	6	773	2135.14	42	1126
1127	PICALM	0.133148	7	1656	0.240088	7	542	0.149018	7	2218	0.0537406	7	3350	0.212966	7	1074	0.0590996	7	5685	0.326427	7	423	2135.43	49	1127
1128	C3orf58	0.151695	7	1348	0.234913	7	579	0.211373	7	1285	0.142407	7	469	0.285424	7	497	0.00782382	7	9989	0.26388	7	801	2138.29	49	1128
1129	CATSPER1	0.278352	7	167	0.182307	7	1110	0.362584	7	189	-0.01035	7	8844	0.281756	7	518	0.123631	7	2542	0.178826	7	1615	2140.71	49	1129
1130	PATL1	0.0575891	7	4537	0.117688	7	2189	0.114845	7	3049	0.144113	7	451	0.13769	7	2080	0.223397	7	730	0.153439	7	1976	2144.57	49	1130
1131	ARF3	0.160993	7	1208	0.101872	7	2581	0.233616	7	1027	0.0146367	7	6242	0.227294	7	951	0.178657	7	1361	0.175338	7	1657	2146.71	49	1131
1132	EXTL3	0.170814	7	1085	0.11948	7	2160	0.247355	7	893	0.00727493	7	6914	0.182317	7	1461	0.206647	7	936	0.181107	7	1581	2147.14	49	1132
1133	OLFML2A	0.217619	7	562	0.171956	7	1255	0.151038	7	2177	0.0563534	7	3202	0.107796	7	2660	0.120606	7	2647	0.117763	7	2559	2151.71	49	1133
1134	BMF	0.224048	7	502	0.206444	7	835	0.321719	7	358	-0.0328407	7	11541	0.259368	7	674	0.243127	7	540	0.287465	7	628	2154	49	1134
1135	IDH3G	0.19982	7	746	0.117669	7	2190	0.305858	7	450	-0.00759678	7	8541	0.202074	7	1193	0.248744	7	497	0.191413	7	1470	2155.29	49	1135
1136	CCNYL1	0.0940158	7	2697	0.154834	7	1501	0.167476	7	1877	0.0556902	7	3226	0.210054	7	1102	0.102898	7	3255	0.19321	7	1449	2158.14	49	1136
1137	RETN	0.16721	7	1130	0.0633818	7	3736	0.227207	7	1100	0.0406162	7	4162	0.203402	7	1180	0.140385	7	2135	0.17151	7	1706	2164.14	49	1137
1138	MED8	0.0904399	7	2833	0.0922854	7	2862	0.203219	7	1386	0.0434201	7	3964	0.230499	7	914	0.212045	7	863	0.130864	7	2335	2165.29	49	1138
1139	C19orf35	0.184437	7	929	0.130969	7	1924	0.22642	7	1114	0.0166584	7	6052	0.181864	7	1463	0.157516	7	1767	0.156884	7	1919	2166.86	49	1139
1140	COPG2	0.123579	7	1859	0.178779	7	1161	0.141889	7	2366	0.057884	7	3127	0.141553	7	2027	0.116019	7	2794	0.161549	7	1852	2169.43	49	1140
1141	PHF21A	0.139614	7	1534	0.136064	7	1828	0.126625	7	2721	0.0271472	7	5185	0.186096	7	1410	0.162351	7	1660	0.257041	7	850	2169.71	49	1141
1142	PMP22	0.0835659	7	3107	0.207402	7	830	0.26686	7	720	0.030967	7	4873	0.19032	7	1347	0.118178	7	2721	0.179906	7	1600	2171.14	49	1142
1143	MSR1	0.0944259	7	2680	0.0899805	7	2915	0.170671	7	1822	0.0795251	7	2059	0.175812	7	1538	0.125969	7	2488	0.171804	7	1699	2171.57	49	1143
1144	TP53BP2	0.120117	7	1948	0.216824	7	748	0.0762639	7	4599	0.123895	7	745	0.108933	7	2641	0.108476	7	3034	0.188116	7	1503	2174	49	1144
1145	INPP1	0.0962069	7	2614	0.120383	7	2141	0.229423	7	1070	0.0349377	7	4607	0.218429	7	1025	0.152321	7	1872	0.157726	7	1908	2176.71	49	1145
1146	ARID3A	0.221921	7	527	0.209345	7	808	0.30872	7	426	-0.0346599	7	11748	0.26691	7	625	0.249811	7	483	0.286646	7	633	2178.57	49	1146
1147	AZI2	0.117329	6	2004	0.237288	6	561	0.168442	6	1857	0.197307	6	129	0.187138	6	1394	0.0306821	6	8059	0.209436	6	1252	2179.43	42	1147
1148	CAST	0.116855	6	2018	0.239039	6	552	0.0878838	6	4008	0.140365	6	494	0.155601	6	1789	0.0562809	6	5885	0.305404	6	532	2182.57	42	1148
1149	GNAI2	0.192108	7	830	0.160299	7	1426	0.264241	7	741	-0.0115429	7	8971	0.222099	7	996	0.182587	7	1288	0.233692	7	1053	2186.43	49	1149
1150	CD300LF	0.198324	7	762	0.225702	7	655	0.37268	7	152	-0.0439383	7	12792	0.334456	7	234	0.251204	7	470	0.363971	7	262	2189.57	49	1150
1151	ATP6V1F	0.207744	7	654	0.1087	7	2410	0.302507	7	477	-0.0129453	7	9144	0.268867	7	607	0.222871	7	740	0.204205	7	1301	2190.43	49	1151
1152	F2RL1	0.120827	7	1933	0.170742	7	1274	0.194545	7	1489	0.0435688	7	3953	0.198278	7	1241	0.0964672	7	3517	0.15573	7	1936	2191.86	49	1152
1153	ZNF629	0.153861	7	1312	0.138179	7	1792	0.174533	7	1771	0.0436556	7	3945	0.133756	7	2151	0.154781	7	1823	0.117834	7	2557	2193	49	1153
1154	VIPR1	0.117563	7	1998	0.162255	7	1391	0.111499	7	3146	0.148704	7	403	0.0901555	7	3064	0.256818	7	430	0.0369646	7	4920	2193.14	49	1154
1155	PNPO	0.191266	6	842	0.0678436	6	3588	0.232842	6	1036	0.049805	6	3583	0.193092	6	1308	0.270016	6	343	0.0423192	6	4659	2194.14	42	1155
1156	ADAM17	0.125117	6	1818	0.143069	6	1694	0.0641546	6	5324	0.10961	6	1058	0.13249	6	2179	0.131712	6	2343	0.245795	6	947	2194.71	42	1156
1157	SNX3	0.148091	6	1407	0.153318	6	1525	0.216136	6	1241	0.00859517	6	6793	0.236624	6	864	0.151675	6	1886	0.175682	6	1654	2195.71	42	1157
1158	RNF146	0.0889365	7	2891	0.210967	7	794	0.119311	7	2917	0.169956	7	239	0.190871	7	1340	0.0505323	7	6344	0.256202	7	863	2198.29	49	1158
1159	BAIAP2	0.156122	7	1280	0.125607	7	2030	0.255751	7	821	0.000783991	7	7570	0.209627	7	1107	0.193454	7	1116	0.189171	7	1492	2202.29	49	1159
1160	CMTM3	0.187499	7	885	0.181812	7	1118	0.227592	7	1093	0.00792073	7	6863	0.174399	7	1555	0.160747	7	1697	0.136761	7	2232	2206.14	49	1160
1161	HAAO	0.136937	7	1580	0.111601	7	2330	0.166495	7	1888	0.0344446	7	4632	0.168241	7	1628	0.190228	7	1167	0.136313	7	2239	2209.14	49	1161
1162	ARPC5	0.208508	6	647	0.0798822	6	3222	0.175259	6	1763	0.0591931	6	3049	0.197887	6	1249	0.110167	6	2982	0.117802	6	2558	2210	42	1162
1163	MEF2A	0.109063	6	2206	0.223446	6	682	0.0882654	6	3988	0.123478	6	753	0.109218	6	2636	0.0745941	6	4642	0.299272	6	565	2210.29	42	1163
1164	BASP1	0.120661	7	1936	0.12604	7	2022	0.340344	7	276	-0.0101625	7	8822	0.258456	7	680	0.220517	7	769	0.2401	7	988	2213.29	49	1164
1165	CCDC88A	0.233794	7	433	0.383228	7	27	0.16306	7	1955	0.141168	7	485	0.261423	7	662	-0.0139263	7	11582	0.342046	7	350	2213.43	49	1165
1166	PRLR	0.123559	7	1860	0.133447	7	1877	0.107111	7	3291	0.0872673	7	1730	0.12531	7	2311	0.122194	7	2593	0.162659	7	1836	2214	49	1166
1167	AHNAK	0.147528	7	1414	0.153909	7	1515	0.0899021	7	3922	0.0729732	7	2340	0.101584	7	2790	0.137195	7	2203	0.201911	7	1334	2216.86	49	1167
1168	MBD2	0.108897	7	2208	0.124781	7	2049	0.0872093	7	4043	0.10468	7	1179	0.126834	7	2281	0.111077	7	2944	0.261264	7	817	2217.29	49	1168
1169	SERPING1	0.0911153	7	2806	0.063388	7	3734	0.228503	7	1084	0.0430612	7	3990	0.180947	7	1472	0.215126	7	821	0.178635	7	1617	2217.71	49	1169
1170	CASP4	0.140889	7	1507	0.116054	7	2225	0.222292	7	1161	0.0656238	7	2693	0.218543	7	1022	0.0635967	7	5354	0.182577	7	1564	2218	49	1170
1171	UBXN2B	0.102039	6	2416	0.226635	6	646	0.0870249	6	4052	0.185492	6	176	0.165375	6	1664	0.0598299	6	5632	0.246	6	943	2218.43	42	1171
1172	C14orf159	0.0891187	6	2884	0.156223	6	1483	0.130287	6	2640	0.0429726	6	3994	0.158406	6	1745	0.164633	6	1602	0.215888	6	1193	2220.14	42	1172
1173	CTBP2	0.153421	6	1316	0.175813	6	1205	0.138707	6	2435	0.0234641	6	5490	0.172643	6	1576	0.124394	6	2526	0.238412	6	1006	2222	42	1173
1174	LAMB2	0.144698	7	1459	0.192532	7	982	0.186821	7	1599	0.0349677	7	4606	0.192557	7	1314	0.0993171	7	3404	0.136748	7	2233	2228.14	49	1174
1175	SESTD1	0.0886012	7	2904	0.230644	7	611	0.168934	7	1851	0.0318591	7	4805	0.166835	7	1649	0.0940251	7	3647	0.405223	7	139	2229.43	49	1175
1176	SLC25A5	0.178147	7	991	0.25864	7	404	0.176637	7	1742	-0.00670014	7	8433	0.179451	7	1492	0.181066	7	1314	0.210688	7	1243	2231.29	49	1176
1177	WDSUB1	0.195632	7	797	0.237812	7	558	0.0680785	7	5082	0.272607	7	47	0.177765	7	1519	0.0601475	7	5607	0.151634	7	2010	2231.43	49	1177
1178	GNB1	0.149228	7	1384	0.0905625	7	2900	0.19774	7	1450	0.0350134	7	4604	0.0976943	7	2881	0.280739	7	285	0.141703	7	2144	2235.43	49	1178
1179	FOS	0.151858	7	1345	0.204974	7	851	0.234658	7	1013	0.00925444	7	6727	0.173538	7	1563	0.109604	7	2995	0.221646	7	1157	2235.86	49	1179
1180	FAM96A	0.193196	7	816	0.124072	7	2067	0.164136	7	1938	0.0370533	7	4440	0.207297	7	1137	0.102778	7	3261	0.15206	7	2002	2237.29	49	1180
1181	NRM	0.185844	7	914	0.117448	7	2196	0.280558	7	624	-0.00260129	7	7929	0.225734	7	962	0.218113	7	789	0.13438	7	2264	2239.71	49	1181
1182	ATP5E	0.0909956	6	2815	0.104435	6	2509	0.131181	6	2623	0.0686238	6	2552	0.128112	6	2258	0.191242	6	1150	0.166331	6	1777	2240.57	42	1182
1183	MTF1	0.177176	7	1006	0.124061	7	2068	0.197638	7	1453	0.0149234	7	6217	0.169536	7	1612	0.12106	7	2630	0.277951	7	700	2240.86	49	1183
1184	LGALS9	0.15643	7	1274	0.136761	7	1811	0.258769	7	796	-0.00771892	7	8550	0.198576	7	1237	0.188219	7	1199	0.260901	7	821	2241.14	49	1184
1185	HMOX1	0.228387	7	464	0.179879	7	1148	0.277763	7	646	-0.0305746	7	11273	0.246723	7	779	0.185555	7	1236	0.395933	7	156	2243.14	49	1185
1186	RENBP	0.241018	7	367	0.140192	7	1754	0.417191	7	55	-0.0320557	7	11441	0.27476	7	562	0.216388	7	812	0.275313	7	713	2243.43	49	1186
1187	MAPRE3	0.171702	7	1077	0.140364	7	1751	0.209674	7	1302	0.0277294	7	5136	0.220643	7	1006	0.101109	7	3326	0.143693	7	2107	2243.57	49	1187
1188	GPSM2	0.0832363	6	3117	0.256972	6	416	0.116715	6	2988	0.0961553	6	1401	0.152543	6	1846	0.0718134	6	4832	0.222902	6	1147	2249.57	42	1188
1189	CD44	0.0745296	7	3513	0.165409	7	1350	0.0819305	7	4299	0.0965841	7	1386	0.109114	7	2638	0.178457	7	1365	0.215072	7	1204	2250.71	49	1189
1190	RAB5C	0.192621	7	822	0.157854	7	1464	0.295687	7	517	-0.0215483	7	10208	0.271685	7	585	0.197578	7	1051	0.225913	7	1114	2251.57	49	1190
1191	STX10	0.248424	7	323	0.144111	7	1680	0.336132	7	290	-0.0212849	7	10166	0.259329	7	675	0.190984	7	1155	0.189129	7	1493	2254.57	49	1191
1192	ZFP36L2	0.0552476	6	4690	0.129094	6	1958	0.101116	6	3496	0.14453	6	447	0.100234	6	2819	0.18143	6	1308	0.231469	6	1068	2255.14	42	1192
1193	CLDN23	0.190455	7	849	0.102985	7	2549	0.302718	7	472	0.0071525	7	6931	0.24735	7	769	0.126371	7	2479	0.169072	7	1740	2255.57	49	1193
1194	NFKBIA	0.128892	6	1735	0.125377	6	2036	0.106839	6	3298	0.0583952	6	3097	0.116018	6	2498	0.140205	6	2140	0.239828	6	992	2256.57	42	1194
1195	BCL6	0.224588	6	497	0.216912	6	746	0.24632	6	901	-0.0212104	6	10161	0.203937	6	1173	0.173893	6	1450	0.255354	6	870	2256.86	42	1195
1196	ATP8B4	0.143513	7	1474	0.259235	7	399	0.13965	7	2418	0.0703412	7	2466	0.202998	7	1183	0.0461283	7	6710	0.222213	7	1153	2257.57	49	1196
1197	GGCX	0.115108	7	2060	0.20721	7	831	0.165469	7	1905	0.0662332	7	2660	0.19703	7	1254	0.0682036	7	5060	0.148478	7	2049	2259.86	49	1197
1198	ETHE1	0.219784	7	544	0.172822	7	1244	0.30264	7	473	0.02279	7	5542	0.207602	7	1135	0.0948832	7	3597	0.0840455	7	3289	2260.57	49	1198
1199	RRAGD	0.200976	6	727	0.129527	6	1949	0.19803	6	1442	0.0116244	6	6495	0.172632	6	1577	0.108224	6	3045	0.291223	6	609	2263.43	42	1199
1200	NEK4	0.135413	7	1619	0.254947	7	425	0.0978422	7	3627	0.145149	7	443	0.167295	7	1642	0.0439647	7	6925	0.220164	7	1168	2264.14	49	1200
1201	KNSTRN	0.112054	6	2134	0.170236	6	1281	0.120606	6	2877	0.0801319	6	2033	0.149399	6	1894	0.101767	6	3302	0.130883	6	2334	2265	42	1201
1202	PIGT	0.139547	7	1535	0.149826	7	1579	0.184787	7	1628	0.0276508	7	5140	0.188578	7	1377	0.129714	7	2400	0.138338	7	2204	2266.14	49	1202
1203	PDIA6	0.118184	7	1990	0.104566	7	2507	0.0991465	7	3578	0.0864517	7	1760	0.190044	7	1354	0.132753	7	2315	0.129283	7	2367	2267.29	49	1203
1204	MPO	0.121545	7	1914	0.0860419	7	3027	0.189304	7	1558	0.0590693	7	3056	0.164202	7	1675	0.119764	7	2673	0.153401	7	1977	2268.57	49	1204
1205	C4orf32	0.119076	7	1971	0.0957383	7	2766	0.146013	7	2278	0.130412	7	630	0.151331	7	1861	0.0732059	7	4728	0.175971	7	1650	2269.14	49	1205
1206	RAC1	0.104851	7	2327	0.162524	7	1389	0.142705	7	2355	0.0388343	7	4301	0.189049	7	1368	0.114001	7	2866	0.205736	7	1283	2269.86	49	1206
1207	PSMB5	0.106652	7	2271	0.0355657	7	4934	0.201594	7	1405	0.094548	7	1453	0.192267	7	1318	0.178603	7	1362	0.0896003	7	3148	2270.14	49	1207
1208	RARA	0.173036	7	1056	0.15206	7	1547	0.24459	7	920	-0.018472	7	9852	0.230365	7	917	0.240447	7	565	0.234175	7	1050	2272.43	49	1208
1209	HSBP1	0.166118	7	1144	0.145784	7	1655	0.256234	7	815	-0.0244055	7	10563	0.248648	7	755	0.243079	7	541	0.322708	7	446	2274.14	49	1209
1210	NHS	0.089949	7	2842	0.182329	7	1109	0.159001	7	2024	0.0417046	7	4083	0.171815	7	1586	0.111913	7	2918	0.199719	7	1358	2274.29	49	1210
1211	NCKAP1L	0.23207	7	442	0.0644312	7	3701	0.226535	7	1112	-0.00044035	7	7707	0.181265	7	1469	0.249395	7	490	0.238997	7	1002	2274.71	49	1211
1212	AK2	0.131339	7	1688	0.098909	7	2668	0.180481	7	1688	0.0331582	7	4713	0.15306	7	1840	0.198485	7	1037	0.133106	7	2290	2274.86	49	1212
1213	CCT5	0.0792784	7	3298	0.128875	7	1966	0.139504	7	2424	0.154305	7	341	0.167852	7	1639	0.096113	7	3535	0.108805	7	2737	2277.14	49	1213
1214	SPNS1	0.183317	7	936	0.110397	7	2354	0.243907	7	928	0.00233874	7	7417	0.175097	7	1549	0.272938	7	323	0.12437	7	2446	2279	49	1214
1215	ATOX1	0.154328	7	1304	0.063598	7	3723	0.293857	7	528	-0.00205288	7	7873	0.234758	7	880	0.244553	7	526	0.224703	7	1125	2279.86	49	1215
1216	NDUFS2	0.173976	7	1042	0.123989	7	2070	0.153575	7	2126	0.0259621	7	5302	0.217839	7	1030	0.144378	7	2046	0.13032	7	2344	2280	49	1216
1217	RIN1	0.153	7	1323	0.0712694	7	3482	0.176411	7	1745	0.0196567	7	5791	0.150428	7	1873	0.225861	7	701	0.234471	7	1045	2280	49	1217
1218	FAM26F	0.140391	7	1520	0.118258	7	2178	0.204985	7	1360	0.0260401	7	5289	0.190431	7	1345	0.111468	7	2931	0.20098	7	1348	2281.57	49	1218
1219	ASPH	0.108268	6	2228	0.223495	6	681	0.109156	6	3219	0.161171	6	285	0.196975	6	1255	0.0461328	6	6709	0.180143	6	1596	2281.86	42	1219
1220	KLF4	0.186813	7	895	0.261477	7	382	0.244427	7	923	0.00295219	7	7346	0.214049	7	1066	0.0719438	7	4819	0.300791	7	555	2283.71	49	1220
1221	LGALS2	0.199754	7	748	0.108277	7	2420	0.187939	7	1579	0.012874	7	6379	0.189191	7	1366	0.157491	7	1770	0.169517	7	1732	2284.86	49	1221
1222	NQO2	0.0988909	7	2522	0.155212	7	1496	0.124055	7	2783	0.0832621	7	1909	0.154861	7	1805	0.0932002	7	3689	0.164406	7	1802	2286.57	49	1222
1223	C1QC	0.180713	7	962	0.115588	7	2237	0.177813	7	1730	0.0526759	7	3406	0.168076	7	1632	0.0907513	7	3789	0.135173	7	2252	2286.86	49	1223
1224	SH3GLB1	0.0956978	7	2638	0.184945	7	1079	0.151287	7	2167	0.110204	7	1041	0.177939	7	1514	0.0432843	7	6988	0.296979	7	581	2286.86	49	1224
1225	ARSD	0.124387	6	1835	0.142274	6	1717	0.2552	6	824	-0.00207097	6	7874	0.18694	6	1397	0.243437	6	534	0.162434	6	1839	2288.57	42	1225
1226	GBAS	0.152726	7	1329	0.276573	7	305	0.195667	7	1478	0.127131	7	683	0.220249	7	1009	0.00410625	7	10296	0.248085	7	925	2289.29	49	1226
1227	ERGIC1	0.140012	7	1525	0.160646	7	1421	0.16518	7	1908	0.00647343	7	6996	0.188379	7	1379	0.256715	7	431	0.129121	7	2370	2290	49	1227
1228	GRB10	0.0946315	7	2675	0.159882	7	1433	0.114498	7	3061	0.0832114	7	1910	0.155481	7	1793	0.126062	7	2484	0.11174	7	2682	2291.14	49	1228
1229	FTSJ2	0.130054	7	1713	0.0653035	7	3669	0.188726	7	1567	0.0418764	7	4068	0.210145	7	1101	0.160254	7	1706	0.13739	7	2219	2291.86	49	1229
1230	CTSA	0.126237	7	1791	0.0487625	7	4324	0.270389	7	701	0.0222594	7	5577	0.199972	7	1221	0.197662	7	1050	0.196652	7	1403	2295.29	49	1230
1231	WAS	0.156707	7	1269	0.0931876	7	2830	0.259671	7	787	0.00292687	7	7349	0.191837	7	1331	0.271746	7	332	0.139686	7	2175	2296.14	49	1231
1232	ARAP3	0.222153	7	522	0.176944	7	1181	0.267421	7	715	-0.0391051	7	12287	0.28235	7	517	0.282023	7	278	0.296582	7	588	2298.29	49	1232
1233	LPL	0.193068	7	817	0.228106	7	629	0.0984708	7	3606	0.0576492	7	3137	0.111517	7	2578	0.0876007	7	3934	0.197195	7	1395	2299.43	49	1233
1234	TPMT	0.149705	7	1377	0.173713	7	1230	0.149001	7	2219	0.0156424	7	6146	0.185344	7	1418	0.11057	7	2966	0.270903	7	751	2301	49	1234
1235	BCL2L2	0.162293	7	1188	0.229708	7	619	0.277026	7	655	-0.015918	7	9552	0.244951	7	794	0.124234	7	2530	0.265443	7	789	2303.86	49	1235
1236	SHKBP1	0.207459	7	659	0.101115	7	2600	0.297646	7	502	-0.0221949	7	10286	0.238477	7	848	0.284517	7	268	0.242906	7	970	2304.71	49	1236
1237	NUDT14	0.223942	7	505	0.117853	7	2183	0.221816	7	1167	0.0275146	7	5146	0.20631	7	1149	0.0945245	7	3611	0.128045	7	2386	2306.71	49	1237
1238	PSMB3	0.189422	7	863	0.0391764	7	4770	0.307808	7	437	0.00724605	7	6916	0.241886	7	821	0.195767	7	1074	0.207946	7	1266	2306.71	49	1238
1239	IQSEC1	0.0859199	6	3022	0.0885008	6	2952	0.207924	6	1321	0.0195535	6	5800	0.147562	6	1922	0.29747	6	205	0.246799	6	936	2308.29	42	1239
1240	PRDX1	0.176739	7	1010	0.0277985	7	5372	0.159353	7	2018	0.0730856	7	2335	0.215279	7	1054	0.13697	7	2208	0.140704	7	2165	2308.86	49	1240
1241	SMIM3	0.126837	7	1772	0.0652409	7	3676	0.253152	7	843	0.0278228	7	5124	0.214061	7	1064	0.164128	7	1618	0.146695	7	2071	2309.71	49	1241
1242	ALG3	0.0958761	6	2628	0.083997	6	3106	0.222318	6	1160	0.0675082	6	2604	0.149659	6	1887	0.245678	6	518	0.0516523	6	4273	2310.86	42	1242
1243	UBC	0.127127	7	1768	0.0962568	7	2747	0.133735	7	2552	0.0461642	7	3794	0.149749	7	1886	0.146431	7	1991	0.194008	7	1440	2311.14	49	1243
1244	ATG16L2	0.16634	7	1140	0.253762	7	433	0.194863	7	1487	-0.0143324	7	9323	0.168332	7	1626	0.177418	7	1381	0.265365	7	791	2311.57	49	1244
1245	HIPK3	0.0977152	6	2567	0.274266	6	314	0.0608117	6	5544	0.152014	6	362	0.139517	6	2060	0.0719277	6	4821	0.306795	6	525	2313.29	42	1245
1246	METRNL	0.11218	7	2128	0.0898053	7	2922	0.284841	7	588	0.00590061	7	7059	0.196315	7	1266	0.173311	7	1454	0.262741	7	808	2317.86	49	1246
1247	RPS6KC1	0.110866	7	2169	0.238249	7	553	0.122373	7	2822	0.135103	7	561	0.155921	7	1783	0.0359082	7	7609	0.273636	7	731	2318.29	49	1247
1248	TFE3	0.200711	7	735	0.0917423	7	2873	0.31915	7	378	-0.0217351	7	10235	0.271342	7	589	0.263557	7	387	0.232565	7	1061	2322.57	49	1248
1249	TSPAN14	0.186465	6	902	0.0456548	6	4450	0.148736	6	2226	0.155412	6	326	0.089775	6	3077	0.168363	6	1535	0.0668856	6	3748	2323.43	42	1249
1250	ETF1	0.128328	7	1742	0.145255	7	1663	0.197867	7	1447	0.0671885	7	2618	0.215739	7	1052	0.0455286	7	6762	0.236938	7	1018	2328.86	49	1250
1251	FHOD1	0.219257	7	549	0.208077	7	822	0.179743	7	1697	-0.00498627	7	8219	0.204862	7	1165	0.145072	7	2029	0.163561	7	1821	2328.86	49	1251
1252	TMEM150A	0.159866	7	1221	0.117802	7	2185	0.188953	7	1564	0.0111118	7	6549	0.236233	7	867	0.246824	7	511	0.0797364	7	3411	2329.71	49	1252
1253	SNX17	0.179648	7	977	0.105715	7	2482	0.285932	7	580	-0.00359304	7	8056	0.18647	7	1406	0.242801	7	544	0.134155	7	2271	2330.86	49	1253
1254	CSF1R	0.212433	7	610	0.220005	7	713	0.2533	7	842	-0.0436926	7	12765	0.240464	7	832	0.265639	7	368	0.381334	7	200	2332.86	49	1254
1255	IRF7	0.0931376	6	2732	0.0495371	6	4289	0.236633	6	987	0.0368419	6	4460	0.173807	6	1560	0.291573	6	230	0.145152	6	2087	2335	42	1255
1256	EIF4G1	0.159496	7	1224	0.0581261	7	3937	0.159	7	2025	0.0551958	7	3253	0.100003	7	2827	0.257982	7	422	0.112909	7	2658	2335.14	49	1256
1257	EIF2B4	0.1131	7	2107	0.0826318	7	3147	0.0836399	7	4205	0.125804	7	709	0.141432	7	2028	0.235027	7	612	0.0740065	7	3545	2336.14	49	1257
1258	NMNAT1	0.129901	7	1717	0.175826	7	1204	0.203	7	1390	0.0547672	7	3286	0.237331	7	858	0.0519904	7	6219	0.173637	7	1679	2336.14	49	1258
1259	SLC38A7	0.148724	6	1391	0.127451	6	1997	0.160241	6	2007	0.0254972	6	5337	0.18319	6	1444	0.158107	6	1752	0.125338	6	2430	2336.86	42	1259
1260	TMEM59	0.111266	7	2160	0.0912244	7	2885	0.194322	7	1495	0.0371222	7	4433	0.218877	7	1018	0.133087	7	2304	0.147445	7	2064	2337	49	1260
1261	CCDC86	0.189714	6	860	0.12262	6	2101	0.181175	6	1678	0.0626529	6	2865	0.0990647	6	2856	0.147435	6	1975	0.0585118	6	4034	2338.43	42	1261
1262	PLD2	0.177083	7	1008	0.143812	7	1682	0.221464	7	1170	-0.00421702	7	8120	0.196514	7	1262	0.170521	7	1504	0.17704	7	1635	2340.14	49	1262
1263	TLE4	0.0484245	7	5180	0.188947	7	1023	0.0993019	7	3573	0.0750066	7	2256	0.18555	7	1414	0.136952	7	2210	0.272666	7	742	2342.57	49	1263
1264	TOP3A	0.160709	7	1210	0.0880832	7	2963	0.259032	7	794	5.06191e-05	7	7655	0.182987	7	1451	0.2351	7	611	0.170087	7	1725	2344.14	49	1264
1265	AHCY	0.150884	7	1359	0.177194	7	1179	0.257213	7	807	0.0184844	7	5891	0.150146	7	1878	0.135847	7	2236	0.0932324	7	3065	2345	49	1265
1266	FSTL3	0.207019	7	668	0.0981976	7	2684	0.217136	7	1227	0.0159364	7	6114	0.171009	7	1596	0.137429	7	2198	0.155893	7	1933	2345.71	49	1266
1267	HLA-DMB	0.17442	7	1038	0.239631	7	546	0.300954	7	486	-0.0427388	7	12669	0.298644	7	411	0.254415	7	451	0.261066	7	819	2345.71	49	1267
1268	SNAPIN	0.153396	7	1317	0.0489606	7	4318	0.22397	7	1144	0.0697742	7	2497	0.213817	7	1068	0.115751	7	2801	0.0839911	7	3291	2348	49	1268
1269	ZNF185	0.142256	6	1489	0.056812	6	4000	0.249791	6	871	0.00643441	6	6999	0.224565	6	974	0.230645	6	655	0.193196	6	1450	2348.29	42	1269
1270	EMR1	0.149967	7	1373	0.0852293	7	3061	0.206974	7	1333	-0.00396972	7	8093	0.236048	7	869	0.172687	7	1468	0.366093	7	255	2350.29	49	1270
1271	C2CD2L	0.174658	7	1033	0.141609	7	1724	0.259402	7	790	-0.000467582	7	7709	0.179006	7	1499	0.166641	7	1564	0.141772	7	2141	2351.43	49	1271
1272	SLC25A24	0.105461	7	2313	0.208063	7	823	0.0808188	7	4362	0.135761	7	550	0.185268	7	1419	0.0489669	7	6476	0.302909	7	544	2355.29	49	1272
1273	ABCC6	0.119094	6	1969	0.122732	6	2096	0.181485	6	1676	0.0334897	6	4687	0.164998	6	1668	0.143606	6	2064	0.130776	6	2338	2356.86	42	1273
1274	IRAK1	0.179854	7	976	0.146521	7	1641	0.175165	7	1766	0.0173163	7	5999	0.149972	7	1882	0.178031	7	1370	0.103294	7	2870	2357.71	49	1274
1275	TJP2	0.0997124	7	2500	0.118694	7	2173	0.195488	7	1481	0.0103415	7	6629	0.153846	7	1823	0.175279	7	1423	0.309864	7	504	2361.86	49	1275
1276	C19orf10	0.154371	7	1303	0.0786346	7	3265	0.200078	7	1422	0.0548814	7	3279	0.137145	7	2089	0.158443	7	1745	0.0785435	7	3446	2364.14	49	1276
1277	MRPL23	0.157466	7	1257	0.0162428	7	6104	0.279067	7	634	0.0607437	7	2963	0.161989	7	1701	0.179732	7	1339	0.116928	7	2580	2368.29	49	1277
1278	PDPK1	0.139932	7	1527	0.131624	7	1913	0.134107	7	2545	0.0555851	7	3229	0.103829	7	2736	0.125211	7	2512	0.143405	7	2118	2368.57	49	1278
1279	RAB40C	0.254788	7	287	0.115315	7	2247	0.217196	7	1226	-0.00113018	7	7776	0.197908	7	1248	0.258834	7	414	0.0803896	7	3385	2369	49	1279
1280	SETD3	0.0920901	7	2767	0.169095	7	1294	0.0775976	7	4532	0.0981355	7	1349	0.101602	7	2789	0.14097	7	2125	0.169323	7	1734	2370	49	1280
1281	AIFM3	0.158051	7	1242	0.197058	7	933	0.202385	7	1394	-0.00156154	7	7821	0.198168	7	1245	0.122418	7	2583	0.198425	7	1383	2371.57	49	1281
1282	RNASE3	0.120495	7	1942	0.143608	7	1687	0.171461	7	1810	0.0917288	7	1562	0.162743	7	1690	0.0567001	7	5849	0.146996	7	2068	2372.57	49	1282
1283	ADCY7	0.132347	7	1668	0.214267	7	766	0.0482603	7	6420	0.0763616	7	2196	0.140702	7	2039	0.121858	7	2603	0.247767	7	928	2374.29	49	1283
1284	UBAC1	0.200759	7	733	0.130143	7	1937	0.225368	7	1128	-0.00957454	7	8748	0.19435	7	1291	0.173305	7	1455	0.202046	7	1331	2374.71	49	1284
1285	VAPA	0.0739891	7	3544	0.230181	7	616	0.0562054	7	5851	0.176189	7	214	0.100589	7	2812	0.118768	7	2700	0.253369	7	887	2374.86	49	1285
1286	MAP3K8	0.125465	7	1807	0.148852	7	1600	0.114618	7	3055	0.0218278	7	5605	0.187723	7	1386	0.116187	7	2790	0.32723	7	418	2380.14	49	1286
1287	FZD1	0.255169	7	284	0.200967	7	884	0.25354	7	835	-0.0221153	7	10274	0.229082	7	927	0.121378	7	2619	0.255673	7	867	2384.29	49	1287
1288	SMAD1	0.108677	7	2215	0.119717	7	2154	0.136105	7	2490	0.0451573	7	3862	0.174974	7	1552	0.10152	7	3312	0.225963	7	1113	2385.43	49	1288
1289	NPEPL1	0.187041	7	890	0.0863263	7	3019	0.166389	7	1890	0.0266336	7	5238	0.108096	7	2655	0.255163	7	446	0.117468	7	2565	2386.14	49	1289
1290	NR6A1	0.109425	6	2198	0.138064	6	1795	0.113969	6	3070	0.0362135	6	4509	0.146813	6	1936	0.172857	6	1464	0.169073	6	1739	2387.29	42	1290
1291	LRRC57	0.139078	7	1540	0.209136	7	811	0.155007	7	2104	0.055633	7	3227	0.216415	7	1044	0.0470249	7	6634	0.199355	7	1365	2389.29	49	1291
1292	CSNK1D	0.12808	6	1746	0.10221	6	2574	0.224889	6	1137	-0.00657869	6	8415	0.143735	6	1987	0.290008	6	239	0.285258	6	641	2391.29	42	1292
1293	THG1L	0.13905	7	1541	0.100957	7	2604	0.232094	7	1043	0.0203447	7	5724	0.209492	7	1111	0.152879	7	1867	0.103938	7	2856	2392.29	49	1293
1294	RHOG	0.234077	7	428	0.166603	7	1326	0.327186	7	327	-0.0426357	7	12660	0.272902	7	577	0.232926	7	630	0.261051	7	820	2395.43	49	1294
1295	RNASET2	0.115411	7	2052	0.0561992	7	4025	0.171928	7	1805	0.0131953	7	6355	0.164015	7	1678	0.319358	7	142	0.274897	7	718	2396.43	49	1295
1296	UBE4B	0.138657	7	1546	0.209785	7	806	0.0810099	7	4352	0.11362	7	948	0.0743902	7	3541	0.0980297	7	3451	0.141328	7	2153	2399.57	49	1296
1297	TIRAP	0.0790205	6	3309	0.187583	6	1038	0.118888	6	2926	0.0767028	6	2182	0.146599	6	1939	0.129732	6	2398	0.0958279	6	3015	2401	42	1297
1298	ELOVL1	0.204974	7	687	0.146085	7	1652	0.251492	7	855	-0.0146313	7	9362	0.24781	7	764	0.149355	7	1938	0.182847	7	1562	2402.86	49	1298
1299	TMEM120A	0.1786	7	985	0.0945975	7	2798	0.347437	7	242	-0.0132702	7	9186	0.248501	7	757	0.193797	7	1108	0.168407	7	1748	2403.43	49	1299
1300	FUCA1	0.147371	7	1417	0.128995	7	1960	0.327923	7	322	-0.0107898	7	8894	0.286518	7	491	0.127126	7	2459	0.204957	7	1293	2405.14	49	1300
1301	ZC3H12C	0.15002	6	1372	0.24217	6	523	0.162448	6	1965	0.00984747	6	6672	0.202187	6	1192	0.0831892	6	4156	0.244742	6	957	2405.29	42	1301
1302	DCTN2	0.216296	7	576	0.109869	7	2373	0.18626	7	1611	0.0206023	7	5703	0.180895	7	1474	0.225511	7	704	0.0481828	7	4425	2409.43	49	1302
1303	PLCB3	0.151448	7	1351	0.118576	7	2174	0.150648	7	2187	0.0175935	7	5980	0.171221	7	1592	0.163511	7	1631	0.154326	7	1960	2410.71	49	1303
1304	SSFA2	0.0758801	7	3438	0.252916	7	437	0.13583	7	2495	0.0641558	7	2776	0.169608	7	1607	0.0594107	7	5661	0.317296	7	466	2411.43	49	1304
1305	CUEDC1	0.265274	6	224	0.127352	6	2000	0.292593	6	535	-0.0317169	6	11399	0.234927	6	877	0.2037	6	975	0.254629	6	875	2412.14	42	1305
1306	CALCRL	0.180984	6	961	0.323895	6	124	0.0890573	6	3958	0.069346	6	2521	0.212682	6	1078	0.0397782	6	7271	0.242721	6	973	2412.29	42	1306
1307	ENOX2	0.0733044	7	3591	0.246484	7	483	0.101625	7	3476	0.137347	7	524	0.167957	7	1635	0.0578419	7	5769	0.195056	7	1427	2415	49	1307
1308	SPINT2	0.187578	7	884	0.0890303	7	2940	0.278536	7	640	-0.00959277	7	8751	0.19832	7	1239	0.235225	7	609	0.162276	7	1842	2415	49	1308
1309	EMP1	0.134204	7	1636	0.132239	7	1895	0.0528571	7	6106	0.0898203	7	1642	0.165511	7	1662	0.138762	7	2165	0.164389	7	1803	2415.57	49	1309
1310	DNAJC5	0.201503	6	722	0.0944546	6	2800	0.287791	6	562	-0.0131173	6	9170	0.219504	6	1015	0.196837	6	1062	0.180947	6	1585	2416.57	42	1310
1311	ZFYVE26	0.086352	7	3003	0.0946223	7	2796	0.124936	7	2761	0.0598118	7	3008	0.127465	7	2270	0.198771	7	1030	0.14849	7	2048	2416.57	49	1311
1312	KIAA0141	0.090637	7	2828	0.23629	7	570	0.177837	7	1728	0.00960974	7	6688	0.202342	7	1189	0.114616	7	2849	0.231926	7	1065	2416.71	49	1312
1313	CTNND1	0.0955156	6	2643	0.151963	6	1548	0.139561	6	2422	0.0247073	6	5398	0.152538	6	1847	0.136611	6	2220	0.256302	6	861	2419.86	42	1313
1314	FBXO6	0.157772	7	1251	0.063781	7	3717	0.280814	7	623	0.00669115	7	6972	0.208926	7	1121	0.146355	7	1994	0.208244	7	1262	2420	49	1314
1315	NT5DC2	0.145827	7	1447	0.191234	7	992	0.112232	7	3117	0.0681317	7	2569	0.126716	7	2286	0.105186	7	3157	0.0806853	7	3379	2421	49	1315
1316	SNX10	0.187371	7	887	0.285153	7	257	0.160624	7	2000	0.121678	7	790	0.234329	7	885	-0.0121935	7	11464	0.282172	7	666	2421.29	49	1316
1317	SLC27A1	0.250877	7	306	0.174109	7	1225	0.290067	7	553	-0.0224465	7	10308	0.217108	7	1038	0.180913	7	1319	0.138472	7	2202	2421.57	49	1317
1318	KDM1B	0.123092	7	1876	0.19845	7	912	0.136878	7	2472	0.025769	7	5315	0.205352	7	1162	0.0741539	7	4668	0.296948	7	582	2426.71	49	1318
1319	CIDEB	0.178021	7	993	0.210021	7	803	0.312601	7	407	-0.0198841	7	10030	0.259161	7	676	0.152967	7	1865	0.137223	7	2221	2427.86	49	1319
1320	HLA-DMA	0.15385	7	1313	0.210862	7	795	0.257242	7	806	-0.0358226	7	11884	0.238065	7	851	0.277059	7	295	0.232642	7	1060	2429.14	49	1320
1321	LRRC59	0.139281	7	1539	0.100865	7	2611	0.197446	7	1455	0.019363	7	5810	0.186384	7	1407	0.153166	7	1860	0.131273	7	2323	2429.29	49	1321
1322	ATP5J	0.11179	7	2143	0.101973	7	2580	0.0877693	7	4015	0.07422	7	2288	0.125822	7	2299	0.187587	7	1207	0.120747	7	2505	2433.86	49	1322
1323	PADI2	0.107001	6	2262	0.0695206	6	3542	0.189395	6	1555	0.0190486	6	5833	0.207632	6	1134	0.202709	6	986	0.169806	6	1728	2434.29	42	1323
1324	GCNT1	0.129452	7	1723	0.152826	7	1534	0.0821361	7	4287	0.138784	7	506	0.185059	7	1421	0.0527655	7	6165	0.196578	7	1405	2434.43	49	1324
1325	C9orf72	0.0950138	7	2660	0.198221	7	916	0.187195	7	1589	0.0362175	7	4508	0.200351	7	1213	0.0571936	7	5815	0.339758	7	355	2436.57	49	1325
1326	TBC1D12	0.143989	6	1468	0.28092	6	283	0.137674	6	2452	0.0307088	6	4897	0.145209	6	1966	0.0714744	6	4853	0.221735	6	1156	2439.29	42	1326
1327	NCOR2	0.177258	7	1004	0.176513	7	1191	0.214439	7	1256	-0.00643981	7	8402	0.117009	7	2485	0.20119	7	1000	0.169077	7	1738	2439.43	49	1327
1328	STAT2	0.0948252	7	2668	0.0509329	7	4236	0.209626	7	1303	0.0156387	7	6148	0.198069	7	1247	0.285961	7	259	0.21425	7	1216	2439.57	49	1328
1329	SPI1	0.245694	7	343	0.181192	7	1133	0.333679	7	301	-0.0452705	7	12936	0.27052	7	593	0.178284	7	1367	0.326031	7	424	2442.43	49	1329
1330	MGAM	0.092258	7	2760	0.145454	7	1659	0.0843233	7	4173	0.104606	7	1183	0.111388	7	2583	0.126023	7	2485	0.133783	7	2278	2445.86	49	1330
1331	DLG4	0.200811	7	730	0.16913	7	1293	0.23779	7	978	-0.0264636	7	10807	0.224917	7	969	0.20032	7	1013	0.201935	7	1333	2446.14	49	1331
1332	ARPC1B	0.162807	7	1176	0.0410589	7	4684	0.249534	7	876	0.0179339	7	5946	0.19455	7	1289	0.167701	7	1545	0.179215	7	1609	2446.43	49	1332
1333	CHMP1B	0.0873232	6	2961	0.125574	6	2032	0.203494	6	1379	-0.00587223	6	8322	0.194434	6	1290	0.25123	6	469	0.280593	6	680	2447.57	42	1333
1334	DNAJC13	0.0679422	7	3877	0.200071	7	893	0.0467607	7	6518	0.112589	7	977	0.150466	7	1871	0.138244	7	2178	0.260652	7	823	2448.14	49	1334
1335	RAF1	0.153394	7	1318	0.172089	7	1253	0.181152	7	1679	0.000343302	7	7623	0.146085	7	1951	0.224668	7	712	0.114817	7	2619	2450.71	49	1335
1336	LYN	0.162258	6	1189	0.209237	6	809	0.229224	6	1074	-0.0344467	6	11730	0.201708	6	1197	0.19203	6	1139	0.470729	6	40	2454	42	1336
1337	RAB10	0.136105	7	1599	0.184416	7	1086	0.0822386	7	4277	0.121252	7	797	0.196678	7	1260	0.0394074	7	7298	0.255791	7	865	2454.57	49	1337
1338	ZNF697	0.130554	6	1700	0.166161	6	1334	0.233801	6	1021	0.015142	6	6191	0.214439	6	1060	0.0830739	6	4164	0.170467	6	1721	2455.86	42	1338
1339	GBA2	0.137568	7	1565	0.161722	7	1404	0.170626	7	1823	0.0111134	7	6548	0.164589	7	1672	0.167583	7	1550	0.113285	7	2653	2459.29	49	1339
1340	DERA	0.162317	7	1187	0.205493	7	844	0.174588	7	1770	0.0170062	7	6029	0.206821	7	1142	0.0660694	7	5196	0.232313	7	1064	2461.71	49	1340
1341	PNPLA1	0.171038	6	1082	0.0801521	6	3214	0.274105	6	676	0.00781817	6	6865	0.228836	6	930	0.130608	6	2374	0.144208	6	2101	2463.14	42	1341
1342	GADD45G	0.145723	7	1448	0.123786	7	2074	0.249356	7	877	0.0249234	7	5383	0.167912	7	1638	0.101572	7	3310	0.118925	7	2534	2466.29	49	1342
1343	ACP2	0.157388	7	1258	0.0515883	7	4214	0.27644	7	659	0.0127119	7	6389	0.178117	7	1511	0.177177	7	1389	0.161839	7	1850	2467.14	49	1343
1344	PDLIM7	0.222116	7	524	0.132016	7	1901	0.344962	7	251	-0.0330291	7	11557	0.245364	7	789	0.205294	7	950	0.203582	7	1309	2468.71	49	1344
1345	GNB4	0.115755	7	2049	0.186761	7	1047	0.145538	7	2295	0.0415797	7	4094	0.200685	7	1210	0.0539853	7	6062	0.30307	7	542	2471.29	49	1345
1346	ZNF385A	0.2075	7	658	0.189415	7	1020	0.337516	7	284	-0.0464967	7	13050	0.273171	7	575	0.193452	7	1117	0.294336	7	595	2471.29	49	1346
1347	ATP5G2	0.137295	7	1572	0.113304	7	2289	0.120758	7	2872	0.0388929	7	4293	0.131441	7	2200	0.164046	7	1620	0.12244	7	2484	2475.71	49	1347
1348	TMLHE	0.0889051	6	2893	0.186087	6	1057	0.042995	6	6794	0.15146	6	373	0.149772	6	1885	0.103944	6	3202	0.22426	6	1134	2476.86	42	1348
1349	RNF41	0.111869	6	2141	0.085088	6	3065	0.222559	6	1157	0.00695354	6	6950	0.18423	6	1435	0.257771	6	425	0.136789	6	2230	2486.14	42	1349
1350	XRN2	0.0538344	7	4804	0.160971	7	1416	0.08319	7	4224	0.153594	7	351	0.116989	7	2486	0.107883	7	3055	0.22419	7	1136	2496	49	1350
1351	ANKRD13D	0.156183	7	1278	0.12709	7	2005	0.158304	7	2043	0.0216522	7	5617	0.104082	7	2731	0.171719	7	1484	0.130343	7	2343	2500.14	49	1351
1352	FRMD4B	0.133268	6	1653	0.264046	6	369	0.0898666	6	3924	0.13438	6	575	0.178729	6	1505	0.0292489	6	8178	0.202422	6	1324	2504	42	1352
1353	LDHD	0.164375	7	1161	0.0817733	7	3169	0.235009	7	1005	0.00937704	7	6711	0.189831	7	1359	0.126583	7	2476	0.17388	7	1676	2508.14	49	1353
1354	MYO10	0.0869553	6	2980	0.115731	6	2232	0.139865	6	2410	0.0464425	6	3779	0.160048	6	1728	0.118041	6	2727	0.17177	6	1701	2508.14	42	1354
1355	CCRL2	0.0903673	7	2836	0.0659612	7	3651	0.21296	7	1267	0.0267426	7	5223	0.20376	7	1174	0.123446	7	2548	0.256007	7	864	2509	49	1355
1356	SNTB1	0.179485	6	979	0.108692	6	2411	0.0934589	6	3782	0.113447	6	958	0.0433968	6	4977	0.11038	6	2974	0.189775	6	1488	2509.86	42	1356
1357	ARAP1	0.177997	7	996	0.146477	7	1643	0.251991	7	851	-0.0364763	7	11969	0.209082	7	1119	0.250377	7	477	0.307883	7	517	2510.29	49	1357
1358	SCARB1	0.214684	7	590	0.213357	7	772	0.263779	7	746	-0.0293016	7	11142	0.195174	7	1285	0.16206	7	1667	0.199014	7	1373	2510.71	49	1358
1359	TESC	0.213379	7	601	0.104342	7	2516	0.234527	7	1016	-0.0171228	7	9708	0.262999	7	647	0.124969	7	2516	0.297891	7	572	2510.86	49	1359
1360	PDK4	0.120033	7	1949	0.190928	7	997	0.166019	7	1899	0.0177454	7	5966	0.175105	7	1548	0.0778717	7	4465	0.269784	7	765	2512.71	49	1360
1361	GABARAP	0.190003	7	856	0.0964458	7	2740	0.310459	7	415	-0.0250596	7	10645	0.278344	7	539	0.211278	7	873	0.185732	7	1529	2513.86	49	1361
1362	PRKAG1	0.126789	7	1774	0.0902117	7	2910	0.255474	7	822	0.00317716	7	7326	0.179919	7	1485	0.172266	7	1475	0.16362	7	1819	2515.86	49	1362
1363	ARPC2	0.170248	7	1090	0.154305	7	1510	0.124865	7	2765	0.0225522	7	5557	0.150786	7	1866	0.098019	7	3453	0.197752	7	1388	2518.43	49	1363
1364	ME2	0.119803	7	1956	0.21373	7	769	0.105535	7	3351	0.131468	7	612	0.179458	7	1491	0.0236253	7	8709	0.272701	7	741	2518.43	49	1364
1365	CLIC2	0.171904	7	1076	0.382252	7	28	0.0909698	7	3878	0.110303	7	1037	0.247939	7	762	0.00509212	7	10208	0.283385	7	654	2520.43	49	1365
1366	C17orf58	0.201508	7	721	0.217087	7	741	0.189695	7	1549	0.023574	7	5479	0.206981	7	1139	0.047119	7	6624	0.19669	7	1400	2521.86	49	1366
1367	YBX1	0.113432	6	2097	0.111062	6	2343	0.12814	6	2689	0.0455495	6	3835	0.145037	6	1967	0.116612	6	2771	0.153897	6	1962	2523.43	42	1367
1368	P4HB	0.134837	6	1626	0.111659	6	2327	0.227876	6	1088	0.0206102	6	5701	0.153343	6	1832	0.18745	6	1208	0.0630442	6	3892	2524.86	42	1368
1369	C9orf91	0.103445	6	2363	0.0787072	6	3262	0.239683	6	958	-0.00228759	6	7893	0.161433	6	1712	0.319151	6	143	0.201271	6	1344	2525	42	1369
1370	MPP1	0.0952045	7	2653	0.0626088	7	3772	0.212596	7	1273	0.0120294	7	6462	0.217444	7	1034	0.175203	7	1426	0.232487	7	1062	2526	49	1370
1371	THBS1	0.0619905	6	4221	0.117223	6	2204	0.180518	6	1686	0.0426854	6	4013	0.158195	6	1748	0.125811	6	2491	0.201248	6	1345	2529.71	42	1371
1372	KIAA0100	0.173517	7	1046	0.156691	7	1479	0.222995	7	1153	-0.004397	7	8146	0.176131	7	1535	0.130637	7	2373	0.152576	7	1995	2532.43	49	1372
1373	GPX1	0.217789	7	558	0.124964	7	2045	0.278851	7	636	-0.0258753	7	10735	0.240209	7	833	0.16216	7	1662	0.208156	7	1264	2533.29	49	1373
1374	PPFIBP2	0.111902	7	2138	0.0785133	7	3270	0.180501	7	1687	0.027898	7	5116	0.166054	7	1656	0.151596	7	1889	0.153396	7	1978	2533.43	49	1374
1375	CLN8	0.158143	7	1241	0.233217	7	588	0.106743	7	3302	0.0734021	7	2321	0.12212	7	2374	0.0512676	7	6286	0.177877	7	1626	2534	49	1375
1376	OAZ1	0.15316	7	1321	0.122677	7	2097	0.220336	7	1186	-0.0154831	7	9486	0.215844	7	1050	0.192345	7	1131	0.191564	7	1468	2534.14	49	1376
1377	TBC1D1	0.127951	7	1750	0.146661	7	1635	0.149436	7	2206	0.00101427	7	7544	0.154002	7	1819	0.178436	7	1366	0.195525	7	1422	2534.57	49	1377
1378	CYBA	0.197351	7	772	0.092834	7	2840	0.306099	7	449	-0.0149509	7	9407	0.248471	7	758	0.165376	7	1583	0.155753	7	1935	2534.86	49	1378
1379	PTGR1	0.124799	7	1827	0.129546	7	1948	0.128553	7	2683	0.0570792	7	3169	0.134835	7	2140	0.0863016	7	3989	0.152123	7	2000	2536.57	49	1379
1380	SIK2	0.0925623	7	2749	0.107447	7	2437	0.116112	7	3006	0.071844	7	2401	0.103798	7	2738	0.14126	7	2116	0.132106	7	2309	2536.57	49	1380
1381	CAPNS1	0.186281	7	908	0.106564	7	2458	0.265798	7	730	-0.0112796	7	8943	0.192574	7	1312	0.148356	7	1954	0.191333	7	1471	2539.43	49	1381
1382	TMEM167B	0.0746412	7	3505	0.124089	7	2066	0.108955	7	3224	0.0881197	7	1700	0.118441	7	2455	0.0878665	7	3919	0.249826	7	914	2540.43	49	1382
1383	PGA5	0.130163	6	1711	0.142753	6	1701	0.177607	6	1733	0.0225025	6	5560	0.179252	6	1496	0.095916	6	3544	0.149176	6	2041	2540.86	42	1383
1384	PRRG4	0.120138	7	1946	0.145601	7	1657	0.19328	7	1509	0.0285746	7	5067	0.202611	7	1185	0.0743009	7	4663	0.167368	7	1761	2541.14	49	1384
1385	ASCC1	0.0667911	6	3938	0.205716	6	841	0.0425635	6	6820	0.353916	6	16	0.10597	6	2694	0.207848	6	917	0.117335	6	2570	2542.29	42	1385
1386	G6PC3	0.211108	7	625	0.167953	7	1307	0.279708	7	628	-0.0252474	7	10662	0.211209	7	1090	0.135061	7	2258	0.211429	7	1239	2544.14	49	1386
1387	ARSG	0.157825	7	1250	0.205205	7	848	0.185932	7	1617	0.0787084	7	2095	0.152354	7	1849	0.0340322	7	7780	0.12763	7	2392	2547.29	49	1387
1388	COPE	0.14345	7	1476	0.0786182	7	3266	0.259312	7	791	0.00683694	7	6962	0.208573	7	1125	0.150796	7	1907	0.130517	7	2342	2552.71	49	1388
1389	COPS7A	0.186728	7	897	0.0926624	7	2848	0.263904	7	744	0.0105602	7	6603	0.188155	7	1382	0.16192	7	1672	0.0679429	7	3725	2553	49	1389
1390	DTNA	0.139638	7	1532	0.213936	7	768	0.110903	7	3160	0.0327599	7	4741	0.142522	7	2012	0.0997298	7	3387	0.133811	7	2276	2553.71	49	1390
1391	LEPRE1	0.143608	7	1471	0.129987	7	1938	0.149173	7	2212	0.0266661	7	5234	0.157448	7	1755	0.182664	7	1287	0.0594306	7	4000	2556.71	49	1391
1392	HSD17B10	0.143012	7	1481	0.0536863	7	4125	0.219756	7	1193	0.0135436	7	6328	0.195543	7	1278	0.202287	7	991	0.120656	7	2506	2557.43	49	1392
1393	CD53	0.112086	7	2132	0.153005	7	1531	0.0257424	7	8051	0.250048	7	61	0.157435	7	1756	0.130872	7	2366	0.151194	7	2015	2558.86	49	1393
1394	RAB8A	0.118726	7	1977	0.0407268	7	4703	0.244847	7	919	0.00460697	7	7187	0.186913	7	1398	0.252372	7	459	0.204642	7	1297	2562.86	49	1394
1395	XKR8	0.103661	7	2356	0.0584439	7	3921	0.278626	7	639	0.0181936	7	5923	0.165016	7	1667	0.194662	7	1095	0.130181	7	2349	2564.29	49	1395
1396	IRF5	0.148501	7	1402	0.114737	7	2260	0.196971	7	1458	-0.0154983	7	9489	0.202014	7	1194	0.207399	7	925	0.211927	7	1234	2566	49	1396
1397	HP	0.112706	6	2116	0.0365554	6	4896	0.208496	6	1316	0.0470765	6	3740	0.193876	6	1298	0.112664	6	2897	0.171546	6	1704	2566.71	42	1397
1398	UBE2A	0.0982025	7	2548	0.224806	7	663	0.0975976	7	3639	0.0779842	7	2128	0.196164	7	1271	0.0428939	7	7018	0.277614	7	704	2567.29	49	1398
1399	WARS	0.109292	7	2201	0.124772	7	2050	0.269311	7	704	-0.0282185	7	11012	0.23251	7	902	0.212723	7	854	0.368085	7	248	2567.29	49	1399
1400	BAG4	0.136104	6	1600	0.218931	6	723	0.151149	6	2173	0.11117	6	1014	0.133225	6	2164	0.0239661	6	8682	0.178257	6	1622	2568.29	42	1400
1401	ADCY4	0.0777497	7	3352	0.123196	7	2087	0.151991	7	2153	0.0359416	7	4532	0.151802	7	1855	0.163025	7	1643	0.127936	7	2387	2572.71	49	1401
1402	YIF1B	0.203776	7	701	0.107157	7	2443	0.29882	7	495	-0.0168559	7	9665	0.202503	7	1188	0.168831	7	1528	0.152095	7	2001	2574.43	49	1402
1403	GRSF1	0.149705	7	1376	0.23075	7	608	0.0677045	7	5102	0.190899	7	155	0.150634	7	1867	0.0497695	7	6405	0.119021	7	2530	2577.57	49	1403
1404	CLIC4	0.0736529	7	3564	0.121566	7	2120	0.14528	7	2303	0.0374896	7	4400	0.165538	7	1661	0.116881	7	2760	0.211472	7	1238	2578	49	1404
1405	KDM3B	0.0816739	7	3190	0.0299294	7	5243	0.126613	7	2722	0.090513	7	1623	0.0889779	7	3101	0.263587	7	386	0.165119	7	1793	2579.71	49	1405
1406	SETDB1	0.0926044	7	2748	0.131736	7	1910	0.161103	7	1990	0.0262563	7	5272	0.116985	7	2487	0.187588	7	1206	0.123411	7	2464	2582.43	49	1406
1407	TRIO	0.091433	6	2792	0.17541	6	1209	0.10564	6	3345	0.0174055	6	5997	0.152279	6	1850	0.153326	6	1858	0.236085	6	1027	2582.57	42	1407
1408	KPNA2	0.0821114	7	3168	0.187153	7	1043	0.0966795	7	3675	0.0854332	7	1801	0.167206	7	1643	0.0713184	7	4864	0.158934	7	1890	2583.43	49	1408
1409	ZP3	0.0719377	6	3660	0.0985265	6	2675	0.1572	6	2060	0.0449224	6	3876	0.170542	6	1600	0.179798	6	1337	0.102326	6	2883	2584.43	42	1409
1410	CDC42EP1	0.14671	7	1427	0.105306	7	2493	0.169987	7	1834	-0.00216222	7	7884	0.159448	7	1731	0.194487	7	1098	0.174769	7	1664	2590.14	49	1410
1411	FHL3	0.137861	7	1559	0.15824	7	1457	0.285495	7	581	-0.0159023	7	9550	0.21216	7	1081	0.152171	7	1873	0.149898	7	2033	2590.57	49	1411
1412	FLOT1	0.0974385	7	2577	0.0289671	7	5294	0.237278	7	981	0.0368392	7	4461	0.183485	7	1440	0.236513	7	596	0.105863	7	2811	2594.29	49	1412
1413	SMPD3	0.115381	7	2053	0.203783	7	863	0.127489	7	2703	0.0606971	7	2968	0.0809387	7	3334	0.103794	7	3211	0.0945328	7	3038	2595.71	49	1413
1414	PAK2	0.126738	7	1777	0.178638	7	1163	0.0412011	7	6921	0.115089	7	910	0.1253	7	2312	0.0840874	7	4107	0.237628	7	1010	2600	49	1414
1415	MAPRE1	0.0738978	7	3546	0.0991961	7	2660	0.110778	7	3164	0.107547	7	1112	0.111012	7	2592	0.10032	7	3357	0.165966	7	1781	2601.71	49	1415
1416	LIMK2	0.101348	7	2438	0.0116568	7	6430	0.210813	7	1293	0.0867725	7	1751	0.119614	7	2429	0.234279	7	620	0.0844328	7	3278	2605.57	49	1416
1417	DUSP22	0.136886	7	1583	0.149736	7	1580	0.146006	7	2279	-0.0077531	7	8553	0.196338	7	1265	0.166345	7	1570	0.195475	7	1424	2607.71	49	1417
1418	HLA-DRA	0.141568	7	1496	0.244345	7	505	0.194482	7	1492	-0.035108	7	11811	0.213352	7	1072	0.18562	7	1235	0.284107	7	649	2608.57	49	1418
1419	FAM110B	0.160491	7	1211	0.0977797	7	2690	0.295209	7	518	-0.0137529	7	9252	0.209279	7	1116	0.123516	7	2546	0.243404	7	965	2614	49	1419
1420	NDUFA8	0.146709	7	1428	0.0528257	7	4160	0.144083	7	2332	0.123133	7	767	0.170817	7	1598	0.123982	7	2535	0.0261613	7	5484	2614.86	49	1420
1421	SLC12A4	0.167508	7	1127	0.174171	7	1224	0.214295	7	1258	-0.0111285	7	8934	0.154124	7	1818	0.142024	7	2100	0.161857	7	1849	2615.71	49	1421
1422	FAM129A	0.16115	7	1205	0.128939	7	1964	0.027911	7	7881	0.141827	7	478	0.139584	7	2058	0.104882	7	3165	0.181734	7	1572	2617.57	49	1422
1423	STIMATE	0.154033	7	1307	0.0888222	7	2948	0.188389	7	1568	0.0343572	7	4635	0.16955	7	1611	0.0803779	7	4317	0.153625	7	1970	2622.29	49	1423
1424	CD74	0.155909	7	1286	0.245963	7	488	0.252217	7	849	-0.0388043	7	12247	0.193849	7	1299	0.191795	7	1145	0.233476	7	1056	2624.29	49	1424
1425	MANSC1	0.090633	7	2829	0.101242	7	2597	0.151023	7	2178	0.041217	7	4119	0.184106	7	1436	0.116467	7	2775	0.12264	7	2481	2630.71	49	1425
1426	ASRGL1	0.120874	6	1931	0.14855	6	1604	0.199204	6	1430	0.00106338	6	7540	0.182743	6	1453	0.130567	6	2377	0.145703	6	2081	2630.86	42	1426
1427	CAPZA2	0.115095	7	2062	0.19748	7	926	0.119528	7	2907	0.0759449	7	2209	0.196551	7	1261	0.0276576	7	8331	0.272791	7	740	2633.71	49	1427
1428	RIPK2	0.0604032	7	4344	0.184107	7	1088	0.145763	7	2288	0.0526148	7	3408	0.186249	7	1408	0.0613049	7	5521	0.333764	7	383	2634.29	49	1428
1429	TMTC1	0.0887558	7	2897	0.0923527	7	2859	0.166811	7	1882	0.061737	7	2909	0.118909	7	2442	0.0909678	7	3779	0.172598	7	1692	2637.14	49	1429
1430	GAS2L1	0.118829	7	1976	0.0738599	7	3410	0.206182	7	1348	0.0090628	7	6752	0.185445	7	1416	0.172674	7	1469	0.144532	7	2096	2638.14	49	1430
1431	DICER1	0.0812577	7	3206	0.220526	7	707	0.0212008	7	8384	0.203286	7	120	0.133381	7	2161	0.100089	7	3368	0.306372	7	528	2639.14	49	1431
1432	TMBIM4	0.1139	7	2088	0.139575	7	1768	0.0934833	7	3780	0.0515492	7	3488	0.119092	7	2438	0.0943591	7	3623	0.200847	7	1349	2647.71	49	1432
1433	PHKG2	0.148577	7	1399	0.103857	7	2527	0.196449	7	1464	-0.00573969	7	8303	0.156926	7	1764	0.217259	7	798	0.133743	7	2281	2648	49	1433
1434	ARMC10	0.075708	7	3452	0.15001	7	1574	0.0920217	7	3844	0.124361	7	737	0.166854	7	1648	0.058281	7	5736	0.183747	7	1551	2648.86	49	1434
1435	LILRB5	0.102303	7	2406	0.088008	7	2965	0.093054	7	3803	0.0409497	7	4137	0.159948	7	1729	0.154048	7	1844	0.174694	7	1666	2650	49	1435
1436	TCIRG1	0.21439	7	593	0.16947	7	1288	0.254498	7	832	-0.0447865	7	12878	0.200171	7	1219	0.192011	7	1142	0.29382	7	599	2650.14	49	1436
1437	TOR2A	0.188318	7	878	0.169394	7	1289	0.284725	7	589	-0.0197876	7	10015	0.234019	7	890	0.104359	7	3186	0.168937	7	1742	2655.57	49	1437
1438	NIT1	0.097012	7	2589	0.0867389	7	3007	0.200685	7	1416	0.0174488	7	5994	0.222549	7	991	0.141948	7	2102	0.121407	7	2496	2656.43	49	1438
1439	TMEM167A	0.155426	7	1287	0.224799	7	664	0.131794	7	2612	0.164212	7	270	0.256912	7	689	-0.0240827	7	12189	0.252931	7	889	2657.14	49	1439
1440	PTPN12	0.105937	7	2293	0.248073	7	470	0.0846353	7	4152	0.162356	7	281	0.168651	7	1624	0.0268355	7	8407	0.198578	7	1381	2658.29	49	1440
1441	HN1	0.127112	7	1769	0.0941912	7	2810	0.219286	7	1203	0.00128414	7	7516	0.2265	7	957	0.11531	7	2819	0.184661	7	1539	2659	49	1441
1442	GORASP1	0.165979	7	1145	0.161318	7	1412	0.277796	7	645	-0.032755	7	11531	0.190092	7	1351	0.192974	7	1123	0.19447	7	1436	2663.29	49	1442
1443	SLC22A5	0.059493	7	4413	0.15692	7	1475	0.1351	7	2514	0.0750528	7	2255	0.15852	7	1742	0.0936268	7	3671	0.116878	7	2582	2664.57	49	1443
1444	ATP5G3	0.148723	6	1392	0.164238	6	1364	0.119494	6	2909	0.0649114	6	2739	0.17825	6	1509	0.0688686	6	5010	0.0655983	6	3786	2672.71	42	1444
1445	KIAA1958	0.0606961	6	4321	0.105334	6	2491	0.0959053	6	3702	0.0999514	6	1299	0.119505	6	2432	0.14772	6	1968	0.121285	6	2499	2673.14	42	1445
1446	LGALS8	0.102733	7	2394	0.11983	7	2152	0.109676	7	3201	0.128196	7	663	0.128972	7	2246	0.0500933	7	6380	0.173643	7	1678	2673.43	49	1446
1447	PLP2	0.144704	7	1458	0.104436	7	2508	0.191177	7	1538	0.0226836	7	5549	0.182468	7	1459	0.0825304	7	4202	0.150588	7	2020	2676.29	49	1447
1448	RSPH3	0.180597	7	963	0.231516	7	602	0.179682	7	1698	-0.00498522	7	8218	0.244649	7	796	0.061162	7	5530	0.247893	7	927	2676.29	49	1448
1449	JARID2	0.107124	7	2260	0.136419	7	1817	0.221108	7	1174	-0.0215832	7	10212	0.188293	7	1381	0.208132	7	914	0.239471	7	995	2679	49	1449
1450	PTPRJ	0.116097	6	2039	0.113315	6	2288	0.141161	6	2383	0.030606	6	4905	0.11055	6	2605	0.123186	6	2554	0.152969	6	1987	2680.14	42	1450
1451	PPARGC1A	0.0592452	7	4430	0.158587	7	1450	0.169437	7	1841	0.0624502	7	2878	0.150221	7	1876	0.104169	7	3194	0.0914592	7	3099	2681.14	49	1451
1452	CDK5R1	0.0618408	7	4234	0.0428592	7	4596	0.125483	7	2748	0.122506	7	776	0.0976629	7	2883	0.199222	7	1026	0.120631	7	2507	2681.43	49	1452
1453	CAPN2	0.130228	7	1709	0.108877	7	2402	0.0613319	7	5505	0.0911304	7	1598	0.138686	7	2070	0.11868	7	2704	0.106535	7	2789	2682.43	49	1453
1454	DVL3	0.101171	7	2446	0.150146	7	1572	0.116207	7	3003	0.00611012	7	7030	0.144659	7	1974	0.206924	7	934	0.163532	7	1823	2683.14	49	1454
1455	PRNP	0.068174	7	3864	0.200023	7	895	0.0600165	7	5592	0.149339	7	397	0.152677	7	1844	0.0824827	7	4205	0.153057	7	1985	2683.14	49	1455
1456	ANAPC11	0.203189	7	711	0.0853367	7	3057	0.251928	7	853	-0.00846709	7	8624	0.209286	7	1115	0.154434	7	1836	0.115754	7	2604	2685.71	49	1456
1457	EDEM2	0.126673	7	1780	0.0773599	7	3317	0.2547	7	829	0.00528947	7	7125	0.199171	7	1231	0.155865	7	1797	0.109248	7	2726	2686.43	49	1457
1458	MIF4GD	0.154816	7	1296	0.0925593	7	2852	0.183959	7	1642	0.0221497	7	5589	0.187525	7	1391	0.198513	7	1034	0.0354567	7	5004	2686.86	49	1458
1459	GLTP	0.173342	7	1050	0.111747	7	2324	0.20336	7	1381	-0.00787716	7	8565	0.160244	7	1725	0.153526	7	1852	0.156534	7	1924	2688.71	49	1459
1460	MPST	0.16163	6	1199	0.149099	6	1594	0.224894	6	1136	-0.0148277	6	9388	0.169352	6	1620	0.186031	6	1226	0.111488	6	2685	2692.57	42	1460
1461	CTNNBIP1	0.182172	7	949	0.157456	7	1468	0.228117	7	1087	-0.0146191	7	9360	0.118718	7	2448	0.174779	7	1433	0.142427	7	2131	2696.57	49	1461
1462	KDELR2	0.0552274	6	4692	0.141108	6	1732	0.146695	6	2269	0.0394648	6	4242	0.182726	6	1454	0.118144	6	2722	0.16687	6	1766	2696.71	42	1462
1463	WWP2	0.194623	7	805	0.0809839	7	3190	0.216815	7	1232	-0.0224468	7	10309	0.171601	7	1588	0.302051	7	188	0.182151	7	1569	2697.29	49	1463
1464	SOCS6	0.134228	7	1635	0.205094	7	849	0.154012	7	2118	0.0647265	7	2749	0.172594	7	1579	0.0296632	7	8139	0.16398	7	1815	2697.71	49	1464
1465	MDH2	0.152911	6	1326	0.0514933	6	4216	0.186128	6	1614	0.0328131	6	4737	0.125159	6	2315	0.2308	6	654	0.0587438	6	4024	2698	42	1465
1466	SPOCK1	0.152977	7	1324	0.165662	7	1342	0.262025	7	764	-0.0146506	7	9365	0.224849	7	971	0.0860402	7	3999	0.223238	7	1144	2701.29	49	1466
1467	GSR	0.137622	6	1564	0.0409489	6	4690	0.182108	6	1666	0.0325747	6	4759	0.155247	6	1798	0.195222	6	1089	0.0816113	6	3353	2702.71	42	1467
1468	TFEC	0.0617406	7	4246	0.186401	7	1053	0.110764	7	3166	0.102899	7	1221	0.205836	7	1156	0.0454195	7	6773	0.203058	7	1320	2705	49	1468
1469	MTX1	0.219209	6	550	0.0881469	6	2961	0.28775	6	563	-0.0275386	6	10938	0.235447	6	873	0.236486	6	597	0.123438	6	2462	2706.29	42	1469
1470	IL17RC	0.148738	7	1390	0.0830295	7	3133	0.203543	7	1378	0.0209064	7	5679	0.127295	7	2273	0.161497	7	1680	0.0792559	7	3422	2707.86	49	1470
1471	RBM3	0.10263	6	2395	0.0840425	6	3101	0.0713329	6	4889	0.105352	6	1164	0.0525381	6	4485	0.177919	6	1372	0.183738	6	1552	2708.29	42	1471
1472	LYPLA1	0.0522254	6	4913	0.198177	6	917	0.0639748	6	5342	0.164063	6	271	0.0861177	6	3167	0.103209	6	3242	0.22667	6	1107	2708.43	42	1472
1473	PARVG	0.228563	7	463	0.221637	7	697	0.263125	7	752	-0.0555438	7	13921	0.244577	7	797	0.164452	7	1608	0.273781	7	729	2709.57	49	1473
1474	RHOA	0.168916	7	1108	0.171307	7	1268	0.198692	7	1431	0.0307631	7	4889	0.224874	7	970	0.0400907	7	7246	0.147071	7	2066	2711.14	49	1474
1475	CNDP2	0.135903	7	1606	0.0696444	7	3537	0.102972	7	3440	0.0241573	7	5430	0.139705	7	2056	0.230193	7	659	0.135127	7	2253	2711.57	49	1475
1476	UPK3A	0.164107	7	1166	0.117751	7	2187	0.244152	7	925	-0.00614313	7	8354	0.191908	7	1327	0.0946713	7	3604	0.194691	7	1431	2713.43	49	1476
1477	TXNIP	0.0747935	7	3497	0.0928357	7	2839	0.0300133	7	7722	0.33493	7	22	0.128706	7	2251	0.249591	7	489	0.139093	7	2186	2715.14	49	1477
1478	C9orf106	0.126689	7	1779	0.122926	7	2093	0.126295	7	2729	0.0199698	7	5759	0.135266	7	2128	0.108276	7	3040	0.190334	7	1481	2715.57	49	1478
1479	MRRF	0.0439574	7	5525	0.164157	7	1365	0.0664924	7	5168	0.14502	7	445	0.114616	7	2527	0.124413	7	2525	0.192377	7	1461	2716.57	49	1479
1480	CSTB	0.133465	7	1648	0.121302	7	2126	0.203037	7	1389	-0.0135609	7	9232	0.172689	7	1575	0.16793	7	1540	0.186089	7	1523	2719	49	1480
1481	LDHA	0.0668778	7	3932	0.0974448	7	2700	0.0743684	7	4704	0.167728	7	251	0.112232	7	2564	0.117346	7	2747	0.141716	7	2143	2720.14	49	1481
1482	KIF23	0.0839032	7	3093	0.15582	7	1488	0.188306	7	1570	0.0582281	7	3108	0.196267	7	1267	0.0443679	7	6881	0.176376	7	1640	2721	49	1482
1483	COASY	0.157318	7	1259	0.0427208	7	4602	0.136189	7	2487	0.0464451	7	3778	0.115064	7	2515	0.23656	7	595	0.0645167	7	3824	2722.86	49	1483
1484	ADSSL1	0.132263	7	1669	0.130226	7	1936	0.188967	7	1563	0.0106824	7	6590	0.16696	7	1645	0.0968608	7	3500	0.140531	7	2167	2724.29	49	1484
1485	TET3	0.106968	6	2263	0.0908969	6	2895	0.0879397	6	4007	0.0520853	6	3440	0.0992442	6	2851	0.154953	6	1817	0.164282	6	1805	2725.43	42	1485
1486	P4HA2	0.124819	7	1826	0.0947193	7	2793	0.101835	7	3472	0.0652785	7	2711	0.111131	7	2589	0.105246	7	3155	0.118897	7	2535	2725.86	49	1486
1487	SNF8	0.160439	7	1213	0.0773885	7	3314	0.209426	7	1306	0.00923558	7	6731	0.149319	7	1898	0.185474	7	1237	0.0802958	7	3389	2726.86	49	1487
1488	CUEDC2	0.185824	7	915	0.0637541	7	3718	0.284868	7	587	0.012416	7	6420	0.216028	7	1046	0.103431	7	3230	0.0886662	7	3173	2727	49	1488
1489	GMFG	0.155133	7	1291	0.029748	7	5256	0.152572	7	2140	0.0754447	7	2235	0.148596	7	1911	0.110853	7	2951	0.0833821	7	3308	2727.43	49	1489
1490	NUP214	0.14674	6	1426	0.13487	6	1853	0.247098	6	895	-0.0100561	6	8810	0.169422	6	1616	0.123777	6	2539	0.153603	6	1972	2730.14	42	1490
1491	ADAP2	0.316394	7	56	0.163771	7	1373	0.311873	7	410	-0.0754388	7	15358	0.288699	7	475	0.193642	7	1111	0.343367	7	346	2732.71	49	1491
1492	CDK19	0.0957196	7	2637	0.201141	7	883	0.143284	7	2348	-0.0117518	7	9002	0.184553	7	1427	0.150651	7	1909	0.245823	7	944	2735.71	49	1492
1493	APOBEC3A	0.105761	7	2302	0.0794067	7	3240	0.191203	7	1537	0.00741771	7	6897	0.23483	7	879	0.103021	7	3253	0.234446	7	1046	2736.29	49	1493
1494	SLC1A5	0.201465	7	724	0.141325	7	1729	0.221716	7	1169	-0.0175591	7	9756	0.205389	7	1161	0.101801	7	3300	0.203221	7	1315	2736.29	49	1494
1495	ZXDC	0.0745626	7	3512	0.132046	7	1899	0.10748	7	3284	0.0861332	7	1768	0.0381981	7	5305	0.244584	7	525	0.103582	7	2865	2736.86	49	1495
1496	RBBP8	0.0774295	7	3370	0.198914	7	911	0.137373	7	2458	0.0513066	7	3508	0.173175	7	1569	0.0435943	7	6966	0.33412	7	381	2737.57	49	1496
1497	RPS6KA4	0.236279	7	401	0.192	7	986	0.306602	7	443	-0.0312598	7	11346	0.205155	7	1163	0.1156	7	2806	0.15009	7	2031	2739.43	49	1497
1498	HSPA1B	0.108784	7	2212	0.0481783	7	4349	0.202367	7	1395	0.0497265	7	3587	0.211023	7	1091	0.162505	7	1657	0.0374512	7	4893	2740.57	49	1498
1499	TBC1D2	0.272562	7	193	0.186081	7	1058	0.369518	7	166	-0.0623105	7	14490	0.292803	7	450	0.185657	7	1232	0.179937	7	1599	2741.14	49	1499
1500	ZCCHC24	0.195145	7	800	0.174577	7	1219	0.264255	7	740	-0.0282177	7	11011	0.251936	7	733	0.110096	7	2985	0.171227	7	1712	2742.86	49	1500
1501	RRBP1	0.168272	6	1116	0.120018	6	2148	0.197681	6	1451	-0.0173592	6	9733	0.18435	6	1432	0.160925	6	1694	0.177831	6	1627	2743	42	1501
1502	SCARF1	0.148473	7	1403	0.110211	7	2360	0.206019	7	1349	-0.00473649	7	8187	0.168906	7	1622	0.171106	7	1492	0.106196	7	2798	2744.43	49	1502
1503	PHYH	0.140665	7	1510	0.148005	7	1612	0.10684	7	3296	0.0271552	7	5181	0.171215	7	1593	0.108365	7	3037	0.0960688	7	3006	2747.86	49	1503
1504	SECTM1	0.105154	7	2322	0.0635169	7	3726	0.231189	7	1059	-0.018169	7	9823	0.210033	7	1103	0.272752	7	324	0.254181	7	880	2748.14	49	1504
1505	NRP1	0.089611	7	2861	0.254732	7	427	0.108305	7	3256	0.0544527	7	3301	0.137709	7	2079	0.0686634	7	5026	0.132141	7	2306	2750.86	49	1505
1506	SDC3	0.149618	6	1380	0.0464994	6	4414	0.204059	6	1371	0.00933733	6	6716	0.161926	6	1703	0.186521	6	1218	0.123514	6	2460	2751.71	42	1506
1507	PGM5	0.105545	7	2311	0.0949478	7	2785	0.131933	7	2610	0.0179592	7	5945	0.172966	7	1571	0.11336	7	2877	0.216678	7	1191	2755.71	49	1507
1508	SYNGR1	0.148633	7	1396	0.124129	7	2064	0.195798	7	1475	0.0169434	7	6032	0.118909	7	2443	0.115459	7	2812	0.0921394	7	3087	2758.43	49	1508
1509	SPHK1	0.147083	7	1421	0.097187	7	2712	0.248235	7	887	-0.00947756	7	8732	0.150953	7	1865	0.151565	7	1891	0.163379	7	1825	2761.86	49	1509
1510	LILRA3	0.0861234	7	3012	0.0960251	7	2754	0.187156	7	1592	0.0268766	7	5211	0.158603	7	1741	0.0900308	7	3817	0.214219	7	1217	2763.43	49	1510
1511	NOL3	0.174789	7	1031	0.106103	7	2471	0.215563	7	1250	0.0174881	7	5990	0.181323	7	1467	0.079385	7	4380	0.107939	7	2760	2764.14	49	1511
1512	HOMER3	0.19405	7	810	0.107228	7	2440	0.328519	7	319	-0.0483243	7	13271	0.290844	7	461	0.208209	7	912	0.224123	7	1138	2764.43	49	1512
1513	DAP	0.147995	7	1408	0.132482	7	1889	0.280817	7	622	-0.0207342	7	10120	0.192318	7	1317	0.141954	7	2101	0.158096	7	1900	2765.29	49	1513
1514	SEC24D	0.127311	7	1764	0.282291	7	275	0.0969854	7	3667	0.134008	7	580	0.217641	7	1032	-0.00338889	7	10866	0.218172	7	1181	2766.43	49	1514
1515	BAG1	0.138266	7	1552	0.102869	7	2556	0.192539	7	1517	0.00151515	7	7491	0.17789	7	1516	0.1029	7	3254	0.18868	7	1496	2768.86	49	1515
1516	MFSD7	0.169419	7	1101	0.113757	7	2283	0.240021	7	955	-0.027467	7	10929	0.220808	7	1005	0.15314	7	1861	0.210078	7	1248	2768.86	49	1516
1517	AP3D1	0.16928	6	1103	0.0776641	6	3303	0.131402	6	2617	0.0239899	6	5444	0.114585	6	2529	0.248324	6	502	0.0631911	6	3885	2769	42	1517
1518	RFC2	0.136187	7	1595	0.0755154	7	3366	0.225775	7	1122	0.0157491	7	6132	0.165168	7	1665	0.120465	7	2650	0.102931	7	2876	2772.29	49	1518
1519	DAK	0.174584	7	1035	0.0930728	7	2835	0.196475	7	1462	0.0112853	7	6531	0.143679	7	1988	0.16481	7	1599	0.0609691	7	3962	2773.14	49	1519
1520	LMAN2	0.122792	7	1883	0.0523626	7	4178	0.193963	7	1500	0.031569	7	4828	0.126521	7	2290	0.164475	7	1607	0.090479	7	3126	2773.14	49	1520
1521	PREP	0.08517	7	3048	0.152224	7	1545	0.0788242	7	4465	0.127598	7	675	0.127269	7	2274	0.0728729	7	4749	0.112516	7	2664	2774.29	49	1521
1522	UCK2	0.19342	7	814	0.254919	7	426	0.213144	7	1265	-0.0017502	7	7848	0.166429	7	1653	0.0624303	7	5445	0.152726	7	1992	2777.57	49	1522
1523	PARK7	0.112222	7	2124	0.0755131	7	3368	0.10735	7	3287	0.0520177	7	3448	0.130923	7	2211	0.162051	7	1669	0.080622	7	3380	2783.86	49	1523
1524	S100P	0.0960587	7	2621	0.027896	7	5362	0.223132	7	1152	0.0427783	7	4003	0.150492	7	1869	0.14321	7	2074	0.126204	7	2415	2785.14	49	1524
1525	TRPS1	0.112114	7	2131	0.214909	7	764	0.0524977	7	6132	0.104247	7	1189	0.191898	7	1328	0.0417325	7	7114	0.258317	7	841	2785.57	49	1525
1526	CLEC4C	0.0806931	7	3225	0.264005	7	370	0.107728	7	3273	0.0608514	7	2955	0.111222	7	2586	0.06261	7	5429	0.174014	7	1675	2787.57	49	1526
1527	HDLBP	0.106004	6	2291	0.115517	6	2239	0.190246	6	1545	-0.00974672	6	8770	0.194021	6	1296	0.173286	6	1456	0.156744	6	1921	2788.29	42	1527
1528	DMXL2	0.0383467	6	6014	0.20217	6	874	0.129862	6	2651	0.0412833	6	4113	0.166643	6	1651	0.0847852	6	4067	0.400075	6	150	2788.57	42	1528
1529	KLF11	0.148686	7	1394	0.182112	7	1114	0.133014	7	2571	-0.0352446	7	11833	0.18676	7	1401	0.210767	7	879	0.346288	7	329	2788.71	49	1529
1530	C9orf66	0.237296	7	391	0.13199	7	1903	0.252799	7	845	-0.0306257	7	11279	0.242906	7	812	0.121566	7	2612	0.171335	7	1710	2793.14	49	1530
1531	EPHX1	0.158341	7	1238	0.199762	7	901	0.240889	7	947	-0.0117115	7	8996	0.203448	7	1178	0.106172	7	3118	0.0881408	7	3188	2795.14	49	1531
1532	CDC42EP3	0.167049	6	1132	0.176801	6	1186	0.0903618	6	3899	0.014357	6	6272	0.136948	6	2098	0.0950486	6	3589	0.197316	6	1392	2795.43	42	1532
1533	CDK2AP1	0.116428	6	2030	0.20483	6	854	0.15455	6	2112	-0.00884933	6	8668	0.226109	6	959	0.0853982	6	4044	0.250123	6	911	2796.86	42	1533
1534	AGRP	0.154452	7	1301	0.101557	7	2592	0.122103	7	2832	0.0395587	7	4234	0.123453	7	2349	0.0983109	7	3439	0.103461	7	2866	2801.86	49	1534
1535	SLC38A10	0.165652	7	1149	0.131071	7	1923	0.201067	7	1412	0.000995348	7	7547	0.108326	7	2650	0.154469	7	1834	0.0911896	7	3111	2803.71	49	1535
1536	TRAF7	0.203206	7	710	0.169085	7	1295	0.265864	7	728	-0.0214861	7	10198	0.199798	7	1223	0.0973023	7	3482	0.151475	7	2012	2806.86	49	1536
1537	PSENEN	0.182147	7	950	0.0716577	7	3471	0.250201	7	868	-0.010105	7	8817	0.238856	7	845	0.118039	7	2728	0.153146	7	1982	2808.71	49	1537
1538	CSGALNACT2	0.086133	7	3011	0.21754	7	736	0.0781125	7	4511	0.155157	7	329	0.142127	7	2020	0.0264005	7	8447	0.290969	7	610	2809.14	49	1538
1539	LIPA	0.136971	7	1579	0.181348	7	1128	0.144685	7	2318	0.033132	7	4719	0.131253	7	2203	0.0607942	7	5554	0.140622	7	2166	2809.57	49	1539
1540	ARFIP1	0.114964	7	2065	0.209091	7	812	0.0806833	7	4369	0.0960418	7	1404	0.179618	7	1489	0.0252824	7	8553	0.240679	7	984	2810.86	49	1540
1541	CHCHD1	0.144355	7	1462	0.0973273	7	2704	0.194992	7	1486	0.0497746	7	3586	0.213506	7	1071	0.0484307	7	6514	0.102286	7	2884	2815.29	49	1541
1542	FNTB	0.0913665	7	2798	0.0903158	7	2906	0.27227	7	686	0.00713837	7	6932	0.178733	7	1504	0.224519	7	714	0.0542866	7	4182	2817.43	49	1542
1543	GOLM1	0.122401	7	1894	0.222064	7	695	0.211404	7	1284	0.00589147	7	7062	0.20025	7	1218	0.0493853	7	6441	0.224334	7	1131	2817.86	49	1543
1544	MKL1	0.153908	7	1311	0.109656	7	2381	0.226408	7	1115	-0.0155443	7	9497	0.12311	7	2356	0.227845	7	682	0.127506	7	2395	2819.57	49	1544
1545	CIITA	0.136335	7	1591	0.165848	7	1338	0.18333	7	1650	-0.0288888	7	11104	0.185009	7	1422	0.202483	7	988	0.175321	7	1659	2821.71	49	1545
1546	VPS29	0.107979	6	2234	0.179527	6	1152	0.0459883	6	6575	0.150265	6	387	0.0684522	6	3773	0.0807351	6	4303	0.201386	6	1342	2823.71	42	1546
1547	ACER3	0.174784	6	1032	0.2303	6	615	0.175619	6	1756	0.0768966	6	2172	0.181295	6	1468	-0.0259757	6	12291	0.32438	6	436	2824.29	42	1547
1548	VPS25	0.198923	7	759	0.124915	7	2046	0.297146	7	507	-0.020541	7	10105	0.220214	7	1010	0.112473	7	2907	0.125086	7	2436	2824.29	49	1548
1549	C2	0.136873	7	1584	0.0111744	7	6463	0.221848	7	1165	0.0203631	7	5722	0.163606	7	1681	0.170563	7	1502	0.174882	7	1663	2825.71	49	1549
1550	PPIF	0.122373	7	1895	0.130457	7	1929	0.26815	7	711	-0.0163688	7	9609	0.178406	7	1506	0.106168	7	3119	0.236861	7	1019	2826.86	49	1550
1551	TMEM218	0.17294	7	1061	0.142641	7	1707	0.156758	7	2072	0.0183356	7	5904	0.169583	7	1608	0.0641442	7	5312	0.140317	7	2169	2833.29	49	1551
1552	TFCP2	0.0864711	6	2999	0.142508	6	1713	0.0669163	6	5139	0.117051	6	870	0.0937423	6	2981	0.0837619	6	4125	0.150556	6	2023	2835.71	42	1552
1553	FAM13A	0.03976	7	5901	0.122946	7	2092	0.106404	7	3318	0.123422	7	755	0.123656	7	2344	0.0855017	7	4032	0.195942	7	1413	2836.43	49	1553
1554	OSBPL11	0.162698	7	1178	0.26836	7	347	0.144906	7	2312	0.0474832	7	3708	0.256687	7	693	-0.000437754	7	10642	0.241947	7	978	2836.86	49	1554
1555	ANO6	0.0517632	7	4939	0.189924	7	1014	0.106628	7	3309	0.0615944	7	2917	0.158239	7	1747	0.0693725	7	4976	0.244323	7	958	2837.14	49	1555
1556	ULK1	0.121952	7	1905	0.0738691	7	3409	0.193631	7	1504	-0.0172309	7	9715	0.14629	7	1947	0.372909	7	54	0.201383	7	1343	2839.57	49	1556
1557	LAMP1	0.146344	7	1436	0.00686221	7	6773	0.192024	7	1523	0.0309605	7	4875	0.151061	7	1863	0.278114	7	292	0.090364	7	3128	2841.43	49	1557
1558	PPM1H	0.170657	6	1087	0.165419	6	1349	0.179178	6	1705	0.00100577	6	7546	0.140863	6	2036	0.0830784	6	4163	0.147828	6	2056	2848.86	42	1558
1559	PRMT5	0.0936507	7	2707	0.0829453	7	3136	0.184581	7	1633	0.053562	7	3357	0.125443	7	2308	0.193115	7	1119	0.0231265	7	5690	2850	49	1559
1560	BACH1	0.110204	7	2184	0.220281	7	710	0.131193	7	2622	0.0759616	7	2207	0.204083	7	1171	0.000214189	7	10575	0.312146	7	491	2851.43	49	1560
1561	ROGDI	0.239741	7	377	0.178318	7	1168	0.267958	7	713	-0.0485074	7	13291	0.198288	7	1240	0.133891	7	2290	0.25069	7	906	2855	49	1561
1562	LSM10	0.130985	7	1694	0.0138774	7	6261	0.220652	7	1179	0.0133852	7	6341	0.236634	7	863	0.164904	7	1593	0.147663	7	2060	2855.86	49	1562
1563	TMEM185B	0.11349	7	2093	0.0301049	7	5232	0.236196	7	993	0.0272749	7	5166	0.173438	7	1565	0.157657	7	1762	0.0881648	7	3186	2856.71	49	1563
1564	OAT	0.072516	7	3630	0.129137	7	1957	0.0827346	7	4247	0.0733152	7	2324	0.141285	7	2030	0.085854	7	4008	0.163619	7	1820	2859.43	49	1564
1565	ICA1	0.0984316	6	2541	0.0630883	6	3748	0.153341	6	2130	0.0400448	6	4201	0.126214	6	2295	0.130486	6	2380	0.109047	6	2732	2861	42	1565
1566	ELOVL3	0.0935214	7	2716	0.0446503	7	4505	0.191043	7	1540	0.0453409	7	3848	0.179101	7	1498	0.102339	7	3285	0.113557	7	2646	2862.57	49	1566
1567	NUP93	0.12558	7	1805	0.141413	7	1727	0.195858	7	1472	-0.0219798	7	10254	0.099121	7	2853	0.22647	7	696	0.212168	7	1231	2862.57	49	1567
1568	FAM174A	0.0526634	7	4886	0.123475	7	2081	0.105362	7	3356	0.0958635	7	1408	0.150489	7	1870	0.0709174	7	4879	0.180507	7	1592	2867.43	49	1568
1569	TUT7	0.152542	7	1330	0.25075	7	452	0.0498246	7	6314	0.176584	7	211	0.155147	7	1801	0.0188775	7	9089	0.251564	7	898	2870.71	49	1569
1570	FRY	0.0764042	7	3420	0.257805	7	408	0.128458	7	2684	0.0433113	7	3972	0.174433	7	1554	0.0387109	7	7360	0.277813	7	702	2871.43	49	1570
1571	HORMAD1	0.0993612	7	2508	0.17608	7	1201	0.120917	7	2869	0.0416321	7	4088	0.143596	7	1992	0.0520711	7	6215	0.203218	7	1316	2884.14	49	1571
1572	GDAP2	0.0616355	7	4255	0.22396	7	673	0.163954	7	1941	0.108723	7	1080	0.183339	7	1443	0.00624127	7	10122	0.275968	7	711	2889.29	49	1572
1573	EREG	0.0440399	7	5517	0.145647	7	1656	0.155468	7	2098	0.0432587	7	3975	0.121273	7	2391	0.0958633	7	3547	0.233877	7	1051	2890.71	49	1573
1574	NDUFS7	0.132084	7	1675	0.0414764	7	4665	0.25102	7	860	0.00434303	7	7219	0.153275	7	1833	0.204855	7	959	0.0951566	7	3025	2890.86	49	1574
1575	ECE2	0.170136	7	1092	0.0919932	7	2867	0.189418	7	1554	0.0286676	7	5062	0.158403	7	1746	0.118953	7	2694	0.030864	7	5231	2892.29	49	1575
1576	RHBDF2	0.161302	7	1202	0.0750138	7	3379	0.197209	7	1456	-0.0220523	7	10262	0.131987	7	2188	0.293434	7	219	0.184126	7	1546	2893.14	49	1576
1577	FAM170B	0.10133	6	2439	-0.00421075	6	7677	0.133552	6	2555	0.133191	6	590	0.0804615	6	3348	0.195665	6	1075	0.117324	6	2571	2893.57	42	1577
1578	BMP2K	0.0875576	7	2950	0.207658	7	828	0.0608132	7	5543	0.0596779	7	3010	0.18118	7	1471	0.0567718	7	5839	0.289322	7	617	2894	49	1578
1579	QARS	0.152101	7	1339	0.124751	7	2051	0.145316	7	2301	0.0119214	7	6471	0.0754553	7	3502	0.240399	7	566	0.0585258	7	4033	2894.71	49	1579
1580	CPT1A	0.126329	6	1788	0.120853	6	2134	0.100164	6	3535	0.0459362	6	3808	0.0875123	6	3135	0.130264	6	2385	0.0762476	6	3490	2896.43	42	1580
1581	TMED9	0.168914	7	1109	0.0274396	7	5390	0.177074	7	1736	0.0362106	7	4510	0.137351	7	2086	0.140467	7	2133	0.082751	7	3325	2898.43	49	1581
1582	CUX2	0.111746	7	2145	0.199716	7	903	0.106855	7	3295	0.0720367	7	2388	0.070741	7	3677	0.0727859	7	4753	0.0902695	7	3130	2898.71	49	1582
1583	STXBP2	0.217462	7	563	0.144761	7	1671	0.313239	7	403	-0.0528602	7	13701	0.228573	7	933	0.146446	7	1990	0.232921	7	1057	2902.57	49	1583
1584	STARD7	0.0547609	7	4727	0.144297	7	1674	0.0717627	7	4856	0.0542018	7	3317	0.12913	7	2243	0.19652	7	1067	0.124552	7	2444	2904	49	1584
1585	C12orf5	0.138127	7	1555	0.212477	7	781	0.114563	7	3057	0.0664578	7	2653	0.193301	7	1303	0.00244464	7	10408	0.296051	7	590	2906.71	49	1585
1586	NPHP4	0.126119	7	1795	0.180239	7	1142	0.149401	7	2208	0.00407994	7	7236	0.115858	7	2502	0.12066	7	2646	0.104896	7	2827	2908	49	1586
1587	CINP	0.110237	7	2183	0.0785729	7	3268	0.226961	7	1105	0.0198823	7	5771	0.192944	7	1309	0.083255	7	4152	0.116335	7	2592	2911.43	49	1587
1588	SPIDR	0.0867322	6	2989	0.264645	6	368	0.0762161	6	4601	0.0474843	6	3707	0.173651	6	1561	0.0686423	6	5029	0.142763	6	2128	2911.86	42	1588
1589	ALAD	0.102769	7	2393	0.049342	7	4298	0.106156	7	3329	0.0337144	7	4675	0.152446	7	1848	0.200203	7	1016	0.104464	7	2841	2914.29	49	1589
1590	GALC	0.0884395	7	2918	0.220235	7	712	0.0578614	7	5725	0.148381	7	407	0.132945	7	2168	0.0375539	7	7455	0.235571	7	1032	2916.71	49	1590
1591	PROK2	0.115247	7	2056	0.0660268	7	3644	0.121755	7	2841	0.0402712	7	4183	0.161767	7	1709	0.0906454	7	3795	0.13873	7	2195	2917.57	49	1591
1592	KIAA1522	0.13204	7	1676	0.109357	7	2386	0.155597	7	2094	0.0100622	7	6658	0.130108	7	2227	0.108265	7	3042	0.130235	7	2346	2918.43	49	1592
1593	MRPS11	0.115534	7	2051	0.0343211	7	5001	0.248506	7	886	0.0108627	7	6576	0.183108	7	1445	0.170186	7	1506	0.0969534	7	2986	2921.57	49	1593
1594	NRBF2	0.0946919	6	2670	0.109017	6	2396	0.189599	6	1553	0.0566623	6	3187	0.239444	6	840	0.0298692	6	8117	0.172197	6	1696	2922.71	42	1594
1595	SLC36A4	0.111289	7	2159	0.255361	7	422	0.161326	7	1985	0.179552	7	195	0.236304	7	866	-0.0630383	7	13877	0.24487	7	956	2922.86	49	1595
1596	OAS3	0.0790146	7	3310	0.0298589	7	5249	0.169515	7	1839	0.0392916	7	4255	0.138881	7	2068	0.143359	7	2069	0.170203	7	1723	2930.43	49	1596
1597	TNFRSF8	0.21518	7	586	0.150063	7	1573	0.271546	7	691	-0.0521166	7	13647	0.198505	7	1238	0.131439	7	2356	0.325112	7	430	2931.57	49	1597
1598	STRN4	0.176937	7	1009	0.114857	7	2256	0.29271	7	533	-0.0396964	7	12355	0.164784	7	1670	0.178864	7	1355	0.199611	7	1360	2934	49	1598
1599	EIF3C	0.117762	6	1996	0.0681523	6	3579	0.144468	6	2324	0.0442282	6	3927	0.144807	6	1972	0.093989	6	3652	0.0913092	6	3104	2936.29	42	1599
1600	TMEM38A	0.126266	6	1790	0.0181092	6	5986	0.169072	6	1845	0.0298862	6	4966	0.154602	6	1810	0.184555	6	1252	0.101168	6	2905	2936.29	42	1600
1601	SFT2D2	0.102163	7	2411	0.142727	7	1703	0.0774431	7	4537	0.0661445	7	2662	0.104836	7	2715	0.0703618	7	4912	0.178656	7	1616	2936.57	49	1601
1602	SCLT1	0.104585	7	2333	0.231258	7	603	0.167068	7	1879	0.0754554	7	2233	0.14536	7	1960	-0.0051803	7	10981	0.291918	7	606	2942.14	49	1602
1603	CRYL1	0.196442	7	783	0.109204	7	2390	0.236585	7	990	-0.0198187	7	10022	0.151801	7	1856	0.121684	7	2608	0.154545	7	1954	2943.29	49	1603
1604	CMTM2	0.107119	7	2261	0.126754	7	2009	0.228923	7	1079	-0.0106444	7	8880	0.209434	7	1114	0.107348	7	3077	0.138407	7	2203	2946.14	49	1604
1605	GNA12	0.126593	7	1783	0.0788851	7	3256	0.138471	7	2440	0.00607559	7	7036	0.142949	7	2005	0.189674	7	1175	0.100229	7	2930	2946.43	49	1605
1606	ATP6V0E1	0.0769152	7	3395	0.085742	7	3040	0.132878	7	2575	0.0318602	7	4804	0.208466	7	1126	0.090132	7	3813	0.157842	7	1904	2951	49	1606
1607	YWHAB	0.0713065	7	3688	0.0923804	7	2857	0.0933104	7	3792	0.0827118	7	1926	0.0994199	7	2845	0.0984283	7	3431	0.143389	7	2121	2951.43	49	1607
1608	DUSP18	0.0987216	7	2528	0.090662	7	2896	0.132987	7	2573	0.00999856	7	6662	0.168129	7	1630	0.161905	7	1673	0.110104	7	2712	2953.43	49	1608
1609	LGALS9B	0.157287	6	1261	0.094337	6	2802	0.22615	6	1118	-0.0300153	6	11212	0.202518	6	1187	0.162083	6	1666	0.194486	6	1434	2954.29	42	1609
1610	MGST3	0.151642	7	1350	0.0132928	7	6311	0.13797	7	2444	0.0707689	7	2452	0.16297	7	1687	0.088039	7	3910	0.118871	7	2536	2955.71	49	1610
1611	SLC25A13	0.159203	7	1226	0.279384	7	288	0.122627	7	2813	0.0858722	7	1785	0.200342	7	1214	-0.0317813	7	12606	0.270364	7	758	2955.71	49	1611
1612	CTSD	0.164412	7	1160	0.0731163	7	3424	0.285073	7	585	-0.0246193	7	10592	0.204302	7	1170	0.134982	7	2261	0.186162	7	1522	2959.14	49	1612
1613	NDUFAF1	0.0618017	7	4237	0.101591	7	2590	0.152684	7	2139	0.0885446	7	1684	0.159377	7	1733	0.072607	7	4763	0.0732541	7	3569	2959.29	49	1613
1614	ATP6V0A1	0.239173	7	382	0.163312	7	1380	0.258093	7	802	-0.0788211	7	15567	0.233019	7	899	0.296873	7	210	0.188639	7	1498	2962.57	49	1614
1615	ENY2	0.174331	7	1039	0.153287	7	1526	0.19054	7	1543	0.107803	7	1103	0.196803	7	1258	-0.0406918	7	13024	0.20978	7	1250	2963.29	49	1615
1616	ITPRIP	0.138237	7	1554	0.0879994	7	2966	0.294692	7	520	-0.0400649	7	12391	0.199864	7	1222	0.214716	7	828	0.203408	7	1311	2970.29	49	1616
1617	TYK2	0.16249	7	1182	0.101406	7	2594	0.165058	7	1912	-0.0274897	7	10933	0.161771	7	1708	0.320288	7	140	0.13083	7	2336	2972.14	49	1617
1618	GAPT	0.089879	7	2846	0.228009	7	632	0.111641	7	3139	0.0545241	7	3296	0.206001	7	1154	0.0293179	7	8171	0.182255	7	1568	2972.29	49	1618
1619	FAM189B	0.126186	7	1794	0.0559327	7	4033	0.16452	7	1928	0.0127006	7	6392	0.111505	7	2579	0.289696	7	241	0.0638573	7	3854	2974.43	49	1619
1620	ZNF746	0.136471	7	1589	0.0217875	7	5750	0.226621	7	1109	0.000182618	7	7640	0.195265	7	1283	0.330932	7	121	0.082591	7	3331	2974.71	49	1620
1621	TBC1D9B	0.169553	7	1100	0.146268	7	1647	0.082527	7	4262	0.0138365	7	6309	0.0921873	7	3013	0.161646	7	1676	0.104691	7	2833	2977.14	49	1621
1622	AVPI1	0.00631842	7	9039	0.0695792	7	3539	0.184961	7	1625	0.0822858	7	1946	0.156402	7	1770	0.179013	7	1350	0.181035	7	1583	2978.86	49	1622
1623	DNAJC3	0.0894673	6	2871	0.2261	6	652	0.101346	6	3486	0.144073	6	453	0.131984	6	2189	0.00515708	6	10201	0.237599	6	1011	2980.43	42	1623
1624	PTPN9	0.121881	7	1909	0.151171	7	1561	0.186614	7	1605	-0.0230579	7	10383	0.147948	7	1917	0.177236	7	1387	0.144074	7	2103	2980.71	49	1624
1625	CALM2	0.166171	7	1143	0.225351	7	656	0.12464	7	2770	0.0532242	7	3374	0.223618	7	982	-0.00277968	7	10819	0.224284	7	1132	2982.29	49	1625
1626	PINK1	0.120504	7	1941	0.0857624	7	3039	0.22247	7	1159	-0.00302923	7	7987	0.209577	7	1109	0.130734	7	2369	0.0840164	7	3290	2984.86	49	1626
1627	UBE2R2	0.151269	7	1353	0.113221	7	2291	0.188265	7	1571	-0.0317027	7	11396	0.124564	7	2322	0.214808	7	825	0.214686	7	1210	2995.43	49	1627
1628	TMEM2	-0.0391585	7	12602	0.083902	7	3107	0.12727	7	2707	0.321687	7	26	0.17559	7	1543	0.238331	7	578	0.327414	7	417	2997.14	49	1628
1629	CYB5R4	0.105498	7	2312	0.236558	7	568	0.161242	7	1988	0.0988233	7	1329	0.192889	7	1310	-0.0360631	7	12818	0.279885	7	686	3001.57	49	1629
1630	GDI2	0.145493	7	1452	0.213582	7	771	0.135429	7	2501	0.0163221	7	6084	0.176139	7	1534	0.0385668	7	7373	0.204126	7	1302	3002.43	49	1630
1631	MSN	0.10563	7	2307	0.0652747	7	3673	0.128422	7	2685	0.0166443	7	6053	0.0588366	7	4142	0.243622	7	533	0.177413	7	1631	3003.43	49	1631
1632	PCBD1	0.148527	6	1401	0.109582	6	2383	0.229431	6	1069	-0.004728	6	8186	0.150975	6	1864	0.112912	6	2889	0.0860563	6	3243	3005	42	1632
1633	RCN1	0.0918153	7	2773	0.10576	7	2479	0.131288	7	2619	0.0639859	7	2793	0.135924	7	2114	0.0512987	7	6280	0.153351	7	1980	3005.43	49	1633
1634	SRXN1	0.132511	7	1665	0.117532	7	2192	0.154156	7	2117	0.00442703	7	7211	0.148763	7	1906	0.082348	7	4211	0.167738	7	1755	3008.14	49	1634
1635	UBTD2	0.0440637	6	5512	0.0850382	6	3068	0.0707924	6	4924	0.104427	6	1185	0.124654	6	2321	0.154722	6	1825	0.137202	6	2222	3008.14	42	1635
1636	SCO2	0.119706	7	1957	0.040021	7	4732	0.247348	7	894	-0.0239908	7	10516	0.189595	7	1362	0.217271	7	796	0.261301	7	814	3010.14	49	1636
1637	TMUB2	0.132423	7	1666	0.104024	7	2522	0.209112	7	1308	-0.0253989	7	10681	0.13273	7	2173	0.285455	7	262	0.123587	7	2459	3010.14	49	1637
1638	EVI2A	0.133383	7	1649	0.20289	7	869	0.110552	7	3175	0.0772563	7	2159	0.20165	7	1199	-0.000275463	7	10627	0.196537	7	1409	3012.43	49	1638
1639	ACO2	0.103991	7	2350	0.0568995	7	3995	0.170059	7	1832	0.0182364	7	5916	0.118439	7	2456	0.188792	7	1189	0.0813363	7	3359	3013.86	49	1639
1640	TMEM51	0.115951	7	2042	0.111619	7	2329	0.134992	7	2519	0.0119002	7	6472	0.12414	7	2333	0.102065	7	3291	0.143407	7	2116	3014.57	49	1640
1641	CS	0.0785822	6	3326	0.112136	6	2318	0.121753	6	2843	0.0113243	6	6525	0.0695622	6	3725	0.331008	6	120	0.135096	6	2254	3015.86	42	1641
1642	ISOC2	0.148312	7	1405	0.09932	7	2657	0.150992	7	2180	0.0341902	7	4645	0.103463	7	2753	0.109541	7	2999	0.0467495	7	4480	3017	49	1642
1643	NOP10	0.126782	7	1776	0.0501939	7	4269	0.247794	7	889	-0.0123711	7	9083	0.221722	7	1000	0.158913	7	1734	0.128644	7	2378	3018.43	49	1643
1644	PNKD	0.160829	6	1209	0.105166	6	2495	0.308534	6	430	-0.0422277	6	12613	0.203408	6	1179	0.152142	6	1874	0.201762	6	1336	3019.43	42	1644
1645	DDO	0.11849	6	1982	0.114894	6	2255	0.169922	6	1835	0.0132426	6	6352	0.110907	6	2594	0.0771416	6	4506	0.178408	6	1619	3020.43	42	1645
1646	TMTC2	0.11821	6	1988	0.243983	6	507	0.140134	6	2405	0.072302	6	2377	0.166618	6	1652	-0.0107827	6	11371	0.258232	6	843	3020.43	42	1646
1647	IFITM3	0.0634923	7	4119	0.0234119	7	5636	0.191147	7	1539	0.0260226	7	5291	0.147672	7	1920	0.171882	7	1480	0.221279	7	1161	3020.86	49	1647
1648	RRP12	0.302806	7	85	0.184924	7	1081	0.228985	7	1078	-0.0696992	7	14987	0.233725	7	893	0.141389	7	2113	0.250417	7	909	3020.86	49	1648
1649	FAM21C	0.0230399	6	7445	0.14627	6	1646	0.099683	6	3555	0.102033	6	1250	0.131653	6	2195	0.0951404	6	3584	0.19054	6	1478	3021.86	42	1649
1650	DPP3	0.157175	6	1263	0.0581594	6	3936	0.187091	6	1593	-0.00834005	6	8610	0.158101	6	1750	0.154206	6	1839	0.139623	6	2176	3023.86	42	1650
1651	PPM1M	0.168746	7	1111	0.0367471	7	4883	0.16027	7	2006	0.0243541	7	5417	0.139855	7	2052	0.211799	7	864	0.0382784	7	4848	3025.86	49	1651
1652	COX5A	0.196155	6	789	0.106588	6	2455	0.233324	6	1030	0.00881767	6	6773	0.156578	6	1769	0.0747335	6	4634	0.0675277	6	3732	3026	42	1652
1653	MVP	0.160364	7	1214	-0.00283331	7	7555	0.210875	7	1290	0.00739284	7	6901	0.140741	7	2038	0.264647	7	379	0.161828	7	1851	3032.57	49	1653
1654	SNX15	0.138402	7	1550	0.108909	7	2400	0.211749	7	1281	-0.029974	7	11210	0.176599	7	1528	0.264051	7	383	0.102064	7	2891	3034.71	49	1654
1655	TRAPPC5	0.204979	6	686	0.096727	6	2729	0.318676	6	381	-0.0543038	6	13810	0.214941	6	1055	0.208346	6	910	0.174516	6	1672	3034.71	42	1655
1656	TMEM179B	0.142215	7	1490	0.0791374	7	3251	0.298295	7	498	-0.0284256	7	11040	0.237768	7	854	0.144596	7	2040	0.145126	7	2088	3037.29	49	1656
1657	TRIM8	0.253099	7	293	0.136245	7	1824	0.219358	7	1202	-0.0809431	7	15687	0.214939	7	1056	0.270732	7	338	0.255051	7	874	3039.14	49	1657
1658	EXOSC5	0.124178	7	1841	0.0557378	7	4046	0.217011	7	1229	0.0698105	7	2495	0.0801685	7	3356	0.182359	7	1292	0.00489901	7	7032	3041.57	49	1658
1659	IGFBP7	0.120834	7	1932	0.131479	7	1915	0.179621	7	1701	0.0122887	7	6438	0.144714	7	1973	0.0715002	7	4851	0.121791	7	2493	3043.29	49	1659
1660	PLXNA2	0.117367	7	2000	0.0849082	7	3070	0.165768	7	1903	-0.0046303	7	8173	0.163328	7	1684	0.129889	7	2393	0.145299	7	2084	3043.86	49	1660
1661	ACTG1	0.149635	7	1379	0.123729	7	2075	0.13476	7	2525	0.0280078	7	5108	0.0592186	7	4115	0.153477	7	1854	0.0523235	7	4253	3044.14	49	1661
1662	ATOH8	0.124295	7	1837	0.0555676	7	4049	0.180676	7	1684	0.00429201	7	7223	0.13752	7	2083	0.185124	7	1244	0.0879183	7	3193	3044.71	49	1662
1663	PSMD4	0.124187	7	1840	0.0479867	7	4354	0.137849	7	2447	0.00283076	7	7364	0.129798	7	2233	0.174303	7	1441	0.176694	7	1637	3045.14	49	1663
1664	PSMB6	0.125254	7	1815	0.023486	7	5630	0.227473	7	1096	0.00390027	7	7257	0.173631	7	1562	0.197085	7	1058	0.101241	7	2903	3045.86	49	1664
1665	AGAP3	0.204042	7	699	0.0842053	7	3097	0.197002	7	1457	-0.0312086	7	11340	0.157158	7	1758	0.182567	7	1289	0.171542	7	1705	3049.29	49	1665
1666	ATG9A	0.116939	7	2013	0.0429007	7	4593	0.163145	7	1953	-0.000428651	7	7706	0.132422	7	2182	0.249959	7	481	0.125103	7	2435	3051.86	49	1666
1667	PGS1	0.0775212	7	3366	-0.000772234	7	7388	0.178846	7	1711	0.0976677	7	1360	0.15521	7	1799	0.185139	7	1243	0.0461292	7	4505	3053.14	49	1667
1668	CHFR	0.110017	7	2190	0.0726029	7	3446	0.088876	7	3966	0.0401264	7	4193	0.0459923	7	4816	0.281068	7	283	0.122713	7	2480	3053.43	49	1668
1669	PANX1	0.0484129	6	5182	0.127433	6	1999	0.107883	6	3269	0.10047	6	1288	0.115007	6	2518	0.0703807	6	4911	0.136844	6	2228	3056.43	42	1669
1670	ESRRA	0.177961	7	997	0.105446	7	2486	0.200572	7	1417	-0.0218385	7	10245	0.132939	7	2169	0.142241	7	2094	0.152964	7	1988	3056.57	49	1670
1671	RRAS	0.191123	7	844	0.0444563	7	4512	0.233209	7	1032	-0.0392129	7	12296	0.188795	7	1374	0.228502	7	676	0.280845	7	677	3058.71	49	1671
1672	PCK2	0.165093	7	1154	0.112478	7	2311	0.238723	7	968	-0.0318778	7	11418	0.155995	7	1781	0.145213	7	2021	0.166942	7	1764	3059.57	49	1672
1673	DDAH2	0.178841	7	983	0.104148	7	2520	0.184409	7	1634	-0.0268639	7	10856	0.161876	7	1706	0.163391	7	1635	0.145153	7	2086	3060	49	1673
1674	ANXA4	0.13768	7	1562	0.208756	7	816	0.110005	7	3191	0.0637083	7	2809	0.193172	7	1306	-0.00333673	7	10861	0.254375	7	877	3060.29	49	1674
1675	THOC6	0.117198	7	2006	0.106311	7	2465	0.205838	7	1354	0.0100651	7	6657	0.121369	7	2389	0.15126	7	1897	0.0409254	7	4710	3068.29	49	1675
1676	PCMT1	0.113071	7	2108	0.107941	7	2429	0.112956	7	3101	0.061783	7	2907	0.188434	7	1378	0.0595068	7	5654	0.0626357	7	3909	3069.43	49	1676
1677	ZMYND15	0.152329	7	1335	0.112844	7	2299	0.213272	7	1264	-0.0535685	7	13754	0.189453	7	1364	0.193077	7	1120	0.332238	7	389	3075	49	1677
1678	ADAP1	0.3107	7	64	0.223339	7	683	0.293644	7	529	-0.0789707	7	15577	0.275454	7	559	0.105559	7	3142	0.241781	7	979	3076.14	49	1678
1679	PAFAH1B2	0.132884	7	1658	0.0580622	7	3942	0.149844	7	2201	0.0240123	7	5442	0.143365	7	1997	0.101433	7	3318	0.0965133	7	2994	3078.86	49	1679
1680	DNAJB6	0.0146573	7	8259	0.0964816	7	2736	0.0962317	7	3690	0.108491	7	1084	0.161072	7	1716	0.164245	7	1614	0.122172	7	2487	3083.71	49	1680
1681	PTDSS1	0.106268	7	2282	0.109693	7	2378	0.13304	7	2569	0.0545678	7	3294	0.025275	7	6248	0.204462	7	966	0.0637408	7	3858	3085	49	1681
1682	ENG	0.130373	7	1707	0.13983	7	1763	0.270072	7	702	-0.0475529	7	13181	0.223756	7	981	0.169285	7	1521	0.168828	7	1745	3085.71	49	1682
1683	RPL28	0.129445	7	1724	0.102906	7	2554	0.170331	7	1829	0.0445846	7	3895	0.0985533	7	2866	0.0730242	7	4742	0.0597571	7	3991	3085.86	49	1683
1684	TDRD7	0.0837464	7	3102	0.0760795	7	3348	0.089182	7	3953	0.0754945	7	2231	0.130234	7	2221	0.0726144	7	4762	0.151741	7	2006	3089	49	1684
1685	KIAA0895L	0.140481	6	1516	0.132189	6	1896	0.1113	6	3152	0.0166724	6	6050	0.151313	6	1862	0.0822244	6	4217	0.0993001	6	2948	3091.57	42	1685
1686	UBE2E3	0.0997225	7	2498	0.120563	7	2139	0.116798	7	2983	0.028522	7	5070	0.116349	7	2492	0.0914528	7	3760	0.109907	7	2717	3094.14	49	1686
1687	FOSB	0.103589	7	2360	0.121481	7	2122	0.138631	7	2437	0.00846156	7	6807	0.0797439	7	3368	0.121341	7	2623	0.155608	7	1943	3094.29	49	1687
1688	VAC14	0.118533	7	1981	0.113847	7	2282	0.171067	7	1818	-0.00192013	7	7862	0.0970565	7	2892	0.164106	7	1619	0.087325	7	3211	3095	49	1688
1689	GIT2	0.0622502	7	4208	0.192695	7	980	0.0478768	7	6451	0.056737	7	3183	0.112225	7	2565	0.102749	7	3265	0.235163	7	1035	3098.14	49	1689
1690	TMEM14C	0.136026	7	1603	0.15138	7	1558	0.140501	7	2398	-0.0162615	7	9591	0.169978	7	1606	0.132093	7	2334	0.11481	7	2620	3101.43	49	1690
1691	EDNRB	0.0769297	7	3394	0.0342875	7	5004	0.122919	7	2805	0.0889192	7	1666	0.1014	7	2793	0.0944701	7	3615	0.12273	7	2479	3108	49	1691
1692	F13A1	0.0747922	7	3498	0.150637	7	1569	0.105562	7	3347	0.0455416	7	3837	0.153458	7	1827	0.0609659	7	5541	0.141771	7	2142	3108.71	49	1692
1693	CLEC4G	0.180491	7	964	0.131992	7	1902	0.276195	7	661	-0.029493	7	11161	0.165849	7	1659	0.0956878	7	3558	0.160777	7	1870	3110.71	49	1693
1694	SUPT4H1	0.151959	7	1343	0.0858964	7	3032	0.296283	7	510	-0.0491623	7	13352	0.261768	7	659	0.161413	7	1683	0.215535	7	1196	3110.71	49	1694
1695	YWHAE	0.117114	7	2009	0.13209	7	1898	0.218184	7	1217	-0.00426143	7	8124	0.165787	7	1660	0.0970475	7	3491	0.0804122	7	3384	3111.86	49	1695
1696	S100A13	0.1414	7	1500	0.20602	7	839	0.155482	7	2097	-0.00413215	7	8111	0.119533	7	2430	0.0724503	7	4777	0.149657	7	2034	3112.57	49	1696
1697	SEMA3C	0.116918	7	2014	0.178815	7	1160	0.139694	7	2416	0.0547728	7	3285	0.15661	7	1768	0.00995778	7	9800	0.200338	7	1352	3113.57	49	1697
1698	MIER2	0.162442	7	1184	0.118142	7	2182	0.227671	7	1091	-0.0343915	7	11725	0.209484	7	1112	0.133512	7	2297	0.136807	7	2229	3117.14	49	1698
1699	P2RX4	0.230188	6	457	0.0979926	6	2687	0.220364	6	1185	-0.0172334	6	9716	0.112825	6	2556	0.131618	6	2347	0.103231	6	2872	3117.14	42	1699
1700	NDN	0.107575	7	2245	0.0821491	7	3165	0.121482	7	2852	0.0403056	7	4180	0.110365	7	2611	0.103723	7	3218	0.0737653	7	3554	3117.86	49	1700
1701	PSMB2	0.0783509	7	3334	0.0566151	7	4007	0.191695	7	1528	-0.00492905	7	8208	0.214884	7	1057	0.154949	7	1818	0.160066	7	1881	3119	49	1701
1702	FBP1	0.204049	7	698	0.170822	7	1273	0.347102	7	244	-0.0815525	7	15719	0.255794	7	698	0.123087	7	2556	0.284129	7	648	3119.43	49	1702
1703	CD1A	0.133608	7	1646	0.143925	7	1681	0.241885	7	942	-0.0428859	7	12682	0.245538	7	787	0.140462	7	2134	0.153626	7	1969	3120.14	49	1703
1704	HOOK3	0.11298	6	2110	0.247335	6	476	0.0788235	6	4466	0.14987	6	393	0.135629	6	2119	-0.00813371	6	11199	0.230221	6	1078	3120.14	42	1704
1705	VASH1	0.124729	7	1830	0.117271	7	2201	0.0889596	7	3961	0.00549848	7	7103	0.111922	7	2568	0.138207	7	2180	0.150225	7	2028	3124.43	49	1705
1706	CLN6	0.146999	7	1423	0.0951321	7	2781	0.238723	7	967	-0.0191385	7	9946	0.156381	7	1773	0.143859	7	2056	0.0997575	7	2938	3126.29	49	1706
1707	CYB5R1	0.137148	7	1577	0.00978594	7	6570	0.239554	7	960	0.0199105	7	5763	0.189088	7	1367	0.147441	7	1973	0.0691706	7	3680	3127.14	49	1707
1708	VSTM1	0.0987723	7	2527	0.0547158	7	4087	0.157497	7	2057	0.00441382	7	7213	0.189205	7	1365	0.116864	7	2761	0.158874	7	1892	3128.86	49	1708
1709	C1QA	0.1282	7	1744	0.0836415	7	3114	0.134418	7	2536	0.00860786	7	6790	0.132083	7	2187	0.0940282	7	3646	0.157831	7	1905	3131.71	49	1709
1710	CD151	0.134933	7	1624	0.081037	7	3189	0.251939	7	852	-0.00426421	7	8125	0.155103	7	1802	0.09254	7	3713	0.114249	7	2632	3133.86	49	1710
1711	ATP5A1	0.0605735	7	4330	0.146525	7	1640	0.0827305	7	4248	0.0680045	7	2577	0.071599	7	3639	0.178804	7	1356	0.0552356	7	4153	3134.71	49	1711
1712	GALNS	0.169079	7	1106	0.0670771	7	3609	0.19861	7	1433	-0.00901107	7	8682	0.121965	7	2380	0.163638	7	1627	0.0911408	7	3114	3135.86	49	1712
1713	CHPT1	0.0884883	7	2913	0.171919	7	1256	0.110165	7	3186	0.0898142	7	1643	0.155915	7	1784	0.0140227	7	9482	0.171852	7	1698	3137.43	49	1713
1714	PSMA4	0.124007	7	1849	0.076315	7	3344	0.134652	7	2529	0.0703083	7	2467	0.172811	7	1573	0.0263127	7	8456	0.16742	7	1760	3139.71	49	1714
1715	IL18	0.110386	7	2180	0.195027	7	960	0.0898548	7	3925	0.0209892	7	5673	0.163477	7	1682	0.0538553	7	6074	0.188718	7	1495	3141.29	49	1715
1716	CLCN6	0.118328	7	1985	0.123846	7	2072	0.0879421	7	4006	-0.00574416	7	8304	0.0679626	7	3790	0.246611	7	514	0.201543	7	1338	3144.14	49	1716
1717	HOXA5	0.108108	7	2232	0.0692152	7	3550	0.155589	7	2095	0.035614	7	4557	0.125135	7	2316	0.0774613	7	4492	0.106936	7	2772	3144.86	49	1717
1718	HEATR3	0.0656397	6	4001	0.102872	6	2555	0.101209	6	3493	0.10396	6	1199	0.120944	6	2403	0.0469976	6	6638	0.169581	6	1730	3145.57	42	1718
1719	CHRFAM7A	0.0830179	6	3128	0.128421	6	1975	0.0810558	6	4342	0.0574447	6	3145	0.103572	6	2748	0.0755034	6	4588	0.144459	6	2098	3146.29	42	1719
1720	SOCS1	0.0940527	7	2694	-0.0554833	7	12488	0.14594	7	2282	0.189211	7	163	0.138464	7	2072	0.275681	7	302	0.150374	7	2025	3146.57	49	1720
1721	JMJD1C	0.061197	6	4286	0.223218	6	685	0.0710438	6	4911	0.108982	6	1072	0.0941897	6	2970	0.0445814	6	6866	0.211034	6	1241	3147.29	42	1721
1722	PAPLN	0.114498	7	2071	0.19586	7	948	0.103928	7	3403	0.0390732	7	4270	0.0934574	7	2988	0.0564624	7	5871	0.122364	7	2486	3148.14	49	1722
1723	TUBGCP2	0.127196	7	1766	0.0777724	7	3298	0.153124	7	2133	-0.010406	7	8853	0.0966613	7	2905	0.211463	7	869	0.137772	7	2215	3148.43	49	1723
1724	LDLRAD4	0.0446865	6	5459	0.194779	6	963	0.0443249	6	6697	0.148948	6	400	0.100211	6	2820	0.0906563	6	3794	0.157238	6	1913	3149.43	42	1724
1725	CHCHD3	0.115111	7	2059	0.195539	7	956	0.106536	7	3314	0.0785369	7	2104	0.15774	7	1753	0.00724727	7	10042	0.16235	7	1840	3152.57	49	1725
1726	ECHS1	0.169556	7	1099	0.0390059	7	4780	0.178977	7	1709	-0.00263468	7	7937	0.116659	7	2489	0.181377	7	1309	0.108119	7	2757	3154.29	49	1726
1727	TOLLIP	0.206847	7	671	0.0698363	7	3531	0.263867	7	745	-0.0392862	7	12305	0.180039	7	1483	0.209193	7	897	0.124281	7	2448	3154.29	49	1727
1728	HLA-DRB3	0.048112	6	5213	0.154671	6	1505	0.173181	6	1787	0.00373154	6	7281	0.162832	6	1689	0.112403	6	2910	0.171439	6	1708	3156.14	42	1728
1729	LPGAT1	0.0628144	7	4161	0.197779	7	920	0.03749	7	7186	0.0970795	7	1377	0.137088	7	2093	0.0614332	7	5507	0.256897	7	854	3156.86	49	1729
1730	UAP1L1	0.131524	7	1687	0.0780793	7	3287	0.0991495	7	3577	0.0135667	7	6325	0.0953047	7	2935	0.140302	7	2137	0.14136	7	2151	3157	49	1730
1731	FBXO42	0.0602253	7	4360	0.0647437	7	3689	0.12913	7	2671	0.0526183	7	3407	0.114131	7	2535	0.126769	7	2472	0.0980737	7	2967	3157.29	49	1731
1732	LRG1	0.137299	7	1571	0.057597	7	3963	0.270432	7	700	-0.0348503	7	11776	0.238294	7	849	0.177859	7	1373	0.160156	7	1879	3158.71	49	1732
1733	STAU1	0.0578374	7	4527	0.052126	7	4186	0.146737	7	2268	0.0452155	7	3854	0.143322	7	1998	0.156697	7	1787	0.0760486	7	3494	3159.14	49	1733
1734	PPP1R14B	0.122521	6	1890	0.0906181	6	2898	0.204678	6	1362	0.00819934	6	6832	0.111215	6	2588	0.111097	6	2943	0.0717339	6	3612	3160.71	42	1734
1735	KPTN	0.107433	7	2249	0.0490636	7	4314	0.100186	7	3534	0.0403161	7	4179	0.136957	7	2097	0.110617	7	2962	0.106406	7	2794	3161.29	49	1735
1736	WNT5B	0.106796	7	2268	0.0957946	7	2763	0.219558	7	1199	0.0124511	7	6416	0.154471	7	1815	0.0838174	7	4122	0.07268	7	3593	3168	49	1736
1737	ESD	0.10305	7	2382	0.121664	7	2118	0.0973225	7	3654	0.124969	7	722	0.11849	7	2453	0.0226924	7	8774	0.146242	7	2076	3168.43	49	1737
1738	PLA2G4A	0.159274	7	1225	0.248326	7	468	0.186928	7	1597	0.0553354	7	3241	0.234662	7	882	-0.0550177	7	13591	0.217414	7	1186	3170	49	1738
1739	CACNA2D4	0.150349	6	1367	0.136513	6	1815	0.156143	6	2082	-0.00987106	6	8778	0.146219	6	1948	0.0890664	6	3862	0.130672	6	2340	3170.29	42	1739
1740	SIGLEC10	0.195196	7	799	0.131608	7	1914	0.206306	7	1345	-0.0737551	7	15252	0.191112	7	1337	0.177631	7	1376	0.380657	7	205	3175.43	49	1740
1741	E2F3	0.172119	7	1071	0.12643	7	2014	0.137399	7	2456	0.0718093	7	2404	0.121439	7	2387	0.0314629	7	7989	0.0626659	7	3908	3175.57	49	1741
1742	NDUFB5	0.0929126	7	2737	0.13416	7	1868	0.121449	7	2854	0.0817187	7	1968	0.14237	7	2017	0.0259407	7	8497	0.133145	7	2288	3175.57	49	1742
1743	EPHB1	0.0855518	7	3034	0.286968	7	251	0.0843468	7	4171	0.0626787	7	2861	0.0911285	7	3033	0.045549	7	6758	0.143123	7	2126	3176.29	49	1743
1744	CFL1	0.148428	7	1404	0.026554	7	5436	0.187012	7	1596	0.00243698	7	7411	0.1091	7	2639	0.232713	7	635	0.0908819	7	3118	3177	49	1744
1745	C3orf14	0.129843	7	1718	0.12827	7	1977	0.0973817	7	3651	0.0294289	7	5015	0.143312	7	1999	0.0499339	7	6394	0.18966	7	1489	3177.57	49	1745
1746	TIPARP	0.0603197	7	4350	0.112761	7	2301	0.0549023	7	5945	0.128773	7	653	0.144439	7	1976	0.0608813	7	5546	0.19114	7	1473	3177.71	49	1746
1747	CD4	0.138559	7	1547	0.0869598	7	3001	0.230114	7	1064	-0.0205085	7	10103	0.147103	7	1932	0.148114	7	1959	0.113179	7	2657	3180.43	49	1747
1748	UTP11L	0.125305	7	1813	0.213146	7	774	0.100865	7	3506	0.089373	7	1654	0.201461	7	1202	-0.00840517	7	11211	0.143485	7	2112	3181.71	49	1748
1749	C12orf45	0.058668	7	4467	0.167713	7	1310	0.0944073	7	3750	0.091821	7	1558	0.0626421	7	3972	0.0893579	7	3849	0.0804999	7	3382	3184	49	1749
1750	OPRL1	0.210995	7	627	0.119996	7	2149	0.207117	7	1332	-0.0620143	7	14463	0.169367	7	1619	0.227564	7	687	0.195849	7	1416	3184.71	49	1750
1751	C16orf62	0.118654	7	1978	0.126368	7	2016	0.190338	7	1544	-0.00950878	7	8736	0.160251	7	1724	0.0998365	7	3380	0.100204	7	2932	3187.14	49	1751
1752	EXOSC4	0.14356	7	1473	0.125002	7	2044	0.23136	7	1050	0.0227315	7	5544	0.14183	7	2022	0.054028	7	6060	0.0560845	7	4124	3188.14	49	1752
1753	ZNF35	0.0727779	7	3617	0.218582	7	726	0.117365	7	2964	0.0476108	7	3693	0.184531	7	1428	0.0243485	7	8653	0.211642	7	1237	3188.29	49	1753
1754	BCL10	0.0613592	7	4275	0.112004	7	2321	0.104377	7	3393	0.0454789	7	3841	0.172855	7	1572	0.0617105	7	5489	0.193054	7	1453	3192	49	1754
1755	DNAJC7	0.138075	7	1556	0.0499423	7	4273	0.0986149	7	3597	0.0780006	7	2127	0.114952	7	2520	0.0630018	7	5398	0.102073	7	2890	3194.43	49	1755
1756	RBM23	0.0351845	7	6312	0.0854854	7	3049	0.218434	7	1211	0.0233997	7	5492	0.191225	7	1335	0.18709	7	1211	0.0665144	7	3761	3195.86	49	1756
1757	APOM	0.0924675	7	2753	0.109217	7	2389	0.145473	7	2297	0.0314222	7	4847	0.0787477	7	3410	0.0931058	7	3693	0.0962781	7	2998	3198.14	49	1757
1758	CDCP1	0.104174	7	2346	0.0929808	7	2837	0.135393	7	2503	0.011644	7	6491	0.118305	7	2460	0.127696	7	2447	0.0835399	7	3305	3198.43	49	1758
1759	CSRP1	0.187762	7	881	0.125356	7	2037	0.282161	7	614	-0.047436	7	13165	0.192126	7	1321	0.122288	7	2591	0.165727	7	1784	3199	49	1759
1760	RAB2A	0.148628	6	1397	0.151152	6	1563	0.132798	6	2581	0.0490076	6	3628	0.147443	6	1925	0.0120012	6	9641	0.17527	6	1660	3199.29	42	1760
1761	MYO1E	0.100924	7	2458	0.129301	7	1953	0.0945655	7	3744	0.00747355	7	6889	0.123695	7	2343	0.103596	7	3222	0.164049	7	1812	3203	49	1761
1762	NARS	0.108506	7	2221	0.224911	7	662	0.0524698	7	6133	0.182009	7	189	0.184573	7	1426	0.00829377	7	9942	0.161193	7	1859	3204.57	49	1762
1763	CNP	0.0972206	7	2582	0.0408395	7	4696	0.137347	7	2459	0.0324782	7	4768	0.0885307	7	3113	0.168259	7	1537	0.0829578	7	3318	3210.43	49	1763
1764	ABCD1	0.157926	7	1247	0.128869	7	1967	0.266082	7	724	-0.0488885	7	13325	0.192233	7	1320	0.143866	7	2055	0.162176	7	1845	3211.86	49	1764
1765	BMP1	0.124015	7	1848	0.0996681	7	2650	0.157099	7	2063	0.00878992	7	6777	0.112551	7	2560	0.0965706	7	3511	0.0924311	7	3078	3212.43	49	1765
1766	CHST11	0.0898638	6	2848	0.096987	6	2719	0.0908672	6	3883	0.0783054	6	2113	0.0892535	6	3087	0.0698337	6	4947	0.101423	6	2899	3213.71	42	1766
1767	ZMAT5	0.156322	7	1276	0.0320824	7	5129	0.260469	7	784	-0.00865083	7	8650	0.175363	7	1546	0.158677	7	1738	0.0803621	7	3386	3215.57	49	1767
1768	PGA3	0.097716	6	2566	0.0842621	6	3091	0.14846	6	2237	0.0250325	6	5373	0.142626	6	2008	0.070567	6	4900	0.13056	6	2341	3216.57	42	1768
1769	PLEKHM1	0.140616	7	1513	0.102219	7	2571	0.144961	7	2311	-0.0386337	7	12221	0.178225	7	1510	0.213281	7	845	0.18182	7	1571	3220.29	49	1769
1770	KREMEN1	0.103377	6	2366	0.00519266	6	6912	0.140352	6	2401	0.0361431	6	4515	0.122886	6	2360	0.163856	6	1622	0.128289	6	2382	3222.57	42	1770
1771	TTYH3	0.202814	7	715	0.122775	7	2095	0.313991	7	400	-0.100779	7	16447	0.221689	7	1001	0.185358	7	1240	0.28295	7	661	3222.71	49	1771
1772	MGAT4B	0.113344	7	2100	0.088926	7	2944	0.16872	7	1854	-0.00641231	7	8396	0.168109	7	1631	0.0992613	7	3406	0.135793	7	2246	3225.29	49	1772
1773	ADAMDEC1	0.103078	7	2381	0.0850343	7	3069	0.0895883	7	3933	0.0697129	7	2501	0.152919	7	1842	0.0450694	7	6811	0.149008	7	2042	3225.57	49	1773
1774	CYP4F3	0.0837983	6	3097	0.0817016	6	3172	0.115335	6	3033	0.0236355	6	5472	0.133816	6	2150	0.11471	6	2843	0.104722	6	2832	3228.43	42	1774
1775	CPEB3	0.0916998	7	2782	0.190261	7	1009	0.0621935	7	5454	0.0697936	7	2496	0.140283	7	2047	0.0395758	7	7282	0.183706	7	1553	3231.86	49	1775
1776	PHKB	0.0327658	6	6525	0.224695	6	666	0.0830701	6	4230	0.106885	6	1126	0.0824398	6	3286	0.0566583	6	5854	0.246729	6	937	3232	42	1776
1777	SLFN12	0.077231	7	3381	0.186413	7	1052	0.0892328	7	3949	0.104066	7	1194	0.207929	7	1131	-0.000100631	7	10614	0.203116	7	1318	3234.14	49	1777
1778	TCP11L1	0.0501806	6	5045	0.185499	6	1068	0.045933	6	6578	0.115119	6	907	0.084215	6	3216	0.0919194	6	3740	0.144314	6	2099	3236.14	42	1778
1779	LILRA5	0.13737	7	1570	0.0962639	7	2746	0.298812	7	496	-0.0678676	7	14867	0.27398	7	570	0.157684	7	1761	0.283909	7	650	3237.14	49	1779
1780	STEAP4	0.0978632	6	2561	0.0947783	6	2790	0.13098	6	2628	-0.00745703	6	8528	0.148646	6	1908	0.115227	6	2824	0.195286	6	1425	3237.71	42	1780
1781	DCTN4	0.0900667	6	2839	0.189936	6	1012	0.126144	6	2733	0.0770453	6	2164	0.135236	6	2130	0.00203444	6	10439	0.199128	6	1371	3241.14	42	1781
1782	GPR35	0.172636	7	1068	0.087028	7	2996	0.263514	7	749	-0.034184	7	11704	0.177343	7	1521	0.129571	7	2406	0.134757	7	2260	3243.43	49	1782
1783	TNFAIP8L2	0.178574	7	986	0.125446	7	2035	0.324387	7	341	-0.0405974	7	12443	0.259622	7	670	0.0962023	7	3532	0.110624	7	2698	3243.57	49	1783
1784	CHRAC1	0.059049	7	4443	0.051417	7	4221	0.16609	7	1896	0.00409649	7	7233	0.122751	7	2364	0.195036	7	1092	0.189446	7	1491	3248.57	49	1784
1785	PCCB	0.0734295	7	3579	0.0956835	7	2768	0.216518	7	1236	0.0024759	7	7409	0.143889	7	1983	0.14433	7	2048	0.0678901	7	3726	3249.86	49	1785
1786	FURIN	0.0887842	7	2896	0.0877823	7	2975	0.174022	7	1778	-0.0151396	7	9436	0.13564	7	2118	0.164374	7	1611	0.153621	7	1971	3255	49	1786
1787	SLC15A4	0.123239	7	1875	0.149551	7	1583	0.108279	7	3257	0.0268922	7	5208	0.132814	7	2171	0.0473938	7	6598	0.144663	7	2094	3255.14	49	1787
1788	TRIM36	0.072473	7	3634	0.163345	7	1379	0.0787221	7	4474	0.0340043	7	4656	0.164194	7	1676	0.0628449	7	5409	0.183083	7	1560	3255.43	49	1788
1789	RFK	0.110805	7	2170	0.154228	7	1513	0.0466741	7	6526	0.121624	7	791	0.138262	7	2073	0.0345448	7	7725	0.151868	7	2005	3257.57	49	1789
1790	UBE2E1	0.14081	7	1508	0.0752514	7	3375	0.126882	7	2718	0.042285	7	4042	0.129802	7	2232	0.0545121	7	6013	0.100589	7	2915	3257.57	49	1790
1791	SVIL	0.0829578	7	3130	0.153012	7	1529	0.0572753	7	5777	0.0816293	7	1970	0.0772216	7	3450	0.0527017	7	6167	0.266673	7	781	3257.71	49	1791
1792	CTSK	0.10072	7	2463	0.202432	7	873	0.0398278	7	6999	0.0600665	7	2998	0.0910967	7	3034	0.0668793	7	5140	0.20373	7	1306	3259	49	1792
1793	ST8SIA4	0.10744	7	2248	0.229227	7	621	0.0488262	7	6376	0.14405	7	454	0.196472	7	1263	-0.00303227	7	10837	0.235593	7	1031	3261.43	49	1793
1794	TMEM33	0.079934	6	3272	0.185943	6	1060	0.122354	6	2824	0.150191	6	390	0.187836	6	1384	-0.0284052	6	12421	0.186387	6	1518	3267	42	1794
1795	NIPSNAP3A	0.152134	7	1338	0.157983	7	1462	0.15144	7	2161	0.0123489	7	6430	0.188862	7	1372	0.0206997	7	8929	0.217321	7	1187	3268.43	49	1795
1796	SEC61A1	0.12926	7	1728	0.0805484	7	3197	0.128725	7	2679	0.0336689	7	4678	0.0826071	7	3279	0.292292	7	224	0.00395343	7	7107	3270.29	49	1796
1797	CCDC17	0.0905241	6	2831	0.199061	6	907	0.0696024	6	4991	0.108169	6	1092	0.0875024	6	3136	0.0282418	6	8274	0.175081	6	1662	3270.43	42	1797
1798	PANK2	0.123584	7	1858	0.122645	7	2099	0.2137	7	1262	-0.0148314	7	9390	0.228552	7	934	0.0540996	7	6048	0.203919	7	1304	3270.71	49	1798
1799	CBR1	0.0966438	7	2605	0.0155879	7	6141	0.229172	7	1076	0.00375355	7	7278	0.201672	7	1198	0.138258	7	2177	0.125603	7	2425	3271.43	49	1799
1800	POLR2E	0.12193	6	1907	0.0583921	6	3924	0.26765	6	714	-0.030492	6	11264	0.136726	6	2100	0.226339	6	698	0.132922	6	2293	3271.43	42	1800
1801	CSNK2A1	0.0424596	6	5629	0.120123	6	2147	0.0710818	6	4910	0.0627006	6	2858	0.0769433	6	3457	0.128794	6	2426	0.190691	6	1477	3272	42	1801
1802	SLC22A18	0.189356	7	864	0.0975481	7	2696	0.224935	7	1135	-0.050866	7	13542	0.205504	7	1160	0.155898	7	1796	0.170014	7	1726	3274.14	49	1802
1803	ASPHD2	0.127737	7	1753	0.101647	7	2587	0.228611	7	1083	-0.031024	7	11320	0.198147	7	1246	0.115614	7	2805	0.141512	7	2146	3277.14	49	1803
1804	GNB2	0.205449	7	682	0.096492	7	2733	0.250868	7	862	-0.0465257	7	13055	0.183362	7	1442	0.151923	7	1878	0.132737	7	2294	3278	49	1804
1805	MPND	0.135685	7	1610	0.0394543	7	4757	0.226181	7	1117	0.00385688	7	7266	0.0953066	7	2934	0.171273	7	1490	0.0651757	7	3800	3282	49	1805
1806	FAM20C	0.292684	7	116	0.168613	7	1301	0.255058	7	826	-0.0602089	7	14306	0.133534	7	2157	0.111937	7	2917	0.199703	7	1359	3283.14	49	1806
1807	NINJ2	0.119347	7	1963	0.121969	7	2112	0.269224	7	705	-0.0506909	7	13519	0.258895	7	678	0.132542	7	2319	0.170726	7	1717	3287.57	49	1807
1808	CAMSAP1	0.133629	7	1644	0.132677	7	1884	0.0596089	7	5608	0.0451817	7	3858	0.0515877	7	4538	0.136895	7	2212	0.0843452	7	3281	3289.29	49	1808
1809	TOMM40L	0.155298	7	1288	0.104637	7	2503	0.0703949	7	4947	0.0212038	7	5657	0.10285	7	2767	0.0825732	7	4200	0.174696	7	1665	3289.57	49	1809
1810	TCEB2	0.173132	7	1052	0.0232721	7	5649	0.216554	7	1235	-0.0066256	7	8423	0.162322	7	1696	0.147625	7	1970	0.0941619	7	3046	3295.86	49	1810
1811	FUT4	0.178701	7	984	0.175058	7	1215	0.23494	7	1007	-0.0695192	7	14971	0.198226	7	1242	0.120973	7	2631	0.234597	7	1043	3299	49	1811
1812	LMO2	0.298945	7	96	0.164257	7	1363	0.250268	7	867	-0.0785252	7	15550	0.249076	7	751	0.107974	7	3051	0.195863	7	1415	3299	49	1812
1813	MAPKAP1	0.101323	7	2441	0.0502949	7	4263	0.0887601	7	3970	0.0168796	7	6033	0.130152	7	2225	0.160034	7	1708	0.123662	7	2457	3299.57	49	1813
1814	SNX18	0.0712201	7	3694	0.134266	7	1866	0.160879	7	1995	0.0111932	7	6538	0.130598	7	2216	0.0676515	7	5090	0.168318	7	1750	3307	49	1814
1815	SELO	0.111374	7	2158	0.0611574	7	3818	0.205917	7	1352	-0.0134262	7	9215	0.117813	7	2472	0.185781	7	1229	0.101093	7	2908	3307.43	49	1815
1816	ATP5SL	0.134366	7	1631	0.0659157	7	3653	0.206206	7	1347	-0.00990006	7	8782	0.147274	7	1929	0.129244	7	2416	0.0793206	7	3420	3311.14	49	1816
1817	BTBD7	0.0800808	7	3260	0.170284	7	1280	0.021509	7	8358	0.115344	7	903	0.0826369	7	3278	0.0808672	7	4296	0.164204	7	1807	3311.71	49	1817
1818	TMEM55A	0.117347	7	2002	0.255758	7	421	0.198256	7	1438	0.0635063	7	2817	0.245308	7	790	-0.0457939	7	13232	0.122469	7	2483	3311.86	49	1818
1819	FCHO2	0.101126	7	2450	0.229889	7	618	0.124699	7	2769	0.051812	7	3459	0.174941	7	1553	-0.0107728	7	11369	0.242856	7	971	3312.71	49	1819
1820	CLCN7	0.186851	7	892	0.0467735	7	4408	0.201687	7	1403	-0.0364822	7	11971	0.115257	7	2513	0.324417	7	133	0.16049	7	1875	3313.57	49	1820
1821	HNRNPH2	0.0319824	7	6602	0.111113	7	2342	0.0334297	7	7459	0.120584	7	810	0.114958	7	2519	0.115744	7	2802	0.281923	7	670	3314.86	49	1821
1822	AP4M1	0.156317	7	1277	0.131299	7	1919	0.236193	7	994	-0.0368277	7	12022	0.170244	7	1604	0.102735	7	3268	0.142765	7	2127	3315.86	49	1822
1823	MIIP	0.147895	6	1410	0.0815216	6	3178	0.264123	6	743	-0.0189732	6	9923	0.10824	6	2653	0.174236	6	1443	0.0633298	6	3878	3318.29	42	1823
1824	TAF8	0.116282	7	2034	0.00944397	7	6588	0.0647968	7	5279	0.129308	7	644	0.0895755	7	3079	0.233429	7	627	0.035776	7	4984	3319.29	49	1824
1825	CBFA2T3	0.206885	7	670	0.174744	7	1216	0.180855	7	1681	-0.065798	7	14709	0.194191	7	1293	0.143037	7	2078	0.179608	7	1603	3321.43	49	1825
1826	AURKA	0.0608131	7	4314	0.13541	7	1842	0.149	7	2220	0.0582174	7	3110	0.138607	7	2071	0.0533681	7	6112	0.0729964	7	3582	3321.57	49	1826
1827	DLEU7	0.130012	7	1715	0.0750798	7	3377	0.192453	7	1518	0.0171556	7	6016	0.114312	7	2532	0.0925087	7	3717	0.048872	7	4394	3324.14	49	1827
1828	FAM53C	0.116664	7	2024	0.0418047	7	4650	0.204307	7	1367	-0.0256216	7	10707	0.135407	7	2124	0.333617	7	115	0.133125	7	2289	3325.14	49	1828
1829	CYB5R2	0.124774	7	1828	0.046537	7	4413	0.130094	7	2648	0.0348797	7	4610	0.108683	7	2646	0.0781301	7	4450	0.111208	7	2689	3326.29	49	1829
1830	KL	0.121838	6	1910	0.167329	6	1316	0.175497	6	1759	0.0163315	6	6082	0.184317	6	1434	0.0245637	6	8637	0.139874	6	2174	3330.29	42	1830
1831	VPS35	0.0592048	7	4433	0.144954	7	1667	0.111637	7	3140	0.111988	7	998	0.202187	7	1191	0.00212126	7	10425	0.18826	7	1501	3336.43	49	1831
1832	ADIPOR2	0.036797	7	6176	0.0777316	7	3301	0.160435	7	2005	0.0233422	7	5497	0.136126	7	2109	0.154156	7	1841	0.124721	7	2441	3338.57	49	1832
1833	BMX	0.102292	7	2407	0.0196942	7	5893	0.127883	7	2695	0.0424016	7	4036	0.118367	7	2458	0.13828	7	2176	0.0682839	7	3712	3339.57	49	1833
1834	SH3BP2	0.153109	7	1322	0.126601	7	2011	0.14657	7	2271	-0.02606	7	10756	0.0891246	7	3091	0.13182	7	2340	0.180795	7	1588	3339.86	49	1834
1835	ATP5H	0.139542	7	1536	0.0333228	7	5070	0.148473	7	2236	0.048223	7	3666	0.147508	7	1924	0.0730435	7	4741	0.0534656	7	4211	3340.57	49	1835
1836	SERF2	0.102826	6	2390	0.0127417	6	6353	0.207389	6	1329	0.0167828	6	6038	0.144927	6	1970	0.193473	6	1115	0.0534803	6	4210	3343.57	42	1836
1837	RPGRIP1	0.133154	7	1655	0.218074	7	729	0.237354	7	980	-0.0498425	7	13429	0.206799	7	1143	0.0797908	7	4355	0.223521	7	1143	3347.71	49	1837
1838	C3orf62	0.103656	7	2357	0.183843	7	1092	0.114771	7	3051	0.0248129	7	5394	0.146469	7	1941	0.030084	7	8106	0.188663	7	1497	3348.29	49	1838
1839	HCAR3	0.0825665	6	3149	0.141037	6	1733	0.121694	6	2847	-0.0235348	6	10445	0.117185	6	2483	0.156017	6	1793	0.238359	6	1007	3351	42	1839
1840	SND1	0.108555	7	2219	0.152185	7	1546	0.132097	7	2604	-0.0284026	7	11038	0.130729	7	2215	0.160194	7	1707	0.142309	7	2132	3351.57	49	1840
1841	CYB5R3	0.150301	7	1368	0.0600317	7	3862	0.220413	7	1184	-0.0343811	7	11723	0.154525	7	1812	0.218796	7	784	0.108555	7	2741	3353.43	49	1841
1842	MTRF1L	0.0360013	6	6242	0.090006	6	2913	0.103524	6	3419	0.062214	6	2889	0.0773609	6	3448	0.11257	6	2904	0.173373	6	1683	3356.86	42	1842
1843	AP2A1	0.158028	7	1244	0.129181	7	1956	0.211919	7	1278	-0.0509896	7	13549	0.162276	7	1697	0.135088	7	2257	0.186252	7	1520	3357.29	49	1843
1844	CCDC22	0.169589	7	1098	0.0676067	7	3598	0.237137	7	984	-0.00313924	7	8004	0.113942	7	2537	0.106853	7	3093	0.0533506	7	4216	3361.43	49	1844
1845	TIMM13	0.0998107	7	2495	0.0739224	7	3405	0.13653	7	2483	-0.00577151	7	8312	0.154705	7	1807	0.148719	7	1945	0.0918924	7	3091	3362.57	49	1845
1846	ST3GAL2	0.134252	6	1633	0.0181633	6	5983	0.233729	6	1024	-0.0282636	6	11019	0.182987	6	1450	0.284587	6	267	0.138794	6	2194	3367.14	42	1846
1847	FEZ2	0.106202	7	2285	0.222518	7	691	0.167591	7	1874	0.0357433	7	4545	0.209217	7	1117	-0.0199807	7	11939	0.224272	7	1133	3369.14	49	1847
1848	CPAMD8	0.0806585	7	3231	0.077768	7	3299	0.132733	7	2583	0.0267589	7	5221	0.120121	7	2417	0.102585	7	3275	0.0731092	7	3576	3371.71	49	1848
1849	ACTR2	0.0805203	7	3235	0.158894	7	1445	0.00528616	7	9554	0.149841	7	394	0.104187	7	2727	0.0615951	7	5494	0.267812	7	776	3375	49	1849
1850	MCFD2	0.0634518	7	4122	0.124533	7	2056	0.0328519	7	7496	0.129462	7	641	0.0779289	7	3433	0.112353	7	2911	0.0973937	7	2978	3376.71	49	1850
1851	DBI	0.089024	7	2888	0.0668868	7	3618	0.0664221	7	5176	0.0713368	7	2420	0.0755914	7	3497	0.101774	7	3301	0.108424	7	2747	3378.14	49	1851
1852	DPH3	0.0623254	6	4202	0.134424	6	1861	0.0872514	6	4040	0.0968895	6	1380	0.14419	6	1980	0.026724	6	8421	0.166937	6	1765	3378.43	42	1852
1853	DNAJB11	0.063535	7	4116	0.201814	7	878	0.0472855	7	6486	0.149113	7	399	0.12528	7	2313	0.0498088	7	6400	0.0935067	7	3061	3379	49	1853
1854	CEACAM3	0.0802723	7	3252	0.0678983	7	3587	0.174591	7	1769	-0.00910553	7	8697	0.112985	7	2553	0.135874	7	2235	0.182308	7	1567	3380	49	1854
1855	CD1B	0.12117	7	1925	0.219354	7	721	0.144069	7	2333	0.00872052	7	6779	0.169569	7	1609	0.0298654	7	8118	0.139463	7	2180	3380.71	49	1855
1856	RMI1	0.0910865	7	2809	0.172433	7	1248	0.0785894	7	4482	0.147485	7	420	0.153239	7	1834	-0.00961631	7	11295	0.181134	7	1580	3381.14	49	1856
1857	TMSB10	0.101561	7	2434	0.0221831	7	5733	0.170102	7	1830	0.00731924	7	6910	0.122871	7	2362	0.15823	7	1751	0.112685	7	2661	3383	49	1857
1858	SLC39A4	0.10288	7	2388	0.034481	7	4995	0.1331	7	2567	0.0343306	7	4637	0.122184	7	2373	0.128813	7	2425	0.0508261	7	4312	3385.29	49	1858
1859	SERTAD3	0.188504	7	875	0.131864	7	1905	0.236643	7	986	-0.0803096	7	15647	0.194975	7	1287	0.151672	7	1887	0.22591	7	1115	3386	49	1859
1860	MRPS5	0.0418766	7	5688	0.123229	7	2086	0.0634294	7	5387	0.0940717	7	1467	0.1334	7	2159	0.0855201	7	4029	0.10171	7	2894	3387.14	49	1860
1861	SSH3	0.161598	7	1200	0.0388431	7	4790	0.178376	7	1725	-0.00245456	7	7914	0.0987174	7	2864	0.227136	7	691	0.0450889	7	4540	3389.14	49	1861
1862	VAMP8	0.178396	7	988	0.0891059	7	2938	0.178801	7	1714	-0.0392589	7	12302	0.18051	7	1476	0.182852	7	1282	0.094922	7	3029	3389.86	49	1862
1863	NDST2	0.080048	7	3262	-0.00542725	7	7796	0.152257	7	2147	0.062112	7	2898	0.0822473	7	3294	0.297346	7	206	0.0554283	7	4145	3392.57	49	1863
1864	CLIP2	0.127986	7	1749	0.0984422	7	2678	0.224832	7	1139	-0.0459068	7	13002	0.147727	7	1918	0.200437	7	1009	0.135021	7	2256	3393	49	1864
1865	RAB27A	0.120514	7	1939	0.165837	7	1339	0.0805149	7	4383	0.142604	7	466	0.133666	7	2153	-0.0171108	7	11766	0.169413	7	1733	3397	49	1865
1866	ANKLE1	0.133631	7	1643	0.115089	7	2252	0.163733	7	1944	-0.00350754	7	8045	0.132191	7	2185	0.0620492	7	5471	0.135544	7	2248	3398.29	49	1866
1867	HOXA9	0.171268	7	1079	0.178454	7	1165	0.120762	7	2871	0.0446019	7	3893	0.14544	7	1958	0.00958206	7	9824	0.0960219	7	3009	3399.86	49	1867
1868	PVRL1	0.0646812	7	4051	0.0520445	7	4190	0.159186	7	2021	0.00768685	7	6875	0.131648	7	2196	0.172862	7	1463	0.0943297	7	3040	3405.14	49	1868
1869	TNFRSF10D	0.030248	7	6747	0.0433348	7	4572	0.092827	7	3814	0.112246	7	990	0.0746778	7	3532	0.187966	7	1201	0.0960581	7	3007	3409	49	1869
1870	SDF2	0.0913144	7	2803	0.0340942	7	5017	0.192684	7	1516	0.0331644	7	4712	0.232178	7	903	0.0925293	7	3715	0.0314003	7	5205	3410.14	49	1870
1871	ARRB1	0.208829	7	645	0.168468	7	1303	0.27767	7	647	-0.127299	7	16945	0.255179	7	705	0.10397	7	3201	0.323298	7	441	3412.43	49	1871
1872	DYNC1LI1	0.0942056	7	2687	0.208036	7	825	0.0914832	7	3860	0.0621766	7	2894	0.160848	7	1718	-0.000403786	7	10638	0.206018	7	1281	3414.71	49	1872
1873	WSB1	0.0934165	6	2720	0.168008	6	1306	0.100923	6	3501	0.106635	6	1128	0.100614	6	2810	-0.011041	6	11387	0.233481	6	1055	3415.29	42	1873
1874	SLC35A2	0.109823	7	2192	0.0695444	7	3541	0.210614	7	1296	-0.0223577	7	10300	0.120366	7	2411	0.180914	7	1318	0.103126	7	2874	3418.86	49	1874
1875	ACSL3	0.0116423	6	8542	0.158967	6	1443	0.0558631	6	5877	0.254219	6	57	0.0850176	6	3198	0.0899848	6	3823	0.239134	6	996	3419.43	42	1875
1876	SERPINF2	0.146147	7	1441	0.178042	7	1173	0.122229	7	2829	0.0159926	7	6110	0.115578	7	2506	0.0421074	7	7083	0.106126	7	2799	3420.14	49	1876
1877	UQCRH	0.071256	7	3692	0.0424452	7	4615	0.118193	7	2948	0.0447621	7	3885	0.0836033	7	3232	0.19095	7	1156	0.0483608	7	4416	3420.57	49	1877
1878	IMPACT	0.0996426	7	2502	0.172302	7	1250	0.0428142	7	6806	0.0834767	7	1898	0.0789981	7	3395	0.0472969	7	6604	0.188789	7	1494	3421.29	49	1878
1879	GGT3P	0.12227	6	1898	0.0154799	6	6150	0.162289	6	1969	0.0180527	6	5938	0.096806	6	2901	0.159329	6	1723	0.0807906	6	3374	3421.86	42	1879
1880	KCNH3	0.136073	7	1601	0.0631206	7	3746	0.135072	7	2515	-0.0245976	7	10587	0.153362	7	1831	0.205291	7	951	0.109111	7	2729	3422.86	49	1880
1881	PTGIR	0.0987735	7	2526	0.106309	7	2466	0.202613	7	1392	-0.0364938	7	11973	0.143807	7	1985	0.129466	7	2411	0.212632	7	1228	3425.86	49	1881
1882	GPR84	0.127949	7	1751	0.0613266	7	3814	0.224884	7	1138	-0.0102918	7	8840	0.169433	7	1615	0.0600686	7	5616	0.214123	7	1219	3427.57	49	1882
1883	ACVRL1	0.101162	7	2448	0.0916014	7	2876	0.17982	7	1696	-0.00794725	7	8571	0.156896	7	1765	0.128344	7	2435	0.0534846	7	4209	3428.57	49	1883
1884	VASP	0.18456	7	927	0.0662597	7	3633	0.231535	7	1049	-0.0594663	7	14249	0.205563	7	1158	0.159762	7	1712	0.20691	7	1272	3428.57	49	1884
1885	PSEN2	0.135688	7	1609	0.138126	7	1794	0.173634	7	1782	-0.0188477	7	9905	0.110097	7	2619	0.089257	7	3852	0.123311	7	2467	3432.57	49	1885
1886	FLCN	0.0816517	7	3192	0.0840255	7	3102	0.0863705	7	4088	0.0182577	7	5914	0.164885	7	1669	0.0994159	7	3402	0.111654	7	2684	3435.86	49	1886
1887	CTNNBL1	0.0689293	7	3823	0.0469194	7	4401	0.13301	7	2572	-0.00708195	7	8475	0.119647	7	2427	0.223166	7	737	0.176614	7	1639	3439.14	49	1887
1888	AATK	0.104473	7	2336	0.0362988	7	4907	0.188094	7	1575	-0.00708414	7	8476	0.146356	7	1942	0.170542	7	1503	0.0819351	7	3345	3440.57	49	1888
1889	ZFP36	0.12217	7	1901	0.127465	7	1995	0.152739	7	2138	-0.0411702	7	12506	0.128814	7	2247	0.155408	7	1804	0.188258	7	1502	3441.86	49	1889
1890	POTEKP	0.100956	6	2456	0.0517351	6	4209	0.113706	6	3079	0.0162259	6	6091	0.0776674	6	3435	0.14096	6	2126	0.110559	6	2700	3442.29	42	1890
1891	CDH23	0.120511	7	1940	0.13652	7	1814	0.179437	7	1702	-0.0443943	7	12836	0.0977008	7	2880	0.145649	7	2008	0.243335	7	968	3449.71	49	1891
1892	MON1B	0.103633	7	2359	0.0855056	7	3048	0.211668	7	1282	-0.00812663	7	8588	0.101901	7	2784	0.135645	7	2239	0.0634667	7	3869	3452.71	49	1892
1893	GGA3	0.0979521	7	2557	0.0550796	7	4069	0.189602	7	1552	-0.0113762	7	8955	0.125467	7	2305	0.213436	7	841	0.0623566	7	3913	3456	49	1893
1894	RPN2	0.0680104	7	3874	0.144943	7	1668	0.0642723	7	5316	0.0939554	7	1473	0.147635	7	1921	0.0544037	7	6022	0.0621228	7	3920	3456.29	49	1894
1895	SIGLEC7	0.122301	7	1897	0.171663	7	1258	0.317984	7	384	-0.0693295	7	14962	0.234256	7	886	0.0983925	7	3434	0.198491	7	1382	3457.57	49	1895
1896	IFIT3	0.0456835	6	5373	0.0470547	6	4393	0.136166	6	2489	0.0158772	6	6119	0.114292	6	2533	0.169575	6	1513	0.164802	6	1798	3459.71	42	1896
1897	KBTBD7	0.0628249	7	4159	0.0946815	7	2794	0.0650705	7	5259	0.132995	7	595	0.173131	7	1570	0.0435119	7	6969	0.102918	7	2877	3460.43	49	1897
1898	SH2B3	0.105681	7	2305	0.193332	7	975	0.249669	7	874	-0.0902621	7	16112	0.172632	7	1578	0.151985	7	1876	0.30944	7	505	3460.71	49	1898
1899	CASP9	0.0787275	7	3321	0.043812	7	4546	0.249193	7	878	-0.0345709	7	11739	0.197842	7	1251	0.221127	7	763	0.167962	7	1752	3464.29	49	1899
1900	E2F6	0.0232249	6	7423	0.0590566	6	3894	0.113587	6	3088	0.0787244	6	2093	0.108884	6	2643	0.156952	6	1783	0.0827014	6	3326	3464.29	42	1900
1901	TMEM104	0.092265	6	2759	0.123554	6	2079	0.239159	6	965	-0.0340008	6	11680	0.186213	6	1409	0.120859	6	2637	0.109344	6	2722	3464.43	42	1901
1902	UBAP1	0.0733846	7	3584	0.0233342	7	5646	0.19208	7	1522	-0.00139209	7	7799	0.153105	7	1837	0.177558	7	1379	0.122159	7	2488	3465	49	1902
1903	RNASE1	0.0650439	7	4026	0.0642114	7	3708	0.132573	7	2587	0.0288003	7	5057	0.157691	7	1754	0.0854668	7	4036	0.0919795	7	3088	3465.14	49	1903
1904	FAM32A	0.12515	6	1816	-0.0324975	6	10393	0.248814	6	882	0.00510465	6	7143	0.161903	6	1705	0.264877	6	375	0.155147	6	1947	3465.86	42	1904
1905	OR52K2	0.123798	7	1854	0.183871	7	1091	0.103929	7	3402	0.0261016	7	5278	0.135167	7	2132	0.0231873	7	8738	0.166473	7	1775	3467.14	49	1905
1906	CYP4F2	0.0851745	7	3047	0.040603	7	4705	0.101278	7	3489	0.0566485	7	3188	0.0962996	7	2910	0.131623	7	2346	0.0439707	7	4592	3468.14	49	1906
1907	RUFY3	0.110656	7	2173	0.216202	7	751	0.0342893	7	7394	0.0702029	7	2475	0.0705738	7	3682	0.0489656	7	6477	0.202305	7	1325	3468.14	49	1907
1908	NFIC	0.168222	6	1117	0.0518827	6	4198	0.218907	6	1207	-0.0331494	6	11571	0.137546	6	2082	0.160888	6	1695	0.126171	6	2416	3469.43	42	1908
1909	ATP6V1E1	0.0579656	7	4516	0.005542	7	6885	0.233768	7	1022	-0.00332753	7	8027	0.199144	7	1232	0.202763	7	985	0.1771	7	1632	3471.29	49	1909
1910	TMEM219	0.135558	7	1613	0.0759898	7	3352	0.260905	7	781	-0.0287307	7	11082	0.115419	7	2510	0.157808	7	1757	0.0875881	7	3208	3471.86	49	1910
1911	TMEM206	0.106213	7	2284	0.166178	7	1333	0.0844158	7	4167	0.0541772	7	3321	0.121029	7	2400	0.0496808	7	6415	0.0485294	7	4410	3475.71	49	1911
1912	CMPK2	0.0478209	7	5229	0.00222295	7	7132	0.144042	7	2334	0.0520449	7	3446	0.123837	7	2339	0.165262	7	1586	0.134164	7	2270	3476.57	49	1912
1913	TET2	0.0827033	7	3144	0.245433	7	498	0.0807935	7	4365	0.0843633	7	1854	0.122652	7	2367	-0.0110646	7	11389	0.274489	7	719	3476.57	49	1913
1914	MYADML	0.13166	6	1684	0.0691305	6	3554	0.111736	6	3135	-0.00393694	6	8088	0.121185	6	2394	0.130423	6	2383	0.0901361	6	3136	3482	42	1914
1915	OSGIN2	0.00277702	7	9351	0.173231	7	1237	0.0908098	7	3886	0.113539	7	953	0.146318	7	1945	0.0572947	7	5807	0.215537	7	1195	3482	49	1915
1916	MBD6	0.112199	7	2126	0.0815288	7	3177	0.139523	7	2423	-0.0171166	7	9706	0.0873091	7	3142	0.236135	7	602	0.0865794	7	3233	3487	49	1916
1917	INPP5A	0.077458	7	3368	0.0103403	7	6527	0.180608	7	1685	0.0187822	7	5853	0.108186	7	2654	0.175124	7	1428	0.101575	7	2897	3487.43	49	1917
1918	CDC42EP4	0.20077	7	732	0.114608	7	2263	0.201628	7	1404	-0.0952096	7	16274	0.158145	7	1749	0.188942	7	1186	0.261768	7	811	3488.43	49	1918
1919	STK11IP	0.175706	7	1021	0.124792	7	2048	0.229326	7	1071	-0.0720057	7	15139	0.126666	7	2288	0.203123	7	983	0.1598	7	1884	3490.57	49	1919
1920	THOC5	0.108236	6	2229	0.0578222	6	3955	0.186126	6	1615	-0.0391955	6	12294	0.130939	6	2210	0.289597	6	243	0.15894	6	1888	3490.57	42	1920
1921	DHX33	0.0609156	7	4311	0.0640186	7	3713	0.0599058	7	5600	0.137038	7	528	0.0796407	7	3371	0.132788	7	2314	0.0435399	7	4612	3492.71	49	1921
1922	SLC4A2	0.132406	7	1667	0.0708515	7	3500	0.187298	7	1588	-0.0211227	7	10151	0.1244	7	2328	0.14219	7	2096	0.0901728	7	3135	3495	49	1922
1923	GMPR2	0.124129	7	1843	0.0374851	7	4848	0.16599	7	1901	0.0232538	7	5506	0.164025	7	1677	0.0839775	7	4111	0.0441758	7	4585	3495.86	49	1923
1924	OPHN1	0.0725351	7	3628	0.100475	7	2631	0.0430354	7	6789	0.0350711	7	4597	0.150355	7	1874	0.117579	7	2740	0.136978	7	2225	3497.71	49	1924
1925	MRVI1	0.0851436	7	3052	0.0549399	7	4075	0.179125	7	1707	-0.0211317	7	10152	0.138226	7	2074	0.154938	7	1819	0.176281	7	1645	3503.43	49	1925
1926	TIMM23	0.0908437	6	2820	0.100946	6	2605	0.0994936	6	3561	0.0573844	6	3153	0.144503	6	1975	0.0314634	6	7988	0.125657	6	2423	3503.57	42	1926
1927	ZNF503	0.132537	7	1664	0.171532	7	1264	0.225155	7	1133	-0.0397201	7	12359	0.183862	7	1437	0.0736082	7	4707	0.151738	7	2007	3510.14	49	1927
1928	TMEM86A	0.0989458	7	2518	0.0933355	7	2826	0.154956	7	2105	-0.017419	7	9740	0.129649	7	2235	0.165308	7	1585	0.0727625	7	3588	3513.86	49	1928
1929	NEK3	0.194935	7	802	0.252146	7	444	0.142524	7	2357	-0.00276901	7	7952	0.145284	7	1963	0.00875277	7	9893	0.215411	7	1199	3515.71	49	1929
1930	DNAJB5	0.0342359	7	6393	0.12217	7	2110	0.0920346	7	3842	0.0496977	7	3588	0.0913852	7	3025	0.150098	7	1917	0.0669715	7	3747	3517.43	49	1930
1931	SLC16A6	0.074463	6	3516	0.123607	6	2076	0.154518	6	2113	0.0224748	6	5562	0.186747	6	1403	0.0180846	6	9150	0.263515	6	804	3517.71	42	1931
1932	UBTD1	0.214057	7	596	0.100435	7	2632	0.29049	7	549	-0.0551361	7	13886	0.185125	7	1420	0.106611	7	3104	0.125028	7	2437	3517.71	49	1932
1933	HSD17B12	0.0796587	7	3285	0.173348	7	1236	0.10525	7	3362	0.114433	7	927	0.123472	7	2348	-0.00703383	7	11119	0.129591	7	2356	3519	49	1933
1934	BATF3	0.170832	7	1084	0.188016	7	1034	0.18562	7	1619	-0.0753995	7	15355	0.161394	7	1713	0.114806	7	2837	0.234796	7	1040	3526	49	1934
1935	PSMD2	0.091283	7	2805	0.0842576	7	3094	0.0978432	7	3625	0.0175334	7	5986	0.099553	7	2837	0.168693	7	1531	0.0388014	7	4806	3526.29	49	1935
1936	AHCYL2	0.10219	7	2410	0.217589	7	735	0.0795105	7	4431	0.00640942	7	7004	0.125655	7	2300	0.0494783	7	6432	0.198657	7	1379	3527.29	49	1936
1937	EGLN1	0.126818	6	1773	0.161786	6	1401	0.0840685	6	4186	0.000132936	6	7645	0.119746	6	2424	0.0605726	6	5580	0.173235	6	1684	3527.57	42	1937
1938	FAM65A	0.208461	7	648	0.109337	7	2388	0.219028	7	1205	-0.129519	7	16966	0.16045	7	1722	0.294068	7	216	0.181608	7	1573	3531.14	49	1938
1939	TNNI2	0.133497	7	1647	0.136331	7	1822	0.277252	7	653	-0.074441	7	15304	0.160198	7	1727	0.159428	7	1718	0.160963	7	1865	3533.71	49	1939
1940	IER5L	0.195531	7	798	0.117176	7	2206	0.248755	7	884	-0.0553504	7	13907	0.179441	7	1493	0.0957044	7	3556	0.158348	7	1896	3534.29	49	1940
1941	AGPAT6	0.107694	6	2240	0.012924	6	6342	0.14596	6	2281	0.0319864	6	4797	0.0763839	6	3472	0.132235	6	2333	0.0845475	6	3277	3534.57	42	1941
1942	RNF181	0.147344	7	1418	0.0470822	7	4391	0.261227	7	779	-0.023119	7	10396	0.195317	7	1281	0.12394	7	2536	0.0609986	7	3960	3537.29	49	1942
1943	COX6A1	0.156622	6	1271	-0.00119061	6	7427	0.23518	6	1004	0.000329918	6	7626	0.169555	6	1610	0.142223	6	2095	0.0667551	6	3752	3540.71	42	1943
1944	RELT	0.127484	7	1759	0.109721	7	2377	0.227196	7	1101	-0.0756697	7	15375	0.169403	7	1618	0.163118	7	1640	0.249574	7	915	3540.71	49	1944
1945	SMTN	0.0925604	7	2750	0.0798157	7	3227	0.147244	7	2260	0.00595088	7	7053	0.104706	7	2717	0.0971282	7	3489	0.082972	7	3317	3544.71	49	1945
1946	STX7	0.0451615	6	5422	0.12768	6	1991	0.0716993	6	4859	0.0866431	6	1757	0.110816	6	2600	0.040992	6	7179	0.236228	6	1026	3547.71	42	1946
1947	SLC5A9	0.0946376	7	2674	0.0554775	7	4053	0.10635	7	3319	0.0589054	7	3062	0.0890247	7	3098	0.0864581	7	3979	0.0424399	7	4655	3548.57	49	1947
1948	STARD13	0.0507701	7	5007	0.110238	7	2358	0.0822397	7	4276	0.0410432	7	4129	0.117868	7	2469	0.0866639	7	3974	0.112474	7	2666	3554.14	49	1948
1949	CLEC12B	0.0707136	6	3722	0.241668	6	526	0.0783397	6	4498	0.0857061	6	1793	0.139966	6	2049	-0.0132726	6	11538	0.268044	6	774	3557.14	42	1949
1950	NLRX1	0.182413	7	946	0.0916157	7	2875	0.268487	7	709	-0.0653295	7	14678	0.155474	7	1794	0.215227	7	820	0.092292	7	3083	3557.86	49	1950
1951	RBPJ	0.0508936	7	4999	0.182106	7	1115	0.0462972	7	6552	0.104021	7	1198	0.124826	7	2319	0.0360296	7	7596	0.224409	7	1129	3558.29	49	1951
1952	ALCAM	0.223139	7	513	0.299239	7	204	0.0339797	7	7421	0.0932073	7	1504	0.145752	7	1955	-0.0279331	7	12406	0.247417	7	931	3562	49	1952
1953	PCBP2	0.0684949	6	3845	0.0569626	6	3993	0.108735	6	3239	0.0420358	6	4063	0.0560254	6	4279	0.188257	6	1198	0.0504319	6	4329	3563.71	42	1953
1954	FARSA	0.135673	7	1612	0.0109529	7	6479	0.18771	7	1584	0.0292596	7	5030	0.140465	7	2045	0.176722	7	1399	0.00774792	7	6798	3563.86	49	1954
1955	MAP3K11	0.186514	7	901	0.099091	7	2665	0.219211	7	1204	-0.0563514	7	13990	0.143039	7	2004	0.164688	7	1601	0.11615	7	2595	3565.71	49	1955
1956	FERMT3	0.162108	7	1191	0.0314166	7	5168	0.185024	7	1624	-0.0251091	7	10650	0.142544	7	2011	0.171228	7	1491	0.103959	7	2855	3570	49	1956
1957	MR1	0.0173655	6	7987	0.0352459	6	4963	0.134869	6	2521	0.0428436	6	4001	0.134089	6	2147	0.172368	6	1474	0.158146	6	1898	3570.14	42	1957
1958	ACOT11	0.102086	7	2414	0.101389	7	2595	0.0764452	7	4589	0.0296748	7	4989	0.080565	7	3345	0.0892717	7	3851	0.0861357	7	3241	3574.86	49	1958
1959	PSMC1	0.134414	6	1630	0.0487025	6	4325	0.153013	6	2136	-0.0247378	6	10609	0.113687	6	2542	0.163668	6	1626	0.141108	6	2160	3575.43	42	1959
1960	C9orf89	0.135427	7	1618	0.0879228	7	2969	0.252194	7	850	-0.0472704	7	13144	0.209596	7	1108	0.0972688	7	3484	0.16045	7	1876	3578.43	49	1960
1961	RNASEK	0.161146	7	1206	0.179946	7	1146	0.257056	7	810	-0.0309488	7	11310	0.201433	7	1203	0.0335982	7	7818	0.182811	7	1563	3579.43	49	1961
1962	UGP2	0.0558502	7	4649	0.051828	7	4202	0.0609138	7	5536	0.228789	7	82	0.0689959	7	3751	0.0908734	7	3782	0.0933773	7	3063	3580.71	49	1962
1963	HIST2H2AA3	0.0866512	6	2994	0.0869709	6	3000	0.209443	6	1305	-0.0313658	6	11358	0.175311	6	1547	0.164306	6	1613	0.085298	6	3260	3582.43	42	1963
1964	ECH1	0.0539295	7	4800	0.0547629	7	4084	0.117142	7	2971	0.0373358	7	4411	0.104476	7	2720	0.176933	7	1393	0.0412229	7	4699	3582.57	49	1964
1965	RCC2	0.102037	7	2417	0.0418624	7	4645	0.163531	7	1945	-0.0304337	7	11256	0.142887	7	2006	0.282008	7	279	0.118994	7	2532	3582.86	49	1965
1966	HDAC4	0.22343	6	509	0.0642476	6	3704	0.145422	6	2298	0.0144455	6	6264	0.074479	6	3539	0.0712418	6	4866	0.0627577	6	3903	3583.29	42	1966
1967	IL15RA	0.115831	7	2048	0.0165432	7	6078	0.268483	7	710	-0.0119038	7	9034	0.174381	7	1556	0.0995852	7	3392	0.13429	7	2268	3583.71	49	1967
1968	CXorf21	0.148846	7	1386	0.181318	7	1131	0.0761789	7	4602	0.0282042	7	5095	0.186797	7	1400	0.00858048	7	9915	0.180093	7	1598	3589.57	49	1968
1969	SNX1	0.0381697	7	6034	0.0398194	7	4741	0.078382	7	4495	0.0847782	7	1836	0.0942562	7	2966	0.165325	7	1584	0.0769767	7	3473	3589.86	49	1969
1970	PPP1R15A	0.11177	7	2144	0.11774	7	2188	0.176742	7	1740	-0.034771	7	11763	0.117519	7	2476	0.115173	7	2826	0.15092	7	2017	3593.43	49	1970
1971	SPHK2	0.146905	7	1425	0.0152247	7	6170	0.219738	7	1194	0.0112985	7	6529	0.0850941	7	3196	0.236232	7	600	0.0168998	7	6063	3596.71	49	1971
1972	SLC29A1	0.106045	7	2289	0.110144	7	2365	0.273796	7	678	-0.0859786	7	15920	0.185538	7	1415	0.166897	7	1557	0.243404	7	964	3598.29	49	1972
1973	AP2M1	0.141077	7	1502	0.0949195	7	2787	0.217449	7	1221	-0.0470068	7	13118	0.166808	7	1650	0.166796	7	1560	0.0810927	7	3364	3600.29	49	1973
1974	CALR	0.120699	7	1935	0.0355513	7	4937	0.116353	7	2999	0.0373165	7	4414	0.1135	7	2546	0.0948594	7	3600	0.0391368	7	4790	3603	49	1974
1975	GNAS	0.0405647	6	5823	0.0954606	6	2771	0.0929818	6	3804	0.0135712	6	6324	0.0982277	6	2872	0.213752	6	836	0.10638	6	2795	3603.57	42	1975
1976	CMIP	0.062187	7	4210	0.0643202	7	3703	0.24458	7	921	-0.0315575	7	11379	0.14615	7	1949	0.224761	7	710	0.128998	7	2373	3606.43	49	1976
1977	UNC119	0.169132	7	1105	0.078317	7	3277	0.24117	7	946	-0.0808161	7	15679	0.150351	7	1875	0.212505	7	860	0.186787	7	1514	3608	49	1977
1978	RNF7	0.0700298	6	3764	0.0506454	6	4251	0.141527	6	2376	0.0274053	6	5156	0.103523	6	2751	0.0958737	6	3546	0.0789411	6	3435	3611.29	42	1978
1979	SLC25A37	0.104374	7	2338	0.0827398	7	3144	0.0515315	7	6201	0.0541595	7	3322	0.130995	7	2209	0.0545805	7	6004	0.14721	7	2065	3611.86	49	1979
1980	POR	0.11362	7	2090	0.050934	7	4235	0.276792	7	657	-0.0444626	7	12842	0.177867	7	1517	0.200263	7	1015	0.10017	7	2933	3612.71	49	1980
1981	NDUFB10	0.186535	7	900	0.031828	7	5146	0.175998	7	1751	0.0283181	7	5083	0.169519	7	1613	0.120118	7	2665	-0.0074924	7	8137	3613.57	49	1981
1982	B3GNTL1	0.125388	7	1809	0.113453	7	2287	0.136636	7	2475	-0.00234666	7	7897	0.129314	7	2242	0.063574	7	5360	0.0865263	7	3234	3614.86	49	1982
1983	PPP4C	0.169688	6	1097	0.00209711	6	7147	0.281711	6	619	-0.0244872	6	10573	0.130883	6	2214	0.288586	6	249	0.0799062	6	3405	3614.86	42	1983
1984	JMJD6	0.0509184	7	4996	-0.0036141	7	7625	0.169004	7	1847	0.0372862	7	4418	0.109459	7	2628	0.171455	7	1487	0.132121	7	2307	3615.43	49	1984
1985	LRRC26	0.135148	7	1620	0.174666	7	1217	0.166557	7	1887	-0.0177508	7	9779	0.0697366	7	3717	0.0812813	7	4274	0.10467	7	2836	3618.57	49	1985
1986	POGK	0.0400405	6	5876	0.0836075	6	3116	0.0577396	6	5735	0.0843322	6	1856	0.0404652	6	5159	0.209178	6	898	0.110702	6	2695	3619.29	42	1986
1987	TGIF1	0.060525	7	4335	0.0292379	7	5283	0.0867273	7	4068	0.0593409	7	3034	0.101273	7	2796	0.119578	7	2676	0.0893732	7	3156	3621.14	49	1987
1988	H2AFJ	0.0795724	6	3288	0.0257441	6	5490	0.144359	6	2327	0.0416803	6	4086	0.106196	6	2689	0.118528	6	2710	0.0393285	6	4781	3624.43	42	1988
1989	KIAA2013	0.164414	6	1159	0.0304641	6	5213	0.221037	6	1176	-0.0199146	6	10031	0.139766	6	2055	0.190838	6	1157	0.0436556	6	4602	3627.57	42	1989
1990	B9D2	0.1504	7	1365	0.00940378	7	6590	0.204093	7	1370	-0.000909552	7	7753	0.193522	7	1301	0.151848	7	1881	0.0325205	7	5136	3628	49	1990
1991	HDAC8	0.0486132	6	5165	0.196638	6	940	0.0265455	6	7995	0.1241	6	740	0.07401	6	3553	0.0714382	6	4854	0.139455	6	2182	3632.71	42	1991
1992	COX15	0.0562976	7	4622	0.0625424	7	3776	0.0648428	7	5274	0.0111812	7	6542	0.123698	7	2342	0.206635	7	937	0.154609	7	1953	3635.14	49	1992
1993	FZD5	0.100408	6	2476	0.108672	6	2412	0.0679341	6	5090	0.036355	6	4496	0.117821	6	2471	0.0521673	6	6208	0.132602	6	2296	3635.57	42	1993
1994	SLC35A1	0.130892	7	1696	0.230963	7	607	0.0653915	7	5231	0.0791345	7	2079	0.187672	7	1387	-0.0452876	7	13209	0.208882	7	1256	3637.86	49	1994
1995	NR1H3	0.0998008	7	2496	0.0668916	7	3617	0.194487	7	1491	-0.0170716	7	9699	0.13583	7	2117	0.145112	7	2026	0.0587905	7	4022	3638.29	49	1995
1996	HHEX	0.162859	7	1175	0.140958	7	1736	0.240199	7	953	-0.0818232	7	15729	0.229329	7	923	0.106482	7	3110	0.162204	7	1843	3638.43	49	1996
1997	MAP7	0.112476	7	2120	0.115528	7	2238	0.150696	7	2185	-0.00697888	7	8460	0.13385	7	2149	0.0638824	7	5333	0.0969486	7	2987	3638.86	49	1997
1998	RAE1	0.102803	7	2391	0.0161187	7	6113	0.122074	7	2833	0.015148	7	6190	0.0977348	7	2879	0.151292	7	1896	0.086602	7	3232	3647.71	49	1998
1999	SLC25A29	0.0933077	7	2724	0.0642329	7	3705	0.133781	7	2551	0.00608536	7	7032	0.0685186	7	3771	0.117649	7	2738	0.0952285	7	3022	3649	49	1999
2000	MTCH1	0.0916994	7	2783	0.0197061	7	5891	0.0950601	7	3728	0.0364015	7	4489	0.0730795	7	3586	0.205042	7	955	0.0562658	7	4116	3649.71	49	2000

### Sheet: muscle circadian cortisol
	gene	cor.DDIT4	nr.DDIT4	rank.DDIT4	cor.TSC22D3	nr.TSC22D3	rank.TSC22D3	cor.PER1	nr.PER1	rank.PER1	cor.CEBPB	nr.CEBPB	rank.CEBPB	cor.CEBPD	nr.CEBPD	rank.CEBPD	cor.KLF9	nr.KLF9	rank.KLF9	cor.FKBP5	nr.FKBP5	rank.FKBP5	cor.ZBTB16	nr.ZBTB16	rank.ZBTB16	cor.GLUL	nr.GLUL	rank.GLUL	cor.FOXO3	nr.FOXO3	rank.FOXO3	cor.FOXO1	nr.FOXO1	rank.FOXO1	mean.rank	sumofsupportingdatasets	rank.mean
1	KLF9	0.281247	10	119	0.264499	11	385	0.378248	7	98	0.493814	10	12	0.491679	10	11	1	11	1	0.474992	11	12	0.453311	11	30	0.615335	11	2	0.607861	11	3	0.417417	11	95	69.8182	114	1
2	CEBPB	0.387528	10	11	0.421252	10	9	0.572874	7	3	1	10	1	0.557979	10	3	0.493814	10	8	0.275581	10	157	0.403806	10	68	0.348284	10	105	0.399629	10	77	0.35293	10	327	69.9091	107	2
3	FOXO3	0.240435	10	347	0.264903	11	382	0.412801	7	42	0.399629	10	66	0.403328	10	59	0.607861	11	3	0.505877	11	8	0.613828	11	2	0.596366	11	3	1	11	1	0.577413	11	5	83.4545	114	3
4	CEBPD	0.395506	10	10	0.455959	10	4	0.346758	7	194	0.557979	10	5	1	10	1	0.491679	10	11	0.237362	10	288	0.314182	10	306	0.496275	10	7	0.403328	10	72	0.367273	10	248	104.182	107	4
5	CYP4B1	0.30948	10	58	0.368852	11	35	0.331756	7	281	0.329476	10	277	0.338031	10	181	0.329558	11	216	0.503897	11	10	0.485637	11	17	0.353313	11	93	0.492716	11	18	0.406713	11	115	118.273	114	5
6	ZBTB16	0.235794	10	383	0.234357	11	745	0.374448	7	106	0.403806	10	56	0.314182	10	277	0.453311	11	22	0.594188	11	2	1	11	1	0.371821	11	65	0.613828	11	2	0.432378	11	69	157.091	114	6
7	MT1X	0.334739	10	27	0.311987	10	152	0.252918	7	928	0.402439	10	59	0.486886	10	13	0.46571	10	15	0.38094	10	36	0.274889	10	511	0.402795	10	33	0.381814	10	111	0.428538	10	77	178.364	107	7
8	SOX13	0.294799	10	82	0.393306	11	18	0.396927	7	61	0.387853	10	85	0.459093	10	22	0.309266	11	316	0.223028	11	364	0.38799	11	88	0.277117	11	293	0.342728	11	221	0.265968	11	1198	249.818	114	8
9	WBP1L	0.334826	10	26	0.404843	11	12	0.464032	7	18	0.429712	10	34	0.422479	10	42	0.447951	11	25	0.181409	11	725	0.268799	11	556	0.317099	11	167	0.278179	11	618	0.310606	11	662	262.273	114	9
10	TOB2	0.5176	10	3	0.31561	11	137	0.564172	7	5	0.546324	10	6	0.294113	10	395	0.337833	11	181	0.333128	11	68	0.529504	11	6	0.223476	11	708	0.395684	11	85	0.250208	11	1429	274.818	114	10
11	EXOC8	0.226139	10	477	0.27922	10	290	0.282083	7	631	0.338836	10	239	0.222222	10	1231	0.511845	10	5	0.487439	10	11	0.402816	10	69	0.374861	10	60	0.530735	10	7	0.491469	10	20	276.364	107	11
12	SPSB1	0.160001	10	1756	0.228767	11	812	0.305099	7	451	0.429199	10	35	0.439408	10	32	0.502825	11	7	0.383818	11	35	0.317252	11	292	0.516588	11	5	0.49049	11	19	0.43624	11	58	318.364	114	12
13	BTG2	0.194676	10	930	0.206182	11	1236	0.42312	7	32	0.493284	10	13	0.515036	10	6	0.448242	11	24	0.194554	11	596	0.28426	11	454	0.44199	11	16	0.401434	11	76	0.343416	11	394	343.364	114	13
14	BRPF1	0.196374	10	893	0.180892	11	1863	0.312977	7	391	0.422422	10	42	0.366013	10	110	0.29829	11	367	0.275566	11	158	0.418636	11	53	0.342648	11	111	0.431659	11	43	0.46918	11	32	369.364	114	14
15	GLUL	0.203744	10	772	0.148366	11	3066	0.286799	7	592	0.348284	10	202	0.496275	10	10	0.615335	11	2	0.389772	11	33	0.371821	11	118	1	11	1	0.596366	11	5	0.437506	11	57	441.636	114	15
16	IRS2	0.282256	10	114	0.185308	11	1730	0.346585	7	195	0.293783	10	511	0.472039	10	16	0.402372	11	60	0.125878	11	1783	0.35767	11	152	0.480247	11	11	0.495231	11	17	0.359628	11	296	444.091	114	16
17	ZFP36	0.292033	7	90	0.269971	7	345	0.385598	7	77	0.512774	7	8	0.695541	7	2	0.422464	7	41	0.0889955	7	2943	0.211373	7	1070	0.352406	7	96	0.362448	7	153	0.406638	7	116	449.182	77	17
18	GIGYF1	0.317655	10	47	0.249514	11	540	0.418205	7	38	0.375115	10	119	0.327097	10	220	0.185092	11	1739	0.223402	11	362	0.487585	11	15	0.182023	11	1248	0.372308	11	134	0.329275	11	495	450.636	114	18
19	FAM107A	0.161237	10	1724	0.188385	11	1658	0.267099	7	789	0.314936	10	351	0.410704	10	48	0.4151	11	49	0.370105	11	42	0.370756	11	120	0.285591	11	258	0.392227	11	90	0.43515	11	61	471.818	114	19
20	FOXO1	0.179346	10	1280	0.224305	11	884	0.147747	7	2688	0.35293	10	182	0.367273	10	108	0.417417	11	46	0.549031	11	4	0.432378	11	39	0.437506	11	17	0.577413	11	6	1	11	1	477.727	114	20
21	ELL2	0.169005	10	1521	0.235772	11	724	0.1718	7	2186	0.367325	10	143	0.536334	10	4	0.4309	11	37	0.332341	11	70	0.255664	11	643	0.494171	11	8	0.442408	11	37	0.621458	11	2	488.636	114	21
22	PLEKHF1	0.495734	10	4	0.310519	11	160	0.522474	7	9	0.577527	10	2	0.283608	10	476	0.269858	11	574	0.224412	11	356	0.417065	11	56	0.166294	11	1522	0.311485	11	369	0.22005	11	2010	503.455	114	22
23	ELL	0.180195	10	1250	0.140146	11	3427	0.354953	7	161	0.452244	10	24	0.305342	10	326	0.343149	11	164	0.306032	11	95	0.424921	11	43	0.402049	11	35	0.468143	11	22	0.446898	11	48	508.636	114	23
24	TFEB	0.400655	10	8	0.365831	11	41	0.475508	7	15	0.522914	10	7	0.317313	10	259	0.335452	11	195	0.334721	11	66	0.499739	11	12	0.23309	11	615	0.381789	11	112	0.142979	11	4492	529.273	114	24
25	KLF15	0.261808	10	194	0.246962	11	568	0.630409	7	2	0.470445	10	16	0.369231	10	105	0.4535	11	21	0.288842	11	118	0.518069	11	9	0.418035	11	24	0.461071	11	27	0.130471	11	5042	556.909	114	25
26	SLC25A33	0.127292	10	3028	0.326945	11	108	0.201899	7	1663	0.286771	10	550	0.317144	10	261	0.394156	11	65	0.574285	11	3	0.357753	11	151	0.353305	11	94	0.374245	11	129	0.397324	11	134	562.364	114	26
27	DUSP7	0.267567	10	172	0.220012	11	954	0.429089	7	29	0.401441	10	61	0.226675	10	1149	0.192345	11	1610	0.360215	11	49	0.397476	11	78	0.199869	11	990	0.30569	11	408	0.288017	11	911	582.818	114	27
28	TSC22D3	0.426978	10	6	1	11	1	0.386216	7	75	0.421252	10	44	0.455959	10	23	0.264499	11	623	0.247165	11	244	0.234357	11	848	0.148366	11	1938	0.264903	11	736	0.224305	11	1927	587.727	114	28
29	H6PD	0.27159	10	160	0.195643	11	1468	0.493425	7	13	0.377841	10	108	0.226514	10	1153	0.392794	11	68	0.230303	11	324	0.410597	11	63	0.27726	11	291	0.374091	11	131	0.187375	11	2863	603.818	114	29
30	STAT5B	0.154207	10	1955	0.250766	11	528	0.251462	7	940	0.29011	10	534	0.307152	10	318	0.331434	11	209	0.174247	11	817	0.322469	11	271	0.385063	11	49	0.398086	11	80	0.284487	11	951	604.727	114	30
31	KLF13	0.381673	10	13	0.265756	11	373	0.356191	7	153	0.376393	10	115	0.170701	10	2482	0.23804	11	901	0.354861	11	54	0.384897	11	90	0.127037	11	2462	0.37932	11	118	0.479174	11	26	617	114	31
32	CSF3	0.227303	10	460	0.228089	11	821	0.290572	7	558	0.482651	10	14	0.300607	10	358	0.383811	11	78	0.277328	11	150	0.232272	11	868	0.282312	11	274	0.258575	11	804	0.192227	11	2697	643.818	114	32
33	NFKBIA	0.474651	10	5	0.391486	11	19	0.459049	7	19	0.566756	10	4	0.516924	10	5	0.304408	11	339	0.0642264	11	3984	0.155975	11	1882	0.23076	11	636	0.378839	11	119	0.321637	11	560	688.364	114	33
34	MAFB	0.183009	10	1185	0.217426	10	1000	0.187278	7	1908	0.371124	10	135	0.308378	10	312	0.417017	10	47	0.302741	10	101	0.178935	10	1517	0.324068	10	150	0.243971	10	967	0.333103	10	472	708.545	107	34
35	MOB3C	0.111186	10	3793	0.225563	11	865	0.238996	7	1097	0.410395	10	50	0.296863	10	384	0.278545	11	510	0.401554	11	28	0.314448	11	305	0.300132	11	213	0.297887	11	467	0.37935	11	189	718.273	114	35
36	PHRF1	0.199052	10	846	0.206382	11	1230	0.316786	7	358	0.399859	10	65	0.338566	10	175	0.224941	11	1073	0.122091	11	1871	0.334996	11	220	0.215259	11	798	0.306509	11	403	0.268816	11	1157	745.091	114	36
37	BRD1	0.21537	10	611	0.223101	11	901	0.276953	7	676	0.385329	10	92	0.330509	10	211	0.168816	11	2046	0.157789	11	1087	0.300045	11	375	0.156038	11	1748	0.308568	11	390	0.362475	11	277	764.909	114	37
38	POLDIP3	0.255826	10	234	0.218104	11	989	0.249294	7	970	0.311385	10	372	0.244319	10	883	0.153042	11	2387	0.146736	11	1287	0.331995	11	226	0.248387	11	482	0.307642	11	398	0.359722	11	295	774.818	114	38
39	SLCO4A1	0.140532	10	2448	0.194219	11	1509	0.357939	7	149	0.395464	10	70	0.441369	10	30	0.312031	11	301	0.130951	11	1644	0.207711	11	1112	0.352636	11	95	0.311994	11	365	0.281956	11	979	791.091	114	39
40	ZNF830	0.237028	10	369	0.235874	10	721	0.225175	7	1299	0.330152	10	274	0.350323	10	144	0.295257	10	389	0.118209	10	1977	0.146271	10	2079	0.264704	10	382	0.278779	10	614	0.317548	10	585	803	107	40
41	GEMIN4	0.184585	7	1150	0.252908	7	504	0.247927	7	983	0.275346	7	670	0.379656	7	87	0.261528	7	658	0.0859589	7	3073	0.278362	7	482	0.288847	7	248	0.284928	7	551	0.334222	7	459	805.909	77	41
42	PUM1	0.152612	10	2013	0.207557	11	1211	0.212811	7	1489	0.212466	10	1464	0.239154	10	952	0.465065	11	16	0.232133	11	316	0.404289	11	66	0.365158	11	76	0.475423	11	20	0.25865	11	1316	812.636	114	42
43	ZXDC	0.246615	10	290	0.166146	11	2369	0.360211	7	143	0.276433	10	652	0.251939	10	789	0.202651	11	1425	0.129289	11	1689	0.472628	11	22	0.213768	11	816	0.373886	11	132	0.309553	11	668	817.727	114	43
44	GTPBP1	0.158375	10	1812	0.156719	11	2720	0.252785	7	929	0.319596	10	330	0.365762	10	111	0.204993	11	1387	0.17281	11	839	0.323934	11	265	0.312619	11	184	0.317388	11	327	0.375884	11	202	827.818	114	44
45	MCM7	0.320297	10	43	0.329989	11	97	0.244032	7	1031	0.339528	10	233	0.395255	10	69	0.199154	11	1487	0.0964875	11	2698	0.238455	11	810	0.203259	11	948	0.314516	11	344	0.247881	11	1469	839	114	45
46	PCIF1	0.239971	10	351	0.209979	11	1160	0.418568	7	35	0.403106	10	58	0.224521	10	1192	0.207092	11	1351	0.157942	11	1081	0.411153	11	62	0.156157	11	1745	0.339575	11	236	0.220566	11	1998	842.636	114	46
47	FOSL2	0.284	10	111	0.149448	11	3018	0.105675	7	3716	0.376898	10	112	0.477656	10	15	0.280703	11	497	0.181979	11	714	0.239934	11	797	0.333411	11	127	0.350608	11	192	0.531712	11	12	846.455	114	47
48	ECHDC3	0.242434	10	328	0.287978	11	249	0.186438	7	1922	0.25955	10	817	0.315656	10	269	0.167356	11	2087	0.282853	11	134	0.239042	11	804	0.201005	11	976	0.264027	11	745	0.279022	11	1020	850.091	114	48
49	ULK1	0.23827	10	360	0.228087	11	822	0.337885	7	246	0.355291	10	177	0.304403	10	337	0.173386	11	1953	0.222365	11	373	0.391971	11	84	0.141808	11	2079	0.266356	11	722	0.208139	11	2283	857.818	114	49
50	KDM5C	0.101475	10	4335	0.210812	11	1141	0.227674	7	1263	0.298636	10	462	0.283134	10	484	0.255138	11	708	0.277957	11	145	0.355525	11	160	0.27499	11	308	0.340303	11	232	0.355116	11	314	868.364	114	50
51	LRRC41	0.234336	10	394	0.12985	11	3928	0.233435	7	1182	0.423545	10	40	0.280845	10	505	0.240621	11	862	0.156044	11	1113	0.324901	11	255	0.220707	11	737	0.301058	11	442	0.384552	11	168	875.091	114	51
52	SESN1	0.121934	10	3249	0.210569	11	1147	0.345785	7	200	0.263322	10	772	0.212205	10	1440	0.539694	11	4	0.370798	11	41	0.468075	11	24	0.411758	11	28	0.604987	11	4	0.190959	11	2738	877	114	52
53	SUN2	0.168521	10	1535	0.163164	11	2478	0.218079	7	1401	0.295984	10	492	0.332297	10	205	0.227942	11	1031	0.154647	11	1134	0.272262	11	531	0.426175	11	21	0.294254	11	486	0.338055	11	426	885.455	114	53
54	LIX1L	0.124775	10	3122	0.316324	11	133	0.267857	7	779	0.247843	10	967	0.198498	10	1735	0.188566	11	1676	0.518891	11	5	0.401339	11	73	0.187839	11	1162	0.338615	11	242	0.470265	11	31	902.273	114	54
55	ANKLE2	0.131542	10	2829	0.231447	11	778	0.153492	7	2567	0.291473	10	526	0.291429	10	422	0.296713	11	383	0.161412	11	1020	0.228283	11	895	0.324005	11	151	0.343625	11	217	0.383534	11	177	905.909	114	55
56	RHOB	0.412507	10	7	0.48507	10	3	0.350731	7	171	0.469905	10	17	0.411113	10	47	0.200955	10	1452	0.14765	10	1272	0.126571	10	2486	0.0910816	10	3587	0.256038	10	828	0.400302	10	127	908.818	107	56
57	MKNK2	0.199702	10	837	0.174478	11	2072	0.360447	7	140	0.378157	10	107	0.236876	10	982	0.331983	11	204	0.390769	11	31	0.478439	11	21	0.318715	11	160	0.242049	11	992	0.142871	11	4497	913	114	57
58	GTF2IRD1	0.201883	10	802	0.158175	11	2658	0.188083	7	1884	0.301099	10	448	0.241607	10	924	0.297647	11	373	0.280948	11	139	0.492087	11	14	0.266053	11	374	0.265256	11	732	0.229925	11	1805	923	114	58
59	EVA1C	0.251622	10	261	0.154336	11	2804	0.35153	7	167	0.324655	10	300	0.431196	10	36	0.259889	11	666	0.0774396	11	3399	0.191105	11	1341	0.258731	11	417	0.310765	11	376	0.343975	11	391	923.455	114	59
60	MAX	0.254073	10	245	0.326035	11	111	0.171339	7	2189	0.341625	10	223	0.329492	10	213	0.106609	11	3738	0.245144	11	252	0.150568	11	1994	0.213783	11	815	0.321787	11	306	0.410573	11	105	926.455	114	60
61	MOB3B	0.123978	10	3170	0.254524	11	485	0.140402	7	2844	0.185949	10	1923	0.303638	10	339	0.325744	11	226	0.292458	11	116	0.28833	11	433	0.370413	11	70	0.440156	11	39	0.310984	11	657	936.545	114	61
62	SAFB2	0.197815	7	867	0.266234	7	369	0.160096	7	2410	0.307385	7	398	0.459934	7	21	0.257931	7	690	0.109123	7	2253	0.139236	7	2212	0.2721	7	326	0.345487	7	211	0.314346	7	627	944	77	62
63	LINC-PINT	0.225998	9	479	0.188099	10	1667	0.103246	6	3777	0.283086	9	581	0.292401	9	409	0.378262	10	90	0.108984	10	2256	0.261427	10	605	0.331527	10	134	0.4237	10	53	0.334089	10	461	955.636	103	63
64	PER1	0.396381	7	9	0.386216	7	21	1	7	1	0.572874	7	3	0.346758	7	148	0.378248	7	91	0.0351635	7	5575	0.374448	7	112	0.286799	7	253	0.412801	7	63	0.147747	7	4271	958.818	77	64
65	MAP3K3	0.157187	10	1859	0.233386	11	757	0.139365	7	2860	0.285129	10	563	0.320504	10	244	0.232028	11	969	0.176848	11	781	0.237907	11	818	0.381756	11	53	0.293306	11	490	0.264144	11	1230	965.818	114	65
66	CDKN1B	0.275491	10	139	0.327773	11	104	0.164318	7	2324	0.26555	10	743	0.233651	10	1037	0.340141	11	171	0.177759	11	771	0.338744	11	203	0.214859	11	806	0.434437	11	41	0.146586	11	4330	969.909	114	66
67	AKAP8	0.27396	10	149	0.160917	11	2551	0.182414	7	2001	0.242608	10	1022	0.251198	10	798	0.322656	11	242	0.21696	11	409	0.290124	11	423	0.195353	11	1040	0.251727	11	877	0.268199	11	1165	970.636	114	67
68	TBL3	0.256623	10	231	0.158079	11	2663	0.36048	7	139	0.439012	10	28	0.350393	10	141	0.212046	11	1261	0.114518	11	2086	0.315773	11	298	0.218043	11	776	0.274391	11	654	0.194824	11	2621	990.727	114	68
69	GPATCH8	0.261628	10	197	0.142315	11	3348	0.212522	7	1494	0.254012	10	903	0.169091	10	2523	0.310485	11	308	0.276085	11	155	0.453034	11	31	0.192975	11	1073	0.431075	11	44	0.293877	11	829	991.364	114	69
70	UBE2I	0.236375	10	379	0.246941	11	569	0.217056	7	1416	0.292131	10	522	0.26255	10	662	0.198817	11	1495	0.126662	11	1757	0.206574	11	1125	0.221486	11	722	0.297777	11	468	0.225631	11	1904	1001.73	114	70
71	LRPAP1	0.200885	10	820	0.243453	11	612	0.274805	7	695	0.285065	10	564	0.286285	10	459	0.215367	11	1201	0.122888	11	1851	0.289378	11	427	0.212257	11	838	0.233587	11	1096	0.200338	11	2461	1002.18	114	71
72	MIDN	0.147631	10	2168	0.0996821	11	5641	0.475334	7	16	0.498209	10	10	0.308564	10	309	0.242665	11	838	0.226173	11	339	0.315102	11	301	0.282111	11	275	0.283644	11	565	0.310259	11	665	1011.55	114	72
73	CRY2	0.249638	10	275	0.167662	11	2306	0.379732	7	92	0.385926	10	91	0.170368	10	2491	0.216974	11	1178	0.168862	11	907	0.422426	11	49	0.163388	11	1596	0.310839	11	375	0.231618	11	1771	1011.91	114	73
74	H3F3B	0.278458	10	125	0.161817	10	2522	0.194545	7	1792	0.316287	10	342	0.428847	10	38	0.366222	10	115	0.056668	10	4347	0.162469	10	1768	0.391951	10	42	0.44542	10	33	0.417799	10	93	1019.73	107	74
75	EIF4H	0.241548	10	336	0.285647	11	259	0.257007	7	885	0.327965	10	283	0.276901	10	541	0.278735	11	509	0.0926675	11	2816	0.209636	11	1088	0.182098	11	1247	0.279484	11	605	0.192775	11	2674	1022.09	114	75
76	ADD1	0.193161	10	961	0.241449	11	636	0.327091	7	304	0.263005	10	773	0.120953	10	4471	0.331776	11	206	0.203178	11	515	0.399729	11	74	0.188967	11	1143	0.343005	11	220	0.220221	11	2005	1028	114	76
77	TAF15	0.176753	7	1335	0.144168	7	3265	0.10561	7	3717	0.259039	7	822	0.335187	7	191	0.324996	7	229	0.179508	7	746	0.282763	7	461	0.347071	7	106	0.39932	7	78	0.335062	7	453	1036.64	77	77
78	EZH1	0.229807	10	432	0.355865	11	57	0.304551	7	454	0.211145	10	1491	0.252057	10	788	0.253492	11	724	0.127308	11	1740	0.337506	11	210	0.256908	11	424	0.401728	11	75	0.129988	11	5063	1041.64	114	78
79	DDIT4	1	10	1	0.426978	10	5	0.396381	7	62	0.387528	10	87	0.395506	10	67	0.281247	10	491	0.047117	10	4870	0.235794	10	832	0.203744	10	941	0.240435	10	1014	0.179346	10	3102	1042.91	107	79
80	SAP30BP	0.295019	7	81	0.328182	7	102	0.251315	7	944	0.441661	7	27	0.505812	7	9	0.222397	7	1105	0.047208	7	4862	0.117568	7	2705	0.271873	7	328	0.240099	7	1022	0.34211	7	401	1053.27	77	80
81	IGHMBP2	0.264248	10	182	0.226214	11	856	0.263605	7	817	0.303895	10	426	0.243528	10	893	0.147602	11	2530	0.152044	11	1182	0.350684	11	168	0.138584	11	2168	0.304575	11	415	0.221539	11	1984	1056.45	114	81
82	HNRNPA0	0.152197	10	2024	0.13507	10	3673	0.282192	7	628	0.30489	10	416	0.338152	10	179	0.234306	10	940	0.128994	10	1701	0.213885	10	1048	0.232301	10	621	0.356052	10	171	0.333568	10	465	1078.73	107	82
83	PITX3	0.185995	10	1117	0.239339	11	662	0.501023	7	11	0.497321	10	11	0.247237	10	837	0.372555	11	105	0.369328	11	43	0.389465	11	86	0.242138	11	545	0.300425	11	448	0.0766655	11	8026	1081	114	83
84	SLC25A25	0.190773	10	1019	0.201112	11	1344	0.529206	7	7	0.432239	10	32	0.195924	10	1787	0.216397	11	1190	0.164098	11	971	0.211116	11	1077	0.160174	11	1654	0.201406	11	1555	0.262142	11	1263	1081.73	114	84
85	UBALD2	0.157807	10	1833	0.25938	11	435	0.355688	7	156	0.422555	10	41	0.408262	10	52	0.245503	11	809	0.108197	11	2288	0.181392	11	1478	0.313843	11	178	0.2993	11	456	0.148944	11	4223	1086.27	114	85
86	SSRP1	0.19278	10	968	0.135602	11	3639	0.123629	7	3252	0.216609	10	1396	0.317979	10	252	0.310884	11	305	0.20803	11	485	0.229774	11	883	0.365054	11	77	0.300464	11	447	0.36333	11	270	1088.55	114	86
87	CDC42EP4	0.198412	10	858	0.138946	11	3476	0.355218	7	159	0.306337	10	406	0.46021	10	20	0.298131	11	369	0.118341	11	1972	0.154265	11	1914	0.32918	11	138	0.255766	11	832	0.228077	11	1850	1090.36	114	87
88	CWC25	0.141934	10	2400	0.166278	11	2366	0.159419	7	2425	0.275275	10	673	0.39036	10	73	0.264252	11	628	0.171476	11	860	0.155948	11	1886	0.308479	11	195	0.337962	11	245	0.36569	11	256	1091.55	114	88
89	SMAD3	0.0734525	10	5963	0.157875	11	2670	0.220598	7	1367	0.290754	10	530	0.273818	10	569	0.312167	11	299	0.306643	11	93	0.396597	11	79	0.312762	11	182	0.325834	11	284	0.406724	11	114	1104.55	114	89
90	MBD1	0.218749	10	561	0.306403	11	170	0.27867	7	658	0.301897	10	442	0.286499	10	456	0.188852	11	1671	0.120885	11	1898	0.24655	11	734	0.197672	11	1014	0.222952	11	1219	0.171797	11	3349	1106.55	114	90
91	CHAC1	0.233775	10	401	0.259827	10	429	0.111661	7	3554	0.309809	10	383	0.314058	10	278	0.195069	10	1557	0.281256	10	138	0.148675	10	2037	0.174023	10	1386	0.181034	10	1917	0.399999	10	128	1109.82	107	91
92	EEF2K	0.172124	10	1446	0.171033	11	2185	0.27249	7	722	0.272684	10	687	0.137829	10	3725	0.304068	11	340	0.233848	11	305	0.418566	11	54	0.196217	11	1025	0.280472	11	598	0.269342	11	1146	1112.09	114	92
93	CSNK1D	0.109763	10	3872	0.218547	11	981	0.381572	7	86	0.376782	10	113	0.252639	10	783	0.153288	11	2380	0.156276	11	1110	0.257015	11	634	0.211419	11	849	0.232517	11	1104	0.338795	11	421	1121.18	114	93
94	OSER1	0.119456	10	3366	0.2539	11	496	0.276423	7	683	0.323722	10	308	0.255846	10	746	0.365771	11	116	0.255695	11	223	0.242946	11	775	0.271006	11	336	0.303571	11	421	0.134397	11	4864	1121.27	114	94
95	FOXO3B	0.165253	9	1629	0.106721	9	5160	0.203449	6	1631	0.214566	9	1427	0.226316	9	1156	0.306872	9	327	0.276209	9	153	0.380556	9	101	0.33602	9	122	0.519689	9	9	0.314984	9	622	1121.55	96	95
96	DUSP1	0.275874	10	136	0.265008	11	379	0.37832	7	96	0.368492	10	140	0.407726	10	55	0.225516	11	1064	0.00919457	11	7329	0.144003	11	2118	0.276806	11	296	0.333658	11	257	0.333157	11	471	1121.91	114	96
97	SYN2	0.153374	10	1987	0.183104	11	1792	0.251548	7	939	0.203961	10	1615	0.263335	10	654	0.218574	11	1161	0.285681	11	125	0.270721	11	537	0.159293	11	1672	0.247929	11	925	0.279078	11	1019	1129.64	114	97
98	NUMA1	0.287901	10	101	0.254395	11	489	0.3383	7	242	0.296635	10	488	0.313073	10	286	0.146257	11	2572	0.0583814	11	4263	0.356915	11	156	0.130347	11	2377	0.397716	11	82	0.249934	11	1436	1135.64	114	98
99	EIF1AD	0.156938	7	1868	0.240219	7	649	0.14103	7	2834	0.2714	7	702	0.237079	7	976	0.254405	7	718	0.21657	7	411	0.212235	7	1062	0.181017	7	1259	0.183882	7	1865	0.385784	7	164	1137.09	77	99
100	ZNF274	0.176804	7	1333	0.171937	7	2153	0.0413043	7	6239	0.193981	7	1764	0.325736	7	226	0.363874	7	117	0.267299	7	182	0.308511	7	324	0.378436	7	55	0.386323	7	101	0.441872	7	51	1140.45	77	100
101	SMARCD2	0.364866	10	16	0.328694	11	101	0.34915	7	182	0.382813	10	96	0.221607	10	1240	0.0979735	11	4015	0.159372	11	1052	0.218075	11	997	0.0932263	11	3502	0.246651	11	940	0.338724	11	422	1142.09	114	101
102	DPH1	0.242616	10	327	0.315209	11	138	0.44194	7	24	0.450586	10	25	0.374138	10	97	0.290389	11	429	0.123782	11	1826	0.330976	11	230	0.172249	11	1418	0.221955	11	1237	0.0966704	11	6817	1142.55	114	102
103	TLE1	0.353467	10	18	0.182538	11	1814	0.469569	7	17	0.357725	10	168	0.261826	10	671	0.316242	11	267	0.106528	11	2337	0.374192	11	115	0.277228	11	292	0.449296	11	31	0.0959649	11	6857	1144.27	114	103
104	FURIN	0.169574	10	1509	0.23644	11	710	0.328546	7	299	0.352564	10	185	0.408217	10	53	0.191967	11	1615	0.0877273	11	2997	0.218411	11	994	0.255836	11	433	0.209925	11	1432	0.203302	11	2390	1147	114	104
105	ARFGAP2	0.241132	10	343	0.189171	11	1636	0.271408	7	732	0.297213	10	479	0.194881	10	1812	0.125734	11	3134	0.191362	11	627	0.361269	11	142	0.194561	11	1046	0.20805	11	1458	0.257825	11	1325	1157.64	114	105
106	IP6K3	0.217089	10	589	0.217734	11	991	0.283863	7	610	0.453713	10	22	0.160305	10	2808	0.241212	11	853	0.327152	11	74	0.324122	11	263	0.0874798	11	3719	0.162561	11	2304	0.321121	11	566	1163.55	114	106
107	EIF3B	0.112144	10	3741	0.158845	11	2624	0.241612	7	1063	0.382505	10	98	0.2924	10	410	0.363135	11	120	0.106196	11	2347	0.237069	11	824	0.348454	11	104	0.311705	11	367	0.271669	11	1114	1164.73	114	107
108	CALCOCO1	0.263052	10	185	0.386484	11	20	0.322655	7	329	0.283016	10	582	0.357705	10	123	0.219837	11	1139	0.146722	11	1288	0.253997	11	659	0.158843	11	1686	0.242097	11	991	0.112832	11	5913	1174.09	114	108
109	HBP1	0.151971	10	2027	0.311967	11	153	0.134847	7	2978	0.171087	10	2218	0.294789	10	391	0.439398	11	31	0.172639	11	841	0.232365	11	865	0.296755	11	219	0.451886	11	30	0.176438	11	3203	1177.82	114	109
110	ZCCHC8	0.126205	7	3074	0.118949	7	4487	0.155407	7	2525	0.186562	7	1911	0.273136	7	574	0.492844	7	9	0.27765	7	147	0.343558	7	188	0.390721	7	43	0.497733	7	14	0.478124	7	27	1181.73	77	110
111	BRD8	0.253011	10	252	0.20874	11	1186	0.24848	7	977	0.14222	10	2915	0.261875	10	670	0.230443	11	989	0.0718636	11	3628	0.28709	11	440	0.267567	11	364	0.410208	11	65	0.240638	11	1605	1190.09	114	111
112	YY1	0.149606	10	2107	0.265775	11	372	0.0934745	7	4119	0.210232	10	1513	0.209756	10	1496	0.28868	11	438	0.236677	11	293	0.249258	11	704	0.178272	11	1306	0.322393	11	305	0.313209	11	637	1208.18	114	112
113	PHF2	0.254247	10	243	0.117849	11	4559	0.232103	7	1207	0.25744	10	844	0.167082	10	2586	0.22611	11	1053	0.20783	11	486	0.435555	11	37	0.220198	11	742	0.33695	11	247	0.258655	11	1315	1210.82	114	113
114	CBX7	0.256472	10	232	0.249946	11	536	0.487352	7	14	0.384185	10	93	0.249299	10	816	0.243972	11	826	0.114269	11	2091	0.424069	11	44	0.215133	11	801	0.313472	11	353	0.0836426	11	7562	1215.27	114	114
115	CACTIN	0.199833	10	831	0.200575	11	1352	0.254786	7	907	0.35468	10	181	0.327282	10	219	0.167281	11	2090	0.10858	11	2271	0.249521	11	701	0.279034	11	284	0.219475	11	1278	0.171257	11	3365	1225.36	114	115
116	ILF3	0.177271	10	1323	0.106928	11	5149	0.309589	7	415	0.35291	10	183	0.273978	10	566	0.244439	11	823	0.0744684	11	3513	0.314599	11	303	0.293141	11	234	0.30723	11	401	0.315789	11	615	1229.55	114	116
117	IER5	0.0901094	10	4971	0.149162	10	3033	0.392273	7	69	0.387957	10	84	0.448299	10	27	0.296813	10	382	0.136034	10	1530	0.23521	10	836	0.297191	10	217	0.361702	10	156	0.206193	10	2327	1239.27	107	117
118	GMEB2	0.172394	10	1433	0.167168	11	2324	0.240642	7	1074	0.342059	10	222	0.270601	10	595	0.178417	11	1874	0.124234	11	1813	0.258007	11	625	0.216462	11	789	0.275773	11	637	0.207639	11	2297	1243.91	114	118
119	MCL1	0.265932	10	176	0.277164	11	299	0.33407	7	268	0.296811	10	486	0.48691	10	12	0.461597	11	18	-0.00961025	11	8612	0.170386	11	1637	0.373548	11	61	0.424937	11	52	0.21406	11	2139	1250.91	114	119
120	SUPT6H	0.104176	7	4193	0.214995	7	1043	0.110552	7	3578	0.200712	7	1655	0.244699	7	878	0.316417	7	265	0.145781	7	1304	0.287524	7	436	0.317327	7	164	0.358226	7	164	0.402954	7	119	1254.45	77	120
121	MAP1S	0.233979	7	396	0.206222	7	1234	0.388076	7	73	0.464044	7	18	0.439767	7	31	0.277422	7	514	0.00191676	7	7799	0.304927	7	345	0.294305	7	228	0.303568	7	422	0.1897	7	2777	1257.91	77	121
122	COG1	0.167373	7	1570	0.229332	7	804	0.15468	7	2540	0.207275	7	1558	0.21696	7	1338	0.220343	7	1128	0.151986	7	1183	0.184028	7	1441	0.164488	7	1566	0.300585	7	444	0.322662	7	549	1283.73	77	122
123	SBDSP1	0.148579	10	2133	0.214498	11	1052	0.199687	7	1702	0.308187	10	392	0.290444	10	428	0.29145	11	417	0.0657669	11	3914	0.124393	11	2536	0.283764	11	266	0.265675	11	728	0.321128	11	565	1284.82	114	123
124	SPRTN	0.0993568	10	4457	0.277606	11	297	0.178054	7	2076	0.162418	10	2424	0.174763	10	2358	0.313898	11	285	0.364861	11	45	0.206821	11	1122	0.223265	11	710	0.327539	11	278	0.424586	11	83	1285	114	124
125	RBM8A	0.140438	10	2453	0.28206	11	276	0.0344499	7	6577	0.265496	10	745	0.250193	10	807	0.27813	11	512	0.321057	11	82	0.231567	11	873	0.218111	11	775	0.239912	11	1023	0.500802	11	16	1285.36	114	125
126	FBXO31	0.25793	10	220	0.22695	11	843	0.383019	7	83	0.342262	10	221	0.241285	10	934	0.361636	11	123	0.0969251	11	2682	0.373082	11	116	0.221727	11	719	0.309262	11	385	0.0787658	11	7881	1291.55	114	126
127	AP2A1	0.203728	10	777	0.177515	11	1973	0.375152	7	105	0.339837	10	232	0.265276	10	630	0.17214	11	1986	0.0982928	11	2634	0.298922	11	379	0.186489	11	1180	0.269368	11	702	0.163189	11	3670	1297.09	114	127
128	ZFAND5	0.0891504	10	5025	0.208121	11	1198	0.163824	7	2332	0.287703	10	547	0.384186	10	80	0.477654	11	12	0.129337	11	1687	0.232159	11	869	0.367825	11	74	0.393484	11	87	0.204889	11	2360	1297.36	114	128
129	TXNIP	0.332741	10	29	0.304573	11	178	0.0941419	7	4094	0.162177	10	2430	0.372447	10	101	0.322871	11	240	0.0840859	11	3139	0.159403	11	1811	0.221721	11	721	0.31125	11	370	0.250488	11	1425	1321.64	114	129
130	DHX38	0.137562	10	2566	0.220911	11	940	0.231569	7	1214	0.256927	10	854	0.18522	10	2068	0.210773	11	1287	0.146693	11	1289	0.27168	11	532	0.169553	11	1460	0.263657	11	750	0.233128	11	1749	1337.18	114	130
131	DPF2	0.27638	10	134	0.256764	11	461	0.28822	7	577	0.23285	10	1157	0.154125	10	3045	0.0957454	11	4091	0.166316	11	938	0.351522	11	165	0.124713	11	2533	0.301834	11	435	0.267077	11	1181	1337.91	114	131
132	ZNF394	0.138244	10	2538	0.2944	11	215	0.0730637	7	4852	0.209998	10	1521	0.401788	10	62	0.271049	11	563	0.183123	11	704	0.1032	11	3089	0.350885	11	99	0.308757	11	389	0.296644	11	793	1347.73	114	132
133	EWSR1	0.217974	10	571	0.174249	11	2079	0.22708	7	1275	0.26037	10	805	0.315642	10	270	0.177147	11	1891	0.0702605	11	3704	0.165554	11	1714	0.227653	11	664	0.231668	11	1111	0.296671	11	791	1352.27	114	133
134	TOLLIP	0.242318	10	332	0.321765	11	120	0.319141	7	351	0.424241	10	39	0.331186	10	208	0.140982	11	2689	0.0915406	11	2859	0.256617	11	636	0.158612	11	1694	0.204545	11	1509	0.14319	11	4484	1356.45	114	134
135	ZNF324B	0.225112	7	496	0.296843	7	205	0.14139	7	2827	0.199496	7	1676	0.250773	7	804	0.134914	7	2859	0.117543	7	1996	0.246715	7	732	0.161356	7	1631	0.223742	7	1210	0.324427	7	533	1360.82	77	135
136	WDR81	0.305299	10	63	0.362177	11	46	0.295636	7	517	0.294426	10	509	0.352673	10	135	0.134088	11	2886	0.059448	11	4198	0.289232	11	429	0.0964848	11	3372	0.206709	11	1480	0.249831	11	1438	1370.27	114	136
137	MT2A	0.183401	10	1173	0.231061	10	783	0.112897	7	3528	0.281433	10	601	0.480487	10	14	0.22529	10	1069	0.137835	10	1484	0.102373	10	3117	0.180305	10	1268	0.212534	10	1390	0.308751	10	676	1373	107	137
138	KHSRP	0.222336	10	524	0.0493993	11	9248	0.30676	7	434	0.402054	10	60	0.292002	10	413	0.245787	11	803	0.11136	11	2185	0.375153	11	110	0.252869	11	453	0.344218	11	214	0.303873	11	721	1378.64	114	138
139	KAT5	0.296285	10	78	0.339755	11	74	0.337223	7	250	0.32506	10	298	0.209024	10	1509	0.150216	11	2470	0.0970114	11	2679	0.255232	11	649	0.132403	11	2323	0.266773	11	718	0.151545	11	4120	1378.91	114	139
140	SLC19A2	0.0330479	10	8934	0.145964	11	3181	0.23662	7	1135	0.27637	10	653	0.369501	10	103	0.460239	11	20	0.345343	11	56	0.361737	11	141	0.399215	11	39	0.375787	11	125	0.280416	11	1002	1399	114	140
141	CIRBP	0.317566	10	48	0.279401	11	289	0.247294	7	987	0.278278	10	632	0.251268	10	797	0.213287	11	1248	0.0561352	11	4377	0.195471	11	1285	0.140608	11	2105	0.22609	11	1178	0.200791	11	2449	1399.55	114	141
142	KDM4B	0.229078	7	440	0.186213	7	1706	0.365972	7	121	0.326104	7	292	0.294615	7	392	0.249503	7	768	0.0418155	7	5173	0.379947	7	103	0.224501	7	693	0.253463	7	861	0.134748	7	4854	1400.27	77	142
143	PLA2G6	0.260148	10	204	0.214497	11	1053	0.350329	7	173	0.324525	10	301	0.301769	10	355	0.101746	11	3894	0.0607058	11	4143	0.301554	11	368	0.12503	11	2524	0.293961	11	488	0.223634	11	1937	1403.64	114	143
144	SBF1	0.140601	10	2445	0.131212	11	3861	0.3609	7	137	0.372995	10	127	0.234317	10	1027	0.235487	11	924	0.129432	11	1683	0.380678	11	100	0.242477	11	541	0.284189	11	560	0.152175	11	4084	1408.09	114	144
145	H1F0	0.210053	10	679	0.0912907	10	6183	0.257042	7	884	0.251966	10	925	0.211925	10	1445	0.263552	10	635	0.207371	10	491	0.248783	10	709	0.247635	10	490	0.298672	10	463	0.194651	10	2624	1411.64	107	145
146	MFGE8	0.259055	10	211	0.167803	11	2301	0.227812	7	1261	0.242885	10	1019	0.273946	10	567	0.115272	11	3443	0.202038	11	523	0.350071	11	170	0.0647229	11	4639	0.249079	11	917	0.320007	11	569	1420	114	146
147	MTMR14	0.162629	10	1692	0.385706	11	22	0.26941	7	761	0.184984	10	1938	0.253999	10	769	0.366307	11	114	0.298614	11	110	0.289271	11	428	0.288525	11	249	0.262088	11	767	0.0628843	11	8911	1432.82	114	147
148	ANKRD27	0.225919	10	483	0.263377	11	395	0.0342345	7	6586	0.146133	10	2810	0.209776	10	1495	0.193898	11	1578	0.306415	11	94	0.341664	11	195	0.193362	11	1067	0.299178	11	459	0.315147	11	621	1434.82	114	148
149	MED28	0.235822	10	382	0.239784	11	654	0.00304468	7	8464	0.133145	10	3157	0.238017	10	966	0.320398	11	254	0.27517	11	159	0.244808	11	754	0.285368	11	259	0.336711	11	248	0.32335	11	543	1440	114	149
150	BSDC1	0.293517	10	88	0.395211	11	16	0.365514	7	124	0.260335	10	806	0.226212	10	1157	0.200706	11	1457	0.0880216	11	2982	0.251474	11	680	0.136835	11	2213	0.198563	11	1609	0.136603	11	4769	1445.55	114	150
151	P4HB	0.245756	10	297	0.275359	11	310	0.29385	7	533	0.367502	10	142	0.254261	10	764	0.219122	11	1151	0.0488527	11	4786	0.192693	11	1318	0.189038	11	1141	0.152931	11	2509	0.183354	11	2973	1447.64	114	151
152	ARF1	0.169794	10	1507	0.281542	11	279	0.351366	7	168	0.382928	10	95	0.268573	10	610	0.230044	11	995	0.0795888	11	3316	0.160235	11	1799	0.232139	11	624	0.173494	11	2061	0.142359	11	4526	1452.73	114	152
153	DHX37	0.0477019	7	7867	0.269295	7	350	0.230303	7	1231	0.322023	7	322	0.43313	7	35	0.262112	7	651	0.13034	7	1659	0.205233	7	1150	0.317137	7	166	0.247684	7	929	0.23972	7	1625	1453.18	77	153
154	ZNF319	0.142928	10	2360	0.182406	11	1822	0.254328	7	912	0.298379	10	465	0.192065	10	1888	0.0938267	11	4184	0.237253	11	290	0.327405	11	246	0.129277	11	2403	0.262063	11	768	0.308267	11	682	1456.36	114	154
155	MTA1	0.250596	10	269	0.168315	11	2281	0.336489	7	255	0.39503	10	71	0.31648	10	264	0.139311	11	2733	0.0742344	11	3524	0.319234	11	284	0.177336	11	1326	0.21405	11	1368	0.161994	11	3711	1462.36	114	155
156	SENP3	0.202082	7	795	0.262944	7	399	0.254191	7	916	0.349033	7	200	0.274092	7	565	0.106382	7	3744	0.0939868	7	2771	0.181627	7	1476	0.179537	7	1283	0.166295	7	2213	0.232246	7	1761	1465.73	77	156
157	KRI1	0.203733	10	775	0.198083	11	1418	0.17409	7	2142	0.330175	10	273	0.350351	10	143	0.173536	11	1950	0.061018	11	4130	0.213863	11	1049	0.264753	11	381	0.224862	11	1195	0.192798	11	2672	1466.18	114	157
158	DIP2C	0.10728	10	4005	0.0513551	11	9105	0.314831	7	377	0.262899	10	776	0.302537	10	346	0.415858	11	48	0.361085	11	48	0.550521	11	4	0.413665	11	26	0.418571	11	60	0.254083	11	1374	1469.91	114	158
159	TRIM63	0.171281	10	1469	0.257661	11	454	0.409035	7	47	0.354993	10	179	0.344391	10	161	0.506485	11	6	0.248448	11	240	0.280509	11	475	0.223435	11	709	0.20926	11	1443	0.0329026	11	11016	1472.64	114	159
160	BRD3	0.164368	10	1656	0.143402	11	3287	0.256618	7	890	0.244299	10	1005	0.122417	10	4404	0.24993	11	761	0.166285	11	939	0.413689	11	59	0.158255	11	1706	0.387858	11	98	0.251899	11	1401	1473.27	114	160
161	RNF150	0.114079	10	3638	0.142685	11	3321	0.284609	7	605	0.180391	10	2030	0.179327	10	2211	0.29949	11	358	0.15636	11	1108	0.337642	11	209	0.250002	11	468	0.368781	11	140	0.214079	11	2138	1475.09	114	161
162	SMYD4	0.195668	10	908	0.232602	11	764	0.176053	7	2112	0.137608	10	3038	0.289227	10	440	0.270226	11	570	0.0705081	11	3695	0.294018	11	402	0.23866	11	567	0.294777	11	478	0.173829	11	3285	1478.09	114	162
163	BICD2	0.07629	10	5798	0.162308	11	2508	0.207141	7	1575	0.204285	10	1607	0.235618	10	1006	0.240889	11	859	0.156987	11	1097	0.301861	11	362	0.273055	11	320	0.350104	11	196	0.281818	11	983	1482.82	114	163
164	NOC2L	0.191861	10	991	0.174356	11	2075	0.369644	7	113	0.39926	10	67	0.344484	10	160	0.25742	11	695	0.049467	11	4747	0.261301	11	606	0.219842	11	749	0.217371	11	1322	0.135803	11	4802	1484.27	114	164
165	AP3D1	0.116252	10	3524	0.137989	11	3515	0.313939	7	384	0.30574	10	410	0.259863	10	693	0.234978	11	928	0.13463	11	1558	0.323904	11	266	0.19186	11	1093	0.254927	11	843	0.1783	11	3136	1486.36	114	165
166	SAFB	0.196595	10	890	0.114611	11	4732	0.192143	7	1820	0.27969	10	614	0.312439	10	290	0.140963	11	2690	0.0975257	11	2659	0.282345	11	464	0.199669	11	994	0.333266	11	259	0.281878	11	981	1490.27	114	166
167	CC2D1B	0.237744	10	364	0.235875	11	720	0.208285	7	1554	0.268304	10	721	0.162207	10	2741	0.131256	11	2981	0.131916	11	1618	0.239547	11	801	0.100245	11	3257	0.222591	11	1226	0.330412	11	487	1497.27	114	167
168	SLC43A1	0.233414	10	404	0.278317	11	293	0.346964	7	193	0.256403	10	859	0.341317	10	167	0.223113	11	1096	0.130712	11	1650	0.332322	11	224	0.21911	11	763	0.355824	11	174	0.037914	11	10663	1498.73	114	168
169	SUV39H1	0.245624	10	299	0.151453	11	2931	0.214938	7	1454	0.278389	10	629	0.148264	10	3288	0.137619	11	2792	0.142998	11	1362	0.281613	11	467	0.245515	11	508	0.228523	11	1141	0.240306	11	1616	1498.82	114	169
170	ASXL1	0.215569	10	607	0.11526	11	4701	0.22013	7	1373	0.216605	10	1397	0.338726	10	174	0.239131	11	883	0.034553	11	5625	0.283545	11	455	0.263446	11	391	0.379908	11	116	0.298447	11	772	1499.45	114	170
171	DAZAP1	0.163847	10	1665	0.116917	11	4610	0.318293	7	354	0.389998	10	81	0.338076	10	180	0.196474	11	1534	0.044334	11	5035	0.269738	11	546	0.252778	11	454	0.26166	11	772	0.261303	11	1273	1500.36	114	171
172	ZNF341	0.154123	10	1958	0.211314	11	1128	0.323924	7	322	0.302953	10	435	0.0927769	10	5968	0.149585	11	2483	0.418705	11	22	0.463289	11	27	0.156265	11	1741	0.311009	11	372	0.216802	11	2087	1503.91	114	172
173	AXIN2	0.275346	10	141	0.245679	11	584	0.380721	7	90	0.304334	10	420	0.125502	10	4257	0.140286	11	2706	0.112199	11	2161	0.328523	11	241	0.10964	11	2924	0.280112	11	600	0.202233	11	2420	1504	114	173
174	RCL1	0.165693	10	1613	0.140328	11	3419	0.166516	7	2277	0.189275	10	1850	0.157956	10	2901	0.317998	11	259	0.247665	11	242	0.248918	11	708	0.239781	11	558	0.22019	11	1266	0.248703	11	1454	1504.27	114	174
175	KAT7	0.257767	10	223	0.138826	11	3480	0.132217	7	3029	0.142427	10	2907	0.102783	10	5427	0.339288	11	173	0.259107	11	209	0.388121	11	87	0.265243	11	377	0.506353	11	11	0.31145	11	655	1507.09	114	175
176	KLHL21	0.194298	10	940	0.255164	11	476	0.350237	7	174	0.378691	10	106	0.454003	10	25	0.441596	11	28	0.0828553	11	3195	0.252849	11	670	0.272461	11	322	0.218675	11	1296	0.0556159	11	9385	1510.64	114	176
177	MAFG	0.118114	10	3439	0.117745	11	4568	0.292777	7	540	0.354868	10	180	0.149963	10	3209	0.202937	11	1419	0.242745	11	264	0.37774	11	105	0.145765	11	1992	0.33491	11	252	0.311498	11	653	1511	114	177
178	RBM5	0.229066	10	441	0.145885	11	3187	0.176882	7	2099	0.174269	10	2155	0.263339	10	653	0.155099	11	2338	0.0757544	11	3458	0.211118	11	1076	0.255189	11	439	0.430365	11	45	0.300243	11	759	1513.64	114	178
179	TYK2	0.209986	10	680	0.183227	11	1782	0.278497	7	661	0.377677	10	109	0.342356	10	166	0.127771	11	3074	0.0289854	11	5965	0.190671	11	1347	0.244073	11	525	0.26518	11	733	0.237603	11	1663	1518.64	114	179
180	FKBP5	0.047117	10	7906	0.247165	11	566	0.0351635	7	6536	0.275581	10	666	0.237362	10	973	0.474992	11	13	1	11	1	0.594188	11	3	0.389772	11	45	0.505877	11	12	0.549031	11	7	1520.73	114	180
181	EHMT1	0.242395	10	329	0.211127	11	1130	0.264215	7	809	0.25826	10	833	0.280807	10	506	0.0867814	11	4448	0.0646657	11	3959	0.262258	11	596	0.137201	11	2197	0.26531	11	730	0.265795	11	1205	1522	114	181
182	KLF10	0.139445	10	2483	0.0883748	11	6378	0.0678342	7	5049	0.28241	10	587	0.331874	10	206	0.356635	11	132	0.222743	11	370	0.25378	11	660	0.24983	11	472	0.343543	11	218	0.380267	11	187	1522	114	182
183	L3MBTL2	0.220565	10	539	0.23144	11	779	0.188707	7	1870	0.227076	10	1227	0.169461	10	2511	0.15411	11	2364	0.169877	11	893	0.24169	11	785	0.196081	11	1028	0.185886	11	1833	0.185001	11	2930	1523.55	114	183
184	LMTK2	0.0882537	10	5087	0.164091	11	2436	0.0983578	7	3943	0.22117	10	1312	0.205587	10	1582	0.378859	11	89	0.208715	11	478	0.41176	11	61	0.264556	11	385	0.391036	11	93	0.259101	11	1304	1524.55	114	184
185	DHPS	0.321044	10	40	0.236455	11	709	0.338777	7	240	0.41914	10	47	0.245506	10	864	0.254583	11	716	0.084879	11	3112	0.2734	11	525	0.164653	11	1561	0.20654	11	1481	0.0845025	11	7504	1527.18	114	185
186	CDAN1	0.237209	10	366	0.209739	11	1168	0.178146	7	2073	0.242152	10	1026	0.219188	10	1299	0.0949565	11	4126	0.123154	11	1843	0.246286	11	737	0.1411	11	2097	0.261514	11	774	0.250878	11	1419	1538.91	114	186
187	TSC22D1	0.226679	10	470	0.0622643	11	8255	0.0255585	7	7044	0.268596	10	719	0.303126	10	341	0.492292	11	10	0.504625	11	9	0.52705	11	7	0.446733	11	14	0.503577	11	13	0.386721	11	162	1549.45	114	187
188	SART1	0.226668	10	471	0.253671	11	498	0.209387	7	1535	0.319562	10	331	0.260341	10	682	0.0955856	11	4096	0.103085	11	2448	0.226856	11	914	0.104332	11	3111	0.199963	11	1581	0.252496	11	1394	1551	114	188
189	HNRNPL	0.274799	10	144	0.099999	11	5609	0.293428	7	535	0.258607	10	828	0.28717	10	455	0.25477	11	715	0.0371159	11	5457	0.313731	11	309	0.200471	11	982	0.33124	11	267	0.231659	11	1770	1551.91	114	189
190	XAB2	0.34138	7	23	0.42082	7	10	0.309782	7	414	0.398497	7	68	0.394234	7	70	0.119215	7	3324	0.0154491	7	6855	0.194869	7	1294	0.124499	7	2535	0.233583	7	1097	0.250065	7	1433	1556.64	77	190
191	FOXJ2	0.148767	7	2125	0.0423838	7	9792	0.346059	7	197	0.205709	7	1582	0.205561	7	1583	0.382575	7	81	0.165207	7	957	0.458203	7	28	0.419541	7	23	0.496102	7	15	0.294883	7	820	1563.91	77	191
192	EIF2B2	0.247746	7	285	0.302264	7	186	0.209374	7	1536	0.245637	7	991	0.234478	7	1025	0.167126	7	2093	0.0929465	7	2804	0.131532	7	2377	0.192128	7	1089	0.22635	7	1175	0.160712	7	3769	1575.45	77	192
193	POLE	0.237325	10	365	0.0698646	11	7712	0.199506	7	1708	0.204797	10	1596	0.242603	10	907	0.183094	11	1776	0.119303	11	1943	0.340443	11	199	0.248614	11	480	0.342623	11	222	0.333158	11	470	1579.82	114	193
194	CHST3	0.0955985	10	4664	0.166911	11	2330	0.13175	7	3039	0.301945	10	441	0.263734	10	644	0.17705	11	1892	0.314937	11	86	0.229942	11	882	0.172788	11	1411	0.176343	11	2007	0.601537	11	4	1581.82	114	194
195	ING5	0.218734	10	562	0.0797184	11	6991	0.135721	7	2954	0.240168	10	1061	0.299468	10	367	0.151481	11	2433	0.168327	11	912	0.276013	11	503	0.315045	11	174	0.309798	11	381	0.274712	11	1074	1582.91	114	195
196	SUPT5H	0.216263	10	594	0.216843	11	1009	0.337996	7	244	0.319158	10	332	0.183526	10	2103	0.14946	11	2488	0.0588452	11	4233	0.270417	11	540	0.117732	11	2707	0.231141	11	1115	0.216237	11	2096	1587.36	114	196
197	HNRNPM	0.278261	10	126	0.109049	11	5034	0.23127	7	1218	0.27835	10	630	0.33245	10	204	0.205249	11	1381	0.0316772	11	5809	0.200097	11	1225	0.225439	11	684	0.286995	11	536	0.309508	11	669	1592.36	114	197
198	NDEL1	0.137165	10	2579	0.10529	11	5256	0.196527	7	1762	0.217272	10	1386	0.340219	10	171	0.175612	11	1913	0.0983124	11	2631	0.184038	11	1440	0.399406	11	37	0.325508	11	285	0.412305	11	102	1596.55	114	198
199	SIN3B	0.261689	7	195	0.250152	7	533	0.297932	7	499	0.351029	7	190	0.37898	7	89	0.12158	7	3253	-0.00481889	7	8261	0.197404	7	1255	0.161691	7	1623	0.284144	7	561	0.272011	7	1110	1597.18	77	199
200	MEPCE	0.205634	10	739	0.23894	11	670	0.249903	7	963	0.409224	10	52	0.260062	10	688	0.0924256	11	4228	0.102382	11	2480	0.24021	11	794	0.124197	11	2543	0.163727	11	2272	0.2132	11	2158	1598.82	114	200
201	ELP2	0.162133	10	1705	0.131472	11	3849	0.0438068	7	6116	0.136046	10	3075	0.272918	10	576	0.339742	11	172	0.197314	11	569	0.251007	11	685	0.335963	11	123	0.420693	11	57	0.309215	11	672	1599.91	114	201
202	PRPF6	0.204037	10	768	0.200814	11	1348	0.227441	7	1269	0.269654	10	711	0.245999	10	858	0.145975	11	2582	0.0720671	11	3622	0.236985	11	825	0.101398	11	3213	0.281459	11	591	0.228188	11	1846	1603	114	202
203	MEF2D	0.23789	10	363	0.145547	11	3202	0.494641	7	12	0.392471	10	78	0.159654	10	2838	0.208347	11	1326	0.213577	11	434	0.49931	11	13	0.125737	11	2494	0.258093	11	810	0.109632	11	6077	1604.27	114	203
204	PELP1	0.211711	7	656	0.176578	7	2004	0.402763	7	54	0.503472	7	9	0.306814	7	320	0.180832	7	1820	0.011767	7	7149	0.320365	7	277	0.218859	7	766	0.26076	7	782	0.15731	7	3899	1612.36	77	204
205	BAIAP2	0.217985	10	569	0.159899	11	2589	0.15638	7	2506	0.233024	10	1154	0.281445	10	496	0.104757	11	3792	0.136357	11	1519	0.136335	11	2266	0.183009	11	1231	0.26281	11	760	0.287269	11	920	1618.36	114	205
206	RELT	0.0411746	7	8362	0.298386	7	196	0.161326	7	2387	0.33394	7	258	0.346441	7	150	0.21596	7	1197	0.337728	7	62	0.208405	7	1105	0.273153	7	319	0.124739	7	3310	0.329183	7	497	1622.09	77	206
207	U2AF2	0.253345	7	250	0.246042	7	578	0.242643	7	1049	0.399994	7	64	0.401544	7	63	0.162107	7	2198	0.0171819	7	6730	0.142651	7	2150	0.175293	7	1359	0.202223	7	1543	0.22744	7	1860	1622.18	77	207
208	UBE2J2	0.179553	10	1273	0.230329	11	790	0.201611	7	1666	0.350755	10	192	0.291484	10	420	0.14374	11	2631	0.119529	11	1935	0.155063	11	1900	0.194947	11	1043	0.165088	11	2241	0.159853	11	3800	1626.45	114	208
209	KAT8	0.168122	10	1549	0.221383	11	937	0.219289	7	1381	0.227956	10	1216	0.256142	10	738	0.234263	11	942	0.160825	11	1031	0.204905	11	1156	0.162293	11	1612	0.151085	11	2558	0.135461	11	4815	1630.45	114	209
210	STAT5A	0.123136	10	3208	0.157456	11	2690	0.168974	7	2227	0.24962	10	953	0.402564	10	60	0.210929	11	1283	0.065837	11	3912	0.11128	11	2858	0.377351	11	57	0.293234	11	491	0.369428	11	235	1634	114	210
211	FBRS	0.204237	10	762	0.0981224	11	5725	0.341143	7	225	0.336795	10	245	0.234496	10	1024	0.106527	11	3741	0.120538	11	1910	0.364256	11	132	0.152679	11	1818	0.259895	11	792	0.238484	11	1651	1638.64	114	211
212	NSFL1C	0.180032	10	1256	0.226238	11	854	0.291923	7	551	0.293327	10	513	0.163675	10	2697	0.15386	11	2370	0.126962	11	1748	0.239968	11	796	0.102808	11	3160	0.215075	11	1346	0.190185	11	2765	1641.45	114	212
213	SYMPK	0.184797	10	1145	0.109871	11	4992	0.327157	7	303	0.341168	10	224	0.232177	10	1066	0.136356	11	2822	0.0937718	11	2783	0.319824	11	281	0.178109	11	1309	0.291007	11	506	0.192546	11	2685	1646.91	114	213
214	FEN1	0.274012	10	148	0.191175	11	1583	0.206727	7	1580	0.257437	10	845	0.22822	10	1127	0.281423	11	489	0.119566	11	1932	0.219464	11	983	0.20265	11	955	0.225608	11	1185	0.0871211	11	7351	1652.55	114	214
215	PDK4	0.130593	10	2871	0.130257	11	3902	0.0346213	7	6567	0.207359	10	1555	0.463919	10	18	0.310772	11	307	0.192398	11	614	0.203239	11	1181	0.337245	11	120	0.249551	11	908	0.389451	11	153	1654.18	114	215
216	ASH2L	0.228764	10	444	0.179686	11	1901	0.117733	7	3398	0.153386	10	2625	0.159673	10	2836	0.160883	11	2221	0.201989	11	524	0.246929	11	730	0.142741	11	2060	0.310743	11	377	0.273636	11	1082	1654.36	114	216
217	LDLRAP1	0.117154	10	3485	0.277033	11	301	0.380313	7	91	0.371391	10	133	0.152394	10	3105	0.13423	11	2880	0.211422	11	451	0.256377	11	638	0.115796	11	2773	0.136275	11	2964	0.252651	11	1392	1655.73	114	217
218	SMCR8	0.168492	10	1536	0.190293	11	1604	0.13511	7	2970	0.0861958	10	4798	0.142063	10	3542	0.244822	11	819	0.210051	11	462	0.324363	11	260	0.188601	11	1151	0.322492	11	304	0.297297	11	785	1657.36	114	218
219	IRF2BP2	0.292075	10	89	0.259821	11	430	0.271183	7	737	0.221084	10	1315	0.402003	10	61	0.255594	11	704	-0.038682	11	10653	0.172519	11	1605	0.268713	11	356	0.354724	11	179	0.215982	11	2103	1657.45	114	219
220	WIPI2	0.201909	10	799	0.423923	11	7	0.258267	7	872	0.259194	10	821	0.296614	10	386	0.214687	11	1215	0.148535	11	1253	0.19256	11	1321	0.190364	11	1116	0.244885	11	958	0.0534079	11	9558	1664.18	114	220
221	PER2	0.0419178	10	8308	0.113255	11	4805	0.445889	7	23	0.32228	10	320	0.209355	10	1503	0.288388	11	440	0.127291	11	1742	0.358375	11	148	0.23834	11	568	0.462494	11	26	0.323882	11	538	1674.64	114	221
222	LARP4B	0.193915	10	948	0.0538645	11	8916	0.218652	7	1392	0.211327	10	1485	0.210602	10	1473	0.351688	11	144	0.133273	11	1591	0.353828	11	163	0.240283	11	554	0.386002	11	103	0.234177	11	1732	1681.91	114	222
223	PTGDR2	0.105151	10	4138	0.202969	11	1306	0.381428	7	87	0.322141	10	321	0.185883	10	2048	0.246975	11	793	0.241597	11	270	0.29859	11	381	0.175216	11	1361	0.29045	11	510	0.0881703	11	7293	1682.55	114	223
224	SF3A1	0.159172	10	1790	0.0845123	11	6657	0.167066	7	2266	0.153239	10	2628	0.170728	10	2481	0.200879	11	1453	0.229877	11	326	0.375194	11	109	0.238202	11	572	0.371835	11	135	0.414892	11	98	1683.18	114	224
225	ARID5B	0.204756	10	754	0.145437	11	3207	0.154145	7	2551	0.155439	10	2581	0.448544	10	26	0.351335	11	145	0.0291693	11	5952	0.169076	11	1651	0.3788	11	54	0.348037	11	200	0.250343	11	1427	1686.18	114	225
226	TMEM185B	0.059229	10	7008	0.132303	10	3808	0.153952	7	2556	0.220611	10	1324	0.318488	10	251	0.337486	10	184	0.161432	10	1019	0.193913	10	1306	0.260823	10	407	0.313543	10	352	0.341597	10	405	1692.73	107	226
227	ATG2A	0.18309	10	1183	0.122313	11	4333	0.26206	7	835	0.350494	10	194	0.235997	10	1000	0.131938	11	2960	0.0835586	11	3164	0.266818	11	567	0.184002	11	1222	0.257998	11	811	0.204327	11	2370	1694.45	114	227
228	YPEL5	0.201885	10	801	0.307865	11	166	0.116668	7	3430	0.200144	10	1665	0.265062	10	635	0.206747	11	1361	0.116022	11	2040	0.0272688	11	6600	0.200628	11	979	0.356581	11	169	0.296291	11	801	1695.18	114	228
229	NPTX1	0.133534	6	2736	0.0928467	6	6081	0.205419	6	1603	0.243482	6	1010	0.203455	6	1623	0.194045	6	1572	0.1267	6	1754	0.344866	6	186	0.275289	6	304	0.341206	6	230	0.242578	6	1572	1697.36	66	229
230	SNED1	0.0906758	10	4945	0.176425	11	2010	0.255633	7	899	0.216824	10	1391	0.336222	10	185	0.352967	11	141	0.0595177	11	4195	0.233858	11	850	0.250948	11	463	0.265945	11	726	0.185956	11	2902	1700.64	114	230
231	SFSWAP	0.233888	10	399	0.150477	11	2967	0.294008	7	532	0.235706	10	1118	0.310431	10	295	0.17885	11	1867	-0.0100698	11	8641	0.217004	11	1008	0.236638	11	588	0.293043	11	494	0.295708	11	812	1701.91	114	231
232	UPF1	0.21109	10	665	0.179187	11	1919	0.226957	7	1277	0.331556	10	268	0.257946	10	710	0.13953	11	2723	0.0481438	11	4819	0.195526	11	1284	0.142408	11	2066	0.201952	11	1547	0.247402	11	1477	1705	114	232
233	KDM6B	0.216857	7	590	0.156016	7	2746	0.233686	7	1179	0.358927	7	164	0.361956	7	115	0.170495	7	2015	0.0487946	7	4788	0.274278	7	518	0.132793	7	2311	0.156	7	2435	0.224801	7	1920	1707.36	77	233
234	KLHL26	0.311743	10	55	0.18964	11	1621	0.350449	7	172	0.297248	10	477	0.158843	10	2864	0.148099	11	2518	0.107522	11	2314	0.362768	11	138	0.0785807	11	4053	0.22363	11	1212	0.171418	11	3359	1707.55	114	234
235	SART3	0.13321	10	2753	0.170376	11	2211	0.1165	7	3435	0.197499	10	1706	0.174821	10	2356	0.244269	11	824	0.138324	11	1474	0.227569	11	906	0.143401	11	2045	0.34244	11	224	0.291323	11	871	1709.55	114	235
236	KDM2A	0.112686	10	3715	0.121393	11	4374	0.162988	7	2357	0.261342	10	794	0.156764	10	2955	0.201908	11	1437	0.150458	11	1217	0.371871	11	117	0.210322	11	862	0.299756	11	452	0.324147	11	535	1710.45	114	236
237	TOMM40	0.159637	7	1770	0.200874	7	1347	0.3283	7	300	0.393109	7	77	0.444784	7	29	0.276862	7	518	0.0731116	7	3573	0.215855	7	1023	0.348906	7	102	0.145738	7	2713	0.0864509	7	7383	1712.27	77	237
238	POLL	0.341589	10	22	0.291085	11	237	0.408457	7	48	0.386279	10	89	0.270688	10	594	0.131401	11	2975	0.0707466	11	3685	0.331727	11	227	0.115951	11	2769	0.288654	11	523	0.0821646	11	7667	1712.36	114	238
239	PKDCC	0.286127	10	105	0.1475	11	3113	0.269634	7	758	0.243678	10	1008	0.285554	10	463	0.209237	11	1308	0.0509014	11	4676	0.281074	11	470	0.336275	11	121	0.173173	11	2070	0.137333	11	4746	1712.55	114	239
240	ZNF263	0.207779	10	713	0.221588	11	935	0.1192	7	3359	0.290482	10	531	0.37984	10	86	0.214847	11	1209	0.0357458	11	5537	0.0583833	11	4881	0.246031	11	504	0.255785	11	831	0.360017	11	293	1716.27	114	240
241	TMEM201	0.128498	10	2973	0.095143	11	5947	0.335953	7	260	0.298165	10	469	0.181798	10	2144	0.230343	11	990	0.41924	11	21	0.483936	11	18	0.192441	11	1084	0.172128	11	2092	0.185767	11	2905	1718.45	114	241
242	FBXL18	0.102969	10	4259	0.166408	11	2360	0.231599	7	1213	0.278995	10	621	0.140899	10	3591	0.159632	11	2249	0.217297	11	404	0.37733	11	106	0.146473	11	1974	0.219185	11	1283	0.287222	11	922	1725.64	114	242
243	CHTF8	0.149269	7	2115	0.247756	7	559	0.120693	7	3329	0.20587	7	1576	0.305127	7	328	0.156808	7	2300	0.0943816	7	2761	0.133703	7	2328	0.186046	7	1185	0.18364	7	1870	0.309713	7	667	1728.91	77	243
244	CHERP	0.210389	10	676	0.0923787	11	6113	0.38326	7	81	0.3588	10	166	0.255424	10	752	0.152829	11	2398	0.0514981	11	4635	0.343405	11	189	0.137166	11	2198	0.282899	11	571	0.263389	11	1242	1729.18	114	244
245	SNRNP200	0.191502	10	997	0.0948706	11	5962	0.213206	7	1482	0.187901	10	1878	0.148906	10	3261	0.196431	11	1535	0.118018	11	1985	0.333379	11	222	0.175496	11	1355	0.364628	11	147	0.375628	11	203	1729.73	114	245
246	GABARAPL1	0.0382699	10	8582	0.253658	11	499	0.158999	7	2437	0.188268	10	1870	0.390413	10	72	0.322911	11	239	0.142812	11	1369	0.170546	11	1634	0.354886	11	92	0.249839	11	903	0.255726	11	1353	1731.82	114	246
247	CFLAR	0.148957	10	2121	0.175369	11	2043	0.0564939	7	5517	0.0993836	10	4238	0.272269	10	583	0.171647	11	1996	0.266662	11	185	0.265094	11	580	0.17763	11	1320	0.36308	11	152	0.350857	11	342	1734.27	114	247
248	MED26	0.294741	7	83	0.245647	7	585	0.392435	7	68	0.362238	7	155	0.304181	7	338	0.14424	7	2623	0.0203708	7	6534	0.134399	7	2309	0.115759	7	2776	0.199708	7	1590	0.219054	7	2030	1735.55	77	248
249	KDM6A	0.0861667	10	5198	0.095	11	5956	0.129968	7	3082	0.18303	10	1977	0.307122	10	319	0.270147	11	571	0.156017	11	1114	0.293543	11	405	0.338703	11	117	0.495677	11	16	0.349409	11	354	1737.18	114	249
250	BCL7A	0.183942	10	1158	0.225524	11	866	0.298737	7	496	0.27647	10	651	0.246904	10	841	0.258054	11	687	0.199547	11	548	0.304605	11	350	0.152318	11	1832	0.261354	11	778	0.0345496	11	10909	1737.82	114	250
251	JADE2	0.332594	9	30	0.305404	10	175	0.146499	6	2717	0.215136	9	1417	0.252923	9	777	0.0341078	10	7023	0.111741	10	2176	0.262432	10	595	0.107982	10	2985	0.22715	10	1167	0.411445	10	104	1742.36	103	251
252	MAP2K7	0.229553	10	437	0.242959	11	620	0.449822	7	22	0.360235	10	161	0.25951	10	695	0.211993	11	1264	0.157846	11	1084	0.420182	11	52	0.15118	11	1864	0.253858	11	855	0.0175521	11	12124	1743.45	114	252
253	CREBBP	0.175399	10	1361	0.11872	11	4505	0.267574	7	780	0.192332	10	1795	0.186582	10	2026	0.144115	11	2628	0.0938156	11	2781	0.40246	11	70	0.155079	11	1765	0.382818	11	108	0.254795	11	1366	1744.09	114	253
254	NMT1	0.107518	10	3993	0.117634	11	4576	0.143572	7	2778	0.231875	10	1168	0.181762	10	2147	0.216826	11	1180	0.277695	11	146	0.272845	11	528	0.237236	11	580	0.189712	11	1767	0.343673	11	392	1750.45	114	254
255	DDX23	0.0869263	10	5165	0.185782	11	1718	0.152059	7	2605	0.334507	10	254	0.299331	10	370	0.337209	11	186	0.0850127	11	3105	0.157147	11	1858	0.372539	11	64	0.258648	11	803	0.176941	11	3188	1756	114	255
256	CYTH1	0.158418	10	1810	0.114841	11	4722	0.235907	7	1150	0.192264	10	1796	0.322844	10	237	0.19511	11	1554	0.099183	11	2602	0.274935	11	510	0.247465	11	491	0.289495	11	516	0.155468	11	3959	1758.82	114	256
257	UNKL	0.180804	10	1232	0.280192	11	287	0.237591	7	1123	0.312474	10	366	0.309728	10	297	0.203043	11	1418	0.0665999	11	3873	0.166037	11	1708	0.159176	11	1676	0.196513	11	1652	0.11577	11	5760	1762.91	114	257
258	DUS3L	0.179585	10	1272	0.142369	11	3345	0.180827	7	2024	0.376191	10	116	0.353064	10	132	0.179887	11	1843	0.0951982	11	2733	0.215416	11	1028	0.217781	11	779	0.138244	11	2912	0.175324	11	3246	1766.36	114	258
259	TRPC4AP	0.0857946	10	5222	0.33913	11	77	0.330191	7	292	0.235654	10	1120	0.192707	10	1873	0.228614	11	1020	0.130954	11	1643	0.198251	11	1246	0.211597	11	846	0.191565	11	1734	0.145535	11	4381	1768.55	114	259
260	NGDN	0.158689	10	1805	0.208183	11	1196	0.134456	7	2987	0.212882	10	1454	0.264994	10	636	0.294846	11	392	0.111319	11	2191	0.0481779	11	5402	0.274836	11	309	0.214258	11	1363	0.230899	11	1784	1774.45	114	260
261	RBFOX1	0.121392	10	3270	0.0947567	11	5973	0.128171	7	3139	0.233266	10	1149	0.191141	10	1910	0.309622	11	315	0.175786	11	798	0.289453	11	426	0.176042	11	1349	0.363099	11	151	0.272029	11	1108	1780.73	114	261
262	CIZ1	0.194512	10	934	0.127258	11	4054	0.371448	7	111	0.305007	10	415	0.222528	10	1225	0.148558	11	2508	0.0968038	11	2684	0.343392	11	190	0.173452	11	1396	0.182046	11	1895	0.15	11	4179	1781	114	262
263	BFAR	0.111439	10	3774	0.329158	11	100	0.160807	7	2392	0.189904	10	1840	0.229713	10	1110	0.324173	11	234	0.159117	11	1055	0.176427	11	1548	0.227662	11	663	0.252961	11	869	0.107049	11	6207	1799.27	114	263
264	TJAP1	0.299294	10	72	0.163925	11	2447	0.397973	7	60	0.339164	10	236	0.220422	10	1272	0.129311	11	3033	0.0447677	11	5004	0.366803	11	127	0.121273	11	2618	0.219196	11	1282	0.16266	11	3685	1803.27	114	264
265	SQSTM1	0.15267	10	2012	0.306193	11	171	0.266914	7	790	0.299015	10	457	0.299038	10	372	0.213354	11	1246	0.154476	11	1139	0.238575	11	809	0.121701	11	2609	0.146227	11	2696	0.0834871	11	7567	1806.18	114	265
266	WDR5	0.202036	10	797	0.166779	11	2338	0.210995	7	1516	0.297149	10	481	0.287198	10	454	0.206686	11	1362	0.116037	11	2038	0.185189	11	1427	0.219784	11	752	0.108907	11	3904	0.135702	11	4805	1806.73	114	266
267	ZNF777	0.19642	10	892	0.17246	11	2142	0.344587	7	205	0.373504	10	126	0.191881	10	1893	0.197723	11	1515	0.164164	11	970	0.32822	11	243	0.0661583	11	4575	0.185409	11	1843	0.121226	11	5475	1807.18	114	267
268	JUN	0.347891	10	19	0.360031	10	50	0.336742	7	253	0.425547	10	38	0.385258	10	77	0.118664	10	3344	0.0126318	10	7066	0.137672	10	2243	0.0690852	10	4443	0.213518	10	1373	0.279582	10	1012	1810.73	107	268
269	PPFIBP2	0.178908	10	1287	0.160603	11	2563	0.288638	7	573	0.145475	10	2825	0.224591	10	1190	0.244854	11	818	0.107363	11	2316	0.384033	11	94	0.21907	11	764	0.339181	11	240	0.087601	11	7323	1817.55	114	269
270	GRK6	0.093268	10	4774	0.241024	11	641	0.250282	7	956	0.333998	10	256	0.316297	10	267	0.129855	11	3014	0.1144	11	2089	0.126554	11	2487	0.342434	11	112	0.21808	11	1313	0.151088	11	4132	1821.91	114	270
271	TANGO6	0.127098	10	3039	0.109004	11	5042	0.100273	7	3867	0.122954	10	3467	0.190674	10	1929	0.290676	11	426	0.182578	11	709	0.261683	11	601	0.311239	11	190	0.358375	11	162	0.315786	11	616	1822.55	114	271
272	SLC29A2	0.209344	10	687	0.197686	11	1425	0.322302	7	332	0.348295	10	201	0.0860062	10	6380	0.208384	11	1324	0.342011	11	57	0.423334	11	45	0.0713312	11	4346	0.164789	11	2249	0.182329	11	3007	1823	114	272
273	FBL	0.170133	10	1496	0.179475	11	1909	0.238248	7	1111	0.382133	10	99	0.393216	10	71	0.164628	11	2144	0.0217389	11	6435	0.0753271	11	4111	0.245008	11	514	0.200141	11	1576	0.309014	11	674	1830.91	114	273
274	RIC1	0.126977	7	3044	0.171526	8	2166	#N/A	#N/A	#N/A	0.0151641	7	8701	0.184908	7	2076	0.224694	8	1076	0.463328	8	13	0.328664	8	239	0.210358	8	860	0.365363	8	145	0.524293	8	13	1833.3	77	274
275	DENND3	0.129405	10	2929	0.166601	11	2347	0.204124	7	1620	0.161343	10	2447	0.270247	10	599	0.0975005	11	4031	0.137583	11	1491	0.122958	11	2567	0.227053	11	670	0.272571	11	679	0.296844	11	788	1833.45	114	275
276	SNORA70	0.142403	6	2380	0.138306	6	3503	0.176928	6	2098	0.217208	6	1387	0.148978	6	3259	0.207125	6	1349	0.212381	6	441	0.203122	6	1187	0.192047	6	1090	0.19156	6	1735	0.232953	6	1750	1834.45	66	276
277	KLHL30	0.129403	10	2930	0.238629	11	676	0.222186	7	1337	0.367026	10	145	0.298734	10	374	0.245706	11	806	0.149361	11	1235	0.317184	11	293	0.103436	11	3140	0.117414	11	3564	0.117147	11	5680	1834.55	114	277
278	RNF216	0.187598	10	1083	0.226571	11	849	0.260823	7	850	0.140904	10	2956	0.105808	10	5247	0.184678	11	1753	0.137785	11	1489	0.301792	11	363	0.12023	11	2642	0.287287	11	534	0.200232	11	2463	1839	114	278
279	ZNF496	0.159997	10	1757	0.244208	11	602	0.300055	7	488	0.230936	10	1182	0.147272	10	3324	0.174247	11	1935	0.111569	11	2181	0.316461	11	296	0.125852	11	2492	0.210515	11	1424	0.14196	11	4548	1839	114	279
280	ZNF282	0.223732	10	513	0.262909	11	401	0.360128	7	144	0.356083	10	173	0.245266	10	870	0.155024	11	2344	0.0885612	11	2960	0.336025	11	219	0.0631166	11	4714	0.212176	11	1397	0.101531	11	6528	1842.09	114	280
281	RNF103	0.219622	10	552	0.106311	11	5198	0.132296	7	3026	0.101748	10	4162	0.208953	10	1512	0.297612	11	374	0.122697	11	1855	0.287203	11	438	0.165626	11	1543	0.389137	11	96	0.244357	11	1533	1844.45	114	281
282	IK	0.164829	10	1638	0.24312	11	617	0.137118	7	2920	0.209359	10	1529	0.255893	10	744	0.207068	11	1352	0.101236	11	2530	0.0966549	11	3298	0.199798	11	991	0.211538	11	1407	0.174557	11	3267	1844.82	114	282
283	TSC2	0.204502	10	758	0.119465	11	4469	0.414624	7	40	0.292719	10	518	0.198613	10	1728	0.166086	11	2118	0.0958859	11	2714	0.363182	11	135	0.138651	11	2164	0.256844	11	818	0.134968	11	4842	1845.82	114	283
284	BUD13	0.144492	10	2299	0.201262	11	1337	0.184839	7	1958	0.217165	10	1388	0.257677	10	714	0.0359097	11	6943	0.149541	11	1230	0.184454	11	1434	0.220558	11	739	0.294302	11	485	0.230755	11	1787	1846.73	114	284
285	PNPLA7	0.269774	10	168	0.166083	11	2371	0.433621	7	28	0.368322	10	141	0.283472	10	481	0.181768	11	1803	0.0529932	11	4553	0.39411	11	82	0.11088	11	2901	0.32117	11	308	0.0842852	11	7523	1850.82	114	285
286	MED25	0.246551	7	291	0.227612	7	829	0.347917	7	188	0.373976	7	122	0.211723	7	1451	0.166659	7	2108	0.036099	7	5521	0.305581	7	340	0.164187	7	1573	0.22849	7	1143	0.0970708	7	6797	1851.18	77	286
287	ARFIP2	0.237143	10	367	0.217627	11	994	0.225101	7	1304	0.24172	10	1039	0.29453	10	393	0.103791	11	3830	0.0997476	11	2572	0.098429	11	3229	0.204779	11	926	0.0871199	11	4818	0.288419	11	904	1852.36	114	287
288	UBFD1	0.20114	10	814	0.184419	11	1754	0.199113	7	1714	0.276144	10	656	0.0372973	10	9763	0.324862	11	230	0.269812	11	172	0.376194	11	108	0.140641	11	2103	0.247927	11	926	0.214093	11	2137	1852.45	114	288
289	ANKFY1	0.21311	10	638	0.226902	11	845	0.187271	7	1909	0.123114	10	3456	0.239101	10	953	0.150043	11	2473	0.025827	11	6175	0.22757	11	905	0.136486	11	2221	0.43691	11	40	0.295241	11	816	1857.36	114	289
290	RPA1	0.174694	10	1381	0.11388	11	4763	0.159427	7	2424	0.160606	10	2464	0.122546	10	4398	0.379702	11	86	0.236772	11	292	0.366947	11	126	0.244659	11	518	0.349346	11	198	0.15905	11	3832	1862	114	290
291	USP6	0.223369	10	518	0.109747	11	4996	0.27633	7	684	0.233132	10	1152	0.263581	10	648	0.220415	11	1127	0.0376312	11	5423	0.318003	11	289	0.178266	11	1307	0.345879	11	210	0.150484	11	4161	1865	114	291
292	CSNK1E	0.245299	10	303	0.159775	11	2591	0.337116	7	251	0.372413	10	129	0.407305	10	56	0.253281	11	729	-0.00213898	11	8064	0.204248	11	1162	0.262054	11	401	0.211436	11	1408	0.120864	11	5495	1871.73	114	292
293	ATG13	0.133928	10	2714	0.330522	11	96	0.17678	7	2102	0.179937	10	2036	0.173026	10	2410	0.118134	11	3361	0.196365	11	577	0.200257	11	1223	0.0851025	11	3815	0.231832	11	1110	0.268691	11	1159	1873	114	293
294	FAM160A2	0.172389	10	1434	0.202332	11	1317	0.254267	7	914	0.294376	10	510	0.213986	10	1393	0.113388	11	3518	0.0598327	11	4176	0.186519	11	1414	0.0749226	11	4217	0.262765	11	762	0.284516	11	950	1873.18	114	294
295	MT1M	0.135215	7	2658	0.222329	7	920	0.128793	7	3120	0.295114	7	499	0.46402	7	17	0.162762	7	2187	0.112884	7	2138	0.0832763	7	3792	0.17293	7	1408	0.17039	7	2130	0.233705	7	1740	1873.55	77	295
296	TSPYL2	0.375899	10	14	0.270753	11	339	0.166273	7	2287	0.237278	10	1103	0.240275	10	944	0.0814085	11	4695	0.119675	11	1930	0.105454	11	3023	0.093751	11	3482	0.198663	11	1607	0.26583	11	1204	1875.27	114	296
297	TPO	0.141153	10	2428	0.127115	11	4061	0.217132	7	1413	0.184489	10	1952	0.189374	10	1955	0.26177	11	655	0.162372	11	1006	0.224421	11	933	0.103014	11	3157	0.250928	11	887	0.211782	11	2186	1875.73	114	297
298	ZNF592	0.136421	7	2612	0.244251	7	601	0.389517	7	71	0.188211	7	1874	0.122667	7	4388	0.107412	7	3714	0.131169	7	1638	0.413949	7	58	0.16654	7	1515	0.236283	7	1063	0.178555	7	3125	1878.09	77	298
299	PRMT5	0.1506	10	2080	0.133087	11	3767	0.244053	7	1030	0.298603	10	463	0.243418	10	895	0.253624	11	722	0.0627364	11	4051	0.136987	11	2254	0.264899	11	380	0.187144	11	1812	0.176294	11	3211	1878.64	114	299
300	WBP2	0.134838	10	2677	0.125949	11	4129	0.328931	7	298	0.310714	10	377	0.304857	10	333	0.174633	11	1933	0.0291508	11	5954	0.296923	11	390	0.255329	11	437	0.235156	11	1074	0.179851	11	3089	1881	114	300
301	ZNF646	0.210937	10	667	0.180792	11	1867	0.234327	7	1171	0.253319	10	911	0.246681	10	846	0.12324	11	3199	0.0328489	11	5739	0.20289	11	1190	0.120824	11	2627	0.245152	11	955	0.243601	11	1553	1884.09	114	301
302	DDX24	0.146846	10	2193	0.131962	11	3833	0.038501	7	6382	0.200678	10	1656	0.217642	10	1326	0.259368	11	673	0.132532	11	1602	0.153063	11	1938	0.261773	11	404	0.294709	11	479	0.367749	11	243	1884.45	114	302
303	DHX30	0.142049	10	2393	0.0972565	11	5786	0.239814	7	1086	0.32351	10	310	0.260117	10	687	0.195039	11	1558	0.154306	11	1141	0.248701	11	710	0.217253	11	781	0.162371	11	2310	0.154873	11	3976	1885.27	114	303
304	RBMX	0.116361	10	3520	0.130393	11	3895	0.060779	7	5334	0.181905	10	1996	0.361102	10	116	0.292852	11	409	0.0828745	11	3194	0.170589	11	1633	0.33877	11	116	0.352413	11	184	0.344732	11	386	1889.36	114	304
305	ILKAP	0.187644	10	1081	0.195293	11	1484	0.156126	7	2512	0.323122	10	315	0.213295	10	1405	0.115029	11	3454	0.0786756	11	3346	0.17741	11	1537	0.117141	11	2734	0.203419	11	1525	0.251099	11	1416	1891.73	114	305
306	MAPKAPK5	0.125085	10	3116	0.100916	11	5543	0.137233	7	2917	0.151387	10	2665	0.168855	10	2532	0.288555	11	439	0.171714	11	853	0.269038	11	554	0.311461	11	189	0.279821	11	602	0.251528	11	1406	1892.36	114	306
307	RNPS1	0.200921	10	818	0.166304	11	2363	0.294626	7	524	0.377019	10	111	0.2549	10	759	0.245411	11	811	0.0620095	11	4084	0.249568	11	698	0.151562	11	1853	0.161863	11	2315	0.101507	11	6530	1896.91	114	307
308	ABCC5	0.190955	10	1013	0.0523596	11	9030	0.107926	7	3653	0.169159	10	2264	0.348529	10	147	0.355639	11	133	0.169221	11	899	0.313456	11	311	0.37286	11	63	0.339971	11	235	0.177998	11	3144	1899.27	114	308
309	AP5B1	0.114246	10	3627	0.232429	10	767	0.175415	7	2124	0.246786	10	979	0.257441	10	719	0.0940109	10	4170	0.200837	10	539	0.137418	10	2249	0.108769	10	2954	0.158585	10	2380	0.344477	10	387	1899.55	107	309
310	WIZ	0.157322	10	1852	0.0921709	11	6128	0.301284	7	480	0.342497	10	219	0.230286	10	1096	0.121608	11	3249	0.147431	11	1276	0.31398	11	308	0.1312	11	2352	0.189386	11	1776	0.212453	11	2176	1901.09	114	310
311	THRAP3	0.216214	10	597	0.166785	11	2337	0.129581	7	3093	0.194024	10	1761	0.115252	10	4755	0.31045	11	309	0.196848	11	575	0.267919	11	561	0.122376	11	2595	0.268489	11	709	0.164324	11	3623	1901.36	114	311
312	KEAP1	0.209282	7	688	0.372124	7	29	0.332552	7	278	0.330915	7	272	0.251674	7	794	0.169121	7	2039	0.19235	7	616	0.33651	7	213	0.201375	7	971	0.166376	7	2211	0.00724933	7	12811	1902	77	312
313	TPST2	0.148436	10	2140	0.21223	11	1105	0.270876	7	741	0.256132	10	865	0.205718	10	1580	0.233534	11	948	0.208526	11	482	0.263674	11	591	0.245129	11	511	0.247819	11	927	0.0316584	11	11097	1907.91	114	313
314	KMT2B	0.220387	10	542	0.0439649	11	9675	0.299571	7	493	0.310078	10	380	0.316436	10	265	0.0864334	11	4471	0.0914914	11	2860	0.336464	11	214	0.216814	11	785	0.302426	11	431	0.290425	11	883	1909	114	314
315	TRIM28	0.222038	7	527	0.161238	7	2539	0.310138	7	412	0.454749	7	21	0.351108	7	138	0.112175	7	3556	-0.0215596	7	9467	0.276287	7	497	0.16406	7	1576	0.264143	7	744	0.245094	7	1525	1909.27	77	315
316	USP36	0.276339	7	135	0.164764	7	2417	0.237841	7	1117	0.302964	7	434	0.363364	7	113	0.157785	7	2287	-0.04525	7	11118	0.232299	7	866	0.193472	7	1065	0.220982	7	1251	0.372269	7	221	1911.27	77	316
317	NCAPH2	0.294356	10	87	0.201235	11	1339	0.318664	7	352	0.39823	10	69	0.30238	10	348	0.114317	11	3473	-0.00555368	11	8313	0.247236	11	725	0.194001	11	1054	0.245087	11	956	0.146837	11	4318	1912.18	114	317
318	SP1	0.166636	10	1590	0.0502791	11	9174	0.0910461	7	4202	0.18775	10	1884	0.28282	10	486	0.288035	11	444	0.105599	11	2361	0.25582	11	642	0.314548	11	176	0.403543	11	71	0.449789	11	46	1916	114	318
319	ATP1A2	0.155433	10	1907	0.0548722	11	8833	0.256059	7	897	0.26871	10	716	0.137856	10	3723	0.33062	11	212	0.276251	11	152	0.482042	11	19	0.163218	11	1603	0.279411	11	606	0.201119	11	2445	1919.36	114	319
320	ACVR1B	0.16192	10	1712	0.188282	11	1659	0.138286	7	2891	0.286505	10	552	0.275248	10	559	0.288258	11	441	0.0305983	11	5865	0.129824	11	2413	0.230737	11	637	0.155319	11	2453	0.223324	11	1942	1920.36	114	320
321	SLC25A18	0.137262	10	2576	0.145569	11	3201	0.0587926	7	5414	0.18787	10	1880	0.327593	10	217	0.196789	11	1530	0.147512	11	1274	0.180813	11	1488	0.255947	11	432	0.175473	11	2023	0.268085	11	1168	1927.55	114	321
322	RPTOR	0.159356	7	1781	0.137897	7	3521	0.305531	7	447	0.22047	7	1328	0.215446	7	1371	0.16667	7	2106	0.0582556	7	4270	0.277593	7	488	0.181192	7	1256	0.177587	7	1979	0.192459	7	2688	1930.45	77	322
323	RER1	0.193923	10	947	0.359752	11	51	0.267484	7	784	0.299868	10	454	0.217908	10	1323	0.201916	11	1436	0.0455579	11	4956	0.10564	11	3015	0.199543	11	995	0.130068	11	3134	0.150563	11	4160	1932.27	114	323
324	AKAP8L	0.266121	10	175	0.19664	11	1448	0.288502	7	574	0.291823	10	524	0.280299	10	514	0.126293	11	3112	0.0640385	11	3997	0.257287	11	631	0.0895207	11	3650	0.169074	11	2157	0.143339	11	4478	1932.73	114	324
325	HDAC6	0.22936	10	438	0.0825441	11	6786	0.283463	7	613	0.267793	10	726	0.208793	10	1515	0.148407	11	2511	0.0800329	11	3294	0.303377	11	355	0.147578	11	1951	0.276815	11	632	0.201162	11	2444	1933.18	114	325
326	SFPQ	0.201049	10	816	0.0929672	11	6071	0.139073	7	2869	0.188808	10	1862	0.435781	10	34	0.235889	11	920	0.0305614	11	5869	0.131973	11	2364	0.322107	11	155	0.343878	11	216	0.409555	11	107	1934.82	114	326
327	PCID2	0.166246	10	1596	0.0978811	11	5746	0.0934901	7	4118	0.172907	10	2185	0.238665	10	956	0.229439	11	1007	0.124465	11	1808	0.152306	11	1956	0.293135	11	235	0.28805	11	528	0.269179	11	1149	1934.91	114	327
328	INO80	0.130204	10	2890	0.068869	11	7780	0.173631	7	2153	0.152278	10	2646	0.17851	10	2240	0.336131	11	190	0.111138	11	2199	0.30288	11	357	0.271819	11	329	0.366923	11	142	0.343123	11	397	1938.45	114	328
329	ZNF689	0.0921049	10	4861	0.119503	11	4467	0.21265	7	1491	0.248848	10	958	0.218862	10	1303	0.264213	11	629	0.1126	11	2150	0.207235	11	1117	0.200841	11	977	0.181228	11	1909	0.248186	11	1464	1938.73	114	329
330	FUS	0.191979	10	987	0.127152	11	4060	0.135386	7	2963	0.210096	10	1517	0.28099	10	504	0.122965	11	3206	0.0719374	11	3626	0.16582	11	1711	0.154115	11	1790	0.274182	11	659	0.357582	11	306	1939	114	330
331	DDX27	0.167809	10	1557	0.134762	11	3687	0.0912126	7	4191	0.19544	10	1738	0.400382	10	64	0.0819655	11	4668	0.0966973	11	2688	0.159698	11	1805	0.302017	11	210	0.286447	11	540	0.379845	11	188	1939.64	114	331
332	RERE	0.137919	10	2554	-0.0186581	11	14223	0.320487	7	343	0.218947	10	1356	0.225615	10	1167	0.272291	11	556	0.21168	11	447	0.470396	11	23	0.311234	11	191	0.433068	11	42	0.334959	11	454	1941.45	114	332
333	BAHD1	0.151806	10	2037	0.151275	11	2938	0.137278	7	2915	0.216503	10	1399	0.25936	10	697	0.0939386	11	4175	0.0997516	11	2571	0.221426	11	964	0.184855	11	1205	0.220621	11	1256	0.263004	11	1248	1945.91	114	333
334	CACNG1	0.289273	10	96	0.18774	11	1672	0.409194	7	46	0.400828	10	63	0.126417	10	4217	0.308355	11	320	0.178062	11	764	0.31356	11	310	0.153531	11	1800	0.194294	11	1687	0.0408712	11	10437	1946.55	114	334
335	HMGN2	0.286097	10	106	0.215142	11	1039	0.142071	7	2813	0.229382	10	1200	0.287837	10	449	0.148518	11	2509	0.0242236	11	6270	0.0961085	11	3311	0.195214	11	1041	0.358373	11	163	0.197393	11	2545	1949.64	114	335
336	CDK11A	0.187089	9	1093	0.247458	10	564	0.151353	7	2618	0.229176	9	1204	0.303474	9	340	0.122197	10	3227	0.0699601	10	3726	0.131451	10	2379	0.199963	10	989	0.246859	10	937	0.145286	10	4394	1951.91	104	336
337	LIFR	0.193726	10	951	0.190544	11	1600	0.146603	7	2714	0.0270165	10	7931	0.17511	10	2348	0.261583	11	657	0.244263	11	255	0.250163	11	693	0.101941	11	3195	0.374092	11	130	0.28059	11	997	1951.91	114	337
338	YTHDC1	0.210483	10	675	0.125806	11	4134	0.153086	7	2581	0.166585	10	2317	0.253088	10	774	0.250916	11	753	0.0108795	11	7214	0.172696	11	1603	0.249132	11	478	0.422619	11	54	0.290135	11	888	1951.91	114	338
339	CDCA7	0.149297	10	2114	0.119422	11	4470	0.0480026	7	5924	0.183842	10	1963	0.186956	10	2016	0.218392	11	1166	0.283635	11	132	0.27677	11	492	0.180299	11	1269	0.318423	11	323	0.237025	11	1674	1958.45	114	339
340	PER3	0.177393	10	1322	0.132192	11	3817	0.520562	7	10	0.258651	10	827	0.118681	10	4563	0.307493	11	324	0.0555112	11	4417	0.360386	11	144	0.163903	11	1581	0.467249	11	23	0.141267	11	4577	1964.09	114	340
341	PATZ1	0.277195	10	130	0.118345	11	4527	0.27046	7	747	0.275793	10	661	0.197777	10	1752	0.140411	11	2704	0.0203971	11	6532	0.320142	11	278	0.134326	11	2265	0.327151	11	281	0.230636	11	1790	1969.73	114	341
342	VEZF1	0.116404	10	3517	0.213424	11	1074	0.0708573	7	4930	0.158984	10	2496	0.123863	10	4335	0.43173	11	36	0.271695	11	164	0.243297	11	770	0.243809	11	529	0.219264	11	1280	0.193911	11	2640	1979.18	114	342
343	ZNF335	0.215088	10	617	0.126416	11	4099	0.32221	7	334	0.249037	10	957	0.220993	10	1259	0.0589454	11	5701	0.0498582	11	4721	0.286913	11	442	0.137822	11	2182	0.283496	11	567	0.288248	11	906	1980.45	114	343
344	INTS1	0.162055	10	1708	0.0587707	11	8517	0.343015	7	215	0.339383	10	235	0.190486	10	1934	0.205657	11	1378	0.116982	11	2010	0.42688	11	42	0.166841	11	1510	0.302383	11	432	0.15898	11	3834	1983.18	114	344
345	BRD9	0.238303	10	359	0.142993	11	3303	0.259996	7	863	0.212573	10	1462	0.272451	10	578	0.167692	11	2076	0.0054202	11	7567	0.181668	11	1475	0.258402	11	419	0.263866	11	749	0.182428	11	2996	1986.09	114	345
346	RNF114	0.113168	10	3687	0.164962	11	2410	0.11392	7	3498	0.208176	10	1547	0.208706	10	1518	0.245719	11	805	0.169257	11	898	0.239308	11	802	0.191596	11	1099	0.194108	11	1688	0.157318	11	3897	1986.27	114	346
347	CRNKL1	0.17052	10	1491	0.262727	11	405	0.0282827	7	6890	0.0785238	10	5129	0.188026	10	1989	0.333623	11	198	0.219503	11	391	0.145618	11	2087	0.155304	11	1761	0.313219	11	354	0.266443	11	1190	1989.55	114	347
348	ZBTB8A	0.187725	10	1076	0.168016	11	2295	0.0870429	7	4338	0.133156	10	3155	0.118331	10	4580	0.19374	11	1581	0.357802	11	50	0.239723	11	799	0.0874107	11	3724	0.347186	11	203	0.408506	11	110	1991.91	114	348
349	TGS1	0.0582103	10	7090	0.127944	11	4025	0.114905	7	3474	0.136562	10	3064	0.306491	10	322	0.356654	11	131	0.255006	11	224	0.096796	11	3290	0.3403	11	114	0.35578	11	175	0.492065	11	19	1993.45	114	349
350	EXOC3	0.196272	10	897	0.27521	11	312	0.29404	7	531	0.337294	10	244	0.276105	10	550	0.20701	11	1354	0.0422778	11	5143	0.191986	11	1332	0.0829776	11	3890	0.200059	11	1578	0.108591	11	6138	1997.18	114	350
351	EFTUD2	0.0837323	10	5353	0.113642	11	4780	0.190862	7	1839	0.211233	10	1487	0.1892	10	1961	0.314318	11	282	0.126663	11	1756	0.182932	11	1464	0.268749	11	355	0.231976	11	1108	0.24083	11	1601	1998.73	114	351
352	MED16	0.254451	7	240	0.292742	7	225	0.344666	7	204	0.41949	7	46	0.362069	7	114	0.0984822	7	3998	0.0284689	7	5998	0.157737	7	1846	0.111632	7	2878	0.150405	7	2572	0.158014	7	3873	1999.45	77	352
353	PI4KB	0.104901	10	4157	0.176115	11	2020	0.261792	7	839	0.257575	10	842	0.186774	10	2019	0.144479	11	2618	0.0942528	11	2764	0.26159	11	602	0.17143	11	1435	0.196539	11	1649	0.180207	11	3069	2001.27	114	353
354	STK35	0.0669258	10	6424	0.0905349	11	6235	0.402291	7	56	0.274648	10	679	0.219505	10	1289	0.225984	11	1057	0.0966521	11	2693	0.30525	11	342	0.150244	11	1889	0.350612	11	191	0.266928	11	1188	2003.91	114	354
355	MECP2	0.138963	10	2512	0.063911	11	8142	0.179252	7	2052	0.175309	10	2126	0.160593	10	2797	0.144372	11	2620	0.201615	11	529	0.383179	11	97	0.207192	11	898	0.358911	11	160	0.400971	11	124	2005.18	114	355
356	SLC48A1	0.254403	10	242	0.262403	11	409	0.332798	7	277	0.246083	10	986	0.215024	10	1375	0.170517	11	2013	0.0926365	11	2817	0.27021	11	541	0.213672	11	817	0.200043	11	1579	0.032789	11	11025	2007.36	114	356
357	UHRF2	0.168523	10	1534	0.179801	11	1899	0.0667615	7	5093	0.0577785	10	6089	0.289838	10	433	0.203469	11	1411	0.106598	11	2336	0.14614	11	2080	0.268448	11	360	0.420537	11	58	0.296592	11	796	2008.09	114	357
358	POLG	0.106575	10	4041	0.144559	11	3253	0.229802	7	1241	0.297	10	483	0.22459	10	1191	0.216518	11	1187	0.0939892	11	2770	0.213485	11	1053	0.189876	11	1125	0.211363	11	1411	0.144512	11	4424	2016.27	114	358
359	EXOSC10	0.230457	10	429	0.1575	11	2688	0.146661	7	2712	0.142602	10	2904	0.186875	10	2017	0.170137	11	2021	0.0509562	11	4669	0.194154	11	1304	0.150018	11	1898	0.30162	11	437	0.271007	11	1121	2018.18	114	359
360	SF1	0.167438	10	1567	0.0690574	11	7765	0.25522	7	904	0.286648	10	551	0.252293	10	786	0.0907502	11	4296	0.0755046	11	3471	0.274725	11	514	0.211389	11	850	0.244936	11	957	0.323129	11	547	2018.91	114	360
361	CFLAR-AS1	0.0851442	7	5266	0.110017	8	4988	0.129094	7	3106	0.248763	7	960	0.241327	7	932	0.209464	8	1304	0.153191	8	1164	0.183528	8	1449	0.166202	8	1524	0.300475	8	446	0.273414	8	1085	2020.36	84	361
362	FKRP	0.0904471	10	4953	0.116026	11	4653	0.307224	7	431	0.266338	10	738	0.215471	10	1369	0.199103	11	1489	0.195762	11	581	0.298432	11	383	0.205751	11	908	0.187169	11	1811	0.13317	11	4919	2021.36	114	362
363	YTHDF1	0.0961935	10	4623	0.0852526	11	6604	0.0923958	7	4156	0.251874	10	926	0.233568	10	1039	0.314565	11	280	0.193682	11	602	0.20362	11	1173	0.264169	11	388	0.202014	11	1544	0.28726	11	921	2023.27	114	363
364	ARRDC2	0.645365	10	2	0.530105	11	2	0.426249	7	31	0.459846	10	20	0.424866	10	40	0.293964	11	403	0.0843879	11	3129	0.205285	11	1149	0.0669042	11	4541	0.136414	11	2961	0.0469712	11	9994	2024.73	114	364
365	CLK3	0.250418	10	270	0.239185	11	665	0.385377	7	78	0.251828	10	928	0.218871	10	1302	0.0970655	11	4051	0.0879502	11	2983	0.273009	11	527	0.0773378	11	4097	0.31393	11	350	0.0927903	11	7037	2026.18	114	365
366	ZNF460	0.0395421	7	8491	0.198273	7	1412	0.0980042	7	3953	0.203068	7	1622	0.337968	7	182	0.293611	7	404	0.116837	7	2013	0.104243	7	3058	0.293705	7	231	0.256997	7	817	0.401586	7	123	2027.82	77	366
367	SLC22A5	0.0365367	10	8703	0.0562285	11	8726	0.113712	7	3506	0.23797	10	1090	0.385839	10	76	0.425744	11	39	0.414448	11	26	0.438313	11	35	0.442363	11	15	0.406275	11	70	0.476507	11	28	2028.55	114	367
368	ANKZF1	0.317917	10	46	0.315858	11	136	0.28681	7	591	0.230453	10	1191	0.343442	10	164	0.0912444	11	4275	0.0380776	11	5386	0.203381	11	1176	0.141599	11	2083	0.294875	11	477	0.0968019	11	6810	2030.45	114	368
369	ALG2	0.170024	10	1502	0.104635	11	5302	0.113662	7	3508	0.203652	10	1618	0.308765	10	307	0.284805	11	470	0.121444	11	1883	0.0364888	11	6057	0.243523	11	532	0.229263	11	1131	0.40093	11	125	2039.55	114	369
370	ZC3H18	0.162725	10	1688	0.102204	11	5447	0.271655	7	729	0.321049	10	325	0.259954	10	689	0.0873069	11	4423	0.0609741	11	4133	0.276696	11	494	0.180471	11	1265	0.246788	11	938	0.206771	11	2316	2040.64	114	370
371	DHX16	0.0372	10	8658	0.272189	11	327	0.202515	7	1643	0.217968	10	1377	0.201621	10	1672	0.280592	11	499	0.219467	11	393	0.263449	11	593	0.184477	11	1213	0.193976	11	1693	0.144665	11	4420	2044.36	114	371
372	NELFCD	0.198172	10	860	0.154379	11	2800	0.243462	7	1037	0.20186	10	1646	0.192425	10	1881	0.138993	11	2745	0.100012	11	2556	0.282912	11	460	0.117372	11	2721	0.254818	11	844	0.132694	11	4945	2045	114	372
373	SUN1	0.190631	10	1024	0.18224	11	1827	0.257459	7	883	0.260729	10	800	0.126756	10	4194	0.333146	11	200	0.0700904	11	3711	0.296388	11	393	0.075548	11	4188	0.275865	11	636	0.139176	11	4675	2048.27	114	373
374	PDPK1	0.0705775	10	6167	0.218322	11	984	0.160264	7	2407	0.181704	10	2000	0.145872	10	3383	0.23485	11	932	0.210172	11	460	0.271303	11	535	0.115968	11	2768	0.191282	11	1739	0.267776	11	1172	2049.73	114	374
375	LGR5	0.114609	10	3606	0.118141	11	4543	0.166599	7	2275	0.144034	10	2856	0.17381	10	2389	0.433799	11	35	0.352922	11	55	0.535684	11	5	0.295997	11	221	0.530181	11	8	0.10082	11	6572	2051.36	114	375
376	IMPDH2	0.155928	10	1896	0.197701	11	1424	0.265045	7	801	0.289422	10	536	0.193186	10	1858	0.180822	11	1822	0.0354368	11	5558	0.183226	11	1459	0.147384	11	1954	0.154162	11	2480	0.187963	11	2835	2056.64	114	376
377	REXO1	0.144498	10	2298	0.0931763	11	6062	0.326214	7	308	0.364056	10	153	0.272977	10	575	0.126254	11	3116	0.0659804	11	3901	0.293611	11	404	0.189118	11	1139	0.221608	11	1244	0.169341	11	3427	2057	114	377
378	ZFX	0.0686196	10	6314	0.183905	11	1765	0.0948457	7	4066	0.132183	10	3191	0.134797	10	3865	0.374798	11	100	0.229708	11	328	0.293351	11	406	0.23691	11	582	0.387039	11	99	0.225144	11	1914	2057.27	114	378
379	TRMT1	0.160055	10	1755	0.101924	11	5473	0.282709	7	621	0.393867	10	75	0.379619	10	88	0.237486	11	907	0.0152038	11	6879	0.131829	11	2369	0.312002	11	186	0.191354	11	1738	0.197146	11	2553	2058.55	114	379
380	RAE1	0.164712	10	1642	0.147057	11	3131	0.201214	7	1676	0.237877	10	1092	0.264138	10	642	0.182951	11	1779	0.0579246	11	4283	0.0441827	11	5608	0.210197	11	866	0.228825	11	1137	0.295373	11	815	2061	114	380
381	NOP9	0.157747	10	1838	0.120425	11	4420	0.226569	7	1281	0.218258	10	1368	0.085816	10	6395	0.307426	11	325	0.158565	11	1067	0.359332	11	146	0.213034	11	829	0.22922	11	1132	0.157384	11	3893	2063.09	114	381
382	SEC16A	0.14673	10	2200	0.0318936	11	10577	0.165727	7	2296	0.187695	10	1885	0.178734	10	2232	0.20077	11	1455	0.169666	11	895	0.350341	11	169	0.220324	11	741	0.351952	11	187	0.429429	11	76	2064.82	114	382
383	FAM76A	0.171373	10	1467	0.159758	11	2593	0.141535	7	2823	0.168223	10	2282	0.0633417	10	7927	0.269224	11	580	0.218905	11	398	0.209034	11	1097	0.147127	11	1961	0.282078	11	580	0.279782	11	1008	2065.09	114	383
384	CTCF	0.183228	10	1179	0.233867	11	754	0.129373	7	3099	0.178968	10	2052	0.0561622	10	8395	0.262822	11	642	0.21384	11	430	0.328374	11	242	0.0929647	11	3513	0.314905	11	342	0.216477	11	2089	2067	114	384
385	CNST	0.231149	10	424	0.208851	11	1184	0.0261176	7	7019	0.0939395	10	4462	0.0673749	10	7636	0.403064	11	58	0.459404	11	16	0.357364	11	154	0.276599	11	297	0.466597	11	24	0.246406	11	1498	2070.18	114	385
386	DDX20	0.129855	10	2908	0.128435	11	3999	0.0412195	7	6243	0.128877	10	3282	0.1714	10	2461	0.285664	11	465	0.219674	11	389	0.180248	11	1493	0.238338	11	569	0.276837	11	631	0.351328	11	337	2070.64	114	386
387	RELA	0.172623	10	1422	0.153824	11	2828	0.276636	7	680	0.357675	10	169	0.300548	10	360	0.11366	11	3504	-0.00742003	11	8446	0.165171	11	1718	0.183601	11	1226	0.199331	11	1596	0.293838	11	830	2070.82	114	387
388	CD55	0.0691149	10	6276	0.18707	11	1687	0.0148269	7	7706	0.152036	10	2654	0.430613	10	37	0.324259	11	233	0.225403	11	350	0.101636	11	3135	0.413935	11	25	0.308215	11	394	0.360289	11	292	2071.73	114	388
389	PTDSS2	0.199361	10	841	0.262791	11	404	0.348492	7	185	0.30366	10	429	0.247673	10	834	0.224156	11	1084	0.0807833	11	3272	0.228595	11	889	0.176313	11	1345	0.127799	11	3201	0.0416217	11	10391	2079.55	114	389
390	ING1	0.0728528	10	6014	0.113336	11	4797	0.0875245	7	4318	0.200162	10	1664	0.261998	10	668	0.173273	11	1961	0.208639	11	480	0.203811	11	1171	0.323202	11	152	0.313069	11	356	0.258687	11	1312	2081.18	114	390
391	ZNF7	0.25793	10	219	0.171651	11	2162	0.0649524	7	5167	0.13876	10	3006	0.150726	10	3172	0.233055	11	957	0.0829772	11	3185	0.211651	11	1066	0.175064	11	1367	0.212845	11	1384	0.265212	11	1216	2081.91	114	391
392	CCDC9	0.15741	10	1848	0.100246	11	5592	0.264806	7	804	0.35024	10	195	0.339019	10	173	0.133001	11	2920	0.0265569	11	6126	0.265822	11	574	0.24426	11	522	0.237056	11	1054	0.178736	11	3118	2084.18	114	392
393	ZBTB48	0.206274	10	729	0.186826	11	1689	0.184029	7	1971	0.226944	10	1229	0.269061	10	604	-0.00162168	11	9253	0.106795	11	2329	0.228574	11	890	0.209307	11	875	0.219429	11	1279	0.216383	11	2091	2085.36	114	393
394	VPS11	0.227165	10	462	0.188805	11	1646	0.212939	7	1487	0.212227	10	1471	0.180257	10	2184	0.1393	11	2735	0.0735279	11	3555	0.181281	11	1481	0.0895501	11	3647	0.244555	11	959	0.172035	11	3337	2087.64	114	394
395	MAN2C1	0.262988	10	186	0.115632	11	4677	0.303892	7	458	0.263475	10	767	0.307862	10	315	0.0918012	11	4254	0.0187358	11	6643	0.221957	11	956	0.160801	11	1638	0.243352	11	979	0.214861	11	2120	2090.27	114	395
396	EDC4	0.192221	10	982	0.0956497	11	5910	0.242282	7	1051	0.306969	10	402	0.232591	10	1057	0.145462	11	2596	0.0667867	11	3865	0.259827	11	612	0.154377	11	1782	0.149357	11	2606	0.21331	11	2157	2092.73	114	396
397	FOXP4	0.224457	10	504	0.0369787	11	10209	0.262955	7	824	0.302262	10	438	0.234625	10	1022	0.0489137	11	6240	0.156057	11	1112	0.326892	11	250	0.178987	11	1294	0.27543	11	641	0.329118	11	498	2093.82	114	397
398	QRICH1	0.210752	10	669	0.206443	11	1229	0.21452	7	1458	0.212203	10	1472	0.115142	10	4762	0.186331	11	1713	0.141265	11	1402	0.247326	11	724	0.0399344	11	5981	0.212013	11	1400	0.208797	11	2266	2097.82	114	398
399	NFATC2IP	0.180094	10	1252	0.142266	11	3349	0.157661	7	2480	0.160241	10	2471	0.129278	10	4097	0.166705	11	2105	0.104531	11	2400	0.223605	11	941	0.13105	11	2355	0.309336	11	384	0.262464	11	1258	2099.27	114	399
400	TXNL4B	0.0737636	10	5936	0.262816	11	403	0.104417	7	3746	0.278398	10	628	0.295588	10	389	0.21003	11	1300	0.203976	11	510	0.0615315	11	4736	0.268834	11	353	0.138358	11	2906	0.211311	11	2194	2100.09	114	400
401	SYVN1	0.236991	10	370	0.178701	11	1937	0.314015	7	383	0.319823	10	329	0.180176	10	2188	0.0776626	11	4854	0.0843601	11	3131	0.260127	11	609	0.0551655	11	5122	0.145336	11	2717	0.247694	11	1472	2101.09	114	401
402	MBNL1	0.134152	10	2703	0.227699	11	828	0.0266317	7	6988	0.0951924	10	4398	0.121355	10	4454	0.347917	11	151	0.277194	11	151	0.319336	11	282	0.212176	11	840	0.359663	11	159	0.212808	11	2166	2101.82	114	402
403	RRM1	0.193408	10	955	0.135981	11	3618	-0.0150496	7	9810	0.196767	10	1719	0.14417	10	3452	0.37399	11	102	0.264711	11	189	0.214843	11	1033	0.242633	11	538	0.356979	11	167	0.242135	11	1580	2105.73	114	403
404	TERF2	0.158357	10	1813	0.0940854	11	6005	0.0607729	7	5335	0.205265	10	1588	0.155581	10	2993	0.183922	11	1766	0.185424	11	674	0.20919	11	1096	0.184292	11	1216	0.300359	11	449	0.367459	11	246	2107.36	114	404
405	PRKAB1	0.236743	10	375	0.239854	11	651	0.178932	7	2055	0.117212	10	3638	0.313373	10	282	0.0994098	11	3966	0.0823538	11	3214	0.0850071	11	3716	0.108105	11	2977	0.191463	11	1737	0.31617	11	607	2110.73	114	405
406	PPP1R15B	0.0222657	10	9780	0.1618	11	2523	0.0779855	7	4666	0.216158	10	1408	0.266792	10	619	0.285724	11	464	0.269112	11	176	0.113948	11	2793	0.282839	11	273	0.28873	11	522	0.517638	11	14	2112.55	114	406
407	GLYR1	0.243346	10	324	0.194214	11	1510	0.206096	7	1588	0.235851	10	1114	0.172327	10	2443	0.148003	11	2520	0.0571475	11	4317	0.20494	11	1155	0.125558	11	2504	0.168888	11	2162	0.164805	11	3606	2113	114	407
408	HGS	0.206635	10	727	0.239762	11	655	0.316589	7	360	0.3654	10	149	0.352134	10	137	0.133827	11	2897	-0.0423109	11	10929	0.149719	11	2012	0.185254	11	1201	0.202814	11	1534	0.192864	11	2670	2115.55	114	408
409	USP20	0.205252	10	744	0.292144	11	230	0.20918	7	1541	0.277123	10	644	0.256615	10	732	0.0463054	11	6370	0.0590513	11	4216	0.151387	11	1971	0.101254	11	3216	0.199195	11	1599	0.219358	11	2019	2116.55	114	409
410	LATS2	0.0722568	10	6061	0.0752442	11	7328	0.112778	7	3529	0.224182	10	1266	0.229969	10	1104	0.147178	11	2539	0.244959	11	253	0.397914	11	77	0.204499	11	934	0.346447	11	206	0.606984	11	3	2118.18	114	410
411	TMEM150A	0.268441	10	171	0.334807	11	85	0.301073	7	481	0.306063	10	407	0.236743	10	988	0.18846	11	1681	0.290241	11	117	0.275548	11	505	0.0931748	11	3506	0.0929869	11	4563	0.0351489	11	10862	2124.18	114	411
412	AAR2	0.203737	10	774	0.251898	11	513	0.183931	7	1973	0.253206	10	914	0.300467	10	361	0.206749	11	1360	0.0409109	11	5207	0.0355603	11	6107	0.189168	11	1137	0.139772	11	2865	0.212438	11	2177	2126.18	114	412
413	IGF2R	0.0730886	10	5994	0.0667164	11	7931	0.120037	7	3344	0.148896	10	2725	0.2273	10	1137	0.229808	11	1000	0.20988	11	465	0.394128	11	81	0.260492	11	409	0.392331	11	89	0.373772	11	213	2126.18	114	413
414	MAP3K6	0.109093	10	3913	0.181333	11	1850	0.235558	7	1153	0.253884	10	905	0.25705	10	727	0.10795	11	3701	0.17993	11	736	0.115922	11	2736	0.108155	11	2973	0.109132	11	3897	0.293753	11	833	2129.45	114	414
415	PSPC1	0.169346	10	1514	0.243572	11	611	0.131405	7	3050	0.196652	10	1721	0.297541	10	377	0.101055	11	3922	0.0492985	11	4753	0.0611898	11	4748	0.156459	11	1736	0.278015	11	621	0.341433	11	408	2132.82	114	415
416	ARF6	0.101872	10	4319	0.229908	10	794	0.245744	7	1009	0.309735	10	384	0.255383	10	753	0.211844	10	1268	0.118323	10	1973	0.0609336	10	4763	0.11218	10	2858	0.144986	10	2729	0.192991	10	2664	2137.64	107	416
417	MED15	0.215977	10	600	0.0980142	11	5738	0.299635	7	491	0.274682	10	678	0.325011	10	228	0.0973823	11	4040	0.00830808	11	7388	0.197906	11	1251	0.172332	11	1416	0.251053	11	884	0.295075	11	817	2139.18	114	417
418	RALGDS	0.241966	10	333	0.209496	11	1171	0.297293	7	505	0.400963	10	62	0.42681	10	39	0.212331	11	1258	-0.0422738	11	10927	0.0920661	11	3452	0.249792	11	473	0.165352	11	2233	0.180058	11	3079	2139.27	114	418
419	MPST	0.169896	10	1505	0.165284	11	2396	0.311509	7	401	0.256986	10	853	0.312212	10	291	0.219364	11	1146	0.150718	11	1211	0.288227	11	434	0.364817	11	78	0.218365	11	1306	-0.0105524	11	13940	2141.91	114	419
420	CAPN7	0.12891	10	2958	0.147165	11	3124	0.0327775	7	6656	0.0787363	10	5122	0.173853	10	2386	0.273069	11	548	0.26489	11	188	0.273773	11	522	0.216449	11	790	0.396468	11	83	0.265902	11	1200	2143.36	114	420
421	KIAA0355	0.169587	10	1508	0.0684245	11	7813	0.176928	7	2097	0.166127	10	2334	0.188261	10	1984	0.107005	11	3730	0.115391	11	2060	0.292903	11	413	0.196212	11	1026	0.342104	11	225	0.341597	11	404	2144.91	114	421
422	PRCC	0.247209	10	287	0.101929	11	5470	0.280866	7	643	0.315151	10	350	0.188578	10	1974	0.173408	11	1952	0.114961	11	2069	0.261483	11	604	0.0944692	11	3445	0.149296	11	2607	0.148279	11	4251	2150.18	114	422
423	LY6G5B	0.275858	9	137	0.10481	10	5289	0.247655	6	985	0.157014	9	2550	0.195369	9	1799	0.112155	10	3558	0.034903	10	5599	0.230572	10	878	0.179934	10	1275	0.256833	10	819	0.297697	10	780	2151.73	103	423
424	GPATCH3	0.265154	10	179	0.38019	11	25	0.311812	7	400	0.346493	10	208	0.18654	10	2030	0.246227	11	800	0.157435	11	1092	0.28123	11	468	0.0560356	11	5078	0.183202	11	1876	0.0256066	11	11533	2153.55	114	424
425	GTF2B	0.173581	10	1408	0.320033	11	126	0.221723	7	1349	0.20458	10	1601	0.383833	10	82	0.253097	11	733	0.0876973	11	2999	-0.0250137	11	9935	0.27464	11	311	0.24419	11	964	0.149531	11	4202	2155.45	114	425
426	RBM33	0.256796	10	230	0.121531	11	4367	0.257478	7	881	0.17966	10	2041	0.194521	10	1818	0.18205	11	1795	0.00320625	11	7712	0.324588	11	259	0.150803	11	1876	0.339186	11	239	0.198865	11	2501	2156.27	114	426
427	NUP85	0.228892	7	443	0.256538	7	463	0.0713099	7	4913	0.241714	7	1040	0.403476	7	58	0.244879	7	817	0.0485115	7	4801	0.00460928	7	8049	0.249715	7	474	0.1823	7	1887	0.297846	7	776	2156.45	77	427
428	TOM1	0.237984	10	361	0.289466	11	243	0.289138	7	571	0.340198	10	230	0.266292	10	622	0.1852	11	1737	0.16129	11	1022	0.251153	11	683	0.118149	11	2700	0.192969	11	1715	-0.00954631	11	13884	2160.73	114	428
429	CLCN7	0.257087	10	228	0.225318	11	869	0.273806	7	706	0.289052	10	537	0.283591	10	478	0.13324	11	2911	0.010021	11	7281	0.163097	11	1759	0.0776691	11	4083	0.152529	11	2521	0.202882	11	2399	2161.09	114	429
430	MAMLD1	0.180209	10	1249	0.104773	11	5293	0.192223	7	1818	0.139152	10	2998	0.196073	10	1784	0.128336	11	3058	0.0746837	11	3500	0.262121	11	598	0.260409	11	410	0.240674	11	1012	0.215098	11	2116	2166.91	114	430
431	MT1A	0.0483308	7	7817	0.167544	7	2312	0.0852195	7	4398	0.150081	7	2704	0.378274	7	91	0.267369	7	597	0.19494	7	589	0.11538	7	2752	0.26769	7	363	0.193399	7	1708	0.326495	7	520	2168.27	77	431
432	RNF169	0.153242	10	1997	0.121554	11	4366	0.0167728	7	7585	0.14166	10	2937	0.13375	10	3908	0.315315	11	274	0.171322	11	861	0.245081	11	750	0.215074	11	802	0.453092	11	28	0.350358	11	346	2168.55	114	432
433	PNPLA6	0.142108	7	2391	0.239295	7	663	0.343227	7	213	0.348054	7	203	0.313205	7	284	0.161025	7	2218	0.0509109	7	4674	0.18619	7	1419	0.149136	7	1921	0.146528	7	2683	0.0900182	7	7190	2169	77	433
434	POLR2C	0.257541	10	224	0.207897	11	1205	0.260006	7	861	0.297886	10	472	0.195529	10	1793	0.239841	11	872	0.0519441	11	4609	0.177	11	1543	0.212223	11	839	0.150661	11	2566	0.0629156	11	8908	2172	114	434
435	ARHGAP10	0.246023	10	296	0.102205	11	5446	-0.0033355	7	8926	0.0855888	10	4819	0.264633	10	639	0.262736	11	644	0.152278	11	1179	0.321076	11	274	0.2487	11	479	0.352116	11	186	0.276175	11	1054	2176.55	114	435
436	SHMT1	0.147708	10	2164	0.112253	11	4866	0.152666	7	2594	0.245109	10	998	0.259954	10	690	0.219177	11	1150	0.0824944	11	3205	0.182797	11	1467	0.279031	11	285	0.17941	11	1950	0.140671	11	4608	2179.73	114	436
437	PIAS1	0.154216	10	1953	0.146952	11	3133	0.0317476	7	6703	0.0980876	10	4287	0.125263	10	4276	0.213081	11	1250	0.240185	11	281	0.216159	11	1020	0.204971	11	923	0.408259	11	66	0.395385	11	139	2184.64	114	437
438	DAPK2	0.208033	10	708	0.0905612	11	6232	0.0651678	7	5155	0.239444	10	1073	0.138267	10	3708	0.225537	11	1061	0.189317	11	641	0.420864	11	51	0.139775	11	2132	0.254129	11	849	0.202132	11	2423	2184.82	114	438
439	KREMEN1	0.222792	7	520	0.0721797	8	7544	0.288053	7	579	0.215679	7	1414	0.0986458	7	5661	0.311509	8	304	0.0760718	8	3452	0.390651	8	85	0.259141	8	415	0.358755	8	161	0.156338	8	3927	2187.45	84	439
440	SEC14L1	0.13379	9	2724	0.210362	10	1152	0.208365	6	1551	0.200557	9	1659	0.155736	9	2988	0.200445	10	1462	0.0640634	10	3993	0.205593	10	1140	0.134208	10	2270	0.259593	10	793	0.146387	10	4339	2188.27	103	440
441	NEURL4	0.191505	10	996	0.12549	11	4149	0.367392	7	116	0.250602	10	941	0.202643	10	1644	0.163345	11	2175	0.178408	11	759	0.399192	11	75	0.147095	11	1962	0.154796	11	2465	0.0638026	11	8844	2193.27	114	441
442	GGA1	0.20938	10	686	0.268944	11	352	0.381311	7	88	0.372029	10	131	0.236853	10	983	0.132362	11	2947	0.0472923	11	4858	0.258411	11	619	0.106523	11	3035	0.162458	11	2307	0.0745268	11	8140	2195.09	114	442
443	LEMD2	0.20374	10	773	0.271265	11	336	0.296259	7	511	0.271956	10	695	0.314417	10	274	0.112446	11	3548	-0.0116574	11	8758	0.137689	11	2241	0.126388	11	2480	0.205217	11	1503	0.181128	11	3039	2196.18	114	443
444	GOLGA7B	0.200761	10	823	0.186108	11	1708	0.159307	7	2430	0.137486	10	3040	0.158134	10	2898	0.137644	11	2791	0.215054	11	421	0.214009	11	1045	0.149858	11	1904	0.146235	11	2695	0.14282	11	4499	2204.91	114	444
445	RNF185	0.206688	10	723	0.270284	11	343	0.177344	7	2090	0.193641	10	1769	0.21611	10	1355	0.0803822	11	4732	0.128781	11	1706	0.177032	11	1542	0.106219	11	3045	0.173248	11	2067	0.133757	11	4892	2205.82	114	445
446	CCDC174	0.158901	10	1802	0.218301	11	985	0.0193949	7	7421	0.0377915	10	7278	0.200036	10	1701	0.204988	11	1388	0.257737	11	212	0.25538	11	647	0.205098	11	922	0.318335	11	324	0.241644	11	1585	2205.91	114	446
447	OTUD5	0.171171	10	1472	0.255413	11	471	0.304316	7	455	0.35142	10	188	0.231253	10	1082	0.141883	11	2673	0.0316151	11	5818	0.113522	11	2809	0.103763	11	3127	0.138549	11	2899	0.172306	11	3326	2210.91	114	447
448	ZNF343	0.106743	10	4034	0.100302	11	5588	0.0599257	7	5364	0.133754	10	3141	0.236262	10	995	0.238274	11	891	0.142618	11	1373	0.195252	11	1288	0.309455	11	194	0.239418	11	1030	0.333854	11	464	2214.73	114	448
449	CCDC84	0.152103	10	2025	0.129972	11	3920	0.0738821	7	4821	0.0740088	10	5315	0.21723	10	1332	0.182372	11	1788	0.136193	11	1522	0.203353	11	1177	0.179712	11	1277	0.271646	11	688	0.329052	11	499	2214.91	114	449
450	GTF2H4	0.337937	6	25	0.182237	7	1828	0.200685	6	1681	0.270682	6	705	0.243914	6	888	0.135747	7	2838	0.0136644	7	6983	0.122686	7	2576	0.171179	7	1437	0.156795	7	2417	0.182097	7	3017	2217.73	73	450
451	SRSF4	0.129575	10	2921	0.049615	11	9227	0.0181757	7	7488	0.182858	10	1982	0.334202	10	195	0.363571	11	118	0.202668	11	518	0.206935	11	1120	0.402084	11	34	0.379749	11	117	0.308477	11	679	2218.09	114	451
452	OGFOD3	0.210949	10	666	0.219645	11	965	0.251411	7	941	0.344117	10	215	0.27761	10	535	0.188892	11	1670	0.0514675	11	4638	0.176354	11	1550	0.175174	11	1364	0.112703	11	3744	0.0743217	11	8158	2222.36	114	452
453	THOP1	0.215347	7	613	0.186546	7	1697	0.330907	7	285	0.405981	7	55	0.294358	7	394	0.142083	7	2667	0.0202206	7	6545	0.265118	7	579	0.176764	7	1336	0.176092	7	2010	0.0725118	7	8271	2222.91	77	453
454	MLLT1	0.115601	10	3558	0.0697487	11	7717	0.336494	7	254	0.334487	10	255	0.257949	10	709	0.180321	11	1835	0.0800438	11	3292	0.31466	11	302	0.270178	11	340	0.204341	11	1514	0.139111	11	4677	2223	114	454
455	IGF1R	0.081434	10	5493	0.179633	11	1903	0.195217	7	1780	0.122241	10	3480	0.245941	10	859	0.144901	11	2605	0.0764043	11	3438	0.222232	11	953	0.179215	11	1291	0.315494	11	337	0.205733	11	2337	2225.09	114	455
456	TADA2B	0.101071	10	4359	0.191793	11	1566	0.172352	7	2173	0.172852	10	2186	0.139244	10	3656	0.292734	11	410	0.28791	11	121	0.257034	11	633	0.104938	11	3086	0.192426	11	1723	0.141531	11	4570	2225.73	114	456
457	PRPF8	0.144511	10	2296	0.0318617	11	10582	0.139601	7	2854	0.185653	10	1924	0.130744	10	4036	0.245618	11	807	0.200067	11	544	0.401454	11	72	0.200434	11	983	0.338273	11	243	0.385661	11	165	2227.82	114	457
458	RBBP6	0.119516	10	3359	0.015049	11	11861	0.116372	7	3440	0.158058	10	2519	0.245553	10	863	0.332235	11	203	0.174212	11	819	0.207514	11	1114	0.295222	11	223	0.410459	11	64	0.431236	11	74	2230.82	114	458
459	SERTAD1	0.0222844	7	9777	0.205026	7	1263	0.152187	7	2604	0.461395	7	19	0.409017	7	50	0.150442	7	2465	0.211062	7	455	0.0977222	7	3263	0.222494	7	714	0.116284	7	3600	0.350824	7	343	2232.09	77	459
460	SETD1A	0.202902	10	786	0.0943882	11	5989	0.341699	7	221	0.311225	10	373	0.206723	10	1557	0.0906796	11	4299	0.0661986	11	3892	0.340138	11	201	0.0680947	11	4487	0.21344	11	1374	0.253385	11	1384	2233	114	460
461	LRIG1	0.0942946	10	4717	0.0432408	11	9734	0.24458	7	1021	0.25723	10	850	0.214318	10	1390	0.357049	11	130	0.121949	11	1873	0.254844	11	652	0.292929	11	236	0.246001	11	945	0.182118	11	3016	2233.09	114	461
462	TMEM259	0.197485	10	877	0.236283	11	713	0.394286	7	64	0.3935	10	76	0.324369	10	230	0.150173	11	2471	-0.0294635	11	10014	0.168846	11	1658	0.165858	11	1536	0.154497	11	2472	0.143314	11	4480	2235.55	114	462
463	SLC7A2	0.134976	10	2667	0.0572362	11	8644	0.121036	7	3320	0.132907	10	3169	0.134637	10	3870	0.407302	11	55	0.271271	11	165	0.423081	11	47	0.319138	11	158	0.421339	11	56	0.199293	11	2489	2240	114	463
464	TUBGCP2	0.211546	10	660	0.174724	11	2064	0.203444	7	1632	0.296199	10	491	0.234004	10	1032	0.0978536	11	4020	0.0339482	11	5659	0.197356	11	1256	0.109805	11	2920	0.208166	11	1455	0.168529	11	3463	2241.09	114	464
465	HNRNPF	0.0825033	10	5432	0.065262	11	8039	0.162179	7	2372	0.281518	10	600	0.376659	10	93	0.352106	11	143	0.0688847	11	3774	0.124438	11	2535	0.368073	11	73	0.282599	11	574	0.278663	11	1025	2241.82	114	465
466	NXF1	0.235078	10	387	0.111974	11	4886	0.0679998	7	5043	0.184753	10	1944	0.267985	10	615	0.0836197	11	4587	0.12009	11	1922	0.167557	11	1683	0.176611	11	1339	0.197852	11	1624	0.312636	11	642	2242.91	114	466
467	SLC25A28	0.151772	10	2039	0.189553	11	1625	0.262585	7	830	0.374037	10	121	0.460828	10	19	0.232321	11	966	0.0359389	11	5530	0.0613069	11	4741	0.246301	11	500	0.142107	11	2807	0.120682	11	5508	2244.18	114	467
468	TNPO2	0.213185	7	636	0.208882	7	1183	0.276991	7	675	0.293423	7	512	0.173531	7	2391	0.127515	7	3081	0.00603319	7	7524	0.178244	7	1526	0.127319	7	2454	0.131771	7	3090	0.240287	7	1617	2244.45	77	468
469	DCAF8	0.233419	10	403	0.258343	11	443	0.361795	7	135	0.202332	10	1634	0.172208	10	2445	0.270984	11	564	0.113347	11	2124	0.325241	11	254	0.13416	11	2272	0.203765	11	1521	0.00537165	11	12931	2247.82	114	469
470	CTSF	0.252104	10	258	0.189524	11	1627	0.359094	7	147	0.302035	10	439	0.27279	10	577	0.235299	11	926	0.0683603	11	3801	0.231804	11	871	0.141398	11	2088	0.22171	11	1242	0.00800594	11	12756	2248.36	114	470
471	ZNF70	0.152867	10	2007	0.113854	11	4764	0.10925	7	3619	0.0906745	10	4588	0.122706	10	4386	0.146212	11	2575	0.299234	11	109	0.327352	11	247	0.162069	11	1617	0.270171	11	700	0.4021	11	121	2248.45	114	471
472	RBM4	0.184726	9	1147	0.110618	10	4957	0.0605026	6	5344	0.193076	9	1780	0.268252	9	614	0.141963	10	2670	0.0758738	10	3454	0.121497	10	2608	0.237848	10	576	0.210826	10	1419	0.361439	10	285	2259.45	103	472
473	PRRG4	0.142017	9	2397	0.198634	10	1403	0.138482	6	2888	0.0783916	9	5133	0.211894	9	1446	0.152933	10	2393	0.101542	10	2519	0.103383	10	3084	0.177716	10	1318	0.262726	10	763	0.245697	10	1513	2259.73	103	473
474	WTAP	0.13618	10	2620	0.195369	11	1479	-0.0300865	7	11020	0.141949	10	2927	0.354389	10	128	0.317514	11	262	0.24779	11	241	0.0521213	11	5197	0.384023	11	51	0.271026	11	692	0.367516	11	245	2260.18	114	474
475	YPEL3	0.339971	10	24	0.423177	11	8	0.359612	7	146	0.351634	10	186	0.408	10	54	0.102826	11	3863	0.0380625	11	5387	0.1904	11	1355	0.156397	11	1738	0.241886	11	994	0.0312844	11	11127	2262	114	475
476	GADD45G	0.353476	10	17	0.345862	11	66	0.393876	7	66	0.45359	10	23	0.454539	10	24	0.359992	11	126	0.0487707	11	4791	0.107757	11	2952	0.203408	11	945	0.143788	11	2760	0.00285285	11	13117	2262.45	114	476
477	ATP6V0A1	0.0969656	10	4576	0.18985	11	1615	0.288774	7	572	0.216423	10	1400	0.257369	10	721	0.252227	11	741	0.00859632	11	7368	0.220656	11	971	0.150928	11	1873	0.19909	11	1601	0.168258	11	3469	2264.27	114	477
478	KLHDC4	0.241687	10	334	0.142522	11	3331	0.205969	7	1592	0.276988	10	646	0.302273	10	349	0.0671752	11	5303	-0.00205715	11	8058	0.148772	11	2034	0.166854	11	1508	0.226499	11	1174	0.316387	11	602	2266.45	114	478
479	RBM39	0.140618	10	2444	0.133857	11	3727	0.00805065	7	8126	0.122482	10	3476	0.326453	10	224	0.24454	11	821	0.130912	11	1646	0.0941246	11	3379	0.280498	11	279	0.316347	11	329	0.323454	11	541	2272	114	479
480	SIL1	0.24876	10	282	0.249536	11	539	0.315133	7	375	0.278578	10	627	0.209974	10	1488	0.173158	11	1962	0.0457454	11	4936	0.19892	11	1239	0.0884177	11	3688	0.144142	11	2752	0.0914663	11	7105	2272.09	114	480
481	MOB2	0.286223	10	104	0.415723	11	11	0.370774	7	112	0.340054	10	231	0.287778	10	451	0.173804	11	1943	0.0875574	11	3007	0.262204	11	597	0.0619612	11	4783	0.163381	11	2285	0.0262368	11	11486	2273.64	114	481
482	MCM5	0.289018	10	97	0.264187	11	387	0.199808	7	1701	0.234534	10	1135	0.309682	10	298	0.0302425	11	7244	0.0349725	11	5593	0.13703	11	2253	0.0889558	11	3671	0.250007	11	898	0.23384	11	1736	2273.91	114	482
483	KIAA1143	0.153737	10	1971	0.21105	11	1133	0.00275581	7	8483	0.132365	10	3181	0.144619	10	3429	0.320434	11	253	0.155604	11	1120	0.163309	11	1752	0.18277	11	1236	0.260173	11	789	0.235552	11	1702	2277.18	114	483
484	FGFRL1	0.134331	10	2695	0.0085169	11	12366	0.261709	7	841	0.361414	10	157	0.26447	10	641	0.179541	11	1853	0.095188	11	2735	0.255656	11	645	0.3247	11	146	0.263239	11	754	0.210469	11	2231	2278.55	114	484
485	SEC24C	0.125351	10	3107	0.150741	11	2958	0.178371	7	2070	0.150546	10	2689	0.151786	10	3130	0.108101	11	3697	0.123844	11	1825	0.239299	11	803	0.130191	11	2386	0.231488	11	1113	0.257306	11	1333	2282.82	114	485
486	ZNF317	0.00611729	7	11022	0.24607	7	577	0.0464541	7	5993	0.0731209	7	5352	0.301976	7	353	0.390866	7	74	0.269242	7	173	0.224596	7	931	0.361055	7	83	0.319278	7	316	0.368621	7	237	2282.82	77	486
487	PHLPP1	0.126544	10	3062	0.0896719	11	6292	0.115448	7	3467	0.0884189	10	4704	0.180422	10	2179	0.162537	11	2190	0.188367	11	648	0.3227	11	269	0.163552	11	1593	0.299205	11	458	0.366736	11	254	2283.27	114	487
488	MT1E	0.193184	10	959	0.086849	11	6493	0.0663294	7	5112	0.232403	10	1163	0.349979	10	145	0.250821	11	754	0.101964	11	2501	0.08593	11	3674	0.189052	11	1140	0.203032	11	1530	0.237167	11	1672	2285.73	114	488
489	CREBZF	0.180107	10	1251	0.195246	11	1486	0.0123415	7	7857	0.115614	10	3697	0.231465	10	1079	0.211269	11	1277	0.0768613	11	3417	0.114011	11	2790	0.182306	11	1245	0.323768	11	298	0.297573	11	784	2289.18	114	489
490	GPS1	0.383511	7	12	0.353121	7	60	0.394506	7	63	0.408221	7	54	0.33557	7	187	0.169676	7	2030	-0.0307266	7	10094	0.24659	7	733	0.233325	7	613	0.184626	7	1853	0.0542115	7	9483	2289.27	77	490
491	PLIN4	0.138265	10	2537	0.0586774	11	8528	0.116775	7	3427	0.17105	10	2219	0.223804	10	1201	0.167551	11	2082	0.163893	11	979	0.260753	11	607	0.227437	11	669	0.199131	11	1600	0.255512	11	1355	2291.27	114	491
492	GID8	0.232489	10	410	0.123253	11	4277	0.0973277	7	3976	0.180794	10	2020	0.16104	10	2779	0.129524	11	3029	0.0740069	11	3536	0.128142	11	2444	0.18628	11	1182	0.302851	11	425	0.269982	11	1136	2292.18	114	492
493	ZC3H4	0.254423	7	241	0.182602	7	1811	0.32643	7	306	0.251976	7	924	0.248198	7	830	0.147114	7	2544	-0.08881	7	13884	0.306353	7	337	0.148218	7	1942	0.271797	7	685	0.234862	7	1716	2292.73	77	493
494	RAD21	0.150786	10	2073	0.111658	11	4902	0.0300793	7	6810	0.0733197	10	5343	0.165021	10	2663	0.247194	11	791	0.288644	11	119	0.255659	11	644	0.206554	11	903	0.425768	11	51	0.28668	11	927	2293.27	114	494
495	KDM3B	0.196277	10	896	0.202787	11	1311	0.196535	7	1761	0.113694	10	3747	0.0550231	10	8484	0.276438	11	524	0.132983	11	1593	0.329233	11	236	0.087796	11	3711	0.37133	11	136	0.187646	11	2848	2295.18	114	495
496	SRSF5	0.177632	10	1318	0.128257	11	4004	0.0802676	7	4577	0.118362	10	3598	0.271343	10	590	0.230458	11	988	0.0654784	11	3931	0.0734553	11	4216	0.208144	11	885	0.320805	11	311	0.293768	11	832	2295.45	114	496
497	SRP68	0.106569	10	4042	0.0534876	11	8942	0.126544	7	3178	0.19122	10	1812	0.135378	10	3845	0.324602	11	232	0.246416	11	249	0.315736	11	299	0.220024	11	745	0.301068	11	441	0.247568	11	1473	2296.18	114	497
498	HNRNPD	0.15495	10	1930	0.0295497	11	10756	0.0331953	7	6632	0.162639	10	2419	0.279675	10	521	0.249884	11	762	0.171902	11	848	0.211776	11	1065	0.303718	11	205	0.39079	11	95	0.437529	11	56	2299	114	498
499	PRDM10	0.168321	10	1543	0.0435206	11	9717	0.149616	7	2642	0.121706	10	3509	0.158593	10	2876	0.24383	11	828	0.149047	11	1244	0.341229	11	197	0.216209	11	792	0.357507	11	165	0.231135	11	1779	2299.27	114	499
500	RORA	0.162443	10	1696	0.0817404	11	6841	-0.000377255	7	8720	0.126996	10	3338	0.253058	10	775	0.337298	11	185	0.138109	11	1477	0.228658	11	888	0.269074	11	351	0.443827	11	34	0.279806	11	1007	2301.09	114	500
501	STK11	0.291893	7	91	0.305119	7	177	0.421946	7	33	0.436191	7	29	0.348677	7	146	0.0989445	7	3978	0.0226338	7	6374	0.305815	7	339	0.134507	7	2260	0.203972	7	1519	0.0415902	7	10395	2303.73	77	501
502	YBX3	0.0800992	10	5567	0.148423	11	3064	0.191075	7	1834	0.296464	10	489	0.257818	10	713	0.325672	11	227	0.279176	11	141	0.264549	11	587	0.259942	11	411	0.180799	11	1922	0.0412657	11	10412	2306.09	114	502
503	RRP1	0.162845	10	1686	0.128083	11	4016	0.219978	7	1376	0.362935	10	154	0.324105	10	233	0.180054	11	1837	0.00250225	11	7763	0.173419	11	1587	0.233771	11	607	0.139545	11	2872	0.173818	11	3286	2310.64	114	503
504	BCAR1	0.136676	10	2598	0.121341	11	4376	0.273519	7	707	0.408403	10	53	0.234199	10	1029	0.145924	11	2584	0.189594	11	637	0.244562	11	757	0.103561	11	3135	0.0608089	11	6236	0.172286	11	3327	2312.64	114	504
505	ZSCAN25	0.219095	10	557	0.152101	11	2902	0.2079	7	1564	0.152388	10	2644	0.174303	10	2376	0.0909978	11	4282	0.0641604	11	3989	0.217844	11	1001	0.0816861	11	3950	0.243818	11	972	0.263982	11	1231	2315.27	114	505
506	PHF8	0.16566	10	1616	0.0187947	11	11573	0.187848	7	1893	0.126855	10	3348	0.281203	10	500	0.142721	11	2653	0.0954573	11	2725	0.290585	11	421	0.276038	11	298	0.380336	11	115	0.351683	11	335	2316.09	114	506
507	PHF3	0.18771	10	1078	0.178617	11	1941	0.0593325	7	5390	0.0493557	10	6568	0.171047	10	2470	0.290755	11	424	0.0972786	11	2670	0.250702	11	688	0.226549	11	675	0.430342	11	46	0.166078	11	3554	2318.55	114	507
508	STX6	0.0914758	10	4899	0.0907125	11	6222	0.127524	7	3156	0.188861	10	1861	0.228809	10	1124	0.113947	11	3496	0.146149	11	1296	0.138773	11	2225	0.195549	11	1036	0.378348	11	122	0.431954	11	70	2318.82	114	508
509	WBP11	0.110814	10	3815	0.0193167	11	11536	0.115972	7	3453	0.197041	10	1713	0.147881	10	3306	0.413156	11	50	0.268829	11	177	0.374238	11	113	0.316311	11	171	0.377781	11	124	0.270543	11	1125	2325.73	114	509
510	CTH	0.11946	10	3363	0.0649046	11	8068	0.117559	7	3401	0.115685	10	3693	0.166973	10	2591	0.334735	11	197	0.25991	11	205	0.338252	11	206	0.409924	11	29	0.419644	11	59	0.16004	11	3793	2327.73	114	510
511	ORAOV1	0.198776	8	850	0.174318	9	2076	#N/A	#N/A	#N/A	0.128238	8	3301	0.214678	8	1381	0.0993645	9	3968	0.0453748	9	4965	0.149859	9	2007	0.117402	9	2719	0.256261	9	824	0.265982	9	1197	2328.8	87	511
512	PCBP1	0.0733613	10	5971	0.0891384	10	6323	0.268165	7	776	0.340647	10	227	0.213905	10	1394	0.206978	10	1356	0.147345	10	1277	0.25267	10	672	0.151477	10	1856	0.213687	10	1370	0.143482	10	4466	2335.27	107	512
513	FOXK2	0.0451265	10	8063	0.116217	11	4645	0.160168	7	2408	0.234605	10	1134	0.178783	10	2230	0.322173	11	245	0.264179	11	191	0.345014	11	185	0.244973	11	515	0.198089	11	1618	0.143514	11	4465	2336.27	114	513
514	KDM1A	0.144291	10	2305	0.219851	11	959	0.161891	7	2374	0.170172	10	2240	0.124497	10	4307	0.255015	11	711	0.168174	11	914	0.142137	11	2161	0.127702	11	2441	0.164486	11	2254	0.130177	11	5052	2338	114	514
515	MTMR1	0.113782	10	3653	0.143251	11	3297	0.0267409	7	6978	0.112045	10	3803	0.205989	10	1574	0.167511	11	2084	0.184661	11	685	0.206084	11	1135	0.168616	11	1476	0.275189	11	644	0.339232	11	418	2340.64	114	515
516	SNW1	0.159111	10	1793	0.17069	11	2197	0.076237	7	4726	0.130434	10	3235	0.191856	10	1894	0.256237	11	702	0.113157	11	2131	0.0694803	11	4377	0.169979	11	1455	0.245246	11	954	0.206349	11	2322	2344.18	114	516
517	SF3A2	0.241596	10	335	0.163963	11	2444	0.295151	7	520	0.317783	10	337	0.3084	10	311	0.00616845	11	8763	0.0293443	11	5941	0.218463	11	993	0.108112	11	2975	0.185044	11	1846	0.256244	11	1346	2346.45	114	517
518	ZBTB7A	0.100055	7	4409	0.171176	7	2179	0.25102	7	950	0.335413	7	252	0.329999	7	212	0.122799	7	3210	0.054373	7	4478	0.270443	7	539	0.166387	7	1520	0.096508	7	4403	0.163241	7	3665	2347	77	518
519	NUP62	0.244269	10	315	0.198349	11	1410	0.292949	7	539	0.294634	10	507	0.186808	10	2018	0.117793	11	3372	0.0346716	11	5613	0.239615	11	800	0.0190904	11	7314	0.21037	11	1428	0.197862	11	2527	2349.36	114	519
520	FBXL12	0.188435	10	1067	0.105569	11	5231	0.18753	7	1901	0.29825	10	466	0.305283	10	327	0.133981	11	2889	0.0426239	11	5124	0.157237	11	1853	0.15435	11	1783	0.137734	11	2925	0.207462	11	2305	2351.91	114	520
521	AUP1	0.190725	10	1020	0.230117	11	792	0.319773	7	348	0.292933	10	517	0.300417	10	362	0.224325	11	1081	8.50282e-06	11	7929	0.125354	11	2514	0.258666	11	418	0.0893515	11	4710	0.107344	11	6197	2353.45	114	521
522	SAMD4B	0.15403	7	1961	0.129387	7	3952	0.233172	7	1185	0.323384	7	311	0.332651	7	202	0.0483517	7	6262	0.0241676	7	6274	0.243337	7	769	0.121863	7	2606	0.222888	7	1220	0.267596	7	1176	2356.18	77	522
523	LGI4	0.301625	10	67	0.126864	11	4076	0.323085	7	326	0.257242	10	849	0.192804	10	1868	0.159253	11	2258	0.0380522	11	5388	0.259053	11	616	0.0446272	11	5698	0.216777	11	1326	0.166529	11	3535	2364.27	114	523
524	RPS4X	0.128439	10	2977	0.222688	11	915	0.211062	7	1515	0.261254	10	795	0.220373	10	1274	0.158834	11	2266	0.0640514	11	3995	0.0812627	11	3867	0.188367	11	1157	0.157742	11	2401	0.13454	11	4862	2365.82	114	524
525	RBM19	0.131484	10	2831	0.131345	11	3854	0.230081	7	1237	0.197475	10	1708	0.317568	10	258	0.199033	11	1490	0.0117064	11	7154	0.143208	11	2127	0.250735	11	464	0.169267	11	2154	0.190351	11	2758	2366.82	114	525
526	ELAVL1	0.101	10	4362	0.0682459	11	7828	0.0797399	7	4606	0.220676	10	1321	0.192112	10	1885	0.228574	11	1022	0.173074	11	835	0.233773	11	854	0.174091	11	1385	0.204485	11	1510	0.337675	11	428	2366.91	114	526
527	MOB3A	0.0902751	10	4962	0.163414	11	2471	0.119044	7	3361	0.23327	10	1148	0.218709	10	1307	0.0494481	11	6214	0.146373	11	1291	0.113128	11	2816	0.219552	11	756	0.224331	11	1204	0.32782	11	507	2367	114	527
528	METTL16	0.179472	10	1276	0.0983599	11	5713	0.0173128	7	7553	0.120007	10	3555	0.141064	10	3586	0.25117	11	751	0.165452	11	953	0.301679	11	365	0.203376	11	946	0.329683	11	270	0.273784	11	1081	2368.09	114	528
529	SLC15A4	0.0601651	10	6929	0.182809	11	1805	0.0916924	7	4173	0.201956	10	1643	0.183962	10	2092	0.252261	11	738	0.103271	11	2435	0.173066	11	1593	0.157132	11	1721	0.218506	11	1300	0.238059	11	1658	2371.55	114	529
530	GALNT15	0.267087	10	173	0.252967	11	502	0.142755	7	2800	0.0179597	10	8517	0.222317	10	1229	0.133871	11	2895	0.118685	11	1962	0.157153	11	1857	0.0931942	11	3504	0.324032	11	295	0.203713	11	2386	2374.55	114	530
531	LONP1	0.179801	10	1265	0.125473	11	4150	0.257462	7	882	0.359866	10	162	0.205848	10	1576	0.190281	11	1644	0.102376	11	2481	0.245016	11	751	0.103495	11	3138	0.147921	11	2648	0.0856924	11	7432	2375.36	114	531
532	EIF4EBP3	0.178478	7	1298	0.146086	8	3173	0.258932	7	869	0.30586	7	408	0.346369	7	151	0.173289	8	1959	0.0672876	8	3847	0.21529	8	1029	0.248514	8	481	0.234424	8	1085	0.0217172	8	11831	2375.55	84	532
533	TAF4	0.13466	9	2681	0.041512	10	9858	0.0904909	6	4220	0.176513	9	2094	0.158595	9	2875	0.190182	10	1645	0.142142	10	1383	0.384576	10	91	0.244629	10	519	0.375302	10	126	0.312165	10	648	2376.36	103	533
534	TMTC1	0.113507	10	3669	0.0840213	11	6691	-0.0199621	7	10225	0.102308	10	4152	0.296356	10	387	0.331596	11	208	0.335774	11	65	0.34651	11	181	0.292038	11	238	0.443541	11	36	0.354457	11	319	2379.18	114	534
535	TOX4	0.0572883	10	7143	0.152336	11	2885	0.0961638	7	4019	0.192888	10	1786	0.174698	10	2359	0.37584	11	98	0.161059	11	1026	0.21417	11	1041	0.210902	11	852	0.187639	11	1803	0.177158	11	3182	2381.27	114	535
536	YY1AP1	0.111781	10	3755	0.131345	11	3853	0.146591	7	2715	0.196443	10	1726	0.116497	10	4677	0.181592	11	1807	0.122672	11	1856	0.222256	11	952	0.204203	11	936	0.249846	11	902	0.180984	11	3046	2384.09	114	536
537	HNRNPDL	0.154213	10	1954	0.0549522	11	8822	0.0742484	7	4806	0.165377	10	2350	0.26024	10	684	0.34683	11	153	0.0869457	11	3035	0.117674	11	2699	0.280541	11	278	0.304634	11	414	0.276396	11	1050	2385.91	114	537
538	BCL6	0.140341	10	2460	-0.0476351	11	15850	0.285115	7	602	0.253505	10	908	0.353161	10	131	0.328916	11	219	0.0560267	11	4384	0.320045	11	279	0.497823	11	6	0.508093	11	10	0.252176	11	1397	2386	114	538
539	UBIAD1	0.0816615	10	5482	0.0413341	11	9875	0.171567	7	2187	0.219136	10	1354	0.229195	10	1118	0.3035	11	343	0.23608	11	296	0.240328	11	792	0.274715	11	310	0.172714	11	2081	0.200668	11	2451	2389.91	114	539
540	SGPL1	0.113458	10	3670	0.218801	11	975	0.29336	7	536	0.159821	10	2485	0.272348	10	581	0.293198	11	407	0.00768447	11	7420	0.103997	11	3068	0.37287	11	62	0.38341	11	107	0.093547	11	6985	2390.55	114	540
541	EIF4EBP1	0.120227	10	3324	0.167035	11	2328	0.304223	7	456	0.210021	10	1520	0.338306	10	178	0.198211	11	1509	0.154601	11	1135	0.201272	11	1213	0.343036	11	109	0.115605	11	3627	0.0335947	11	10959	2396.18	114	541
542	DGCR2	0.333368	10	28	0.21833	11	983	0.271679	7	728	0.3159	10	346	0.166534	10	2609	0.0179584	11	8019	0.0751725	11	3480	0.190623	11	1348	0.0395643	11	6004	0.207657	11	1466	0.247332	11	1481	2408.36	114	542
543	TOR1AIP1	0.101277	10	4348	0.277828	11	295	-0.00388575	7	8977	0.105928	10	4021	0.142035	10	3543	0.391469	11	72	0.31434	11	87	0.249017	11	706	0.278683	11	288	0.312401	11	361	0.159982	11	3796	2408.55	114	543
544	SMARCA2	0.097223	10	4559	0.144932	11	3233	0.0825066	7	4499	0.139127	10	2999	0.132618	10	3961	0.276086	11	527	0.147976	11	1264	0.276947	11	491	0.188831	11	1148	0.327322	11	280	0.166326	11	3542	2409.36	114	544
545	SAV1	0.0731366	10	5991	0.167631	11	2308	-0.0619279	7	13549	0.200422	10	1661	0.318932	10	249	0.392033	11	70	0.214126	11	426	0.163098	11	1758	0.430754	11	20	0.334055	11	255	0.367256	11	249	2412.36	114	545
546	HNRNPUL1	0.153394	10	1986	0.103246	11	5381	0.246147	7	1003	0.192591	10	1792	0.128513	10	4127	0.120156	11	3296	0.062448	11	4065	0.24973	11	696	0.146933	11	1965	0.254427	11	847	0.247934	11	1468	2420.55	114	546
547	CLPTM1	0.127518	10	3012	0.200078	11	1357	0.329809	7	296	0.295901	10	493	0.211223	10	1456	0.188958	11	1668	0.111772	11	2174	0.23617	11	829	0.138182	11	2174	0.0984572	11	4330	0.0635598	11	8862	2422.82	114	547
548	TPRA1	0.191834	10	993	0.250305	11	531	0.243241	7	1042	0.375898	10	117	0.280695	10	508	0.162486	11	2193	0.0344962	11	5627	0.147144	11	2064	0.138036	11	2176	0.090113	11	4679	0.0979743	11	6729	2423.55	114	548
549	MXI1	0.135998	10	2625	0.264332	11	386	0.0359582	7	6494	0.142768	10	2896	0.238537	10	958	0.155206	11	2334	0.0706177	11	3691	0.143035	11	2133	0.230484	11	639	0.360738	11	157	0.145489	11	4385	2427.09	114	549
550	PTPN23	0.152684	10	2011	0.0414128	11	9867	0.322932	7	328	0.268109	10	723	0.214385	10	1387	0.119294	11	3323	0.0532823	11	4536	0.297912	11	386	0.146278	11	1976	0.235976	11	1065	0.270491	11	1127	2429.91	114	550
551	LUC7L2	0.184281	9	1154	0.0749611	10	7351	0.0427595	6	6158	0.134781	9	3108	0.127052	9	4184	0.260483	10	662	0.195057	10	588	0.284766	10	451	0.158948	10	1680	0.324936	10	290	0.271125	10	1120	2431.45	103	551
552	ACSF2	0.241219	10	341	0.229882	11	795	0.18548	7	1949	0.196098	10	1729	0.203324	10	1628	0.11643	11	3409	0.211788	11	445	0.156516	11	1867	0.0936803	11	3487	0.159419	11	2358	0.0653081	11	8744	2432	114	552
553	VPS4A	0.168751	10	1528	0.167689	11	2304	0.335606	7	263	0.293297	10	514	0.244216	10	884	0.249627	11	766	0.114485	11	2088	0.296837	11	391	0.208911	11	879	0.136871	11	2946	-0.0153068	11	14207	2433.64	114	553
554	EXOSC2	0.181376	10	1213	0.130865	11	3874	0.135735	7	2953	0.3148	10	353	0.268519	10	611	0.152442	11	2413	-0.00338537	11	8152	0.0780265	11	4002	0.229411	11	652	0.196039	11	1657	0.287715	11	917	2436.09	114	554
555	MCF2L	0.0873308	10	5141	0.128004	11	4023	0.204407	7	1615	0.195371	10	1739	0.249176	10	820	0.140274	11	2707	0.201171	11	536	0.207715	11	1111	0.0851949	11	3808	0.150808	11	2562	0.1896	11	2780	2440.18	114	555
556	THAP7	0.275604	10	138	0.283269	11	270	0.300963	7	482	0.379452	10	105	0.241578	10	926	0.171547	11	1999	0.0654447	11	3932	0.216659	11	1013	0.100058	11	3263	0.103576	11	4112	0.0381395	11	10644	2444	114	556
557	POLRMT	0.138584	10	2526	0.158624	11	2637	0.359961	7	145	0.321474	10	323	0.275029	10	561	0.218583	11	1160	0.0890982	11	2939	0.264692	11	583	0.188566	11	1153	0.181252	11	1908	0.0042765	11	13021	2450.55	114	557
558	USP53	0.129996	10	2897	0.234335	11	746	0.0274037	7	6938	0.0140434	10	8783	0.15723	10	2935	0.417465	11	45	0.421636	11	20	0.26847	11	559	0.160757	11	1640	0.333426	11	258	0.213004	11	2161	2452.91	114	558
559	DPP9	0.0813295	10	5496	0.078051	11	7117	0.280589	7	645	0.239643	10	1071	0.198604	10	1729	0.219763	11	1141	0.189772	11	635	0.368961	11	123	0.218859	11	765	0.188978	11	1784	0.102309	11	6490	2454.18	114	559
560	BAP1	0.0979535	10	4524	0.209189	11	1174	0.323057	7	327	0.266827	10	734	0.159287	10	2852	0.214559	11	1221	0.162857	11	996	0.280032	11	480	0.126995	11	2464	0.163608	11	2276	0.0476023	11	9951	2454.45	114	560
561	HNRNPUL2	0.186315	10	1108	0.136449	11	3594	0.0824346	7	4504	0.11289	10	3771	0.0893717	10	6185	0.194179	11	1570	0.145718	11	1307	0.252072	11	677	0.122521	11	2591	0.258931	11	796	0.285336	11	936	2458.09	114	561
562	CTSD	0.244557	10	311	0.245524	11	587	0.199162	7	1712	0.275597	10	665	0.219223	10	1298	0.109829	11	3636	0.0456001	11	4949	0.147412	11	2059	0.0515126	11	5319	0.125061	11	3301	0.176073	11	3216	2459.36	114	562
563	RBM15	0.100259	10	4394	-0.0183749	11	14200	0.148538	7	2668	0.185559	10	1928	0.236982	10	981	0.320738	11	252	0.17352	11	829	0.27111	11	536	0.297152	11	218	0.321141	11	309	0.300951	11	753	2460.73	114	563
564	ACVR2B-AS1	0.066184	10	6490	0.103632	11	5366	0.228416	7	1256	0.233687	10	1143	0.214054	10	1392	0.276524	11	522	0.169766	11	894	0.269331	11	551	0.255145	11	440	0.281934	11	584	0.0701397	11	8431	2460.82	114	564
565	FLCN	0.080471	10	5544	0.167632	11	2307	0.167709	7	2251	0.130114	10	3242	0.17795	10	2258	0.133714	11	2900	0.136046	11	1529	0.302398	11	360	0.134113	11	2275	0.210716	11	1421	0.182763	11	2990	2461.55	114	565
566	FAAH	0.328441	10	31	0.17211	11	2151	0.355653	7	157	0.296643	10	487	0.213394	10	1403	0.212261	11	1259	0.0220735	11	6414	0.292507	11	416	0.176255	11	1346	0.179595	11	1945	0.0262014	11	11489	2463.45	114	566
567	KARS	0.108533	10	3933	0.129502	11	3947	0.187884	7	1888	0.23474	10	1132	0.237379	10	972	0.335258	11	196	0.161643	11	1013	0.17715	11	1540	0.30415	11	203	0.175797	11	2018	0.0433177	11	10272	2464.91	114	567
568	KHDRBS1	0.157665	10	1840	0.0455696	11	9538	0.0647751	7	5174	0.210402	10	1507	0.242805	10	903	0.205915	11	1372	0.061941	11	4089	0.155997	11	1880	0.236507	11	590	0.347964	11	202	0.468918	11	33	2466.18	114	568
569	TRA2B	0.077667	10	5709	0.13154	11	3848	0.0616	7	5293	0.178418	10	2067	0.335371	10	190	0.245405	11	812	0.0995647	11	2585	0.0471775	11	5446	0.273983	11	314	0.274534	11	651	0.373635	11	215	2466.36	114	569
570	TBC1D17	0.281577	7	117	0.291505	7	236	0.380828	7	89	0.415079	7	48	0.280123	7	519	0.135368	7	2845	0.0332459	7	5714	0.295363	7	395	0.143476	7	2042	0.172799	7	2080	0.00323481	7	13085	2470	77	570
571	FOXP2	0.0534392	10	7422	0.12484	11	4183	0.154355	7	2546	0.142285	10	2913	0.132191	10	3982	0.258816	11	677	0.141465	11	1397	0.328771	11	238	0.20315	11	949	0.363521	11	149	0.191105	11	2731	2471.55	114	571
572	MMS19	0.225404	10	490	0.207971	11	1202	0.291132	7	556	0.254864	10	882	0.0994816	10	5617	0.140041	11	2713	0.0850192	11	3104	0.220912	11	966	0.0562285	11	5068	0.159644	11	2354	0.147541	11	4286	2476.18	114	572
573	ZRSR2	0.109093	10	3912	0.153709	11	2833	0.102181	7	3812	0.128753	10	3286	0.193764	10	1840	0.173091	11	1965	0.134455	11	1567	0.135306	11	2292	0.245042	11	513	0.238965	11	1038	0.149537	11	4201	2478.09	114	573
574	JPH1	0.111035	10	3802	0.068875	11	7779	0.168638	7	2234	0.240802	10	1051	0.0830082	10	6562	0.350147	11	148	0.199368	11	552	0.369588	11	121	0.193331	11	1068	0.309653	11	383	0.165332	11	3583	2480.27	114	574
575	NOP14-AS1	0.271249	10	162	0.232654	11	763	0.177245	7	2092	0.208933	10	1538	0.28206	10	490	0.0572585	11	5786	0.0202202	11	6546	0.123809	11	2548	0.0536491	11	5212	0.200237	11	1572	0.316746	11	601	2482.73	114	575
576	CRK	0.0456498	10	8022	0.147803	11	3099	-0.0209118	7	10298	0.192821	10	1788	0.275408	10	558	0.19138	11	1621	0.310982	11	90	0.194455	11	1300	0.364222	11	80	0.29312	11	492	0.564428	11	6	2486.73	114	576
577	NFRKB	0.229117	10	439	0.167521	11	2313	0.244147	7	1025	0.170284	10	2238	0.151336	10	3145	0.0782725	11	4829	0.047949	11	4833	0.244861	11	753	0.0682807	11	4484	0.216989	11	1323	0.220901	11	1994	2488.73	114	577
578	IRF2	0.211336	10	663	0.288743	11	244	0.185345	7	1950	0.101694	10	4164	0.150828	10	3162	0.102218	11	3879	0.102868	11	2455	0.140723	11	2185	0.119199	11	2673	0.218411	11	1304	0.138027	11	4721	2490.91	114	578
579	GSK3A	0.140227	10	2461	0.169521	11	2237	0.310777	7	409	0.337563	10	242	0.188559	10	1975	0.159305	11	2255	0.105302	11	2370	0.24643	11	736	0.12526	11	2517	0.109394	11	3889	0.0716389	11	8338	2493.55	114	579
580	GNPTG	0.294638	10	84	0.333271	11	87	0.227562	7	1265	0.30648	10	405	0.304855	10	334	0.138341	11	2765	0.0104332	11	7247	0.138326	11	2230	0.132751	11	2312	0.116671	11	3587	0.0906742	11	7156	2497.45	114	580
581	CLASRP	0.225452	10	489	0.151927	11	2912	0.302573	7	468	0.351439	10	187	0.398118	10	66	0.0966542	11	4062	-0.0538724	11	11699	0.174093	11	1580	0.199788	11	992	0.20139	11	1556	0.168107	11	3482	2499.36	114	581
582	STRN4	0.123688	10	3182	0.174504	11	2069	0.230311	7	1230	0.294496	10	508	0.182572	10	2130	0.11906	11	3330	0.102297	11	2485	0.202796	11	1191	0.176376	11	1342	0.0828496	11	5032	0.131369	11	5000	2499.91	114	582
583	WDR6	0.168841	10	1527	0.144642	11	3250	0.333311	7	274	0.244686	10	1003	0.1891	10	1965	0.110434	11	3615	0.0452446	11	4971	0.31231	11	313	0.0760763	11	4164	0.279106	11	610	0.113668	11	5870	2505.64	114	583
584	LSM6	0.14119	10	2427	0.135168	11	3665	0.0775837	7	4675	0.149996	10	2705	0.268849	10	607	0.150465	11	2463	0.108049	11	2294	0.0745136	11	4158	0.256217	11	430	0.223014	11	1217	0.184948	11	2934	2506.82	114	584
585	WAC	0.138165	10	2542	0.119227	11	4478	0.0175753	7	7536	0.076998	10	5190	0.186973	10	2015	0.185055	11	1742	0.153798	11	1150	0.153443	11	1930	0.256082	11	431	0.374419	11	128	0.33229	11	478	2510.91	114	585
586	PELI3	0.224339	10	507	0.331572	11	93	0.342475	7	218	0.270084	10	707	0.20894	10	1513	0.161867	11	2205	0.086887	11	3040	0.240287	11	793	0.0867499	11	3754	0.167629	11	2187	0.0102715	11	12610	2511.55	114	586
587	UBE2G1	0.0361986	10	8729	0.184737	11	1743	0.202342	7	1646	0.242186	10	1025	0.141284	10	3573	0.331655	11	207	0.200958	11	538	0.269736	11	548	0.142783	11	2058	0.289502	11	515	0.0925904	11	7051	2512.09	114	587
588	PHF13	0.0354726	10	8776	0.0866279	11	6513	0.146678	7	2709	0.311412	10	371	0.28932	10	439	0.16672	11	2104	0.0913649	11	2865	0.202932	11	1189	0.170528	11	1448	0.272415	11	682	0.323759	11	540	2512.36	114	588
589	TNFSF9	0.155282	7	1911	0.220603	7	943	0.158915	7	2443	0.232437	7	1162	0.2969	7	383	0.226405	7	1050	-0.0257082	7	9761	0.0991813	7	3211	0.118991	7	2679	0.139335	7	2879	0.265239	7	1215	2512.45	77	589
590	CLCN6	0.258078	10	217	0.126589	11	4089	0.21962	7	1380	0.136138	10	3072	0.198271	10	1738	0.102003	11	3886	0.00740949	11	7438	0.321535	11	273	0.11715	11	2733	0.235007	11	1077	0.230418	11	1793	2517.82	114	590
591	SNIP1	0.168387	10	1539	0.148937	11	3038	0.0853576	7	4393	0.165426	10	2349	0.286124	10	460	0.172352	11	1978	0.0239784	11	6287	0.0545149	11	5086	0.169241	11	1467	0.27789	11	623	0.33272	11	476	2517.82	114	591
592	SMG1	0.100332	10	4391	0.0476461	11	9376	0.00627416	7	8247	0.111399	10	3826	0.281316	10	498	0.287144	11	451	0.199418	11	551	0.349718	11	172	0.375393	11	59	0.440437	11	38	0.41283	11	101	2519.09	114	592
593	ABL1	0.172599	10	1423	0.0548812	11	8830	0.170164	7	2211	0.27948	10	616	0.281154	10	503	0.137049	11	2809	0.0338845	11	5665	0.145663	11	2086	0.148427	11	1936	0.218494	11	1301	0.351734	11	334	2519.45	114	593
594	ZNF526	0.374368	7	15	0.21336	7	1076	0.240395	7	1079	0.156903	7	2553	0.230691	7	1092	0.0965547	7	4066	-0.0675324	7	12514	0.269405	7	549	0.182885	7	1234	0.239514	7	1027	0.198531	7	2509	2519.45	77	594
595	CBLL1	0.154641	10	1938	0.10447	11	5312	0.0859314	7	4377	0.112485	10	3782	0.0322266	10	10157	0.357896	11	128	0.340469	11	59	0.358926	11	147	0.224626	11	690	0.324087	11	294	0.292018	11	861	2522.27	114	595
596	SLU7	0.145681	10	2245	0.258986	11	439	0.0615005	7	5296	0.0801112	10	5054	0.133983	10	3900	0.321263	11	248	0.116271	11	2029	0.127661	11	2453	0.164567	11	1564	0.272932	11	675	0.158384	11	3855	2523.45	114	596
597	CASC3	0.173824	10	1404	0.123916	11	4242	0.167571	7	2255	0.115019	10	3713	0.15177	10	3131	0.0593818	11	5684	0.0887774	11	2949	0.276267	11	498	0.152601	11	1821	0.23327	11	1101	0.282732	11	967	2524.09	114	597
598	ERCC5	0.185373	10	1132	0.219899	11	958	0.0261888	7	7014	0.0705246	10	5465	0.168387	10	2548	0.133284	11	2909	0.168414	11	910	0.107694	11	2957	0.10943	11	2928	0.287391	11	532	0.336799	11	435	2526.18	114	598
599	PDCD7	0.139676	10	2478	0.0896307	11	6295	0.078372	7	4648	0.175568	10	2121	0.236075	10	998	0.180707	11	1825	0.068335	11	3803	0.159904	11	1801	0.153012	11	1811	0.250163	11	896	0.270895	11	1122	2527.09	114	599
600	DDX39B	0.186541	10	1106	0.0501006	11	9187	0.183026	7	1987	0.191653	10	1806	0.276247	10	547	0.132551	11	2939	0.0165854	11	6782	0.190547	11	1351	0.214945	11	805	0.260982	11	781	0.327473	11	510	2527.36	114	600
601	HPN	0.212553	10	646	0.101724	11	5486	0.341761	7	220	0.285313	10	560	0.211784	10	1450	0.280634	11	498	0.164828	11	962	0.34779	11	177	0.271738	11	331	0.263043	11	757	-0.0759931	11	16717	2527.64	114	601
602	SEC24B	0.0749537	10	5871	0.0988349	11	5686	0.0781954	7	4659	0.0821956	10	4973	0.174228	10	2378	0.241682	11	851	0.164189	11	969	0.206563	11	1126	0.207925	11	888	0.370741	11	137	0.361832	11	283	2529.18	114	602
603	SIX2	0.0621181	10	6773	0.0750599	11	7341	0.130955	7	3060	0.309013	10	389	0.182675	10	2124	0.242402	11	842	0.241273	11	274	0.264645	11	584	0.224397	11	694	0.215703	11	1336	0.144853	11	4409	2529.64	114	603
604	WDR73	0.22781	10	455	0.211929	11	1116	0.076884	7	4703	0.137747	10	3037	0.205164	10	1592	0.144685	11	2615	0.0479653	11	4830	0.0976215	11	3267	0.107663	11	2999	0.219086	11	1285	0.221104	11	1989	2535.27	114	604
605	GRWD1	0.138687	10	2522	0.176696	11	2001	0.223404	7	1328	0.349926	10	197	0.352627	10	136	0.159917	11	2243	0.0528885	11	4558	0.0718424	11	4268	0.256911	11	423	0.0479451	11	7027	0.175986	11	3219	2538.36	114	605
606	ATG16L1	0.114628	10	3605	0.220552	11	946	0.0843738	7	4428	0.201458	10	1648	0.174877	10	2353	0.155462	11	2331	0.081519	11	3242	0.118348	11	2685	0.210203	11	865	0.167064	11	2201	0.161343	11	3739	2549.36	114	606
607	PRPF38B	0.104068	10	4201	0.131141	11	3865	0.00616999	7	8258	0.0935385	10	4476	0.36626	10	109	0.215707	11	1200	0.1243	11	1811	0.0911579	11	3489	0.328205	11	139	0.338206	11	244	0.363223	11	272	2551.27	114	607
608	APOLD1	0.164206	10	1659	0.126452	11	4096	0.0604735	7	5346	0.214888	10	1424	0.316248	10	268	0.31336	11	287	0.0902012	11	2899	0.0451313	11	5550	0.158616	11	1693	0.137798	11	2924	0.222526	11	1964	2555.45	114	608
609	DDX54	0.131429	10	2836	0.142659	11	3323	0.330551	7	288	0.35088	10	191	0.233106	10	1044	0.194831	11	1561	0.0162526	11	6805	0.229065	11	885	0.132545	11	2318	0.171672	11	2099	0.0972086	11	6783	2557.55	114	609
610	FBXL3	0.164477	10	1652	0.22227	11	922	0.0859769	7	4374	0.0411763	10	7043	0.159725	10	2833	0.230489	11	986	0.136745	11	1507	0.119063	11	2664	0.149359	11	1916	0.261611	11	773	0.167357	11	3504	2561.27	114	610
611	HLF	0.192672	10	971	0.204906	11	1266	0.318228	7	355	0.216414	10	1401	0.0775373	10	6930	0.223945	11	1087	0.0463041	11	4903	0.242359	11	780	0.00778018	11	8067	0.36031	11	158	0.209153	11	2259	2561.55	114	611
612	WHAMM	0.113443	10	3672	0.0365438	11	10240	0.131205	7	3053	0.190759	10	1822	0.113098	10	4869	0.28447	11	471	0.226583	11	338	0.330722	11	231	0.196573	11	1023	0.233336	11	1099	0.254543	11	1370	2562.55	114	612
613	ACSS2	0.147932	10	2151	0.0292082	11	10785	0.299809	7	490	0.238486	10	1082	0.163543	10	2705	0.218605	11	1158	0.134218	11	1570	0.324325	11	261	0.259871	11	413	0.238699	11	1041	0.10135	11	6541	2563.36	114	613
614	N4BP2L1	0.212251	10	653	0.139942	11	3438	0.022163	7	7267	0.134946	10	3101	0.36783	10	107	0.186048	11	1720	0.0120824	11	7111	0.121293	11	2612	0.299567	11	214	0.382338	11	110	0.227121	11	1869	2563.82	114	614
615	DNAJB12	0.177161	10	1325	0.378045	11	26	0.260705	7	852	0.271627	10	700	0.19852	10	1732	0.152912	11	2396	0.0652619	11	3935	0.117067	11	2714	0.0546531	11	5150	0.100658	11	4238	0.128143	11	5156	2565.82	114	615
616	DDX19A	0.119385	10	3369	0.185993	11	1715	0.213752	7	1470	0.279757	10	613	0.177849	10	2260	0.286191	11	458	0.10224	11	2489	0.12075	11	2626	0.165325	11	1548	0.117191	11	3573	0.0749005	11	8114	2566.82	114	616
617	SPCS2	0.150775	10	2075	0.132278	11	3809	0.0656684	7	5137	0.124116	10	3424	0.218101	10	1318	0.218763	11	1156	0.0979169	11	2646	0.118985	11	2667	0.148993	11	1923	0.211221	11	1414	0.191641	11	2712	2571	114	617
618	RPL22	0.135439	10	2648	0.198177	11	1416	0.091174	7	4194	0.23797	10	1089	0.218311	10	1314	0.232918	11	958	0.0600292	11	4170	0.0498869	11	5317	0.226527	11	676	0.225821	11	1182	0.124446	11	5334	2572.55	114	618
619	TLE4	0.0742705	10	5906	0.076822	11	7203	0.0879933	7	4298	0.202327	10	1635	0.198359	10	1736	0.207159	11	1347	0.0956367	11	2720	0.209434	11	1093	0.179163	11	1293	0.345235	11	212	0.288901	11	899	2576.55	114	619
620	CCAR2	0.231703	9	415	0.212163	10	1108	0.267172	6	787	0.314016	9	359	0.2328	9	1054	0.0940088	10	4172	-0.0135313	10	8897	0.158241	10	1833	0.0631646	10	4710	0.162424	10	2308	0.192078	10	2702	2576.82	103	620
621	H2AFX	0.196707	7	889	0.218572	7	979	0.199127	7	1713	0.482307	7	15	0.439227	7	33	0.0853804	7	4509	0.0040068	7	7659	0.0884322	7	3578	0.158442	7	1699	0.0956855	7	4430	0.187778	7	2843	2577	77	621
622	SLC7A6	0.155166	10	1917	0.219845	11	961	-0.0199164	7	10223	0.133525	10	3145	0.20493	10	1599	0.112208	11	3555	0.250284	11	232	0.164991	11	1720	0.0929304	11	3514	0.206842	11	1479	0.485039	11	22	2578.82	114	622
623	TFB2M	0.0865159	10	5185	0.165092	11	2407	0.00351601	7	8430	0.213588	10	1445	0.27476	10	562	0.40801	11	54	0.336462	11	64	0.100684	11	3167	0.251417	11	461	0.218142	11	1311	0.125047	11	5297	2580.27	114	623
624	PA2G4	0.120132	10	3330	0.0661089	11	7974	0.0697451	7	4968	0.240593	10	1055	0.287956	10	448	0.314575	11	279	0.0556138	11	4410	0.0838825	11	3763	0.343021	11	110	0.219781	11	1274	0.296171	11	804	2583.18	114	624
625	SECISBP2	0.107709	10	3984	0.154473	11	2797	0.0906541	7	4216	0.066284	10	5666	0.172981	10	2417	0.150915	11	2450	0.123369	11	1834	0.160324	11	1795	0.214357	11	809	0.282027	11	582	0.226916	11	1873	2583.91	114	625
626	PTGES3	0.0904649	10	4951	0.149199	11	3030	-0.013093	7	9639	0.140466	10	2964	0.14649	10	3355	0.294253	11	398	0.216164	11	415	0.203821	11	1170	0.293608	11	232	0.325436	11	286	0.221363	11	1986	2584.18	114	626
627	GRB10	0.00570101	10	11047	0.133571	11	3742	0.213178	7	1483	0.172024	10	2199	0.238324	10	961	0.322678	11	241	0.213385	11	436	0.287966	11	435	0.306136	11	199	0.311943	11	366	0.0864092	11	7389	2590.73	114	627
628	BRD2	0.196852	10	886	0.0894975	11	6304	0.214223	7	1462	0.26893	10	715	0.277278	10	537	0.0988869	11	3981	-0.00330979	11	8144	0.158854	11	1819	0.155664	11	1754	0.191953	11	1727	0.267906	11	1170	2590.82	114	628
629	PRPF19	0.155715	10	1899	0.141695	11	3371	0.260509	7	855	0.371354	10	134	0.295794	10	388	0.133321	11	2907	0.0226392	11	6373	0.114486	11	2781	0.104812	11	3090	0.104937	11	4063	0.193534	11	2650	2591.91	114	629
630	CPAMD8	0.0788089	10	5641	0.133013	11	3770	0.150318	7	2629	0.120191	10	3546	0.194202	10	1827	0.143122	11	2647	0.260336	11	202	0.222178	11	955	0.199031	11	1001	0.145444	11	2714	0.165305	11	3585	2592.45	114	630
631	ALDH1L1	0.15978	10	1767	0.0920148	11	6135	0.184788	7	1959	0.0986054	10	4266	0.21673	10	1341	0.231904	11	971	0.175911	11	795	0.262116	11	599	0.282939	11	271	0.169579	11	2143	0.0724457	11	8275	2592.91	114	631
632	NEU1	0.158583	10	1807	0.330867	10	95	0.132862	7	3014	0.239811	10	1069	0.249141	10	821	0.0642942	10	5447	0.0886381	10	2957	0.0936639	10	3401	0.126759	10	2468	0.0743884	10	5441	0.220009	10	2012	2593.82	107	632
633	CABP1	0.158207	9	1819	0.0860132	10	6564	0.220271	6	1370	0.201871	9	1645	0.209444	9	1502	0.1244	10	3164	0.228705	10	330	0.302385	10	361	0.131953	10	2335	0.171369	10	2103	0.0871956	10	7345	2594.36	103	633
634	CRTC2	0.208424	10	702	0.22228	11	921	0.355005	7	160	0.2593	10	819	0.268996	10	605	0.0477621	11	6287	0.0181162	11	6682	0.223438	11	944	0.0577973	11	4983	0.200405	11	1567	0.133774	11	4891	2596.45	114	634
635	NOL9	0.132439	10	2783	-0.00458923	11	13306	0.0126998	7	7830	0.206049	10	1573	0.262618	10	661	0.291013	11	422	0.207179	11	492	0.25273	11	671	0.26928	11	348	0.314374	11	345	0.377925	11	194	2602.27	114	635
636	STX16	0.234389	10	392	0.149252	11	3027	0.190902	7	1838	0.136555	10	3065	0.152813	10	3094	0.0547458	11	5913	0.066251	11	3886	0.125834	11	2505	0.0855797	11	3787	0.254545	11	846	0.362403	11	278	2602.82	114	636
637	TLN2	0.121813	10	3254	0.0230679	11	11259	0.261574	7	842	0.115856	10	3681	0.144555	10	3431	0.224338	11	1080	0.108557	11	2272	0.352345	11	164	0.221259	11	728	0.39808	11	81	0.227489	11	1859	2604.64	114	637
638	ATP6V0C	0.266843	7	174	0.269454	8	349	0.312729	7	394	0.427569	7	37	0.309246	7	302	0.0961247	8	4082	-0.0349763	8	10414	0.171164	8	1627	0.140116	8	2121	0.140303	8	2856	0.105326	8	6316	2606.55	84	638
639	ANKRD11	0.133966	7	2713	0.110587	7	4959	0.143017	7	2791	0.129194	7	3274	0.203331	7	1626	0.23646	7	915	-0.0197672	7	9342	0.26041	7	608	0.188503	7	1154	0.341113	7	231	0.274542	7	1077	2608.18	77	639
640	ELOF1	0.169562	10	1510	0.295611	11	209	0.271214	7	735	0.300443	10	452	0.234929	10	1018	0.0740737	11	5022	0.0534306	11	4529	0.128463	11	2435	0.15899	11	1679	0.10042	11	4249	0.0958812	11	6861	2609	114	640
641	ZNF408	0.0959233	10	4645	0.165932	11	2379	0.353667	7	164	0.295814	10	495	0.243788	10	890	0.181983	11	1798	0.0627258	11	4052	0.226206	11	919	0.135617	11	2235	0.159472	11	2357	0.0644397	11	8798	2612	114	641
642	KDM3A	0.134915	10	2671	0.121479	11	4371	0.163054	7	2355	0.0371452	10	7315	0.144749	10	3426	0.234813	11	933	0.101752	11	2508	0.247091	11	727	0.143182	11	2049	0.44366	11	35	0.203823	11	2383	2615.73	114	642
643	ZBTB17	0.0953209	10	4677	0.255326	11	473	0.32254	7	330	0.283785	10	576	0.229524	10	1113	0.132138	11	2954	0.156845	11	1103	0.236269	11	828	0.190033	11	1121	0.142601	11	2795	0.00729976	11	12805	2615.91	114	643
644	SLC35E1	-0.00534218	10	11834	0.253909	11	495	0.121382	7	3314	0.153571	10	2622	0.139366	10	3647	0.314557	11	281	0.250152	11	233	0.238784	11	808	0.209424	11	873	0.1882	11	1794	0.18534	11	2916	2619.73	114	644
645	UBAP1	0.0844636	10	5312	0.290094	11	241	0.100145	7	3873	0.213328	10	1448	0.120371	10	4498	0.216771	11	1182	0.266995	11	183	0.241555	11	786	0.17786	11	1316	0.127056	11	3229	0.097473	11	6759	2620.64	114	645
646	SLC43A2	0.300907	10	68	0.24079	11	645	0.180708	7	2030	0.275367	10	669	0.324175	10	232	0.223012	11	1098	-0.0361552	11	10491	0.0679144	11	4435	0.178653	11	1298	0.22828	11	1147	0.0980349	11	6725	2621.64	114	646
647	TMBIM6	0.180415	10	1244	0.166562	11	2352	0.135581	7	2958	0.18531	10	1930	0.0810138	10	6705	0.254034	11	719	0.062161	11	4078	0.0776461	11	4016	0.188984	11	1142	0.168145	11	2181	0.245492	11	1520	2622.27	114	647
648	PLIN2	0.0493791	10	7749	0.0534627	11	8944	0.116177	7	3444	0.163048	10	2410	0.293219	10	406	0.41067	11	53	0.261871	11	201	0.213942	11	1047	0.360273	11	84	0.27439	11	655	0.157713	11	3882	2625	114	648
649	RBL2	0.0723725	10	6055	0.177702	11	1966	0.0248888	7	7101	0.0589788	10	6029	0.157788	10	2908	0.255216	11	707	0.198793	11	556	0.15123	11	1977	0.273195	11	318	0.369437	11	139	0.270255	11	1133	2626.27	114	649
650	DNAJC5	0.117888	10	3449	0.17336	11	2109	0.142135	7	2811	0.258026	10	838	0.231703	10	1075	0.0445653	11	6464	0.0688622	11	3776	0.113744	11	2801	0.209766	11	868	0.114206	11	3683	0.279161	11	1016	2626.36	114	650
651	EDC3	0.205094	10	749	0.19592	11	1461	0.197278	7	1749	0.157593	10	2536	0.0951505	10	5847	0.0603984	11	5627	0.15322	11	1163	0.275275	11	508	0.0444133	11	5711	0.177602	11	1978	0.241244	11	1591	2629.09	114	651
652	HNRNPA3	0.147147	10	2184	0.022106	11	11345	0.0373322	7	6433	0.167979	10	2291	0.29236	10	411	0.264693	11	620	0.0784389	11	3354	0.152844	11	1944	0.301292	11	212	0.390984	11	94	0.453406	11	41	2629.91	114	652
653	AKAP13	0.105433	10	4116	0.159057	11	2617	0.228318	7	1257	0.128585	10	3288	0.160068	10	2817	0.257898	11	691	-0.0155402	11	9049	0.242822	11	777	0.206057	11	906	0.355858	11	173	0.174118	11	3278	2633.55	114	653
654	HARS2	0.119384	10	3370	0.17458	11	2067	0.221298	7	1356	0.165293	10	2355	0.141744	10	3557	0.26215	11	649	0.186134	11	666	0.175797	11	1558	0.126137	11	2485	0.181227	11	1910	0.0615119	11	9002	2634.09	114	654
655	USP21	0.234177	10	395	0.225247	11	870	0.304602	7	453	0.255889	10	869	0.146712	10	3345	0.0372998	11	6877	0.165077	11	959	0.338491	11	205	0.0269934	11	6777	0.170823	11	2119	0.109115	11	6109	2634.36	114	655
656	HIF3A	0.260816	10	202	0.185222	11	1733	0.317043	7	357	0.0990742	10	4251	0.0685812	10	7558	0.113938	11	3497	0.243425	11	261	0.324086	11	264	0.0562456	11	5067	0.253671	11	859	0.132937	11	4931	2634.55	114	656
657	TPCN2	0.195377	10	913	0.112143	11	4872	0.237332	7	1125	0.175959	10	2107	0.240926	10	938	0.0514677	11	6102	-0.000336748	11	7959	0.206257	11	1131	0.149572	11	1909	0.272362	11	683	0.262783	11	1253	2635.64	114	657
658	ACADL	0.176618	10	1338	0.0725686	11	7509	0.0427512	7	6159	0.088173	10	4713	0.185447	10	2062	0.207534	11	1340	0.144147	11	1342	0.189817	11	1363	0.215757	11	794	0.226894	11	1168	0.264738	11	1223	2637.36	114	658
659	MED13L	0.0695528	10	6240	0.0558304	11	8753	0.118797	7	3371	0.128735	10	3287	0.162718	10	2727	0.273173	11	547	0.0996864	11	2575	0.338152	11	207	0.229978	11	646	0.429359	11	48	0.314043	11	628	2639	114	659
660	SIRT1	0.0646229	10	6586	0.09081	11	6220	-0.0319108	7	11187	0.136733	10	3061	0.269752	10	601	0.42967	11	38	0.234578	11	303	0.235954	11	831	0.413251	11	27	0.46577	11	25	0.387404	11	160	2639.91	114	660
661	TMEM50B	0.158003	10	1827	0.119804	11	4457	0.0739191	7	4816	0.077979	10	5149	0.129394	10	4093	0.287772	11	445	0.11926	11	1945	0.127267	11	2464	0.289555	11	245	0.257978	11	812	0.187353	11	2865	2647.09	114	661
662	KLC1	0.162287	10	1702	0.189388	11	1629	0.208648	7	1547	0.19324	10	1779	0.225199	10	1173	0.0801886	11	4740	0.0275042	11	6052	0.146411	11	2076	0.0761069	11	4161	0.16569	11	2225	0.218125	11	2052	2648.73	114	662
663	NADK	0.123524	10	3193	0.176596	11	2003	0.106227	7	3702	0.292193	10	521	0.299281	10	371	0.0298127	11	7276	0.0663993	11	3876	0.065906	11	4522	0.205354	11	916	0.17428	11	2046	0.304801	11	710	2648.73	114	663
664	COL4A4	0.165171	10	1633	0.203952	11	1287	0.186383	7	1924	0.235741	10	1116	0.134021	10	3897	0.167881	11	2070	0.135268	11	1541	0.235668	11	834	-0.0196696	11	10114	0.175967	11	2014	0.191107	11	2730	2650.91	114	664
665	CAT	0.213095	10	639	0.19826	11	1413	0.119773	7	3350	0.103921	10	4094	0.224358	10	1196	0.0953742	11	4104	0.0493539	11	4749	0.0884651	11	3574	0.130198	11	2385	0.253085	11	868	0.188852	11	2801	2652.09	114	665
666	CISH	0.0773069	10	5731	0.0517317	11	9073	0.0846673	7	4417	0.292408	10	519	0.350412	10	140	0.367353	11	111	0.0869473	11	3034	0.147013	11	2068	0.407702	11	30	0.209323	11	1439	0.192935	11	2665	2657	114	666
667	VPS39	0.115162	10	3576	0.25708	11	459	0.222161	7	1339	0.178875	10	2056	0.110752	10	4983	0.173992	11	1941	0.14435	11	1337	0.151356	11	1974	0.0622464	11	4767	0.169261	11	2155	0.138928	11	4685	2661.09	114	667
668	MLXIPL	0.164828	10	1639	0.0249488	11	11119	0.17684	7	2101	0.169995	10	2241	0.187531	10	2001	0.168922	11	2044	0.112192	11	2163	0.198303	11	1245	0.233744	11	610	0.164853	11	2247	0.227276	11	1865	2661.36	114	668
669	SRSF3	0.158931	10	1799	0.088188	11	6399	0.0836732	7	4457	0.194382	10	1753	0.324796	10	229	0.165112	11	2134	0.0838576	11	3150	0.0131362	11	7483	0.28434	11	263	0.208049	11	1459	0.388232	11	158	2662.18	114	669
670	MAPK14	0.24913	10	277	0.157063	11	2706	0.0572206	7	5484	0.0761375	10	5217	0.129128	10	4101	0.132465	11	2942	0.0710928	11	3665	0.127067	11	2472	0.185459	11	1196	0.316254	11	331	0.288797	11	901	2662.91	114	670
671	CLMN	0.152438	10	2016	0.200194	11	1356	0.11804	7	3393	0.0830342	10	4935	0.139553	10	3640	0.0924995	11	4224	0.150375	11	1219	0.235027	11	838	0.0539727	11	5196	0.198637	11	1608	0.290302	11	885	2664.55	114	671
672	BACH1	0.0305234	9	9138	0.139929	10	3440	-0.0216122	6	10343	0.133835	9	3139	0.334406	9	194	0.31276	10	295	0.186165	10	664	0.154879	10	1903	0.341731	10	113	0.407182	10	69	0.498946	10	17	2665	103	672
673	HIRA	0.118167	9	3434	0.174066	10	2089	0.0622028	6	5274	0.149097	9	2721	0.145853	9	3384	0.175192	10	1919	0.178233	10	762	0.247839	10	716	0.070127	10	4396	0.143599	10	2764	0.227398	10	1861	2665.45	103	673
674	WDR74	0.130595	10	2870	0.189289	11	1633	0.258052	7	876	0.379499	10	103	0.386384	10	75	0.129887	11	3013	0.0168567	11	6756	0.0888611	11	3564	0.246801	11	496	0.121336	11	3439	0.101966	11	6507	2666.55	114	674
675	LPL	0.0531851	10	7450	0.0316553	11	10596	0.0985348	7	3938	0.121785	10	3500	0.251173	10	799	0.203752	11	1406	0.23959	11	284	0.253637	11	663	0.364587	11	79	0.292065	11	499	0.395576	11	138	2668.36	114	675
676	INPP5K	0.188995	10	1055	0.263204	11	397	0.21363	7	1474	0.220653	10	1323	0.177981	10	2256	0.0579107	11	5749	0.0876037	11	3004	0.0956189	11	3330	0.154545	11	1774	0.101576	11	4194	0.135885	11	4800	2668.73	114	676
677	STARD3	0.29601	10	79	0.262428	11	408	0.297642	7	501	0.307414	10	397	0.293477	10	403	0.0174995	11	8046	-0.00895008	11	8563	0.161084	11	1780	0.0906748	11	3601	0.202906	11	1533	0.153041	11	4053	2669.45	114	677
678	GSE1	0.124439	10	3140	0.107179	11	5136	0.222177	7	1338	0.220327	10	1332	0.169515	10	2508	0.0873688	11	4420	0.0577099	11	4290	0.264634	11	585	0.0624002	11	4761	0.239572	11	1026	0.292963	11	846	2671.09	114	678
679	ZC3H3	0.143157	10	2351	0.0821038	11	6817	0.325478	7	311	0.345693	10	210	0.194266	10	1825	0.0859348	11	4487	0.0204369	11	6529	0.288963	11	430	0.185523	11	1195	0.160821	11	2336	0.185713	11	2906	2672.45	114	679
680	NCLN	0.163685	7	1669	0.210853	7	1140	0.301393	7	479	0.315844	7	347	0.287665	7	452	0.106835	7	3732	0.0106689	7	7232	0.14942	7	2019	0.175743	7	1352	0.0890168	7	4725	0.106198	7	6260	2673.36	77	680
681	UBAP2	0.151794	10	2038	-0.0180775	11	14181	0.119726	7	3351	0.171499	10	2209	0.0996432	10	5605	0.353172	11	139	0.285659	11	126	0.450051	11	32	0.386787	11	48	0.45302	11	29	0.237744	11	1660	2674.36	114	681
682	PTOV1	0.272013	10	158	0.183683	11	1770	0.345899	7	198	0.420007	10	45	0.168637	10	2542	0.138986	11	2746	0.0531062	11	4551	0.317058	11	294	0.0174521	11	7430	0.195046	11	1673	0.0760398	11	8052	2678.09	114	682
683	LDB1	0.23867	10	358	0.195519	11	1476	0.407312	7	49	0.267594	10	727	0.178119	10	2252	0.101013	11	3925	0.0489301	11	4777	0.319891	11	280	0.0950759	11	3427	0.266613	11	720	0.0264698	11	11470	2678.27	114	683
684	ASB8	0.173948	10	1401	0.169084	11	2247	0.160743	7	2394	0.228721	10	1207	0.0723336	10	7304	0.36236	11	122	0.263268	11	194	0.301475	11	369	0.16039	11	1646	0.222229	11	1235	0.0280657	11	11350	2679	114	684
685	DAXX	0.131383	10	2839	0.184487	11	1753	0.23127	7	1219	0.2587	10	825	0.177567	10	2272	0.076599	11	4906	0.0376343	11	5422	0.164299	11	1734	0.128427	11	2428	0.187454	11	1809	0.147949	11	4262	2679	114	685
686	HNRNPA1	0.159783	10	1766	0.151922	11	2914	0.0755973	7	4755	0.210244	10	1512	0.380006	10	85	0.182732	11	1785	-0.0202568	11	9379	0.0365865	11	6051	0.271986	11	327	0.274243	11	657	0.368518	11	239	2679.09	114	686
687	SRRM2	0.197913	10	866	-0.0213295	11	14397	0.296718	7	508	0.193423	10	1776	0.186261	10	2039	0.110456	11	3613	0.0903968	11	2892	0.384275	11	92	0.167856	11	1490	0.288491	11	525	0.259801	11	1286	2680.36	114	687
688	TESK1	0.0975401	10	4542	0.25516	11	477	0.34121	7	224	0.35763	10	170	0.181279	10	2161	0.138822	11	2750	0.191696	11	623	0.253551	11	666	0.0405542	11	5932	0.0699597	11	5694	0.105623	11	6297	2685.09	114	688
689	FZR1	0.262504	10	189	0.261197	11	418	0.390617	7	70	0.386643	10	88	0.19205	10	1889	0.031619	11	7176	0.0500123	11	4715	0.295115	11	399	-0.00298622	11	8878	0.210574	11	1423	0.146785	11	4321	2687.82	114	689
690	HINFP	0.22869	10	445	0.274524	11	316	0.252919	7	927	0.150758	10	2681	0.234195	10	1030	0.145316	11	2598	0.0437053	11	5078	0.167728	11	1679	0.140412	11	2112	0.143012	11	2776	0.0480276	11	9925	2687.91	114	690
691	HAPLN2	0.170649	6	1486	0.170381	6	2210	0.354477	6	162	0.422101	6	43	0.232845	6	1052	0.124922	6	3153	0.0410049	6	5204	0.182824	6	1465	0.149547	6	1910	0.158966	6	2373	0.0398064	6	10515	2688.45	66	691
692	IL6R	0.116053	10	3535	0.178528	11	1945	-0.0484683	7	12496	0.149195	10	2717	0.384885	10	78	0.213092	11	1249	0.127979	11	1723	0.122226	11	2588	0.18532	11	1198	0.200695	11	1564	0.328399	11	502	2690.45	114	692
693	VPS53	0.096233	10	4618	0.0743268	11	7389	0.142202	7	2808	0.122269	10	3479	0.164898	10	2665	0.144727	11	2611	0.101054	11	2534	0.249895	11	694	0.156627	11	1732	0.272984	11	674	0.341481	11	407	2691.91	114	693
694	RPL24	0.173915	10	1402	0.188068	11	1668	0.110191	7	3589	0.216644	10	1395	0.246621	10	847	0.178866	11	1866	0.0733043	11	3560	0.0351861	11	6134	0.19282	11	1076	0.14347	11	2765	0.124796	11	5315	2692.45	114	694
695	ACIN1	0.220337	10	544	0.0832449	11	6737	0.221234	7	1359	0.180575	10	2024	0.216432	10	1348	0.0321103	11	7139	0.026887	11	6100	0.23319	11	859	0.179416	11	1288	0.320856	11	310	0.22294	11	1951	2696.27	114	695
696	TRMT44	0.244167	10	317	0.0798221	11	6983	0.213256	7	1481	0.252325	10	921	0.237031	10	979	0.110409	11	3616	-0.0178595	11	9208	0.224519	11	932	0.138336	11	2172	0.19177	11	1729	0.255078	11	1361	2699.91	114	696
697	LIMD1	0.244417	10	313	0.0406385	11	9925	0.171072	7	2196	0.122078	10	3489	0.0587537	10	8206	0.268866	11	584	0.175011	11	808	0.379646	11	104	0.23652	11	589	0.327635	11	277	0.175922	11	3224	2701.36	114	697
698	MORC2	0.0998389	10	4423	0.0612109	11	8346	0.113774	7	3503	0.193908	10	1766	0.133222	10	3930	0.167594	11	2080	0.194628	11	594	0.348024	11	176	0.120909	11	2625	0.228221	11	1148	0.269825	11	1140	2702.82	114	698
699	DDRGK1	0.221225	10	531	0.223074	11	903	0.290004	7	566	0.230679	10	1186	0.332951	10	199	0.0885852	11	4376	-0.00352131	11	8161	0.158491	11	1827	0.101369	11	3214	0.146382	11	2687	0.109531	11	6082	2702.91	114	699
700	POLR3E	0.00295814	10	11252	0.182857	11	1801	0.232878	7	1189	0.251675	10	930	0.280728	10	507	0.281991	11	487	0.170291	11	885	0.188264	11	1383	0.278443	11	289	0.148326	11	2637	0.0709664	11	8376	2703.27	114	700
701	NECAP1	0.131379	10	2841	0.0765	11	7233	0.0458967	7	6025	0.153168	10	2631	0.225074	10	1176	0.130015	11	3011	0.13005	11	1662	0.0879692	11	3590	0.215835	11	793	0.280598	11	596	0.370903	11	228	2707.82	114	701
702	ADH1B	0.317487	10	49	0.24754	11	562	0.188798	7	1869	0.0559278	10	6196	0.224744	10	1185	0.0686052	11	5240	0.00633196	11	7514	0.108805	11	2925	0.130338	11	2379	0.271628	11	689	0.267243	11	1179	2707.91	114	702
703	GNA11	0.199911	10	830	0.169057	11	2248	0.418228	7	37	0.344224	10	214	0.153681	10	3062	0.227854	11	1033	0.107662	11	2309	0.327522	11	245	0.109065	11	2941	0.100412	11	4250	0.00932181	11	12670	2712.64	114	703
704	HMCES	0.198996	9	848	0.0523233	10	9034	0.187329	6	1905	0.155503	9	2580	0.0868175	9	6331	0.199483	10	1479	0.174105	10	822	0.301582	10	367	0.115885	10	2772	0.247229	10	933	0.188764	10	2802	2715.73	103	704
705	TAF5L	0.0155024	10	10308	0.105912	11	5217	0.0841734	7	4437	0.272353	10	692	0.187026	10	2014	0.240031	11	868	0.231446	11	320	0.109366	11	2907	0.227469	11	667	0.182219	11	1891	0.319115	11	572	2717.55	114	705
706	PFKFB3	0.273488	10	152	0.280829	11	284	0.134502	7	2985	0.264395	10	760	0.512192	10	8	0.264107	11	630	-0.0591636	11	12017	0.0369266	11	6029	0.174898	11	1370	0.155957	11	2436	0.175617	11	3233	2718.55	114	706
707	POM121C	0.167601	10	1559	0.0186045	11	11584	0.239437	7	1090	0.217781	10	1379	0.185215	10	2069	0.074331	11	5011	0.0798073	11	3304	0.269238	11	553	0.151434	11	1857	0.247499	11	931	0.3171	11	596	2721.18	114	707
708	VPS33A	0.170372	10	1494	0.283409	11	269	0.0160169	7	7637	0.0856328	10	4816	0.128292	10	4135	0.230151	11	992	0.187858	11	652	0.1779	11	1533	0.0747865	11	4223	0.194348	11	1684	0.198053	11	2521	2723.27	114	708
709	MCM3AP	0.084349	10	5319	0.147122	11	3128	0.0854904	7	4390	0.121439	10	3516	0.0690797	10	7530	0.215959	11	1198	0.240164	11	282	0.348282	11	175	0.111047	11	2895	0.284502	11	557	0.282224	11	974	2724	114	709
710	CCDC12	0.216049	10	598	0.20097	11	1346	0.241743	7	1059	0.276083	10	657	0.26581	10	628	0.134274	11	2879	0.00443487	11	7629	0.115272	11	2753	0.124057	11	2547	0.111287	11	3797	0.109586	11	6079	2724.73	114	710
711	WNT9A	-0.00340638	10	11710	0.080772	11	6909	0.0762102	7	4729	0.260263	10	809	0.255749	10	749	0.306259	11	332	0.151703	11	1188	0.219013	11	988	0.259258	11	414	0.204424	11	1512	0.313226	11	636	2725.09	114	711
712	ART3	0.148466	10	2139	0.146402	11	3163	0.0466436	7	5982	0.0799642	10	5063	0.175495	10	2335	0.2898	11	433	0.27869	11	142	0.252948	11	669	0.236762	11	585	0.216775	11	1327	0.0738279	11	8196	2730.36	114	712
713	EMC1	0.14684	10	2194	-0.00572075	11	13380	0.086776	7	4347	0.182098	10	1991	0.221556	10	1241	0.226084	11	1054	0.0812997	11	3249	0.198783	11	1241	0.23316	11	614	0.280594	11	597	0.394795	11	142	2731.82	114	713
714	PITHD1	0.178617	10	1293	0.254694	11	484	0.1234	7	3260	0.222573	10	1294	0.145186	10	3407	0.205939	11	1371	0.0527923	11	4562	0.0497976	11	5325	0.168292	11	1482	0.218521	11	1298	0.105512	11	6303	2734.45	114	714
715	GPKOW	0.198497	10	854	0.226931	11	844	0.340903	7	226	0.327643	10	284	0.193066	10	1861	0.161049	11	2217	0.0633803	11	4026	0.17418	11	1578	0.0885603	11	3682	0.116993	11	3580	0.0338416	11	10945	2736.09	114	715
716	TIMP4	0.139455	10	2482	0.111432	11	4915	0.190963	7	1835	0.0849358	10	4845	0.110216	10	5003	0.108674	11	3674	0.204411	11	504	0.16689	11	1695	0.14355	11	2040	0.173335	11	2064	0.276571	11	1047	2736.73	114	716
717	AMER1	0.0179635	10	10117	0.0544675	11	8873	0.189807	7	1854	0.202198	10	1638	0.125001	10	4288	0.25673	11	697	0.514352	11	6	0.350767	11	167	0.253724	11	448	0.200019	11	1580	0.335641	11	447	2737.73	114	717
718	ZZEF1	0.0635862	10	6653	0.090859	11	6216	0.154805	7	2536	0.0747654	10	5278	0.142557	10	3518	0.165447	11	2126	0.173994	11	826	0.332029	11	225	0.15905	11	1677	0.298924	11	462	0.309963	11	666	2743.91	114	718
719	RNF19B	0.120918	10	3295	0.195964	11	1460	0.0383532	7	6390	0.229764	10	1195	0.242704	10	906	0.097585	11	4027	0.07114	11	3662	0.0737132	11	4199	0.133111	11	2301	0.206014	11	1487	0.261424	11	1271	2744.82	114	719
720	RHOU	0.121073	10	3284	0.0872248	11	6471	-0.0394153	7	11773	0.230072	10	1193	0.375711	10	96	0.363087	11	121	0.245428	11	251	0.0643094	11	4601	0.324327	11	147	0.197313	11	1630	0.313946	11	629	2745.09	114	720
721	GTF3C2	0.168084	10	1550	0.149426	11	3020	0.198792	7	1722	0.10938	10	3892	0.160173	10	2813	0.10633	11	3746	0.0950226	11	2739	0.124735	11	2527	0.0621052	11	4776	0.128328	11	3186	0.367005	11	250	2747.36	114	721
722	ZSCAN21	0.184831	10	1143	0.221237	11	938	0.0729672	7	4856	0.0951054	10	4406	0.131933	10	3991	0.174905	11	1925	0.182145	11	712	0.196213	11	1273	0.0854901	11	3791	0.132138	11	3079	0.15172	11	4110	2747.64	114	722
723	POLA2	0.27652	10	133	0.282651	11	274	0.230362	7	1229	0.230102	10	1192	0.155962	10	2979	0.0713458	11	5123	0.0534562	11	4526	0.0984999	11	3227	0.0366302	11	6174	0.185786	11	1838	0.166634	11	3531	2747.82	114	723
724	HNRNPK	0.160682	9	1738	0.0792533	10	7029	0.0261865	6	7015	0.259287	9	820	0.302197	9	351	0.297333	10	378	0.0369677	10	5469	0.0421925	10	5719	0.254015	10	446	0.322806	10	301	0.282044	10	977	2749.36	103	724
725	MARCH6	0.115759	8	3552	0.125407	9	4154	#N/A	#N/A	#N/A	0.0842351	8	4878	0.0119147	8	11716	0.33188	9	205	0.314268	9	88	0.362292	9	139	0.174208	9	1380	0.350407	9	194	0.265298	9	1213	2751.9	87	725
726	TTPAL	0.132829	10	2768	0.139484	11	3456	0.0510853	7	5794	0.12692	10	3344	0.234916	10	1019	0.111526	11	3584	0.120283	11	1918	0.0495052	11	5338	0.200529	11	981	0.178645	11	1963	0.410568	11	106	2751.91	114	726
727	EIF2B1	0.111701	10	3761	0.156588	11	2722	0.0540961	7	5629	0.161322	10	2449	0.229481	10	1115	0.222953	11	1100	0.116382	11	2027	0.0300623	11	6424	0.167586	11	1495	0.151735	11	2539	0.279094	11	1018	2752.64	114	727
728	ADAMTSL4	0.212947	10	641	-0.0541785	11	16220	0.244104	7	1028	0.247842	10	968	0.255929	10	742	0.195592	11	1549	0.108321	11	2283	0.349615	11	173	0.349026	11	101	0.378385	11	121	0.102979	11	6458	2753.09	114	728
729	C2orf49	0.187694	10	1079	0.131749	11	3840	0.0797494	7	4604	0.089778	10	4626	0.0904349	10	6125	0.244739	11	820	0.10172	11	2510	0.216711	11	1011	0.171784	11	1428	0.287734	11	530	0.161655	11	3726	2754.45	114	729
730	AMBRA1	0.225992	10	480	0.173908	11	2092	0.124826	7	3218	0.136121	10	3073	0.125115	10	4281	0.0467898	11	6336	0.136608	11	1511	0.220434	11	975	0.031704	11	6477	0.217489	11	1320	0.320272	11	568	2757.36	114	730
731	RPS16	0.225657	7	486	0.284465	7	265	0.142138	7	2810	0.194123	7	1760	0.215656	7	1362	0.100998	7	3927	0.0369267	7	5475	0.0860612	7	3668	0.19177	7	1096	0.0594797	7	6303	0.177111	7	3184	2757.82	77	731
732	NAT10	0.0775167	10	5721	0.0114088	11	12124	0.0900954	7	4232	0.21852	10	1364	0.279565	10	522	0.214281	11	1225	0.099168	11	2603	0.188059	11	1387	0.321941	11	156	0.249384	11	913	0.393875	11	147	2763.09	114	732
733	TRIM39	0.119642	10	3354	0.295761	11	208	0.165091	7	2307	0.12609	10	3376	0.104223	10	5330	0.0971218	11	4049	0.15278	11	1170	0.137777	11	2239	0.093708	11	3484	0.167098	11	2200	0.189997	11	2772	2771.73	114	733
734	ADRM1	0.195008	10	918	0.268401	11	355	0.376498	7	102	0.372153	10	130	0.224472	10	1193	0.232463	11	964	0.0753601	11	3479	0.198884	11	1240	0.138758	11	2161	0.0580885	11	6400	-0.00452501	11	13582	2774.91	114	734
735	NFATC1	0.14663	10	2202	0.0379774	11	10135	0.356233	7	152	0.273424	10	682	0.123837	10	4337	0.256499	11	699	0.0761286	11	3448	0.441118	11	33	0.225441	11	683	0.341524	11	229	0.0779455	11	7928	2775.27	114	735
736	GPN2	0.134817	10	2678	0.32666	11	110	0.160075	7	2412	0.280613	10	607	0.201827	10	1668	0.137426	11	2795	0.0860432	11	3072	0.097119	11	3275	0.0474495	11	5527	0.0642491	11	6035	0.204835	11	2364	2776.64	114	736
737	ZSWIM8	0.201096	10	815	0.0381141	11	10122	0.285985	7	598	0.250806	10	935	0.230994	10	1086	0.0611155	11	5580	0.0204324	11	6530	0.29291	11	412	0.122472	11	2592	0.28775	11	529	0.256235	11	1348	2777	114	737
738	CLUAP1	0.151703	7	2047	0.189957	7	1612	0.0569798	7	5493	0.0969339	7	4337	0.0795196	7	6793	0.232635	7	962	0.132066	7	1614	0.120759	7	2625	0.0944941	7	3443	0.283884	7	564	0.275861	7	1059	2777.18	77	738
739	DRG2	0.252667	10	255	0.293703	11	218	0.217739	7	1407	0.349551	10	198	0.221225	10	1251	0.126717	11	3103	0.0198492	11	6571	0.117958	11	2692	0.0508959	11	5347	0.0981758	11	4342	0.127606	11	5173	2777.91	114	739
740	SHISA3	0.0909212	9	4937	0.146744	9	3143	0.167966	6	2246	0.132049	9	3197	0.133767	9	3907	0.204794	9	1393	0.139609	9	1436	0.134545	9	2304	0.129261	9	2404	0.154349	9	2475	0.178631	9	3120	2778.36	96	740
741	ZNF316	0.218721	9	563	0.149434	10	3019	0.302366	6	472	0.403335	9	57	0.332517	9	203	0.0721108	10	5094	-0.0366211	10	10517	0.192853	10	1316	0.0815941	10	3954	0.150221	10	2579	0.188526	10	2815	2780.82	103	741
742	ACTR5	0.192982	10	965	0.155911	11	2750	0.235293	7	1156	0.213717	10	1443	0.190346	10	1937	0.125157	11	3149	-0.0132249	11	8874	0.0894824	11	3550	0.167022	11	1504	0.193705	11	1700	0.164959	11	3597	2784.09	114	742
743	PANK2	0.150636	10	2077	0.171153	11	2182	0.0296343	7	6827	0.119322	10	3579	0.172131	10	2447	0.129832	11	3016	0.0626357	11	4056	0.129588	11	2418	0.175463	11	1357	0.257484	11	815	0.228033	11	1853	2784.27	114	743
744	GLP2R	0.0710512	6	6143	0.184227	6	1756	0.070194	6	4953	0.0909093	6	4578	0.185049	6	2073	0.171096	6	2005	0.097965	6	2644	0.191516	6	1339	0.13705	6	2203	0.228424	6	1145	0.229289	6	1827	2787.82	66	744
745	LAS1L	0.209803	10	681	0.0837712	11	6708	0.224026	7	1321	0.253252	10	912	0.278095	10	532	0.10665	11	3736	-0.0263987	11	9804	0.1177	11	2697	0.163841	11	1582	0.180094	11	1936	0.298632	11	771	2789.09	114	745
746	EMD	0.199185	10	844	0.124798	11	4185	0.311343	7	403	0.370441	10	136	0.237144	10	975	0.154966	11	2345	0.0233705	11	6328	0.256568	11	637	0.202221	11	960	0.170983	11	2115	0.0224487	11	11777	2791.36	114	746
747	MYLK2	0.176964	10	1331	0.216251	11	1023	0.27313	7	711	0.263349	10	771	0.136988	10	3761	0.181561	11	1810	0.127962	11	1725	0.272842	11	529	0.081298	11	3968	0.0945438	11	4475	0.0383181	11	10629	2793.91	114	747
748	ANKRD33B	0.0411115	10	8365	0.0534532	11	8945	0.208238	7	1557	0.162321	10	2428	0.211104	10	1459	0.230148	11	993	0.104405	11	2405	0.238011	11	815	0.398299	11	40	0.356256	11	170	0.166022	11	3559	2794.18	114	748
749	PRPF4	0.103037	10	4256	0.0800701	11	6959	-0.0178286	7	10035	0.216114	10	1411	0.254435	10	762	0.276756	11	521	0.149483	11	1232	0.110543	11	2878	0.313123	11	181	0.201893	11	1549	0.283924	11	955	2794.45	114	749
750	OCRL	0.158914	10	1801	0.156807	11	2717	0.0481622	7	5916	0.00941911	10	9134	0.148673	10	3269	0.166737	11	2101	0.216247	11	414	0.256115	11	640	0.0923405	11	3535	0.240309	11	1016	0.372706	11	219	2796.55	114	750
751	NOC4L	0.142959	10	2359	0.18617	11	1707	0.279691	7	651	0.394855	10	73	0.195113	10	1806	0.133974	11	2890	0.069517	11	3745	0.233566	11	855	0.114516	11	2811	0.0819312	11	5074	0.0641941	11	8810	2798.27	114	751
752	PLEKHM1	0.175288	7	1365	0.251946	7	511	0.156688	7	2497	0.218476	7	1366	0.275534	7	557	0.147985	7	2523	-0.0220022	7	9500	0.0669966	7	4471	0.0916437	7	3563	0.120479	7	3465	0.280598	7	996	2801.27	77	752
753	SETD6	0.0763312	10	5793	0.242892	11	622	0.0649766	7	5164	0.235397	10	1125	0.233652	10	1036	0.22262	11	1102	0.0952451	11	2731	0.0642311	11	4607	0.104802	11	3093	0.101109	11	4216	0.254876	11	1365	2804.91	114	753
754	LRRC8A	0.139407	10	2487	0.117701	11	4570	0.234601	7	1167	0.25426	10	897	0.268802	10	608	0.0892802	11	4349	0.0905783	11	2885	0.0625743	11	4691	0.0839637	11	3849	0.125909	11	3275	0.213376	11	2155	2812.09	114	754
755	ABT1	0.225386	10	491	0.235166	11	733	0.27773	7	668	0.277812	10	637	0.261335	10	674	0.17353	11	1951	0.0334477	11	5697	0.0558169	11	5021	0.150128	11	1893	0.126824	11	3243	0.0476797	11	9945	2813.91	114	755
756	ING2	0.0957129	10	4658	0.225569	11	864	0.103937	7	3758	0.199308	10	1680	0.0587426	10	8208	0.251237	11	750	0.424381	11	19	0.280326	11	476	0.0936959	11	3486	0.150706	11	2564	0.139267	11	4670	2830.27	114	756
757	SLC22A23	0.0752826	10	5849	0.020558	11	11448	0.0673705	7	5068	0.157155	10	2547	0.213823	10	1396	0.296077	11	387	0.195255	11	587	0.261815	11	600	0.310273	11	192	0.193399	11	1707	0.252938	11	1388	2833.55	114	757
758	PMP22	0.190529	10	1026	0.212304	11	1102	0.000352091	7	8668	0.166694	10	2309	0.293601	10	402	0.0112223	11	8453	0.105465	11	2367	0.144784	11	2106	0.139953	11	2126	0.149602	11	2599	0.495993	11	18	2834.18	114	758
759	BLVRB	0.21719	10	586	0.190857	11	1594	0.302627	7	467	0.31269	10	365	0.203331	10	1627	0.130109	11	3007	0.0378472	11	5404	0.160441	11	1793	0.184576	11	1212	0.164034	11	2267	0.00605698	11	12884	2836.91	114	759
760	CDH15	0.263697	10	184	0.158695	11	2633	0.32131	7	340	0.392003	10	79	0.183115	10	2113	0.100151	11	3944	0.0337255	11	5680	0.298835	11	380	0.016113	11	7527	0.169004	11	2159	0.107771	11	6172	2837.36	114	760
761	MTMR10	0.0718146	7	6096	0.150523	7	2964	0.00386865	7	8402	0.0253233	7	8048	0.149169	7	3249	0.43783	7	34	0.275739	7	156	0.25334	7	667	0.369539	7	71	0.393796	7	86	0.248793	7	1453	2838.73	77	761
762	DCAF15	0.239573	10	354	0.257963	11	451	0.331361	7	283	0.282994	10	583	0.1418	10	3555	0.0798026	11	4762	0.0847757	11	3117	0.204216	11	1163	0.0549394	11	5135	0.0810085	11	5119	0.0982369	11	6718	2840	114	762
763	DDX51	0.182525	7	1195	0.280592	7	285	0.224735	7	1310	0.428703	7	36	0.35415	7	129	0.144726	7	2612	-0.0479781	7	11310	0.0468041	7	5463	0.116753	7	2747	0.10292	7	4136	0.218597	7	2037	2841.82	77	763
764	SMG1P5	0.111464	7	3773	0.0688878	8	7776	#N/A	#N/A	#N/A	0.180554	7	2026	0.320336	7	246	0.162417	8	2194	0.0151736	8	6884	0.0838534	8	3767	0.270483	8	339	0.310185	8	380	0.277436	8	1036	2842.1	77	764
765	ZFYVE1	0.12882	10	2959	0.320364	11	124	0.191191	7	1831	0.145495	10	2824	0.100214	10	5574	0.243239	11	834	0.133816	11	1578	0.300238	11	374	0.0403053	11	5948	0.246969	11	936	0.0723716	11	8282	2842.18	114	765
766	ZFYVE26	0.165179	10	1632	0.0790464	11	7041	0.118657	7	3378	0.0471754	10	6691	0.0772247	10	6956	0.207605	11	1339	0.171178	11	864	0.384168	11	93	0.144074	11	2028	0.334679	11	253	0.281021	11	989	2842.18	114	766
767	RPL29	0.207994	10	710	0.282831	11	272	0.319224	7	349	0.360309	10	159	0.28549	10	465	0.146178	11	2577	0.060053	11	4168	0.151263	11	1976	0.166961	11	1505	0.0587603	11	6344	0.00812799	11	12749	2843.09	114	767
768	NFIC	0.236872	7	371	0.0845127	7	6656	0.332853	7	276	0.303675	7	428	0.106586	7	5196	0.131439	7	2972	0.0203267	7	6539	0.347648	7	179	0.164864	7	1559	0.174372	7	2044	0.129283	7	5097	2847	77	768
769	C1orf198	0.0642013	10	6612	0.107504	11	5118	0.0121111	7	7870	0.1351	10	3097	0.245049	10	875	0.18737	11	1697	0.193187	11	604	0.17823	11	1527	0.14055	11	2111	0.214755	11	1353	0.332542	11	477	2849.18	114	769
770	ABLIM2	0.181142	10	1219	0.0099964	11	12252	0.183174	7	1983	0.212445	10	1466	0.200856	10	1690	0.328982	11	218	0.12554	11	1790	0.329271	11	235	0.221251	11	729	0.160473	11	2341	0.0858213	11	7426	2849.91	114	770
771	DDX17	0.190902	10	1015	0.0699002	11	7706	0.0485156	7	5905	0.100404	10	4203	0.229779	10	1106	0.131009	11	2987	0.0666915	11	3868	0.148122	11	2044	0.156386	11	1739	0.282128	11	579	0.374429	11	210	2851.09	114	771
772	RUFY1	0.136465	10	2607	0.184128	11	1758	0.0564752	7	5519	0.142949	10	2890	0.218861	10	1304	0.172584	11	1973	0.0611853	11	4123	0.0611158	11	4752	0.147399	11	1953	0.228066	11	1151	0.171817	11	3347	2852.45	114	772
773	RAB11B	0.156997	10	1865	0.15318	11	2853	0.296985	7	506	0.326913	10	288	0.277785	10	533	0.0182915	11	8003	0.0488824	11	4782	0.15001	11	2004	0.0632094	11	4708	0.126012	11	3270	0.196286	11	2576	2853.45	114	773
774	RASL10B	0.195413	10	912	0.0641877	11	8121	0.243441	7	1040	0.179645	10	2042	0.189368	10	1956	0.264272	11	626	0.128502	11	1711	0.302621	11	359	0.237922	11	575	0.218971	11	1288	0.00797904	11	12763	2853.91	114	774
775	CLIP4	0.0793136	10	5619	0.0499544	11	9201	0.0250208	7	7090	0.114138	10	3734	0.183418	10	2104	0.438285	11	32	0.309943	11	91	0.303546	11	354	0.37073	11	68	0.375009	11	127	0.182395	11	2999	2856.27	114	775
776	HNRNPLL	0.15461	10	1941	0.195558	11	1473	0.0906115	7	4218	0.0878415	10	4732	0.103806	10	5357	0.223856	11	1088	0.0721958	11	3619	0.161008	11	1782	0.124864	11	2528	0.281292	11	593	0.151867	11	4099	2857.27	114	776
777	LRRC47	0.154332	10	1950	0.0818017	11	6837	0.315414	7	373	0.379755	10	101	0.136332	10	3788	0.245013	11	816	0.104202	11	2408	0.273934	11	520	0.101294	11	3215	0.185918	11	1832	0.0527964	11	9602	2858.36	114	777
778	ALDH9A1	0.179907	10	1262	0.183859	11	1766	0.0445143	7	6087	0.225151	10	1254	0.0869543	10	6324	0.231768	11	972	0.105039	11	2379	0.10317	11	3090	0.10799	11	2984	0.137407	11	2935	0.202659	11	2410	2860.27	114	778
779	PVRIG	0.104582	6	4170	0.208053	7	1200	0.198236	6	1730	0.198181	6	1699	0.212429	6	1434	0.198986	7	1492	0.0322362	7	5779	0.245705	7	742	0.209402	7	874	0.303462	7	423	0.0202109	7	11931	2861.27	73	779
780	SLC3A2	0.0742042	10	5911	0.263697	11	390	0.151982	7	2608	0.328738	10	281	0.328537	10	214	0.157815	11	2285	0.107189	11	2322	0.0226223	11	6896	0.139146	11	2150	0.0313919	11	8187	0.365411	11	257	2863.73	114	780
781	PIH1D1	0.204072	10	766	0.284581	11	263	0.274737	7	696	0.260452	10	804	0.218474	10	1311	0.186585	11	1709	0.124707	11	1804	0.213629	11	1052	0.125629	11	2499	0.0896315	11	4699	-0.0527268	11	15912	2865	114	781
782	PPP6R1	0.0944832	10	4707	0.213177	11	1085	0.311404	7	402	0.3144	10	354	0.173685	10	2390	0.0551105	11	5895	0.117748	11	1991	0.215923	11	1022	0.0611934	11	4809	0.103268	11	4124	0.137481	11	4743	2865.64	114	782
783	AP1M1	0.135906	10	2631	0.19399	11	1517	0.221812	7	1347	0.295098	10	500	0.172789	10	2426	0.0557017	11	5866	0.0252623	11	6206	0.124324	11	2537	0.079878	11	4018	0.149114	11	2613	0.227338	11	1863	2865.82	114	783
784	IRAK3	0.0803337	10	5553	0.131296	11	3856	0.10637	7	3698	0.0839801	10	4890	0.275847	10	553	0.135556	11	2841	0.143723	11	1351	0.0306465	11	6394	0.169636	11	1458	0.283155	11	569	0.347512	11	365	2866.18	114	784
785	ZNF212	0.298363	10	75	0.243682	11	607	0.186994	7	1917	0.199361	10	1678	0.151536	10	3137	0.0968454	11	4058	0.0735843	11	3553	0.169263	11	1649	-0.00874735	11	9321	0.16734	11	2195	0.171846	11	3344	2866.73	114	785
786	MARK2	0.0928341	10	4814	0.0853353	11	6597	0.212983	7	1486	0.211245	10	1486	0.158231	10	2888	0.0372111	11	6882	0.161485	11	1017	0.247033	11	728	0.139849	11	2131	0.154551	11	2470	0.276548	11	1048	2867.91	114	786
787	ZCCHC3	0.0442647	10	8135	0.158265	10	2653	0.273395	7	708	0.22014	10	1334	0.256178	10	735	0.122499	10	3222	0.0529142	10	4557	0.0846498	10	3731	0.184074	10	1220	0.230544	10	1122	0.149698	10	4192	2873.55	107	787
788	TSPAN8	0.114432	7	3618	0.340146	7	72	0.211911	7	1503	0.197005	7	1715	0.197474	7	1758	0.269746	7	575	0.0378599	7	5403	0.115699	7	2745	0.220985	7	730	0.211429	7	1409	0.0176659	7	12112	2876.36	77	788
789	RBM10	0.190048	10	1036	0.0445327	11	9631	0.243942	7	1033	0.284746	10	567	0.263917	10	643	0.0115717	11	8428	0.0409176	11	5206	0.263659	11	592	0.188927	11	1144	0.253227	11	867	0.198571	11	2508	2877.73	114	789
790	LCN10	0.159922	6	1758	0.206062	6	1241	0.156065	6	2513	0.163191	6	2401	0.229981	6	1103	0.0626358	6	5517	0.101476	6	2522	0.0732576	6	4222	0.10923	6	2935	0.137722	6	2926	0.142302	6	4532	2879.09	66	790
791	UBN1	0.137993	10	2548	0.208916	11	1181	0.0607624	7	5337	0.16613	10	2333	0.105661	10	5256	0.052246	11	6061	0.114614	11	2083	0.240183	11	795	0.0754127	11	4195	0.213159	11	1379	0.326488	11	521	2880.82	114	791
792	LIN37	0.193361	10	956	0.223185	11	899	0.217823	7	1405	0.255958	10	868	0.239816	10	948	0.0362723	11	6927	0.0173059	11	6723	0.129794	11	2415	0.130235	11	2384	0.128899	11	3167	0.130076	11	5057	2886.27	114	792
793	GAS6	0.122105	10	3244	0.0515925	11	9085	0.229641	7	1243	0.301085	10	449	0.281595	10	494	0.219199	11	1149	0.0585631	11	4251	0.170109	11	1640	0.232277	11	622	0.153233	11	2500	0.0918778	11	7086	2887.55	114	793
794	NUDC	0.122425	10	3233	0.175403	11	2042	0.244264	7	1024	0.217754	10	1380	0.266207	10	624	0.131867	11	2962	0.0848041	11	3116	0.205574	11	1141	0.0977936	11	3327	0.0997546	11	4274	0.0664899	11	8655	2888.91	114	794
795	GMEB1	0.0731798	10	5986	0.126428	11	4098	-0.00954637	7	9401	0.148257	10	2745	0.15708	10	2940	0.207655	11	1337	0.129822	11	1673	0.176209	11	1553	0.221361	11	725	0.270659	11	698	0.314592	11	625	2889.18	114	795
796	SUPT16H	0.173513	10	1409	0.0674726	11	7874	0.0159197	7	7645	0.0918228	10	4547	0.265825	10	627	0.200534	11	1460	0.0943106	11	2763	0.068667	11	4410	0.250045	11	466	0.286699	11	539	0.424246	11	85	2893.18	114	796
797	FAM50B	0.195415	10	911	0.035502	10	10307	0.307275	7	430	0.287653	10	549	0.168534	10	2545	0.271114	10	561	0.066216	10	3890	0.258974	10	617	0.29464	10	226	0.275003	10	646	0.0303879	10	11192	2897.64	107	797
798	NRF1	0.275368	10	140	0.111072	11	4934	0.10203	7	3814	0.131104	10	3225	0.181358	10	2160	0.110471	11	3612	0.0702211	11	3705	0.196998	11	1263	0.133837	11	2284	0.128465	11	3179	0.165689	11	3569	2898.64	114	798
799	TOM1L2	0.141824	10	2404	0.118245	11	4536	0.325971	7	309	0.276701	10	648	0.0967941	10	5763	0.205954	11	1370	0.14888	11	1246	0.338834	11	202	0.116368	11	2758	0.138297	11	2908	0.0507883	11	9745	2899	114	799
800	U2AF1	0.0710399	9	6144	0.106439	10	5189	0.119974	6	3346	0.195357	9	1740	0.186773	9	2020	0.170506	10	2014	0.0690038	10	3770	0.0949274	10	3352	0.158369	10	1702	0.230085	10	1126	0.246064	10	1504	2900.64	103	800
801	ZBTB2	0.0534468	10	7421	0.0639107	11	8143	-0.00327837	7	8921	0.223861	10	1273	0.213473	10	1399	0.291091	11	420	0.213644	11	431	0.144785	11	2105	0.244435	11	520	0.244307	11	961	0.353	11	326	2901.82	114	801
802	RPL6	0.191899	7	989	0.357152	7	55	0.201996	7	1660	0.241893	7	1033	0.321108	7	243	0.0978302	7	4021	0.00639087	7	7511	-0.00755653	7	8850	0.194187	7	1051	0.117483	7	3562	0.183968	7	2956	2902.82	77	802
803	LMBR1L	0.181092	10	1221	0.152894	11	2867	0.150613	7	2626	0.195312	10	1742	0.354897	10	127	0.113202	11	3524	-0.0457154	11	11148	0.104464	11	3050	0.237642	11	577	0.196009	11	1659	0.169922	11	3410	2904.64	114	803
804	SF3B2	0.160164	10	1752	0.163633	11	2460	0.183423	7	1978	0.202708	10	1627	0.226524	10	1152	0.0819332	11	4669	0.00441418	11	7631	0.0713106	11	4294	0.0883252	11	3690	0.169052	11	2158	0.323214	11	546	2905.18	114	804
805	UBOX5	0.228927	10	442	0.255106	11	481	0.225209	7	1297	0.263453	10	768	0.101624	10	5488	0.0877858	11	4403	0.19859	11	558	0.290784	11	420	0.00280498	11	8425	0.0946444	11	4468	0.125423	11	5276	2911.45	114	805
806	OGFR	0.185139	10	1136	0.197962	11	1420	0.2209	7	1364	0.325841	10	294	0.352948	10	133	0.0670132	11	5314	-0.056702	11	11869	0.0896251	11	3545	0.149241	11	1918	0.201665	11	1551	0.166023	11	3558	2918.36	114	806
807	ATG9A	0.150586	10	2082	0.263165	11	398	0.306699	7	435	0.312462	10	367	0.144621	10	3428	0.193167	11	1592	0.150805	11	1208	0.257672	11	627	0.0509978	11	5342	0.0601884	11	6268	0.0420809	11	10359	2918.73	114	807
808	RFWD3	0.118137	10	3437	0.0974212	11	5773	0.075962	7	4735	0.095179	10	4400	0.257155	10	725	0.139364	11	2730	0.0489458	11	4776	0.0944181	11	3359	0.177084	11	1330	0.273277	11	670	0.38254	11	180	2919.55	114	808
809	SLC35F6	0.118006	10	3444	0.212807	11	1091	0.0736547	7	4824	0.0997386	10	4225	0.178012	10	2255	0.147438	11	2533	0.141453	11	1398	0.072228	11	4259	0.129191	11	2408	0.0938273	11	4514	0.268244	11	1164	2919.55	114	809
810	GRAMD1A	0.142132	10	2389	0.165635	11	2388	0.24729	7	988	0.288243	10	544	0.220456	10	1270	0.0858965	11	4491	0.0118189	11	7141	0.170984	11	1631	0.110032	11	2915	0.133144	11	3054	0.124851	11	5308	2919.91	114	810
811	INE1	0.0952889	9	4679	0.0788858	9	7051	0.154124	6	2553	0.0543196	9	6294	0.15192	9	3127	0.126588	9	3108	0.0994865	9	2588	0.269782	9	545	0.219247	9	761	0.275338	9	642	0.297188	9	787	2921.36	96	811
812	NOLC1	0.0514089	10	7579	-0.0267635	11	14737	0.0731477	7	4845	0.205273	10	1587	0.291834	10	415	0.353973	11	138	0.161512	11	1015	0.240754	11	790	0.451228	11	13	0.323931	11	296	0.302515	11	735	2922.73	114	812
813	ASPSCR1	0.195138	10	917	0.163968	11	2443	0.350093	7	175	0.271025	10	703	0.242595	10	908	0.142978	11	2650	0.0513513	11	4644	0.237531	11	821	0.123656	11	2566	0.0935451	11	4526	0.0221286	11	11799	2922.91	114	813
814	ECD	0.126462	10	3066	0.0683276	11	7822	-0.028239	7	10861	0.0932932	10	4484	0.227017	10	1144	0.262427	11	646	0.175399	11	804	0.136402	11	2264	0.294725	11	225	0.28837	11	526	0.354867	11	315	2923.36	114	814
815	DUSP11	0.194464	10	937	0.239696	11	656	0.091686	7	4174	0.0739725	10	5317	0.229359	10	1117	0.188569	11	1675	0.103902	11	2417	0.0527395	11	5174	0.178881	11	1295	0.22374	11	1211	0.0735785	11	8206	2925.36	114	815
816	CLK4	0.174403	10	1392	0.129562	11	3945	0.0416332	7	6222	0.0293542	10	7809	0.143296	10	3489	0.204235	11	1398	0.118653	11	1965	0.199052	11	1235	0.166434	11	1519	0.339397	11	238	0.183149	11	2979	2926.45	114	816
817	CEP104	0.063462	10	6663	0.0897691	11	6284	0.0720019	7	4879	0.124825	10	3414	0.116586	10	4673	0.196146	11	1539	0.219492	11	392	0.336026	11	218	0.12391	11	2558	0.320595	11	312	0.261147	11	1274	2927.82	114	817
818	PPRC1	-0.00533492	10	11833	0.0242903	11	11166	0.199588	7	1705	0.304586	10	419	0.317654	10	255	0.15029	11	2467	0.141022	11	1409	0.196094	11	1275	0.291546	11	242	0.215457	11	1341	0.416655	11	97	2928.09	114	818
819	EIF4A3	0.1051	10	4143	0.0768373	11	7202	0.117542	7	3402	0.306879	10	403	0.37409	10	98	0.193006	11	1597	0.0597735	11	4183	0.00510854	11	8017	0.281019	11	276	0.169377	11	2150	0.301296	11	748	2929	114	819
820	RPRD1B	0.0619656	10	6785	0.0388811	11	10054	0.0809942	7	4547	0.174024	10	2164	0.13864	10	3690	0.331373	11	211	0.17974	11	739	0.223525	11	942	0.226832	11	672	0.267454	11	715	0.235236	11	1710	2929.91	114	820
821	PRPF3	0.225969	10	481	0.134324	11	3702	0.0655869	7	5141	0.149317	10	2713	0.280273	10	515	0.0137376	11	8279	0.017035	11	6744	0.107486	11	2967	0.239315	11	561	0.249823	11	905	0.371374	11	226	2930.36	114	821
822	RBM14	0.131501	10	2830	0.103542	11	5373	0.110492	7	3582	0.20038	10	1662	0.261289	10	675	0.0264287	11	7467	0.0420685	11	5159	0.180236	11	1494	0.20692	11	901	0.159403	11	2360	0.299671	11	762	2933.18	114	822
823	DDX49	0.198497	10	853	0.245028	11	592	0.314118	7	382	0.334618	10	253	0.220957	10	1263	0.193438	11	1586	0.0217678	11	6431	0.11285	11	2820	0.164146	11	1574	0.0962431	11	4420	0.0175744	11	12121	2935.91	114	823
824	ZHX2	0.0974147	10	4548	0.0960065	11	5886	0.051678	7	5752	0.119404	10	3575	0.146842	10	3340	0.167306	11	2089	0.184921	11	680	0.30714	11	331	0.187716	11	1165	0.195055	11	1672	0.174746	11	3261	2936.27	114	824
825	PDP2	0.115011	10	3586	0.038548	11	10080	0.188373	7	1880	0.0918092	10	4548	0.104993	10	5292	0.226645	11	1047	0.100128	11	2554	0.196742	11	1267	0.318064	11	162	0.305823	11	407	0.246718	11	1495	2938	114	825
826	POMT1	0.301685	10	66	0.226315	11	851	0.296215	7	512	0.292999	10	516	0.150668	10	3175	0.126279	11	3113	0.0959666	11	2711	0.275158	11	509	0.00649693	11	8167	0.128486	11	3177	0.0537884	11	9526	2938.45	114	826
827	RPL13	0.207939	10	712	0.368327	10	36	0.326746	7	305	0.387552	10	86	0.289445	10	437	0.115237	10	3445	-0.0153707	10	9032	0.122642	10	2578	0.194564	10	1045	0.108906	10	3905	0.0366232	10	10761	2940.18	107	827
828	RBM22	0.167545	10	1563	0.176834	11	1996	0.0719198	7	4883	0.13942	10	2991	0.142204	10	3532	0.0339953	11	7032	0.142123	11	1384	0.134239	11	2311	0.0684646	11	4471	0.205811	11	1492	0.305562	11	704	2941.73	114	828
829	TRAPPC9	0.177067	10	1327	0.0796363	11	6996	0.31276	7	393	0.204119	10	1612	0.0885234	10	6234	0.186066	11	1719	0.109997	11	2228	0.324142	11	262	0.112912	11	2840	0.195664	11	1663	0.0917871	11	7092	2942.36	114	829
830	RPL10A	0.194758	10	925	0.259247	11	437	0.200615	7	1684	0.283307	10	578	0.308956	10	304	0.177363	11	1885	-0.0044913	11	8234	0.0515492	11	5225	0.220159	11	744	0.144416	11	2746	0.0526524	11	9617	2943.55	114	830
831	CDKN2AIP	0.155005	10	1928	0.190733	11	1596	0.0226126	7	7234	0.143336	10	2874	0.192765	10	1870	0.0983745	11	4004	0.0816432	11	3237	0.0842619	11	3744	0.138868	11	2155	0.189816	11	1763	0.219344	11	2020	2947.73	114	831
832	C19orf44	0.14154	10	2411	0.219851	11	960	0.162441	7	2366	0.178519	10	2062	0.132663	10	3957	0.0778674	11	4847	0.171724	11	852	0.314023	11	307	0.0361493	11	6199	0.155756	11	2439	0.110381	11	6043	2949.36	114	832
833	CCDC68	0.144611	10	2291	0.123573	11	4260	0.0871814	7	4333	0.0332225	10	7558	0.172471	10	2438	0.104007	11	3821	0.135951	11	1532	0.232881	11	860	0.12172	11	2608	0.243599	11	976	0.230097	11	1800	2952.45	114	833
834	RNF126	0.172369	7	1436	0.291015	7	239	0.363402	7	132	0.360291	7	160	0.317642	7	256	0.133787	7	2898	0.0444	7	5029	0.244209	7	762	0.192279	7	1088	0.0634742	7	6080	-0.0194535	7	14420	2954.55	77	834
835	ELMOD3	0.19037	10	1031	0.174926	11	2055	0.133393	7	3001	0.0509669	10	6478	0.205916	10	1575	0.0307642	11	7217	0.108245	11	2287	0.183955	11	1442	0.166598	11	1512	0.175266	11	2029	0.157786	11	3880	2955.18	114	835
836	SMARCC2	0.164585	10	1645	0.132313	11	3806	0.215929	7	1432	0.148266	10	2744	0.0766444	10	6987	0.0762833	11	4930	0.0703371	11	3701	0.281075	11	469	0.0826375	11	3904	0.27926	11	608	0.207916	11	2288	2955.82	114	836
837	PEX11A	0.174885	10	1378	0.181889	11	1838	0.106426	7	3696	0.0907611	10	4585	0.16544	10	2648	0.0591385	11	5696	0.135036	11	1546	0.110997	11	2866	0.0925359	11	3526	0.132851	11	3059	0.236422	11	1685	2956.64	114	837
838	PCNT	0.0898039	10	4982	-0.108156	11	18275	0.0888058	7	4273	0.16206	10	2432	0.225492	10	1170	0.313566	11	286	0.230379	11	323	0.521961	11	8	0.327314	11	141	0.384204	11	105	0.322401	11	552	2958.82	114	838
839	PKD1	0.243047	10	326	0.0139596	11	11932	0.3488	7	184	0.341057	10	225	0.123805	10	4338	0.153258	11	2382	0.0744826	11	3511	0.423025	11	48	0.0970051	11	3355	0.233763	11	1092	0.128082	11	5158	2959.18	114	839
840	FGF22	0.0486499	6	7796	0.176154	6	2019	0.290437	6	560	0.291115	6	527	0.308442	6	310	0.180486	6	1832	0.0157259	6	6836	0.113336	6	2813	0.216484	6	788	0.176306	6	2008	0.0919481	6	7077	2960.55	66	840
841	RPL28	0.254496	7	239	0.358053	7	53	0.255271	7	903	0.36484	7	151	0.357819	7	122	0.0803799	7	4733	-0.0614456	7	12164	0.0577554	7	4926	0.134488	7	2261	0.0901249	7	4678	0.204511	7	2366	2963.27	77	841
842	KIZ	0.113704	7	3658	0.246275	8	574	#N/A	#N/A	#N/A	0.0710882	7	5451	0.280558	7	511	0.159564	8	2250	0.0618733	8	4093	0.110988	8	2867	0.0887458	8	3676	0.18407	8	1860	0.138573	8	4701	2964.1	77	842
843	FLRT3	0.155467	10	1906	0.111688	11	4900	0.32151	7	338	0.119905	10	3556	0.0869733	10	6323	0.269433	11	577	0.113598	11	2111	0.305224	11	343	0.137757	11	2183	0.241758	11	997	0.0558112	11	9372	2964.18	114	843
844	CEP250	0.150182	10	2092	0.158746	11	2630	0.180787	7	2027	0.196625	10	1722	0.0892336	10	6193	0.0519855	11	6069	0.0902142	11	2898	0.225793	11	921	0.0611081	11	4812	0.178842	11	1959	0.259524	11	1293	2965.09	114	844
845	EIF1AX	0.0401917	10	8443	0.0512886	11	9109	-0.00600798	7	9133	0.206374	10	1567	0.268279	10	613	0.439601	11	30	0.223626	11	361	0.190467	11	1354	0.390583	11	44	0.312714	11	360	0.240735	11	1603	2965.18	114	845
846	TALDO1	0.212387	10	647	0.16422	11	2433	0.128769	7	3122	0.254713	10	886	0.27827	10	530	0.0853221	11	4512	0.034141	11	5643	-0.0348129	11	10588	0.283279	11	270	0.181139	11	1912	0.216612	11	2088	2966.45	114	846
847	ALDH2	0.19148	10	999	0.201282	11	1336	0.14845	7	2672	0.253905	10	904	0.229778	10	1107	0.05177	11	6083	0.0334872	11	5694	0.0578183	11	4919	0.0869113	11	3747	0.133575	11	3039	0.213168	11	2159	2969	114	847
848	INTS5	0.225936	10	482	0.112138	11	4873	0.136155	7	2939	0.25768	10	841	0.178462	10	2242	0.11881	11	3338	0.0626632	11	4055	0.0591019	11	4837	0.0986633	11	3304	0.0863451	11	4856	0.288634	11	903	2970	114	848
849	RMDN3	0.0609636	10	6866	0.178683	11	1938	0.107407	7	3670	0.229359	10	1202	0.226109	10	1160	0.0972449	11	4044	0.0898181	11	2911	0.113189	11	2815	0.1168	11	2746	0.107276	11	3969	0.255365	11	1358	2970.82	114	849
850	YIPF4	0.0392958	10	8514	0.270345	11	341	0.0253579	7	7062	0.0450404	10	6809	0.136172	10	3798	0.330205	11	214	0.257521	11	214	0.134906	11	2296	0.175765	11	1351	0.317299	11	328	0.231967	11	1767	2972.18	114	850
851	BEND5	0.185746	10	1121	0.207867	11	1206	0.204766	7	1612	0.236287	10	1111	0.122167	10	4416	0.181972	11	1799	0.0705826	11	3692	0.173263	11	1590	0.0773299	11	4098	0.198408	11	1611	0.0407332	11	10447	2973	114	851
852	TBC1D14	0.0632798	10	6678	0.141032	11	3390	0.110107	7	3596	0.159392	10	2489	0.130747	10	4035	0.152988	11	2391	0.0948184	11	2747	0.118415	11	2681	0.217571	11	780	0.199784	11	1588	0.205293	11	2349	2974.91	114	852
853	CARM1	0.157502	10	1845	0.150342	11	2974	0.419112	7	34	0.433215	10	31	0.158159	10	2896	0.250084	11	757	0.0796057	11	3313	0.320443	11	276	0.114372	11	2815	0.0947265	11	4466	-0.000647096	11	13341	2977.09	114	853
854	ZBTB39	0.0719007	7	6088	0.0813834	7	6869	0.12753	7	3155	0.0859731	7	4805	0.101728	7	5479	0.226903	7	1044	0.134751	7	1554	0.245672	7	743	0.144516	7	2020	0.289577	7	514	0.330417	7	486	2977.91	77	854
855	ACSS1	0.109156	10	3905	0.0387966	11	10063	0.207583	7	1569	0.165226	10	2358	0.141727	10	3559	0.299245	11	361	0.168163	11	915	0.323647	11	267	0.229509	11	651	0.249418	11	911	0.0732542	11	8226	2980.45	114	855
856	EIF3I	0.186564	10	1105	0.2195	11	967	0.28254	7	623	0.343883	10	216	0.30811	10	313	0.271052	11	562	-0.00337579	11	8150	0.0749297	11	4135	0.213133	11	826	0.0694712	11	5717	0.0445443	11	10176	2980.91	114	856
857	PRDM11	0.144544	10	2293	0.140505	11	3411	0.128716	7	3125	0.115857	10	3680	0.0989082	10	5646	0.0470329	11	6323	0.149429	11	1233	0.222526	11	951	0.142196	11	2071	0.188089	11	1795	0.208373	11	2280	2982.55	114	857
858	SLC22A3	0.0561336	10	7222	0.0979256	11	5744	0.0212497	7	7326	0.146778	10	2789	0.236315	10	993	0.213564	11	1243	0.219006	11	397	0.157836	11	1840	0.208432	11	883	0.125487	11	3288	0.273578	11	1083	2982.55	114	858
859	HMGXB4	0.154853	10	1932	0.0749974	11	7349	0.12066	7	3332	0.0446638	10	6830	0.159717	10	2835	0.192372	11	1607	0.0514945	11	4636	0.158682	11	1823	0.211569	11	847	0.407838	11	68	0.243587	11	1554	2983	114	859
860	PTH1R	0.272789	10	155	0.121695	11	4361	0.24566	7	1012	0.169389	10	2257	0.145319	10	3404	0.0691131	11	5213	0.0869615	11	3033	0.160888	11	1783	0.0754072	11	4197	0.202563	11	1538	0.113845	11	5863	2983.27	114	860
861	ARRDC3	0.312576	10	54	0.248232	11	554	-0.0392105	7	11757	0.16907	10	2266	0.252537	10	785	0.220865	11	1120	0.131284	11	1632	0.00340042	11	8133	0.117162	11	2732	0.15233	11	2529	0.262466	11	1257	2983.55	114	861
862	MAML1	0.231277	10	421	0.0482937	11	9326	0.20518	7	1606	0.174626	10	2145	0.219034	10	1300	0.099896	11	3950	-0.0113074	11	8740	0.239806	11	798	0.131884	11	2337	0.256416	11	822	0.2536	11	1379	2984	114	862
863	CCDC107	0.19234	10	977	0.33638	11	80	0.23903	7	1096	0.21345	10	1446	0.280126	10	518	0.0870884	11	4433	0.0780427	11	3373	0.0627917	11	4673	0.133544	11	2289	0.0389748	11	7645	0.105581	11	6299	2984.45	114	863
864	TOR1AIP2	0.0690417	10	6288	0.128091	11	4013	-0.00872261	7	9323	0.0853759	10	4829	0.152553	10	3103	0.253281	11	730	0.288288	11	120	0.148032	11	2047	0.218347	11	774	0.274499	11	652	0.281945	11	980	2987.18	114	864
865	TRIP10	0.152964	10	2005	0.177245	11	1982	0.34804	7	187	0.309383	10	385	0.162015	10	2749	0.237717	11	904	0.167681	11	919	0.324593	11	258	0.146668	11	1970	0.0967901	11	4393	-0.0915021	11	17111	2987.55	114	865
866	NUB1	0.167647	10	1558	0.180726	11	1870	0.0451376	7	6053	0.110223	10	3863	0.149697	10	3219	0.221689	11	1113	0.114126	11	2099	0.139095	11	2217	0.0765977	11	4131	0.242756	11	984	0.115455	11	5776	2989.36	114	866
867	TGFBRAP1	0.0714664	10	6121	0.174945	11	2052	0.135045	7	2971	0.162117	10	2431	0.151356	10	3144	0.227263	11	1040	0.0631368	11	4032	0.157212	11	1855	0.0647872	11	4635	0.138069	11	2918	0.235533	11	1703	2991.09	114	867
868	TRABD	0.224343	10	506	0.251766	11	514	0.315613	7	371	0.316871	10	339	0.343808	10	162	0.063235	11	5490	-0.0105671	11	8682	0.0962122	11	3308	0.133784	11	2285	0.0915817	11	4620	0.100007	11	6629	2991.45	114	868
869	HP1BP3	0.105093	10	4144	0.208167	11	1197	0.00751382	7	8161	0.0753846	10	5245	0.0639438	10	7887	0.229284	11	1009	0.217129	11	405	0.303683	11	352	0.154389	11	1780	0.31522	11	339	0.20218	11	2421	2994.55	114	869
870	PLB1	0.094235	10	4720	0.178898	11	1932	0.146728	7	2707	0.229494	10	1199	0.236002	10	999	0.0620953	11	5540	0.0374809	11	5430	0.0533216	11	5149	0.171281	11	1436	0.162865	11	2297	0.241437	11	1587	2999.64	114	870
871	ST3GAL1	-0.0304309	10	13597	0.0862671	11	6539	0.106883	7	3687	0.204444	10	1605	0.101799	10	5472	0.346409	11	155	0.511513	11	7	0.383676	11	96	0.303744	11	204	0.218892	11	1290	0.346611	11	372	3002.18	114	871
872	RASD1	0.27	10	166	0.198811	11	1399	0.126221	7	3181	0.320894	10	327	0.424088	10	41	0.0915001	11	4265	0.0437489	11	5075	-0.000460566	11	8395	0.131008	11	2357	0.0537818	11	6664	0.26894	11	1155	3002.27	114	872
873	CELF1	0.076107	10	5810	0.163786	11	2454	0.148487	7	2670	0.162472	10	2422	0.0285975	10	10426	0.292211	11	413	0.142096	11	1385	0.289687	11	424	0.103763	11	3126	0.249314	11	914	0.179997	11	3080	3011.27	114	873
874	TBC1D8	-0.0928931	10	17136	0.115628	11	4678	0.166863	7	2273	0.132284	10	3184	0.195576	10	1792	0.395552	11	64	0.416059	11	23	0.517245	11	10	0.305682	11	200	0.380645	11	114	0.163321	11	3661	3012.27	114	874
875	BAG6	0.133093	10	2760	0.0319337	11	10569	0.340862	7	227	0.305682	10	411	0.187577	10	2000	0.212666	11	1253	0.0779094	11	3380	0.374204	11	114	0.169361	11	1462	0.196699	11	1645	0.0565039	11	9317	3012.55	114	875
876	ZNF706	0.0392723	10	8516	0.0751223	11	7337	0.0177192	7	7523	0.22853	10	1209	0.273224	10	572	0.265381	11	613	0.168227	11	913	0.112264	11	2832	0.160496	11	1645	0.262825	11	759	0.262345	11	1259	3016.18	114	876
877	PKNOX2	0.125876	10	3082	-0.036468	11	15255	0.237655	7	1120	0.210722	10	1499	0.234944	10	1017	0.265589	11	611	0.170618	11	878	0.387916	11	89	0.276909	11	295	0.241516	11	999	0.0716355	11	8339	3016.73	114	877
878	BOP1	0.106134	10	4073	0.157854	11	2671	0.297398	7	504	0.366003	10	146	0.256485	10	733	0.227902	11	1032	0.0281983	11	6011	0.183481	11	1451	0.213888	11	813	0.0752524	11	5398	0.0420627	11	10360	3017.45	114	878
879	HIC2	0.0688833	10	6294	0.0326842	11	10514	0.115884	7	3456	0.23598	10	1112	0.248443	10	826	0.115056	11	3453	0.0512281	11	4653	0.202296	11	1198	0.233747	11	608	0.302755	11	429	0.311672	11	650	3017.55	114	879
880	MTERF4	0.311426	7	57	0.160959	8	2549	#N/A	#N/A	#N/A	0.12512	7	3406	0.129907	7	4073	0.115499	8	3430	0.10529	8	2371	0.206454	8	1128	0.145788	8	1990	0.218349	8	1308	0.0491018	8	9867	3017.9	77	880
881	EPS15L1	0.0197975	10	9972	0.0936425	11	6035	0.136613	7	2928	0.275737	10	663	0.180168	10	2189	0.163425	11	2173	0.285613	11	127	0.415072	11	57	0.103147	11	3149	0.164976	11	2246	0.162939	11	3680	3019.91	114	881
882	MAT2A	0.0634858	10	6659	0.0221857	11	11336	-0.0237066	7	10515	0.254718	10	885	0.268507	10	612	0.274949	11	533	0.24683	11	245	0.227469	11	908	0.252433	11	455	0.238891	11	1039	0.433624	11	63	3022.73	114	882
883	SBNO2	0.121068	7	3285	0.169455	7	2239	0.159876	7	2420	0.311549	7	370	0.512622	7	7	0.142239	7	2665	-0.0278965	7	9907	0.108322	7	2940	0.190483	7	1113	0.102176	7	4171	0.150759	7	4150	3024.27	77	883
884	RAC1	0.0250953	10	9533	0.212024	11	1112	0.00763218	7	8149	0.15042	10	2695	0.143076	10	3496	0.341272	11	167	0.224913	11	354	0.106683	11	2980	0.224584	11	691	0.195633	11	1664	0.201203	11	2443	3025.82	114	884
885	NELFA	0.27762	9	128	0.200519	10	1353	0.36556	6	123	0.325794	9	296	0.314887	9	273	0.0136953	10	8281	-0.0536847	10	11678	0.235525	10	835	0.04266	10	5820	0.190003	10	1759	0.190631	10	2752	3027.09	103	885
886	USP42	0.055766	10	7254	0.0910736	11	6196	0.0389195	7	6353	0.131751	10	3207	0.209017	10	1510	0.121293	11	3263	0.131886	11	1619	0.156187	11	1876	0.180028	11	1274	0.308138	11	395	0.349445	11	353	3027.27	114	886
887	SRSF7	0.106343	10	4063	0.0954102	11	5927	0.067192	7	5075	0.204777	10	1597	0.378693	10	90	0.149079	11	2499	0.0273758	11	6058	0.0342816	11	6177	0.294026	11	230	0.211831	11	1402	0.37051	11	229	3031.55	114	887
888	ZFAND3	0.0858549	10	5218	0.16905	11	2249	0.330603	7	287	0.238798	10	1078	0.13754	10	3742	0.184772	11	1751	0.0766809	11	3427	0.267242	11	566	0.0769757	11	4115	0.157899	11	2396	0.0684351	11	8539	3033.45	114	888
889	QSOX1	0.10561	10	4106	0.197184	11	1439	-0.0189142	7	10133	0.251155	10	932	0.232231	10	1065	0.126248	11	3117	0.2622	11	199	0.0702395	11	4340	0.0957591	11	3401	0.10261	11	4150	0.329796	11	494	3034.18	114	889
890	POM121	0.200677	10	825	0.00118291	11	12891	0.266481	7	793	0.224532	10	1262	0.185093	10	2072	0.0418107	11	6616	0.0726881	11	3594	0.258202	11	621	0.109206	11	2936	0.224738	11	1196	0.317247	11	591	3036.09	114	890
891	MKRN1	0.192745	10	969	0.358932	11	52	0.131433	7	3049	0.107	10	3979	0.170817	10	2475	0.0758755	11	4950	0.0122738	11	7092	0.0441638	11	5609	0.103749	11	3129	0.275497	11	639	0.247973	11	1467	3037.27	114	891
892	KTI12	0.100134	10	4399	0.247541	10	561	0.098698	7	3934	0.186185	10	1921	0.291547	10	419	0.170557	10	2011	0.0699987	10	3720	0.0220809	10	6929	0.134444	10	2264	0.0926957	10	4573	0.192445	10	2689	3038.18	107	892
893	PACSIN2	0.1131	9	3688	0.239108	10	667	0.128353	6	3133	0.209212	9	1530	0.283314	9	482	0.0804839	10	4727	0.0316445	10	5813	0.0589202	10	4846	0.053051	10	5242	0.199216	10	1598	0.235168	10	1711	3039.73	103	893
894	JOSD1	0.0799131	10	5578	0.122749	11	4308	0.0507263	7	5815	0.181101	10	2014	0.297462	10	378	0.040095	11	6711	0.0736106	11	3552	0.100639	11	3169	0.29417	11	229	0.210433	11	1427	0.358493	11	303	3044	114	894
895	ZNF784	0.260823	10	201	0.139957	11	3436	0.436983	7	26	0.327355	10	286	0.140772	10	3598	0.15774	11	2288	0.158379	11	1072	0.361997	11	140	0.0439505	11	5742	0.214325	11	1361	-0.0379615	11	15336	3044.18	114	895
896	MCM2	0.20516	10	745	0.136266	11	3600	0.211926	7	1502	0.28068	10	606	0.13615	10	3801	0.138804	11	2751	0.0313164	11	5830	0.216338	11	1017	0.0355499	11	6245	0.188598	11	1788	0.117787	11	5639	3047.64	114	896
897	EIF4ENIF1	0.233314	10	405	0.134297	11	3704	0.0482042	7	5914	0.105199	10	4044	0.0546114	10	8505	0.143226	11	2642	0.170537	11	879	0.252135	11	676	0.10901	11	2944	0.216051	11	1335	0.199109	11	2494	3049.27	114	897
898	HEBP1	0.159402	10	1778	0.109586	11	5004	0.185134	7	1953	0.177924	10	2073	0.152673	10	3099	0.0463389	11	6369	0.116464	11	2024	0.124979	11	2522	0.0620197	11	4780	0.175426	11	2024	0.223677	11	1936	3051.09	114	898
899	WDTC1	0.11568	10	3557	0.12547	11	4151	0.411109	7	44	0.300613	10	451	0.118278	10	4588	0.211595	11	1271	0.192177	11	620	0.403958	11	67	0.11744	11	2718	0.167282	11	2196	-0.0102731	11	13923	3053.27	114	899
900	ART5	0.270651	10	164	0.0948292	11	5965	0.309206	7	417	0.222495	10	1296	0.16888	10	2529	0.247758	11	785	0.11937	11	1940	0.288951	11	431	0.125105	11	2520	0.201176	11	1559	-0.0543566	11	15993	3054.45	114	900
901	MGRN1	0.165716	10	1611	0.093407	11	6049	0.270014	7	753	0.228369	10	1210	0.146088	10	3375	0.0397226	11	6729	0.0716037	11	3642	0.223407	11	946	0.0742069	11	4252	0.163061	11	2293	0.190904	11	2744	3054.91	114	901
902	INTS11	0.199598	10	839	0.111	11	4938	0.365358	7	127	0.331167	10	269	0.224724	10	1186	0.14647	11	2566	0.00698313	11	7468	0.328621	11	240	0.15894	11	1681	0.178262	11	1967	0.0146057	11	12325	3055.09	114	902
903	GNB2	0.215796	10	603	0.243646	11	609	0.294613	7	526	0.390523	10	80	0.290015	10	431	0.0280186	11	7381	-0.0359028	11	10478	0.0876484	11	3604	0.0879751	11	3702	0.151493	11	2547	0.163521	11	3656	3056.09	114	903
904	ECHDC2	0.291758	10	92	0.113678	11	4778	0.256507	7	892	0.155989	10	2570	0.182779	10	2120	0.137142	11	2806	0.0974832	11	2660	0.300608	11	373	0.155939	11	1750	0.209571	11	1437	-0.0151435	11	14197	3061.36	114	904
905	TBP	0.245582	10	301	0.166149	11	2368	0.143294	7	2784	0.0801486	10	5051	0.189974	10	1945	0.132874	11	2923	0.0730557	11	3577	0.0624624	11	4698	0.128667	11	2424	0.111342	11	3796	0.159418	11	3817	3062.18	114	905
906	SPPL2B	0.288593	10	100	0.174154	11	2084	0.300272	7	487	0.27736	10	642	0.276278	10	546	0.0281539	11	7374	0.000443849	11	7895	0.192919	11	1312	0.0720424	11	4318	0.154988	11	2462	0.102366	11	6486	3064.18	114	906
907	DIDO1	0.20943	10	683	0.10712	11	5138	0.140642	7	2842	0.13241	10	3180	0.139539	10	3641	0.0288419	11	7341	0.0557835	11	4400	0.20539	11	1145	0.108825	11	2952	0.189656	11	1771	0.315258	11	619	3064.73	114	907
908	TAF5	0.0663699	10	6477	0.162493	11	2502	-0.0303305	7	11041	0.0762337	10	5213	0.193003	10	1863	0.209788	11	1302	0.217879	11	400	0.14727	11	2061	0.267432	11	365	0.241079	11	1003	0.246045	11	1506	3066.64	114	908
909	CTDSP2	0.259607	10	208	0.29547	11	210	0.314224	7	381	0.149414	10	2712	0.172467	10	2439	0.152223	11	2416	0.0564892	11	4355	0.246979	11	729	0.0667664	11	4547	0.214525	11	1359	-0.0189265	11	14400	3068.73	114	909
910	MOCS3	0.180713	10	1236	0.239854	10	652	0.0148483	7	7705	0.173699	10	2173	0.136312	10	3790	0.187192	10	1698	0.127291	10	1741	0.0763098	10	4067	0.0534734	10	5227	0.121442	10	3435	0.21898	10	2033	3068.82	107	910
911	C22orf39	0.110679	10	3825	0.249511	11	541	0.272785	7	717	0.270005	10	708	0.100631	10	5543	0.239885	11	870	0.145099	11	1322	0.242718	11	778	0.13412	11	2274	0.153056	11	2505	-0.0243609	11	14694	3070.64	114	911
912	UBE4A	0.0630047	10	6706	0.275844	11	306	0.0293918	7	6839	0.0346362	10	7475	0.201282	10	1676	0.245336	11	813	0.158052	11	1078	0.124268	11	2540	0.130241	11	2383	0.303964	11	417	0.16576	11	3567	3072.73	114	912
913	GGT7	0.184966	10	1140	0.210658	11	1145	0.107536	7	3662	0.186282	10	1918	0.0968287	10	5762	0.11748	11	3380	0.260197	11	203	0.228293	11	894	0.0806304	11	3991	0.0647095	11	6007	0.115464	11	5775	3079.73	114	913
914	ZCCHC2	0.0113581	10	10629	0.0340523	11	10406	0.0942683	7	4084	0.166922	10	2307	0.178657	10	2235	0.167413	11	2086	0.263597	11	193	0.303614	11	353	0.18953	11	1133	0.288563	11	524	0.452304	11	44	3090.36	114	914
915	CPM	0.152297	10	2019	0.220597	11	945	0.142073	7	2812	0.0671771	10	5627	0.155364	10	2999	0.063076	11	5500	0.138583	11	1462	0.0539456	11	5118	0.053485	11	5226	0.194595	11	1679	0.312462	11	645	3093.82	114	915
916	JUP	0.230782	10	426	0.132309	11	3807	0.313859	7	385	0.248413	10	961	0.0923762	10	5989	0.175716	11	1910	0.159615	11	1047	0.306436	11	336	0.129144	11	2410	0.152522	11	2522	-0.0160316	11	14247	3094.55	114	916
917	PGS1	0.106475	7	4051	0.269734	7	346	0.0838312	7	4449	0.333452	7	261	0.346229	7	152	0.0902942	7	4317	0.00065679	7	7878	0.0335993	7	6221	0.117479	7	2716	0.150571	7	2569	0.273435	7	1084	3094.91	77	917
918	ANP32B	0.140343	10	2459	0.0582696	11	8564	0.0266997	7	6983	0.133196	10	3153	0.236294	10	994	0.105086	11	3785	0.0924592	11	2824	0.106411	11	2989	0.154381	11	1781	0.299064	11	461	0.435494	11	60	3095.73	114	918
919	RANBP3	0.327447	7	33	0.314382	7	142	0.309117	7	419	0.31563	7	349	0.266729	7	620	0.0380097	7	6830	-0.0504312	7	11474	0.160546	7	1791	0.0425092	7	5826	0.144497	7	2743	0.158714	7	3844	3097.36	77	919
920	C6	0.168952	9	1523	0.0812314	10	6875	0.0658159	6	5130	0.121737	9	3508	0.248101	9	831	0.0559655	10	5844	0.0636178	10	4018	0.13246	10	2358	0.128849	10	2419	0.221381	10	1246	0.352548	10	332	3098.55	103	920
921	PITX2	0.224282	10	508	0.313554	11	146	0.336212	7	257	0.267391	10	729	0.12672	10	4198	0.267673	11	592	0.163505	11	986	0.249779	11	695	0.0223461	11	7081	0.197901	11	1622	-0.0985937	11	17271	3098.64	114	921
922	SLC25A29	0.222118	10	526	0.0618252	11	8289	0.277783	7	667	0.129168	10	3275	0.232612	10	1056	0.0942795	11	4154	0.0451316	11	4983	0.234409	11	847	0.235567	11	597	0.200467	11	1566	0.0747086	11	8126	3098.73	114	922
923	HNRNPH3	0.0425988	10	8242	0.0391449	11	10041	0.00831488	7	8109	0.134282	10	3127	0.243605	10	891	0.212494	11	1255	0.187373	11	658	0.205711	11	1138	0.269172	11	349	0.366153	11	144	0.394146	11	145	3099.91	114	923
924	DCAF12	0.0710692	10	6141	0.176994	11	1992	0.0194992	7	7418	0.0723179	10	5396	0.111923	10	4916	0.134591	11	2868	0.185695	11	668	0.128016	11	2446	0.189238	11	1136	0.260364	11	787	0.351682	11	336	3100.36	114	924
925	ADIPOR2	0.15104	10	2071	0.177497	11	1976	0.270415	7	749	0.211221	10	1489	0.121975	10	4424	0.228728	11	1018	0.0412603	11	5195	0.133167	11	2341	0.0914004	11	3573	0.182543	11	1882	0.0555366	11	9393	3101	114	925
926	LRCH3	0.17717	10	1324	0.0463269	11	9473	0.0215823	7	7307	0.0260854	10	7992	0.18761	10	1999	0.198023	11	1511	0.127823	11	1729	0.250379	11	692	0.199788	11	993	0.377947	11	123	0.281867	11	982	3102.27	114	926
927	RAPGEF1	0.0791697	10	5627	0.0622474	11	8258	0.297756	7	500	0.204768	10	1599	0.104783	10	5303	0.156007	11	2318	0.113283	11	2127	0.375094	11	111	0.154038	11	1792	0.243853	11	970	0.119852	11	5540	3104.09	114	927
928	TMPO	0.285979	10	107	0.116642	11	4623	-0.0191594	7	10165	0.0372457	10	7313	0.218597	10	1309	0.0991658	11	3971	0.0885428	11	2962	0.15408	11	1918	0.194053	11	1053	0.368335	11	141	0.313835	11	631	3108.45	114	928
929	UBE2G2	0.128986	10	2950	0.0817085	11	6843	0.197596	7	1744	0.198796	10	1690	0.163661	10	2698	0.253499	11	723	0.0610423	11	4128	0.127186	11	2468	0.205436	11	914	0.1118	11	3782	0.105859	11	6278	3110.73	114	929
930	GGA3	0.159331	10	1782	0.130203	11	3905	0.254693	7	910	0.169217	10	2261	0.158579	10	2877	0.0500609	11	6185	0.0134816	11	7006	0.18754	11	1399	0.103033	11	3155	0.146362	11	2688	0.217385	11	2069	3112.45	114	930
931	FAM204A	0.114606	10	3607	0.241107	11	639	0.00801332	7	8130	0.0553708	10	6227	0.148154	10	3294	0.25767	11	693	0.141632	11	1393	0.0972233	11	3274	0.139437	11	2142	0.248435	11	919	0.155798	11	3947	3115	114	931
932	ANKRD34A	0.122291	10	3234	0.168981	11	2254	0.0718428	7	4888	0.143435	10	2869	0.120519	10	4487	0.0138182	11	8274	0.304398	11	97	0.232287	11	867	0.113523	11	2826	0.123996	11	3337	0.269593	11	1142	3115.91	114	932
933	F3	0.249033	10	279	0.223185	11	900	0.259997	7	862	0.187449	10	1892	0.291036	10	425	0.0726679	11	5075	-0.00729874	11	8433	0.0124498	11	7523	0.0400105	11	5977	0.199481	11	1594	0.257975	11	1323	3116.64	114	933
934	BTBD2	0.201835	10	804	0.175068	11	2049	0.400327	7	59	0.310549	10	378	0.207691	10	1542	0.114244	11	3478	0.0458643	11	4930	0.309522	11	322	0.0648344	11	4634	0.12052	11	3462	0.00998592	11	12630	3117.09	114	934
935	DPH7	0.208028	9	709	0.138357	10	3501	0.220141	6	1372	0.210858	9	1495	0.156548	9	2962	0.0517623	10	6084	0.0279896	10	6022	0.19896	10	1238	0.0755367	10	4189	0.139758	10	2866	0.158304	10	3860	3118	103	935
936	ANKRD12	0.0931536	10	4780	0.0690596	11	7763	0.0643849	7	5191	0.0465811	10	6723	0.181366	10	2159	0.280194	11	501	0.0622085	11	4076	0.162601	11	1767	0.265122	11	378	0.403239	11	73	0.288853	11	900	3119.18	114	936
937	UBE4B	0.0734456	10	5964	0.0621593	11	8264	0.087719	7	4311	0.0804905	10	5037	0.0788138	10	6847	0.353164	11	140	0.327004	11	75	0.431567	11	40	0.222031	11	715	0.395834	11	84	0.187888	11	2839	3119.64	114	937
938	TPRG1L	0.149596	10	2108	0.298248	11	199	0.280335	7	647	0.256329	10	861	0.150487	10	3180	0.18347	11	1771	0.0730641	11	3576	0.152806	11	1945	0.0516959	11	5308	0.102011	11	4179	0.0388045	11	10598	3124.73	114	938
939	QTRT1	0.239321	10	356	0.149393	11	3022	0.318322	7	353	0.265488	10	746	0.285492	10	464	0.134463	11	2872	-0.0288448	11	9973	0.127881	11	2448	0.0990062	11	3289	0.116034	11	3610	0.0887892	11	7258	3126.45	114	939
940	TELO2	0.229628	10	433	0.148776	11	3046	0.28211	7	630	0.386012	10	90	0.210185	10	1484	0.0599073	11	5659	0.0322451	11	5777	0.195827	11	1280	0.0198377	11	7260	0.135208	11	2999	0.116152	11	5740	3127.09	114	940
941	SCRIB	0.10007	10	4407	0.106584	11	5169	0.403936	7	51	0.373806	10	123	0.210997	10	1463	0.162137	11	2196	0.0770947	11	3412	0.322581	11	270	0.123182	11	2576	0.168624	11	2169	0.0110471	11	12563	3127.18	114	941
942	MT1G	0.182145	6	1200	0.206325	6	1231	0.118542	6	3381	0.0209939	6	8326	0.130079	6	4064	0.192985	6	1598	0.167061	6	926	0.0851672	6	3708	0.105166	6	3078	0.105389	6	4046	0.187559	6	2853	3128.27	66	942
943	PPL	0.265326	10	177	0.280385	11	286	0.412791	7	43	0.140342	10	2968	0.176911	10	2302	0.058948	11	5700	-0.0753013	11	13053	0.150852	11	1990	0.0621376	11	4775	0.288749	11	521	0.195504	11	2599	3128.55	114	943
944	CCDC86	0.0650145	10	6562	0.149555	11	3011	0.335218	7	264	0.269647	10	712	0.368571	10	106	0.223512	11	1093	0.0261525	11	6153	0.0661118	11	4519	0.20015	11	987	0.0911314	11	4636	0.10395	11	6398	3131	114	944
945	SMPD4	0.227426	10	459	0.0795661	11	7003	0.336987	7	252	0.268703	10	717	0.176756	10	2305	0.0789721	11	4807	0.00145805	11	7826	0.253592	11	665	0.0589777	11	4918	0.173123	11	2071	0.169287	11	3433	3132.36	114	945
946	HECTD4	0.192532	10	973	0.0335159	11	10452	0.0618448	7	5285	0.0852783	10	4835	0.151622	10	3134	0.0837344	11	4580	0.124523	11	1807	0.307719	11	327	0.125573	11	2501	0.353675	11	182	0.345176	11	382	3132.55	114	946
947	NEAT1	0.0664782	9	6469	0.0242513	9	11171	0.0959043	6	4029	0.12985	9	3254	0.226774	9	1148	0.187518	9	1696	0.091709	9	2849	0.223431	9	945	0.212661	9	831	0.22675	9	1171	0.287361	9	919	3134.73	96	947
948	FHL3	0.110619	10	3827	0.217095	11	1006	0.32367	7	323	0.264437	10	759	0.0821177	10	6616	0.219392	11	1144	0.368916	11	44	0.395521	11	80	0.156108	11	1747	0.123665	11	3348	-0.0457093	11	15642	3139.64	114	948
949	LINC00482	0.137359	9	2572	0.193798	10	1521	0.201054	6	1677	0.230915	9	1183	0.17763	9	2269	0.108567	10	3677	0.0832764	10	3171	0.171042	10	1629	0.0825433	10	3908	0.104595	10	4076	0.0632111	10	8892	3143.18	103	949
950	HTR2A	-0.0381024	9	14080	0.119924	10	4447	0.107462	6	3667	0.175713	9	2114	0.128098	9	4143	0.299134	10	365	0.233752	10	306	0.211382	10	1069	0.236892	10	583	0.251384	10	881	0.18346	10	2969	3147.64	103	950
951	NFX1	0.113507	10	3668	0.0295881	11	10751	0.034288	7	6584	0.046412	10	6736	0.177659	10	2268	0.232137	11	967	0.140131	11	1425	0.273209	11	526	0.237151	11	581	0.274933	11	647	0.330724	11	485	3148.91	114	951
952	RNF31	0.145887	9	2236	0.136095	10	3611	0.234364	6	1170	0.163007	9	2411	0.205498	9	1584	0.159996	10	2242	0.13752	10	1494	0.264765	10	582	0.150196	10	1890	0.11933	10	3511	-0.0103336	10	13926	3150.64	103	952
953	ZNF598	0.0970132	10	4573	0.128856	11	3980	0.198679	7	1724	0.303514	10	431	0.289122	10	441	0.0798978	11	4753	0.0108319	11	7219	0.1344	11	2308	0.197047	11	1018	0.0990271	11	4303	0.156927	11	3908	3150.73	114	953
954	NPTX2	-0.0441317	10	14444	0.140031	11	3432	0.0400734	7	6297	0.17742	10	2081	0.254299	10	763	0.300302	11	352	0.362806	11	46	0.165759	11	1712	0.221799	11	718	0.130739	11	3119	0.234491	11	1725	3153.55	114	954
955	PIM3	0.0529594	10	7462	0.160689	11	2560	0.276138	7	685	0.303515	10	430	0.377598	10	92	0.246889	11	794	0.040135	11	5258	0.110476	11	2881	0.244933	11	517	0.100939	11	4225	0.0498168	11	9814	3156.18	114	955
956	APCDD1	0.215216	10	616	0.271372	11	334	0.312031	7	397	0.167372	10	2301	0.125876	10	4242	0.066531	11	5334	0.0950064	11	2740	0.0818368	11	3842	-0.0183895	11	10024	0.13275	11	3066	0.229419	11	1823	3156.27	114	956
957	SF3B3	0.071615	10	6110	0.0102972	11	12228	0.0764014	7	4720	0.142745	10	2899	0.204835	10	1601	0.248091	11	777	0.0674213	11	3837	0.151915	11	1961	0.316643	11	168	0.315543	11	335	0.407469	11	113	3159	114	957
958	POLR2J3	0.172563	9	1426	0.111176	10	4926	0.0942596	6	4085	0.043316	9	6927	0.166772	9	2601	0.115407	10	3438	0.102781	10	2457	0.167959	10	1675	0.114983	10	2794	0.177482	10	1983	0.200644	10	2452	3160.36	103	958
959	TGFBR3	0.125356	10	3106	0.153127	11	2854	0.130405	7	3070	0.0602512	10	5974	0.192868	10	1866	0.155056	11	2341	-0.0252857	11	9729	0.0821242	11	3834	0.204045	11	939	0.349945	11	197	0.290341	11	884	3163.09	114	959
960	INSR	0.0287767	10	9261	-0.0204685	11	14346	0.164377	7	2322	0.127749	10	3315	0.178155	10	2250	0.35481	11	136	0.249618	11	235	0.412066	11	60	0.275961	11	299	0.354171	11	181	0.200591	11	2454	3169	114	960
961	TCOF1	0.111546	10	3769	0.00680128	11	12503	0.245885	7	1006	0.235756	10	1115	0.241339	10	931	0.110235	11	3628	0.0208279	11	6498	0.237915	11	817	0.207323	11	894	0.22258	11	1227	0.199767	11	2479	3169.73	114	961
962	BRD4	0.0371867	10	8659	0.00951407	11	12287	0.142771	7	2798	0.141863	10	2931	0.21248	10	1430	0.123835	11	3183	0.162615	11	1000	0.326913	11	249	0.215162	11	800	0.255085	11	839	0.304811	11	709	3171.36	114	962
963	PPP1R8	0.172443	10	1431	0.199573	11	1370	0.0828606	7	4489	0.1081	10	3931	0.114564	10	4786	0.133087	11	2917	0.112584	11	2151	0.0590791	11	4840	0.170972	11	1442	0.114882	11	3655	0.156663	11	3919	3175.55	114	963
964	SPATA2	0.0710216	10	6146	0.0482472	11	9329	0.132241	7	3028	0.2478	10	969	0.102323	10	5448	0.184982	11	1743	0.317868	11	84	0.293301	11	407	0.137531	11	2185	0.175604	11	2022	0.165623	11	3573	3175.82	114	964
965	ABCF1	0.0478042	10	7856	0.103707	11	5362	0.158036	7	2468	0.225804	10	1245	0.12297	10	4367	0.295508	11	388	0.144627	11	1333	0.228432	11	892	0.161299	11	1634	0.139639	11	2869	0.101509	11	6529	3176.64	114	965
966	RPS21	0.147303	10	2177	0.244767	11	595	0.145123	7	2746	0.250724	10	937	0.216679	10	1342	0.135806	11	2836	0.0432473	11	5102	0.0954136	11	3337	0.157275	11	1718	0.0782585	11	5244	0.062803	11	8917	3177.36	114	966
967	DMWD	0.0818503	10	5473	0.174521	11	2068	0.263132	7	821	0.309286	10	386	0.186235	10	2040	0.132303	11	2951	0.0397373	11	5287	0.172945	11	1597	0.0660888	11	4578	0.079789	11	5164	0.140706	11	4605	3179.09	114	967
968	PTBP2	0.157586	10	1841	0.126939	11	4069	-0.0103475	7	9461	0.052961	10	6372	0.0936419	10	5926	0.253756	11	721	0.215111	11	420	0.14081	11	2181	0.109949	11	2918	0.278842	11	613	0.33399	11	463	3180.45	114	968
969	MACROH2A1	0.209419	10	684	0.15942	11	2609	0.101446	7	3829	0.232942	10	1155	0.313446	10	281	0.127041	11	3095	-0.0205721	11	9404	-0.0254527	11	9967	0.225379	11	685	0.150559	11	2570	0.304358	11	714	3181.18	114	969
970	FZD5	-0.0155473	10	12538	-0.0258555	11	14684	0.0762906	7	4724	0.221991	10	1300	0.382016	10	84	0.401134	11	61	0.203046	11	516	0.241899	11	784	0.520754	11	4	0.344205	11	215	0.422689	11	86	3181.45	114	970
971	FIBIN	0.321626	10	39	0.327034	10	106	0.192944	7	1807	0.107503	10	3960	0.204001	10	1616	0.0695097	10	5197	-0.0291692	10	9994	0.09358	10	3402	0.0362861	10	6192	0.245267	10	953	0.233571	10	1743	3182.64	107	971
972	CREBRF	0.157271	10	1854	0.164933	11	2412	0.00913142	7	8053	-0.00157533	10	9941	0.312472	10	288	0.404348	11	56	0.030615	11	5863	0.114899	11	2766	0.287541	11	252	0.412891	11	62	0.168194	11	3473	3183.64	114	972
973	PSMD3	0.146219	10	2217	0.216923	11	1008	0.313482	7	389	0.298387	10	464	0.125129	10	4279	0.19099	11	1627	0.106128	11	2348	0.245635	11	744	0.107999	11	2982	0.0554741	11	6572	0.0133618	11	12395	3184.09	114	973
974	ABCF3	0.0580032	10	7101	0.127921	11	4027	0.236225	7	1139	0.232869	10	1156	0.12481	10	4297	0.194929	11	1560	0.284921	11	128	0.305452	11	341	0.125552	11	2505	0.115301	11	3636	0.059005	11	9172	3187.45	114	974
975	DERL1	0.0762414	10	5800	0.0396693	11	9994	0.115502	7	3465	0.136715	10	3062	0.220962	10	1261	0.279237	11	507	0.0405276	11	5231	0.172053	11	1613	0.361063	11	82	0.25851	11	805	0.175392	11	3242	3187.45	114	975
976	MAU2	0.224043	10	510	0.163563	11	2464	0.416328	7	39	0.249256	10	955	0.109503	10	5035	0.157927	11	2283	-0.00459598	11	8243	0.337212	11	211	0.0878763	11	3706	0.205528	11	1496	0.0447461	11	10160	3191.09	114	976
977	SYS1	0.0116687	10	10610	0.251293	11	518	0.173819	7	2151	0.209547	10	1527	0.103015	10	5409	0.172634	11	1972	0.137986	11	1479	0.130193	11	2405	0.185362	11	1197	0.15451	11	2471	0.122955	11	5399	3194.36	114	977
978	ZER1	0.0615273	10	6824	0.134955	11	3679	0.350799	7	169	0.258565	10	829	0.149692	10	3220	0.181563	11	1809	0.113358	11	2123	0.319122	11	286	0.134895	11	2253	0.18646	11	1821	0.0174535	11	12129	3194.73	114	978
979	TSC1	0.0278906	10	9339	0.109959	11	4989	0.160467	7	2400	0.122934	10	3468	0.0999489	10	5592	0.299149	11	363	0.249212	11	236	0.370767	11	119	0.219136	11	762	0.294316	11	483	0.0860685	11	7410	3196.45	114	979
980	RSBN1	0.148816	10	2123	0.0790615	11	7040	-0.0454704	7	12281	0.0287711	10	7843	0.189815	10	1947	0.28773	11	446	0.164022	11	974	0.149403	11	2020	0.284326	11	264	0.380827	11	113	0.408309	11	112	3196.64	114	980
981	TENM3	0.0997272	10	4433	0.0218916	11	11368	0.0730749	7	4851	0.0875408	10	4751	0.154483	10	3037	0.22867	11	1019	0.166693	11	931	0.194289	11	1303	0.186507	11	1179	0.314942	11	341	0.222687	11	1959	3197.45	114	981
982	RPP21	0.21487	7	620	0.29346	8	222	0.224281	7	1315	0.342505	7	218	0.305789	7	325	0.0471439	8	6316	0.0171032	8	6735	0.0538115	8	5124	0.193097	8	1069	0.170317	8	2132	0.0314814	8	11109	3198.64	84	982
983	ALYREF	0.0533025	10	7439	0.152775	11	2872	0.177704	7	2080	0.277342	10	643	0.245259	10	871	0.182738	11	1784	0.0336829	11	5685	0.0917065	11	3469	0.236827	11	584	0.130805	11	3118	0.0988704	11	6685	3202.73	114	983
984	ZNF746	0.0313692	10	9077	0.0666063	11	7937	0.198025	7	1735	0.218775	10	1359	0.174406	10	2368	0.0696609	11	5191	0.102343	11	2483	0.148838	11	2032	0.150045	11	1896	0.258174	11	808	0.347652	11	364	3204.55	114	984
985	CCNL1	0.108082	10	3962	0.073726	11	7427	0.100401	7	3865	0.152667	10	2640	0.419982	10	45	0.232569	11	963	-0.0190836	11	9294	0.0468886	11	5461	0.244364	11	521	0.274002	11	660	0.338687	11	423	3205.55	114	985
986	SIRT7	0.0942301	10	4721	0.178217	11	1948	0.169466	7	2220	0.246739	10	980	0.271104	10	591	0.0314081	11	7186	0.0251388	11	6211	0.104052	11	3067	0.0973023	11	3344	0.176979	11	1994	0.181698	11	3024	3207.82	114	986
987	SLC38A2	-0.0365523	10	13978	0.0112803	11	12137	0.153149	7	2579	0.201217	10	1650	0.191343	10	1905	0.451505	11	23	0.225441	11	349	0.247537	11	719	0.32962	11	136	0.427198	11	49	0.231608	11	1773	3208.91	114	987
988	LSM14A	0.061751	10	6802	0.117767	11	4566	0.0262224	7	7012	0.108449	10	3920	0.079129	10	6824	0.327989	11	221	0.200628	11	540	0.228311	11	893	0.212297	11	837	0.284793	11	554	0.178381	11	3134	3209.36	114	988
989	POR	0.116283	10	3522	0.0991164	11	5669	0.153687	7	2562	0.264017	10	762	0.376297	10	94	0.0204637	11	7860	0.0375538	11	5427	0.0958574	11	3320	0.2169	11	783	0.092992	11	4561	0.301791	11	744	3209.45	114	989
990	CHID1	0.226425	10	473	0.168004	11	2296	0.269341	7	762	0.2654	10	747	0.152971	10	3086	0.0683694	11	5250	0.0168436	11	6758	0.143001	11	2134	0.0969554	11	3356	0.0951498	11	4451	0.111368	11	5993	3209.64	114	990
991	MTHFR	0.241341	10	338	0.0905733	11	6230	0.269304	7	763	0.304748	10	417	0.206039	10	1572	0.0833772	11	4599	-0.0178945	11	9213	0.243038	11	773	0.0776898	11	4082	0.101794	11	4185	0.177692	11	3163	3212.27	114	991
992	MEGF9	0.0106387	10	10693	0.199567	11	1371	0.0524277	7	5713	0.0788468	10	5118	0.130992	10	4029	0.175122	11	1921	0.166362	11	935	0.127178	11	2469	0.2076	11	892	0.27993	11	601	0.24106	11	1596	3212.55	114	992
993	MTMR4	0.183591	7	1168	0.188113	7	1665	0.168266	7	2243	-0.00441952	7	10146	0.0453314	7	9177	0.205453	7	1379	0.0423861	7	5140	0.203189	7	1183	0.265274	7	376	0.301604	7	438	0.201694	7	2432	3213.36	77	993
994	SLC35E2B	0.181199	10	1217	0.180458	11	1878	0.215626	7	1442	0.181235	10	2012	0.118095	10	4599	0.123602	11	3189	0.00495402	11	7598	0.187428	11	1402	0.0852246	11	3805	0.215236	11	1345	0.0957502	11	6867	3214	114	994
995	G3BP1	0.0810985	10	5507	0.0412913	11	9881	0.0254063	7	7057	0.120365	10	3540	0.14956	10	3229	0.367707	11	110	0.154126	11	1144	0.0950599	11	3349	0.318734	11	159	0.260286	11	788	0.316289	11	606	3215.45	114	995
996	RC3H1	0.0596878	10	6971	0.267797	11	362	-0.0665842	7	13906	0.0801115	10	5053	0.110145	10	5006	0.270298	11	569	0.445383	11	18	0.280176	11	478	0.124859	11	2529	0.327379	11	279	0.364584	11	260	3221	114	996
997	EPG5	0.0893746	10	5009	0.138988	11	3472	0.039081	7	6347	0.0347201	10	7466	0.12994	10	4072	0.206401	11	1367	0.0840176	11	3143	0.2072	11	1118	0.150042	11	1897	0.301862	11	433	0.270366	11	1131	3223.18	114	997
998	PDE7A	0.115139	10	3577	0.0417519	11	9841	0.0848402	7	4411	0.0680855	10	5580	0.0326716	10	10125	0.337595	11	182	0.459545	11	15	0.467609	11	25	0.270874	11	337	0.469761	11	21	0.255442	11	1356	3224.55	114	998
999	UBC	0.170531	10	1490	0.238088	10	690	0.142775	7	2797	0.188749	10	1863	0.271412	10	588	0.249801	10	763	0.0703045	10	3702	0.0665389	10	4496	0.148296	10	1940	0.0905698	10	4659	0.0119496	10	12491	3225.36	107	999
1000	RPAP1	0.0884036	10	5071	0.012867	11	12008	0.255448	7	900	0.223459	10	1280	0.111321	10	4952	0.192343	11	1611	0.185272	11	676	0.363092	11	136	0.151272	11	1862	0.219171	11	1284	0.116254	11	5735	3228.64	114	1000
1001	DCTN1	0.103048	10	4255	0.0883828	11	6377	0.233157	7	1186	0.219387	10	1347	0.0734319	10	7233	0.156536	11	2306	0.0672921	11	3846	0.307083	11	332	0.0902187	11	3629	0.184016	11	1863	0.177767	11	3161	3230.45	114	1001
1002	POLM	0.307994	10	59	0.254201	11	493	0.363587	7	131	0.217635	10	1381	0.212228	10	1439	0.0254893	11	7533	-0.0428982	11	10962	0.205985	11	1136	0.119303	11	2668	0.156111	11	2434	0.087926	11	7302	3230.73	114	1002
1003	TMEM199	0.102126	10	4308	0.214662	11	1047	0.0418277	7	6203	0.0815883	10	4993	0.202873	10	1639	0.0663037	11	5350	0.174339	11	815	0.0864018	11	3655	0.135497	11	2238	0.116098	11	3607	0.236297	11	1689	3231.27	114	1003
1004	BANP	0.256972	10	229	0.202131	11	1318	0.165163	7	2303	0.258156	10	835	0.262048	10	667	0.00214466	11	9022	-0.0569615	11	11890	0.115103	11	2758	0.161513	11	1627	0.232881	11	1102	0.159662	11	3807	3232.55	114	1004
1005	UBE2H	0.142975	10	2358	0.201168	11	1342	0.0430198	7	6146	0.164673	10	2371	0.0276354	10	10489	0.233255	11	953	0.166339	11	937	0.210636	11	1078	0.0390418	11	6036	0.306014	11	405	0.168791	11	3456	3233.73	114	1005
1006	C6orf47	0.163197	10	1677	0.271252	10	337	0.18708	7	1914	0.223758	10	1274	0.177451	10	2277	0.0944359	10	4141	0.109774	10	2233	0.115183	10	2755	0.0550821	10	5127	0.0437964	10	7294	0.101052	10	6558	3235.18	107	1006
1007	HSPBAP1	0.187044	10	1094	0.1884	11	1657	0.107347	7	3672	-0.017012	10	11139	0.281187	10	501	0.175683	11	1911	0.0581901	11	4272	0.209417	11	1095	0.124917	11	2526	0.276678	11	633	0.0915775	11	7100	3236.36	114	1007
1008	RPS15	0.199785	10	832	0.275548	10	309	0.279524	7	652	0.376475	10	114	0.272141	10	585	0.0832347	10	4605	0.00662708	10	7494	0.10889	10	2920	0.159335	10	1669	0.0594023	10	6308	0.0452614	10	10114	3236.55	107	1008
1009	UBA52	0.192271	10	980	0.291579	11	235	0.285883	7	599	0.340787	10	226	0.277204	10	539	0.141465	11	2678	-0.031874	11	10169	0.0635488	11	4639	0.213214	11	825	0.129642	11	3149	0.0249042	11	11583	3238.36	114	1009
1010	MCCC1	0.126992	10	3040	0.135597	11	3640	0.0431474	7	6140	0.0515708	10	6451	0.0812384	10	6683	0.217973	11	1169	0.192882	11	609	0.126804	11	2482	0.261249	11	406	0.201254	11	1558	0.169089	11	3445	3238.45	114	1010
1011	GTF3C5	0.255319	10	236	0.292228	11	229	0.360571	7	138	0.320537	10	328	0.139296	10	3651	0.174031	11	1939	0.0798491	11	3302	0.256097	11	641	0.0568662	11	5032	0.0621108	11	6161	-0.0112567	11	13981	3239.82	114	1011
1012	DDX42	0.0471116	10	7907	0.00284912	11	12777	0.0514147	7	5776	0.14153	10	2940	0.172962	10	2419	0.264947	11	619	0.16994	11	891	0.210039	11	1083	0.242261	11	544	0.289887	11	512	0.383936	11	175	3240.27	114	1012
1013	CTBP1	0.188603	10	1064	0.191833	11	1565	0.373677	7	108	0.35759	10	171	0.171898	10	2453	0.163468	11	2171	0.0352554	11	5571	0.242315	11	781	0.0941149	11	3462	0.0843789	11	4960	-0.000687684	11	13344	3240.91	114	1013
1014	PRDX6	0.109828	10	3868	0.193465	11	1528	0.0278151	7	6918	0.164756	10	2367	0.157287	10	2932	0.19276	11	1601	0.13783	11	1485	0.0787811	11	3969	0.164635	11	1563	0.138044	11	2919	0.101541	11	6527	3243.36	114	1014
1015	INO80C	0.100885	10	4371	0.212004	11	1113	0.149663	7	2641	0.184812	10	1942	0.143193	10	3492	0.156074	11	2316	0.0892579	11	2936	0.114081	11	2789	0.0954763	11	3416	0.104471	11	4082	0.100621	11	6584	3243.82	114	1015
1016	CPSF1	0.257873	9	222	0.147135	10	3127	0.292533	6	543	0.266328	9	739	0.161326	9	2771	0.0203872	10	7868	-0.00789426	10	8488	0.212894	10	1057	0.039156	10	6029	0.185655	10	1840	0.181709	10	3023	3246.09	103	1016
1017	TINF2	0.1497	7	2103	0.325635	7	113	0.0407547	7	6268	0.236776	7	1106	0.316521	7	263	0.139073	7	2742	0.0527055	7	4569	-0.0276439	7	10121	0.118443	7	2693	0.0764061	7	5339	0.341613	7	403	3247.27	77	1017
1018	ATP6V1B2	0.124462	10	3137	0.164499	11	2424	-0.00717022	7	9207	0.123381	10	3437	0.220693	10	1267	0.158613	11	2269	0.135469	11	1538	-0.00824626	11	8897	0.143305	11	2047	0.238491	11	1042	0.330404	11	488	3250.27	114	1018
1019	CENPT	0.325883	7	35	0.300983	7	188	0.25638	7	894	0.38853	7	83	0.333886	7	196	0.0792155	7	4793	-0.121761	7	15609	0.0900219	7	3535	0.130897	7	2361	0.133914	7	3032	0.130759	7	5030	3250.55	77	1019
1020	NR1H2	0.218677	7	564	0.335994	7	81	0.362357	7	134	0.435152	7	30	0.336953	7	184	0.122652	7	3217	-0.0216302	7	9476	0.190938	7	1344	0.163288	7	1601	0.072542	7	5540	-0.00471986	7	13594	3251.36	77	1020
1021	IRAK2	0.00116219	10	11397	0.215292	11	1035	0.184001	7	1972	0.163498	10	2397	0.208582	10	1522	0.197983	11	1512	0.0882968	11	2971	0.119004	11	2666	0.134712	11	2255	0.197789	11	1626	0.103354	11	6433	3253.27	114	1021
1022	ANKHD1	0.149097	9	2118	0.052324	10	9033	-0.00666935	6	9170	0.0490561	9	6585	0.176554	9	2312	0.19923	10	1485	0.0878199	10	2991	0.182409	10	1469	0.280146	10	281	0.346422	10	207	0.388978	10	155	3255.09	103	1022
1023	ARID1B	0.133869	10	2717	0.0309374	11	10642	0.210547	7	1524	0.0695749	10	5502	0.0828958	10	6568	0.229161	11	1011	0.112194	11	2162	0.364886	11	130	0.12595	11	2489	0.277399	11	629	0.200256	11	2462	3257.82	114	1023
1024	KIF13A	0.0632823	10	6676	0.0407417	11	9919	0.153445	7	2570	0.21416	10	1438	0.0644669	10	7861	0.420176	11	43	0.236436	11	294	0.394094	11	83	0.261946	11	402	0.373198	11	133	0.103554	11	6419	3258	114	1024
1025	FTH1	0.0244151	10	9594	0.175142	11	2047	0.158644	7	2455	0.241331	10	1046	0.227052	10	1142	0.104764	11	3791	0.126047	11	1775	0.0543176	11	5094	0.213111	11	827	0.119939	11	3486	0.141107	11	4588	3258.64	114	1025
1026	PAPPA	0.0318161	10	9037	0.0126176	11	12029	0.0913515	7	4188	0.235732	10	1117	0.241568	10	927	0.283685	11	477	0.0850693	11	3102	0.142157	11	2159	0.191713	11	1097	0.22759	11	1154	0.321361	11	563	3259.09	114	1026
1027	KCNJ11	0.158567	7	1808	0.138373	7	3499	0.315679	7	367	0.275307	7	672	0.115128	7	4764	0.0811283	7	4704	0.134673	7	1555	0.36935	7	122	0.182477	7	1242	0.106667	7	3985	0.00219906	7	13164	3262	77	1027
1028	BRPF3	0.0482662	10	7821	0.0593041	11	8472	0.0840815	7	4441	0.112628	10	3779	0.0762332	10	7015	0.163678	11	2166	0.243754	11	257	0.366252	11	128	0.193704	11	1062	0.31825	11	325	0.337854	11	427	3263	114	1028
1029	ERCC6	0.0897505	10	4986	0.138177	11	3509	0.0317825	7	6700	0.00451014	10	9490	0.108665	10	5074	0.253345	11	727	0.197469	11	566	0.295115	11	398	0.133906	11	2280	0.382814	11	109	0.217248	11	2072	3264.64	114	1029
1030	UBE3B	0.0807089	10	5527	0.0206067	11	11445	0.126991	7	3166	0.135529	10	3087	0.0725459	10	7294	0.263693	11	634	0.301955	11	104	0.398265	11	76	0.201939	11	965	0.294554	11	482	0.178219	11	3138	3265.27	114	1030
1031	CRIM1	0.0964243	10	4608	-0.00993225	11	13645	0.0239491	7	7153	0.0978306	10	4298	0.237196	10	974	0.239974	11	869	0.0901612	11	2901	0.251568	11	678	0.37059	11	69	0.389093	11	97	0.311265	11	656	3268	114	1031
1032	ARHGEF39	0.144178	6	2310	0.340488	6	71	0.15199	6	2607	0.182427	6	1986	0.288579	6	444	0.0778214	6	4849	0.027772	6	6038	0.0332039	6	6253	0.0805948	6	3993	0.131548	6	3100	0.146921	6	4316	3269.73	66	1032
1033	YRDC	0.0243232	10	9597	0.204651	11	1273	0.0567896	7	5501	0.231149	10	1180	0.336168	10	186	0.25979	11	669	0.0829121	11	3192	0.0030623	11	8152	0.292016	11	239	0.113868	11	3701	0.208396	11	2279	3269.91	114	1033
1034	TMEM184A	0.16175	10	1716	0.0790738	11	7038	0.379379	7	94	0.271884	10	697	0.25792	10	711	0.16211	11	2197	-0.00339493	11	8153	0.297681	11	388	0.173514	11	1394	0.22512	11	1191	0.0134243	11	12391	3270	114	1034
1035	TEF	0.24654	10	292	0.375783	11	27	0.572715	7	4	0.347481	10	206	0.100153	10	5578	0.215749	11	1199	0.051045	11	4659	0.232578	11	863	-0.0418781	11	11607	0.213565	11	1372	0.0446192	11	10172	3270.82	114	1035
1036	GNL2	0.0667455	10	6443	0.11904	11	4485	-0.0417243	7	11994	0.18397	10	1959	0.359951	10	119	0.28025	11	500	0.0955438	11	2722	0.0325481	11	6282	0.3524	11	97	0.220588	11	1257	0.399629	11	129	3271.55	114	1036
1037	PPP2R5D	0.176395	10	1343	0.176297	11	2014	0.228995	7	1248	0.14295	10	2889	0.082227	10	6609	0.176263	11	1901	0.105504	11	2364	0.247419	11	722	0.0911262	11	3585	0.136265	11	2965	0.0422117	11	10348	3271.64	114	1037
1038	ZC3H7A	0.116042	10	3536	0.0281348	11	10871	-0.0955841	7	15753	0.13349	10	3146	0.284823	10	470	0.2745	11	538	0.227538	11	336	0.210476	11	1080	0.302191	11	209	0.392186	11	91	0.535102	11	9	3276.27	114	1038
1039	ATP1B1	-0.0717525	10	16106	0.0427089	11	9765	0.271202	7	736	0.238454	10	1083	0.153368	10	3071	0.38169	11	83	0.341036	11	58	0.356662	11	157	0.196754	11	1019	0.289648	11	513	0.168934	11	3451	3276.55	114	1039
1040	RAB40C	0.299767	10	71	0.265265	11	378	0.345569	7	201	0.324981	10	299	0.26161	10	673	0.0250165	11	7570	-0.0340558	11	10330	0.217556	11	1003	0.0477443	11	5514	0.13762	11	2929	0.0910051	11	7137	3282.27	114	1040
1041	SNRNP70	0.271883	10	159	0.116646	11	4622	0.299075	7	494	0.287656	10	548	0.312465	10	289	0.0895217	11	4341	-0.113906	11	15221	0.167558	11	1682	0.116314	11	2761	0.203426	11	1524	0.143469	11	4467	3282.55	114	1041
1042	XIST	0.000441196	6	11446	0.0552408	7	8792	0.0745121	6	4796	0.163992	6	2383	0.24623	6	855	0.163707	7	2164	0.115087	7	2065	0.244869	7	752	0.205419	7	915	0.32291	7	300	0.238306	7	1653	3283.73	73	1042
1043	NPC1	0.0269974	10	9389	0.0958252	11	5899	-0.0358546	7	11480	0.102542	10	4147	0.317249	10	260	0.207611	11	1338	0.184535	11	688	0.148344	11	2042	0.346668	11	107	0.26495	11	735	0.461601	11	37	3283.82	114	1043
1044	TSSC4	0.140032	10	2469	0.162981	11	2484	0.270139	7	752	0.344531	10	213	0.214679	10	1380	0.15056	11	2461	0.040857	11	5215	0.143442	11	2123	0.151837	11	1845	0.0897498	11	4696	0.0121394	11	12484	3283.82	114	1044
1045	DIRC2	0.0747321	10	5877	0.255243	11	475	0.0572692	7	5482	0.0963067	10	4365	0.159089	10	2860	0.312991	11	292	0.195704	11	582	0.242453	11	779	0.112111	11	2860	0.158195	11	2387	0.0444234	11	10189	3286.18	114	1045
1046	GSTP1	0.231532	10	418	0.281147	11	282	0.325164	7	313	0.309959	10	381	0.275894	10	551	0.181165	11	1815	0.0207108	11	6508	0.114692	11	2773	0.136907	11	2208	0.0476878	11	7039	-0.00923447	11	13860	3286.18	114	1046
1047	DNAJB5	-0.0942815	10	17197	0.0429988	11	9749	0.418371	7	36	0.331618	10	267	0.135936	10	3816	0.340407	11	170	0.32629	11	76	0.286299	11	446	0.330002	11	135	0.237495	11	1049	0.176181	11	3214	3286.82	114	1047
1048	CFTR	0.141351	6	2422	0.206006	6	1244	0.0526475	6	5704	0.0405413	6	7093	0.120221	6	4511	0.153902	6	2368	0.0508018	6	4677	0.12429	6	2538	0.119537	6	2661	0.209259	6	1444	0.246833	6	1494	3286.91	66	1048
1049	ARID3B	0.111547	10	3768	0.138629	11	3486	0.241592	7	1064	0.138717	10	3008	0.1543	10	3040	0.00598065	11	8775	0.0280894	11	6015	0.182043	11	1472	0.202108	11	964	0.282272	11	577	0.154347	11	3997	3287.82	114	1049
1050	PRMT7	0.268918	10	169	0.242956	11	621	0.205501	7	1600	0.294931	10	501	0.202359	10	1654	0.0689312	11	5220	0.0101275	11	7271	0.184693	11	1433	-0.0180514	11	9997	0.0900321	11	4682	0.181091	11	3040	3289.82	114	1050
1051	YTHDF2	0.0979015	10	4526	0.0493536	11	9253	-0.0495929	7	12589	0.153967	10	2614	0.2176	10	1327	0.320972	11	249	0.17319	11	831	0.102448	11	3116	0.266619	11	372	0.236875	11	1056	0.362476	11	276	3291.73	114	1051
1052	VRK3	0.204065	10	767	0.261811	11	413	0.240535	7	1076	0.179936	10	2037	0.185285	10	2067	0.0247164	11	7591	0.0338312	11	5670	0.122334	11	2586	0.104428	11	3107	0.12805	11	3193	0.0805512	11	7762	3297.18	114	1052
1053	ATG2B	0.130286	10	2887	0.11977	11	4458	0.0096435	7	8020	0.0196073	10	8404	0.129968	10	4070	0.231134	11	977	0.113918	11	2105	0.180996	11	1485	0.115047	11	2793	0.299175	11	460	0.315813	11	614	3297.55	114	1053
1054	SON	0.148405	10	2142	0.0124467	11	12039	0.0218113	7	7293	0.0362655	10	7363	0.137628	10	3736	0.220652	11	1122	0.162407	11	1005	0.249538	11	699	0.225245	11	686	0.362131	11	154	0.45631	11	40	3298.09	114	1054
1055	MORF4L1	0.0781626	10	5679	0.155106	11	2779	0.012384	7	7853	0.138745	10	3007	0.124846	10	4294	0.283403	11	478	0.130367	11	1658	0.0726556	11	4240	0.163622	11	1592	0.231406	11	1114	0.164839	11	3604	3299.82	114	1055
1056	CHMP1B	0.128381	10	2981	0.36729	10	37	-0.0415812	7	11982	0.189067	10	1859	0.257893	10	712	0.115195	10	3446	0.147736	10	1270	0.0434453	10	5645	0.0864831	10	3766	0.0968881	10	4390	0.370145	10	230	3301.64	107	1056
1057	UCK1	0.191163	10	1007	0.342202	11	69	0.270443	7	748	0.271724	10	699	0.154784	10	3021	0.193796	11	1580	0.131487	11	1625	0.196011	11	1276	0.048173	11	5491	0.0918354	11	4614	-0.0611722	11	16229	3305.36	114	1057
1058	CDK9	0.200823	10	822	0.265992	11	370	0.21213	7	1499	0.24173	10	1038	0.28859	10	443	0.00276019	11	8977	0.0119386	11	7126	0.0229201	11	6874	0.0714727	11	4337	0.124447	11	3319	0.240853	11	1600	3309.55	114	1058
1059	ZNF586	-0.0143232	7	12447	0.158416	7	2645	-0.017626	7	10022	0.1196	7	3569	0.236839	7	985	0.320897	7	251	0.243779	7	256	0.0754758	7	4104	0.284428	7	262	0.233911	7	1091	0.296534	7	797	3311.73	77	1059
1060	NOL6	0.0520721	10	7535	0.0834883	11	6725	0.243196	7	1043	0.208963	10	1537	0.229017	10	1121	0.210918	11	1284	0.0493346	11	4750	0.161138	11	1779	0.178851	11	1296	0.0704282	11	5661	0.161074	11	3746	3316.09	114	1060
1061	COL28A1	0.21033	10	677	0.0335449	11	10450	0.051477	7	5765	0.134109	10	3133	0.129084	10	4102	0.152193	11	2418	0.0955075	11	2723	0.276156	11	501	0.083194	11	3883	0.264221	11	740	0.216332	11	2092	3316.73	114	1061
1062	FAM193A	0.185408	10	1130	0.0251346	11	11107	0.118328	7	3386	0.132053	10	3196	0.164071	10	2684	0.051285	11	6115	0.0567231	11	4345	0.298303	11	384	0.137997	11	2177	0.228008	11	1153	0.293377	11	839	3319.64	114	1062
1063	IPP	0.145485	10	2253	0.215041	11	1040	0.036543	7	6467	0.0848651	10	4851	0.0569586	10	8333	0.247098	11	792	0.168869	11	905	0.178434	11	1524	0.0383645	11	6084	0.207418	11	1467	0.188648	11	2810	3320.55	114	1063
1064	TIPARP	0.00233899	10	11307	0.128086	11	4015	0.038558	7	6380	0.202255	10	1637	0.398546	10	65	0.258892	11	676	0.102285	11	2486	0.00700599	11	7900	0.243691	11	530	0.216112	11	1334	0.372401	11	220	3322.73	114	1064
1065	VAC14	0.0985244	10	4500	0.167142	11	2325	0.270336	7	750	0.304217	10	422	0.187777	10	1995	0.104006	11	3822	0.0314334	11	5824	0.148489	11	2040	0.0361396	11	6201	0.0860543	11	4868	0.15977	11	3803	3322.73	114	1065
1066	RBM15B	0.136317	10	2617	0.137772	10	3528	0.127216	7	3160	0.2932	10	515	0.274413	10	564	0.0820843	10	4663	0.0224631	10	6387	0.0552147	10	5047	0.0397986	10	5991	0.126557	10	3252	0.293307	10	843	3324.27	107	1066
1067	EEF2	0.132108	10	2804	0.197659	11	1426	0.330339	7	290	0.295311	10	497	0.144191	10	3449	0.156587	11	2303	0.0568845	11	4335	0.217928	11	999	0.0627861	11	4738	0.0832212	11	5017	0.03723	11	10713	3324.64	114	1067
1068	ARID3A	0.042381	7	8258	0.173292	7	2116	0.123526	7	3254	0.169929	7	2245	0.256722	7	730	0.0762221	7	4933	0.058691	7	4245	0.0941871	7	3375	0.120564	7	2636	0.224333	7	1203	0.163285	7	3663	3332.55	77	1068
1069	SMURF1	-0.0038038	10	11732	0.100908	11	5545	0.154774	7	2537	0.0951282	10	4403	0.148864	10	3262	0.190773	11	1632	0.11329	11	2126	0.175581	11	1559	0.191805	11	1094	0.234687	11	1079	0.236073	11	1694	3333	114	1069
1070	TIMP3	0.140106	10	2466	0.123668	11	4255	0.103013	7	3786	0.047964	10	6642	0.146603	10	3349	0.0848876	11	4528	0.162828	11	997	0.143313	11	2125	0.0280791	11	6691	0.203191	11	1528	0.358334	11	304	3333.73	114	1070
1071	DDB1	0.1338	10	2723	0.166649	11	2346	0.155611	7	2522	0.179118	10	2046	0.136774	10	3769	0.18542	11	1732	0.0348323	11	5603	0.101838	11	3125	0.0569476	11	5028	0.113374	11	3718	0.152687	11	4065	3334.27	114	1071
1072	LIN52	0.11551	10	3562	0.154547	11	2794	0.0251876	7	7076	0.0587235	10	6036	0.0865715	10	6341	0.207754	11	1334	0.204158	11	509	0.148952	11	2031	0.251771	11	458	0.216537	11	1330	0.126125	11	5240	3337.36	114	1072
1073	UBE2B	0.0643519	10	6601	0.125963	11	4127	-0.0237176	7	10518	0.133016	10	3163	0.190823	10	1924	0.388367	11	76	0.232441	11	312	0.192126	11	1329	0.335728	11	124	0.279162	11	609	0.0779085	11	7931	3337.64	114	1073
1074	AATF	0.0680217	10	6359	0.180176	11	1889	0.0909591	7	4207	0.164734	10	2368	0.283619	10	475	0.110988	11	3597	0.0131312	11	7035	0.0108582	11	7628	0.228949	11	653	0.190441	11	1754	0.298744	11	768	3339.36	114	1074
1075	NPIPA1	0.233877	9	400	0.112832	10	4828	0.260265	6	858	0.123309	9	3441	0.111387	9	4950	0.109035	10	3661	0.0288858	10	5970	0.245314	10	748	0.0442025	10	5729	0.189094	10	1782	0.145686	10	4373	3340	103	1075
1076	RSPRY1	0.12711	10	3037	0.113591	11	4784	-0.0121559	7	9571	0.0249299	10	8076	0.127405	10	4173	0.194766	11	1562	0.159743	11	1044	0.12638	11	2492	0.191945	11	1092	0.285403	11	548	0.345763	11	376	3341.36	114	1076
1077	SMC1A	0.100213	10	4396	-0.0566895	11	16349	0.0232686	7	7189	0.0965658	10	4350	0.215513	10	1366	0.240221	11	865	0.148436	11	1256	0.269256	11	552	0.295043	11	224	0.352337	11	185	0.438911	11	53	3344.09	114	1077
1078	RPL19	0.188107	10	1070	0.300406	11	192	0.248387	7	979	0.309912	10	382	0.237461	10	971	0.139353	11	2732	0.00343505	11	7694	0.0656519	11	4537	0.138676	11	2163	0.0706029	11	5651	0.0412447	11	10415	3344.18	114	1078
1079	ZNF3	0.191374	10	1002	0.145621	11	3198	0.0518917	7	5742	0.035455	10	7416	0.133128	10	3936	0.118224	11	3357	0.125964	11	1779	0.153427	11	1931	0.0828854	11	3893	0.171871	11	2097	0.201027	11	2446	3345.18	114	1079
1080	SGTA	0.203023	7	785	0.255113	7	480	0.373975	7	107	0.431965	7	33	0.280147	7	517	0.0940546	7	4166	0.00458564	7	7621	0.211277	7	1074	0.176325	7	1344	0.0717834	7	5581	-0.0319878	7	15090	3345.27	77	1080
1081	PHKG1	0.24463	10	310	0.310797	11	159	0.287024	7	588	0.298798	10	460	0.165706	10	2638	0.296214	11	385	0.0991884	11	2601	0.199226	11	1232	0.109065	11	2942	0.0314365	11	8182	-0.101796	11	17339	3348.73	114	1081
1082	SLC25A38	0.0722151	10	6065	0.225326	11	868	0.231074	7	1222	0.218023	10	1374	0.133432	10	3923	0.231967	11	970	0.183585	11	696	0.155535	11	1894	0.230273	11	643	0.127867	11	3198	-0.054306	11	15988	3349.18	114	1082
1083	ACOX1	0.0612532	10	6846	0.0944733	11	5984	-0.0363861	7	11520	0.0801006	10	5056	0.15797	10	2900	0.346744	11	154	0.243149	11	263	0.136516	11	2262	0.290111	11	244	0.278176	11	619	0.280066	11	1005	3350.27	114	1083
1084	POLR3C	0.107468	10	3995	0.112765	11	4834	0.00203562	7	8538	0.0795315	10	5088	0.256779	10	729	0.13691	11	2813	0.092236	11	2834	0.0435664	11	5637	0.23185	11	627	0.20224	11	1542	0.364254	11	263	3354.55	114	1084
1085	NHEJ1	0.158078	6	1824	0.36719	7	38	0.00307739	6	8460	0.119099	6	3583	0.210791	6	1468	0.090546	7	4306	0.0947318	7	2752	0.0301731	7	6418	0.0973243	7	3341	0.151901	7	2537	0.212269	7	2179	3355.09	73	1085
1086	PIK3CA	0.00963	10	10762	0.170494	11	2203	0.071024	7	4924	0.0440052	10	6875	0.138683	10	3687	0.269302	11	578	0.133514	11	1587	0.142669	11	2147	0.194779	11	1044	0.354714	11	180	0.185298	11	2919	3355.09	114	1086
1087	ZNF433	0.135862	10	2634	0.10734	11	5127	0.0253018	7	7066	0.00176239	10	9704	0.0785745	10	6858	0.224109	11	1086	0.246819	11	246	0.200697	11	1218	0.214373	11	808	0.256182	11	826	0.257026	11	1337	3355.45	114	1087
1088	NR2C2	0.0969615	10	4578	0.115249	11	4704	-0.0347556	7	11402	0.0461197	10	6754	0.166782	10	2600	0.131957	11	2959	0.176431	11	787	0.224909	11	926	0.154722	11	1773	0.310341	11	379	0.43269	11	67	3357.18	114	1088
1089	NFKBIZ	0.00828568	10	10865	0.170089	11	2220	0.0989625	7	3930	0.173855	10	2168	0.387561	10	74	0.162827	11	2184	0.0526295	11	4572	0.0392746	11	5875	0.249905	11	470	0.123982	11	3338	0.262984	11	1250	3358.73	114	1089
1090	SLC38A3	0.0347371	10	8824	0.156366	11	2729	0.406872	7	50	0.257562	10	843	0.101731	10	5477	0.306969	11	326	0.415524	11	24	0.439737	11	34	0.129082	11	2411	0.16428	11	2261	-0.0115639	11	13995	3361.27	114	1090
1091	DEK	0.0148447	10	10369	0.112137	11	4874	-0.0208455	7	10293	0.121979	10	3494	0.186501	10	2031	0.40385	11	57	0.210125	11	461	0.176943	11	1544	0.332039	11	132	0.346485	11	205	0.166913	11	3521	3361.91	114	1091
1092	ZNF548	0.157539	7	1844	0.118629	7	4511	0.121378	7	3315	-0.044055	7	13177	0.0911098	7	6082	0.2551	7	710	0.141514	7	1396	0.165592	7	1713	0.117163	7	2731	0.318616	7	320	0.265662	7	1210	3364.45	77	1092
1093	SNHG7	0.227492	9	457	0.284476	10	264	0.182491	6	1998	0.263376	9	770	0.308703	9	308	0.117264	10	3384	-0.0220001	10	9499	-0.0104894	10	9038	0.151012	10	1869	0.0914032	10	4625	0.134917	10	4847	3369	103	1093
1094	PCBP2	0.167474	10	1564	-0.0261682	11	14708	0.147177	7	2702	0.0897865	10	4624	0.131382	10	4015	0.146136	11	2580	0.0861152	11	3066	0.223861	11	939	0.196052	11	1029	0.263101	11	755	0.27408	11	1079	3369.18	114	1094
1095	TMEM115	0.294489	10	85	0.401065	11	14	0.361499	7	136	0.409837	10	51	0.316404	10	266	0.086882	11	4444	0.0127374	11	7062	0.127202	11	2467	0.00990354	11	7924	0.079583	11	5172	0.0547662	11	9446	3369.73	114	1095
1096	SCYL1	0.104365	10	4186	0.246583	11	571	0.366005	7	120	0.351241	10	189	0.208483	10	1525	0.161068	11	2216	0.0905521	11	2886	0.248026	11	713	0.0865656	11	3762	0.0496916	11	6896	-0.0120141	11	14013	3370.64	114	1096
1097	NAP1L4	0.126343	10	3070	0.141729	11	3369	0.2489	7	973	0.288631	10	541	0.114214	10	4804	0.247904	11	779	0.075405	11	3477	0.164532	11	1730	0.121201	11	2619	0.160564	11	2339	-0.00120882	11	13381	3371.09	114	1097
1098	DIS3L2	0.158117	10	1823	0.0966901	11	5828	0.188522	7	1878	0.132339	10	3182	0.179799	10	2199	0.0477047	11	6291	0.0586915	11	4244	0.150297	11	2000	0.0808718	11	3982	0.138618	11	2896	0.19016	11	2766	3371.73	114	1098
1099	FAM160A1	0.0613412	10	6838	-0.051237	11	16062	0.204377	7	1616	0.150417	10	2696	0.108328	10	5096	0.345293	11	157	0.256842	11	218	0.510882	11	11	0.31636	11	170	0.448411	11	32	0.149271	11	4208	3373.09	114	1099
1100	DVL2	0.322214	10	38	0.168767	11	2260	0.403113	7	53	0.254571	10	890	0.185719	10	2053	0.0424516	11	6569	-0.0382713	11	10629	0.291722	11	419	0.0496415	11	5414	0.178584	11	1964	0.0962425	11	6843	3375.64	114	1100
1101	RPL37A	0.122025	10	3246	0.148386	11	3065	0.185071	7	1955	0.250626	10	940	0.19226	10	1883	0.168933	11	2043	0.0748813	11	3496	0.108174	11	2945	0.149631	11	1908	0.100904	11	4227	0.0270112	11	11434	3376.55	114	1101
1102	NAGPA	0.320518	10	42	0.362219	11	45	0.196316	7	1763	0.250738	10	936	0.275869	10	552	0.11414	11	3490	0.0518002	11	4621	0.119684	11	2647	0.0368464	11	6158	0.0953514	11	4443	0.0125768	11	12453	3377.27	114	1102
1103	UBR4	0.0217297	10	9815	0.0914939	11	6169	0.212347	7	1496	0.107586	10	3954	0.101698	10	5483	0.182176	11	1792	0.150934	11	1205	0.338726	11	204	0.0639599	11	4681	0.281458	11	592	0.23153	11	1778	3379	114	1103
1104	TTLL12	0.120883	10	3298	0.157591	11	2684	0.163917	7	2329	0.263507	10	766	0.176683	10	2308	0.044048	11	6483	0.0741678	11	3528	0.0817458	11	3848	0.0703177	11	4390	0.089173	11	4723	0.18818	11	2827	3380.36	114	1104
1105	PIR	0.261317	10	200	0.125264	11	4166	0.105267	7	3726	0.0211776	10	8313	0.139868	10	3624	0.1256	11	3137	0.107739	11	2305	0.219203	11	985	0.0570883	11	5022	0.170716	11	2121	0.165223	11	3588	3380.64	114	1105
1106	BRF1	0.277929	10	127	0.198202	11	1414	0.357643	7	150	0.361576	10	156	0.178385	10	2244	0.03421	11	7020	-0.0120199	11	8785	0.254062	11	658	0.0256304	11	6871	0.147075	11	2668	0.0915007	11	7104	3381.55	114	1106
1107	NAF1	0.0960972	10	4630	0.0673569	11	7885	0.0460931	7	6011	0.103697	10	4102	0.102559	10	5440	0.208692	11	1318	0.124894	11	1799	0.172144	11	1610	0.125121	11	2519	0.272208	11	684	0.264928	11	1220	3383.45	114	1107
1108	CRKL	0.070311	10	6186	0.105499	11	5240	0.129208	7	3103	0.186597	10	1910	0.00185434	10	12503	0.320918	11	250	0.197236	11	571	0.320671	11	275	0.150063	11	1894	0.268471	11	710	0.141182	11	4582	3384	114	1108
1109	EXOSC8	0.187118	10	1092	0.109359	11	5016	0.00508654	7	8325	0.0573891	10	6112	0.158647	10	2873	0.219977	11	1135	0.0942128	11	2765	0.0714052	11	4291	0.151749	11	1847	0.221741	11	1240	0.197689	11	2532	3384.36	114	1109
1110	PYGO1	0.0850486	10	5272	0.154298	11	2808	0.104776	7	3737	0.126084	10	3377	0.104502	10	5316	0.354552	11	137	0.113511	11	2118	0.297917	11	385	0.132274	11	2327	0.274838	11	648	0.03137	11	11120	3385.91	114	1110
1111	KIAA1107	0.0308587	8	9107	0.19947	9	1377	#N/A	#N/A	#N/A	0.0444319	8	6839	0.217012	8	1337	0.111675	9	3577	0.138686	9	1460	0.140046	9	2196	0.170502	9	1450	0.314355	9	346	0.107444	9	6192	3388.1	87	1111
1112	AKAP17A	0.192107	10	985	0.215341	11	1034	0.220358	7	1369	0.241111	10	1049	0.259903	10	692	0.0300928	11	7260	-0.058448	11	11987	0.0680591	11	4431	0.12144	11	2615	0.172977	11	2075	0.158818	11	3839	3394.18	114	1112
1113	HIVEP2	0.00914789	10	10789	0.0225945	11	11301	0.0757706	7	4745	0.189265	10	1851	0.15383	10	3057	0.333156	11	199	0.104001	11	2412	0.293213	11	408	0.286517	11	255	0.30495	11	413	0.224612	11	1923	3395.73	114	1113
1114	STX5	0.179121	10	1283	0.17875	11	1935	0.138692	7	2881	0.259698	10	816	0.285196	10	467	0.00145158	11	9059	-0.010372	11	8665	0.034511	11	6164	0.132945	11	2306	0.140717	11	2846	0.285003	11	941	3396.64	114	1114
1115	PIAS4	0.102976	7	4258	0.123509	7	4264	0.228808	7	1251	0.340413	7	228	0.383915	7	81	0.0765902	7	4907	-0.0349049	7	10404	0.155894	7	1887	0.187498	7	1168	0.126315	7	3258	0.117421	7	5660	3396.91	77	1115
1116	EIF2B4	0.0342248	10	8860	0.163424	11	2470	0.0776009	7	4674	0.279314	10	619	0.288964	10	442	0.148751	11	2506	0.102701	11	2463	0.0653039	11	4553	0.13783	11	2181	0.0474751	11	7053	0.243485	11	1557	3398	114	1116
1117	CHMP1A	0.213719	10	629	0.286345	11	255	0.335977	7	258	0.38877	10	82	0.203601	10	1620	0.109043	11	3659	-0.0402027	11	10757	0.124472	11	2533	0.0840682	11	3843	0.088756	11	4736	0.0601704	11	9098	3406.36	114	1117
1118	TCF20	0.0573454	10	7138	0.11017	11	4980	0.157398	7	2485	0.129451	10	3266	0.131694	10	4002	0.0805267	11	4725	0.0545649	11	4469	0.206754	11	1124	0.11707	11	2737	0.332934	11	262	0.207899	11	2289	3407	114	1118
1119	SPTB	0.0393524	10	8507	-0.0886848	11	17692	0.187881	7	1890	0.272887	10	686	0.157454	10	2921	0.256468	11	701	0.126908	11	1752	0.381818	11	98	0.293283	11	233	0.258909	11	798	0.211054	11	2206	3407.64	114	1119
1120	RAD23A	0.070064	10	6206	0.131995	11	3830	0.294614	7	525	0.310116	10	379	0.119502	10	4533	0.26909	11	582	0.234973	11	299	0.329635	11	234	0.163233	11	1602	0.105398	11	4045	-0.0360227	11	15263	3408.91	114	1120
1121	ARFGAP1	0.252691	10	254	0.146317	11	3165	0.260908	7	849	0.244833	10	1001	0.290214	10	430	0.0433314	11	6526	-0.103447	11	14655	0.0929811	11	3423	0.112106	11	2861	0.189924	11	1762	0.195511	11	2598	3411.27	114	1121
1122	HNRNPH1	0.0625218	10	6737	0.0879345	11	6419	0.0115567	7	7902	0.127847	10	3308	0.288235	10	447	0.181484	11	1812	0.0459219	11	4928	0.0591518	11	4835	0.270661	11	338	0.279043	11	611	0.377201	11	197	3412.18	114	1122
1123	HERPUD1	0.225104	10	497	0.385233	11	23	0.241736	7	1060	0.199429	10	1677	0.182417	10	2132	0.239245	11	881	0.100941	11	2537	0.133144	11	2342	0.0170883	11	7457	0.114443	11	3674	-0.0356968	11	15255	3412.27	114	1123
1124	GON4L	0.181735	10	1207	0.043797	11	9688	0.0772554	7	4685	0.0510797	10	6473	0.158169	10	2894	0.0800766	11	4745	0.0533568	11	4533	0.216664	11	1012	0.17339	11	1397	0.28733	11	533	0.344867	11	385	3413.82	114	1124
1125	COG8	0.246405	9	293	0.1008	10	5551	0.199165	6	1711	0.26594	9	741	0.159234	9	2856	0.0957812	10	4088	0.00719554	10	7455	0.213354	10	1054	0.00886316	10	8004	0.155474	10	2448	0.171523	10	3356	3414.27	103	1125
1126	ZNF16	0.194693	10	929	0.148975	11	3036	0.0487927	7	5895	0.0507847	10	6491	0.119054	10	4552	0.132621	11	2935	0.155968	11	1115	0.183689	11	1444	0.0380399	11	6106	0.187587	11	1805	0.174945	11	3255	3414.82	114	1126
1127	ST6GALNAC6	0.320722	9	41	0.260869	10	421	0.40379	6	52	0.256046	9	866	0.302714	9	345	0.160507	10	2233	-0.088477	10	13861	0.123133	10	2561	0.291985	10	240	0.181645	10	1901	-0.0316955	10	15072	3417.55	103	1127
1128	PPP2R1B	0.0732321	10	5981	0.0634613	11	8178	0.0117195	7	7890	0.116722	10	3655	0.284957	10	468	0.071582	11	5114	0.122201	11	1867	0.108595	11	2933	0.269074	11	350	0.227451	11	1160	0.546253	11	8	3418.55	114	1128
1129	PHC2	0.138506	10	2531	0.0960286	11	5884	0.185554	7	1946	0.278942	10	622	0.283088	10	485	0.074214	11	5015	0.0136284	11	6987	0.127977	11	2447	0.119701	11	2657	0.0720612	11	5570	0.166892	11	3522	3424.18	114	1129
1130	C7orf26	0.0877479	10	5120	0.180903	11	1862	0.173023	7	2165	0.241732	10	1037	0.227048	10	1143	0.017988	11	8018	0.098352	11	2629	0.0871695	11	3625	0.0714218	11	4339	0.0739035	11	5463	0.207792	11	2292	3426.64	114	1130
1131	KIAA1109	0.0235887	10	9657	0.142474	11	3336	0.129643	7	3090	0.0270858	10	7927	0.120273	10	4507	0.204546	11	1396	0.152156	11	1180	0.139945	11	2199	0.251332	11	462	0.315736	11	333	0.164372	11	3621	3428	114	1131
1132	RRP8	0.113634	10	3664	0.0286657	11	10830	0.0741197	7	4810	0.120118	10	3551	0.328176	10	216	0.155054	11	2342	0.0265381	11	6127	0.0899701	11	3536	0.24142	11	548	0.194308	11	1686	0.342564	11	398	3428	114	1132
1133	XBP1	0.0918652	10	4875	0.132794	11	3779	0.0860862	7	4370	0.234962	10	1130	0.334693	10	193	0.154216	11	2356	0.0174057	11	6715	-0.0176413	11	9504	0.269335	11	347	0.115149	11	3644	0.296316	11	800	3428.45	114	1133
1134	AGPAT3	0.0297494	10	9193	0.119248	11	4476	0.24162	7	1062	0.182004	10	1993	0.0628274	10	7959	0.333133	11	201	0.331101	11	72	0.358304	11	149	0.190738	11	1111	0.14468	11	2736	0.064079	11	8822	3434	114	1134
1135	SMCHD1	0.110692	10	3824	0.0285221	11	10843	-0.00929158	7	9373	0.039265	10	7177	0.212562	10	1427	0.21912	11	1152	0.144653	11	1331	0.136468	11	2263	0.288971	11	247	0.417165	11	61	0.408421	11	111	3437.18	114	1135
1136	TMEM159	0.130704	10	2863	0.132718	11	3784	0.246419	7	999	0.210399	10	1508	0.0669004	10	7680	0.342334	11	166	0.106603	11	2335	0.268371	11	560	0.255603	11	436	0.229026	11	1134	-0.0648489	11	16351	3437.82	114	1136
1137	CPEB3	0.0349412	10	8809	0.172868	11	2131	0.246034	7	1004	0.165856	10	2338	0.105955	10	5237	0.345076	11	159	0.115404	11	2059	0.20942	11	1094	0.0447742	11	5694	0.294598	11	480	0.0638388	11	8837	3440.18	114	1137
1138	VAMP2	0.203482	10	778	0.182826	11	1803	0.325047	7	314	0.260276	10	807	0.0835745	10	6532	-0.00197103	11	9278	0.061957	11	4086	0.203511	11	1174	0.000528132	11	8604	0.129275	11	3157	0.258453	11	1318	3441	114	1138
1139	CLK1	0.142652	10	2373	0.182497	11	1818	-0.0416205	7	11984	0.145776	10	2820	0.276244	10	548	0.180602	11	1828	0.0322371	11	5778	0.040261	11	5822	0.176332	11	1343	0.215028	11	1349	0.210848	11	2212	3443.18	114	1139
1140	RFNG	0.15852	10	1809	0.238908	10	672	0.386145	7	76	0.379464	10	104	0.215414	10	1372	0.0774939	10	4859	-0.0060323	10	8340	0.216341	10	1016	0.145577	10	1998	0.114221	10	3681	-0.0120184	10	14015	3449.27	107	1140
1141	ANAPC2	0.273703	10	150	0.227895	11	824	0.251265	7	946	0.323165	10	313	0.242321	10	914	-0.0362861	11	11450	-0.00528415	11	8296	0.174613	11	1569	0.0252048	11	6893	0.148973	11	2616	0.155032	11	3972	3449.36	114	1141
1142	CDKN1C	0.153572	10	1981	0.118729	10	4504	0.137949	7	2900	0.224263	10	1264	0.256009	10	740	0.0685961	10	5241	0.0261658	10	6152	0.119284	10	2657	0.209671	10	871	0.216756	10	1328	0.0426196	10	10323	3451	107	1142
1143	GTPBP2	0.196169	10	899	0.322361	11	118	0.232768	7	1194	0.218228	10	1369	0.219373	10	1295	0.041913	11	6606	0.0112638	11	7181	0.0735681	11	4206	0.051583	11	5314	0.0585911	11	6359	0.168702	11	3459	3454.55	114	1143
1144	CWF19L1	0.190859	10	1017	0.140276	11	3421	0.0268659	7	6973	0.0902781	10	4604	0.219643	10	1285	0.137342	11	2797	0.0488864	11	4781	0.0127452	11	7508	0.237627	11	578	0.143824	11	2759	0.207253	11	2309	3457.45	114	1144
1145	THUMPD3-AS1	0.151952	7	2029	0.114323	8	4745	#N/A	#N/A	#N/A	0.0455423	7	6786	0.216291	7	1351	0.165296	8	2132	0.0883539	8	2967	-0.0348487	8	10593	0.209756	8	869	0.152426	8	2526	0.317526	8	586	3458.4	77	1145
1146	NASP	0.18027	10	1245	0.0380988	11	10124	-0.0288161	7	10912	0.0696812	10	5496	0.251368	10	796	0.125337	11	3141	0.160863	11	1030	0.118399	11	2683	0.142959	11	2052	0.296532	11	471	0.413076	11	100	3459.09	114	1146
1147	BCAS3	0.160077	10	1754	0.152605	11	2880	0.124998	7	3212	0.0795565	10	5085	0.117996	10	4602	0.0922391	11	4234	0.0844166	11	3128	0.130609	11	2396	0.00594595	11	8209	0.25952	11	794	0.232023	11	1765	3459.91	114	1147
1148	GORASP2	0.0857878	10	5225	0.137871	11	3522	0.159398	7	2426	0.150874	10	2680	0.0461214	10	9139	0.180402	11	1834	0.140988	11	1411	0.159525	11	1808	0.0815064	11	3957	0.100195	11	4256	0.228987	11	1831	3462.64	114	1148
1149	NCOA5	0.111832	10	3753	0.0681255	11	7836	0.139248	7	2864	0.169973	10	2244	0.232914	10	1051	0.0130338	11	8317	0.0368712	11	5477	0.139168	11	2215	0.184269	11	1217	0.144354	11	2748	0.347089	11	369	3462.82	114	1149
1150	CCNK	0.0455953	10	8025	0.00113018	11	12896	0.0591884	7	5395	0.118259	10	3603	0.136753	10	3771	0.209373	11	1306	0.148351	11	1259	0.265474	11	577	0.234941	11	603	0.328913	11	275	0.340047	11	413	3465.73	114	1150
1151	THUMPD1	0.200323	10	828	0.22912	11	807	-0.0842897	7	15096	-0.0150056	10	10976	0.141526	10	3566	0.228202	11	1027	0.234762	11	302	0.155327	11	1898	0.168907	11	1473	0.295085	11	475	0.237001	11	1676	3465.82	114	1151
1152	RASGEF1B	0.074141	10	5917	0.143614	11	3282	0.145625	7	2731	0.100375	10	4204	0.356686	10	124	0.28602	11	462	-0.0664938	11	12449	0.0699262	11	4353	0.301765	11	211	0.220304	11	1263	0.178427	11	3133	3466.27	114	1152
1153	PRPF18	0.122179	10	3240	0.179101	11	1923	-0.00123122	7	8780	0.0783504	10	5134	0.171095	10	2468	0.159812	11	2247	0.127685	11	1733	0.0333271	11	6244	0.0858893	11	3780	0.218727	11	1294	0.259084	11	1305	3468	114	1153
1154	GPCPD1	-0.0260923	10	13313	0.119618	11	4463	0.0304075	7	6785	0.0763315	10	5209	0.317747	10	254	0.272652	11	553	0.211589	11	450	0.0335609	11	6226	0.481923	11	10	0.261951	11	770	0.384338	11	171	3473.09	114	1154
1155	USP25	-0.0131617	10	12353	0.113716	11	4773	-0.0217589	7	10355	0.0777047	10	5159	0.162455	10	2736	0.392234	11	69	0.332402	11	69	0.330504	11	232	0.262131	11	400	0.366481	11	143	0.224803	11	1919	3473.45	114	1155
1156	NUFIP1	0.0932113	10	4777	-0.0487958	11	15928	0.0422281	7	6185	0.187141	10	1896	0.291049	10	424	0.294045	11	402	0.074197	11	3525	0.110022	11	2891	0.252207	11	457	0.255501	11	835	0.289541	11	895	3474.09	114	1156
1157	PHF12	0.111896	10	3749	0.0857976	11	6572	0.129327	7	3100	0.144463	10	2846	0.100245	10	5570	-0.00615745	11	9550	0.124394	11	1809	0.234622	11	845	0.103537	11	3136	0.256402	11	823	0.37315	11	216	3474.18	114	1157
1158	STK24	0.00501782	10	11090	0.0752452	11	7327	0.0226031	7	7235	0.170303	10	2237	0.272203	10	584	0.322054	11	246	0.112026	11	2167	0.061915	11	4722	0.324717	11	145	0.24288	11	983	0.247217	11	1485	3474.64	114	1158
1159	CXorf57	0.208288	9	704	0.0790784	10	7037	0.0464417	6	5995	0.128946	9	3279	0.144866	9	3418	0.210394	10	1292	-0.000496408	10	7969	0.10603	10	3000	0.137072	10	2202	0.270766	10	697	0.194082	10	2637	3475.45	103	1159
1160	FUBP1	0.103441	10	4232	0.0233154	11	11244	0.0415246	7	6231	0.0836625	10	4907	0.212571	10	1426	0.230982	11	982	0.0457941	11	4934	0.0950902	11	3347	0.280741	11	277	0.319034	11	318	0.34918	11	356	3477.64	114	1160
1161	ZNF579	0.102035	10	4310	0.157478	11	2689	0.311975	7	398	0.371775	10	132	0.172732	10	2429	0.124092	11	3176	0.180082	11	734	0.307549	11	330	0.10641	11	3039	0.0612689	11	6206	-0.0267607	11	14823	3478.73	114	1161
1162	LRCH4	0.156161	10	1888	0.155772	11	2755	0.236535	7	1136	0.275508	10	667	0.246788	10	844	-0.0421375	11	11772	-0.0156169	11	9055	0.145451	11	2093	0.100229	11	3259	0.138944	11	2888	0.222377	11	1965	3483.82	114	1162
1163	SLC27A1	0.186174	10	1112	0.145296	11	3213	0.548542	7	6	0.324212	10	303	0.252929	10	776	0.185897	11	1726	-0.0260206	11	9783	0.327869	11	244	0.0935065	11	3491	0.247053	11	934	-0.0777146	11	16765	3486.64	114	1163
1164	SMAD4	0.108434	10	3939	0.0794353	11	7012	0.0160633	7	7633	0.0403926	10	7103	0.084174	10	6493	0.323162	11	238	0.259187	11	208	0.227467	11	909	0.118439	11	2694	0.30083	11	443	0.236572	11	1681	3486.64	114	1164
1165	MED30	0.212738	10	644	0.295327	11	211	0.204071	7	1622	0.191663	10	1804	0.263697	10	647	0.10598	11	3757	-0.00284125	11	8112	0.00452276	11	8057	0.159221	11	1673	0.188515	11	1790	0.0465465	11	10037	3486.73	114	1165
1166	RRP1B	0.0841882	10	5330	0.0216484	11	11380	-0.0561057	7	13105	0.142107	10	2920	0.2222	10	1232	0.225765	11	1058	0.175331	11	805	0.171039	11	1630	0.313838	11	179	0.270978	11	693	0.471588	11	30	3487.45	114	1166
1167	SRRT	0.201429	10	811	0.0466436	11	9452	0.188557	7	1876	0.266017	10	740	0.260188	10	685	0.0119857	11	8394	-0.0139094	11	8922	0.182401	11	1470	0.154108	11	1791	0.164019	11	2268	0.222719	11	1958	3487.91	114	1167
1168	MLLT6	0.12965	10	2919	0.127165	11	4059	0.368063	7	115	0.276882	10	647	0.177144	10	2289	0.168449	11	2052	0.043647	11	5081	0.270647	11	538	0.117572	11	2711	0.123504	11	3353	-0.0226712	11	14616	3489.09	114	1168
1169	NELFB	0.179264	10	1281	0.228799	11	810	0.296707	7	509	0.297098	10	482	0.168406	10	2547	0.0484866	11	6254	0.0299524	11	5902	0.191223	11	1340	0.0304454	11	6548	0.116974	11	3582	0.0596526	11	9127	3489.27	114	1169
1170	SMU1	0.0350977	10	8800	0.0713966	11	7608	0.001361	7	8598	0.131312	10	3218	0.159755	10	2830	0.311672	11	303	0.164552	11	964	0.087255	11	3620	0.253638	11	449	0.314087	11	349	0.23721	11	1671	3491.82	114	1170
1171	PNRC1	0.134442	10	2688	0.141445	11	3381	-0.104925	7	16225	0.164055	10	2381	0.244523	10	881	0.298209	11	368	0.0599882	11	4172	0.0665053	11	4499	0.226428	11	677	0.187865	11	1799	0.256455	11	1343	3492.18	114	1171
1172	UCKL1	0.176407	9	1341	0.106887	10	5152	0.383152	6	82	0.308148	9	393	0.285388	9	466	0.16604	10	2119	0.0436077	10	5083	0.275502	10	507	0.119952	10	2647	0.143601	10	2763	-0.129872	10	17861	3492.18	103	1172
1173	MIR22HG	0.05087	10	7619	0.08295	11	6758	0.0890699	7	4268	0.224324	10	1263	0.199524	10	1710	0.150313	11	2466	0.216991	11	408	0.103551	11	3079	0.166054	11	1528	0.0201458	11	9033	0.360591	11	289	3492.82	114	1173
1174	PPM1D	-0.00837131	10	12035	0.11717	11	4602	-0.0188068	7	10119	0.104893	10	4058	0.210897	10	1465	0.153029	11	2389	0.191792	11	621	0.137815	11	2237	0.238301	11	570	0.318608	11	321	0.466194	11	35	3495.64	114	1174
1175	ADPRM	0.148868	10	2122	0.255604	11	469	0.0825938	7	4496	0.133154	10	3156	0.144797	10	3424	0.0873291	11	4422	0.164023	11	973	0.0413847	11	5760	0.0611049	11	4813	0.138576	11	2898	0.112718	11	5920	3495.73	114	1175
1176	RFC2	0.197568	10	873	0.144644	11	3249	0.154513	7	2544	0.272317	10	693	0.246868	10	842	0.20404	11	1401	-0.0336717	11	10295	-0.00343364	11	8582	0.179657	11	1278	0.114196	11	3684	0.131026	11	5020	3496.45	114	1176
1177	TUBGCP3	0.167442	10	1566	0.103992	11	5342	0.0929808	7	4135	0.0897083	10	4629	0.135952	10	3813	0.0994464	11	3963	0.0422107	11	5148	0.0686637	11	4411	0.102593	11	3169	0.181981	11	1898	0.343988	11	390	3496.73	114	1177
1178	PRODH	0.172032	9	1448	-0.0768834	9	17264	0.166027	6	2292	0.0852641	9	4836	0.224441	9	1194	0.214737	9	1214	0.0773711	9	3403	0.233294	9	858	0.403979	9	32	0.24824	9	921	0.13122	9	5011	3497.55	96	1178
1179	ADARB1	0.212781	10	643	0.0866296	11	6512	0.0363353	7	6475	0.0515877	10	6449	0.189763	10	1948	0.0223402	11	7733	0.0866377	11	3048	0.211328	11	1071	0.111859	11	2867	0.284666	11	556	0.267737	11	1175	3497.91	114	1179
1180	AGO2	0.0226323	10	9743	0.000380702	11	12960	-0.0115054	7	9531	0.107923	10	3940	0.264707	10	638	0.252253	11	739	0.2092	11	473	0.344391	11	187	0.389559	11	46	0.361754	11	155	0.433088	11	65	3497.91	114	1180
1181	UBALD1	0.0592212	10	7009	0.0764728	11	7235	0.280603	7	644	0.375897	10	118	0.308857	10	306	0.128599	11	3050	0.0652026	11	3939	0.208403	11	1106	0.165884	11	1532	0.116052	11	3609	0.0474937	11	9953	3500.09	114	1181
1182	EXOSC1	0.2149	10	619	0.216724	11	1013	0.182474	7	2000	0.130855	10	3228	0.270482	10	597	0.0935603	11	4196	0.0218147	11	6426	0.00363782	11	8115	0.203082	11	950	0.101386	11	4206	0.0907121	11	7152	3500.18	114	1182
1183	RAVER1	0.0922587	10	4853	-0.0164455	11	14086	0.222365	7	1334	0.242792	10	1020	0.200831	10	1691	0.0212999	11	7808	0.0839096	11	3146	0.234888	11	839	0.175067	11	1366	0.253267	11	865	0.245878	11	1508	3501.45	114	1183
1184	NET1	0.0822503	10	5443	0.109448	11	5013	0.0176876	7	7525	0.115962	10	3677	0.246096	10	857	0.119167	11	3327	0.140126	11	1426	0.0207978	11	7008	0.151016	11	1868	0.182112	11	1894	0.330334	11	490	3502.55	114	1184
1185	PPARD	0.074232	10	5907	-0.0310653	11	14979	0.243075	7	1044	0.221083	10	1316	0.211818	10	1449	0.145792	11	2589	0.0328015	11	5741	0.227989	11	902	0.314799	11	175	0.201061	11	1560	0.186461	11	2889	3504.64	114	1185
1186	SLBP	0.129545	10	2923	0.205977	11	1246	0.0216317	7	7304	0.196617	10	1723	0.119492	10	4534	0.0490122	11	6239	0.118856	11	1958	0.05361	11	5132	0.096878	11	3359	0.124576	11	3314	0.294729	11	821	3504.82	114	1186
1187	HACL1	0.138735	10	2517	0.0915152	11	6167	0.0738972	7	4819	0.0176907	10	8535	0.163947	10	2687	0.198388	11	1504	0.100231	11	2552	0.0907985	11	3508	0.22094	11	731	0.205342	11	1500	0.153437	11	4041	3505.55	114	1187
1188	HEXDC	0.200471	9	826	0.22741	10	836	0.336462	6	256	0.298228	9	467	0.239337	9	950	0.0643772	10	5443	0.0162555	10	6804	0.181285	10	1480	0.0522862	10	5281	0.111068	10	3814	0.0128968	10	12428	3507.73	103	1188
1189	PANK4	0.113826	10	3651	0.0985531	11	5700	0.282615	7	622	0.227817	10	1219	0.16048	10	2803	0.172497	11	1976	0.20289	11	517	0.311124	11	317	0.112827	11	2844	0.141384	11	2829	-0.0576598	11	16113	3508.27	114	1189
1190	SPECC1L	0.262301	10	191	0.0648781	11	8070	0.0262338	7	7011	0.1199	10	3557	0.11542	10	4745	0.0862506	11	4475	0.097315	11	2666	0.149426	11	2018	0.177415	11	1325	0.13396	11	3030	0.24516	11	1524	3510.18	114	1190
1191	NAA10	0.100829	10	4374	0.213984	11	1063	0.282244	7	625	0.314914	10	352	0.201072	10	1686	0.18231	11	1790	0.0660321	11	3897	0.158024	11	1837	0.161609	11	1625	0.0308382	11	8244	0.00276466	11	13126	3510.82	114	1191
1192	ST13	0.0859056	10	5213	0.186	11	1714	0.0745369	7	4794	0.144557	10	2843	0.0580487	10	8255	0.267182	11	600	0.100508	11	2546	0.142929	11	2140	0.124376	11	2538	0.199578	11	1592	0.103454	11	6426	3514.64	114	1192
1193	PILRB	0.209093	10	690	0.15432	11	2805	0.287594	7	584	0.146217	10	2806	0.149413	10	3238	0.0101733	11	8509	0.0144857	11	6931	0.176428	11	1547	0.065341	11	4618	0.13256	11	3072	0.158185	11	3865	3515	114	1193
1194	PSMD2	0.0733646	10	5970	0.211702	11	1118	0.224124	7	1320	0.207445	10	1552	0.0564878	10	8367	0.272926	11	550	0.149518	11	1231	0.211436	11	1068	0.108585	11	2958	0.0892325	11	4716	0.0491639	11	9861	3519.18	114	1194
1195	SLC9A8	0.113944	10	3645	0.0988925	11	5683	0.279501	7	653	0.211724	10	1477	0.154779	10	3022	0.155795	11	2326	-0.042739	11	10950	0.148729	11	2035	0.131899	11	2336	0.119845	11	3488	0.179363	11	3101	3519.64	114	1195
1196	DDX56	0.159809	10	1763	0.235283	11	731	0.177279	7	2091	0.321144	10	324	0.289644	10	435	0.167716	11	2074	-0.0127472	11	8838	-0.0121118	11	9134	0.17147	11	1434	0.00941367	11	9849	0.218231	11	2046	3519.91	114	1196
1197	RPP38	0.0959428	10	4644	0.209289	11	1173	0.074754	7	4787	0.117813	10	3617	0.17998	10	2194	0.180058	11	1836	0.127428	11	1738	0.0115122	11	7591	0.165888	11	1531	0.0965735	11	4397	0.12645	11	5224	3521.09	114	1197
1198	HCFC1	0.155196	10	1914	-0.00265237	11	13178	0.291706	7	552	0.253134	10	916	0.112785	10	4884	0.0918172	11	4253	0.0856591	11	3087	0.343096	11	191	0.056262	11	5065	0.196222	11	1656	0.181087	11	3042	3521.64	114	1198
1199	MLYCD	0.11334	10	3677	0.10135	11	5514	0.0984799	7	3941	0.0708104	10	5454	0.242199	10	915	0.086285	11	4473	0.203635	11	512	0.247586	11	718	0.116371	11	2757	0.145804	11	2708	0.0755225	11	8075	3522.18	114	1199
1200	CLTCL1	0.20621	10	733	-0.0436303	11	15652	0.187685	7	1897	0.117951	10	3612	0.0733587	10	7238	0.250722	11	755	0.125672	11	1786	0.38118	11	99	0.215021	11	803	0.271676	11	687	0.120688	11	5506	3524.36	114	1200
1201	PNMT	0.199734	10	835	0.0997395	11	5636	0.309365	7	416	0.264777	10	755	0.177759	10	2263	0.152275	11	2414	0.00250415	11	7762	0.253612	11	664	0.134191	11	2271	0.110027	11	3862	0.0206279	11	11904	3525.64	114	1201
1202	TBC1D24	0.283068	7	112	0.175862	7	2030	0.275428	7	690	0.219775	7	1338	0.15077	7	3166	0.0994609	7	3962	-0.111826	7	15107	0.0935221	7	3405	0.0607331	7	4828	0.173178	7	2069	0.21481	7	2122	3529.91	77	1202
1203	SERTAD3	-0.0169454	7	12642	0.161874	7	2519	0.343681	7	210	0.332763	7	266	0.18258	7	2129	0.0692687	7	5206	0.149355	7	1236	0.121276	7	2613	0.0337539	7	6353	0.163077	7	2291	0.170925	7	3374	3530.82	77	1203
1204	TP63	0.171436	10	1466	0.0888557	11	6341	0.00908938	7	8058	0.146465	10	2799	0.148253	10	3289	0.109505	11	3646	0.0590463	11	4218	0.187534	11	1401	0.0513034	11	5331	0.209018	11	1446	0.29267	11	853	3531.64	114	1204
1205	TXNDC11	0.00788956	7	10894	0.209977	7	1161	0.0146789	7	7717	0.11665	7	3656	0.231206	7	1083	0.198827	7	1494	0.13669	7	1508	0.0943485	7	3363	0.156145	7	1746	0.0779694	7	5260	0.279193	7	1015	3536.09	77	1205
1206	EEF1D	0.162328	10	1701	0.290789	11	240	0.33415	7	267	0.358872	10	165	0.217796	10	1324	0.161805	11	2206	0.033884	11	5666	0.163	11	1760	0.14035	11	2113	0.0477249	11	7035	-0.0673567	11	16439	3537.82	114	1206
1207	CSNK2B	0.284223	10	110	0.166739	11	2340	0.132846	7	3016	0.248085	10	963	0.129964	10	4071	0.106124	11	3753	0.0193152	11	6607	0.118008	11	2688	0.0468379	11	5559	0.0537317	11	6668	0.176939	11	3189	3542.18	114	1207
1208	NCL	0.0704772	10	6176	0.00172902	11	12855	-0.0148155	7	9788	0.163425	10	2398	0.218135	10	1317	0.315718	11	270	0.133804	11	1579	0.111324	11	2857	0.275026	11	306	0.249302	11	915	0.328375	11	503	3542.18	114	1208
1209	SRCIN1	0.170644	6	1487	0.203728	6	1289	0.189993	6	1851	0.139868	6	2979	0.153728	6	3059	0.0837966	6	4575	-0.105548	6	14786	0.186636	6	1411	0.10771	6	2993	0.225096	6	1192	0.170015	6	3405	3547.91	66	1209
1210	DGCR8	0.141698	9	2407	-0.0213415	10	14398	0.215117	6	1449	0.176147	9	2101	0.132823	9	3951	0.155925	10	2321	0.0821155	10	3221	0.280622	10	474	0.132382	10	2324	0.147188	10	2666	0.161608	10	3728	3549.09	103	1210
1211	STAG3L2	0.183276	10	1175	0.232311	11	768	0.184725	7	1962	0.104044	10	4088	0.185769	10	2049	0.0576431	11	5758	0.117335	11	2001	0.192859	11	1315	-0.0164761	11	9884	0.122892	11	3376	0.0992119	11	6664	3549.09	114	1211
1212	GET4	0.226237	10	476	0.233894	11	753	0.282036	7	632	0.318881	10	334	0.173092	10	2406	0.0683877	11	5249	0.0079955	11	7403	0.217149	11	1007	0.0355909	11	6241	0.104059	11	4095	0.0406073	11	10457	3550.27	114	1212
1213	NFATC3	0.14035	10	2457	0.0957455	11	5902	0.00362811	7	8421	0.0267082	10	7955	0.113444	10	4838	0.160029	11	2240	0.139049	11	1452	0.194945	11	1291	0.151277	11	1861	0.231585	11	1112	0.244879	11	1529	3550.73	114	1213
1214	MAFK	0.0218823	10	9801	0.108867	11	5051	0.315318	7	374	0.323915	10	307	0.327051	10	221	0.12675	11	3102	-0.0612214	11	12150	0.216793	11	1010	0.221314	11	726	0.193832	11	1697	0.140074	11	4637	3552.36	114	1214
1215	DEDD2	0.251058	10	264	0.393632	11	17	0.247058	7	991	0.313416	10	361	0.242931	10	900	0.0129768	11	8324	0.0107219	11	7228	0.0971013	11	3278	0.0588346	11	4921	0.112046	11	3766	0.0604423	11	9070	3556.36	114	1215
1216	SETDB1	0.243737	10	320	0.166279	11	2365	0.176273	7	2107	0.0682025	10	5574	0.133846	10	3902	0.0304972	11	7228	0.00124212	11	7832	0.220797	11	970	0.0401278	11	5965	0.204212	11	1516	0.254343	11	1372	3559.18	114	1216
1217	ADRB2	0.181276	10	1215	-0.021911	10	14435	0.141514	7	2824	0.192433	10	1793	0.208492	10	1524	0.220239	10	1133	-0.0202347	10	9375	0.132415	10	2361	0.207699	10	891	0.218041	10	1316	0.206351	10	2321	3562.55	107	1217
1218	MTHFD1	0.0745549	10	5885	0.0118775	11	12077	0.033512	7	6616	0.0407293	10	7081	0.155324	10	3000	0.238081	11	900	0.239292	11	285	0.249011	11	707	0.279079	11	283	0.24455	11	960	0.251207	11	1413	3564.27	114	1218
1219	ZNF75A	0.124002	10	3167	0.074093	11	7405	0.00923785	7	8044	0.0191684	10	8439	0.0879126	10	6262	0.210995	11	1281	0.174578	11	812	0.207479	11	1115	0.161964	11	1618	0.305436	11	411	0.31076	11	661	3565	114	1219
1220	E2F4	0.0516663	10	7562	0.213301	11	1078	0.307339	7	429	0.27653	10	649	0.256696	10	731	0.131057	11	2985	0.0403062	11	5250	0.0479215	11	5413	0.234516	11	604	0.0398366	11	7578	0.0943982	11	6938	3565.18	114	1220
1221	ARHGDIA	0.185768	10	1120	0.130867	11	3873	0.22671	7	1279	0.339475	10	234	0.313869	10	279	0.0393102	11	6759	-0.0403691	11	10771	0.0491633	11	5356	0.0916323	11	3564	0.0898539	11	4693	0.258175	11	1319	3567.91	114	1221
1222	PANK1	0.0506084	10	7640	0.053657	11	8926	0.0394939	7	6326	0.063447	10	5797	0.0821063	10	6617	0.299146	11	364	0.450048	11	17	0.364248	11	133	0.179601	11	1282	0.330628	11	268	0.226794	11	1877	3567.91	114	1222
1223	DDOST	0.24095	10	345	0.319927	11	127	0.238503	7	1106	0.250272	10	946	0.258152	10	705	0.14671	11	2557	-0.0563325	11	11844	0.0336654	11	6214	0.137389	11	2189	0.0864446	11	4847	0.0709996	11	8374	3568.55	114	1223
1224	DNM2	0.103233	10	4248	0.207255	11	1218	0.350782	7	170	0.264908	10	754	0.180834	10	2169	0.134108	11	2885	0.0790642	11	3329	0.185908	11	1420	0.108904	11	2948	0.0896991	11	4697	-0.0403737	11	15425	3569.36	114	1224
1225	SLC12A6	0.0584762	10	7072	0.224278	11	885	0.0739068	7	4818	0.0481587	10	6632	0.20472	10	1604	0.146234	11	2573	0.0695952	11	3741	0.126891	11	2478	0.0839718	11	3848	0.308858	11	388	0.12628	11	5233	3570.18	114	1225
1226	SATB1	0.0230451	10	9706	0.148713	11	3049	0.238576	7	1104	0.183601	10	1966	0.10098	10	5523	0.343523	11	161	0.191366	11	626	0.337064	11	212	0.203814	11	940	0.297777	11	469	-0.0425301	11	15517	3570.27	114	1226
1227	NPRL3	0.174355	10	1394	0.0880067	11	6414	0.349363	7	180	0.237973	10	1088	0.148284	10	3286	0.0324077	11	7121	0.0139581	11	6962	0.208336	11	1107	0.0679182	11	4497	0.190659	11	1750	0.120788	11	5502	3572.82	114	1227
1228	PSMC5	0.174406	10	1390	0.212318	11	1101	0.1647	7	2315	0.214937	10	1422	0.135517	10	3841	0.0944382	11	4140	0.138359	11	1469	0.13195	11	2366	0.0125762	11	7750	0.0115416	11	9664	0.158262	11	3862	3574.55	114	1228
1229	TBC1D9B	0.0723807	10	6053	0.303637	11	181	0.271743	7	725	0.237595	10	1098	0.134997	10	3858	0.0597564	11	5667	0.113583	11	2113	0.117122	11	2713	0.0147433	11	7603	0.0830473	11	5024	0.147215	11	4304	3576.27	114	1229
1230	FAM122A	0.114196	10	3630	0.23724	10	699	0.0730165	7	4854	0.118264	10	3602	0.10961	10	5032	0.162765	10	2186	0.158829	10	1060	0.0452813	10	5542	0.171728	10	1431	0.121818	10	3419	0.078468	10	7898	3577.55	107	1230
1231	CPSF7	0.192475	10	975	-0.0249003	11	14614	0.157725	7	2475	0.204277	10	1608	0.186015	10	2046	0.0525396	11	6040	0.00728252	11	7449	0.188947	11	1373	0.1723	11	1417	0.247765	11	928	0.334937	11	455	3580	114	1231
1232	DIO3OS	0.297021	9	76	0.339684	10	75	0.26294	6	825	0.148283	9	2743	0.179477	9	2205	0.0373721	10	6872	0.0700223	10	3715	0.163399	10	1751	-0.0354974	10	11167	0.115945	10	3613	0.104983	10	6339	3580.09	103	1232
1233	EGLN1	-0.0145608	10	12466	0.061233	11	8343	0.0574693	7	5472	0.0897492	10	4627	0.171769	10	2454	0.46213	11	17	0.329474	11	73	0.348987	11	174	0.384032	11	50	0.354862	11	178	0.120024	11	5532	3580.55	114	1233
1234	CTNNBL1	0.134403	10	2690	0.195465	11	1477	0.120042	7	3343	0.120378	10	3537	0.257387	10	720	0.106139	11	3752	-0.0487062	11	11362	0.0285603	11	6522	0.187824	11	1164	0.25389	11	854	0.155202	11	3970	3581	114	1234
1235	TBC1D10B	0.208784	10	699	0.183115	11	1791	0.208117	7	1560	0.333191	10	263	0.148544	10	3275	-0.0628305	11	12932	0.0826166	11	3199	0.214451	11	1036	0.0159783	11	7539	0.114589	11	3665	0.168805	11	3455	3583.09	114	1235
1236	SURF6	0.128211	10	2990	0.187247	11	1684	0.173916	7	2148	0.230018	10	1194	0.213629	10	1397	0.168696	11	2048	-0.0432869	11	10997	0.0732597	11	4221	0.124676	11	2534	0.102489	11	4159	0.110068	11	6056	3584.36	114	1236
1237	GMPR	0.166345	10	1594	0.244639	11	596	0.176855	7	2100	0.187523	10	1890	0.0944095	10	5891	0.21418	11	1228	0.216295	11	413	0.220831	11	968	0.144703	11	2017	0.067974	11	5806	-0.0842636	11	16927	3584.55	114	1237
1238	MATR3	0.132156	10	2801	0.0339172	11	10418	-0.0344901	7	11377	0.0878953	10	4730	0.153909	10	3053	0.234551	11	937	0.153667	11	1154	0.166763	11	1698	0.16264	11	1608	0.282897	11	572	0.272686	11	1095	3585.73	114	1238
1239	HYAL2	0.194706	10	928	0.212108	11	1110	0.251409	7	942	0.282159	10	590	0.3454	10	155	0.0705495	11	5152	0.00713645	11	7458	0.0284135	11	6534	0.0693458	11	4432	0.0282177	11	8423	0.161517	11	3734	3587.09	114	1239
1240	ASCC2	0.0600639	10	6941	0.149405	11	3021	0.188255	7	1881	0.205482	10	1585	0.206667	10	1560	0.0678863	11	5277	0.0602702	11	4159	0.0940817	11	3383	0.205874	11	907	0.13042	11	3129	0.0825714	11	7635	3588.91	114	1240
1241	NEDD9	0.195595	10	910	0.167213	11	2321	0.156533	7	2503	0.163853	10	2387	0.309672	10	299	0.152169	11	2419	-0.0323849	11	10210	-0.0272314	11	10089	0.108498	11	2961	0.138194	11	2915	0.20016	11	2466	3589.09	114	1241
1242	PACS2	0.188034	10	1071	0.135433	11	3648	0.428554	7	30	0.326104	10	291	0.159365	10	2849	0.171843	11	1994	0.074495	11	3510	0.331567	11	228	0.0931107	11	3508	0.0750106	11	5414	-0.0857587	11	16961	3591.27	114	1242
1243	PRRC2B	0.183253	10	1176	-0.0643864	11	16740	0.151673	7	2611	0.190576	10	1825	0.239879	10	947	0.0714145	11	5120	0.00470221	11	7613	0.292634	11	414	0.157594	11	1714	0.28175	11	587	0.298706	11	770	3592.45	114	1243
1244	FAM207A	0.141566	10	2410	0.195786	11	1465	0.280922	7	642	0.349419	10	199	0.249886	10	812	0.142319	11	2662	0.0360357	11	5523	0.139884	11	2201	0.0908897	11	3593	0.0606454	11	6241	-0.00798298	11	13778	3593.27	114	1244
1245	NKAP	0.163091	10	1681	0.03365	11	10443	0.0765194	7	4716	0.132943	10	3167	0.0551042	10	8475	0.252389	11	736	0.149391	11	1234	0.176012	11	1557	0.140122	11	2119	0.221831	11	1238	0.150157	11	4172	3594.36	114	1245
1246	DICER1	0.0872821	10	5146	0.0507668	11	9147	-0.0315138	7	11151	0.0599491	10	5985	0.181612	10	2151	0.243523	11	833	0.123266	11	1838	0.129613	11	2417	0.268458	11	359	0.30545	11	410	0.395086	11	141	3598	114	1246
1247	TMEM39A	0.166547	10	1592	0.0890176	11	6333	0.00207653	7	8534	0.0989165	10	4256	0.191255	10	1906	0.0919294	11	4250	0.0860543	11	3069	0.0468403	11	5462	0.133738	11	2286	0.198076	11	1619	0.362932	11	274	3598.27	114	1247
1248	RBBP7	0.117326	10	3478	0.122306	11	4334	0.0402658	7	6290	0.249505	10	954	0.0989452	10	5640	0.194303	11	1568	0.138947	11	1453	0.0737296	11	4196	0.0521078	11	5290	0.176386	11	2006	0.145681	11	4374	3598.45	114	1248
1249	ZBTB45	0.226947	10	467	0.183641	11	1773	0.257709	7	877	0.284578	10	569	0.199312	10	1712	-0.0133697	11	10024	0.023318	11	6331	0.197758	11	1252	0.039954	11	5980	0.0742227	11	5449	0.127449	11	5181	3601.36	114	1249
1250	TAF3	0.056308	10	7209	0.0258733	11	11045	0.0138626	7	7763	0.116121	10	3672	0.106792	10	5178	0.266442	11	607	0.248664	11	238	0.324725	11	256	0.204435	11	935	0.310397	11	378	0.205337	11	2348	3602.64	114	1250
1251	SP5	0.0494125	6	7746	0.177725	6	1965	0.0961067	6	4024	0.210588	6	1504	0.112214	6	4904	0.0900574	6	4326	0.0994004	6	2593	0.0995458	6	3203	0.0574693	6	5002	0.164782	6	2250	0.214893	6	2119	3603.27	66	1251
1252	STAG1	0.167988	10	1553	0.0790439	11	7042	-0.0233433	7	10491	0.0469973	10	6702	0.118958	10	4554	0.210439	11	1291	0.0603976	11	4155	0.164109	11	1743	0.1697	11	1457	0.305606	11	409	0.361458	11	284	3607.36	114	1252
1253	ZNF384	0.157963	10	1830	0.0746474	11	7366	0.209807	7	1531	0.187238	10	1893	0.137653	10	3734	0.0317145	11	7167	0.0127485	11	7061	0.216891	11	1009	0.0817545	11	3947	0.202733	11	1535	0.193864	11	2642	3610.45	114	1253
1254	NR4A2	0.23797	10	362	0.140136	11	3428	0.114313	7	3493	0.157688	10	2532	0.248212	10	828	0.0137924	11	8276	-0.0592283	11	12021	0.0872795	11	3619	0.134121	11	2273	0.179289	11	1952	0.28365	11	959	3613	114	1254
1255	CCDC22	0.226833	10	468	0.211973	11	1114	0.281616	7	635	0.370175	10	137	0.201523	10	1674	0.0774868	11	4861	-0.0115593	11	8755	0.171218	11	1625	0.0262582	11	6818	0.0736082	11	5475	0.0738504	11	8194	3614.18	114	1255
1256	EAPP	0.233304	10	406	0.257586	11	455	0.0421972	7	6187	0.0753562	10	5249	0.167704	10	2567	0.152153	11	2420	0.0795667	11	3317	0.0149481	11	7370	0.076509	11	4137	0.178901	11	1956	0.116692	11	5705	3615.36	114	1256
1257	MLX	0.0750042	7	5869	0.19642	7	1453	0.124334	7	3237	0.0719132	7	5412	0.224653	7	1187	0.115456	7	3433	0.160774	7	1032	0.145175	7	2099	0.218445	7	772	0.0574724	7	6446	0.0637146	7	8851	3617.36	77	1257
1258	ZNF326	0.106515	10	4047	0.0713681	11	7610	-0.0662061	7	13880	0.0924149	10	4520	0.26638	10	621	0.253318	11	728	0.084669	11	3121	0.0852469	11	3703	0.262793	11	396	0.274353	11	656	0.327244	11	511	3617.55	114	1258
1259	SP4	0.118194	10	3433	0.0776829	11	7136	0.0190797	7	7436	0.0438599	10	6882	0.0165804	10	11344	0.245292	11	814	0.267572	11	181	0.271426	11	534	0.207009	11	900	0.427075	11	50	0.272232	11	1102	3619.27	114	1259
1260	PXMP2	0.131378	10	2842	0.065473	11	8020	0.203452	7	1630	0.21246	10	1465	0.175859	10	2326	0.198719	11	1496	0.171124	11	866	0.177443	11	1536	0.200225	11	985	0.0912877	11	4632	-0.0120245	11	14016	3619.45	114	1260
1261	CABLES2	0.137216	10	2578	0.0104737	11	12210	0.191084	7	1833	0.200748	10	1654	0.054395	10	8519	0.171333	11	2003	0.086599	11	3050	0.273933	11	521	0.169359	11	1463	0.196858	11	1640	0.145925	11	4357	3620.73	114	1261
1262	SPTY2D1	0.0711749	10	6138	0.0896516	11	6293	-0.0252662	7	10641	0.159743	10	2486	0.196346	10	1779	0.260937	11	659	0.0584039	11	4262	0.0602895	11	4790	0.173345	11	1399	0.240232	11	1019	0.347235	11	366	3621.09	114	1262
1263	PIGA	0.104345	10	4189	-0.024412	11	14585	0.06625	7	5115	0.0220597	10	8262	0.231301	10	1081	0.280026	11	503	0.129652	11	1676	0.0987248	11	3222	0.39309	11	41	0.312093	11	364	0.296054	11	807	3622.27	114	1263
1264	PRKCSH	0.212271	10	650	0.293662	11	219	0.273382	7	709	0.277858	10	636	0.242368	10	913	-0.00643265	11	9560	-0.0298332	11	10037	0.0805663	11	3888	0.0246287	11	6932	0.110887	11	3826	0.199711	11	2480	3622.73	114	1264
1265	IMMP2L	0.0976399	10	4536	0.102256	11	5442	0.0547611	7	5597	0.0644059	10	5753	0.13915	10	3660	0.210341	11	1294	0.105963	11	2350	0.0969898	11	3283	0.139389	11	2144	0.21011	11	1431	0.145581	11	4380	3624.55	114	1265
1266	FANCC	0.21344	10	633	0.0457184	11	9526	0.139523	7	2855	0.110677	10	3849	0.122172	10	4415	0.109026	11	3662	0.0155022	11	6854	0.170516	11	1635	0.12209	11	2602	0.190903	11	1743	0.215111	11	2114	3626.18	114	1266
1267	UIMC1	0.110675	10	3826	0.114844	11	4721	-0.0292946	7	10964	0.0507973	10	6490	0.197729	10	1754	0.0776536	11	4856	0.122566	11	1857	0.0943781	11	3360	0.265338	11	375	0.248309	11	920	0.298078	11	775	3627.09	114	1267
1268	SRRM1	0.175027	10	1373	-0.0711465	11	17029	0.0448483	7	6072	0.103673	10	4103	0.136891	10	3763	0.159432	11	2254	0.0990967	11	2610	0.251426	11	681	0.168225	11	1484	0.353453	11	183	0.34995	11	350	3627.45	114	1268
1269	TBC1D4	0.0918477	10	4878	0.062554	11	8236	0.174792	7	2134	0.105068	10	4048	0.0842236	10	6489	0.343492	11	162	0.222297	11	374	0.302645	11	358	0.111181	11	2892	0.324905	11	291	0.0464153	11	10043	3627.73	114	1269
1270	SUMO2	0.199569	10	840	0.215498	11	1032	0.0833936	7	4466	0.210281	10	1510	0.140895	10	3593	0.103446	11	3841	0.0451245	11	4984	0.00153921	11	8248	0.0556604	11	5097	0.153251	11	2499	0.159566	11	3811	3629.18	114	1270
1271	TPD52L2	0.187375	10	1087	0.272263	11	326	0.195826	7	1768	0.304054	10	423	0.233646	10	1038	0.0682049	11	5252	-0.0696928	11	12671	-0.0233511	11	9854	0.162076	11	1616	0.167554	11	2189	0.161832	11	3716	3630.91	114	1271
1272	POLR3D	-0.0720309	10	16124	0.0623074	11	8254	0.168799	7	2231	0.20502	10	1593	0.279484	10	524	0.265241	11	615	0.118977	11	1955	0.170169	11	1639	0.2962	11	220	0.181063	11	1916	0.133697	11	4895	3633.27	114	1272
1273	SNRPA1	0.0976412	10	4535	0.14337	11	3292	0.137282	7	2914	0.148367	10	2741	0.225897	10	1161	0.137061	11	2808	0.0386576	11	5343	-0.0260617	11	10021	0.145793	11	1989	0.162833	11	2298	0.186972	11	2872	3634	114	1273
1274	RGS12	0.112669	10	3717	0.0662736	11	7962	0.184748	7	1960	0.21452	10	1428	0.223286	10	1212	0.0725204	11	5079	0.0169836	11	6749	0.227914	11	904	0.0903168	11	3620	0.184276	11	1856	0.120966	11	5488	3634.09	114	1274
1275	TMEM222	0.22039	10	541	0.242782	11	624	0.307654	7	427	0.298012	10	471	0.16713	10	2584	0.0870686	11	4435	-0.00827568	11	8517	0.108835	11	2922	0.121955	11	2604	0.0476958	11	7038	0.0497013	11	9819	3634.73	114	1275
1276	GIGYF2	0.107978	10	3969	0.0331273	11	10481	0.00711878	7	8196	0.0724054	10	5394	0.0934162	10	5937	0.287367	11	448	0.153408	11	1159	0.270172	11	544	0.16433	11	1569	0.281816	11	585	0.235602	11	1701	3634.82	114	1276
1277	RPS11	0.187713	10	1077	0.262625	11	406	0.213965	7	1466	0.275106	10	675	0.254123	10	767	0.136321	11	2823	0.00079094	11	7864	0.0144175	11	7400	0.155315	11	1760	0.068455	11	5771	0.047195	11	9976	3635	114	1277
1278	GOSR2	0.0764421	10	5787	0.0963944	11	5853	0.0514176	7	5774	0.11504	10	3711	0.236175	10	996	0.0971084	11	4050	0.132537	11	1601	0.0864572	11	3652	0.205511	11	913	0.0563286	11	6526	0.269	11	1153	3637.82	114	1278
1279	PQBP1	0.208213	10	705	0.238157	11	689	0.243865	7	1034	0.324125	10	306	0.223433	10	1206	0.105904	11	3761	0.042697	11	5122	0.099642	11	3197	0.0843218	11	3837	0.0267339	11	8549	0.0245074	11	11614	3638.18	114	1279
1280	SIN3A	0.160884	10	1731	-0.0206812	11	14358	-0.0310122	7	11109	0.144817	10	2836	0.167278	10	2577	0.167898	11	2068	0.119408	11	1938	0.168638	11	1661	0.173567	11	1391	0.326748	11	283	0.417469	11	94	3640.55	114	1280
1281	STAG3L3	0.251698	9	260	0.15026	10	2981	0.302572	6	469	0.14009	9	2974	0.183037	9	2116	0.0536267	10	5972	-0.00300669	10	8126	0.185902	10	1421	0.0219796	10	7102	0.134626	10	3010	0.11781	10	5637	3642.55	103	1281
1282	EMG1	0.134652	7	2682	0.184611	8	1749	0.00862788	7	8092	0.161208	7	2450	0.220927	7	1264	0.193027	8	1596	0.0648337	8	3951	0.0560293	8	5008	0.187345	8	1171	0.0372797	8	7766	0.146377	8	4341	3642.73	84	1282
1283	ATP13A1	0.2206	10	538	0.0973149	11	5784	0.195755	7	1771	0.254671	10	887	0.2815	10	495	0.0252205	11	7553	-0.0650402	11	12362	0.121425	11	2610	0.0864056	11	3767	0.135652	11	2985	0.257937	11	1324	3643.27	114	1283
1284	IKZF5	0.0885331	10	5062	0.0886217	11	6362	0.0139986	7	7755	0.0305921	10	7724	0.076803	10	6978	0.266827	11	605	0.170711	11	873	0.174229	11	1576	0.180997	11	1260	0.315528	11	336	0.24299	11	1566	3645.18	114	1284
1285	PRPF31	0.217237	10	585	0.22431	11	883	0.229828	7	1240	0.278056	10	633	0.290497	10	427	0.141743	11	2676	-0.0303395	11	10067	0.0885493	11	3569	0.0761068	11	4162	0.0857624	11	4884	0.0332484	11	10981	3646.09	114	1285
1286	NOP14	-0.0555414	10	15149	0.0120275	11	12066	0.0548498	7	5594	0.167422	10	2300	0.255228	10	754	0.401082	11	62	0.189461	11	638	0.179068	11	1513	0.311527	11	188	0.264554	11	737	0.27042	11	1129	3648.18	114	1286
1287	DGCR11	0.121081	9	3283	0.0635255	9	8172	0.155601	6	2523	0.0969859	9	4333	0.111396	9	4948	0.12575	9	3132	0.0245442	9	6251	0.174619	9	1568	0.165434	9	1546	0.217439	9	1321	0.180467	9	3063	3649.09	96	1287
1288	POLR3A	0.0600995	10	6937	-0.00471917	11	13311	0.115655	7	3462	0.108635	10	3913	0.180225	10	2185	0.265562	11	612	0.109686	11	2235	0.172991	11	1596	0.240171	11	555	0.120965	11	3453	0.226297	11	1890	3649.91	114	1288
1289	EIF4B	0.0936763	10	4751	0.166315	11	2362	0.104675	7	3741	0.115611	10	3698	0.0575813	10	8286	0.252338	11	737	0.118047	11	1983	0.214062	11	1043	0.0982774	11	3317	0.195068	11	1671	0.067786	11	8571	3650.91	114	1289
1290	MTF1	0.0282442	10	9307	0.0426453	11	9770	0.0614269	7	5302	0.103483	10	4110	0.061971	10	8018	0.179775	11	1846	0.229003	11	329	0.28888	11	432	0.271244	11	333	0.289382	11	517	0.375272	11	206	3651.82	114	1290
1291	RHBDF2	0.100118	7	4401	0.161148	7	2541	0.276066	7	686	0.233637	7	1144	0.408425	7	51	0.132602	7	2937	-0.0897455	7	13944	0.116692	7	2722	0.090582	7	3604	0.113151	7	3721	0.144458	7	4425	3652.36	77	1291
1292	ATOH8	0.180949	10	1225	0.155456	11	2767	0.101011	7	3846	0.29741	10	476	0.253818	10	770	-0.035522	11	11405	0.0692187	11	3759	0.138269	11	2232	0.0358355	11	6225	0.0434439	11	7319	0.388336	11	157	3652.82	114	1292
1293	RXRA	0.0978035	10	4531	0.176284	11	2015	0.20389	7	1625	0.211706	10	1479	0.0881018	10	6256	0.154258	11	2354	0.168076	11	916	0.31539	11	300	0.0711381	11	4355	0.10011	11	4260	0.017782	11	12099	3653.64	114	1293
1294	ZNF333	0.192242	10	981	0.104173	11	5331	0.0720835	7	4878	0.0803684	10	5047	0.245278	10	869	0.0872807	11	4424	-0.049654	11	11426	0.0921546	11	3449	0.171696	11	1432	0.264979	11	734	0.23978	11	1622	3653.91	114	1294
1295	RBMXL1	0.0679565	9	6366	0.0116557	10	12100	-0.0207965	6	10286	0.118341	9	3600	0.217685	9	1325	0.308282	10	321	0.0999427	10	2561	0.111924	10	2839	0.435066	10	19	0.335951	10	250	0.325289	10	528	3654.09	103	1295
1296	CEP85L	0.0354472	10	8780	0.124295	11	4225	-0.00205929	7	8836	0.043839	10	6883	0.0672453	10	7646	0.291059	11	421	0.333962	11	67	0.273613	11	524	0.185533	11	1194	0.408077	11	67	0.242979	11	1567	3655.45	114	1296
1297	ZNF649	0.0206419	7	9908	0.11778	7	4563	0.00688284	7	8209	0.016924	7	8581	0.0943414	7	5898	0.238169	7	897	0.226652	7	337	0.282	7	465	0.207214	7	896	0.324353	7	293	0.382694	7	179	3656.91	77	1297
1298	HERPUD2	0.165936	10	1603	0.114866	11	4719	0.101925	7	3818	0.0542231	10	6300	0.231719	10	1073	0.0930853	11	4207	-0.0464385	11	11186	0.0970052	11	3282	0.12361	11	2567	0.391245	11	92	0.252236	11	1396	3658.45	114	1298
1299	CALCOCO2	0.0621899	7	6765	0.288614	7	246	0.000221022	7	8676	-0.0192056	7	11308	0.0552944	7	8459	0.268847	7	585	0.283931	7	131	0.179683	7	1499	0.190681	7	1112	0.274475	7	653	0.293413	7	838	3661.09	77	1299
1300	MUS81	0.238807	7	357	0.297768	7	200	0.349642	7	178	0.347862	7	205	0.228135	7	1128	0.0194664	7	7935	0.0537598	7	4517	0.135791	7	2278	0.0356345	7	6236	0.0370775	7	7779	0.0543989	7	9470	3662.09	77	1300
1301	NCSTN	0.184066	10	1157	0.0635242	11	8173	0.203895	7	1624	0.140002	10	2977	0.0081698	10	12033	0.116909	11	3392	0.0937162	11	2786	0.204328	11	1160	0.0752756	11	4202	0.248882	11	918	0.226973	11	1871	3663	114	1301
1302	MED12	0.0613993	10	6835	0.00584415	11	12571	0.195506	7	1777	0.0946627	10	4431	0.111755	10	4928	0.116763	11	3396	0.0830524	11	3180	0.355574	11	159	0.170218	11	1451	0.32506	11	289	0.258684	11	1313	3666.36	114	1302
1303	GPRASP1	0.0401664	10	8447	0.0916935	11	6157	0.096535	7	4008	0.072048	10	5408	0.181013	10	2164	0.0938037	11	4187	0.0612096	11	4121	0.169658	11	1645	0.140956	11	2099	0.30745	11	400	0.235397	11	1705	3667.36	114	1303
1304	NUP98	0.116459	10	3515	0.0449285	11	9597	-0.10419	7	16171	0.0975271	10	4309	0.166962	10	2593	0.263301	11	638	0.146155	11	1294	0.180097	11	1496	0.338488	11	118	0.350381	11	195	0.337277	11	431	3668.82	114	1304
1305	MTCH1	0.151853	10	2032	0.231065	11	782	0.178717	7	2060	0.28225	10	589	0.28415	10	473	0.0747105	11	4996	-0.0034817	11	8159	-0.00518401	11	8690	0.181608	11	1252	0.0586989	11	6350	0.131912	11	4981	3669.45	114	1305
1306	FAM131A	0.105458	10	4112	0.148277	11	3072	0.168645	7	2233	0.258053	10	837	0.233153	10	1042	0.02274	11	7703	0.0250654	11	6216	0.104276	11	3056	0.0961865	11	3387	0.0788385	11	5208	0.167353	11	3506	3670.18	114	1306
1307	PIGQ	0.180941	10	1226	0.203691	11	1290	0.322246	7	333	0.305173	10	412	0.158417	10	2884	0.0507251	11	6155	-0.0183499	11	9243	0.156577	11	1866	0.0748511	11	4218	0.110676	11	3836	0.0626185	11	8929	3672	114	1307
1308	TAF7	0.0264003	10	9430	0.0340151	11	10409	-0.046457	7	12361	0.175689	10	2115	0.224759	10	1184	0.41157	11	51	0.235222	11	298	0.152894	11	1943	0.356259	11	90	0.280892	11	594	0.224424	11	1925	3672.73	114	1308
1309	ZNF197	0.111627	10	3764	0.166881	11	2331	0.00639054	7	8239	0.0401474	10	7119	0.0366138	10	9810	0.263727	11	633	0.161371	11	1021	0.228682	11	887	0.184142	11	1218	0.200405	11	1568	0.15954	11	3812	3672.91	114	1309
1310	USP27X	0.0453888	10	8038	0.0773278	10	7162	0.0532193	7	5672	0.152386	10	2645	0.191097	10	1912	0.138871	10	2748	0.0907461	10	2880	0.10639	10	2993	0.152425	10	1827	0.166973	10	2202	0.204877	10	2361	3676.36	107	1310
1311	NEK9	0.0570349	10	7163	0.0960657	11	5881	0.107827	7	3656	0.0438858	10	6880	0.0687458	10	7548	0.210178	11	1298	0.181526	11	722	0.238005	11	816	0.113261	11	2833	0.216472	11	1331	0.206586	11	2319	3677	114	1311
1312	LMOD1	0.180552	10	1238	0.244965	11	593	0.267161	7	788	0.181325	10	2009	0.0765751	10	6990	0.147074	11	2547	0.0397446	11	5284	0.198414	11	1244	0.0985046	11	3310	0.117829	11	3556	0.00595453	11	12891	3677.27	114	1312
1313	SLC41A3	0.0730851	10	5995	0.23805	11	691	0.313788	7	387	0.174904	10	2138	0.122892	10	4374	0.155084	11	2340	0.0663517	11	3878	0.22396	11	938	0.0684262	11	4474	0.0660316	11	5917	0.0564346	11	9321	3677.55	114	1313
1314	KANSL1	0.176711	10	1337	0.0556893	11	8762	0.0730882	7	4850	0.0356436	10	7402	0.124662	10	4301	0.104686	11	3795	0.0426725	11	5123	0.251343	11	682	0.130611	11	2369	0.281617	11	588	0.263039	11	1247	3677.82	114	1314
1315	MPP7	-0.00801291	10	12007	0.0683507	11	7820	0.162269	7	2370	0.0842117	10	4881	0.106997	10	5166	0.253105	11	732	0.199094	11	555	0.18882	11	1377	0.23099	11	634	0.339974	11	234	0.1387	11	4695	3679.18	114	1315
1316	NUP133	0.106432	10	4057	0.0886565	11	6358	0.00126175	7	8604	0.0205612	10	8345	0.116289	10	4695	0.262691	11	645	0.154008	11	1148	0.112697	11	2823	0.160183	11	1653	0.291555	11	504	0.236283	11	1690	3683.82	114	1316
1317	IFT172	0.17202	10	1449	0.0938238	11	6020	0.144702	7	2754	0.0119113	10	8948	0.206069	10	1571	0.0804322	11	4730	0.0722521	11	3615	0.213852	11	1050	0.101716	11	3200	0.189966	11	1760	0.12236	11	5428	3684.09	114	1317
1318	GAN	0.0897681	10	4983	0.00555896	11	12592	-0.0854635	7	15184	0.0782846	10	5135	0.28047	10	512	0.28701	11	453	0.205737	11	496	0.225208	11	925	0.382558	11	52	0.342056	11	226	0.531902	11	11	3688.09	114	1318
1319	RHOT2	0.27421	10	146	0.190909	11	1593	0.306792	7	433	0.26152	10	789	0.340638	10	169	0.0437305	11	6497	-0.0479835	11	11312	0.120453	11	2629	0.0635135	11	4696	0.114573	11	3666	0.0666513	11	8648	3688.91	114	1319
1320	SLC20A1	0.0390407	10	8530	0.0417061	11	9845	0.0910726	7	4199	0.120494	10	3533	0.25502	10	755	0.170681	11	2008	0.0471741	11	4864	0.0600922	11	4796	0.207995	11	886	0.27929	11	607	0.31903	11	574	3690.64	114	1320
1321	ZNF207	0.108454	9	3937	0.0887983	10	6348	-0.0873787	6	15289	0.0745808	9	5289	0.230121	9	1098	0.252112	10	743	0.139553	10	1437	0.0568746	10	4964	0.255785	10	434	0.270929	10	694	0.345757	10	377	3691.82	103	1321
1322	FOXN3	0.0371214	10	8668	0.177796	11	1960	0.0610075	7	5327	0.0985247	10	4270	0.0200818	10	11055	0.304898	11	337	0.198565	11	559	0.280111	11	479	0.123433	11	2571	0.225225	11	1190	0.149025	11	4217	3693.91	114	1322
1323	RBM48	0.154173	10	1956	0.191672	11	1569	0.0487328	7	5898	-0.00257064	10	10011	0.143611	10	3477	0.208948	11	1314	0.148512	11	1254	0.114217	11	2788	0.101038	11	3224	0.193566	11	1703	0.0855096	11	7447	3694.64	114	1323
1324	ZNF331	0.130381	7	2883	0.118842	7	4492	-0.0482929	7	12475	0.123525	7	3432	0.250105	7	809	0.229811	7	999	0.00183659	7	7806	0.0728343	7	4234	0.194965	7	1042	0.225013	7	1193	0.260823	7	1276	3694.64	77	1324
1325	EPB41L4B	0.129951	10	2899	0.0466187	11	9455	0.0183159	7	7480	0.0406461	10	7087	0.199144	10	1718	0.0709474	11	5141	0.109766	11	2234	0.175446	11	1562	0.183335	11	1229	0.25109	11	883	0.283403	11	962	3695.45	114	1325
1326	DPF3	0.221931	10	528	0.0075993	11	12441	0.195543	7	1775	0.176293	10	2098	0.11602	10	4710	0.257785	11	692	0.132597	11	1599	0.347737	11	178	0.182702	11	1238	0.200397	11	1569	-0.00866497	11	13824	3695.64	114	1326
1327	RAF1	0.0653527	10	6547	0.22854	11	814	0.203205	7	1634	0.20916	10	1531	0.0369073	10	9787	0.318738	11	257	0.170687	11	874	0.2584	11	620	0.176962	11	1333	0.165158	11	2239	-0.0318991	11	15085	3701.91	114	1327
1328	IDS	0.0572265	10	7150	0.0776684	11	7138	0.0590065	7	5403	0.0475533	10	6667	0.11665	10	4665	0.133565	11	2903	0.0907259	11	2882	0.158464	11	1829	0.181208	11	1255	0.341968	11	227	0.314618	11	624	3703.91	114	1328
1329	LCN6	0.102733	6	4272	0.177391	7	1980	0.158928	6	2440	0.107241	6	3970	0.281672	6	493	0.100046	7	3945	0.0782831	7	3363	-0.0356764	7	10638	0.189587	7	1132	0.105131	7	4056	0.14335	7	4476	3705.91	73	1329
1330	ZNF622	0.0633255	10	6673	0.259693	11	433	0.148138	7	2676	0.12889	10	3280	0.194989	10	1809	0.173741	11	1945	0.0987271	11	2618	0.0962177	11	3307	0.164529	11	1565	0.0770735	11	5297	0.0309112	11	11162	3705.91	114	1330
1331	CCDC71	0.245683	10	298	0.228938	11	808	0.273923	7	705	0.198306	10	1697	0.158161	10	2895	0.111506	11	3586	0.0074311	11	7436	0.0786914	11	3971	0.0535388	11	5221	0.114148	11	3685	0.0404055	11	10468	3706.36	114	1331
1332	ZNF398	0.068874	10	6296	0.0666969	11	7932	0.0171074	7	7567	0.0444057	10	6842	0.0632415	10	7934	0.199666	11	1476	0.262382	11	198	0.283411	11	457	0.160264	11	1648	0.32119	11	307	0.396191	11	136	3708.45	114	1332
1333	DHX8	0.0713337	7	6129	0.249131	7	546	-0.0519294	7	12754	-0.00944371	7	10529	0.146409	7	3358	0.190872	7	1630	0.286299	7	123	0.154739	7	1905	0.121602	7	2611	0.224506	7	1201	0.50883	7	15	3709.18	77	1333
1334	WRAP73	0.215759	10	605	0.293601	11	220	0.165071	7	2309	0.17372	10	2172	0.22494	10	1180	-0.0159797	11	10186	0.0239469	11	6290	0.0749488	11	4133	0.0881558	11	3697	0.0653638	11	5962	0.152763	11	4062	3710.55	114	1334
1335	MAF1	0.11601	10	3537	0.229378	11	803	0.365178	7	128	0.329173	10	278	0.173389	10	2400	0.200346	11	1467	0.150597	11	1215	0.227992	11	901	0.117381	11	2720	0.0174011	11	9242	-0.147703	11	18127	3710.73	114	1335
1336	AARS	0.0592871	10	7005	0.0208802	11	11429	0.17054	7	2204	0.154464	10	2600	0.0759845	10	7030	0.214247	11	1226	0.144344	11	1339	0.268899	11	555	0.145167	11	2010	0.171215	11	2107	0.172848	11	3318	3711.18	114	1336
1337	NGEF	0.176796	6	1334	0.19891	6	1397	0.164597	6	2318	0.223732	6	1275	0.182901	6	2118	0.0788291	6	4813	-0.0886542	6	13874	0.14151	6	2171	0.0576094	6	4992	0.165777	6	2223	0.146943	6	4314	3711.73	66	1337
1338	XRCC6	0.0848693	10	5285	0.192662	11	1547	0.0771381	7	4693	0.220511	10	1327	0.157013	10	2943	0.192076	11	1613	0.052414	11	4579	0.0192489	11	7103	0.0910443	11	3588	0.107434	11	3961	0.149702	11	4191	3711.82	114	1338
1339	FPR1	0.0505237	7	7645	0.151171	7	2942	0.0172286	7	7562	0.139162	7	2996	0.30213	7	352	0.153701	7	2376	0.0253506	7	6197	0.0750757	7	4125	0.13198	7	2334	0.162414	7	2309	0.220816	7	1996	3712.18	77	1339
1340	KAT6A	0.0578599	10	7108	-0.0256285	11	14666	-0.0421507	7	12026	0.117897	10	3614	0.201142	10	1683	0.265108	11	616	0.201334	11	535	0.301597	11	366	0.327892	11	140	0.430101	11	47	0.459291	11	38	3712.64	114	1340
1341	UNK	0.255014	7	238	0.21756	7	996	0.262781	7	827	0.234812	7	1131	0.211057	7	1461	0.0409306	7	6670	-0.120505	7	15563	0.181147	7	1483	0.0545377	7	5158	0.137033	7	2942	0.145637	7	4376	3713.18	77	1341
1342	NUP205	0.132415	10	2786	-0.0069879	11	13458	0.045991	7	6017	0.0521213	10	6416	0.18093	10	2167	0.228232	11	1026	0.0459821	11	4924	0.117633	11	2702	0.271752	11	330	0.275014	11	645	0.345516	11	379	3713.64	114	1342
1343	AFF1	0.143828	10	2325	0.0305275	11	10670	0.0852781	7	4396	0.04548	10	6789	0.113371	10	4843	0.23051	11	985	0.0636226	11	4017	0.194477	11	1299	0.111036	11	2897	0.299391	11	455	0.212165	11	2181	3714.27	114	1343
1344	MITF	0.0932573	10	4775	0.0766148	11	7223	0.0284987	7	6878	0.0715585	10	5432	0.0994776	10	5618	0.446726	11	27	0.232332	11	314	0.188601	11	1381	0.269911	11	341	0.255573	11	834	0.0764139	11	8036	3714.45	114	1344
1345	BRF2	0.288941	10	98	0.370856	11	31	0.29646	7	510	0.217993	10	1375	0.0695518	10	7508	0.133784	11	2899	0.0655099	11	3927	0.147436	11	2058	0.0271383	11	6766	0.0913688	11	4629	0.0319037	11	11077	3716.18	114	1345
1346	CDIPT	0.194549	10	933	0.262937	11	400	0.237181	7	1127	0.277045	10	645	0.28933	10	438	0.0646889	11	5428	-0.0177144	11	9196	0.0278166	11	6568	0.120412	11	2638	0.0940661	11	4499	0.060935	11	9038	3719.09	114	1346
1347	FANCE	0.175463	10	1359	0.110666	11	4956	0.174724	7	2136	0.16701	10	2304	0.0803393	10	6752	0.15124	11	2441	0.0290164	11	5963	0.245581	11	746	0.107486	11	3006	0.183269	11	1874	0.0557568	11	9377	3719.45	114	1347
1348	TTC17	0.147471	10	2173	0.00730066	11	12462	0.0113567	7	7914	0.00669134	10	9327	0.233922	10	1034	0.165169	11	2133	0.128199	11	1715	0.117296	11	2710	0.240764	11	549	0.306259	11	404	0.327473	11	509	3720.91	114	1348
1349	RPL3L	0.159481	10	1773	0.182472	11	1819	0.353179	7	165	0.257429	10	846	0.0757909	10	7045	0.234569	11	936	0.119174	11	1947	0.252549	11	674	0.128848	11	2420	0.0734542	11	5483	-0.128937	11	17846	3723.09	114	1349
1350	OSGIN1	0.020454	10	9929	0.162743	11	2494	0.378775	7	95	0.256502	10	857	0.189417	10	1954	0.0842494	11	4557	0.0556844	11	4407	0.144789	11	2104	0.0875749	11	3716	0.13371	11	3036	0.0796997	11	7818	3724.27	114	1350
1351	SMARCB1	0.099482	10	4452	0.131387	11	3852	0.236187	7	1141	0.195709	10	1734	0.133725	10	3909	0.0321423	11	7138	0.151277	11	1196	0.157775	11	1843	0.047063	11	5543	0.0630254	11	6115	0.152921	11	4057	3725.45	114	1351
1352	CNTFR	0.224568	10	501	0.136716	11	3588	0.0536363	7	5651	0.254145	10	901	0.142858	10	3506	-0.0228286	11	10609	0.2707	11	169	0.164569	11	1729	0.0226345	11	7063	0.0545306	11	6629	0.313449	11	635	3725.55	114	1352
1353	LEMD3	0.0750313	10	5864	0.0392837	11	10031	-0.0309517	7	11099	0.0755987	10	5234	0.212062	10	1443	0.281151	11	492	0.0895978	11	2918	0.100638	11	3170	0.27405	11	313	0.329352	11	273	0.393849	11	148	3725.91	114	1353
1354	FUZ	0.181622	10	1210	0.261939	11	411	0.276855	7	677	0.2543	10	894	0.191846	10	1895	0.162009	11	2200	0.107976	11	2300	0.138025	11	2233	0.0778293	11	4079	0.0390076	11	7642	-0.106623	11	17448	3726.27	114	1354
1355	MED6	0.153428	10	1985	0.0721845	11	7543	-0.0403518	7	11867	0.10541	10	4038	0.129672	10	4081	0.175404	11	1915	0.170683	11	875	0.0874161	11	3614	0.122532	11	2590	0.236746	11	1058	0.250614	11	1423	3726.27	114	1355
1356	ANAPC16	0.166813	10	1585	0.197828	11	1422	0.105995	7	3707	0.199311	10	1679	0.0774788	10	6933	0.274581	11	536	0.142428	11	1376	0.116378	11	2728	0.131085	11	2354	0.128967	11	3165	-0.0422379	11	15506	3726.45	114	1356
1357	EIF3F	0.0667005	10	6452	0.269495	11	348	0.198584	7	1727	0.304041	10	424	0.117295	10	4632	0.201467	11	1446	0.0478389	11	4837	0.121997	11	2594	0.0858679	11	3781	0.063166	11	6102	0.0665486	11	8652	3726.82	114	1357
1358	U2AF1L4	0.191264	7	1005	0.247484	7	563	0.238973	7	1098	0.326139	7	290	0.197779	7	1750	0.0893703	7	4347	0.000797998	7	7863	0.0753814	7	4109	0.104476	7	3104	0.0235167	7	8801	0.0752553	7	8094	3729.45	77	1358
1359	CDK5RAP3	0.265153	10	180	0.1945	11	1501	0.197087	7	1751	0.143158	10	2883	0.24919	10	819	0.0151267	11	8185	-0.0568482	11	11882	0.0610662	11	4755	0.135639	11	2234	0.196765	11	1643	0.126606	11	5215	3731.64	114	1359
1360	TLK2	0.104012	7	4204	0.171172	7	2181	-0.0520127	7	12765	0.00654351	7	9343	0.130659	7	4042	0.200362	7	1465	0.14026	7	1420	0.202207	7	1200	0.219816	7	751	0.30186	7	434	0.174784	7	3259	3733.09	77	1360
1361	DDX3X	-0.0639423	10	15639	0.0948432	11	5963	-0.0213687	7	10331	0.0880545	10	4722	0.248936	10	823	0.355384	11	134	0.232726	11	309	0.146831	11	2071	0.368839	11	72	0.282477	11	576	0.337028	11	433	3733.91	114	1361
1362	INPP5E	0.173206	10	1415	0.177028	11	1991	0.278372	7	663	0.303216	10	432	0.247308	10	836	-0.00156569	11	9250	-0.0107057	11	8694	0.158704	11	1822	0.000300553	11	8617	0.138999	11	2885	0.143465	11	4469	3734	114	1362
1363	SDE2	0.0332434	10	8921	0.0968647	11	5818	0.0166971	7	7591	0.212724	10	1458	0.202518	10	1649	0.299982	11	354	0.0730299	11	3580	-0.0109974	11	9071	0.187827	11	1163	0.240943	11	1007	0.332861	11	474	3735.09	114	1363
1364	EIF4A1	0.0366069	10	8698	0.111554	11	4909	0.0207507	7	7351	0.221494	10	1308	0.360011	10	118	0.0989556	11	3977	0.0517594	11	4626	0.036887	11	6032	0.195382	11	1039	0.136826	11	2948	0.412077	11	103	3737.18	114	1364
1365	EZH2	0.113699	10	3659	0.0144831	11	11896	0.0432967	7	6133	0.0974726	10	4313	0.254498	10	761	0.146498	11	2564	0.103307	11	2432	0.0251489	11	6707	0.233596	11	612	0.199025	11	1603	0.334332	11	458	3739.82	114	1365
1366	NR2C2AP	0.0969222	7	4579	0.256965	7	460	0.0665863	7	5100	0.199644	7	1672	0.420215	7	44	0.101986	7	3887	-0.00138996	7	8020	-0.0201128	7	9639	0.189245	7	1135	0.114842	7	3657	0.184444	7	2947	3740	77	1366
1367	CTC1	0.201707	10	807	0.129676	11	3938	0.129637	7	3091	0.138808	10	3005	0.112826	10	4879	-0.0127706	11	9979	-0.00138537	11	8019	0.17797	11	1532	0.0907346	11	3599	0.240923	11	1008	0.259725	11	1287	3740.36	114	1367
1368	DDR1	-0.021408	10	12991	0.0630286	11	8204	0.190739	7	1841	0.319067	10	333	0.139579	10	3637	0.21723	11	1176	0.106382	11	2339	0.150374	11	1998	0.192743	11	1078	0.108539	11	3921	0.164145	11	3630	3740.73	114	1368
1369	SPSB3	0.306545	7	60	0.194572	7	1499	0.311108	7	407	0.325176	7	297	0.382495	7	83	0.0498681	7	6193	-0.0708534	7	12746	0.197129	7	1259	0.171888	7	1426	0.172163	7	2091	-0.032295	7	15104	3742.27	77	1369
1370	ATP9B	0.229592	10	434	0.141456	11	3380	0.0848637	7	4409	0.0291068	10	7826	0.149048	10	3253	0.0851381	11	4516	-0.0131341	11	8869	0.0919223	11	3461	0.122569	11	2589	0.221521	11	1245	0.267026	11	1185	3742.45	114	1370
1371	SLC7A8	0.167148	10	1574	2.40244e-05	11	12986	0.305795	7	442	0.197006	10	1714	0.202385	10	1652	0.214613	11	1217	0.0183813	11	6668	0.17877	11	1518	0.335295	11	126	0.117091	11	3575	0.0513644	11	9700	3742.91	114	1371
1372	RBM23	0.0825686	10	5429	0.157607	11	2683	-0.030088	7	11021	0.104343	10	4077	0.15195	10	3123	0.00754167	11	8671	0.19708	11	574	0.139824	11	2203	0.196574	11	1022	0.176809	11	1998	0.343167	11	396	3745.18	114	1372
1373	KDM7A	0.0342835	10	8854	0.161265	11	2537	-0.113236	7	16579	0.0600992	10	5981	0.19089	10	1919	0.251903	11	745	0.301444	11	105	0.156683	11	1862	0.13916	11	2149	0.327005	11	282	0.3814	11	185	3745.27	114	1373
1374	RNF157	0.0288418	10	9254	0.0307052	11	10654	0.190609	7	1844	0.161357	10	2446	0.0993252	10	5627	0.239852	11	871	0.24079	11	275	0.377048	11	107	0.213559	11	819	0.199759	11	1589	0.0803585	11	7775	3751	114	1374
1375	C9orf78	0.132104	10	2805	0.32917	11	99	0.134386	7	2989	0.189554	10	1844	0.22511	10	1175	0.134188	11	2882	1.50383e-05	11	7927	-0.0400066	11	10886	0.179459	11	1285	0.199009	11	1604	0.0792381	11	7844	3758.18	114	1375
1376	PES1	0.0443009	10	8134	0.23258	11	765	0.149521	7	2645	0.323128	10	314	0.37158	10	102	0.187841	11	1690	-0.0277367	11	9893	-0.0226648	11	9806	0.210786	11	853	0.0938852	11	4510	0.193908	11	2641	3759.36	114	1376
1377	EPB41	0.138704	10	2521	0.165329	11	2394	0.0610666	7	5324	0.0221888	10	8253	0.104757	10	5309	0.0912433	11	4276	0.0317724	11	5807	0.109657	11	2897	0.224387	11	695	0.226082	11	1179	0.191336	11	2717	3761.09	114	1377
1378	KLHL36	0.0988078	10	4483	0.161602	11	2530	0.182674	7	1995	0.0493089	10	6575	0.125736	10	4248	0.0465276	11	6354	0.00572095	11	7543	0.124575	11	2529	0.133852	11	2282	0.264175	11	742	0.216243	11	2095	3761.45	114	1378
1379	GPANK1	0.228041	10	451	0.374356	11	28	0.247059	7	990	0.220989	10	1317	0.215534	10	1365	0.121189	11	3265	0.101919	11	2503	0.149515	11	2016	-0.0131373	11	9652	0.0815656	11	5093	-0.0246196	11	14707	3762.45	114	1379
1380	MPHOSPH8	0.147928	10	2152	0.0818925	11	6826	0.0306545	7	6763	-0.0120857	10	10720	0.168339	10	2551	0.087977	11	4395	0.0724518	11	3607	0.204109	11	1165	0.143778	11	2035	0.365342	11	146	0.278399	11	1029	3762.64	114	1380
1381	HSPA14	0.0268518	10	9400	0.113485	11	4791	0.0915737	7	4182	0.0623444	10	5862	0.118475	10	4571	0.294138	11	400	0.180117	11	733	0.0368098	11	6036	0.268265	11	361	0.14204	11	2811	0.209286	11	2255	3763.82	114	1381
1382	ZFYVE21	0.255259	10	237	0.207274	11	1217	0.232781	7	1193	0.226134	10	1240	0.208708	10	1517	-0.0294308	11	11008	0.00191907	11	7798	0.153242	11	1935	-0.0130645	11	9648	0.176538	11	2002	0.164732	11	3608	3763.91	114	1382
1383	HSF2	0.0804454	10	5546	0.156293	11	2734	0.125979	7	3189	0.0815668	10	4995	-0.00961855	10	13394	0.315887	11	268	0.394141	11	30	0.246815	11	731	0.0704404	11	4384	0.234691	11	1078	0.129532	11	5085	3766.73	114	1383
1384	OSBPL3	0.0288087	10	9258	0.0941866	11	6003	0.0136301	7	7776	0.0550187	10	6251	0.219429	10	1290	0.144271	11	2621	0.137352	11	1495	0.073151	11	4224	0.288063	11	250	0.21161	11	1405	0.291911	11	862	3766.82	114	1384
1385	GEMIN5	0.0194437	10	10004	-0.0358556	11	15225	0.0308805	7	6749	0.166484	10	2320	0.141548	10	3565	0.366922	11	112	0.228458	11	332	0.266429	11	568	0.247929	11	485	0.315624	11	334	0.23362	11	1742	3766.91	114	1385
1386	MED24	0.110812	10	3816	0.0997623	11	5634	0.284064	7	608	0.277955	10	635	0.0741012	10	7173	0.179933	11	1841	0.137873	11	1481	0.2941	11	401	0.133363	11	2294	0.122683	11	3382	-0.0148725	11	14182	3767.91	114	1386
1387	PHF1	0.0811309	10	5505	0.253787	11	497	0.333788	7	270	0.303879	10	427	0.218044	10	1320	-0.00404106	11	9412	0.0440595	11	5052	0.208464	11	1103	0.0448514	11	5690	0.176468	11	2005	0.0446325	11	10171	3768.36	114	1387
1388	ZNF134	0.112446	7	3726	0.110051	7	4986	0.0280522	7	6908	0.00538821	7	9423	0.0160496	7	11388	0.309134	7	317	0.145565	7	1311	0.198461	7	1243	0.195541	7	1037	0.313004	7	357	0.300331	7	758	3768.55	77	1388
1389	ABHD8	0.258084	10	216	0.178722	11	1936	0.201929	7	1662	0.210448	10	1506	0.151097	10	3151	0.0204185	11	7864	0.121048	11	1893	0.201687	11	1206	0.0299861	11	6577	0.0848925	11	4930	0.0397224	11	10519	3769.09	114	1389
1390	SCRT2	0.0262079	6	9449	0.163976	6	2442	0.0665429	6	5101	0.113163	6	3766	0.177509	6	2275	0.149071	6	2501	0.0859223	6	3074	0.0999486	6	3189	0.101951	6	3194	0.119842	6	3489	0.182189	6	3011	3771.91	66	1390
1391	RBM28	0.123355	10	3197	-0.0404762	11	15490	0.0980722	7	3951	0.0324814	10	7604	0.222787	10	1218	0.179262	11	1859	0.0717989	11	3631	0.173923	11	1583	0.171754	11	1430	0.23394	11	1090	0.335721	11	445	3772.55	114	1391
1392	SKIV2L	0.16464	10	1644	0.188715	11	1647	0.22761	7	1264	0.27869	10	624	0.258951	10	700	-0.0126833	11	9977	-0.031178	11	10130	0.0470126	11	5452	0.0596573	11	4879	0.148087	11	2641	0.197106	11	2556	3774	114	1392
1393	PSMB2	0.0661724	10	6491	0.123113	11	4284	0.043404	7	6129	0.224922	10	1256	0.138752	10	3682	0.201662	11	1442	0.15205	11	1181	0.0781347	11	3998	0.116002	11	2767	0.0788017	11	5210	0.129452	11	5087	3775.18	114	1393
1394	FBXO34	0.0490781	10	7768	0.107182	11	5135	-0.0467484	7	12380	0.0535811	10	6341	0.0761866	10	7022	0.29417	11	399	0.410031	11	27	0.321612	11	272	0.26076	11	408	0.265596	11	729	0.275073	11	1066	3777	114	1394
1395	DCAF10	0.200875	10	821	0.137922	11	3518	-0.00569742	7	9106	-0.0321095	10	12267	0.10354	10	5379	0.207361	11	1343	0.209954	11	463	0.171823	11	1615	0.0849855	11	3819	0.238269	11	1046	0.211272	11	2196	3779.36	114	1395
1396	VKORC1L1	0.0834223	10	5367	0.156192	11	2739	0.0999294	7	3889	0.0669596	10	5641	0.0361417	10	9853	0.18096	11	1818	0.123221	11	1841	0.0744446	11	4163	0.147167	11	1958	0.133966	11	3029	0.257733	11	1330	3784.36	114	1396
1397	RPS24	0.124325	10	3146	0.142417	11	3339	0.105976	7	3709	0.190225	10	1831	0.201772	10	1669	0.139304	11	2734	0.0370861	11	5460	0.00746377	11	7868	0.168037	11	1486	0.124967	11	3304	0.0909685	11	7139	3789.55	114	1397
1398	BCOR	0.0958812	10	4647	-0.0580804	11	16410	0.16928	7	2222	0.235608	10	1121	0.194001	10	1835	0.19658	11	1533	4.03885e-05	11	7925	0.206144	11	1133	0.163829	11	1583	0.236459	11	1061	0.210679	11	2219	3789.91	114	1398
1399	PWP1	0.223708	10	514	0.103687	11	5364	0.0333689	7	6619	0.0726861	10	5378	0.268703	10	609	0.171138	11	2004	-0.0252153	11	9724	0.00715555	11	7889	0.168891	11	1474	0.235817	11	1067	0.274893	11	1070	3792	114	1399
1400	CCNL2	0.262736	10	187	0.152971	11	2865	0.158567	7	2458	0.178499	10	2063	0.227085	10	1140	0.0118009	11	8410	-0.047401	11	11261	0.0582301	11	4891	0.0608871	11	4820	0.167373	11	2194	0.250578	11	1424	3792.09	114	1400
1401	UBQLN2	0.128973	10	2951	-0.0553789	10	16279	0.0268909	7	6970	0.141076	10	2953	0.0776642	10	6918	0.261667	10	656	0.127493	10	1734	0.228149	10	897	0.179451	10	1286	0.285341	10	549	0.32633	10	523	3792.36	107	1401
1402	XRCC1	0.300862	7	69	0.332171	7	92	0.255447	7	901	0.290949	7	529	0.207633	7	1544	-0.00167801	7	9257	-0.0425341	7	10941	0.092856	7	3431	0.0246161	7	6935	0.0763949	7	5341	0.192574	7	2684	3793.09	77	1402
1403	HAUS2	0.0509511	10	7613	0.151509	11	2929	0.0379234	7	6405	0.0561928	10	6184	0.132619	10	3960	0.2516	11	749	0.140101	11	1427	0.0120723	11	7551	0.168499	11	1479	0.159318	11	2363	0.274575	11	1076	3794.18	114	1403
1404	JDP2	0.284855	10	109	0.314945	11	139	0.15802	7	2469	0.335656	10	251	0.149801	10	3212	-0.0698819	11	13274	0.147492	11	1275	0.107695	11	2956	-0.0664454	11	13231	0.097296	11	4377	0.333161	11	469	3796.55	114	1404
1405	ZNF143	0.121431	10	3269	0.0923807	11	6112	0.0356474	7	6506	0.00886241	10	9168	0.171393	10	2462	0.229581	11	1004	0.0614734	11	4107	0.0625096	11	4696	0.247784	11	488	0.213237	11	1378	0.196326	11	2575	3796.82	114	1405
1406	CIC	0.149622	10	2106	0.010958	11	12166	0.157651	7	2481	0.245166	10	997	0.216259	10	1353	-0.028379	11	10933	0.06104	11	4129	0.266143	11	571	0.0855358	11	3788	0.149561	11	2601	0.308186	11	683	3800.73	114	1406
1407	ACVR2B	0.0624308	10	6745	0.0924588	11	6108	0.233243	7	1184	0.134334	10	3124	0.136822	10	3767	0.422581	11	40	0.0595223	11	4193	0.220445	11	974	0.273769	11	315	0.398905	11	79	-0.0368694	11	15287	3801.45	114	1407
1408	B4GALT3	0.0085689	10	10845	0.168095	11	2293	0.149193	7	2653	0.295756	10	496	0.241465	10	929	0.0310961	11	7198	0.109594	11	2238	0.105031	11	3031	0.205232	11	920	0.0634247	11	6087	0.128469	11	5137	3802.45	114	1408
1409	HECA	0.0642639	10	6606	0.247164	11	567	-0.0180587	7	10054	0.0661819	10	5672	0.131458	10	4012	0.186238	11	1715	0.11539	11	2061	0.0737228	11	4197	0.114322	11	2816	0.215629	11	1337	0.189265	11	2794	3802.82	114	1409
1410	THOC5	0.0552296	10	7287	0.170488	11	2204	0.122439	7	3285	0.0450724	10	6803	0.182834	10	2119	0.188507	11	1679	0.202262	11	521	0.135445	11	2287	0.186618	11	1177	0.114858	11	3656	0.0357357	11	10816	3803.09	114	1410
1411	MAVS	0.0371726	10	8661	0.00888145	11	12333	0.211472	7	1511	0.136976	10	3054	0.0989433	10	5642	0.262962	11	641	0.183419	11	698	0.363604	11	134	0.284875	11	260	0.171277	11	2106	0.0969189	11	6805	3804.09	114	1411
1412	VPS52	0.19881	10	849	0.113923	11	4760	0.200616	7	1683	0.176123	10	2103	0.0762742	10	7009	0.122123	11	3229	0.14615	11	1295	0.209797	11	1086	-0.0532798	11	12405	0.126173	11	3265	0.148961	11	4222	3809.64	114	1412
1413	SMC3	0.130638	10	2866	0.0896753	11	6291	-0.00320299	7	8918	-0.0239541	10	11669	0.145271	10	3405	0.208109	11	1328	0.115462	11	2058	0.183261	11	1457	0.153066	11	1810	0.329577	11	272	0.22866	11	1838	3810.18	114	1413
1414	PYGM	0.0967502	9	4598	0.0775426	10	7152	0.257568	6	878	0.189395	9	1848	0.122255	9	4412	0.226117	10	1052	0.172549	10	843	0.257975	10	626	0.162322	10	1611	0.0917712	10	4617	-0.0169429	10	14298	3812.27	103	1414
1415	DAPK3	0.227075	7	464	0.229751	7	797	0.292238	7	547	0.394321	7	74	0.27451	7	563	0.0625818	7	5521	-0.111115	7	15073	0.0804241	7	3896	0.101569	7	3206	0.0299229	7	8311	0.167984	7	3488	3812.73	77	1415
1416	RSL24D1	0.130035	10	2895	0.104796	11	5291	0.0671498	7	5081	0.12978	10	3256	0.209965	10	1489	0.242372	11	844	0.0604652	11	4151	-0.0032291	11	8573	0.194359	11	1048	0.174117	11	2049	0.0883927	11	7277	3814	114	1416
1417	KIDINS220	0.0930143	10	4794	0.114007	11	4756	-0.0242142	7	10559	0.0230297	10	8203	0.186269	10	2038	0.133246	11	2910	0.0549649	11	4453	0.138856	11	2224	0.174529	11	1374	0.313747	11	351	0.353009	11	325	3817	114	1417
1418	RPS17	0.0551584	10	7294	0.200652	10	1351	0.102447	7	3806	0.153646	10	2621	0.267222	10	617	0.144843	10	2608	0.0780924	10	3372	-0.0166676	10	9439	0.193916	10	1058	0.0577545	10	6425	0.170079	10	3403	3817.64	107	1418
1419	CNOT3	0.2456	10	300	0.0665773	11	7939	0.306031	7	441	0.269632	10	713	0.193636	10	1846	-0.0266414	11	10813	-0.0156055	11	9054	0.206128	11	1134	0.022155	11	7091	0.239278	11	1031	0.239385	11	1636	3818	114	1419
1420	TSEN2	0.127303	10	3024	0.0529558	11	8978	0.0688886	7	5004	0.0873857	10	4756	0.163331	10	2711	0.139286	11	2736	0.0869455	11	3036	0.0612675	11	4744	0.165639	11	1542	0.150291	11	2576	0.185685	11	2907	3819.45	114	1420
1421	VPS13D	0.0529016	10	7466	0.0254351	11	11085	0.042659	7	6165	0.0228094	10	8215	0.0988861	10	5650	0.299096	11	366	0.197867	11	563	0.283172	11	459	0.255749	11	435	0.284733	11	555	0.275714	11	1061	3820	114	1421
1422	BYSL	0.0448153	10	8090	0.0533015	11	8957	0.108598	7	3639	0.309208	10	388	0.346082	10	153	0.152457	11	2411	0.0237833	11	6299	0.0768633	11	4045	0.232649	11	618	0.0688487	11	5754	0.236566	11	1682	3821.45	114	1422
1423	ZNF773	0.141529	10	2413	0.031285	11	10623	0.129043	7	3111	0.0398281	10	7149	0.191713	10	1901	0.15649	11	2309	0.0280513	11	6017	0.0845376	11	3735	0.170692	11	1445	0.202497	11	1541	0.229627	11	1815	3823.55	114	1423
1424	RPS5	0.208839	7	697	0.357743	7	54	0.300438	7	486	0.382732	7	97	0.232046	7	1069	0.0649516	7	5416	-0.0503807	7	11468	0.0547096	7	5074	0.154418	7	1778	0.0412753	7	7471	0.0686019	7	8528	3830.73	77	1424
1425	PHKA2	0.220304	10	545	0.116257	11	4641	0.178999	7	2054	0.126933	10	3343	0.188796	10	1971	0.0116127	11	8423	0.0445574	11	5017	0.197541	11	1254	-0.0365878	11	11233	0.23951	11	1028	0.193285	11	2657	3833.27	114	1425
1426	GTF3C1	0.109685	10	3877	0.0213527	11	11404	0.180461	7	2035	0.1891	10	1858	0.0428918	10	9367	0.189087	11	1665	0.145593	11	1310	0.336335	11	216	0.0474638	11	5526	0.148447	11	2634	0.205011	11	2354	3840.55	114	1426
1427	HNRNPH2	0.128416	10	2979	0.0770113	11	7191	-0.051076	7	12694	0.0903537	10	4600	0.181117	10	2162	0.322318	11	244	0.111258	11	2193	0.0579299	11	4915	0.289025	11	246	0.175831	11	2017	0.182182	11	3014	3841.36	114	1427
1428	ZFHX3	0.13713	10	2582	0.0201937	11	11477	-0.0348027	7	11406	0.0189287	10	8456	0.108024	10	5107	0.182108	11	1793	0.338949	11	61	0.436868	11	36	0.195523	11	1038	0.333119	11	260	0.45066	11	45	3841.91	114	1428
1429	RGL2	0.180765	10	1234	0.126217	11	4113	0.301425	7	478	0.224856	10	1259	0.189548	10	1953	0.0815519	11	4689	0.0403851	11	5240	0.112506	11	2828	0.123941	11	2555	0.079063	11	5201	0.00852793	11	12716	3842.36	114	1429
1430	CDC37	0.166547	10	1591	0.135922	11	3621	0.335958	7	259	0.300363	10	453	0.195105	10	1807	0.179561	11	1852	0.0280497	11	6018	0.180948	11	1486	0.127321	11	2453	0.0835039	11	5006	-0.121981	11	17728	3843.09	114	1430
1431	PBXIP1	0.244122	10	318	0.258707	11	440	0.266299	7	796	0.323527	10	309	0.0671701	10	7658	0.0943071	11	4152	0.0027734	11	7743	0.168709	11	1659	0.00447419	11	8315	0.153558	11	2494	0.0705264	11	8405	3844.45	114	1431
1432	SHARPIN	0.183373	10	1174	0.186575	11	1696	0.367074	7	117	0.358394	10	167	0.201629	10	1671	0.110384	11	3618	0.0268045	11	6105	0.231474	11	874	0.0516785	11	5309	0.0645341	11	6015	-0.0440832	11	15577	3847.55	114	1432
1433	ZW10	0.138884	10	2513	0.053078	11	8974	-0.0804876	7	14879	0.0218088	10	8279	0.191719	10	1900	0.272814	11	552	0.178377	11	760	0.179438	11	1507	0.212444	11	833	0.277985	11	622	0.245873	11	1509	3848	114	1433
1434	TNK2	0.19568	10	907	0.0440981	11	9664	0.325457	7	312	0.306976	10	401	0.145395	10	3400	0.112636	11	3541	-0.0363083	11	10505	0.290306	11	422	0.106134	11	3049	0.154478	11	2474	0.0822418	11	7658	3848.45	114	1434
1435	MAOB	0.0372803	10	8652	0.0103958	11	12219	0.117587	7	3400	0.0572056	10	6131	0.0990091	10	5637	0.228972	11	1014	0.231039	11	321	0.349869	11	171	0.228035	11	660	0.252254	11	876	0.17468	11	3263	3849.45	114	1435
1436	CSNK1G2	0.0954584	10	4670	0.185611	11	1722	0.292454	7	544	0.361118	10	158	0.218016	10	1321	0.0763602	11	4921	-0.00481887	11	8260	0.0745058	11	4159	0.117767	11	2706	0.0655329	11	5947	0.0774995	11	7961	3851.73	114	1436
1437	APEX1	0.0995778	10	4443	0.133595	11	3739	0.112635	7	3534	0.206723	10	1564	0.239648	10	949	0.0945846	11	4132	0.150959	11	1204	0.0332779	11	6248	0.0494415	11	5424	0.0168663	11	9280	0.225644	11	1903	3856.36	114	1437
1438	NUP153	0.0362743	10	8723	-0.0265094	11	14724	-0.0143242	7	9754	0.0992681	10	4245	0.177754	10	2264	0.241964	11	849	0.187854	11	653	0.234435	11	846	0.306576	11	198	0.378831	11	120	0.420852	11	91	3860.64	114	1438
1439	RBM12	0.131751	10	2817	0.00765932	11	12436	-0.0535739	7	12895	0.0490327	10	6587	0.287818	10	450	0.233094	11	955	0.110958	11	2208	0.0880609	11	3586	0.351901	11	98	0.314093	11	348	0.408989	11	109	3862.64	114	1439
1440	SDC4	0.00466922	10	11121	-0.035182	11	15196	0.202187	7	1653	0.219241	10	1353	0.177457	10	2276	0.203294	11	1414	0.0672718	11	3848	0.209806	11	1085	0.169163	11	1469	0.219032	11	1286	0.229653	11	1812	3864.82	114	1440
1441	TSPYL5	0.119981	10	3338	0.074572	10	7372	0.127924	7	3145	0.0892669	10	4659	0.0560134	10	8399	0.1643	10	2150	0.0763718	10	3439	0.105538	10	3018	0.123028	10	2581	0.179861	10	1940	0.199795	10	2478	3865.36	107	1441
1442	ACSF3	0.179968	10	1260	0.133343	11	3757	0.198028	7	1734	0.182912	10	1980	0.233213	10	1041	-0.013146	11	10008	0.0349962	11	5591	0.126036	11	2498	0.0539308	11	5198	0.135126	11	3004	0.103065	11	6454	3865.91	114	1442
1443	CCDC130	0.290104	7	95	0.335913	7	83	0.274483	7	697	0.336146	7	248	0.363831	7	112	0.0265691	7	7457	-0.0726498	7	12866	0.0636179	7	4638	0.0835102	7	3867	0.0863398	7	4857	0.0830665	7	7607	3866.09	77	1443
1444	USP19	0.0981744	10	4512	0.16647	11	2356	0.351637	7	166	0.347981	10	204	0.0508855	10	8788	0.180781	11	1823	0.1141	11	2100	0.342429	11	194	0.0300847	11	6571	0.111184	11	3806	0.0186222	11	12035	3868.64	114	1444
1445	TACC1	0.109291	10	3899	0.157646	11	2682	0.103002	7	3787	-0.0206453	10	11416	0.119808	10	4523	0.0755797	11	4960	0.199102	11	554	0.11157	11	2850	0.0245023	11	6945	0.295161	11	474	0.327141	11	512	3872.91	114	1445
1446	ZNF783	0.154511	10	1944	0.0913783	11	6176	0.177359	7	2089	0.210845	10	1496	0.218228	10	1316	0.0537364	11	5965	-0.0500904	11	11452	0.135324	11	2291	0.075352	11	4200	0.113859	11	3702	0.221292	11	1987	3874.36	114	1446
1447	CMTR1	0.253293	9	251	0.228124	10	820	0.176114	6	2109	0.128866	9	3283	0.135885	9	3821	0.0482538	10	6269	0.00732255	10	7446	0.193379	10	1311	-0.028698	10	10714	0.138379	10	2904	0.162305	10	3699	3875.18	103	1447
1448	H1FX	0.306471	10	62	0.193704	10	1523	0.311213	7	405	0.365186	10	150	0.174828	10	2355	0.00656719	10	8738	-0.0393903	10	10702	0.114448	10	2783	0.00204025	10	8495	0.156868	10	2415	0.131073	10	5017	3876.82	107	1448
1449	WDR20	0.156814	10	1874	0.129985	11	3919	0.159353	7	2429	0.0584666	10	6044	0.10291	10	5415	0.0896642	11	4337	0.0382455	11	5371	0.0853482	11	3697	0.114639	11	2808	0.147966	11	2645	0.150908	11	4142	3880.09	114	1449
1450	RTEL1	0.142325	9	2384	0.172246	10	2148	0.205438	7	1601	0.241957	9	1032	0.22894	9	1122	0.0477248	10	6290	-0.048524	10	11352	0.0867477	10	3640	0.042244	10	5835	0.0972139	10	4381	0.185532	10	2909	3881.27	104	1450
1451	TEX261	0.0540019	10	7388	0.201838	11	1326	0.203926	7	1623	0.157711	10	2530	0.0715049	10	7365	0.199205	11	1486	0.110429	11	2218	0.164889	11	1723	0.10598	11	3051	0.0506674	11	6849	0.0910267	11	7135	3881.27	114	1451
1452	DMAP1	0.248603	10	283	0.191667	11	1570	0.238329	7	1109	0.237352	10	1102	0.170623	10	2486	0.0500072	11	6187	-0.00154716	11	8033	0.204374	11	1159	0.00201369	11	8496	0.146545	11	2682	0.0527557	11	9607	3883.09	114	1452
1453	PXK	0.146032	10	2230	0.112305	11	4861	-0.0288667	7	10917	0.0678589	10	5591	0.204961	10	1598	0.0746218	11	5000	0.0522131	11	4595	0.0457726	11	5513	0.173215	11	1401	0.312783	11	359	0.309215	11	671	3885.09	114	1453
1454	LSS	0.120819	10	3304	0.161085	11	2542	0.263704	7	814	0.171587	10	2207	0.204357	10	1611	0.118861	11	3335	0.0295096	11	5931	0.200813	11	1216	0.109745	11	2923	0.0831474	11	5021	-0.00902188	11	13848	3886.55	114	1454
1455	AHCTF1	0.0372436	10	8654	0.0232682	11	11246	-0.034248	7	11353	0.0688181	10	5549	0.133504	10	3919	0.34606	11	156	0.294746	11	113	0.190263	11	1357	0.322881	11	153	0.402081	11	74	0.376224	11	201	3888.64	114	1455
1456	COG3	0.132404	10	2787	0.134262	11	3708	-0.00313656	7	8909	-0.00558399	10	10226	0.0988981	10	5649	0.156572	11	2305	0.150931	11	1206	0.100877	11	3162	0.106181	11	3047	0.222849	11	1221	0.316837	11	598	3892.55	114	1456
1457	ZMYND8	0.115905	10	3542	0.154911	11	2784	0.100009	7	3881	0.125871	10	3384	0.0932553	10	5946	0.151328	11	2439	0.0558668	11	4392	0.179519	11	1506	-0.0260746	11	10552	0.246047	11	944	0.168244	11	3470	3894.55	114	1457
1458	CEP95	0.155254	10	1912	0.095598	11	5919	0.0166969	7	7592	0.0103121	10	9060	0.168514	10	2546	0.124836	11	3156	0.109475	11	2241	0.0990912	11	3214	0.127134	11	2459	0.222514	11	1229	0.166757	11	3527	3895.91	114	1458
1459	ANKMY1	0.235891	10	380	0.133824	11	3732	0.258783	7	871	0.186253	10	1919	0.178482	10	2241	0.00088581	11	9093	-0.0620953	11	12201	0.113622	11	2807	0.081785	11	3944	0.184304	11	1855	0.15947	11	3814	3896.09	114	1459
1460	DRG1	0.114633	10	3604	0.185158	11	1734	0.15908	7	2434	0.12679	10	3350	0.109221	10	5051	0.243003	11	837	0.114722	11	2077	0.0942915	11	3369	0.19302	11	1071	0.0847926	11	4935	-0.0190565	11	14404	3896.91	114	1460
1461	DAB2IP	0.114972	10	3588	-0.0101467	11	13658	0.441521	7	25	0.307217	10	400	0.178976	10	2224	0.210908	11	1285	0.0162233	11	6807	0.383832	11	95	0.130294	11	2381	0.139433	11	2874	0.0534939	11	9550	3898.82	114	1461
1462	NSUN2	-0.0145536	10	12464	0.0489903	11	9274	0.0417978	7	6206	0.15153	10	2661	0.154708	10	3028	0.344668	11	160	0.155367	11	1123	0.0829343	11	3802	0.244227	11	523	0.193372	11	1709	0.222944	11	1950	3900	114	1462
1463	BRAP	0.0231952	10	9691	0.285963	11	256	-0.00662338	7	9166	0.0185933	10	8477	0.107042	10	5164	0.21733	11	1174	0.213222	11	438	0.127096	11	2471	0.15136	11	1860	0.181317	11	1906	0.207357	11	2308	3901	114	1463
1464	MEGF6	0.204985	10	750	0.148556	11	3058	0.192652	7	1810	0.158379	10	2514	0.248031	10	832	0.013235	11	8305	-0.117716	11	15406	0.11052	11	2879	0.0982865	11	3316	0.188537	11	1789	0.208543	11	2274	3903	114	1464
1465	TM2D3	0.171618	10	1458	0.143305	11	3295	0.0362029	7	6480	0.104064	10	4087	0.183678	10	2100	0.0840158	11	4565	0.0321032	11	5786	0.0372513	11	6002	0.108285	11	2969	0.156252	11	2430	0.159843	11	3801	3906.64	114	1465
1466	RPL38	0.0524103	10	7507	0.152056	11	2906	0.0942375	7	4087	0.206336	10	1569	0.211096	10	1460	0.165761	11	2124	0.0950285	11	2738	0.100281	11	3177	0.183587	11	1227	0.0853396	11	4901	0.0288574	11	11298	3908.55	114	1466
1467	UVRAG	0.161395	10	1721	0.0928078	11	6085	0.0999524	7	3885	0.00716567	10	9292	0.0958913	10	5804	0.0765713	11	4910	0.0808383	11	3270	0.144556	11	2109	0.0594455	11	4889	0.323838	11	297	0.301963	11	743	3909.55	114	1467
1468	PTBP1	0.165191	10	1631	0.0647817	11	8077	0.153519	7	2566	0.247565	10	973	0.355885	10	126	0.0561075	11	5834	-0.0820843	11	13460	0.0634795	11	4645	0.117767	11	2705	0.17804	11	1970	0.278941	11	1022	3909.91	114	1468
1469	MOCS1	0.0567392	10	7177	0.155056	11	2781	0.0397789	7	6308	0.128825	10	3284	0.263721	10	645	0.21243	11	1256	0.228047	11	335	0.166827	11	1697	0.231338	11	631	0.0177355	11	9212	0.0514415	11	9693	3910.82	114	1469
1470	RPL7A	0.155306	9	1910	0.272097	10	329	0.244029	6	1032	0.285765	9	555	0.222631	9	1223	0.13143	10	2973	-0.00147212	10	8026	0.0606893	10	4772	0.135687	10	2232	0.0350852	10	7911	0.0182601	10	12058	3911	103	1470
1471	WDR24	0.228389	10	447	0.104973	11	5277	0.291239	7	555	0.270269	10	706	0.149454	10	3236	0.0351416	11	6968	0.0117911	11	7148	0.21856	11	991	0.00903095	11	7990	0.147976	11	2644	0.0921092	11	7070	3912	114	1471
1472	SDCCAG3	0.153306	8	1993	0.15857	9	2640	#N/A	#N/A	#N/A	0.168566	8	2275	0.322097	8	239	0.0688735	9	5223	-0.0577534	9	11943	0.0712544	9	4297	0.130127	9	2388	0.0905126	9	4663	0.168146	9	3477	3913.8	87	1472
1473	RAB7A	0.0136415	10	10450	0.0418033	11	9834	0.14099	7	2835	0.199566	10	1675	0.0849957	10	6445	0.23943	11	878	0.207521	11	490	0.182079	11	1471	0.104495	11	3103	0.13335	11	3044	0.18792	11	2837	3914.73	114	1473
1474	MCFD2	0.0908398	10	4940	0.148023	11	3088	0.0160318	7	7636	0.111549	10	3818	0.109001	10	5064	0.312204	11	298	0.16936	11	897	0.103741	11	3075	0.202781	11	954	0.12006	11	3484	0.0496512	11	9823	3916.09	114	1474
1475	ZNF276	0.148285	10	2144	0.10493	11	5281	0.214155	7	1463	0.285536	10	557	0.308926	10	305	-0.021444	11	10534	-0.0746581	11	13011	0.0933043	11	3414	0.145173	11	2009	0.180068	11	1937	0.201364	11	2440	3917.73	114	1475
1476	PRDM2	0.0355947	10	8767	0.0144137	11	11900	0.0625596	7	5254	0.115731	10	3690	0.0659392	10	7759	0.212008	11	1263	0.194932	11	590	0.252608	11	673	0.144254	11	2023	0.291805	11	500	0.308377	11	680	3918.09	114	1476
1477	RCOR1	0.146104	7	2225	0.107082	7	5141	-0.079852	7	14837	0.0241548	7	8121	0.103245	7	5393	0.240667	7	861	0.163969	7	978	0.200043	7	1226	0.115775	7	2774	0.220204	7	1265	0.36082	7	287	3918.91	77	1477
1478	ARPP21	0.0681398	10	6346	-0.0224718	11	14465	0.0164888	7	7605	0.222509	10	1295	0.167982	10	2562	0.170042	11	2026	0.114085	11	2101	0.158273	11	1832	0.101978	11	3193	0.224621	11	1199	0.329268	11	496	3920	114	1478
1479	AHNAK	0.0963594	10	4610	0.0271911	11	10944	0.0191969	7	7432	0.0785678	10	5126	0.179137	10	2218	0.157374	11	2292	0.0186558	11	6652	0.126394	11	2491	0.20879	11	880	0.302774	11	428	0.427939	11	78	3922.82	114	1479
1480	TFE3	0.128129	10	2992	0.0772332	11	7170	0.156591	7	2499	0.243076	10	1017	0.243175	10	898	0.0308809	11	7209	-0.0429406	11	10963	0.0588559	11	4850	0.163735	11	1588	0.13324	11	3052	0.286198	11	929	3924.27	114	1480
1481	COL4A3BP	0.143308	10	2344	0.0908712	11	6215	-0.0987394	7	15905	0.00173496	10	9707	0.155765	10	2983	0.218566	11	1162	0.152454	11	1176	0.126627	11	2485	0.276992	11	294	0.295071	11	476	0.334178	11	460	3927.91	114	1481
1482	SCAF4	0.050527	10	7644	-0.0465276	11	15792	0.0840879	7	4440	0.0848027	10	4854	0.130273	10	4057	0.122642	11	3218	0.19746	11	567	0.291774	11	418	0.169318	11	1464	0.268623	11	706	0.443472	11	50	3928.18	114	1482
1483	LPIN1	-0.0352804	10	13896	0.111289	11	4921	-0.00540312	7	9087	0.0620813	10	5874	0.185649	10	2055	0.290351	11	430	0.380411	11	37	0.227465	11	910	0.20231	11	958	0.14524	11	2724	0.206268	11	2323	3928.64	114	1483
1484	JARID2	0.0306983	10	9118	0.0885692	11	6366	0.216482	7	1423	0.122956	10	3465	0.20816	10	1534	0.240973	11	855	-0.0444789	11	11057	0.141371	11	2175	0.156617	11	1734	0.334457	11	254	0.125761	11	5260	3931	114	1484
1485	PPP6R2	0.162198	10	1703	0.242293	11	631	0.316358	7	362	0.301372	10	446	0.141913	10	3550	0.146473	11	2565	0.0285274	11	5993	0.20484	11	1157	0.0725641	11	4298	0.0431426	11	7344	-0.0346756	11	15207	3932.36	114	1485
1486	RPL14	0.109519	10	3885	0.126636	11	4085	0.0771455	7	4691	0.222654	10	1292	0.198629	10	1727	0.202356	11	1431	0.0490523	11	4770	0.0459589	11	5504	0.166855	11	1507	0.129848	11	3139	0.0295756	11	11254	3935	114	1486
1487	FBXO42	0.251219	10	262	0.1966	11	1450	0.0773574	7	4680	0.119049	10	3585	-0.0251755	10	14514	0.161399	11	2214	0.177379	11	776	0.255253	11	648	-0.0154964	11	9801	0.157689	11	2402	0.183995	11	2955	3935.18	114	1487
1488	TMEM233	0.0544032	10	7357	0.195145	11	1489	-0.00757297	7	9237	0.150435	10	2694	0.102615	10	5434	0.19326	11	1588	0.325606	11	77	0.189466	11	1368	0.0688956	11	4454	0.0524228	11	6751	0.187651	11	2847	3936	114	1488
1489	PPP6R3	0.0420678	10	8283	0.0925859	11	6101	0.0344758	7	6576	-0.0157267	10	11040	0.136559	10	3778	0.324998	11	228	0.224747	11	355	0.147567	11	2053	0.261766	11	405	0.312868	11	358	0.151456	11	4121	3936.18	114	1489
1490	FARP2	0.0916988	10	4891	0.0953242	11	5935	-0.00129556	7	8787	0.10513	10	4045	0.199032	10	1720	0.148167	11	2517	0.0413688	11	5191	0.0736775	11	4202	0.167055	11	1503	0.10627	11	3998	0.326805	11	516	3936.82	114	1490
1491	TERF2IP	0.11961	10	3355	0.331006	11	94	0.0958412	7	4031	0.259839	10	813	0.219968	10	1282	0.0782663	11	4830	0.0678582	11	3822	0.0157439	11	7320	-0.04812	11	12072	0.129641	11	3150	0.197345	11	2546	3937.73	114	1491
1492	MN1	0.156384	10	1882	-0.0124739	11	13814	0.199112	7	1715	0.182026	10	1992	0.0536294	10	8585	0.234356	11	939	0.270782	11	168	0.467415	11	26	0.0924998	11	3527	0.179519	11	1947	0.065221	11	8750	3940.45	114	1492
1493	SYTL4	0.117819	10	3456	0.23228	11	769	0.0423353	7	6178	0.0387812	10	7210	0.126381	10	4218	0.047771	11	6286	0.17472	11	809	0.135747	11	2279	-0.010028	11	9423	0.183184	11	1877	0.292998	11	845	3940.91	114	1493
1494	CA5BP1	0.0673122	10	6401	0.129828	11	3931	0.290216	7	563	0.220906	10	1319	0.173476	10	2395	0.0563184	11	5823	0.0766906	11	3426	0.174201	11	1577	0.137365	11	2190	0.0923755	11	4591	0.0312065	11	11138	3941.27	114	1494
1495	MIIP	0.151926	10	2030	0.212934	11	1088	0.338321	7	241	0.237711	10	1096	0.276562	10	544	0.1036	11	3837	-0.0246016	11	9677	0.130537	11	2398	0.213798	11	814	0.0547856	11	6614	-0.030672	11	15027	3942.36	114	1495
1496	ZNF692	0.25108	10	263	0.125354	11	4157	0.327237	7	302	0.250576	10	942	0.211238	10	1455	0.0376821	11	6855	-0.0512614	11	11524	0.148506	11	2039	0.0903054	11	3622	0.146194	11	2697	0.0536481	11	9538	3944.91	114	1496
1497	TXLNB	0.0813011	10	5497	0.118007	11	4552	0.150941	7	2621	0.166621	10	2315	0.0252956	10	10680	0.375874	11	97	0.157984	11	1079	0.322968	11	268	0.157808	11	1712	0.304365	11	416	-0.0144826	11	14160	3945.18	114	1497
1498	CSNK2A2	0.0432879	10	8194	0.112595	11	4845	0.010844	7	7949	0.114463	10	3724	0.209351	10	1504	0.0658795	11	5366	0.103676	11	2424	0.0550399	11	5057	0.114195	11	2817	0.207406	11	1468	0.435548	11	59	3946.09	114	1498
1499	RB1CC1	-0.0405749	10	14235	0.150676	11	2959	-0.024592	7	10588	0.0616855	10	5901	0.18555	10	2059	0.47456	11	14	0.240537	11	278	0.192592	11	1319	0.2756	11	301	0.283108	11	570	0.12728	11	5187	3946.45	114	1499
1500	TNKS	0.0730358	10	5999	0.157435	11	2693	-0.0068923	7	9188	0.00959171	10	9120	0.126214	10	4226	0.229443	11	1006	0.0966997	11	2687	0.21494	11	1032	0.0680388	11	4489	0.296358	11	472	0.196211	11	2580	3953.82	114	1500
1501	ARHGAP26	0.079822	10	5585	0.0219555	11	11363	-0.00165972	7	8808	0.0694547	10	5508	0.237668	10	969	0.159858	11	2246	0.03311	11	5722	0.130727	11	2393	0.245767	11	506	0.351297	11	189	0.37425	11	212	3954.64	114	1501
1502	TRHDE	0.0896	10	4996	0.0856185	11	6587	0.011788	7	7884	0.00042708	10	9798	0.120631	10	4484	0.164113	11	2154	0.145453	11	1315	0.173232	11	1591	0.17417	11	1381	0.255793	11	830	0.199351	11	2488	3955.27	114	1502
1503	C5orf56	0.0451658	10	8056	0.0668177	11	7923	0.100212	7	3871	0.0554561	10	6221	0.244763	10	876	0.0765204	11	4912	0.0492296	11	4756	0.154411	11	1909	0.194272	11	1050	0.252688	11	872	0.179858	11	3088	3957.64	114	1503
1504	FBXO21	0.10108	10	4357	0.0639281	11	8141	0.0626222	7	5250	0.121268	10	3518	0.0410875	10	9487	0.297452	11	375	0.20006	11	545	0.30649	11	334	0.204907	11	924	0.301487	11	439	0.0442213	11	10210	3961.82	114	1504
1505	NRBP1	0.0956359	10	4661	0.278578	11	292	0.271523	7	730	0.28417	10	573	0.0593731	10	8163	0.108453	11	3681	0.115706	11	2051	0.175254	11	1563	-0.0188263	11	10052	0.0651173	11	5982	0.114091	11	5850	3963.45	114	1505
1506	SENP5	0.0278041	10	9345	0.11072	11	4953	-0.111622	7	16524	0.0515145	10	6454	0.21036	10	1479	0.247593	11	786	0.269118	11	175	0.112299	11	2831	0.317771	11	163	0.253694	11	858	0.453158	11	42	3964.55	114	1506
1507	RORC	0.203259	10	782	0.148457	11	3063	0.153334	7	2573	0.167462	10	2298	0.176923	10	2300	0.191044	11	1625	0.0855234	11	3094	0.278313	11	483	0.0110921	11	7854	0.132078	11	3081	-0.0680786	11	16473	3966	114	1507
1508	ETS2	0.141405	10	2419	0.0260398	11	11034	-0.00246434	7	8861	0.19846	10	1695	0.354125	10	130	0.0730484	11	5062	0.0141025	11	6955	0.0708816	11	4312	0.185582	11	1193	0.179173	11	1954	0.489327	11	21	3966.91	114	1508
1509	DDX55	0.172931	10	1418	0.0080686	11	12408	-0.00278495	7	8881	0.134778	10	3109	0.332907	10	200	0.132007	11	2955	-0.00106252	11	7997	0.056315	11	4995	0.264504	11	386	0.237234	11	1053	0.364446	11	261	3969.36	114	1509
1510	CXorf56	0.115696	10	3554	0.213809	11	1068	0.0879171	7	4302	0.101087	10	4184	0.107218	10	5154	0.074804	11	4989	0.120405	11	1914	0.05884	11	4852	0.0246253	11	6933	0.122205	11	3403	0.172892	11	3317	3970	114	1510
1511	SNRNP40	0.165241	10	1630	0.0408647	11	9907	0.0178255	7	7514	0.12783	10	3311	0.234997	10	1016	0.121331	11	3262	0.0575219	11	4300	0.0119456	11	7561	0.238901	11	565	0.156633	11	2421	0.211585	11	2191	3970.73	114	1511
1512	NUP54	0.0840046	10	5340	0.0475531	11	9388	0.0191755	7	7434	0.00874645	10	9173	0.177257	10	2285	0.226606	11	1048	0.116399	11	2025	0.087948	11	3591	0.263213	11	394	0.243731	11	973	0.217582	11	2065	3974.18	114	1512
1513	CSPP1	0.172312	10	1438	0.144162	11	3267	-0.153482	7	17809	0.00694692	10	9312	0.0972897	10	5735	0.189977	11	1648	0.304238	11	98	0.203734	11	1172	0.151617	11	1849	0.303864	11	419	0.280767	11	992	3976.27	114	1513
1514	GINS2	0.214453	10	625	0.122726	11	4309	0.15348	7	2569	0.163659	10	2393	0.104299	10	5326	0.149208	11	2494	0.0707033	11	3688	0.132975	11	2344	0.143461	11	2043	0.111237	11	3802	-0.0143668	11	14147	3976.36	114	1514
1515	ZBTB21	0.0127705	10	10517	0.0001147	11	12981	0.0199189	7	7396	0.112262	10	3793	0.191247	10	1907	0.15746	11	2290	0.175969	11	794	0.10007	11	3183	0.274098	11	312	0.28489	11	553	0.481357	11	24	3977.27	114	1515
1516	SGCA	0.236783	10	374	0.139644	11	3448	0.400751	7	58	0.374423	10	120	0.129165	10	4100	0.174752	11	1927	0.0164174	11	6791	0.289583	11	425	0.111144	11	2893	0.0638058	11	6058	-0.112176	11	17560	3977.64	114	1516
1517	DDX59	-0.0204541	10	12910	0.122541	11	4320	0.0153056	7	7685	0.0521173	10	6417	0.109107	10	5059	0.32755	11	222	0.242434	11	266	0.191523	11	1338	0.272316	11	323	0.204107	11	1517	0.162237	11	3704	3978.27	114	1517
1518	PLIN5	0.0899991	10	4973	0.0175908	11	11671	0.244309	7	1023	0.18056	10	2025	0.190328	10	1938	0.217499	11	1173	0.095616	11	2721	0.224653	11	929	0.262964	11	395	0.168643	11	2167	-0.0253231	11	14752	3978.82	114	1518
1519	TXLNG	0.050826	10	7623	-0.0349818	11	15187	-0.0344644	7	11376	0.112966	10	3769	0.306681	10	321	0.187556	11	1694	0.113142	11	2132	0.191851	11	1336	0.365458	11	75	0.346069	11	208	0.449444	11	47	3978.91	114	1519
1520	ALDH6A1	0.0733577	10	5972	-0.0482239	11	15882	0.0493195	7	5875	0.0856248	10	4817	0.142945	10	3501	0.332862	11	202	0.2465	11	248	0.252972	11	668	0.423395	11	22	0.311104	11	371	0.106603	11	6236	3981.27	114	1520
1521	METTL7A	0.217292	10	583	0.113687	11	4777	0.188694	7	1873	0.127444	10	3326	0.0472544	10	9065	0.128529	11	3052	-0.0414906	11	10871	0.136004	11	2272	0.133532	11	2290	0.212785	11	1385	0.146719	11	4326	3983.64	114	1521
1522	FAM160B1	0.118808	10	3393	0.249165	11	545	0.0999468	7	3886	-0.00604782	10	10258	0.121672	10	4439	0.213813	11	1237	0.0444091	11	5028	0.038691	11	5909	0.0700347	11	4400	0.226756	11	1170	0.166024	11	3557	3983.82	114	1522
1523	MBTD1	0.125261	10	3110	0.16285	11	2489	0.0586159	7	5426	0.00592398	10	9390	0.164113	10	2681	0.211813	11	1269	0.0231833	11	6336	0.119255	11	2658	0.108907	11	2947	0.330427	11	269	0.0888115	11	7255	3984.55	114	1523
1524	ADPRHL2	0.177869	10	1313	0.238892	11	673	0.2811	7	638	0.35074	10	193	0.166382	10	2618	0.121867	11	3243	-0.00813692	11	8506	0.101594	11	3137	0.0494158	11	5425	0.0316641	11	8166	0.0476954	11	9943	3986.82	114	1524
1525	SNTG2	0.0549616	10	7312	0.0584819	11	8546	0.0176719	7	7526	0.0706506	10	5461	0.155966	10	2978	0.152569	11	2407	0.0981162	11	2639	0.0912018	11	3488	0.218661	11	769	0.199909	11	1585	0.268975	11	1154	3987.73	114	1525
1526	NRDE2	0.240819	10	346	0.177759	11	1963	0.0926374	7	4143	-0.00443502	10	10147	-0.00570121	10	13082	0.195372	11	1553	0.194878	11	591	0.247527	11	720	0.0132062	11	7713	0.270922	11	695	0.185463	11	2913	3987.82	114	1526
1527	OSBPL9	0.0507677	10	7631	0.109198	11	5026	0.142606	7	2803	0.00164767	10	9715	0.114062	10	4813	0.26434	11	624	0.128921	11	1703	0.27784	11	486	0.152118	11	1838	0.329675	11	271	0.0620881	11	8963	3988.45	114	1527
1528	MTMR3	0.186651	10	1099	0.163809	11	2452	0.329882	7	295	0.143919	10	2858	0.0403894	10	9552	0.160443	11	2234	0.0391539	11	5318	0.318544	11	287	0.0650502	11	4627	0.320359	11	314	-0.0273565	11	14855	3990.09	114	1528
1529	TEAD3	0.0576929	10	7118	-0.115755	11	18420	0.307561	7	428	0.254274	10	895	0.245772	10	860	0.221811	11	1111	0.0786706	11	3347	0.337719	11	208	0.273489	11	317	0.167276	11	2197	0.0616761	11	8992	3990.27	114	1529
1530	CEP72	0.194967	10	921	0.0656419	11	8007	0.129789	7	3085	0.132461	10	3176	0.207896	10	1539	0.00745946	11	8680	-0.0337502	11	10306	0.1429	11	2142	0.114966	11	2797	0.264008	11	746	0.197936	11	2526	3993.18	114	1530
1531	UBXN1	0.156739	10	1877	0.345191	10	67	0.305494	7	448	0.231414	10	1173	0.170141	10	2496	0.0951114	10	4119	0.0634467	10	4022	0.0778156	10	4011	0.116809	10	2745	0.023628	10	8790	-0.0151208	10	14195	3994.82	107	1531
1532	SLC7A14	0.106442	6	4055	0.135413	6	3650	0.0429616	6	6148	0.111598	6	3815	0.137001	6	3760	0.133529	6	2904	0.0326854	6	5751	0.0402305	6	5823	0.0735834	6	4270	0.168398	6	2174	0.241081	6	1595	3995	66	1532
1533	SYNE2	0.191068	10	1011	0.0956672	11	5909	0.0991966	7	3915	0.150259	10	2699	0.130717	10	4037	0.118981	11	3331	-0.0644844	11	12329	0.12703	11	2473	0.15519	11	1763	0.292669	11	496	0.11157	11	5982	3995	114	1533
1534	CHKB-CPT1B	0.137224	8	2577	0.166017	9	2376	0.293303	6	537	0.119658	8	3565	0.174419	8	2367	0.0878468	9	4400	0.100883	9	2538	0.257293	9	630	0.0546705	9	5148	0.127044	9	3231	-0.0715111	9	16588	3996.09	93	1534
1535	USP54	0.178558	10	1294	-0.089456	11	17725	0.0586925	7	5423	0.0838299	10	4899	0.0377451	10	9736	0.175648	11	1912	0.225207	11	352	0.423221	11	46	0.211812	11	844	0.307855	11	397	0.256777	11	1341	3997.18	114	1535
1536	C1orf109	0.066727	10	6450	0.179052	11	1924	-0.0134507	7	9673	0.166626	10	2314	0.295496	10	390	0.207765	11	1332	0.0749481	11	3491	-0.0289782	11	10227	0.186063	11	1184	0.0729607	11	5511	0.247357	11	1480	3997.82	114	1536
1537	ZBTB11	0.0882725	10	5086	0.0705249	11	7664	-0.0235285	7	10498	0.0575237	10	6104	0.107233	10	5153	0.167915	11	2067	0.106322	11	2342	0.138935	11	2223	0.185771	11	1189	0.274604	11	650	0.27811	11	1032	4000.73	114	1537
1538	BAG4	0.1799	10	1264	0.16378	11	2455	0.0672881	7	5071	0.0445494	10	6836	0.10144	10	5504	0.137399	11	2796	0.0567311	11	4344	0.0290909	11	6485	0.129513	11	2399	0.230857	11	1118	0.11564	11	5763	4003.18	114	1538
1539	HNRNPC	0.151497	10	2056	0.0662478	11	7967	0.0614511	7	5300	0.231532	10	1171	0.332789	10	201	0.131659	11	2969	-0.0407437	11	10811	-0.0400075	11	10888	0.246834	11	495	0.250563	11	893	0.2596	11	1291	4003.82	114	1539
1540	SPATA5L1	0.127297	10	3026	0.0600367	11	8421	0.0712957	7	4914	0.220094	10	1336	0.241386	10	930	0.214803	11	1211	0.0297267	11	5917	0.0370957	11	6011	0.119433	11	2663	0.164066	11	2266	0.0869742	11	7358	4004.82	114	1540
1541	XPA	0.0886977	10	5055	0.058674	11	8529	0.0270553	7	6957	0.0407495	10	7079	0.112125	10	4908	0.258359	11	685	0.225023	11	353	0.172155	11	1609	0.135261	11	2242	0.207679	11	1465	0.127547	11	5177	4005.36	114	1541
1542	SEH1L	0.0974307	7	4547	0.0324421	7	10531	-0.119174	7	16802	0.117286	7	3635	0.302946	7	342	0.294485	7	395	0.138359	7	1470	0.0855846	7	3687	0.22379	7	704	0.183627	7	1871	0.421939	7	88	4006.55	77	1542
1543	ANO8	0.116927	10	3497	0.0386891	11	10069	0.368639	7	114	0.275865	10	659	0.0975225	10	5723	0.132864	11	2924	0.0502452	11	4709	0.324687	11	257	0.0843644	11	3836	0.141909	11	2812	0.0539963	11	9507	4009.73	114	1543
1544	PI4K2A	0.066295	10	6482	0.222822	11	905	0.0112735	7	7920	0.1681	10	2284	0.188697	10	1973	0.0875029	11	4416	0.153746	11	1152	-0.0154286	11	9358	0.100932	11	3228	0.0619476	11	6171	0.372267	11	222	4010.09	114	1544
1545	MCMBP	0.0330108	10	8937	0.0338677	11	10423	-0.0519264	7	12753	0.143406	10	2872	0.302892	10	344	0.317872	11	260	0.107335	11	2318	0.0539388	11	5119	0.375666	11	58	0.261008	11	780	0.362208	11	281	4013.18	114	1545
1546	CFAP61	0.0280486	7	9329	0.0235428	8	11223	#N/A	#N/A	#N/A	0.134683	7	3113	0.0910832	7	6084	0.237368	8	908	0.162675	8	998	0.199432	8	1228	0.12869	8	2422	0.224219	8	1205	0.16203	8	3710	4022	77	1546
1547	ARL17A	0.0828983	9	5410	0.0828005	10	6765	0.0461303	6	6010	0.0880672	9	4720	0.111761	9	4926	0.151246	10	2440	0.0938558	10	2779	0.145161	10	2100	0.142413	10	2065	0.219782	10	1273	0.114907	10	5812	4027.27	103	1547
1548	GDI1	0.240059	10	349	0.109752	11	4995	0.239633	7	1088	0.28619	10	553	0.281158	10	502	-0.0523607	11	12370	-0.0789281	11	13281	0.116191	11	2732	0.108434	11	2964	0.135136	11	3003	0.199609	11	2483	4029.09	114	1548
1549	TOR1B	0.0427168	10	8233	0.224277	11	886	-0.0131109	7	9642	0.113205	10	3764	0.272353	10	580	0.0947623	11	4129	0.0689295	11	3772	0.0289636	11	6493	0.134015	11	2277	0.151177	11	2556	0.220839	11	1995	4029.73	114	1549
1550	S100A12	0.024621	7	9568	0.096498	7	5845	0.0231666	7	7197	0.126154	7	3371	0.249266	7	817	0.209029	7	1313	0.0285183	7	5994	0.0491163	7	5358	0.178046	7	1312	0.175376	7	2027	0.243978	7	1544	4031.45	77	1550
1551	BMP2	0.168323	10	1542	0.138374	11	3498	0.0686586	7	5016	0.185307	10	1931	0.238614	10	957	0.158967	11	2262	-0.058285	11	11978	-0.0296312	11	10275	0.0959171	11	3397	0.137959	11	2923	0.317602	11	583	4032.91	114	1551
1552	UBE2D1	0.0257605	10	9485	0.163039	11	2481	0.239856	7	1085	0.101506	10	4169	0.0980507	10	5690	0.461432	11	19	0.163295	11	988	0.179617	11	1503	0.246346	11	499	0.273985	11	661	-0.125404	11	17784	4033.09	114	1552
1553	DHX15	0.0861279	10	5199	0.0178131	11	11656	-0.0377315	7	11620	0.0726638	10	5380	0.283602	10	477	0.239705	11	875	0.0973095	11	2667	0.045496	11	5530	0.31265	11	183	0.27616	11	634	0.393704	11	149	4033.64	114	1553
1554	PAN2	0.258817	10	213	0.122774	11	4307	0.1776	7	2082	0.102483	10	4149	0.164423	10	2671	0.0415361	11	6631	-0.0367142	11	10521	0.178739	11	1519	0.0233146	11	7015	0.188817	11	1787	0.168086	11	3484	4034.45	114	1554
1555	CCDC157	0.208037	9	707	0.182522	10	1816	0.190194	6	1850	0.160757	9	2460	0.143846	9	3468	-0.0152897	10	10146	0.00262239	10	7754	0.0963135	10	3305	0.0197834	10	7263	0.121258	10	3442	0.21163	10	2190	4036.45	103	1555
1556	SCN3A	0.0558623	10	7245	0.130022	11	3917	-0.090713	7	15479	0.0254993	10	8030	0.17986	10	2197	0.149786	11	2478	0.30363	11	100	0.243433	11	768	0.106499	11	3036	0.265885	11	727	0.335997	11	443	4038.18	114	1556
1557	HERC3	0.0506544	10	7637	0.070219	11	7683	0.113946	7	3496	0.0568844	10	6149	0.0745377	10	7142	0.171385	11	2002	0.059032	11	4222	0.152624	11	1947	0.120074	11	2644	0.345066	11	213	0.259369	11	1298	4039.36	114	1557
1558	ISG20L2	0.0486337	10	7797	0.10341	11	5378	0.0711495	7	4921	0.162742	10	2417	0.245472	10	865	0.03937	11	6753	0.0471451	11	4869	0.00186733	11	8226	0.21337	11	822	0.175378	11	2026	0.346238	11	374	4040.73	114	1558
1559	CYP8B1	0.114466	6	3617	0.19535	6	1480	0.0745567	6	4793	0.0839634	6	4892	0.152868	6	3092	0.0921573	6	4239	0.0133881	6	7015	0.078228	6	3994	0.0388976	6	6050	0.157979	6	2392	0.185934	6	2903	4042.45	66	1559
1560	MAP1LC3B	0.0420192	10	8295	0.0793907	11	7017	-0.0680305	7	14009	0.160907	10	2455	0.178849	10	2229	0.330518	11	213	0.147866	11	1268	0.0748254	11	4142	0.218365	11	773	0.218459	11	1302	0.189976	11	2773	4043.27	114	1560
1561	RPL18A	0.178538	10	1295	0.221983	11	929	0.347163	7	192	0.337575	10	241	0.216791	10	1339	0.105846	11	3765	-0.0250725	11	9713	0.111622	11	2848	0.135184	11	2245	0.0424392	11	7392	-0.0211071	11	14528	4044.27	114	1561
1562	ZNF704	0.122218	10	3238	0.128661	11	3988	0.0566465	7	5505	0.0254641	10	8036	0.0755934	10	7056	0.12344	11	3192	0.0796904	11	3309	0.188821	11	1376	0.0779752	11	4070	0.258754	11	799	0.156508	11	3924	4044.82	114	1562
1563	TSIX	0.0528313	6	7471	-0.0677357	6	16880	0.0231263	6	7198	0.123524	6	3433	0.184288	6	2086	0.200509	6	1461	0.0873686	6	3014	0.246436	6	735	0.238999	6	564	0.284896	6	552	0.272397	6	1100	4044.91	66	1563
1564	KBTBD4	0.15506	10	1922	0.235317	11	730	0.245163	7	1018	0.163551	10	2395	0.0120684	10	11704	0.249214	11	770	0.108485	11	2274	0.19047	11	1353	0.102658	11	3166	0.153033	11	2506	-0.0740167	11	16659	4045.18	114	1564
1565	JMJD6	-0.0923797	10	17111	0.0317682	11	10587	0.00547046	7	8303	0.160313	10	2469	0.196583	10	1775	0.306559	11	330	0.323829	11	80	0.269341	11	550	0.377583	11	56	0.218761	11	1293	0.222848	11	1953	4046.09	114	1565
1566	DFFA	0.104951	10	4153	0.137791	11	3526	-0.00213383	7	8844	0.0175527	10	8544	0.168779	10	2536	0.146153	11	2578	0.0765864	11	3429	0.0851666	11	3709	0.192979	11	1072	0.168443	11	2172	0.155644	11	3952	4046.82	114	1566
1567	MIER2	0.121047	10	3286	0.0982776	11	5719	0.272517	7	720	0.272681	10	688	0.192434	10	1880	0.0574531	11	5774	0.0461257	11	4915	0.145959	11	2084	0.0412487	11	5890	0.0728065	11	5524	0.076117	11	8047	4047.91	114	1567
1568	STRIP1	0.119671	10	3351	0.179316	11	1916	0.236132	7	1142	0.178461	10	2064	0.171627	10	2456	-0.0219606	11	10563	0.000389129	11	7898	0.169366	11	1648	0.00272418	11	8431	0.173259	11	2066	0.182379	11	3001	4048.73	114	1568
1569	NUP35	0.113969	10	3643	0.0569375	11	8665	-0.029592	7	10986	0.127672	10	3319	0.238177	10	964	0.168345	11	2055	0.0559306	11	4388	0.0278059	11	6570	0.258828	11	416	0.170622	11	2123	0.250649	11	1422	4050.09	114	1569
1570	CAMK2B	0.187905	10	1074	0.0236342	11	11216	0.412975	7	41	0.336089	10	249	0.108625	10	5076	0.201448	11	1447	0.0233314	11	6329	0.365703	11	129	0.112695	11	2849	0.134943	11	3007	0.00238947	11	13153	4051.82	114	1570
1571	PPIP5K1	0.133006	10	2764	0.0847202	11	6643	0.163227	7	2349	0.100052	10	4212	0.0638142	10	7902	0.177282	11	1888	0.0774849	11	3398	0.184255	11	1439	0.0624048	11	4760	0.180354	11	1930	0.0878454	11	7310	4054.09	114	1571
1572	DNAJB1	0.0349642	10	8806	0.114685	11	4728	0.0586999	7	5422	0.254833	10	883	0.19659	10	1773	0.0296159	11	7289	0.128424	11	1713	0.0461919	11	5501	0.176969	11	1332	0.0769467	11	5307	0.226888	11	1874	4057.09	114	1572
1573	HARS	0.107422	10	3996	0.184334	11	1755	0.136032	7	2945	0.178953	10	2053	0.250065	10	810	0.0658649	11	5368	0.00571354	11	7545	-0.00372166	11	8597	0.0851069	11	3814	0.0548321	11	6610	0.269478	11	1144	4057.91	114	1573
1574	SLC35B2	0.214813	10	622	0.274495	11	319	0.294403	7	528	0.278011	10	634	0.150977	10	3157	0.172372	11	1977	0.0107021	11	7230	0.0863989	11	3656	0.0277479	11	6715	0.0146077	11	9436	0.0417159	11	10384	4059.82	114	1574
1575	NACC2	0.153287	10	1996	0.0179175	11	11646	-0.00521401	7	9074	0.198843	10	1688	0.0972537	10	5736	0.0807764	11	4716	0.101981	11	2500	0.195873	11	1278	0.131361	11	2350	0.123251	11	3364	0.355979	11	312	4060	114	1575
1576	PPAN	0.110944	9	3809	0.0429015	10	9755	0.244063	6	1029	0.250086	9	948	0.309056	9	303	0.0827356	10	4630	-0.0212966	10	9448	0.0791869	10	3949	0.246044	10	503	0.0519246	10	6777	0.16723	10	3511	4060.18	103	1576
1577	MRPL20	0.105943	10	4083	0.183807	11	1768	0.271493	7	731	0.263866	10	763	0.173413	10	2399	0.201658	11	1443	0.0767482	11	3423	0.107491	11	2965	0.171585	11	1433	0.0337962	11	8020	-0.11705	11	17643	4061	114	1577
1578	GAA	0.190458	10	1029	0.144894	11	3235	0.377665	7	100	0.214461	10	1430	0.220525	10	1269	0.0713892	11	5121	-0.0273118	11	9868	0.150844	11	1991	0.0391918	11	6025	0.0986959	11	4323	0.0430823	11	10293	4062.18	114	1578
1579	PIK3R1	0.0755743	10	5836	0.0104335	11	12215	-0.0425877	7	12060	0.0555299	10	6217	0.18387	10	2095	0.199003	11	1491	0.176324	11	788	0.099572	11	3199	0.262152	11	399	0.336357	11	249	0.394588	11	143	4062.91	114	1579
1580	CXXC1	0.326356	10	34	0.2548	11	483	0.313854	7	386	0.238634	10	1080	0.265849	10	626	-0.0295795	11	11022	-0.0712819	11	12781	0.139205	11	2214	0.0399321	11	5982	0.124422	11	3321	0.0966918	11	6815	4067.64	114	1580
1581	UTP18	0.101999	10	4312	0.0687894	11	7786	-0.0208361	7	10291	0.15374	10	2620	0.211584	10	1452	0.189851	11	1649	0.0564622	11	4358	0.0140712	11	7423	0.223021	11	711	0.151422	11	2551	0.239506	11	1633	4071.45	114	1581
1582	PEF1	0.0987291	10	4488	0.0576034	11	8615	0.138378	7	2889	0.211723	10	1478	0.311214	10	293	0.028646	11	7348	0.00348389	11	7692	0.0333906	11	6240	0.192728	11	1079	0.118529	11	3540	0.269263	11	1147	4073.55	114	1582
1583	LENG8	0.207214	10	717	0.0328507	11	10497	0.283657	7	612	0.186559	10	1912	0.226855	10	1147	0.0141617	11	8251	-0.0710563	11	12759	0.149061	11	2027	0.0882424	11	3691	0.190824	11	1746	0.248893	11	1451	4073.64	114	1583
1584	MAFF	0.0450106	10	8071	0.108593	11	5074	0.0824909	7	4500	0.12339	10	3436	0.321368	10	241	0.106428	11	3743	-0.0110961	11	8727	0.0511274	11	5247	0.17433	11	1377	0.136161	11	2967	0.249723	11	1440	4074.82	114	1584
1585	ARL17B	0.159799	9	1764	0.168425	10	2275	0.0893974	6	4253	0.130534	9	3233	0.161693	9	2760	0.103524	10	3840	0.0432431	10	5103	0.0574485	10	4941	0.06435	10	4661	0.115603	10	3629	0.071126	10	8366	4075	103	1585
1586	RHOD	0.107251	10	4008	0.186493	11	1699	0.204314	7	1617	0.164559	10	2374	0.206406	10	1566	0.110975	11	3598	0.061872	11	4094	0.123234	11	2558	0.214675	11	807	0.0424345	11	7394	-0.0325785	11	15117	4075.64	114	1586
1587	MOGS	0.227	10	466	0.194642	11	1498	0.284858	7	603	0.277438	10	640	0.299417	10	368	-0.0127964	11	9981	-0.057308	11	11913	0.0881329	11	3585	-0.00789968	11	9263	0.119616	11	3501	0.182069	11	3018	4076	114	1587
1588	SRF	0.0860614	10	5203	0.0452945	11	9564	0.339638	7	236	0.335821	10	250	0.0621836	10	8000	0.109982	11	3634	0.150783	11	1210	0.326931	11	248	0.0971592	11	3348	0.109675	11	3875	0.0566682	11	9310	4079.82	114	1588
1589	PRDM15	0.0927466	10	4819	0.0236444	11	11214	0.174995	7	2133	0.0685086	10	5561	0.122771	10	4383	0.132432	11	2945	0.0447875	11	5003	0.203932	11	1169	0.145271	11	2006	0.144239	11	2750	0.185115	11	2924	4082.45	114	1589
1590	AFTPH	0.10345	10	4229	0.168472	11	2271	-0.0440241	7	12164	0.027908	10	7887	0.149484	10	3234	0.144687	11	2614	0.0749075	11	3495	0.0374453	11	5988	0.187309	11	1172	0.243884	11	969	0.289663	11	894	4083.36	114	1590
1591	GHR	0.147047	10	2187	0.136643	11	3591	0.0497672	7	5850	0.0215893	10	8290	0.0474658	10	9045	0.219813	11	1140	0.126254	11	1767	0.128191	11	2442	0.0581707	11	4961	0.218137	11	1312	0.146236	11	4346	4084.64	114	1591
1592	UBE2Q1	0.0670415	10	6420	0.242146	11	633	0.081509	7	4528	0.111017	10	3839	0.20484	10	1600	0.0698386	11	5185	0.126639	11	1758	0.0217016	11	6951	0.130456	11	2373	0.0281739	11	8428	0.175942	11	3221	4085.09	114	1592
1593	ESYT2	0.0741441	10	5916	0.125918	11	4132	0.0162365	7	7620	0.0712051	10	5446	0.15952	10	2844	0.145834	11	2587	-0.00669111	11	8393	0.0747716	11	4144	0.155538	11	1756	0.22237	11	1231	0.291423	11	869	4085.27	114	1593
1594	RPS6KA5	0.14724	10	2182	0.129875	11	3926	-0.136493	7	17396	0.0460021	10	6763	0.0793344	10	6808	0.175385	11	1916	0.198132	11	562	0.200463	11	1219	0.106176	11	3048	0.345984	11	209	0.287369	11	918	4086.09	114	1594
1595	APPL2	0.170112	10	1498	0.137149	11	3560	0.145827	7	2726	0.0320037	10	7627	0.245144	10	873	0.179303	11	1857	-0.0895361	11	13929	0.0334882	11	6234	0.167787	11	1491	0.316312	11	330	0.135112	11	4829	4086.73	114	1595
1596	TARDBP	0.0319008	10	9026	0.0548237	11	8841	0.00141481	7	8593	0.076515	10	5202	0.118271	10	4589	0.211374	11	1276	0.151684	11	1190	0.187062	11	1404	0.142706	11	2061	0.257728	11	813	0.222643	11	1962	4087	114	1596
1597	VARS	0.0666756	10	6457	0.0548646	11	8836	0.256693	7	888	0.279774	10	612	0.209267	10	1507	0.112002	11	3564	-0.007503	11	8453	0.155972	11	1883	0.0873805	11	3726	0.0660143	11	5919	0.178958	11	3112	4087	114	1597
1598	GGNBP2	0.142192	10	2387	0.0469768	11	9431	-0.102711	7	16085	0.0211197	10	8315	0.160255	10	2810	0.166468	11	2111	0.198698	11	557	0.132429	11	2360	0.256352	11	429	0.325344	11	287	0.377085	11	198	4088.18	114	1598
1599	CHST12	0.186574	10	1104	0.139702	11	3446	0.124669	7	3223	0.143271	10	2876	0.161972	10	2752	0.0132728	11	8304	0.0455745	11	4954	0.188876	11	1375	0.0383383	11	6086	0.10823	11	3926	0.0945853	11	6927	4088.45	114	1599
1600	SCAF1	0.213627	10	631	0.0888479	11	6342	0.311228	7	404	0.331019	10	271	0.169352	10	2514	-0.00491521	11	9469	-0.011166	11	8730	0.280742	11	472	0.0073525	11	8101	0.161612	11	2320	0.115681	11	5762	4092.36	114	1600
1601	CTDP1	0.0651953	10	6554	0.241319	11	637	0.135141	7	2968	0.194792	10	1747	0.220548	10	1268	0.0437858	11	6495	0.0344857	11	5628	0.0069381	11	7903	0.0375383	11	6129	0.132014	11	3086	0.195133	11	2611	4093.27	114	1601
1602	DNAJB9	-0.0250838	10	13259	0.0729817	11	7474	0.0268682	7	6972	0.172173	10	2195	0.21226	10	1437	0.440563	11	29	0.113006	11	2136	0.0668557	11	4478	0.284166	11	265	0.146287	11	2692	0.15202	11	4093	4093.64	114	1602
1603	COL4A3	0.128622	10	2966	0.135272	11	3656	0.100967	7	3850	0.142394	10	2909	0.112448	10	4896	0.127183	11	3090	0.10161	11	2516	0.156317	11	1872	-0.0494186	11	12159	0.124496	11	3316	0.159597	11	3808	4094.36	114	1603
1604	NSUN4	0.0830426	10	5391	0.014584	11	11889	-0.0211627	7	10316	0.0637634	10	5777	0.172625	10	2435	0.162889	11	2182	0.148779	11	1249	0.1229	11	2569	0.264401	11	387	0.154591	11	2469	0.345575	11	378	4094.73	114	1604
1605	PXDC1	0.0609238	10	6872	0.0252391	11	11101	0.152876	7	2589	0.208766	10	1542	0.360434	10	117	0.119966	11	3302	-0.0661591	11	12430	0.056276	11	4998	0.257262	11	422	0.213391	11	1375	0.354173	11	320	4097.09	114	1605
1606	ANKRD9	0.119514	10	3360	0.196786	11	1446	0.289917	7	568	0.373688	10	125	0.176665	10	2310	0.119806	11	3306	0.15479	11	1130	0.176222	11	1551	0.0662036	11	4573	-0.0399795	11	13440	0.000478723	11	13276	4098.64	114	1606
1607	RPL4	0.121234	10	3275	0.245821	11	580	0.191808	7	1824	0.258728	10	824	0.194087	10	1831	0.194002	11	1574	0.014141	11	6952	-0.00598538	11	8743	0.129971	11	2393	0.0676868	11	5827	0.0293976	11	11262	4098.64	114	1607
1608	TMEM52	0.231612	10	417	0.125326	10	4161	0.227434	7	1270	0.338972	10	238	0.0932572	10	5945	0.0181979	10	8007	0.124091	10	1820	0.21625	10	1019	0.0955611	10	3410	0.0732799	10	5488	-0.000398299	10	13329	4100.36	107	1608
1609	ZNF574	0.156835	10	1872	0.143104	11	3301	0.225798	7	1289	0.275739	10	662	0.111705	10	4932	0.0143877	11	8242	0.0172336	11	6727	0.257482	11	629	-0.00311363	11	8891	0.132735	11	3068	0.120934	11	5491	4100.36	114	1609
1610	U2SURP	0.121529	10	3263	-0.0494202	11	15961	0.00896018	7	8064	0.0432657	10	6931	0.158442	10	2881	0.290572	11	428	0.0700767	11	3712	0.160856	11	1785	0.20823	11	884	0.332142	11	263	0.280759	11	993	4105.91	114	1610
1611	CEP350	0.12835	10	2983	0.115658	11	4675	-0.0695069	7	14120	0.00699071	10	9307	0.043175	10	9340	0.275117	11	531	0.267966	11	178	0.312857	11	312	0.169215	11	1468	0.386112	11	102	0.21303	11	2160	4106.91	114	1611
1612	CNPPD1	0.135058	10	2665	0.268369	11	356	0.260992	7	848	0.225928	10	1244	0.141773	10	3556	0.0345489	11	6995	0.0565428	11	4351	0.128143	11	2443	0.0169272	11	7468	0.0626	11	6132	0.0595031	11	9135	4108.45	114	1612
1613	MYH14	0.0644296	10	6597	0.0163986	11	11760	0.272502	7	721	0.183217	10	1973	0.0948847	10	5864	0.233409	11	950	0.11603	11	2039	0.351126	11	166	0.165971	11	1529	0.239249	11	1033	0.0105177	11	12596	4111.64	114	1613
1614	RBM4B	0.21486	7	621	0.196788	7	1445	0.143012	7	2792	0.125397	7	3397	0.0954466	7	5828	0.0332488	7	7071	-0.0047468	7	8255	0.111904	7	2840	0.0872286	7	3734	0.213592	7	1371	0.0787579	7	7883	4112.45	77	1614
1615	HMGB2	0.16109	10	1727	0.106472	11	5184	0.00083015	7	8633	0.082929	10	4938	0.259038	10	699	0.069376	11	5201	0.033809	11	5674	0.0169293	11	7249	0.147128	11	1960	0.303163	11	424	0.165746	11	3568	4114.27	114	1615
1616	PSMD11	-0.0213627	10	12987	0.0478137	11	9358	0.042211	7	6186	0.165208	10	2359	0.133652	10	3915	0.300846	11	348	0.241744	11	268	0.170924	11	1632	0.160242	11	1649	0.109633	11	3878	0.192199	11	2698	4116.18	114	1616
1617	HDAC5	0.270164	10	165	0.157732	11	2679	0.378296	7	97	0.281226	10	603	0.0982608	10	5677	0.0889531	11	4364	-0.00719453	11	8422	0.364589	11	131	0.0673769	11	4520	0.134031	11	3027	-0.0446664	11	15599	4116.73	114	1617
1618	CNOT2	0.098018	7	4521	0.19201	7	1563	-0.107297	7	16322	-0.0372089	7	12655	0.0841957	7	6491	0.313041	7	290	0.297678	7	111	0.185173	7	1428	0.205646	7	911	0.285306	7	550	0.334374	7	457	4118.09	77	1618
1619	CERS2	0.0788697	10	5635	0.0772897	11	7166	0.0605232	7	5343	0.208841	10	1540	0.300124	10	364	0.0387963	11	6788	0.0111101	11	7194	0.0241802	11	6776	0.141665	11	2082	0.177361	11	1986	0.336747	11	436	4119.09	114	1619
1620	RASA3	0.0829758	10	5397	0.0740999	11	7404	0.207349	7	1572	0.168667	10	2270	0.26458	10	640	0.143565	11	2634	-0.12506	11	15778	0.0426143	11	5691	0.255242	11	438	0.260478	11	786	0.191874	11	2708	4119.82	114	1620
1621	RRAGA	0.133283	10	2746	0.133937	10	3723	0.108596	7	3640	0.20911	10	1533	0.127336	10	4176	0.202396	10	1430	0.050411	10	4702	0.00937436	10	7710	0.144147	10	2027	0.0893126	10	4713	0.0627599	10	8922	4120.18	107	1621
1622	MRTO4	0.0708135	10	6157	0.128026	11	4019	0.166339	7	2283	0.29774	10	475	0.304886	10	332	0.186873	11	1706	-0.0235567	11	9612	0.0046238	11	8047	0.230269	11	644	0.0284063	11	8406	0.163201	11	3669	4122.73	114	1622
1623	SNRPD3	0.149406	10	2111	0.102281	11	5441	0.0715372	7	4905	0.241391	10	1044	0.100064	10	5585	0.25522	11	706	0.0631454	11	4031	0.0997356	11	3194	0.149299	11	1917	0.139359	11	2877	-0.0042513	11	13562	4124.82	114	1623
1624	PAXIP1	0.131643	10	2824	0.057049	11	8655	-0.00122269	7	8779	0.0592445	10	6018	0.139904	10	3621	0.0780174	11	4842	0.118106	11	1982	0.164749	11	1724	0.0640904	11	4679	0.203161	11	1529	0.303264	11	726	4125.36	114	1624
1625	PHIP	0.1299	10	2903	0.0438839	11	9682	-0.0738849	7	14430	-0.0106804	10	10623	0.158882	10	2863	0.179024	11	1865	0.162564	11	1002	0.214547	11	1035	0.236222	11	593	0.421706	11	55	0.348414	11	360	4128.27	114	1625
1626	POGZ	0.144808	10	2279	0.0263105	11	11006	0.0424551	7	6173	0.117138	10	3644	0.0651386	10	7816	0.0536229	11	5973	0.138333	11	1473	0.2763	11	496	0.0432001	11	5782	0.282019	11	583	0.375463	11	205	4130	114	1626
1627	VCPIP1	0.0120374	10	10580	0.154812	11	2787	-0.0325634	7	11238	-0.00950261	10	10539	0.0874074	10	6293	0.299405	11	360	0.356229	11	51	0.151419	11	1970	0.188461	11	1155	0.32518	11	288	0.381538	11	183	4131.27	114	1627
1628	SCARNA17	0.00812486	7	10878	0.03445	7	10376	0.0107326	7	7952	0.0742389	7	5300	0.185431	7	2063	0.155587	7	2329	0.16007	7	1039	0.164265	7	1736	0.184064	7	1221	0.202942	7	1532	0.277691	7	1033	4132.64	77	1628
1629	MORC3	0.171876	10	1451	0.204556	11	1276	-0.0708811	7	14218	0.0281583	10	7871	0.113342	10	4846	0.186304	11	1714	0.0659261	11	3902	0.0590927	11	4839	0.122231	11	2598	0.256188	11	825	0.224307	11	1926	4133.27	114	1629
1630	PHACTR3	0.0800468	6	5571	0.0867126	6	6507	0.160036	6	2413	0.197967	6	1701	0.173815	6	2387	0.152917	6	2394	-0.00825883	6	8514	0.0640618	6	4615	0.0955744	6	3408	0.197049	6	1637	0.104499	6	6364	4137.36	66	1630
1631	ABCA5	0.162084	10	1707	0.104693	11	5299	-0.114568	7	16639	0.00357244	10	9567	0.137294	10	3747	0.187814	11	1691	0.220731	11	382	0.201297	11	1211	0.0872497	11	3732	0.245288	11	952	0.3173	11	589	4137.82	114	1631
1632	ATAD3B	0.187543	10	1085	0.115256	11	4703	0.252315	7	935	0.26823	10	722	0.372868	10	100	-0.000637357	11	9201	-0.0880099	11	13830	0.102214	11	3120	0.195644	11	1034	0.0883498	11	4759	0.110568	11	6035	4138.55	114	1632
1633	ZRANB2	0.156806	10	1875	0.102081	11	5457	-0.0183239	7	10073	-0.00799478	10	10413	0.123888	10	4333	0.190989	11	1628	0.0890474	11	2940	0.07848	11	3984	0.124948	11	2525	0.249831	11	904	0.251445	11	1408	4140	114	1633
1634	MCPH1	0.115296	10	3573	0.159557	11	2599	0.0386734	7	6372	-0.0229143	10	11597	0.0656811	10	7781	0.258629	11	680	0.116265	11	2030	0.121968	11	2595	0.125474	11	2509	0.214299	11	1362	0.143561	11	4463	4141.91	114	1634
1635	TMEM30B	0.0872929	7	5145	0.122939	7	4297	0.0975172	7	3966	0.0181498	7	8505	0.180401	7	2180	0.15093	7	2449	0.0183082	7	6673	0.11033	7	2886	0.0383374	7	6087	0.250875	7	889	0.19914	7	2493	4142.73	77	1635
1636	RGS9BP	0.259909	7	207	0.105338	7	5253	0.121031	7	3321	0.0544845	7	6282	0.0876752	7	6282	0.22861	7	1021	0.0765367	7	3432	0.227043	7	912	0.245258	7	510	0.192518	7	1722	-0.0735415	7	16640	4143.82	77	1636
1637	DDX31	0.0269022	10	9398	0.012895	11	12006	0.0198889	7	7397	0.164985	10	2363	0.298982	10	373	0.12039	11	3287	0.064802	11	3953	0.0893807	11	3553	0.254728	11	442	0.155475	11	2447	0.347101	11	368	4144.27	114	1637
1638	SKIL	-0.0423932	10	14330	0.177905	11	1957	0.0663808	7	5108	0.134394	10	3122	0.057416	10	8298	0.227346	11	1039	0.266677	11	184	0.0352483	11	6128	0.140146	11	2118	0.156676	11	2419	0.287757	11	913	4146.91	114	1638
1639	PPP1R12C	0.182436	10	1196	0.0917872	11	6150	0.147253	7	2698	0.217064	10	1389	0.307915	10	314	-0.0323166	11	11198	-0.054435	11	11736	0.109865	11	2893	0.127385	11	2452	0.122593	11	3386	0.210594	11	2227	4149	114	1639
1640	BCAT2	0.142488	10	2377	0.0225671	11	11303	0.188048	7	1885	0.227497	10	1224	0.148847	10	3264	0.154151	11	2359	0.0838888	11	3147	0.137685	11	2242	0.240064	11	557	0.10455	11	4079	0.00155164	11	13208	4149.55	114	1640
1641	SORBS3	0.306498	10	61	0.188515	11	1652	0.401638	7	57	0.23277	10	1158	0.275177	10	560	0.0109268	11	8472	-0.0534035	11	11652	0.303696	11	351	0.0150387	11	7588	0.16022	11	2344	0.0225302	11	11771	4151.45	114	1641
1642	SET	-0.0514669	10	14900	0.0726161	11	7507	-0.0186736	7	10106	0.178812	10	2058	0.212459	10	1433	0.323183	11	237	0.145513	11	1314	0.0803822	11	3900	0.242287	11	543	0.190395	11	1756	0.222916	11	1952	4155.09	114	1642
1643	SVIP	0.115405	10	3566	0.0900306	11	6266	0.0401747	7	6293	0.0550324	10	6250	0.133192	10	3931	0.189178	11	1664	0.072238	11	3616	0.0698946	11	4356	0.139727	11	2135	0.240744	11	1010	0.100062	11	6623	4155.45	114	1643
1644	RPGR	0.0312593	10	9085	0.0867132	11	6506	-0.0346074	7	11387	0.0216187	10	8288	0.229727	10	1109	0.202924	11	1421	0.129657	11	1675	0.0654551	11	4546	0.20108	11	975	0.295292	11	473	0.363416	11	269	4157.64	114	1644
1645	TIAL1	0.082295	10	5439	0.0958491	11	5897	0.0256561	7	7037	-0.0118981	10	10710	0.0720028	10	7328	0.185959	11	1724	0.197495	11	565	0.206389	11	1130	0.0780515	11	4067	0.277887	11	624	0.262241	11	1261	4162	114	1645
1646	E4F1	0.253736	7	248	0.259353	7	436	0.29476	7	523	0.294858	7	503	0.282651	7	488	-0.0476653	7	12098	-0.0093589	7	8596	0.152582	7	1950	0.0313595	7	6494	0.096351	7	4414	0.046566	7	10035	4162.27	77	1646
1647	CEP76	0.141	10	2432	0.152645	11	2878	-0.100701	7	16006	0.00376664	10	9552	0.139814	10	3627	0.143675	11	2632	0.179526	11	744	0.0925941	11	3436	0.128841	11	2421	0.219913	11	1271	0.296739	11	789	4162.55	114	1647
1648	BET1L	0.180897	10	1227	0.157774	11	2677	0.146275	7	2721	0.142434	10	2906	0.194143	10	1830	-0.0305775	11	11085	0.00308407	11	7719	0.054198	11	5102	0.0430529	11	5796	0.14442	11	2745	0.221697	11	1981	4162.64	114	1648
1649	HMGXB3	0.0580518	10	7100	-0.00852938	11	13553	0.078642	7	4641	0.0667516	10	5649	0.191008	10	1916	0.104253	11	3812	0.122238	11	1865	0.210077	11	1082	0.141411	11	2087	0.12242	11	3394	0.306171	11	696	4163.18	114	1649
1650	MTARC1	0.0814271	8	5494	0.113387	9	4795	#N/A	#N/A	#N/A	0.0922343	8	4527	0.121536	8	4445	0.0815412	9	4690	0.049542	9	4741	0.0336229	9	6217	0.181397	9	1254	0.170223	9	2134	0.171964	9	3339	4163.6	87	1650
1651	GOLPH3	-0.0658728	10	15762	0.223507	11	894	0.00615264	7	8259	0.0187695	10	8463	0.194899	10	1811	0.203529	11	1410	0.324856	11	79	0.0615584	11	4735	0.200392	11	984	0.135261	11	2996	0.338839	11	420	4164.82	114	1651
1652	MRPL38	0.262115	10	193	0.102478	11	5424	0.332313	7	279	0.297797	10	474	0.191895	10	1892	0.0989229	11	3979	0.0201279	11	6554	0.228058	11	900	0.071923	11	4323	0.0769043	11	5310	-0.0688303	11	16495	4165.73	114	1652
1653	DDX47	0.00384665	10	11184	0.0667192	11	7930	-0.027786	7	10837	0.078003	10	5147	0.230606	10	1093	0.264012	11	631	0.157245	11	1093	0.0641105	11	4612	0.248004	11	484	0.212611	11	1387	0.250233	11	1428	4166	114	1653
1654	PNISR	0.136337	10	2614	0.0722646	11	7538	0.0247129	7	7113	-0.0143974	10	10922	0.165364	10	2651	0.20426	11	1397	0.0705158	11	3693	0.104678	11	3041	0.106363	11	3042	0.274195	11	658	0.177571	11	3169	4167.09	114	1654
1655	TTC38	0.10523	10	4132	0.0695394	11	7729	0.144431	7	2761	0.114682	10	3716	0.160515	10	2800	0.116227	11	3411	0.0697268	11	3735	0.119161	11	2660	0.30444	11	201	0.0748041	11	5428	0.0570061	11	9287	4169.09	114	1655
1656	MPRIP	-0.061443	10	15505	0.0279263	11	10893	0.123414	7	3259	0.179564	10	2043	0.104252	10	5329	0.203906	11	1403	0.185675	11	669	0.285999	11	448	0.140116	11	2120	0.138884	11	2889	0.258723	11	1310	4169.82	114	1656
1657	MRFAP1	0.0708242	10	6156	0.203591	10	1291	0.0445361	7	6086	0.195104	10	1745	0.0635617	10	7916	0.213883	10	1233	0.0996798	10	2576	0.0139569	10	7427	0.0752116	10	4207	0.094454	10	4477	0.190467	10	2754	4169.82	107	1657
1658	XPC	0.198148	10	861	0.116533	11	4627	0.0362181	7	6479	0.0748104	10	5274	0.231172	10	1084	-0.0500283	11	12220	-0.0136001	11	8901	0.118387	11	2684	0.113852	11	2822	0.285865	11	546	0.345033	11	383	4171	114	1658
1659	TMEM54	0.140973	10	2433	0.185963	11	1716	0.222057	7	1342	0.219426	10	1345	0.180954	10	2166	0.111764	11	3573	-0.072411	11	12855	0.00617321	11	7951	0.169928	11	1456	0.132459	11	3073	0.0772429	11	7979	4171.73	114	1659
1660	RPL23	0.112674	10	3716	0.286569	10	254	0.131255	7	3052	0.166062	10	2336	0.251493	10	795	0.123099	10	3201	-0.0150857	10	9011	-0.0541389	10	11761	0.167972	10	1488	0.0865673	10	4842	0.121855	10	5449	4173.18	107	1660
1661	MDM4	0.084026	10	5338	0.0454942	11	9551	-0.0643867	7	13723	0.035346	10	7425	0.18029	10	2182	0.16764	11	2078	0.103157	11	2442	0.140921	11	2179	0.247254	11	494	0.308954	11	386	0.38691	11	161	4178.09	114	1661
1662	AQP7P1	0.148555	9	2134	0.0618619	9	8286	0.0909057	6	4210	0.0704363	9	5470	0.163191	9	2714	0.0322718	9	7127	0.0673171	9	3844	0.152239	9	1958	0.0780617	9	4066	0.198666	9	1606	0.141845	9	4555	4179.09	96	1662
1663	RYR1	0.0752296	10	5852	-0.0231173	11	14498	0.248978	7	972	0.182464	10	1985	0.039095	10	9633	0.25455	11	717	0.164996	11	961	0.402379	11	71	0.153616	11	1798	0.207071	11	1475	0.0769644	11	8010	4179.27	114	1663
1664	ZNF410	0.00844511	7	10853	0.182197	7	1829	-0.0415046	7	11969	0.0642817	7	5758	0.208973	7	1511	0.195497	7	1552	0.106343	7	2341	0.0305319	7	6399	0.152047	7	1840	0.206483	7	1482	0.336371	7	440	4179.45	77	1664
1665	SMG8	0.184983	7	1139	0.0903956	7	6244	0.0469841	7	5963	-0.0375048	7	12677	0.0468382	7	9095	0.224769	7	1075	0.108085	7	2292	0.161967	7	1772	0.0881537	7	3698	0.268571	7	708	0.256238	7	1347	4182.73	77	1665
1666	INCENP	0.138545	10	2528	0.174009	11	2090	0.203301	7	1633	0.137477	10	3041	0.0999324	10	5593	0.0678902	11	5275	0.0148387	11	6903	0.187571	11	1396	-0.00955698	11	9387	0.15015	11	2582	0.118468	11	5595	4183.91	114	1666
1667	C11orf58	0.0618936	10	6787	0.168158	11	2290	-0.0170153	7	9968	0.0402794	10	7113	0.102944	10	5414	0.294743	11	393	0.165426	11	954	0.0757492	11	4094	0.118948	11	2681	0.195249	11	1668	0.139354	11	4663	4184.09	114	1667
1668	SEMA4B	0.0478869	7	7852	0.0956481	7	5911	0.106248	7	3700	0.22066	7	1322	0.32729	7	218	0.152914	7	2395	-0.00607008	7	8342	0.0332458	7	6249	0.250008	7	467	0.122673	7	3384	0.1075	7	6191	4184.64	77	1668
1669	NPHP3	0.110426	10	3839	0.101706	11	5487	0.0792637	7	4621	0.0182393	10	8498	0.150238	10	3198	0.0956979	11	4093	0.0137115	11	6978	0.0840313	11	3755	0.117216	11	2730	0.27806	11	620	0.210638	11	2221	4185.45	114	1669
1670	EP400	0.120943	7	3292	0.0072953	7	12463	0.150796	7	2622	0.0846235	7	4862	0.137875	7	3722	0.12813	7	3062	-0.0402835	7	10766	0.207021	7	1119	0.12557	7	2502	0.25812	7	809	0.293432	7	837	4186.91	77	1670
1671	MED23	0.178042	10	1309	0.102384	11	5437	0.0103589	7	7973	-0.015422	10	11016	0.135331	10	3846	0.113422	11	3517	0.0652376	11	3937	0.0999825	11	3187	0.101143	11	3218	0.253912	11	853	0.232021	11	1766	4187.18	114	1671
1672	MARCH8	0.0661169	8	6494	0.295924	9	207	#N/A	#N/A	#N/A	0.104016	8	4089	0.0169893	8	11303	0.0938378	9	4183	0.120639	9	1905	0.153981	9	1919	0.0582688	9	4953	0.29928	9	457	0.104352	9	6378	4188.8	87	1672
1673	CCDC97	0.208339	7	703	0.268011	7	360	0.386505	7	74	0.31112	7	374	0.0858397	7	6393	0.0365033	7	6915	-0.075575	7	13073	0.207248	7	1116	0.00655148	7	8162	0.0798943	7	5157	0.161015	7	3750	4188.82	77	1673
1674	PI4KAP2	0.158005	10	1826	0.118264	11	4535	0.182618	7	1996	0.107791	10	3946	0.223753	10	1202	0.0199626	11	7897	-0.0318586	11	10168	0.0762218	11	4073	0.114085	11	2819	0.140979	11	2837	0.135628	11	4809	4191.64	114	1674
1675	LRWD1	0.0768613	10	5762	0.18175	11	1843	0.166342	7	2282	0.283841	10	575	0.161189	10	2773	-0.0276913	11	10880	0.0455037	11	4957	0.0642223	11	4608	0.0918042	11	3556	0.0745564	11	5436	0.168777	11	3457	4193.55	114	1675
1676	SIM2	0.0625434	10	6736	-0.00801605	11	13522	0.175955	7	2116	0.200601	10	1658	0.0877916	10	6272	0.258433	11	682	0.190486	11	632	0.256225	11	639	0.0765588	11	4133	0.218677	11	1295	0.0697059	11	8457	4194.73	114	1676
1677	ERN1	-0.000826152	10	11545	0.12383	11	4246	-0.00807754	7	9266	0.0720531	10	5407	0.201173	10	1682	0.108462	11	3680	0.171815	11	849	0.0455829	11	5521	0.196698	11	1021	0.173718	11	2057	0.289449	11	896	4197.27	114	1677
1678	KLHL15	0.0322166	10	9007	0.018295	11	11613	-0.0067837	7	9181	0.157694	10	2531	0.169165	10	2520	0.269277	11	579	0.067553	11	3831	0.0465311	11	5479	0.230291	11	642	0.272779	11	676	0.39392	11	146	4200.45	114	1678
1679	CCDC85C	0.103632	10	4222	0.077069	11	7183	0.359006	7	148	0.254634	10	888	0.160942	10	2784	0.231228	11	976	0.0015974	11	7821	0.253736	11	662	0.218539	11	770	0.114928	11	3653	-0.0916579	11	17114	4201.91	114	1679
1680	SYAP1	-0.00279268	10	11669	0.20485	11	1269	0.011285	7	7918	0.122099	10	3487	0.18395	10	2094	0.205025	11	1386	0.102596	11	2468	-0.0262468	11	10032	0.242333	11	542	0.207966	11	1461	0.156531	11	3922	4204.36	114	1680
1681	CNOT6L	0.109991	10	3862	0.116105	11	4651	-0.0506064	7	12666	0.00649383	10	9350	0.163417	10	2708	0.0940105	11	4171	0.102195	11	2491	0.0997644	11	3193	0.118081	11	2701	0.350702	11	190	0.363223	11	271	4204.91	114	1681
1682	HYI	0.319356	8	44	0.263209	8	396	#N/A	#N/A	#N/A	0.302815	8	436	0.302483	8	347	0.00770603	8	8655	-0.162623	8	17420	0.139941	8	2200	0.0138965	8	7659	0.192994	8	1713	0.176695	8	3197	4206.7	80	1682
1683	MRPL9	0.0983863	10	4505	0.179935	11	1895	0.246585	7	997	0.247939	10	965	0.164884	10	2666	0.202771	11	1424	0.115716	11	2050	0.0574156	11	4943	0.148331	11	1939	0.0285108	11	8403	-0.0686873	11	16490	4207	114	1683
1684	IZUMO4	0.110946	10	3808	0.0208817	10	11428	0.251263	7	947	0.157758	10	2529	0.236138	10	997	0.121645	10	3248	0.0523088	10	4586	0.153924	10	1920	0.324791	10	144	0.162794	10	2299	-0.0185423	10	14382	4208	107	1684
1685	PRPF4B	0.105438	10	4115	0.0502877	11	9173	-0.0978923	7	15872	0.0178081	10	8530	0.169351	10	2515	0.25795	11	689	0.184277	11	692	0.104639	11	3045	0.253065	11	452	0.27251	11	680	0.324197	11	534	4208.82	114	1685
1686	RPL35	0.138293	10	2535	0.178817	11	1934	0.177507	7	2085	0.281833	10	594	0.286443	10	458	0.118143	11	3359	-0.0106448	11	8688	0.0310657	11	6366	0.177671	11	1319	0.054827	11	6611	0.014173	11	12348	4208.82	114	1686
1687	RPS27	0.169889	10	1506	0.275895	11	304	0.163436	7	2345	0.215499	10	1416	0.240139	10	946	0.101733	11	3895	-0.0402747	11	10764	-0.0314873	11	10374	0.166341	11	1521	0.104031	11	4096	0.0592647	11	9151	4210.73	114	1687
1688	LMF2	0.208965	10	694	0.181116	11	1854	0.23598	7	1147	0.298206	10	468	0.254221	10	765	-0.0459313	11	11995	-0.0608514	11	12134	0.094368	11	3362	0.0116252	11	7814	0.126337	11	3257	0.188124	11	2830	4210.91	114	1688
1689	ATXN2L	0.174395	10	1393	-0.00747664	11	13493	0.275186	7	691	0.23323	10	1150	0.186076	10	2044	-0.0162405	11	10205	-0.0074066	11	8444	0.203154	11	1186	0.0824087	11	3916	0.17121	11	2108	0.236153	11	1692	4211.09	114	1689
1690	ABTB1	0.19714	10	883	0.251927	11	512	0.225188	7	1298	0.194753	10	1748	0.299341	10	369	-0.0210663	11	10508	-0.00880014	11	8553	0.0520799	11	5203	0.060251	11	4854	0.126741	11	3245	0.0591907	11	9155	4211.64	114	1690
1691	FAM161B	0.0705277	10	6170	0.115089	11	4711	0.128616	7	3129	0.126908	10	3345	0.0211441	10	10971	0.14352	11	2636	0.102717	11	2462	0.217449	11	1004	0.0963032	11	3382	0.182181	11	1893	0.0997924	11	6640	4213	114	1691
1692	ZNF136	0.17124	10	1470	0.0992593	11	5664	-0.029522	7	10982	0.00215254	10	9684	0.134664	10	3869	0.0965282	11	4068	0.0544562	11	4474	0.0957829	11	3325	0.136652	11	2216	0.34802	11	201	0.342118	11	400	4213.91	114	1692
1693	ZBTB4	0.20414	10	764	0.102731	11	5405	0.276807	7	678	0.172128	10	2196	0.0909446	10	6094	0.0050986	11	8829	0.0170912	11	6738	0.331469	11	229	-0.00845679	11	9301	0.157029	11	2412	0.16169	11	3722	4215.27	114	1693
1694	QSOX2	0.109407	10	3892	0.0508537	11	9137	-0.00856325	7	9311	0.125835	10	3388	0.16886	10	2530	0.110279	11	3624	0.0526956	11	4570	0.0526086	11	5181	0.161616	11	1624	0.163522	11	2280	0.293722	11	834	4215.55	114	1694
1695	C8orf33	0.126714	10	3055	0.0664465	11	7953	0.0862186	7	4366	0.207273	10	1559	0.208155	10	1535	0.204218	11	1399	0.0234646	11	6320	-0.0157225	11	9375	0.20019	11	986	0.0813281	11	5106	0.138068	11	4720	4215.82	114	1695
1696	FBRSL1	0.0787735	10	5643	0.0100198	11	12248	0.402557	7	55	0.298047	10	470	0.194218	10	1826	0.0491749	11	6231	0.0932476	11	2799	0.307633	11	328	0.100332	11	3252	0.138268	11	2909	0.0382043	11	10637	4218	114	1696
1697	GALNT2	0.109728	10	3876	-0.0345184	11	15160	0.164749	7	2313	0.223293	10	1281	0.128049	10	4147	0.204186	11	1400	0.0305269	11	5871	0.281943	11	466	0.180131	11	1271	0.164218	11	2262	0.071053	11	8370	4219.73	114	1697
1698	SNHG12	0.170686	9	1485	0.0925003	10	6104	0.050545	6	5822	0.150899	9	2679	0.343259	9	165	0.0718717	10	5104	-0.0706906	10	12733	0.00142607	10	8256	0.220327	10	740	0.140563	10	2852	0.330811	10	484	4220.36	103	1698
1699	ADAMTSL4-AS1	0.0779733	10	5689	0.0460085	11	9502	0.16111	7	2389	0.157436	10	2543	0.252901	10	778	0.0879955	11	4394	-0.0582572	11	11975	0.0778227	11	4010	0.170173	11	1453	0.194804	11	1675	0.219329	11	2022	4220.91	114	1699
1700	KIAA0319L	0.0686082	10	6315	0.153342	11	2848	0.237099	7	1128	0.143746	10	2862	0.0235981	10	10790	0.247893	11	780	0.210508	11	457	0.265008	11	581	0.0863053	11	3771	0.169871	11	2138	-0.0262074	11	14787	4223.36	114	1700
1701	SF3B4	0.124145	10	3157	0.0545818	11	8861	0.264781	7	805	0.288264	10	543	0.227175	10	1138	-0.0492701	11	12183	-0.00366624	11	8176	0.0908012	11	3507	0.0766922	11	4125	0.156705	11	2418	0.242356	11	1578	4226.45	114	1701
1702	MAP3K2	0.0585214	10	7065	0.114954	11	4717	-0.0695	7	14118	0.0422389	10	6979	0.203614	10	1619	0.152573	11	2405	0.0613906	11	4112	0.133813	11	2325	0.149892	11	1903	0.269785	11	701	0.321832	11	558	4227.45	114	1702
1703	SDCCAG8	0.146852	10	2192	0.13719	11	3556	0.081003	7	4546	0.0386742	10	7218	0.149751	10	3214	0.126224	11	3119	0.00461386	11	7619	0.0407716	11	5791	0.0886508	11	3678	0.215545	11	1338	0.148	11	4259	4230	114	1703
1704	ENTPD6	0.129164	10	2943	0.211404	11	1124	0.326225	7	307	0.228145	10	1214	0.118305	10	4583	0.116424	11	3410	0.044196	11	5044	0.140263	11	2193	0.0412478	11	5891	0.0366599	11	7804	0.0188305	11	12019	4230.18	114	1704
1705	ZNF275	0.082967	10	5399	-0.00505187	11	13336	-0.0139869	7	9721	0.0579807	10	6069	0.0696457	10	7501	0.14796	11	2524	0.240268	11	280	0.252206	11	675	0.271088	11	335	0.280786	11	595	0.414395	11	99	4230.36	114	1705
1706	SELENBP1	0.156208	10	1885	0.218949	11	974	0.188594	7	1875	0.161529	10	2442	0.134029	10	3896	0.0593928	11	5683	0.0367391	11	5482	0.0785939	11	3976	0.137219	11	2195	0.115663	11	3623	-0.0209177	11	14513	4231.27	114	1706
1707	SLPI	0.221171	10	533	0.254401	10	488	0.0891602	7	4262	0.134252	10	3128	0.134035	10	3895	0.0289908	10	7332	-0.00364035	10	8172	0.03006	10	6425	0.0134699	10	7685	0.141561	10	2821	0.230015	10	1804	4231.36	107	1707
1708	TTC4	0.084676	10	5303	0.0841099	11	6681	0.0734674	7	4830	0.17049	10	2233	0.140969	10	3589	0.164922	11	2135	0.0605042	11	4148	0.0958556	11	3321	0.124076	11	2545	0.102829	11	4143	0.0826593	11	7633	4232.82	114	1708
1709	FAM53C	0.16556	10	1619	0.168568	11	2266	0.23148	7	1215	0.225115	10	1255	0.0113826	10	11757	0.192642	11	1603	0.0818026	11	3228	0.226434	11	917	0.0460399	11	5612	0.167254	11	2198	-0.0280884	11	14896	4233.27	114	1709
1710	ATXN1	0.0653606	10	6544	0.0289114	11	10812	-0.0262205	7	10719	0.0979759	10	4294	0.135973	10	3810	0.160751	11	2223	0.110402	11	2220	0.163145	11	1756	0.152757	11	1816	0.273292	11	667	0.234918	11	1714	4234.09	114	1710
1711	MED20	0.0606837	10	6887	0.178532	11	1944	0.0744568	7	4799	0.0750244	10	5264	0.0979287	10	5701	0.124417	11	3163	0.157149	11	1095	0.081374	11	3864	0.106876	11	3026	0.0867405	11	4835	0.111015	11	6012	4235.45	114	1711
1712	SLC7A5	-0.0849403	10	16775	0.0262696	11	11010	0.186079	7	1934	0.258239	10	834	0.163024	10	2719	0.099973	11	3947	0.148994	11	1245	0.217841	11	1002	0.224626	11	689	0.128268	11	3187	0.175189	11	3250	4235.64	114	1712
1713	SCARB1	0.0800674	10	5569	0.124427	11	4214	0.30529	7	450	0.166441	10	2323	0.174834	10	2354	0.0726791	11	5074	-0.0204452	11	9394	0.137998	11	2234	0.0663552	11	4565	0.129355	11	3156	0.0882099	11	7290	4238.45	114	1713
1714	DUS1L	0.117503	10	3466	0.203962	11	1286	0.268678	7	772	0.326527	10	289	0.252589	10	784	0.102327	11	3876	0.026521	11	6130	0.0687472	11	4409	0.0474456	11	5528	-0.0104566	11	11389	0.0658822	11	8697	4238.73	114	1714
1715	MID1IP1	0.0532862	10	7441	0.0201043	11	11485	0.286681	7	593	0.370097	10	138	0.223343	10	1210	0.313942	11	284	0.0597824	11	4181	0.147936	11	2049	0.190791	11	1109	0.166755	11	2204	-0.0534317	11	15948	4240.18	114	1715
1716	DOT1L	0.0534042	10	7424	-0.0429844	11	15627	0.295524	7	519	0.174952	10	2136	0.204474	10	1609	0.0349803	11	6977	0.0410579	11	5200	0.266124	11	573	0.219673	11	754	0.152835	11	2511	0.173	11	3313	4240.27	114	1716
1717	FKBP8	0.225317	10	492	0.322227	11	119	0.379639	7	93	0.33361	10	260	0.220774	10	1266	0.0323979	11	7124	-0.0630932	11	12259	0.0989255	11	3217	0.0806471	11	3989	0.132788	11	3060	-0.0258245	11	14773	4241.09	114	1717
1718	GNA13	0.0185825	10	10078	0.207127	11	1221	-0.126506	7	17060	0.0605607	10	5966	0.135385	10	3844	0.242146	11	846	0.230448	11	322	0.0816525	11	3853	0.150411	11	1885	0.242105	11	990	0.317258	11	590	4241.36	114	1718
1719	TRMT112	0.20572	10	737	0.274167	10	320	0.201846	7	1664	0.328004	10	282	0.224859	10	1182	0.0388903	10	6781	-0.0603227	10	12098	0.0300146	10	6430	0.0813325	10	3965	0.0689296	10	5749	0.0854281	10	7453	4241.91	107	1719
1720	JSRP1	0.215972	10	601	0.272563	11	325	0.355374	7	158	0.377312	10	110	0.105575	10	5258	0.147335	11	2537	0.0348109	11	5606	0.244622	11	756	0.0516012	11	5313	0.0244803	11	8726	-0.0986733	11	17273	4242.09	114	1720
1721	RPS25	0.101969	10	4314	0.192305	11	1556	0.0695997	7	4978	0.176978	10	2086	0.21941	10	1294	0.163104	11	2179	0.0566383	11	4348	-0.0218906	11	9767	0.148664	11	1926	0.111612	11	3786	0.0409978	11	10429	4242.09	114	1721
1722	IER3	-0.0877134	10	16912	0.0509526	10	9130	0.114895	7	3475	0.239874	10	1067	0.270294	10	598	0.274194	10	542	0.060524	10	4146	0.0752663	10	4116	0.275074	10	305	0.134279	10	3017	0.171451	10	3357	4242.27	107	1722
1723	USP3	0.117809	7	3457	0.213746	7	1069	-0.0510257	7	12692	-0.00279271	7	10023	0.210479	7	1478	0.241156	7	854	0.120995	7	1894	-0.019381	7	9603	0.0970291	7	3353	0.194578	7	1680	0.319999	7	570	4243	77	1723
1724	NCOR2	0.0980516	10	4517	0.0115945	11	12104	0.320253	7	345	0.218424	10	1367	0.107202	10	5155	0.0504654	11	6170	0.0781056	11	3369	0.342544	11	192	0.0664787	11	4559	0.0990968	11	4298	0.140801	11	4600	4243.27	114	1724
1725	WDR33	0.188636	10	1061	0.0674651	11	7876	-0.00102893	7	8760	0.011252	10	8997	0.147513	10	3315	0.0732705	11	5055	0.103742	11	2423	0.0918234	11	3464	0.101863	11	3196	0.220535	11	1258	0.260584	11	1277	4243.82	114	1725
1726	C1orf123	0.217324	10	582	0.16917	11	2244	0.190937	7	1836	0.190835	10	1819	0.154688	10	3029	0.09597	11	4085	0.0295648	11	5925	0.0880002	11	3588	0.0756722	11	4178	0.0898654	11	4691	-0.0251438	11	14742	4247.18	114	1726
1727	SLC25A27	0.132655	10	2776	0.0192878	11	11541	0.0541375	7	5626	0.00513483	10	9448	0.165622	10	2641	0.202933	11	1420	0.0971381	11	2673	0.169651	11	1646	0.186404	11	1181	0.222197	11	1236	0.101371	11	6538	4247.82	114	1727
1728	NAA60	0.0719533	10	6082	0.21975	11	962	0.27657	7	681	0.227515	10	1223	0.0488302	10	8937	0.0761281	11	4939	0.222594	11	372	0.187631	11	1394	-0.00552576	11	9072	0.0621372	11	6158	0.0948258	11	6917	4248.82	114	1728
1729	MCM8	-0.0032453	10	11699	0.11524	11	4705	-0.0355632	7	11456	-0.00167115	10	9946	0.186717	10	2022	0.376833	11	94	0.276139	11	154	0.199036	11	1237	0.29272	11	237	0.245663	11	948	0.147971	11	4261	4250.82	114	1729
1730	GOLGA3	0.0379196	10	8609	0.0830347	11	6753	0.0590857	7	5400	0.156117	10	2567	0.0520189	10	8696	0.10833	11	3687	0.0721271	11	3620	0.17207	11	1611	0.1015	11	3208	0.209305	11	1441	0.267758	11	1173	4251.36	114	1730
1731	CAMSAP1	-0.00536753	10	11836	0.0716983	11	7583	0.135638	7	2956	0.179205	10	2045	0.0425342	10	9388	0.26037	11	663	0.143885	11	1348	0.300616	11	372	0.0891554	11	3663	0.141552	11	2823	0.151302	11	4125	4254.73	114	1731
1732	RNF40	0.109279	10	3901	0.186105	11	1709	0.0910205	7	4203	0.192202	10	1798	0.142552	10	3519	-0.0966613	11	14692	0.0512695	11	4650	0.107675	11	2958	0.0504307	11	5377	0.131208	11	3111	0.290108	11	889	4255.18	114	1732
1733	ZNF584	-0.00500959	10	11811	0.038625	11	10073	0.0123052	7	7861	0.141116	10	2951	0.198561	10	1731	0.211616	11	1270	0.184785	11	682	0.148825	11	2033	0.248283	11	483	0.0782067	11	5248	0.19272	11	2676	4256.27	114	1733
1734	TADA2A	0.157799	10	1834	0.0293322	11	10774	-0.0420754	7	12021	0.0840732	10	4887	0.101051	10	5519	0.176495	11	1900	0.0886436	11	2955	0.129627	11	2416	0.158858	11	1685	0.176064	11	2012	0.294625	11	823	4256.91	114	1734
1735	PAF1	0.280662	7	121	0.33286	7	89	0.231957	7	1210	0.30433	7	421	0.177791	7	2262	-0.0308783	7	11114	-0.0241472	7	9652	0.114353	7	2785	-0.0364943	7	11225	0.0974585	7	4367	0.165326	7	3584	4257.27	77	1735
1736	FOS	0.0934576	7	4765	0.124657	7	4194	0.047747	7	5937	0.119549	7	3571	0.316946	7	262	0.0971812	7	4047	-0.0191374	7	9301	0.0234201	7	6830	0.115751	7	2778	0.12396	7	3339	0.229667	7	1811	4257.73	77	1736
1737	LUC7L	0.0764829	10	5783	0.108823	11	5054	0.00893685	7	8067	0.116511	10	3661	0.234466	10	1026	0.0545229	11	5921	0.0351824	11	5574	0.0291327	11	6481	0.130328	11	2380	0.211827	11	1403	0.246383	11	1500	4259.09	114	1737
1738	AP4M1	0.1982	10	859	0.250245	11	532	0.185867	7	1941	0.245388	10	994	0.222057	10	1234	-0.0110104	11	9868	0.019366	11	6605	0.0812118	11	3868	-0.0686051	11	13359	0.119776	11	3492	0.151705	11	4111	4260.27	114	1738
1739	GPATCH1	0.158297	10	1818	0.157964	11	2667	0.0525063	7	5712	0.0611137	10	5933	0.1275	10	4168	0.0627382	11	5511	0.0145348	11	6929	0.0699136	11	4354	0.0730077	11	4283	0.201905	11	1548	0.155363	11	3964	4262.45	114	1739
1740	ALPK3	-0.0165952	10	12615	-0.108452	11	18278	0.227966	7	1260	0.17622	10	2099	0.0889726	10	6210	0.286714	11	455	0.172196	11	845	0.480633	11	20	0.2568	11	426	0.234233	11	1087	0.162331	11	3697	4272	114	1740
1741	RPL18	0.17534	10	1363	0.335197	10	84	0.277223	7	674	0.314058	10	357	0.205374	10	1590	0.0419597	10	6603	-0.012766	10	8840	0.0400092	10	5841	0.123918	10	2557	0.0115208	10	9665	0.0551441	10	9418	4272	107	1741
1742	ZNF577	0.152267	10	2021	0.0303683	11	10690	0.0296967	7	6823	0.0900119	10	4614	0.106909	10	5171	0.0673263	11	5296	0.0726402	11	3597	0.141733	11	2165	0.105342	11	3071	0.22595	11	1180	0.204017	11	2375	4273	114	1742
1743	TMEM208	0.0728964	10	6011	0.214718	10	1045	0.10353	7	3766	0.231191	10	1179	0.236819	10	986	0.0504656	10	6169	0.0393865	10	5311	0.0328761	10	6265	0.0696921	10	4413	0.0233458	10	8819	0.179983	10	3081	4276.82	107	1743
1744	CCNE2	0.141355	9	2421	0.0774983	10	7153	0.0189723	7	7446	0.0537848	9	6325	0.180028	9	2192	0.105549	10	3775	0.0225556	10	6378	0.0871992	10	3622	0.123973	10	2554	0.218424	10	1303	0.157219	10	3901	4279.09	104	1744
1745	CPSF4	0.19035	10	1032	0.183067	11	1793	0.256464	7	893	0.255777	10	872	0.220277	10	1278	0.0592586	11	5690	-0.0208285	11	9423	0.102755	11	3108	0.0236414	11	6991	0.0335754	11	8033	0.0774972	11	7962	4279.55	114	1745
1746	TOE1	0.153746	10	1970	0.168308	11	2282	0.0921171	7	4162	0.116952	10	3649	0.177409	10	2278	0.0220912	11	7748	0.0338568	11	5668	-0.00253148	11	8525	0.11138	11	2883	0.102054	11	4176	0.161233	11	3741	4280.18	114	1746
1747	XPO6	0.162708	7	1689	0.197729	7	1423	0.0603096	7	5352	0.157543	7	2537	0.321202	7	242	0.0654369	7	5392	-0.0520104	7	11568	-0.0151419	7	9338	0.0807345	7	3986	0.106142	7	4005	0.24286	7	1570	4282	77	1747
1748	HNRNPAB	0.064594	10	6588	0.139129	11	3466	-0.00527768	7	9080	0.241436	10	1043	0.300139	10	363	0.16672	11	2103	0.0949655	11	2743	-0.0365323	11	10679	0.175088	11	1365	0.0276069	11	8468	0.264939	11	1219	4283.36	114	1748
1749	RAPGEF3	0.232193	10	412	0.212332	11	1100	0.244141	7	1027	0.118195	10	3604	0.111794	10	4922	-0.0152176	11	10141	0.0784627	11	3353	0.163243	11	1754	-0.0406414	11	11518	0.14128	11	2831	0.102977	11	6459	4283.73	114	1749
1750	ZNF202	0.0415761	7	8332	0.154133	7	2814	0.0571204	7	5486	0.176349	7	2097	0.300638	7	357	0.0873872	7	4418	-0.0146051	7	8976	0.0140993	7	7421	0.143748	7	2037	0.112286	7	3755	0.250192	7	1430	4283.91	77	1750
1751	LRP3	0.167115	10	1576	0.171382	11	2175	0.321658	7	337	0.28311	10	579	0.129993	10	4069	0.114141	11	3489	0.0258293	11	6174	0.214349	11	1038	0.0832455	11	3880	0.0175417	11	9226	-0.0222598	11	14589	4284.73	114	1751
1752	HIST1H2AM	0.119934	6	3341	0.170168	6	2217	0.0598924	6	5366	0.0886275	6	4686	0.118243	6	4591	0.0741413	6	5019	0.0442277	6	5042	0.104172	6	3061	0.0554856	6	5105	0.0794863	6	5178	0.166477	6	3536	4285.64	66	1752
1753	FTSJ3	0.121954	10	3247	0.251264	11	519	0.10931	7	3615	0.189997	10	1836	0.157917	10	2903	0.03395	11	7035	0.0645689	11	3963	0.0229598	11	6866	0.0463184	11	5590	0.0100242	11	9788	0.230707	11	1788	4286.36	114	1753
1754	TYW1	0.0752047	10	5854	0.134626	11	3691	0.123306	7	3264	0.0553428	10	6232	0.129743	10	4078	0.140273	11	2708	0.0382002	11	5375	0.079562	11	3935	0.0858623	11	3782	0.106452	11	3994	0.148123	11	4254	4287.91	114	1754
1755	HIST1H1C	0.197601	10	872	0.255354	10	472	0.11023	7	3587	0.151176	10	2675	0.182189	10	2134	0.0719765	10	5102	0.0700069	10	3718	0.0288115	10	6502	0.126253	10	2484	0.0785863	10	5228	-0.0192236	10	14411	4289.55	107	1755
1756	TBX15	0.0317333	10	9046	0.108656	11	5068	0.164551	7	2320	0.207956	10	1548	-0.0933773	10	17769	0.301093	11	346	0.362728	11	47	0.36107	11	143	0.161811	11	1621	0.143664	11	2762	0.101479	11	6533	4291.18	114	1756
1757	DDX6	0.0156332	10	10294	0.124513	11	4209	-0.0726546	7	14345	0.0303829	10	7737	0.138115	10	3713	0.272503	11	554	0.170976	11	870	0.108374	11	2938	0.27212	11	325	0.288812	11	520	0.235381	11	1706	4291.91	114	1757
1758	ZC3H7B	0.0520525	10	7539	-0.0114414	11	13737	0.186585	7	1921	0.226743	10	1232	0.161041	10	2778	0.0531289	11	6000	0.0874214	11	3012	0.216377	11	1015	0.0779542	11	4071	0.114532	11	3667	0.20969	11	2247	4292.64	114	1758
1759	HDHD3	0.134872	10	2674	0.23225	11	770	0.232785	7	1192	0.181825	10	1997	0.160156	10	2814	0.0303295	11	7238	0.0622869	11	4073	0.122361	11	2583	0.0511211	11	5336	0.0463689	11	7124	0.026968	11	11436	4294.27	114	1759
1760	ART4	0.072927	6	6008	0.0711529	6	7625	0.0638739	6	5206	0.0451596	6	6799	0.0816233	6	6654	0.209931	6	1301	0.0495412	6	4742	0.174105	6	1579	0.0973584	6	3339	0.251557	6	880	0.179057	6	3109	4294.73	66	1760
1761	MBD6	0.170804	10	1481	0.0616852	11	8308	0.247926	7	984	0.202293	10	1636	0.158606	10	2874	-0.0359473	11	11425	-0.0180626	11	9226	0.218641	11	989	0.037872	11	6114	0.166384	11	2210	0.220128	11	2006	4295.73	114	1761
1762	XPO7	0.0290666	10	9243	0.183143	11	1787	0.0477343	7	5938	0.0415287	10	7023	0.00439756	10	12306	0.111639	11	3579	0.151878	11	1186	0.210623	11	1079	0.100886	11	3229	0.258929	11	797	0.272103	11	1106	4297.55	114	1762
1763	PTCHD1	0.147818	10	2161	0.0986802	11	5693	0.124112	7	3241	0.0889819	10	4673	0.062045	10	8009	0.114186	11	3483	0.0997818	11	2570	0.183409	11	1453	-0.00844708	11	9300	0.2142	11	1364	0.124583	11	5330	4297.91	114	1763
1764	ALG12	0.189016	10	1054	0.129846	11	3929	0.142014	7	2816	0.172746	10	2187	0.159549	10	2843	-0.0108641	11	9855	0.0522926	11	4587	0.191935	11	1333	0.00239017	11	8464	0.128741	11	3173	0.0923719	11	7058	4299.91	114	1764
1765	PLD6	0.115807	10	3549	0.0931027	11	6066	0.123451	7	3258	0.149295	10	2714	0.0332525	10	10088	0.0828392	11	4622	0.0539656	11	4503	0.18629	11	1417	0.0588932	11	4920	0.131369	11	3108	0.180479	11	3062	4300.64	114	1765
1766	PPP1R3E	0.225244	10	493	0.0976578	11	5763	0.126822	7	3170	0.0617179	10	5897	0.137915	10	3720	0.0651933	11	5405	-0.0226969	11	9553	0.0952644	11	3343	0.0545233	11	5159	0.153684	11	2492	0.205705	11	2338	4303	114	1766
1767	ATAD2	0.0796664	10	5591	0.0641716	11	8125	-0.141978	7	17550	0.00870737	10	9179	0.214345	10	1389	0.154272	11	2353	0.331577	11	71	0.137641	11	2245	0.304348	11	202	0.355879	11	172	0.334082	11	462	4303.55	114	1767
1768	EIF3D	0.127369	10	3020	0.249259	11	542	0.143902	7	2770	0.243628	10	1009	0.277618	10	534	0.0900334	11	4327	-0.0408793	11	10828	-0.0700314	11	12666	0.148249	11	1941	0.0557291	11	6556	0.177772	11	3160	4304.82	114	1768
1769	BAZ2A	0.100843	10	4372	0.0315179	11	10609	0.110123	7	3595	0.0637886	10	5774	0.136175	10	3797	-0.00301653	11	9334	0.0740173	11	3535	0.218495	11	992	0.093951	11	3469	0.225824	11	1181	0.303342	11	725	4307.55	114	1769
1770	RAD54L2	0.124054	10	3163	-0.0334623	11	15111	-0.0382446	7	11665	0.0727454	10	5373	0.119912	10	4521	0.0890689	11	4358	0.212133	11	442	0.264387	11	588	0.184756	11	1208	0.246459	11	942	0.475306	11	29	4309.09	114	1770
1771	MYNN	0.0417737	10	8323	0.126045	11	4123	-0.0284832	7	10883	0.0290654	10	7828	0.118318	10	4582	0.25978	11	670	0.171095	11	868	0.0590386	11	4843	0.204514	11	933	0.21467	11	1355	0.18243	11	2995	4309.36	114	1771
1772	SLC1A3	0.0210533	10	9873	-0.0209061	11	14375	0.0368735	7	6452	0.0740291	10	5312	0.276377	10	545	0.302166	11	344	0.0939253	11	2776	0.0978518	11	3257	0.356322	11	89	0.253734	11	857	0.165883	11	3566	4313.27	114	1772
1773	GABPB1	0.120431	10	3315	0.124872	11	4178	-0.115386	7	16667	0.0825936	10	4952	0.317759	10	253	0.206278	11	1369	0.0742471	11	3523	-0.0290907	11	10235	0.211901	11	842	0.219945	11	1270	0.29276	11	852	4314.18	114	1773
1774	NAA16	0.168331	10	1541	0.0598343	11	8443	-0.0253592	7	10647	0.0151232	10	8705	0.104223	10	5331	0.150853	11	2452	0.125024	11	1797	0.153393	11	1932	0.132906	11	2309	0.220436	11	1261	0.180586	11	3059	4316.09	114	1774
1775	PHLDB3	0.137026	10	2588	0.191016	11	1587	0.211793	7	1505	0.220604	10	1325	0.148687	10	3268	-0.0405183	11	11667	-0.0401893	11	10752	0.113217	11	2814	0.0338055	11	6347	0.146124	11	2701	0.185122	11	2923	4316.09	114	1775
1776	MBNL1-AS1	0.16555	7	1620	0.295234	7	212	0.12347	7	3256	0.0734808	7	5338	0.0898051	7	6153	0.0986232	7	3988	0.222979	7	365	0.110979	7	2868	0.162282	7	1613	0.0305177	7	8267	-0.00831343	7	13802	4316.55	77	1776
1777	TOP3B	0.173307	9	1412	0.174147	10	2085	0.1856	6	1944	0.194188	9	1758	0.235358	9	1010	-0.00715166	10	9600	-0.0483728	10	11340	0.150646	10	1993	0.0560653	10	5076	0.0937018	10	4519	0.0977291	10	6745	4316.55	103	1777
1778	CIR1	0.18474	10	1146	0.161994	11	2517	-0.00046448	7	8724	-0.0257826	10	11805	0.211213	10	1457	0.170067	11	2025	0.0403169	11	5248	0.0410365	11	5778	0.165167	11	1551	0.305112	11	412	0.0956939	11	6869	4321.09	114	1778
1779	PIP4K2B	0.104908	10	4156	0.132475	11	3796	0.268302	7	775	0.240124	10	1063	-0.00129005	10	12752	0.214799	11	1212	0.102652	11	2466	0.319272	11	283	0.0549006	11	5138	0.149448	11	2603	-3.25268e-06	11	13303	4322.45	114	1779
1780	SMPDL3A	0.0544313	10	7353	0.165454	11	2392	0.0394327	7	6330	0.0957316	10	4383	0.152813	10	3095	0.117658	11	3376	0.16843	11	909	0.162302	11	1770	0.0528412	11	5251	0.0621509	11	6155	0.101398	11	6537	4322.82	114	1780
1781	RNPC3	0.217659	10	578	0.089006	11	6334	-0.00418362	7	9002	-0.0350558	10	12493	0.123277	10	4350	0.184546	11	1755	0.111633	11	2180	0.184289	11	1437	0.0791711	11	4031	0.239859	11	1024	0.145767	11	4369	4323	114	1781
1782	ZNF195	0.0826774	10	5418	0.0567326	11	8678	-0.00659121	7	9163	0.00390867	10	9536	0.153934	10	3052	0.275858	11	529	0.111673	11	2179	0.0479495	11	5410	0.23957	11	559	0.220163	11	1268	0.232115	11	1764	4323.27	114	1782
1783	EEPD1	0.0768971	10	5756	0.0166636	11	11736	0.101391	7	3832	0.128248	10	3299	0.204762	10	1603	0.201181	11	1450	0.0153249	11	6864	0.204027	11	1167	0.220709	11	736	0.0992187	11	4294	0.0964928	11	6829	4324.18	114	1783
1784	EIF4G1	-0.055404	10	15137	0.0323756	11	10539	0.218278	7	1400	0.261941	10	787	0.0776606	10	6920	0.263536	11	636	0.22275	11	369	0.340863	11	198	0.155462	11	1758	0.12656	11	3251	0.100548	11	6586	4325.55	114	1784
1785	CYHR1	0.168178	10	1548	0.148258	11	3074	0.277704	7	670	0.257275	10	848	0.13579	10	3827	0.0378636	11	6841	0.0866423	11	3047	0.192474	11	1323	0.0491271	11	5433	0.0917272	11	4619	-0.0649186	11	16353	4325.73	114	1785
1786	POLE4	0.11323	10	3684	0.165892	11	2380	0.128884	7	3115	0.281574	10	597	0.174542	10	2365	0.162225	11	2195	-0.00728714	11	8430	0.0388238	11	5899	0.0916573	11	3561	0.0593616	11	6311	0.0603852	11	9074	4328.27	114	1786
1787	TST	0.149647	10	2104	0.108551	11	5078	0.159003	7	2436	0.173299	10	2179	0.197099	10	1765	0.0729479	11	5067	0.107694	11	2306	0.0961354	11	3310	0.190431	11	1115	0.0587783	11	6341	-0.0529033	11	15923	4329.45	114	1787
1788	NRIP1	-0.0469324	10	14619	0.132049	11	3825	-0.10808	7	16352	0.0568257	10	6154	0.1945	10	1819	0.35739	11	129	0.41462	11	25	0.104966	11	3033	0.303701	11	206	0.213148	11	1380	0.421445	11	90	4330.18	114	1788
1789	NOM1	-0.0274056	10	13403	-0.0466748	11	15804	0.0122613	7	7864	0.187085	10	1897	0.15972	10	2834	0.2764	11	526	0.169017	11	903	0.186811	11	1409	0.199207	11	998	0.227514	11	1156	0.293094	11	844	4330.73	114	1789
1790	PKD1P1	0.219682	6	551	0.113084	7	4817	0.294293	6	530	0.212897	6	1453	0.101451	6	5502	0.0938111	7	4186	-0.0234151	7	9603	0.217844	7	1000	0.0114884	7	7823	0.149212	7	2609	0.0533249	7	9566	4330.91	73	1790
1791	KMT2C	0.157914	10	1832	-0.0199343	11	14302	0.010687	7	7954	0.0210719	10	8317	0.073249	10	7247	0.1788	11	1869	0.0864396	11	3053	0.272839	11	530	0.16022	11	1650	0.351892	11	188	0.305604	11	703	4331.36	114	1791
1792	ABHD16A	0.27863	10	123	0.404706	11	13	0.311174	7	406	0.254177	10	899	0.35931	10	120	0.0404918	11	6693	-0.0615641	11	12172	0.14902	11	2029	0.0430158	11	5799	0.113259	11	3719	-0.0463399	11	15673	4331.45	114	1792
1793	MED8	0.0849568	10	5280	0.216401	11	1019	0.0761019	7	4732	0.145006	10	2832	0.230883	10	1088	0.0720339	11	5096	0.0457003	11	4940	-0.0648323	11	12381	0.123799	11	2564	0.0564331	11	6521	0.264396	11	1229	4334.73	114	1793
1794	TSPAN31	0.128967	10	2952	0.258581	11	442	0.0674883	7	5061	0.106273	10	4005	0.12657	10	4205	0.168286	11	2058	0.086774	11	3041	-0.00901612	11	8948	0.0804136	11	4001	0.0585605	11	6362	0.100166	11	6614	4335.36	114	1794
1795	CCNT1	0.0318866	10	9027	0.0654613	11	8023	-0.145966	7	17647	0.0795935	10	5081	0.176369	10	2319	0.291314	11	418	0.141732	11	1392	0.100957	11	3155	0.315872	11	172	0.318989	11	319	0.394381	11	144	4336.09	114	1795
1796	ZNF581	0.281846	10	116	0.326961	11	107	0.23892	7	1099	0.27779	10	638	0.212776	10	1419	-0.0182264	11	10341	-0.0545851	11	11741	0.0662015	11	4513	0.025774	11	6857	0.106835	11	3981	0.0952402	11	6894	4336.91	114	1796
1797	SLC2A4	0.106436	10	4056	0.0318736	11	10580	0.346198	7	196	0.249665	10	952	0.0639387	10	7888	0.297449	11	376	0.243343	11	262	0.356188	11	158	0.103031	11	3156	0.119541	11	3504	-0.0721496	11	16603	4339.18	114	1797
1798	DGAT1	0.0959625	10	4643	0.238778	11	675	0.3039	7	457	0.227661	10	1221	0.148294	10	3284	0.0563619	11	5821	0.073084	11	3574	0.107744	11	2954	0.109981	11	2917	0.00430911	11	10265	0.0203695	11	11923	4339.45	114	1798
1799	TMEM87A	0.071306	7	6131	0.203442	7	1299	-0.126444	7	17059	-0.00823798	7	10429	0.218397	7	1312	0.280968	7	495	0.133571	7	1584	0.0240452	7	6787	0.166107	7	1527	0.2561	7	827	0.359886	7	294	4340.36	77	1799
1800	PLEKHB2	0.0196151	10	9985	0.158198	11	2656	0.0209738	7	7342	0.0620262	10	5876	0.1134	10	4842	0.192034	11	1614	0.117667	11	1994	0.0342764	11	6179	0.101562	11	3207	0.178875	11	1957	0.215524	11	2107	4341.73	114	1800
1801	GAK	0.137651	10	2561	0.1506	11	2961	0.248279	7	980	0.196823	10	1718	0.277216	10	538	-0.0039716	11	9405	-0.0753125	11	13055	0.0495903	11	5336	0.0825355	11	3909	0.112248	11	3757	0.166312	11	3543	4342.09	114	1801
1802	ZNF213	0.214279	10	627	0.148035	11	3086	0.376206	7	103	0.192964	10	1782	0.0642213	10	7875	0.0177878	11	8026	-0.0547296	11	11748	0.219767	11	980	0.0358467	11	6223	0.162896	11	2295	0.130584	11	5038	4343.91	114	1802
1803	PQLC1	0.113431	10	3673	0.163454	11	2469	0.19418	7	1794	0.216093	10	1412	0.241591	10	925	0.0945419	11	4136	-0.0304294	11	10079	0.0134664	11	7459	0.140599	11	2106	0.0329914	11	8073	0.117339	11	5667	4344.82	114	1803
1804	EIF2B5	0.047254	10	7895	0.148168	11	3079	0.232843	7	1190	0.142649	10	2902	0.0970062	10	5753	0.237063	11	912	0.0736624	11	3549	0.121595	11	2606	0.16854	11	1478	0.0984289	11	4332	-0.0136957	11	14102	4345.27	114	1804
1805	CHAF1A	0.200725	7	824	0.311217	7	155	0.224894	7	1306	0.165753	7	2339	0.157708	7	2912	-0.0254591	7	10749	0.0373397	7	5440	0.0714413	7	4289	0.0384201	7	6080	0.0569924	7	6486	0.0894718	7	7220	4345.45	77	1805
1806	CLCC1	0.0112268	10	10639	0.14067	11	3405	-0.000836753	7	8750	0.00821566	10	9218	0.0980512	10	5689	0.238091	11	899	0.22099	11	381	0.175248	11	1564	0.178085	11	1310	0.181365	11	1904	0.152254	11	4081	4349.09	114	1806
1807	GTF2F1	0.124128	10	3160	0.238865	11	674	0.161584	7	2378	0.221785	10	1305	0.235369	10	1009	-0.00495321	11	9471	-0.00379205	11	8184	0.0246363	11	6737	0.0224314	11	7076	0.0857861	11	4883	0.183417	11	2972	4349.91	114	1807
1808	PPP3CA	0.102581	10	4279	0.0628464	11	8217	-0.0270505	7	10787	0.116385	10	3665	0.0942941	10	5899	0.229834	11	998	0.0631331	11	4033	0.0775624	11	4021	0.114834	11	2801	0.203303	11	1527	0.236456	11	1683	4355.45	114	1808
1809	H19	0.119373	9	3372	0.00218825	10	12817	0.136626	6	2927	0.187571	9	1889	0.220289	9	1277	0.0481614	10	6271	0.104575	10	2397	0.160226	10	1800	0.092427	10	3529	0.0723031	10	5557	0.10968	10	6076	4355.64	103	1809
1810	BTBD8	0.0138905	9	10434	0.168552	10	2267	-0.0212186	6	10319	0.0148594	9	8725	0.221079	9	1257	0.131793	10	2966	0.0838793	10	3148	0.127544	10	2459	0.137097	10	2201	0.309679	10	382	0.160717	10	3768	4356.91	103	1810
1811	KLF6	0.15512	10	1920	0.0879536	11	6418	-0.0237751	7	10526	0.0778153	10	5154	0.357887	10	121	0.133205	11	2913	-0.056348	11	11848	0.0308455	11	6383	0.215188	11	799	0.213274	11	1376	0.332881	11	473	4357.36	114	1811
1812	ALKBH2	0.156277	10	1884	0.1266	11	4087	0.150251	7	2631	0.246473	10	984	0.384768	10	79	0.120201	11	3293	-0.108051	11	14915	-0.0499411	11	11513	0.213987	11	812	0.0630897	11	6108	0.239324	11	1638	4358.55	114	1812
1813	ARFRP1	0.203729	10	776	0.222153	11	925	0.246203	7	1002	0.285605	10	556	0.257971	10	707	0.0783388	11	4828	-0.0423967	11	10934	0.0794257	11	3942	0.0416232	11	5869	0.0750025	11	5416	0.00455573	11	12998	4359.36	114	1813
1814	TAF6	0.135662	10	2642	0.109272	11	5021	0.294364	7	529	0.284572	10	570	0.112985	10	4873	0.050852	11	6147	0.0471614	11	4865	0.238929	11	807	0.0098746	11	7926	0.0802735	11	5141	0.0548858	11	9439	4360	114	1814
1815	CNNM3	0.173866	10	1403	0.261791	11	414	0.297474	7	503	0.13043	10	3236	0.174396	10	2370	0.0869944	11	4440	-0.0025438	11	8094	0.180349	11	1492	0.0221117	11	7094	0.0996244	11	4277	-0.0233591	11	14638	4360.09	114	1815
1816	ANGPTL4	0.072413	10	6049	0.0465078	11	9462	0.0368437	7	6453	0.175297	10	2127	0.333285	10	198	0.118492	11	3349	-0.0293628	11	10008	0.045945	11	5505	0.205711	11	910	0.116388	11	3595	0.353728	11	322	4361.64	114	1816
1817	PPIL2	0.174168	9	1397	0.171356	10	2176	0.204973	6	1608	0.112481	9	3783	0.142133	9	3535	-0.00319736	10	9348	0.067984	10	3816	0.168588	10	1662	-0.0495098	10	12164	0.105823	10	4019	0.143148	10	4485	4363	103	1817
1818	LRP4	0.0136842	10	10447	0.00650599	11	12523	0.0611457	7	5314	0.106846	10	3984	0.113145	10	4864	0.115448	11	3435	0.234902	11	300	0.253752	11	661	0.0567699	11	5038	0.242237	11	988	0.335086	11	452	4364.18	114	1818
1819	RAB3GAP1	0.018656	10	10070	0.116648	11	4621	0.0176527	7	7529	0.00816371	10	9224	0.0386038	10	9668	0.326043	11	224	0.171574	11	856	0.20641	11	1129	0.168499	11	1480	0.327968	11	276	0.18445	11	2946	4365.73	114	1819
1820	UAP1	-0.0444345	10	14462	0.0918864	11	6144	-0.00611298	7	9138	0.147539	10	2767	0.293922	10	398	0.308883	11	318	0.116159	11	2035	-0.00745082	11	8841	0.387407	11	47	0.174515	11	2042	0.228567	11	1839	4366.45	114	1820
1821	GNE	-0.0199405	10	12867	0.0041142	11	12701	-0.0548078	7	13000	0.0948618	10	4420	0.206612	10	1561	0.315344	11	273	0.255729	11	222	0.184859	11	1432	0.356904	11	88	0.27374	11	663	0.294632	11	822	4368.09	114	1821
1822	GTPBP6	0.136738	10	2594	0.1715	11	2168	0.274383	7	698	0.290317	10	533	0.16782	10	2565	0.097424	11	4036	0.0804322	11	3283	0.154159	11	1917	0.0642535	11	4668	0.0116037	11	9660	-0.0531806	11	15935	4368.82	114	1822
1823	MDC1	0.186603	10	1101	-0.0286305	11	14843	0.1135	7	3512	0.0908421	10	4582	0.0933033	10	5942	0.00477071	11	8850	0.115919	11	2044	0.251481	11	679	0.0646603	11	4642	0.199917	11	1584	0.362351	11	279	4368.91	114	1823
1824	HDAC3	0.209072	10	691	0.363679	11	44	0.245948	7	1005	0.174654	10	2143	0.0872485	10	6303	0.133868	11	2896	0.091573	11	2854	0.108657	11	2932	0.0525616	11	5268	0.0430962	11	7345	-0.0715912	11	16591	4370.18	114	1824
1825	ZNF672	0.0224457	10	9758	0.0175502	11	11672	0.158588	7	2457	0.233189	10	1151	0.178068	10	2254	0.226002	11	1056	0.243603	11	259	0.224101	11	936	0.202822	11	953	0.0561853	11	6533	0.0325442	11	11044	4370.27	114	1825
1826	CAPN15	0.221888	9	529	0.0725145	10	7512	0.158719	6	2451	0.297242	9	478	0.297052	9	381	0.00634382	10	8753	-0.065984	10	12418	0.0511968	10	5244	0.12939	10	2400	0.0673685	10	5842	0.216891	10	2081	4371.73	103	1826
1827	RPS9	0.180811	10	1230	0.356065	11	56	0.253277	7	924	0.299536	10	455	0.245332	10	868	0.089513	11	4342	-0.0503872	11	11469	0.00884011	11	7766	0.120657	11	2631	0.076855	11	5313	0.00373806	11	13050	4373.09	114	1827
1828	DRD4	0.160825	7	1732	0.179529	8	1906	0.194713	6	1789	0.259826	7	814	0.153322	7	3073	0.0527588	8	6024	-0.0742372	8	12982	0.139021	8	2219	0.111659	8	2876	0.134596	8	3011	0.0236202	8	11693	4374.45	83	1828
1829	WRAP53	0.061795	10	6796	0.121654	11	4363	0.135569	7	2959	0.242449	10	1023	0.173443	10	2398	0.0527667	11	6023	0.0213312	11	6471	0.069078	11	4400	0.0825189	11	3911	0.092275	11	4598	0.127535	11	5178	4374.55	114	1829
1830	SCN1B	0.178139	10	1305	0.208998	11	1178	0.324148	7	318	0.305044	10	414	0.0956088	10	5822	0.211406	11	1274	0.115496	11	2057	0.209594	11	1090	0.0959276	11	3396	-0.0288773	11	12694	-0.191101	11	18580	4375.27	114	1830
1831	RRP7A	0.0971121	10	4569	0.113096	11	4816	0.152938	7	2584	0.207453	10	1551	0.199099	10	1719	0.0497369	11	6197	-0.000133176	11	7938	0.0424795	11	5698	0.109988	11	2916	0.0792485	11	5196	0.132675	11	4946	4375.45	114	1831
1832	SEC11A	0.102358	7	4294	0.260765	7	423	-0.0286153	7	10895	-0.00695223	7	10332	0.155582	7	2992	0.137136	7	2807	0.176718	7	784	-0.0256106	7	9983	0.154855	7	1770	0.168126	7	2182	0.23701	7	1675	4376.09	77	1832
1833	TBX1	0.0891997	10	5022	0.0352521	11	10317	0.302298	7	473	0.329143	10	279	0.113155	10	4863	0.175813	11	1908	0.109158	11	2252	0.325451	11	253	0.119984	11	2646	0.106827	11	3982	-0.0588955	11	16150	4376.82	114	1833
1834	DUSP26	0.0858027	10	5221	0.249168	11	544	0.363006	7	133	0.324168	10	305	0.0844602	10	6478	0.231125	11	978	0.0773862	11	3401	0.233846	11	851	0.0866264	11	3760	0.0315232	11	8174	-0.163897	11	18321	4378.73	114	1834
1835	NOP2	0.0300339	10	9171	0.0354689	11	10308	0.0267043	7	6981	0.222977	10	1285	0.302918	10	343	0.0972387	11	4045	0.096927	11	2681	0.0797037	11	3925	0.309835	11	193	0.0353445	11	7889	0.255598	11	1354	4379.55	114	1835
1836	SNX1	0.132256	10	2797	-0.013453	11	13879	0.0618297	7	5286	0.0799573	10	5064	0.214471	10	1384	0.0732376	11	5056	-0.00607076	11	8343	0.105586	11	3016	0.165589	11	1544	0.239122	11	1034	0.297826	11	777	4380	114	1836
1837	EIF1	-0.0570521	10	15245	-0.00960867	11	13617	0.119803	7	3349	0.183957	10	1960	0.134752	10	3867	0.215988	11	1196	0.263875	11	192	0.217171	11	1006	0.227474	11	666	0.170172	11	2135	0.132519	11	4954	4380.64	114	1837
1838	C2CD2L	0.0616419	7	6814	0.207489	7	1214	0.157032	7	2491	0.219313	7	1352	0.243042	7	899	-0.0404566	7	11664	0.118271	7	1976	0.0661835	7	4514	0.0274996	7	6735	0.0318841	7	8148	0.203718	7	2385	4381.09	77	1838
1839	FKBP15	0.125886	10	3081	0.123821	11	4247	0.0694983	7	4986	0.0301558	10	7750	0.102446	10	5443	0.0374157	11	6869	0.0556309	11	4409	0.0364014	11	6059	0.121153	11	2622	0.214678	11	1354	0.253773	11	1376	4381.45	114	1839
1840	CHM	0.0657259	10	6521	0.108004	11	5100	-0.0632207	7	13629	0.00498021	10	9456	0.121015	10	4469	0.322477	11	243	0.159475	11	1050	0.0919583	11	3458	0.21075	11	854	0.228042	11	1152	0.208762	11	2268	4381.82	114	1840
1841	NDST2	0.233902	6	398	0.183654	7	1771	0.162961	6	2358	0.260681	6	802	0.242369	6	912	-0.0332768	7	11253	-0.103321	7	14647	-0.00103883	7	8434	0.0839031	7	3852	0.143101	7	2773	0.278171	7	1031	4384.64	73	1841
1842	CARS2	0.112898	10	3704	0.142725	11	3318	0.230183	7	1234	0.185393	10	1929	0.156534	10	2963	0.113481	11	3513	0.105323	11	2369	0.10132	11	3143	0.111787	11	2872	0.0572066	11	6471	-0.0763774	11	16728	4385.82	114	1842
1843	ELAC2	0.168924	10	1524	0.144367	11	3259	0.273966	7	704	0.256831	10	855	0.16564	10	2640	0.133417	11	2905	-0.0120222	11	8786	0.0743157	11	4169	0.0264858	11	6803	0.0325214	11	8105	0.0689823	11	8506	4386.91	114	1843
1844	PTPRU	0.170916	10	1480	-0.0170103	11	14125	0.237305	7	1126	0.180081	10	2033	0.144853	10	3420	0.112944	11	3531	0.0343274	11	5634	0.255629	11	646	0.0195031	11	7277	0.172567	11	2082	0.0951334	11	6902	4386.91	114	1844
1845	TCF25	0.175827	10	1353	0.277414	11	298	0.221826	7	1346	0.298798	10	459	0.17895	10	2226	0.00312766	11	8954	-0.0374499	11	10575	0.0469423	11	5457	-0.0175137	11	9956	0.112278	11	3756	0.157629	11	3887	4387.91	114	1845
1846	ATL2	0.0931424	10	4784	0.141062	11	3389	-0.0768435	7	14620	0.0821741	10	4974	0.0348337	10	9971	0.224647	11	1077	0.220552	11	383	0.200747	11	1217	0.0917778	11	3557	0.164395	11	2258	0.218461	11	2041	4388.27	114	1846
1847	NFE2L2	0.030597	10	9129	0.0674603	11	7877	-0.0207749	7	10283	0.134789	10	3107	0.235253	10	1013	0.117066	11	3389	0.054495	11	4472	0.0254415	11	6689	0.203459	11	943	0.225649	11	1184	0.380782	11	186	4388.36	114	1847
1848	ABCC1	-0.0169009	10	12639	0.0642751	11	8113	0.124917	7	3217	0.0531716	10	6359	0.142011	10	3545	0.206414	11	1366	0.172592	11	842	0.219165	11	986	0.15355	11	1799	0.100626	11	4239	0.127756	11	5168	4388.45	114	1848
1849	PAPOLG	0.132133	10	2803	0.0628441	11	8219	-0.0147998	7	9787	-0.0362313	10	12568	0.145051	10	3412	0.136392	11	2820	0.138352	11	1471	0.0977687	11	3259	0.167772	11	1492	0.303839	11	420	0.219287	11	2023	4388.55	114	1849
1850	DUSP8	0.0921157	10	4860	-0.0119506	11	13774	0.177803	7	2079	0.183415	10	1967	0.0567693	10	8349	0.0600536	11	5651	0.0812151	11	3254	0.336295	11	217	0.0914181	11	3570	0.173799	11	2055	0.198359	11	2514	4390	114	1850
1851	PDE4C	0.13493	6	2670	0.0151917	6	11851	0.12282	6	3278	0.11237	6	3788	0.137002	6	3759	0.190396	6	1641	0.0996476	6	2579	0.20517	6	1151	0.244174	6	524	0.175018	6	2032	-0.0308322	6	15035	4391.64	66	1851
1852	ARAF	0.0418696	10	8314	0.0727467	11	7495	0.365465	7	125	0.260746	10	799	0.131588	10	4007	0.221424	11	1116	0.158911	11	1059	0.299045	11	378	0.145671	11	1995	0.0675615	11	5832	-0.0947901	11	17189	4391.73	114	1852
1853	FOXO4	0.0315603	10	9063	0.311141	11	156	0.347421	7	190	0.240155	10	1062	0.118119	10	4597	0.188089	11	1685	0.0960603	11	2708	0.228116	11	898	0.0754064	11	4198	0.0660061	11	5921	-0.127955	11	17831	4391.73	114	1853
1854	ARIH2	0.0448011	10	8091	0.204588	11	1274	0.235972	7	1148	0.175413	10	2124	0.0562595	10	8387	0.268194	11	589	0.140097	11	1428	0.249265	11	703	0.0954386	11	3418	0.0933449	11	4536	-0.0724222	11	16612	4391.82	114	1854
1855	ZNF791	0.172729	10	1419	0.107494	11	5119	-0.0629605	7	13612	-0.0430657	10	13110	0.0841235	10	6498	0.173131	11	1964	0.195563	11	583	0.193699	11	1307	0.143425	11	2044	0.292416	11	498	0.212661	11	2169	4393	114	1855
1856	CELSR2	0.109225	10	3902	-0.109367	11	18298	0.205947	7	1593	0.163107	10	2405	0.0655492	10	7789	0.20585	11	1375	0.171576	11	855	0.417696	11	55	0.115215	11	2787	0.233694	11	1093	0.0741295	11	8174	4393.27	114	1856
1857	EIF2S3	0.0763681	10	5791	0.13907	11	3468	-0.0318246	7	11181	0.174925	10	2137	0.216661	10	1343	0.13939	11	2728	0.0395018	11	5304	-0.0348148	11	10589	0.154928	11	1767	0.197176	11	1636	0.20278	11	2407	4395.55	114	1857
1858	TCP11L2	0.0336447	10	8900	0.147213	11	3122	0.056593	7	5510	-0.0298363	10	12089	0.1094	10	5041	0.213828	11	1235	0.0777125	11	3387	0.192814	11	1317	0.17526	11	1360	0.331424	11	266	0.108753	11	6127	4395.82	114	1858
1859	GCLC	0.0808245	10	5523	0.0889758	11	6337	0.0351938	7	6535	0.0116935	10	8970	0.0975793	10	5720	0.0593805	11	5685	0.121099	11	1892	0.160566	11	1790	0.0804782	11	3997	0.290015	11	511	0.250013	11	1434	4399.45	114	1859
1860	ACACB	0.0704885	10	6173	0.0899039	11	6277	-0.018586	7	10093	-0.011764	10	10697	0.170987	10	2472	0.0729848	11	5065	0.319119	11	83	0.297876	11	387	0.0854284	11	3793	0.155499	11	2445	0.287071	11	924	4400.82	114	1860
1861	SPEN	0.0371847	10	8660	-0.0127205	11	13827	-0.0102109	7	9454	0.0316756	10	7653	0.131509	10	4010	0.120561	11	3281	0.214135	11	425	0.30315	11	356	0.263921	11	389	0.317998	11	326	0.456792	11	39	4401.82	114	1861
1862	BOD1	0.00801275	10	10886	0.199738	11	1362	0.277419	7	673	0.264607	10	757	0.237939	10	967	0.233639	11	945	0.055389	11	4428	0.079639	11	3931	0.158769	11	1689	0.059105	11	6324	-0.0678922	11	16467	4402.64	114	1862
1863	SRSF9	0.184282	10	1153	0.138709	11	3481	0.111993	7	3545	0.132142	10	3193	0.328396	10	215	0.0255705	11	7527	-0.0447089	11	11072	-0.0631621	11	12297	0.116436	11	2755	0.179296	11	1951	0.263474	11	1240	4402.64	114	1863
1864	MMD	0.115097	10	3579	0.0957437	11	5904	-0.0104582	7	9467	0.101843	10	4160	0.209491	10	1501	0.0516384	11	6092	0.0015935	11	7823	0.0173138	11	7213	0.170983	11	1441	0.230672	11	1120	0.391133	11	151	4404.64	114	1864
1865	PLLP	0.111187	10	3792	0.194333	11	1506	0.133906	7	2997	0.0403621	10	7106	0.0770829	10	6963	0.114162	11	3487	0.112286	11	2159	0.0805015	11	3892	0.0188392	11	7331	0.12063	11	3459	0.115523	11	5771	4405.73	114	1865
1866	RANBP10	0.206029	7	734	0.206744	7	1225	0.237921	7	1114	0.170322	7	2236	0.0310106	7	10245	0.072902	7	5068	-0.0580766	7	11965	0.224837	7	927	0.0607635	7	4825	0.0776686	7	5271	0.134547	7	4861	4406.45	77	1866
1867	APOM	0.171532	10	1462	0.133391	11	3754	0.108491	7	3642	0.15092	10	2678	0.103847	10	5355	0.0791253	11	4798	0.045174	11	4977	0.15243	11	1953	0.0825342	11	3910	0.060388	11	6260	0.0517021	11	9684	4406.64	114	1867
1868	TOPORS	0.019578	10	9990	0.0718123	11	7573	-0.0662545	7	13882	0.0575231	10	6105	0.189962	10	1946	0.294414	11	396	0.130006	11	1666	0.0546027	11	5082	0.256865	11	425	0.271766	11	686	0.303853	11	722	4406.64	114	1868
1869	TRIB1	-0.0595465	10	15389	7.81188e-05	11	12983	0.0468045	7	5973	0.301387	10	445	0.160152	10	2815	0.153641	11	2377	0.058057	11	4278	0.150138	11	2002	0.213563	11	818	0.22738	11	1163	0.36679	11	253	4408.73	114	1869
1870	ACBD3	0.0512313	10	7599	0.0690877	11	7761	0.00314936	7	8458	0.0763635	10	5207	0.0849798	10	6447	0.23908	11	885	0.108046	11	2295	0.0729113	11	4232	0.0885823	11	3680	0.226258	11	1176	0.298151	11	774	4410.36	114	1870
1871	BUB3	0.228046	10	450	0.260179	11	426	0.0178575	7	7512	0.0380871	10	7259	0.231891	10	1071	0.0803463	11	4735	0.00583605	11	7538	-0.0601415	11	12133	0.0812015	11	3972	0.174049	11	2052	0.254444	11	1371	4410.82	114	1871
1872	ITPKC	0.130355	10	2885	0.159377	11	2610	0.194919	7	1787	0.302274	10	437	0.327	10	222	0.0637481	11	5463	-0.0689296	11	12618	0.0207847	11	7009	0.0826983	11	3900	0.0433069	11	7326	0.147525	11	4288	4413.18	114	1872
1873	BEND2	0.10009	6	4404	0.149728	6	3003	-0.010048	6	9439	0.00857673	6	9183	0.1113	6	4954	0.124158	6	3173	0.049114	6	4763	0.116534	6	2723	0.180382	6	1267	0.19992	6	1583	0.152542	6	4072	4414.91	66	1873
1874	TEX10	0.0386769	10	8559	0.0856297	11	6586	-0.0638758	7	13686	0.0488807	10	6593	0.305833	10	324	0.313129	11	289	0.106775	11	2330	0.00140132	11	8258	0.283378	11	269	0.244181	11	965	0.299726	11	761	4420	114	1874
1875	MIB2	0.0893734	10	5010	0.17519	11	2046	0.372415	7	110	0.355057	10	178	0.109062	10	5062	0.14487	11	2606	0.076743	11	3424	0.239023	11	805	0.0746765	11	4229	0.0512624	11	6810	-0.165513	11	18346	4420.55	114	1875
1876	RUFY2	0.142534	10	2376	0.0996014	11	5646	0.00613149	7	8261	-0.0456334	10	13273	0.124946	10	4290	0.112399	11	3549	0.0771646	11	3407	0.123698	11	2551	0.132627	11	2316	0.243837	11	971	0.220572	11	1997	4421.55	114	1876
1877	ING3	0.0775812	10	5717	0.101613	11	5495	-0.0229241	7	10445	0.00376293	10	9553	0.190502	10	1933	0.185821	11	1728	0.0977411	11	2652	0.0294403	11	6457	0.139025	11	2153	0.239002	11	1035	0.247389	11	1478	4422.36	114	1877
1878	GNB1L	0.264636	9	181	0.189148	10	1638	0.198154	6	1733	0.260714	9	801	0.240231	9	945	-0.0999312	10	14869	-0.0616343	10	12175	0.122346	10	2584	0.0667624	10	4548	0.0542516	10	6637	0.197051	10	2558	4424.45	103	1878
1879	GSDMC	0.155094	10	1921	0.0951563	11	5946	0.019822	7	7400	0.0736106	10	5332	0.0994252	10	5624	0.216675	11	1184	0.151693	11	1189	0.142106	11	2163	0.16193	11	1619	0.142054	11	2810	-0.0029153	11	13488	4425.09	114	1879
1880	MYOC	0.182129	10	1201	0.190245	11	1605	0.215903	7	1433	0.0331665	10	7561	0.161701	10	2759	0.0254671	11	7536	0.0166758	11	6769	0.0433589	11	5649	0.0404549	11	5940	0.138211	11	2913	0.124398	11	5337	4427.55	114	1880
1881	URB1	0.000421024	10	11447	0.0252415	11	11100	0.0898445	7	4239	0.174139	10	2161	0.248729	10	824	0.165445	11	2127	-0.0349459	11	10410	0.107625	11	2960	0.190789	11	1110	0.177816	11	1975	0.348686	11	358	4428.27	114	1881
1882	MAGI2	0.181912	10	1204	0.0132124	11	11985	0.0757625	7	4747	0.00332075	10	9588	0.0501631	10	8838	0.152668	11	2402	0.0985102	11	2623	0.222194	11	954	0.102426	11	3178	0.21851	11	1299	0.225747	11	1898	4428.73	114	1882
1883	MFAP1	0.0726786	10	6029	0.116215	11	4646	0.0206857	7	7356	0.146055	10	2813	0.163342	10	2710	0.134868	11	2860	0.0962779	11	2700	-0.0364284	11	10676	0.119582	11	2660	0.119084	11	3519	0.190808	11	2747	4428.73	114	1883
1884	ACTL6A	0.0795062	10	5603	0.064948	11	8063	0.0109694	7	7938	0.0225328	10	8239	0.21077	10	1469	0.0922075	11	4237	0.0483084	11	4809	0.0507422	11	5275	0.264676	11	383	0.220674	11	1254	0.247273	11	1483	4432.09	114	1884
1885	LIN9	0.175616	10	1354	0.126196	11	4117	-0.00596101	7	9128	0.0543912	10	6289	0.0662894	10	7728	0.139901	11	2716	0.117044	11	2008	0.103628	11	3078	0.0754082	11	4196	0.196517	11	1651	0.102201	11	6494	4432.64	114	1885
1886	TRMT6	-0.0489851	10	14736	0.148256	11	3075	-0.0184348	7	10082	0.0607288	10	5958	0.278183	10	531	0.318585	11	258	0.205221	11	501	-0.00368618	11	8596	0.275371	11	303	0.131619	11	3096	0.238591	11	1648	4434.91	114	1886
1887	AMFR	0.0325886	10	8972	0.149493	11	3017	0.202694	7	1642	0.138178	10	3024	0.00397511	10	12342	0.309854	11	312	0.170782	11	872	0.280295	11	477	0.117358	11	2722	0.130611	11	3124	0.0151887	11	12285	4435.36	114	1887
1888	NBAS	0.0701541	10	6198	0.0904423	11	6241	-0.00519257	7	9072	-0.0132876	10	10831	0.0748801	10	7112	0.247981	11	778	0.115873	11	2047	0.124472	11	2532	0.175318	11	1358	0.285449	11	547	0.216302	11	2093	4437.18	114	1888
1889	TMEM104	0.11001	7	3861	0.213251	7	1082	0.0834801	7	4462	0.19187	7	1800	0.128839	7	4113	0.0149601	7	8198	0.0377338	7	5411	0.0844797	7	3737	0.105234	7	3074	0.00333518	7	10359	0.191452	7	2714	4437.36	77	1889
1890	MYOM2	0.0746909	10	5879	-0.066226	11	16817	0.123387	7	3261	0.169415	10	2256	0.0445192	10	9231	0.296209	11	386	0.117684	11	1993	0.333059	11	223	0.232789	11	617	0.268324	11	711	0.0856157	11	7440	4437.64	114	1890
1891	AASS	0.0456657	10	8019	-0.0844734	11	17552	0.0399507	7	6302	0.0319681	10	7630	0.153095	10	3081	0.271889	11	558	0.175436	11	802	0.1786	11	1522	0.46787	11	12	0.266133	11	724	0.193828	11	2645	4440.64	114	1891
1892	CDC42BPB	0.0408709	10	8391	-0.0800519	11	17393	0.181393	7	2016	0.0740272	10	5313	0.1372	10	3752	0.125256	11	3143	0.0474082	11	4853	0.305956	11	338	0.163172	11	1604	0.26861	11	707	0.255764	11	1352	4442	114	1892
1893	SNHG9	0.123633	10	3185	0.112446	10	4854	0.100596	7	3861	0.247027	10	975	0.188507	10	1976	0.0757916	10	4954	0.0144017	10	6936	0.076105	10	4080	0.0957674	10	3399	0.0898983	10	4688	0.0469898	10	9991	4445.36	107	1893
1894	VARS2	0.0829453	10	5404	0.0186924	11	11580	0.217998	7	1402	0.237385	10	1101	0.157795	10	2907	0.154827	11	2346	-0.00602608	11	8339	0.13409	11	2317	0.129556	11	2397	0.127829	11	3200	0.077849	11	7934	4447.91	114	1894
1895	TATDN2	0.111272	10	3784	0.115611	11	4679	0.0190565	7	7439	0.174854	10	2139	0.201972	10	1663	0.0134892	11	8292	0.0249011	11	6227	0.0345694	11	6159	0.0624418	11	4757	0.131869	11	3089	0.303409	11	724	4450.18	114	1895
1896	HDAC4	0.112581	10	3721	0.0372726	11	10180	0.0281716	7	6897	0.125863	10	3386	0.148046	10	3298	0.0666503	11	5328	0.158377	11	1073	0.261526	11	603	-0.0181632	11	10005	0.148682	11	2623	0.226849	11	1876	4453.64	114	1896
1897	RRN3P3	0.145676	10	2246	0.0557231	11	8760	0.124977	7	3215	0.153825	10	2618	0.232451	10	1062	0.0434824	11	6515	-0.0655757	11	12394	0.112661	11	2825	0.105908	11	3057	0.151428	11	2549	0.16101	11	3753	4454	114	1897
1898	MICAL2	0.105365	10	4122	0.0984636	11	5706	0.0647724	7	5175	0.12037	10	3539	0.204008	10	1615	0.00697189	11	8712	-0.0455964	11	11142	0.056339	11	4990	0.170523	11	1449	0.186401	11	1823	0.302809	11	730	4454.82	114	1898
1899	SNAPC4	0.207564	10	714	0.152195	11	2896	0.254222	7	915	0.217366	10	1385	0.241105	10	936	-0.0476235	11	12097	-0.111211	11	15077	0.129862	11	2412	0.038901	11	6049	0.170033	11	2137	0.145123	11	4395	4455.73	114	1899
1900	ZNF24	0.0323538	10	8999	0.05829	11	8561	-0.0443717	7	12192	0.0275003	10	7908	0.114311	10	4799	0.383431	11	80	0.199443	11	550	0.101636	11	3134	0.21241	11	834	0.291522	11	505	0.248561	11	1458	4456.36	114	1900
1901	CEP89	0.204552	10	757	0.199443	11	1380	0.151809	7	2610	0.1383	10	3020	0.0930722	10	5952	0.0385441	11	6803	-0.00788598	11	8487	0.0760904	11	4081	0.00634328	11	8175	0.133376	11	3043	0.138137	11	4719	4457	114	1901
1902	MDN1	0.0703427	10	6183	-0.00715	11	13466	0.0345133	7	6573	0.0729879	10	5359	0.0974655	10	5727	0.202554	11	1428	0.0496927	11	4734	0.177613	11	1534	0.193753	11	1061	0.285988	11	545	0.202084	11	2425	4457.73	114	1902
1903	AFG3L1P	0.14881	10	2124	0.181763	11	1842	0.139172	7	2868	0.140029	10	2975	0.0778673	10	6900	0.0200776	11	7888	0.0383256	11	5361	0.128018	11	2445	-0.0153536	11	9789	0.0948436	11	4463	0.203625	11	2388	4458.45	114	1903
1904	NUP43	0.125437	10	3102	0.135207	11	3660	-0.108344	7	16364	0.0268229	10	7944	0.0842176	10	6490	0.223829	11	1090	0.153118	11	1166	0.10095	11	3156	0.148654	11	1928	0.172382	11	2086	0.216254	11	2094	4461.82	114	1904
1905	SLC25A13	0.138725	10	2518	0.132277	11	3810	0.0874824	7	4321	0.0415453	10	7022	0.208337	10	1530	0.138246	11	2769	-0.0437111	11	11019	0.051624	11	5222	0.0452616	11	5657	0.148823	11	2619	0.195726	11	2595	4462	114	1905
1906	GBA2	0.0655285	10	6536	-0.00919059	11	13597	0.235953	7	1149	0.0932362	10	4489	0.0898001	10	6155	0.132855	11	2925	0.164002	11	975	0.293962	11	403	0.226255	11	679	0.122078	11	3407	0.0645831	11	8788	4463.91	114	1906
1907	CLN6	0.253493	10	249	0.155107	11	2778	0.198879	7	1720	0.281558	10	598	0.184581	10	2083	0.0600722	11	5648	-0.0451838	11	11109	0.0873719	11	3616	-0.00139372	11	8746	0.0207635	11	8995	0.165659	11	3572	4464.91	114	1907
1908	HIRIP3	0.120247	10	3322	0.205017	11	1264	0.205734	7	1597	0.211883	10	1474	0.0945607	10	5882	0.0944422	11	4139	0.0640007	11	3999	0.189929	11	1361	0.0425929	11	5824	0.0486949	11	6960	-6.22146e-05	11	13306	4466.18	114	1908
1909	PLCXD1	0.131611	10	2825	0.0620972	11	8268	0.127087	7	3162	0.176206	10	2100	0.183743	10	2096	0.0136087	11	8287	-0.00982506	11	8630	0.0337793	11	6209	0.0969528	11	3357	0.170718	11	2120	0.216144	11	2098	4468.36	114	1909
1910	MSL1	0.168304	10	1544	0.125777	11	4135	0.0717951	7	4894	0.137562	10	3039	0.102969	10	5413	-0.0241122	11	10674	0.0400042	11	5265	0.104408	11	3051	0.0330001	11	6404	0.187504	11	1808	0.183326	11	2977	4473.09	114	1910
1911	RBBP5	0.0531755	10	7451	0.0657896	11	7997	-0.0651551	7	13789	0.0161867	10	8627	0.121511	10	4448	0.160596	11	2228	0.198137	11	561	0.140175	11	2194	0.247671	11	489	0.262553	11	765	0.310769	11	660	4473.55	114	1911
1912	RPRD2	0.198557	10	851	0.00206145	11	12828	0.0610306	7	5326	0.0512527	10	6466	0.00310518	10	12423	0.151168	11	2443	0.178717	11	756	0.36883	11	124	0.0558377	11	5087	0.290565	11	509	0.20279	11	2405	4474.36	114	1912
1913	AGTR1	0.220684	10	536	0.203371	11	1300	0.142558	7	2804	0.0551392	10	6246	0.138827	10	3676	0.0232246	11	7670	0.0128946	11	7054	-0.00284582	11	8549	0.0288261	11	6657	0.184061	11	1862	0.186254	11	2892	4476.91	114	1913
1914	SEPHS1	0.161697	10	1717	0.197114	11	1440	-0.0180393	7	10051	0.0521352	10	6413	0.12628	10	4222	0.193896	11	1579	0.0959205	11	2713	0.026694	11	6633	0.119356	11	2666	0.108792	11	3911	0.0784005	11	7904	4477.18	114	1914
1915	NOL10	0.0222839	10	9778	0.022686	11	11291	-0.157849	7	17906	0.0715975	10	5431	0.255893	10	745	0.377086	11	93	0.226013	11	341	0.125279	11	2517	0.399232	11	38	0.258723	11	801	0.349624	11	352	4481.18	114	1915
1916	ODF3L2	0.161233	7	1725	0.12547	7	4152	0.245188	7	1017	0.221837	7	1304	0.00329584	7	12402	0.0888354	7	4365	0.0490973	7	4766	0.244392	7	759	0.126727	7	2469	0.0852061	7	4914	0.0270846	7	11426	4481.73	77	1916
1917	DENND4B	0.0158948	10	10280	0.00694586	11	12486	0.389138	7	72	0.262026	10	785	0.113426	10	4839	0.176581	11	1899	0.131189	11	1636	0.354967	11	162	0.136868	11	2210	0.128098	11	3190	0.0227812	11	11757	4483.27	114	1917
1918	WRNIP1	-0.000908703	10	11552	0.176474	11	2008	0.248728	7	975	0.186882	10	1901	0.15817	10	2893	0.11964	11	3314	0.123751	11	1827	0.124164	11	2542	0.0809713	11	3979	0.0731836	11	5494	0.00670197	11	12842	4484.27	114	1918
1919	GCC1	0.100914	10	4369	0.190972	11	1589	-0.0130986	7	9640	0.114253	10	3733	0.139988	10	3620	0.039818	11	6726	0.0789126	11	3336	0.0377014	11	5971	0.0319445	11	6464	0.146665	11	2680	0.265738	11	1207	4485	114	1919
1920	JUND	0.100964	10	4364	0.127396	10	4049	0.261112	7	847	0.333073	10	264	0.165857	10	2630	-0.0200116	10	10448	-0.0442517	10	11045	0.142569	10	2152	0.038079	10	6102	0.0904019	10	4667	0.190138	10	2769	4485.18	107	1920
1921	METRNL	0.0160459	7	10268	0.118439	7	4519	0.0565234	7	5516	0.247772	7	971	0.409371	7	49	0.106951	7	3731	-0.0284037	7	9946	0.0240001	7	6791	0.122883	7	2585	0.132359	7	3076	0.226352	7	1889	4485.55	77	1921
1922	LZTS3	0.0338002	9	8886	0.0734291	10	7451	0.117795	6	3397	0.153106	9	2634	0.187028	9	2013	0.0814885	10	4692	0.143123	10	1359	0.186975	10	1406	0.185615	10	1191	0.125746	10	3282	0.00361278	10	13059	4488.18	103	1922
1923	BABAM1	0.144942	10	2274	0.213056	11	1087	0.270791	7	744	0.262666	10	777	0.142653	10	3514	0.159873	11	2245	0.0862191	11	3062	0.114653	11	2775	0.0777291	11	4081	-0.0213947	11	12179	-0.0737052	11	16643	4489.18	114	1923
1924	DDTL	0.0681058	7	6350	0.126999	8	4067	0.130064	6	3081	0.197339	7	1710	0.28005	7	520	0.10066	8	3935	0.0680869	8	3808	0.0640444	8	4616	0.105962	8	3053	0.0117147	8	9647	0.0667516	8	8640	4493.36	83	1924
1925	MLLT10	0.185129	10	1137	0.0624636	11	8242	0.123796	7	3249	-0.0368856	10	12621	0.140301	10	3611	0.12698	11	3098	0.0464475	11	4897	0.196433	11	1271	0.152356	11	1830	0.236373	11	1062	0.0702973	11	8422	4494.55	114	1925
1926	RGMA	0.225632	7	487	0.12324	7	4279	0.310505	7	410	0.31367	7	360	0.0472483	7	9067	0.0637403	7	5464	0.113416	7	2120	0.311301	7	314	0.0591223	7	4912	0.0290616	7	8366	-0.00597973	7	13665	4494.91	77	1926
1927	AP2A2	0.196736	10	888	0.075006	11	7347	0.22513	7	1301	0.195022	10	1746	0.207142	10	1551	-0.0290167	11	10985	-0.0693972	11	12650	0.127787	11	2451	0.0369639	11	6150	0.150016	11	2591	0.23022	11	1797	4496.09	114	1927
1928	RPAIN	0.172157	7	1444	0.235545	7	726	0.0924026	7	4155	0.180036	7	2034	0.264961	7	637	0.113932	7	3498	0.0229553	7	6350	-0.0931827	7	13894	0.129022	7	2415	0.0535992	7	6680	0.0824399	7	7645	4498	77	1928
1929	PEPD	0.278475	7	124	0.302726	7	183	0.194019	7	1796	0.258558	7	831	0.225674	7	1164	0.0406832	7	6680	-0.0393107	7	10695	-0.0484126	7	11423	0.0712181	7	4351	0.0583926	7	6381	0.11381	7	5866	4499.45	77	1929
1930	ARID1A	0.0697619	10	6227	-0.0813846	11	17450	0.0931148	7	4130	0.102662	10	4143	0.078618	10	6857	0.0723462	11	5086	0.123151	11	1844	0.301243	11	370	0.137458	11	2187	0.242744	11	985	0.369983	11	231	4500.91	114	1930
1931	SLC4A1AP	0.105119	10	4140	0.136892	11	3579	-0.0299018	7	11008	0.144921	10	2834	0.0843809	10	6481	0.222254	11	1106	0.130338	11	1660	0.060063	11	4798	0.0337715	11	6351	0.115337	11	3634	0.156431	11	3925	4501.45	114	1931
1932	MMP25	0.140456	7	2452	0.0828352	7	6760	0.0522249	7	5728	0.125195	7	3404	0.271745	7	586	0.0865921	7	4456	-0.0380024	7	10608	0.033179	7	6254	0.101846	7	3198	0.128548	7	3175	0.186012	7	2899	4501.82	77	1932
1933	RBM42	0.291575	7	93	0.286946	7	253	0.330088	7	294	0.444237	7	26	0.28647	7	457	-0.00228491	7	9297	-0.122291	7	15636	0.102353	7	3119	0.0382917	7	6093	0.0473804	7	7058	0.089846	7	7200	4502.36	77	1933
1934	SIX1	0.272592	10	156	0.0842804	11	6673	0.198424	7	1728	0.186786	10	1905	0.0870806	10	6314	0.312311	11	296	0.0129518	11	7046	0.219083	11	987	0.055509	11	5102	0.17694	11	1995	-0.101461	11	17334	4503.27	114	1934
1935	IGFBP5	0.17556	10	1358	0.084791	11	6638	0.065255	7	5151	0.125578	10	3394	0.0607383	10	8090	0.141985	11	2669	0.013596	11	6988	0.146272	11	2078	0.0854373	11	3792	0.151422	11	2550	0.0964145	11	6831	4503.55	114	1935
1936	PRKAA2	0.0644604	10	6594	-0.0366637	11	15267	0.0685307	7	5022	0.0649136	10	5723	0.0543726	10	8522	0.382247	11	82	0.157667	11	1089	0.316863	11	295	0.231226	11	632	0.310925	11	374	0.112194	11	5942	4503.82	114	1936
1937	CALML6	0.204113	10	765	0.134304	11	3703	0.0677468	7	5052	0.23541	10	1124	0.088758	10	6225	0.051555	11	6099	0.0266693	11	6114	0.190566	11	1350	0.0747628	11	4226	0.0942566	11	4487	0.0413963	11	10404	4504.45	114	1937
1938	RSRC2	0.024564	10	9575	0.118702	11	4506	-0.0301762	7	11029	-0.00562276	10	10229	0.143539	10	3482	0.208512	11	1319	0.159017	11	1058	0.0578429	11	4918	0.200642	11	978	0.222528	11	1228	0.263303	11	1245	4506.09	114	1938
1939	RAB1B	0.192015	10	986	0.236022	11	718	0.377707	7	99	0.324282	10	302	0.0992047	10	5630	0.123893	11	3180	0.0102351	11	7261	0.212623	11	1060	0.0601785	11	4855	0.0103647	11	9756	-0.0475775	11	15721	4506.18	114	1939
1940	AP1B1	0.124441	10	3139	0.1499	11	2998	0.202994	7	1637	0.210784	10	1498	0.146897	10	3338	0.0525538	11	6039	0.0101656	11	7267	0.0583755	11	4882	0.0410378	11	5903	0.0313789	11	8189	0.138979	11	4684	4506.73	114	1940
1941	MON2	0.0829975	10	5395	0.0512591	11	9112	-0.00948112	7	9395	0.0236153	10	8162	0.172022	10	2449	0.121584	11	3252	0.0625463	11	4062	0.0448254	11	5577	0.182995	11	1232	0.261495	11	775	0.381471	11	184	4508.64	114	1941
1942	NKTR	0.188815	10	1056	0.0521756	11	9046	0.0641445	7	5200	-0.0517019	10	13710	0.150369	10	3188	0.0472153	11	6312	0.0661085	11	3894	0.133657	11	2330	0.106394	11	3041	0.278493	11	615	0.265761	11	1206	4508.91	114	1942
1943	TM9SF4	0.125758	10	3091	0.0243463	11	11161	0.0997684	7	3892	0.0897153	10	4628	0.0591378	10	8180	0.0752288	11	4975	0.0875763	11	3006	0.168997	11	1655	0.0637487	11	4689	0.138475	11	2900	0.248295	11	1461	4512.55	114	1943
1944	TRA2A	0.12095	10	3291	0.0638899	11	8145	-0.00192786	7	8823	0.0994679	10	4233	0.24763	10	835	0.0752433	11	4973	-0.00511611	11	8283	0.00678535	11	7913	0.166852	11	1509	0.272613	11	677	0.283896	11	956	4512.55	114	1944
1945	TTI1	0.0335026	10	8909	0.0587186	11	8521	-0.0259796	7	10692	0.0116567	10	8971	0.0947138	10	5876	0.214282	11	1224	0.17676	11	782	0.198038	11	1247	0.191212	11	1103	0.249929	11	901	0.251187	11	1414	4512.73	114	1945
1946	JPH2	0.151372	10	2063	0.0118269	11	12084	0.312495	7	396	0.308009	10	395	0.0526483	10	8656	0.26622	11	609	0.110995	11	2204	0.305092	11	344	0.146593	11	1971	0.101513	11	4197	-0.0762205	11	16722	4512.82	114	1946
1947	SLC2A8	0.10973	10	3875	0.18032	11	1885	0.290989	7	557	0.230809	10	1185	0.132502	10	3964	0.140053	11	2712	0.0695963	11	3740	0.17243	11	1606	0.085492	11	3790	-0.00788815	11	11197	-0.0331634	11	15141	4513.82	114	1947
1948	XPNPEP3	0.14924	10	2116	0.0624405	11	8244	-0.0123105	7	9583	0.0818768	10	4986	0.0485022	10	8963	0.135775	11	2837	0.105591	11	2362	0.154389	11	1912	0.0666515	11	4551	0.177684	11	1977	0.214687	11	2124	4514.09	114	1948
1949	LONP2	0.0461262	10	7982	0.0841908	11	6679	0.0587788	7	5416	-0.02324	10	11621	0.0921577	10	6009	0.268584	11	586	0.133425	11	1588	0.164622	11	1728	0.160163	11	1656	0.189252	11	1781	0.139953	11	4641	4517	114	1949
1950	BCL2L1	0.134351	10	2693	0.208892	11	1182	0.163134	7	2352	0.167974	10	2292	0.255936	10	741	0.00705254	11	8703	-0.042731	11	10949	-0.0543762	11	11771	0.060711	11	4829	0.12908	11	3164	0.279289	11	1013	4517.18	114	1950
1951	TOMM20	0.0717177	10	6104	0.182955	11	1797	-0.0273383	7	10807	0.0694389	10	5510	0.084766	10	6461	0.269488	11	576	0.0998568	11	2567	0.0150772	11	7361	0.150343	11	1887	0.148592	11	2627	0.154368	11	3995	4517.45	114	1951
1952	SETD1B	0.171523	10	1463	0.0742096	11	7399	0.208285	7	1555	0.143145	10	2885	0.0701783	10	7460	-0.0402298	11	11660	0.0877095	11	2998	0.224416	11	934	0.00502071	11	8270	0.166127	11	2217	0.187094	11	2869	4519.09	114	1952
1953	BEST1	-0.0191645	10	12822	0.120263	11	4428	0.107255	7	3676	0.0983733	10	4277	0.265318	10	629	0.0423007	11	6581	0.0616597	11	4099	0.0226656	11	6891	0.218527	11	771	0.133322	11	3046	0.198791	11	2504	4520.36	114	1953
1954	SLC7A6OS	0.192519	10	974	0.250868	11	524	0.139223	7	2866	0.148638	10	2733	0.135129	10	3852	0.00838246	11	8610	0.0122924	11	7090	0.0225641	11	6902	0.0152269	11	7580	0.125356	11	3294	0.124444	11	5335	4523.64	114	1954
1955	G3BP2	0.0351977	10	8796	-0.0136674	11	13896	-0.0696395	7	14127	0.112375	10	3787	0.0662585	10	7730	0.338946	11	176	0.377836	11	38	0.310534	11	320	0.343306	11	108	0.363501	11	150	0.312565	11	644	4524.73	114	1955
1956	NVL	0.174079	10	1399	0.102727	11	5406	0.110273	7	3585	-0.00103162	10	9902	0.0717646	10	7350	0.0508615	11	6146	0.043294	11	5099	0.0954682	11	3334	0.0787668	11	4045	0.182385	11	1885	0.239737	11	1624	4525	114	1956
1957	PPM1G	-0.0492222	10	14756	0.191301	11	1577	0.11006	7	3598	0.169369	10	2258	0.18175	10	2148	0.210376	11	1293	0.155815	11	1117	0.0861788	11	3664	0.106958	11	3024	0.0217387	11	8936	0.0858755	11	7421	4526.55	114	1957
1958	TUT1	0.178501	10	1297	0.0804153	11	6937	0.234809	7	1161	0.284142	10	574	0.212469	10	1431	0.00545289	11	8805	-0.0579353	11	11956	0.143924	11	2121	0.0515608	11	5316	0.0992026	11	4295	0.113044	11	5902	4526.82	114	1958
1959	NPIPB5	0.165999	9	1601	-0.0136377	10	13891	0.099651	6	3899	0.0412333	9	7040	0.192548	9	1877	0.05479	10	5911	-0.0428225	10	10955	0.205483	10	1144	0.196039	10	1030	0.235702	10	1068	0.25346	10	1382	4527.09	103	1959
1960	EP300	0.0715086	9	6117	0.0637934	10	8157	-0.0124994	6	9594	0.0348701	9	7451	0.0848072	9	6457	0.0768765	10	4895	0.115568	10	2055	0.326086	10	251	0.0851427	10	3812	0.291734	10	501	0.32657	10	518	4528	103	1960
1961	GAB1	0.132352	10	2789	0.215438	11	1033	0.22906	7	1247	0.0964032	10	4360	0.159617	10	2840	0.287012	11	452	-0.0614809	11	12166	0.126912	11	2477	0.0763176	11	4149	0.34663	11	204	-0.144879	11	18091	4528	114	1961
1962	UBA1	0.0568298	10	7173	0.0816643	11	6847	0.215038	7	1450	0.250673	10	938	0.113661	10	4824	0.079816	11	4760	0.00464326	11	7618	0.162341	11	1769	-0.00122006	11	8734	0.119518	11	3506	0.211175	11	2201	4529.09	114	1962
1963	PRKDC	0.0122827	10	10560	-0.0510263	11	16049	-0.0112038	7	9510	0.0426685	10	6958	0.155115	10	3006	0.238239	11	893	0.159413	11	1051	0.187874	11	1391	0.318312	11	161	0.393099	11	88	0.386109	11	163	4530	114	1963
1964	SFT2D1	0.0631894	10	6687	0.147748	11	3102	0.145806	7	2727	0.12559	10	3393	0.226345	10	1155	0.132255	11	2952	-0.0349071	11	10405	-0.042728	11	11059	0.21058	11	857	0.215519	11	1339	0.108064	11	6158	4530.36	114	1964
1965	SNORA81	0.0784351	6	5664	0.111777	6	4897	0.0156226	6	7667	-0.00160891	6	9942	0.103763	6	5360	0.0962706	6	4076	0.20947	6	469	0.116228	6	2730	0.110513	6	2903	0.192411	6	1724	0.144919	6	4404	4530.55	66	1965
1966	ZNF121	-0.000786038	7	11538	0.0879563	7	6417	-0.207748	7	18569	0.0722031	7	5401	0.262919	7	659	0.32847	7	220	0.197392	7	568	0.0471	7	5447	0.290956	7	243	0.263057	7	756	0.467449	7	34	4532	77	1966
1967	TMEM132C	0.0577978	6	7115	0.22371	6	892	0.0579989	6	5454	0.124187	6	3423	0.210596	6	1476	0.023705	6	7644	-0.0275823	6	9880	0.0602179	6	4792	0.0407188	6	5919	0.192049	6	1726	0.243906	6	1545	4533.27	66	1967
1968	FUBP3	0.170593	10	1488	0.0100408	11	12246	0.041753	7	6209	0.121782	10	3501	0.17223	10	2444	0.113321	11	3519	-0.022667	11	9548	0.0234931	11	6824	0.130708	11	2368	0.220501	11	1259	0.33343	11	466	4533.82	114	1968
1969	ZBTB34	0.151813	10	2036	0.128339	11	4002	-0.0380024	7	11643	0.0949006	10	4417	0.1157	10	4729	0.0800187	11	4746	0.0262757	11	6145	0.0689347	11	4403	0.0694403	11	4424	0.183217	11	1875	0.248055	11	1465	4535	114	1969
1970	NOL11	0.0214495	7	9837	0.135852	7	3624	-0.113617	7	16601	0.0545034	7	6280	0.152243	7	3111	0.258923	7	675	0.241355	7	273	0.0169025	7	7252	0.228803	7	655	0.219904	7	1272	0.357152	7	308	4535.27	77	1970
1971	TMBIM1	0.156822	10	1873	0.188403	11	1656	0.228193	7	1258	0.206429	10	1566	0.0668248	10	7687	0.0957531	11	4090	-0.0244191	11	9665	0.0581597	11	4896	0.139331	11	2146	0.00507264	11	10215	0.13504	11	4837	4535.36	114	1971
1972	INHBB	0.0784222	10	5665	0.0668729	11	7918	-0.0487688	7	12514	0.10427	10	4080	0.324212	10	231	0.153275	11	2381	0.0441871	11	5045	0.010669	11	7638	0.157145	11	1720	0.154011	11	2485	0.372943	11	217	4535.82	114	1972
1973	ZNF687	0.197545	10	875	0.204462	11	1277	0.307922	7	424	0.219055	10	1355	0.040006	10	9571	0.00374223	11	8914	0.0358073	11	5533	0.244524	11	758	-0.0447465	11	11813	0.157088	11	2408	0.0938123	11	6970	4536.18	114	1973
1974	CSTF2T	0.14514	10	2269	0.0808688	10	6900	-0.0618453	7	13539	0.0113429	10	8990	0.0744901	10	7147	0.137713	10	2788	0.243646	10	258	0.130913	10	2392	0.219473	10	758	0.142384	10	2798	0.217488	10	2067	4536.91	107	1974
1975	SOX6	-0.0213856	7	12990	0.034634	7	10363	0.0361291	7	6483	0.0623638	7	5859	0.0911598	7	6078	0.179185	7	1861	0.156723	7	1104	0.211173	7	1075	0.164026	7	1578	0.223245	7	1215	0.259199	7	1301	4537	77	1975
1976	CTBP2	0.0678013	10	6379	0.0539286	11	8909	0.0372508	7	6440	0.106855	10	3983	0.265215	10	631	0.0850788	11	4519	-0.0105946	11	8684	0.0234619	11	6826	0.232012	11	625	0.232492	11	1106	0.229445	11	1821	4538.45	114	1976
1977	DVL1	0.134256	10	2700	0.0785107	11	7086	0.458472	7	20	0.347188	10	207	0.114728	10	4777	0.174965	11	1923	0.0428927	11	5116	0.307878	11	326	0.0987033	11	3301	0.0663275	11	5900	-0.189388	11	18569	4538.64	114	1977
1978	FAM219A	0.11609	10	3529	0.144761	11	3242	0.270635	7	745	0.170984	10	2222	0.123867	10	4334	0.0386072	11	6798	0.0850292	11	3103	0.257286	11	632	0.017287	11	7440	0.0212044	11	8967	0.0627533	11	8923	4539.55	114	1978
1979	AARS2	0.196541	10	891	0.124847	11	4181	0.178504	7	2067	0.106998	10	3980	0.168661	10	2539	0.00218525	11	9021	-0.0308719	11	10105	0.128223	11	2440	0.0986104	11	3306	0.164439	11	2256	0.059211	11	9153	4539.91	114	1979
1980	DCUN1D2	0.0479371	10	7842	0.106793	11	5157	0.111171	7	3566	0.156032	10	2569	0.0131967	10	11602	0.393018	11	67	0.270612	11	170	0.274681	11	516	0.249184	11	477	0.197488	11	1629	-0.0647767	11	16347	4540.18	114	1980
1981	HDLBP	0.0419171	10	8309	0.0159634	11	11795	0.113554	7	3511	0.0496323	10	6555	0.0878029	10	6270	0.267175	11	601	0.21449	11	423	0.274857	11	512	0.182236	11	1246	0.177315	11	1988	0.0654239	11	8733	4540.27	114	1981
1982	SEC61B	0.0892773	10	5018	0.122942	11	4296	0.048421	7	5909	0.174332	10	2154	0.310838	10	294	0.0702243	11	5165	0.0350389	11	5589	-0.0810297	11	13289	0.165672	11	1541	0.0794656	11	5181	0.245425	11	1521	4541.55	114	1982
1983	EGLN2	0.17231	10	1439	0.123809	11	4248	0.128762	7	3123	0.140329	10	2969	0.157142	10	2936	-0.0929338	11	14504	0.0375346	11	5429	0.0953529	11	3341	0.0441563	11	5732	0.111073	11	3813	0.201845	11	2429	4542.09	114	1983
1984	ZBTB20	0.0596732	10	6973	0.000837913	11	12923	0.0806788	7	4564	0.028082	10	7873	0.103457	10	5383	0.200428	11	1463	0.0539783	11	4502	0.265603	11	575	0.105982	11	3050	0.241554	11	998	0.237456	11	1665	4542.64	114	1984
1985	CC2D1A	0.188661	10	1060	0.211321	11	1127	0.383464	7	80	0.269067	10	714	0.191537	10	1902	0.0747425	11	4994	-0.00573384	11	8325	0.185116	11	1429	-0.0250635	11	10479	0.0374619	11	7757	0.017688	11	12107	4543.09	114	1985
1986	WDR47	0.0718212	10	6094	0.11848	11	4517	-0.0229343	7	10447	0.0519038	10	6430	0.0514618	10	8739	0.160511	11	2232	0.183463	11	697	0.156173	11	1877	0.152668	11	1819	0.211032	11	1416	0.116463	11	5729	4545.18	114	1986
1987	BCL2	0.078485	10	5660	0.220869	11	941	0.143732	7	2774	0.0553941	10	6226	0.106319	10	5212	0.199692	11	1474	0.0224826	11	6384	0.0924056	11	3440	0.0817718	11	3945	0.235107	11	1075	0.00623137	11	12876	4546.09	114	1987
1988	FICD	0.0838205	10	5346	0.16243	11	2504	0.0723316	7	4873	0.0692289	10	5526	0.140844	10	3595	0.0113127	11	8447	0.0826071	11	3200	0.0230505	11	6853	0.0900674	11	3634	0.0884763	11	4751	0.25947	11	1295	4547.64	114	1988
1989	ZBED4	-0.0132308	10	12363	0.024591	11	11136	0.0214866	7	7314	0.0992601	10	4246	0.0971271	10	5745	0.184202	11	1763	0.129153	11	1696	0.125053	11	2521	0.212639	11	832	0.174326	11	2045	0.346332	11	373	4548.55	114	1989
1990	EPB41L4A-AS1	0.143953	10	2318	0.222745	11	911	0.0934906	7	4117	0.119406	10	3574	0.241973	10	918	0.13076	11	2992	-0.0833992	11	13552	-0.0786493	11	13172	0.0999169	11	3272	0.136874	11	2945	0.208812	11	2265	4548.73	114	1990
1991	TTC27	0.0305209	10	9139	0.00632566	11	12538	0.0419784	7	6196	0.00948866	10	9127	0.153199	10	3078	0.228129	11	1029	0.10713	11	2323	0.100693	11	3166	0.235646	11	596	0.223479	11	1213	0.238601	11	1647	4550.18	114	1991
1992	SSBP3	0.1737	10	1406	0.0279204	11	10894	0.207924	7	1562	0.187069	10	1898	0.241858	10	921	0.0950343	11	4121	-0.107758	11	14899	0.126984	11	2474	0.16306	11	1605	0.232399	11	1107	0.058937	11	9178	4551.36	114	1992
1993	DDX5	0.0657427	10	6518	0.0471134	11	9423	0.0669051	7	5088	0.0746847	10	5283	0.216278	10	1352	0.16935	11	2037	0.0434292	11	5092	-0.0450996	11	11205	0.204866	11	925	0.146027	11	2704	0.336396	11	439	4551.45	114	1993
1994	DPYSL3	0.0297853	10	9189	0.00468668	11	12664	0.143893	7	2771	0.0612539	10	5921	0.118659	10	4564	0.210962	11	1282	0.0946572	11	2754	0.23574	11	833	0.165542	11	1545	0.219678	11	1275	0.0877358	11	7315	4555.73	114	1994
1995	RAB5B	0.268541	7	170	0.0158647	7	11804	0.178147	7	2072	0.100615	7	4194	0.0732504	7	7246	0.113553	7	3510	0.00341941	7	7696	0.224735	7	928	0.0903809	7	3614	0.178868	7	1958	0.0947481	7	6921	4555.73	77	1995
1996	BBS5	0.131064	10	2850	0.154588	11	2792	0.10415	7	3751	0.163697	10	2391	0.190587	10	1931	0.185236	11	1734	0.0316276	11	5815	0.0316671	11	6329	0.0931106	11	3509	0.0171322	11	9267	0.0507067	11	9754	4556.64	114	1996
1997	DNAJA2	-0.0107994	10	12203	0.127473	11	4044	-0.0334134	7	11305	0.0836849	10	4905	0.101892	10	5469	0.363174	11	119	0.250647	11	231	0.12298	11	2566	0.24495	11	516	0.183738	11	1868	0.0951821	11	6899	4556.82	114	1997
1998	SMIM7	0.220132	10	547	0.171469	11	2169	-0.00505402	7	9055	0.00469078	10	9478	0.00863073	10	11997	0.114818	11	3458	0.16007	11	1040	0.141597	11	2168	0.0509187	11	5346	0.163229	11	2287	0.195741	11	2594	4558.09	114	1998
1999	ZNF776	0.147684	10	2165	0.120691	11	4406	0.00689981	7	8208	-0.0485233	10	13471	0.0386767	10	9664	0.247795	11	783	0.173116	11	833	0.142466	11	2153	0.0828869	11	3892	0.2274	11	1162	0.169361	11	3426	4560.27	114	1999
2000	CLTA	0.202629	10	789	0.201378	11	1334	0.0860211	7	4373	0.279545	10	615	0.246321	10	853	0.0194712	11	7934	-0.0652926	11	12375	-0.0514934	11	11583	0.0999956	11	3266	0.0950646	11	4457	0.195308	11	2607	4562.36	114	2000

### Sheet: skin circadian cortisol
	gene	cor.TSC22D3	nr.TSC22D3	rank.TSC22D3	cor.PER1	nr.PER1	rank.PER1	cor.KLF9	nr.KLF9	rank.KLF9	cor.FKBP5	nr.FKBP5	rank.FKBP5	cor.ZBTB16	nr.ZBTB16	rank.ZBTB16	cor.BCL6	nr.BCL6	rank.BCL6	cor.IRS2	nr.IRS2	rank.IRS2	mean.rank	sumofsupportingdatasets	rank.mean
1	TSC22D3	1	6	1	0.750242	4	4	0.670812	6	2	0.632767	6	3	0.691124	6	3	0.537666	6	2	0.518394	6	3	2.57143	40	1
2	KLF9	0.708712	6	3	0.709587	4	7	1	6	1	0.538194	6	6	0.629317	6	5	0.472445	6	9	0.507777	6	4	5	40	2
3	PER1	0.708962	4	2	1	4	1	0.664335	4	3	0.570826	4	5	0.66921	4	4	0.454318	4	16	0.470841	4	11	6	28	3
4	TRIM35	0.605847	6	6	0.67624	4	8	0.52852	6	10	0.625868	6	4	0.619242	6	6	0.486228	6	4	0.417656	6	32	10	40	4
