## Supplementary material for "Glucocorticoid-driven gene expression in circulating monocytes and neutrophils in health and severe inflammation": Table S3 (part 3 of 3)

### Sheet: skin circadian cortisol (continued)
	gene	cor.TSC22D3	nr.TSC22D3	rank.TSC22D3	cor.PER1	nr.PER1	rank.PER1	cor.KLF9	nr.KLF9	rank.KLF9	cor.FKBP5	nr.FKBP5	rank.FKBP5	cor.ZBTB16	nr.ZBTB16	rank.ZBTB16	cor.BCL6	nr.BCL6	rank.BCL6	cor.IRS2	nr.IRS2	rank.IRS2	mean.rank	sumofsupportingdatasets	rank.mean
5	PER2	0.51308	6	9	0.72347	4	6	0.470037	6	28	0.442027	6	11	0.484469	6	12	0.417111	6	58	0.419754	6	29	21.8571	40	5
6	BCL6	0.523753	6	8	0.47172	4	79	0.409421	6	73	0.364986	6	23	0.424833	6	22	1	6	1	0.505681	6	5	30.1429	40	6
7	SNRK	0.490818	6	12	0.486167	4	54	0.448141	6	35	0.410329	6	16	0.379418	6	50	0.407322	6	87	0.453362	6	17	38.7143	40	7
8	WEE1	0.381491	6	57	0.585432	4	13	0.431221	6	47	0.31775	6	69	0.337428	6	125	0.468926	6	10	0.418642	6	31	50.2857	40	8
9	ZBTB16	0.669689	6	4	0.66921	4	9	0.618751	6	4	0.742572	6	2	1	6	1	0.375689	6	210	0.34362	6	171	57.2857	40	9
10	FOXO1	0.458509	6	18	0.451953	4	114	0.576135	6	6	0.355181	6	27	0.517558	6	7	0.372017	6	231	0.455044	6	16	59.8571	40	10
11	IRS2	0.486438	6	13	0.492831	4	48	0.500424	6	17	0.26156	6	367	0.40927	6	29	0.494543	6	3	1	6	1	68.2857	40	11
12	MIDEAS	0.377999	4	66	0.52698	4	29	0.332076	4	328	0.336086	4	42	0.418523	4	24	0.447181	4	26	0.462405	4	15	75.7143	28	12
13	FKBP5	0.639183	6	5	0.578381	4	17	0.475678	6	26	1	6	1	0.769731	6	2	0.424458	6	46	0.29346	6	495	84.5714	40	13
14	ETS2	0.420109	6	28	0.513915	4	33	0.405705	6	79	0.35672	6	26	0.27855	6	449	0.451296	6	19	0.437584	6	23	93.8571	40	14
15	KLF4	0.436085	6	24	0.560891	4	19	0.390369	6	113	0.261177	6	374	0.31736	6	198	0.459201	6	15	0.476342	6	8	107.286	40	15
16	FAM13A	0.483527	6	15	0.360095	4	606	0.535685	6	9	0.429438	6	13	0.501344	6	9	0.409512	6	84	0.40728	6	42	111.143	40	16
17	CEBPD	0.409936	6	36	0.528956	4	27	0.314944	6	451	0.269892	6	290	0.338196	6	120	0.449626	6	23	0.463252	6	14	137.286	40	17
18	PARD3	0.318828	6	284	0.45927	4	94	0.32747	6	362	0.294125	6	144	0.341077	6	111	0.449805	6	22	0.433878	6	24	148.714	40	18
19	SPPL3	0.372244	6	77	0.406577	4	284	0.327769	6	359	0.309463	6	85	0.338527	6	119	0.406897	6	88	0.400288	6	46	151.143	40	19
20	FOSL2	0.364378	6	90	0.550297	4	23	0.293997	6	650	0.307791	6	92	0.312802	6	220	0.412106	6	71	0.430392	6	26	167.429	40	20
21		0.369964	5	79	#N/A	#N/A	#N/A	0.312671	5	468	0.384401	5	20	0.442466	5	17	0.365886	5	276	0.338052	5	185	174.167	30	21
22	ADNP2	0.345667	6	149	0.45565	4	106	0.415788	6	62	0.258323	6	403	0.310745	6	232	0.373697	6	223	0.397959	6	50	175	40	22
23	SOX6	0.359858	6	105	0.402199	4	314	0.353648	6	226	0.313003	6	74	0.328899	6	159	0.371279	6	239	0.359971	6	119	176.571	40	23
24	CRY2	0.509582	6	10	0.731812	4	5	0.412687	6	67	0.269646	6	292	0.465926	6	14	0.325417	6	730	0.355606	6	133	178.714	40	24
25	RALBP1	0.331108	6	226	0.397551	4	333	0.352889	6	230	0.319551	6	63	0.35352	6	88	0.41792	6	55	0.321464	6	264	179.857	40	25
26	C21orf63	0.437422	4	23	0.461672	4	90	0.321158	4	404	0.52564	4	7	0.514691	4	8	0.381343	4	177	0.284537	4	591	185.714	28	26
27	ARHGAP24	0.388082	6	49	0.520452	4	31	0.450419	6	34	0.304749	6	104	0.374323	6	59	0.309828	6	1003	0.420857	6	28	186.857	40	27
28	SRRM2	0.316121	6	304	0.471574	4	80	0.40091	6	89	0.270843	6	281	0.398087	6	37	0.365735	6	277	0.303951	6	398	209.429	40	28
29	SPTBN1	0.451462	6	20	0.402425	4	312	0.437783	6	44	0.294538	6	139	0.443948	6	15	0.32074	6	801	0.345693	6	162	213.286	40	29
30	PUM1	0.322177	6	264	0.355635	4	656	0.482868	6	22	0.264	6	342	0.334814	6	135	0.401596	6	101	0.387055	6	62	226	40	30
31	KIAA0240	0.38041	4	59	0.394756	4	359	0.337981	4	288	0.291116	4	157	0.264624	4	601	0.393047	4	122	0.385138	4	64	235.714	28	31
32	SNRPA1	0.315968	6	308	0.393836	4	364	0.385476	6	121	0.280232	6	214	0.316757	6	202	0.377767	6	201	0.320602	6	266	239.429	40	32
33	H3F3B	0.349523	4	134	0.417404	4	241	0.408268	4	77	0.304025	4	108	0.423	4	23	0.307364	4	1053	0.407941	4	41	239.571	28	33
34	EIF4G3	0.308796	6	372	0.419073	4	230	0.371955	6	153	0.309242	6	87	0.313941	6	216	0.352393	6	371	0.309035	6	356	255	40	34
35	KLF13	0.447426	6	22	0.456966	4	101	0.420729	6	59	0.311957	6	78	0.41352	6	27	0.318956	6	831	0.278376	6	684	257.429	40	35
36	BCLAF1	0.330582	6	228	0.333066	4	929	0.408582	6	76	0.348234	6	32	0.344809	6	102	0.353891	6	362	0.37572	6	82	258.714	40	36
37	MED13L	0.326921	6	243	0.347308	4	758	0.521028	6	12	0.354546	6	28	0.414033	6	26	0.348729	6	414	0.30699	6	371	264.571	40	37
38	WDR33	0.307945	4	377	0.351221	4	710	0.35595	4	213	0.32469	4	53	0.374332	4	58	0.356112	4	341	0.366157	4	100	264.571	28	38
39	ANKRD11	0.297006	6	466	0.467524	4	83	0.364472	6	179	0.227093	6	891	0.393072	6	38	0.429777	6	37	0.342354	6	174	266.857	40	39
40	MT1X	0.348456	6	138	0.432984	4	172	0.320052	6	412	0.343017	6	34	0.367646	6	67	0.32591	6	723	0.306878	6	372	274	40	40
41	SIK1	0.379446	6	62	0.532552	4	25	0.297049	6	614	0.284901	6	192	0.23938	6	942	0.402908	6	97	0.472789	6	10	277.429	40	41
42	AKAP13	0.379873	6	60	0.388991	4	388	0.547596	6	8	0.304161	6	106	0.433653	6	21	0.335608	6	567	0.268007	6	867	288.143	40	42
43	CTNNA1	0.369921	6	80	0.39516	4	354	0.330402	6	341	0.291338	6	155	0.37486	6	57	0.321751	6	791	0.32382	6	252	290	40	43
44	ZXDC	0.303419	6	407	0.364636	4	570	0.312983	6	465	0.273889	6	257	0.298899	6	296	0.449467	6	24	0.390178	6	57	296.571	40	44
45	NCOA1	0.304218	6	399	0.3383	4	865	0.397703	6	104	0.301385	6	113	0.381577	6	48	0.378192	6	199	0.308511	6	361	298.429	40	45
46	TBC1D5	0.355451	6	114	0.451409	4	115	0.494995	6	18	0.284927	6	191	0.362136	6	74	0.298666	6	1248	0.305169	6	386	306.571	40	46
47	CHMP1B	0.320467	6	275	0.430367	4	181	0.247719	6	1247	0.298985	6	123	0.336521	6	128	0.378937	6	193	0.501785	6	6	307.571	40	47
48	TLE1	0.355238	6	117	0.4883	4	51	0.38233	6	128	0.268917	6	300	0.402177	6	34	0.300352	6	1207	0.311386	6	334	310.143	40	48
49	KIAA0182	0.280255	4	664	0.445506	4	127	0.277629	4	818	0.269294	4	296	0.3865	4	45	0.405442	4	93	0.347723	4	155	314	28	49
50	CHD2	0.278684	6	685	0.426524	4	194	0.353779	6	224	0.272384	6	268	0.29543	6	316	0.363076	6	291	0.323279	6	255	319	40	50
51	ADD1	0.367476	6	84	0.478071	4	68	0.373313	6	148	0.220079	6	1061	0.376711	6	54	0.358515	6	327	0.292698	6	503	320.714	40	51
52	AFF1	0.338166	6	180	0.313436	4	1185	0.411297	6	69	0.304627	6	105	0.338853	6	117	0.378456	6	196	0.30435	6	396	321.143	40	52
53	MLXIP	0.355614	6	113	0.440948	4	140	0.262507	6	1022	0.267677	6	311	0.323065	6	176	0.380612	6	179	0.3142	6	309	321.429	40	53
54	FOXJ2	0.32633	6	244	0.491723	4	49	0.295983	6	627	0.255188	6	435	0.279392	6	442	0.38179	6	174	0.317207	6	289	322.857	40	54
55	STXBP6	0.363208	6	94	0.381132	4	455	0.359281	6	200	0.389789	6	18	0.374292	6	60	0.304463	6	1122	0.313752	6	313	323.143	40	55
56	TEF	0.549368	6	7	0.788862	4	2	0.442376	6	40	0.418163	6	15	0.486937	6	11	0.331068	6	641	0.237189	6	1561	325.286	40	56
57	KLF6	0.497376	6	11	0.484579	4	57	0.57686	6	5	0.184967	6	2099	0.370317	6	64	0.435302	6	31	0.450827	6	18	326.429	40	57
58	MAFB	0.366299	6	87	0.481789	4	61	0.36122	6	194	0.21118	6	1286	0.329546	6	158	0.33962	6	505	0.404945	6	45	333.714	40	58
59	EIF3B	0.319468	6	281	0.437778	4	149	0.260544	6	1050	0.291271	6	156	0.373574	6	62	0.360314	6	310	0.310566	6	339	335.286	40	59
60	IRF2BP2	0.41232	6	31	0.433801	4	163	0.480814	6	23	0.193786	6	1787	0.283199	6	405	0.41615	6	64	0.44495	6	19	356	40	60
61	DST	0.412047	6	32	0.286066	4	1662	0.379453	6	134	0.283813	6	198	0.314207	6	213	0.37224	6	230	0.418715	6	30	357	40	61
62	KLF11	0.411487	6	33	0.495813	4	44	0.46575	6	30	0.264104	6	341	0.289155	6	356	0.285526	6	1573	0.356438	6	131	358.286	40	62
63	THADA	0.295842	6	475	0.449609	4	120	0.328314	6	352	0.292179	6	151	0.300112	6	290	0.316352	6	876	0.324717	6	249	359	40	63
64	ZCCHC14	0.308084	6	376	0.394582	4	360	0.314521	6	454	0.25119	6	473	0.34593	6	100	0.355141	6	351	0.299122	6	441	365	40	64
65	RBM16	0.347576	4	141	0.403332	4	308	0.377954	4	138	0.2638	4	345	0.251859	4	750	0.32213	4	786	0.374416	4	88	365.143	28	65
66	DCP1A	0.312468	6	335	0.37415	4	499	0.337677	6	289	0.217712	6	1115	0.293286	6	327	0.459651	6	13	0.440353	6	22	371.429	40	66
67	SLC25A29	0.340513	6	168	0.474568	4	73	0.273243	6	865	0.314008	6	71	0.440859	6	18	0.371183	6	240	0.252437	6	1175	372.857	40	67
68	ARID1B	0.284551	6	601	0.421657	4	214	0.363894	6	182	0.287274	6	181	0.330205	6	152	0.30774	6	1045	0.326346	6	237	373.143	40	68
69	RBM15B	0.302473	6	415	0.466415	4	85	0.281315	6	774	0.245521	6	560	0.352457	6	91	0.358635	6	324	0.306812	6	373	374.571	40	69
70	MFSD2A	0.361232	6	99	0.532253	4	26	0.322795	6	388	0.227743	6	876	0.288123	6	366	0.371482	6	238	0.280981	6	637	375.714	40	70
71	TCF4	0.373556	6	74	0.352486	4	693	0.502437	6	16	0.2566	6	419	0.331338	6	150	0.3066	6	1069	0.325521	6	243	380.571	40	71
72	SKI	0.361212	6	100	0.439767	4	144	0.338276	6	287	0.239546	6	661	0.348719	6	96	0.319923	6	819	0.285477	6	581	384	40	72
73	ATRX	0.284014	6	621	0.330332	4	960	0.397977	6	102	0.306728	6	96	0.292064	6	336	0.39068	6	132	0.298427	6	446	384.714	40	73
74	NFKBIA	0.384146	6	52	0.456451	4	103	0.390261	6	114	0.200915	6	1564	0.30491	6	261	0.479847	6	6	0.281252	6	635	390.714	40	74
75	FOXO3	0.397045	6	43	0.32388	4	1036	0.573146	6	7	0.296729	6	126	0.443636	6	16	0.288256	6	1499	0.388758	6	59	398	40	75
76	SON	0.354262	6	118	0.369492	4	533	0.376857	6	140	0.280912	6	211	0.306021	6	257	0.287735	6	1512	0.409568	6	37	401.143	40	76
77	EIF4G1	0.314397	6	320	0.419072	4	231	0.273664	6	861	0.225823	6	922	0.336685	6	127	0.404229	6	94	0.322934	6	259	402	40	77
78	ANKRD57	0.37407	4	73	0.389023	4	387	0.316208	4	443	0.334829	4	44	0.203754	4	1704	0.391865	4	127	0.405754	4	44	403.143	28	78
79	UBTF	0.292034	6	523	0.433211	4	169	0.309996	6	494	0.222841	6	993	0.364393	6	72	0.343467	6	464	0.330739	6	217	418.857	40	79
80	CREBBP	0.279654	6	671	0.360724	4	599	0.334205	6	309	0.234805	6	747	0.335904	6	130	0.357085	6	335	0.350754	6	147	419.714	40	80
81	TSPAN14	0.340628	6	167	0.352456	4	694	0.313532	6	460	0.227144	6	888	0.386804	6	44	0.375642	6	211	0.292975	6	500	423.429	40	81
82	KAT6B	0.315048	6	314	0.36053	4	602	0.395043	6	111	0.269547	6	295	0.317308	6	199	0.330352	6	654	0.271012	6	813	426.857	40	82
83	VPS13D	0.279008	6	676	0.322024	4	1066	0.328105	6	355	0.274312	6	254	0.320626	6	182	0.385949	6	150	0.309281	6	352	433.571	40	83
84	PDK4	0.413012	6	30	0.39068	4	380	0.39782	6	103	0.268331	6	309	0.336455	6	129	0.269584	6	2020	0.382866	6	69	434.286	40	84
85	SMARCC2	0.332311	6	221	0.512839	4	34	0.361882	6	189	0.264447	6	338	0.391374	6	39	0.304277	6	1125	0.254793	6	1115	437.286	40	85
86	UBE2I	0.35207	6	126	0.409449	4	270	0.31652	6	441	0.20063	6	1573	0.282138	6	416	0.409603	6	83	0.344373	6	168	439.571	40	86
87	CDC42BPA	0.373398	6	75	0.341795	4	822	0.403905	6	84	0.294097	6	145	0.334554	6	137	0.30552	6	1096	0.275761	6	719	439.714	40	87
88	SFRS4	0.379428	4	63	0.350727	4	714	0.311805	4	479	0.305185	4	101	0.352549	4	90	0.359194	4	320	0.244639	4	1367	447.714	28	88
89	PER3	0.484808	6	14	0.580895	4	15	0.44776	6	37	0.452666	6	9	0.410947	6	28	0.285076	6	1583	0.238316	6	1526	458.857	40	89
90	HNRNPH3	0.344551	6	150	0.382816	4	434	0.29716	6	613	0.254301	6	444	0.265921	6	586	0.342572	6	476	0.292021	6	512	459.286	40	90
91	ITPRIP	0.336306	6	196	0.580401	4	16	0.250956	6	1193	0.259453	6	392	0.220687	6	1303	0.424337	6	47	0.383397	6	68	459.286	40	91
92	HMGXB4	0.2787	6	683	0.336162	4	894	0.428972	6	52	0.230769	6	811	0.274653	6	483	0.38586	6	151	0.344134	6	169	463.286	40	92
93	SLCO3A1	0.337558	6	183	0.433102	4	171	0.252329	6	1173	0.26302	6	357	0.342519	6	108	0.339066	6	512	0.273774	6	756	465.714	40	93
94	ILF3	0.285133	6	592	0.332956	4	931	0.321039	6	405	0.320505	6	56	0.302352	6	275	0.40672	6	89	0.265554	6	920	466.857	40	94
95	CARS2	0.331027	6	227	0.371545	4	523	0.285464	6	731	0.27186	6	278	0.292694	6	332	0.351436	6	383	0.271378	6	804	468.286	40	95
96	ZMYND8	0.342787	6	159	0.287968	4	1625	0.281698	6	769	0.313005	6	73	0.331729	6	148	0.422807	6	49	0.297164	6	462	469.286	40	96
97	SH3RF1	0.320506	6	274	0.374568	4	497	0.384326	6	125	0.255338	6	433	0.29164	6	339	0.299651	6	1222	0.302111	6	414	472	40	97
98	MAML2	0.382947	6	55	0.433516	4	165	0.404149	6	81	0.338707	6	40	0.355933	6	81	0.24671	6	2776	0.355035	6	134	476	40	98
99	SRRM1	0.291409	6	529	0.365751	4	563	0.430508	6	48	0.285345	6	189	0.320536	6	184	0.307146	6	1057	0.273347	6	763	476.143	40	99
100	BRD1	0.310183	6	351	0.50242	4	38	0.248473	6	1233	0.241727	6	622	0.302302	6	277	0.324157	6	747	0.378272	6	77	477.857	40	100
101	PLLP	0.358361	6	108	0.387865	4	399	0.248711	6	1229	0.31979	6	62	0.378532	6	52	0.395217	6	117	0.243177	6	1401	481.143	40	101
102	WASF2	0.342814	6	157	0.348991	4	739	0.36339	6	184	0.192427	6	1819	0.3669	6	69	0.370934	6	244	0.340694	6	180	484.571	40	102
103	TBL1X	0.338984	6	175	0.358255	4	628	0.298671	6	595	0.318487	6	66	0.344193	6	103	0.326068	6	717	0.252209	6	1190	496.286	40	103
104	WNK1	0.361615	6	98	0.24918	4	2471	0.306166	6	531	0.352831	6	30	0.323803	6	174	0.402563	6	98	0.366871	6	97	499.857	40	104
105	MYST2	0.363445	4	93	0.352867	4	683	0.263062	4	1014	0.248695	4	507	0.230468	4	1115	0.421002	4	52	0.397914	4	51	502.143	28	105
106	FER	0.320548	6	273	0.362201	4	592	0.399312	6	95	0.336061	6	43	0.332882	6	142	0.282134	6	1665	0.276227	6	713	503.286	40	106
107	PTPN1	0.28419	6	616	0.399446	4	319	0.275606	6	838	0.236981	6	702	0.289941	6	350	0.331262	6	637	0.366544	6	98	508.571	40	107
108	GCLC	0.293991	6	503	0.42323	4	209	0.328681	6	350	0.332572	6	48	0.30663	6	252	0.269804	6	2012	0.333499	6	207	511.571	40	108
109	ZFP36L2	0.384943	6	50	0.387894	4	398	0.337524	6	290	0.21271	6	1244	0.23083	6	1101	0.34539	6	445	0.39324	6	54	511.714	40	109
110	SYNE2	0.285233	6	589	0.265055	4	2093	0.356203	6	211	0.302699	6	111	0.352637	6	89	0.375734	6	209	0.31638	6	293	513.571	40	110
111	METT10D	0.294833	4	489	0.395469	4	352	0.311177	4	482	0.302701	4	110	0.282725	4	410	0.300046	4	1213	0.288206	4	546	514.571	28	111
112	MEF2D	0.323761	6	257	0.509206	4	35	0.235402	6	1497	0.234891	6	745	0.32319	6	175	0.317164	6	863	0.413425	6	33	515	40	112
113	ABL1	0.470012	6	16	0.450555	4	116	0.330942	6	334	0.21949	6	1075	0.349027	6	94	0.302963	6	1149	0.269201	6	843	518.143	40	113
114	KDM6A	0.360957	6	101	0.405856	4	291	0.327368	6	363	0.211153	6	1288	0.214907	6	1442	0.400228	6	105	0.381917	6	71	523	40	114
115	KIDINS220	0.331844	6	224	0.268909	4	2012	0.454489	6	33	0.28099	6	210	0.33883	6	118	0.334457	6	585	0.294145	6	492	524.857	40	115
116	ZBTB20	0.319511	6	280	0.305141	4	1313	0.44813	6	36	0.268824	6	303	0.417317	6	25	0.297357	6	1282	0.29793	6	450	527	40	116
117	IP6K2	0.335909	6	202	0.474774	4	71	0.240858	6	1371	0.194267	6	1771	0.305753	6	258	0.467098	6	11	0.466107	6	12	528	40	117
118	TRIO	0.360247	6	104	0.335492	4	898	0.413633	6	66	0.290811	6	160	0.382987	6	47	0.287088	6	1533	0.265349	6	924	533.143	40	118
119	MT1E	0.352031	6	127	0.460123	4	92	0.245591	6	1282	0.25187	6	467	0.254208	6	718	0.322002	6	788	0.321877	6	263	533.857	40	119
120	LASS6	0.339032	4	174	0.289315	4	1596	0.322185	4	395	0.434899	4	12	0.358181	4	79	0.311587	4	969	0.288458	4	543	538.286	28	120
121	TNS4	0.309601	6	365	0.528955	4	28	0.246944	6	1260	0.280262	6	213	0.308882	6	243	0.310736	6	988	0.278415	6	683	540	40	121
122	GGA2	0.338277	6	179	0.380952	4	457	0.269445	6	923	0.273125	6	261	0.262477	6	625	0.369706	6	255	0.254786	6	1116	545.143	40	122
123	TRRAP	0.295989	6	474	0.384972	4	421	0.23507	6	1504	0.288827	6	174	0.284526	6	397	0.430377	6	36	0.269408	6	838	549.143	40	123
124	KAT6A	0.262786	6	889	0.300333	4	1379	0.264622	6	992	0.285387	6	188	0.332688	6	144	0.411012	6	77	0.341491	6	176	549.286	40	124
125	OTUD1	0.339744	6	172	0.34393	4	797	0.279996	6	793	0.225085	6	937	0.230828	6	1102	0.425378	6	45	0.54679	6	2	549.714	40	125
126	PIK3IP1	0.375624	6	70	0.353838	4	676	0.307559	6	513	0.215812	6	1154	0.286424	6	383	0.345634	6	443	0.283144	6	610	549.857	40	126
127	DDIT4	0.35789	6	109	0.421482	4	217	0.327329	6	364	0.387677	6	19	0.403931	6	30	0.360533	6	305	0.198737	6	2822	552.286	40	127
128	ITSN1	0.360897	6	102	0.293648	4	1523	0.414271	6	64	0.22199	6	1009	0.30276	6	272	0.345259	6	447	0.297336	6	459	553.714	40	128
129	ZFP36L1	0.266704	6	826	0.428553	4	186	0.296926	6	616	0.234519	6	753	0.280056	6	436	0.311793	6	965	0.368392	6	95	553.857	40	129
130	SMARCC1	0.260209	6	936	0.278142	4	1815	0.359005	6	201	0.320448	6	58	0.287459	6	370	0.371781	6	235	0.318746	6	281	556.571	40	130
131	WTAP	0.284124	6	617	0.322519	4	1056	0.32595	6	370	0.314249	6	70	0.253504	6	726	0.340838	6	494	0.282735	6	614	563.857	40	131
132	EXOC7	0.28884	6	545	0.486722	4	53	0.253732	6	1149	0.224178	6	958	0.355772	6	83	0.333432	6	610	0.28459	6	589	569.571	40	132
133	ANKRD12	0.335673	6	205	0.27533	4	1889	0.322201	6	394	0.284268	6	193	0.25506	6	709	0.373116	6	225	0.306089	6	380	570.714	40	133
134	FEM1A	0.282257	6	644	0.543356	4	24	0.23205	6	1566	0.213592	6	1225	0.312714	6	222	0.366034	6	272	0.367662	6	96	578.429	40	134
135	STAG1	0.29259	6	513	0.298575	4	1410	0.297248	6	611	0.311352	6	80	0.284263	6	399	0.330584	6	651	0.303021	6	407	581.571	40	135
136	GLUL	0.461962	6	17	0.269132	4	2005	0.322769	6	389	0.449616	6	10	0.317374	6	197	0.295997	6	1320	0.351308	6	143	583	40	136
137	NEDD9	0.294871	6	488	0.406829	4	282	0.335705	6	304	0.230585	6	820	0.250651	6	768	0.293635	6	1368	0.376358	6	80	587.143	40	137
138	SFRS5	0.364526	4	89	0.522942	4	30	0.427167	4	55	0.310132	4	84	0.40235	4	32	0.248982	4	2702	0.25433	4	1127	588.429	28	138
139	GALNT11	0.290989	6	531	0.489285	4	50	0.294137	6	648	0.317905	6	68	0.349227	6	92	0.279364	6	1744	0.261307	6	988	588.714	40	139
140	ASMTL	0.336932	6	190	0.453126	4	112	0.258152	6	1088	0.192287	6	1824	0.327364	6	162	0.383097	6	165	0.285048	6	585	589.429	40	140
141	ZBTB43	0.257483	6	975	0.322492	4	1057	0.410035	6	72	0.199238	6	1625	0.306484	6	253	0.390109	6	134	0.465157	6	13	589.857	40	141
142	ZBED1	0.25557	6	1008	0.377923	4	474	0.349114	6	246	0.239524	6	662	0.334001	6	138	0.349968	6	397	0.251286	6	1215	591.429	40	142
143	NUFIP1	0.276649	6	713	0.397001	4	339	0.444501	6	39	0.222388	6	1002	0.32969	6	157	0.27753	6	1795	0.363213	6	111	593.714	40	143
144	FARS2	0.338826	6	176	0.494536	4	45	0.307446	6	516	0.270303	6	285	0.328558	6	160	0.245182	6	2824	0.344573	6	166	596	40	144
145	HLF	0.424551	6	27	0.502743	4	37	0.40299	6	87	0.364649	6	24	0.361494	6	75	0.282885	6	1649	0.213876	6	2274	596.143	40	145
146	SLC25A13	0.283141	6	637	0.330891	4	948	0.28801	6	700	0.30085	6	116	0.258601	6	671	0.321645	6	792	0.308554	6	360	603.429	40	146
147	CNTLN	0.316398	6	302	0.407505	4	279	0.393786	6	112	0.235591	6	729	0.281503	6	423	0.261492	6	2281	0.349438	6	149	610.714	40	147
148	FAM76A	0.333666	6	216	0.336852	4	885	0.367426	6	166	0.289289	6	171	0.241502	6	908	0.284516	6	1600	0.310393	6	342	612.571	40	148
149	NUP62	0.311064	6	342	0.433382	4	167	0.277318	6	822	0.185442	6	2079	0.309069	6	239	0.359745	6	316	0.309074	6	354	617	40	149
150	HP1BP3	0.301355	6	423	0.417348	4	242	0.479175	6	24	0.31934	6	64	0.31603	6	208	0.270398	6	1999	0.244741	6	1363	617.571	40	150
151	APH1A	0.351016	6	129	0.31145	4	1223	0.238168	6	1435	0.239583	6	660	0.285468	6	390	0.373168	6	224	0.321298	6	265	618	40	151
152	ELAVL1	0.300826	6	429	0.311901	4	1215	0.332865	6	321	0.263164	6	354	0.273262	6	502	0.342757	6	472	0.258204	6	1041	619.143	40	152
153	SMC5	0.269406	6	789	0.26359	4	2130	0.362654	6	187	0.270435	6	284	0.284216	6	400	0.343489	6	463	0.365806	6	102	622.143	40	153
154	PTPRK	0.249242	6	1130	0.389737	4	384	0.309277	6	498	0.372136	6	21	0.335337	6	134	0.274372	6	1894	0.316117	6	295	622.286	40	154
155	BAIAP2	0.353035	6	124	0.497012	4	42	0.19544	6	2441	0.341087	6	38	0.343998	6	104	0.358605	6	325	0.24664	6	1321	627.857	40	155
156	SRGAP2	0.30633	6	385	0.408395	4	277	0.31198	6	475	0.189599	6	1927	0.246169	6	840	0.36776	6	265	0.325651	6	241	630	40	156
157	SLC38A10	0.342858	6	156	0.555675	4	20	0.30033	6	584	0.237678	6	690	0.403579	6	31	0.272616	6	1941	0.260662	6	999	631.571	40	157
158	ASS1	0.363141	6	95	0.382523	4	438	0.207037	6	2135	0.205257	6	1447	0.35592	6	82	0.384087	6	158	0.382679	6	70	632.143	40	158
159	MAP2K7	0.293054	6	509	0.382042	4	443	0.257354	6	1101	0.196752	6	1690	0.322629	6	178	0.351455	6	382	0.357927	6	124	632.429	40	159
160	EPC1	0.395343	6	45	0.272883	4	1937	0.368833	6	162	0.215694	6	1158	0.234272	6	1035	0.43649	6	29	0.383825	6	67	633.286	40	160
161	SFRS8	0.253323	4	1051	0.387661	4	403	0.373238	4	149	0.182772	4	2177	0.364561	4	71	0.350748	4	390	0.335554	4	197	634	28	161
162	ITCH	0.296509	6	471	0.294706	4	1501	0.364738	6	176	0.251888	6	466	0.287256	6	371	0.3347	6	580	0.267161	6	886	635.857	40	162
163	LATS2	0.394831	6	46	0.377848	4	476	0.487141	6	20	0.187018	6	2021	0.354483	6	86	0.279475	6	1742	0.387222	6	61	636	40	163
164	GNAQ	0.363831	6	92	0.296496	4	1458	0.516323	6	13	0.26542	6	329	0.367011	6	68	0.267713	6	2079	0.300112	6	430	638.429	40	164
165	WAC	0.311285	6	339	0.233637	4	2895	0.368498	6	165	0.271356	6	280	0.250414	6	775	0.459275	6	14	0.364776	6	103	653	40	165
166	FBXO21	0.272934	6	755	0.250671	4	2431	0.385016	6	123	0.250185	6	488	0.337864	6	124	0.346011	6	436	0.330966	6	216	653.286	40	166
167	SNW1	0.337948	6	181	0.25749	4	2285	0.349417	6	243	0.234931	6	744	0.246723	6	830	0.384093	6	157	0.354224	6	135	653.571	40	167
168	C1orf107	0.301175	4	425	0.275657	4	1881	0.259977	4	1060	0.306098	4	98	0.292335	4	335	0.349133	4	408	0.304576	4	395	657.429	28	168
169	SMCR8	0.28387	6	623	0.297541	4	1435	0.285095	6	733	0.235914	6	720	0.267184	6	569	0.36676	6	270	0.32199	6	262	658.857	40	169
170	SP2	0.255408	6	1013	0.514232	4	32	0.289528	6	687	0.211548	6	1277	0.343198	6	107	0.295151	6	1344	0.347788	6	153	659	40	170
171	MAP4	0.355334	6	116	0.334773	4	911	0.330705	6	336	0.244038	6	586	0.389629	6	41	0.281048	6	1699	0.264042	6	945	662	40	171
172	TGOLN2	0.310644	6	347	0.303718	4	1333	0.396373	6	108	0.310207	6	83	0.347408	6	99	0.291479	6	1414	0.248919	6	1269	664.714	40	172
173	MLLT10	0.317492	6	290	0.249935	4	2450	0.321223	6	403	0.244724	6	574	0.247401	6	819	0.431841	6	35	0.351026	6	145	673.714	40	173
174	QRICH1	0.29821	6	458	0.362461	4	588	0.325905	6	371	0.189388	6	1935	0.247019	6	827	0.396775	6	110	0.299741	6	433	674.571	40	174
175	ARL2BP	0.410393	6	35	0.307888	4	1269	0.335546	6	305	0.318764	6	65	0.279117	6	444	0.313528	6	928	0.232943	6	1681	675.286	40	175
176	WDR70	0.251593	6	1093	0.382867	4	433	0.33066	6	338	0.258338	6	402	0.326505	6	164	0.278809	6	1760	0.288876	6	537	675.286	40	176
177	SIK2	0.307846	6	379	0.36923	4	535	0.328198	6	354	0.213703	6	1220	0.279563	6	439	0.293501	6	1373	0.300413	6	429	675.571	40	177
178	RICTOR	0.285191	6	590	0.246344	4	2532	0.373867	6	146	0.307677	6	94	0.268262	6	556	0.357453	6	333	0.295283	6	481	676	40	178
179	UBE2L3	0.287433	6	570	0.364873	4	566	0.298074	6	602	0.268932	6	299	0.248345	6	801	0.330246	6	656	0.25024	6	1239	676.143	40	179
180	XIST	0.334611	6	211	0.398095	4	329	0.268856	6	929	0.222333	6	1004	0.263094	6	617	0.328749	6	677	0.26078	6	996	680.429	40	180
181	FBXO42	0.254008	6	1035	0.425265	4	200	0.223949	6	1732	0.220868	6	1039	0.253935	6	721	0.4639	6	12	0.390254	6	56	685	40	181
182	ERP29	0.336331	6	195	0.341618	4	824	0.235907	6	1483	0.190164	6	1906	0.318379	6	193	0.411557	6	76	0.358952	6	123	685.714	40	182
183	SYNE1	0.38196	6	56	0.271341	4	1970	0.380535	6	130	0.234359	6	756	0.311405	6	229	0.301591	6	1180	0.295373	6	479	685.714	40	183
184	MOBKL2B	0.311621	4	338	0.352496	4	690	0.279103	4	803	0.319919	4	60	0.284661	4	396	0.262246	4	2260	0.318524	4	283	690	28	184
185	MAPKAP1	0.262854	6	887	0.389777	4	383	0.283951	6	739	0.250544	6	482	0.272328	6	510	0.324768	6	740	0.255498	6	1098	691.286	40	185
186	NGDN	0.291743	6	527	0.294964	4	1493	0.271415	6	893	0.214241	6	1203	0.267663	6	563	0.395774	6	114	0.399141	6	48	691.571	40	186
187	RREB1	0.295446	6	479	0.316253	4	1144	0.213858	6	1949	0.32004	6	59	0.308744	6	245	0.327186	6	699	0.318129	6	285	694.286	40	187
188	UBE2Z	0.32318	6	258	0.421899	4	211	0.296658	6	620	0.228954	6	852	0.265564	6	592	0.377475	6	203	0.218291	6	2130	695.143	40	188
189	CDCA4	0.280051	6	668	0.426566	4	193	0.244193	6	1304	0.190873	6	1879	0.283134	6	406	0.355401	6	348	0.360212	6	118	702.286	40	189
190	RRAGC	0.309771	6	362	0.36766	4	547	0.311923	6	477	0.246683	6	539	0.256518	6	691	0.296054	6	1318	0.261426	6	982	702.286	40	190
191	TNRC6A	0.288662	6	548	0.234304	4	2879	0.343549	6	266	0.236766	6	706	0.332648	6	145	0.399829	6	107	0.316115	6	296	706.714	40	191
192	KIAA0100	0.269748	6	786	0.355576	4	659	0.266768	6	967	0.256649	6	416	0.330168	6	153	0.342436	6	478	0.238737	6	1516	710.714	40	192
193	MGEA5	0.298658	6	451	0.263004	4	2149	0.369239	6	159	0.309332	6	86	0.296918	6	306	0.282977	6	1646	0.339579	6	182	711.286	40	193
194	SWAP70	0.327272	6	239	0.306191	4	1298	0.399106	6	97	0.231442	6	800	0.272249	6	512	0.274351	6	1896	0.35393	6	137	711.286	40	194
195	SF3A1	0.296926	6	467	0.381605	4	449	0.293568	6	652	0.172751	6	2558	0.295608	6	314	0.341813	6	484	0.361709	6	116	720	40	195
196	STK24	0.27507	6	733	0.294322	4	1509	0.243964	6	1313	0.280812	6	212	0.299681	6	294	0.320207	6	812	0.342448	6	173	720.857	40	196
197	CPSF7	0.284198	6	615	0.472555	4	77	0.305303	6	542	0.239239	6	665	0.270198	6	532	0.298516	6	1253	0.243666	6	1391	725	40	197
198	NRF1	0.28808	6	557	0.441	4	138	0.213493	6	1958	0.23482	6	746	0.265679	6	588	0.358134	6	329	0.27366	6	759	725	40	198
199	ZFR	0.29152	6	528	0.379521	4	463	0.403896	6	85	0.272028	6	276	0.266363	6	578	0.254386	6	2502	0.278871	6	673	729.286	40	199
200	CREBRF	0.299478	6	441	0.237547	4	2781	0.429663	6	50	0.229052	6	850	0.250591	6	769	0.384461	6	156	0.384486	6	65	730.286	40	200
201	FOXK1	0.298583	6	453	0.35182	4	699	0.311744	6	481	0.230757	6	814	0.34001	6	114	0.265995	6	2140	0.30162	6	418	731.286	40	201
202	BRD3	0.281576	6	651	0.285972	4	1664	0.291696	6	670	0.222949	6	989	0.348022	6	97	0.388824	6	138	0.264724	6	937	735.143	40	202
203	HNRNPD	0.320328	6	276	0.271384	4	1969	0.290228	6	682	0.318048	6	67	0.270258	6	530	0.299557	6	1228	0.303893	6	400	736	40	203
204	NNMT	0.404082	6	40	0.431541	4	177	0.378001	6	137	0.25966	6	389	0.402231	6	33	0.241155	6	2971	0.242879	6	1409	736.571	40	204
205	ARHGEF7	0.293505	6	505	0.268412	4	2020	0.373653	6	147	0.240034	6	651	0.301728	6	279	0.347815	6	424	0.253434	6	1153	739.857	40	205
206	SNRPA	0.338551	6	178	0.501998	4	39	0.305806	6	537	0.181792	6	2221	0.332307	6	147	0.309199	6	1018	0.256442	6	1072	744.571	40	206
207	RSBN1	0.280187	6	666	0.225917	4	3097	0.342176	6	272	0.263227	6	353	0.280517	6	435	0.416162	6	63	0.308132	6	363	749.857	40	207
208	SGEF	0.288688	4	546	0.309762	4	1244	0.195544	4	2438	0.341391	4	37	0.326078	4	166	0.324794	4	739	0.363477	4	110	754.286	28	208
209	PIP5K1A	0.295835	6	476	0.284551	4	1691	0.2581	6	1090	0.275044	6	246	0.273275	6	501	0.31478	6	905	0.306045	6	381	755.714	40	209
210	PCBP2	0.298635	6	452	0.290169	4	1580	0.324248	6	382	0.221244	6	1029	0.282196	6	414	0.315392	6	895	0.28582	6	576	761.143	40	210
211	SSBP2	0.284372	6	609	0.29403	4	1516	0.278758	6	805	0.269755	6	291	0.223999	6	1238	0.363909	6	284	0.284672	6	588	761.571	40	211
212	FRAT2	0.324163	6	256	0.440218	4	143	0.261923	6	1029	0.214947	6	1179	0.17553	6	2563	0.412336	6	70	0.370535	6	92	761.714	40	212
213	YAP1	0.346269	6	147	0.276899	4	1846	0.30433	6	548	0.306362	6	97	0.24086	6	921	0.291132	6	1423	0.307549	6	366	764	40	213
214	PRPF31	0.304925	6	394	0.37338	4	505	0.212705	6	1983	0.204094	6	1485	0.320085	6	186	0.351822	6	377	0.299881	6	432	766	40	214
215	SVIL	0.279353	6	672	0.306384	4	1296	0.287818	6	702	0.289781	6	168	0.343983	6	105	0.307381	6	1052	0.243807	6	1385	768.571	40	215
216	PRDM2	0.317399	6	291	0.273715	4	1921	0.307916	6	507	0.290604	6	161	0.271448	6	521	0.372004	6	232	0.230041	6	1750	769	40	216
217	MBNL1	0.359309	6	106	0.271697	4	1961	0.383221	6	127	0.362214	6	25	0.234606	6	1023	0.30406	6	1127	0.2593	6	1020	769.857	40	217
218	HNRPDL	0.332424	4	220	0.272441	4	1951	0.23575	4	1488	0.3052	4	100	0.260795	4	646	0.330604	4	650	0.311207	4	335	770	28	218
219	UBE3B	0.27367	6	751	0.275676	4	1877	0.248999	6	1220	0.26535	6	331	0.259633	6	662	0.434142	6	32	0.290037	6	526	771.286	40	219
220	RNF213	0.30316	6	411	0.288185	4	1619	0.300966	6	579	0.270823	6	282	0.292621	6	333	0.39126	6	130	0.220495	6	2048	771.714	40	220
221	ITGA9	0.369021	6	81	0.381425	4	451	0.374974	6	144	0.236891	6	704	0.373981	6	61	0.239638	6	3036	0.265017	6	930	772.429	40	221
222	TACC2	0.3054	6	391	0.352783	4	687	0.23822	6	1434	0.183821	6	2134	0.254981	6	711	0.449981	6	20	0.390066	6	58	776.429	40	222
223	PCDH7	0.287841	6	561	0.372942	4	513	0.360717	6	196	0.229811	6	834	0.312356	6	224	0.243226	6	2887	0.329368	6	224	777	40	223
224	FAF2	0.24448	6	1221	0.328356	4	979	0.305134	6	544	0.218394	6	1098	0.307272	6	250	0.306475	6	1071	0.319087	6	278	777.286	40	224
225	HCFC1	0.302232	6	418	0.50459	4	36	0.226343	6	1691	0.211771	6	1268	0.348731	6	95	0.301857	6	1173	0.272693	6	773	779.143	40	225
226	ARID1A	0.264757	6	849	0.330825	4	949	0.190589	6	2558	0.260652	6	382	0.274263	6	487	0.415653	6	65	0.341804	6	175	780.714	40	226
227	DOCK1	0.279019	6	675	0.265301	4	2088	0.334691	6	308	0.245211	6	565	0.309847	6	236	0.340209	6	499	0.254524	6	1124	785	40	227
228	RALGDS	0.303456	6	404	0.485346	4	55	0.251826	6	1180	0.16578	6	2885	0.304692	6	262	0.41667	6	62	0.2788	6	675	789	40	228
229	ZNF148	0.286795	6	577	0.208923	4	3659	0.427259	6	54	0.29039	6	165	0.263453	6	615	0.359975	6	315	0.345862	6	160	792.143	40	229
230	TFAP2A	0.241985	6	1263	0.384566	4	424	0.313217	6	464	0.169521	6	2713	0.264451	6	606	0.411805	6	72	0.444812	6	20	794.571	40	230
231	SP110	0.313248	6	326	0.277258	4	1836	0.415878	6	61	0.246411	6	542	0.248365	6	800	0.328071	6	687	0.246888	6	1316	795.429	40	231
232	VPRBP	0.248059	6	1153	0.284508	4	1693	0.2795	6	799	0.254185	6	446	0.279222	6	443	0.364472	6	281	0.273761	6	757	796	40	232
233	KMT2C	0.264651	6	852	0.237471	4	2783	0.363066	6	185	0.261199	6	373	0.314121	6	214	0.348951	6	409	0.273629	6	761	796.714	40	233
234	KIAA1543	0.272366	4	761	0.478296	4	67	0.192406	4	2511	0.196704	4	1692	0.349097	4	93	0.371936	4	233	0.329441	4	223	797.143	28	234
235	SMC1A	0.257678	6	974	0.31546	4	1153	0.308824	6	502	0.22579	6	923	0.275949	6	472	0.307802	6	1042	0.290008	6	527	799	40	235
236	BAG5	0.281256	6	655	0.409465	4	268	0.314026	6	458	0.31269	6	75	0.257865	6	676	0.248103	6	2733	0.275191	6	733	799.714	40	236
237	GFOD1	0.295997	6	473	0.448294	4	123	0.229451	6	1627	0.21092	6	1294	0.320582	6	183	0.295451	6	1332	0.283635	6	602	804.857	40	237
238	ACVR1B	0.262864	6	886	0.296971	4	1445	0.212798	6	1980	0.230253	6	825	0.28387	6	401	0.475552	6	7	0.370619	6	91	805	40	238
239	SH3PXD2B	0.414532	6	29	0.480554	4	62	0.40878	6	74	0.296235	6	130	0.439397	6	19	0.250622	6	2643	0.201689	6	2709	809.429	40	239
240	WIPF2	0.269369	6	790	0.294404	4	1508	0.245931	6	1274	0.210768	6	1298	0.261574	6	636	0.410793	6	79	0.375494	6	84	809.857	40	240
241	SAPS3	0.278154	4	693	0.31209	4	1211	0.281267	4	776	0.301258	4	114	0.236128	4	999	0.310975	4	985	0.266436	4	904	811.714	28	241
242	PSPC1	0.27126	6	776	0.302095	4	1355	0.272619	6	875	0.212852	6	1238	0.231725	6	1083	0.39163	6	128	0.326284	6	238	813.286	40	242
243	RIC8A	0.407238	4	37	0.497081	4	41	0.249302	4	1217	0.175931	4	2436	0.329886	4	155	0.36088	4	301	0.238025	4	1537	817.714	28	243
244	AHNAK2	0.309856	6	359	0.282551	4	1727	0.295076	6	633	0.23764	6	691	0.389994	6	40	0.290476	6	1442	0.269692	6	833	817.857	40	244
245	RLF	0.309269	6	367	0.287705	4	1632	0.280674	6	785	0.223557	6	972	0.199973	6	1807	0.427932	6	39	0.352524	6	140	820.286	40	245
246	THRA	0.353678	6	119	0.598544	4	12	0.30734	6	517	0.198808	6	1634	0.319207	6	187	0.264367	6	2186	0.254346	6	1126	825.857	40	246
247	CDC14B	0.341374	6	164	0.342165	4	814	0.494442	6	19	0.221744	6	1015	0.287242	6	373	0.237686	6	3116	0.314909	6	306	829.571	40	247
248	HUWE1	0.27933	6	673	0.339155	4	855	0.259629	6	1064	0.205662	6	1435	0.356685	6	80	0.322594	6	774	0.264585	6	940	831.571	40	248
249	CCDC50	0.313601	6	323	0.321873	4	1069	0.478263	6	25	0.236959	6	703	0.303857	6	268	0.236035	6	3185	0.317968	6	286	837	40	249
250	CNOT7	0.248863	6	1138	0.233799	4	2891	0.36631	6	169	0.254317	6	443	0.269886	6	537	0.350123	6	394	0.311977	6	326	842.571	40	250
251	EHD4	0.325999	6	247	0.479898	4	64	0.318921	6	424	0.219292	6	1082	0.306166	6	256	0.232888	6	3291	0.288645	6	539	843.286	40	251
252	CIZ1	0.311946	6	337	0.435395	4	159	0.275573	6	839	0.165395	6	2917	0.331678	6	149	0.360065	6	313	0.252115	6	1194	844	40	252
253	CLASP1	0.247777	6	1161	0.45611	4	105	0.271145	6	896	0.238317	6	682	0.304043	6	266	0.263709	6	2211	0.283387	6	608	847	40	253
254	RPL10	0.265886	4	835	0.404156	4	303	0.21345	4	1960	0.239026	4	671	0.291304	4	342	0.309518	4	1009	0.268469	4	859	854.143	28	254
255	MEF2A	0.308229	6	375	0.256211	4	2308	0.375786	6	141	0.280071	6	216	0.266704	6	575	0.315258	6	897	0.23993	6	1492	857.714	40	255
256	MAGI1	0.232345	6	1494	0.298189	4	1421	0.267404	6	953	0.251955	6	465	0.300752	6	287	0.337112	6	543	0.269255	6	842	857.857	40	256
257	RBPJ	0.316778	6	299	0.250146	4	2444	0.424707	6	57	0.233049	6	775	0.292878	6	331	0.29803	6	1264	0.269027	6	847	859.571	40	257
258	DULLARD	0.349808	4	132	0.440613	4	142	0.294504	4	641	0.174467	4	2492	0.30923	4	238	0.284774	4	1593	0.271511	4	799	862.429	28	258
259	NSFL1C	0.267029	6	822	0.394931	4	357	0.24773	6	1246	0.180567	6	2253	0.320308	6	185	0.32088	6	800	0.301241	6	422	869.286	40	259
260	NBAS	0.250944	6	1104	0.330354	4	959	0.276686	6	824	0.330011	6	50	0.311245	6	230	0.292028	6	1406	0.238845	6	1515	869.714	40	260
261	AP2B1	0.395448	6	44	0.381681	4	445	0.338929	6	285	0.206208	6	1419	0.245545	6	848	0.267828	6	2077	0.261655	6	978	870.857	40	261
262	C7orf41	0.296701	4	468	0.361599	4	598	0.335356	4	306	0.246992	4	534	0.268165	4	558	0.233592	4	3271	0.306427	4	377	873.143	28	262
263	NDRG3	0.340685	6	166	0.388336	4	397	0.353223	6	228	0.232704	6	779	0.260748	6	647	0.250617	6	2645	0.249224	6	1261	874.714	40	263
264	FNIP1	0.322193	6	263	0.24581	4	2551	0.318393	6	426	0.26193	6	365	0.220123	6	1322	0.306923	6	1062	0.338874	6	183	881.714	40	264
265	CCND3	0.404795	6	39	0.344052	4	794	0.151128	6	3927	0.371391	6	22	0.379359	6	51	0.377596	6	202	0.253851	6	1140	882.143	40	265
266	TEAD1	0.300112	6	434	0.275805	4	1875	0.282741	6	759	0.286956	6	182	0.259676	6	661	0.278994	6	1755	0.292228	6	509	882.143	40	266
267	DCAF16	0.251589	6	1094	0.245524	4	2564	0.412096	6	68	0.252662	6	457	0.295065	6	318	0.327663	6	692	0.261395	6	986	882.714	40	267
268	PTP4A1	0.312638	6	334	0.38838	4	395	0.26828	6	937	0.247697	6	523	0.19145	6	2060	0.27402	6	1902	0.411274	6	36	883.857	40	268
269	ATF7	0.266226	6	829	0.298526	4	1412	0.274969	6	844	0.212203	6	1252	0.210995	6	1533	0.380181	6	182	0.348523	6	152	886.286	40	269
270	TCF7L2	0.335099	6	208	0.373326	4	507	0.508662	6	15	0.220869	6	1038	0.381242	6	49	0.217502	6	3884	0.292642	6	506	886.714	40	270
271	EDA	0.303616	6	403	0.457318	4	100	0.300375	6	582	0.2287	6	856	0.338146	6	121	0.223115	6	3664	0.292032	6	511	891	40	271
272	REV1	0.271292	6	774	0.218681	4	3319	0.413708	6	65	0.215754	6	1156	0.277433	6	463	0.382192	6	171	0.314386	6	308	893.714	40	272
273	VAPA	0.263855	6	868	0.304534	4	1320	0.359829	6	198	0.311243	6	81	0.249356	6	794	0.257693	6	2393	0.283155	6	609	894.714	40	273
274	SEMA6D	0.317355	6	292	0.279123	4	1788	0.31703	6	435	0.28805	6	180	0.258894	6	667	0.268192	6	2063	0.269354	6	840	895	40	274
275	GLI3	0.309746	6	363	0.418335	4	235	0.364643	6	177	0.191713	6	1849	0.340987	6	112	0.308239	6	1035	0.207103	6	2519	898.571	40	275
276	NDFIP2	0.264851	6	848	0.264347	4	2113	0.219395	6	1826	0.288647	6	176	0.250064	6	783	0.348258	6	419	0.355621	6	132	899.571	40	276
277	DYNC1H1	0.300987	6	428	0.286761	4	1653	0.336556	6	295	0.200841	6	1567	0.332634	6	146	0.290972	6	1430	0.272209	6	779	899.714	40	277
278	MAOA	0.326958	6	242	0.187059	4	4406	0.243693	6	1319	0.425327	6	14	0.401053	6	36	0.410799	6	78	0.32987	6	221	902.286	40	278
279	EZR	0.264564	6	853	0.32366	4	1039	0.211851	6	2013	0.210288	6	1312	0.260045	6	657	0.349585	6	404	0.408037	6	40	902.571	40	279
280	FUS	0.280426	6	660	0.44163	4	137	0.275932	6	832	0.331019	6	49	0.333818	6	139	0.267967	6	2074	0.209189	6	2448	905.571	40	280
281	TREX1	0.278727	4	682	0.472294	4	78	0.258401	4	1086	0.161266	4	3108	0.294024	4	323	0.321433	4	794	0.318973	4	280	907.286	28	281
282	SUPT16H	0.308983	6	370	0.267848	4	2031	0.269719	6	919	0.295323	6	136	0.259364	6	665	0.30645	6	1073	0.251901	6	1200	913.429	40	282
283	TMEM43	0.337626	6	182	0.233989	4	2887	0.274861	6	846	0.262925	6	360	0.303117	6	270	0.309126	6	1020	0.269819	6	830	913.571	40	283
284	HEATR2	0.276834	6	709	0.348003	4	751	0.207493	6	2124	0.213413	6	1227	0.300946	6	285	0.326783	6	704	0.282482	6	617	916.714	40	284
285	KHDRBS1	0.263132	6	879	0.306874	4	1286	0.398177	6	100	0.352155	6	31	0.289954	6	349	0.283052	6	1643	0.218308	6	2129	916.714	40	285
286	B3GNT2	0.315986	6	307	0.288522	4	1609	0.286726	6	715	0.232993	6	778	0.219644	6	1334	0.302519	6	1157	0.287785	6	555	922.143	40	286
287	RBM33	0.271363	6	772	0.314328	4	1172	0.294328	6	647	0.197129	6	1680	0.308505	6	246	0.280438	6	1712	0.326382	6	236	923.571	40	287
288	SART3	0.267668	6	815	0.224314	4	3149	0.250943	6	1194	0.241756	6	619	0.288402	6	363	0.482721	6	5	0.311954	6	327	924.571	40	288
289	TIAM1	0.197722	6	2565	0.363686	4	578	0.243787	6	1317	0.23673	6	708	0.294797	6	319	0.318779	6	838	0.344839	6	164	927	40	289
290	SETX	0.294521	6	495	0.302503	4	1349	0.349277	6	245	0.231818	6	794	0.214181	6	1463	0.322595	6	773	0.244156	6	1375	927.714	40	290
291	HNRNPU	0.26261	6	892	0.359235	4	615	0.268785	6	931	0.292807	6	148	0.220328	6	1315	0.280977	6	1702	0.266964	6	894	928.143	40	291
292	TRAK1	0.287581	6	566	0.364096	4	574	0.366509	6	168	0.142091	6	4073	0.248068	6	810	0.422488	6	50	0.322934	6	258	928.429	40	292
293	MED1	0.240231	6	1309	0.252554	4	2392	0.364556	6	178	0.229824	6	833	0.239109	6	944	0.406336	6	91	0.273898	6	753	928.571	40	293
294	CAV1	0.405498	6	38	0.319362	4	1105	0.509149	6	14	0.230706	6	816	0.365014	6	70	0.237399	6	3126	0.245304	6	1354	931.857	40	294
295	FAM46B	0.341917	6	163	0.654855	4	10	0.246096	6	1272	0.197898	6	1660	0.256508	6	692	0.259276	6	2346	0.304778	6	394	933.857	40	295
296	FTL	0.449971	6	21	0.298926	4	1402	0.342478	6	271	0.171707	6	2610	0.278218	6	452	0.290714	6	1437	0.309325	6	351	934.857	40	296
297	WBP11	0.221566	6	1773	0.308756	4	1255	0.262946	6	1016	0.239103	6	668	0.245144	6	853	0.318812	6	837	0.350667	6	148	935.714	40	297
298	FIBIN	0.397304	6	42	0.324657	4	1026	0.388243	6	117	0.239976	6	653	0.277844	6	457	0.2125	6	4091	0.344831	6	165	935.857	40	298
299	CALD1	0.336037	6	200	0.222176	4	3201	0.312712	6	467	0.249186	6	503	0.276049	6	471	0.298256	6	1261	0.298042	6	449	936	40	299
300	WBSCR22	0.346511	6	144	0.361767	4	596	0.234442	6	1521	0.209686	6	1327	0.337882	6	123	0.29523	6	1340	0.239465	6	1501	936	40	300
301	LARS	0.252154	6	1076	0.279711	4	1779	0.309378	6	497	0.257217	6	412	0.211715	6	1516	0.317968	6	852	0.299623	6	434	938	40	301
302	CDYL	0.234435	6	1439	0.366523	4	557	0.239753	6	1391	0.261935	6	364	0.185449	6	2241	0.36915	6	258	0.310611	6	338	941.143	40	302
303	PIK3R1	0.390029	6	48	0.260262	4	2221	0.467789	6	29	0.407731	6	17	0.386924	6	43	0.25748	6	2403	0.226339	6	1871	947.429	40	303
304	C1orf55	0.297376	4	463	0.298301	4	1419	0.179657	4	2897	0.279007	4	224	0.20923	4	1576	0.433063	4	34	0.442167	4	21	947.714	28	304
305	SCAPER	0.244837	6	1213	0.36293	4	586	0.322704	6	390	0.276632	6	234	0.227467	6	1173	0.280907	6	1704	0.245816	6	1339	948.429	40	305
306	USP36	0.260316	6	932	0.31248	4	1204	0.236305	6	1474	0.216729	6	1131	0.2675	6	565	0.339493	6	507	0.269461	6	837	950	40	306
307	CRADD	0.262462	6	895	0.387552	4	405	0.226415	6	1690	0.244345	6	580	0.255102	6	708	0.275436	6	1860	0.291652	6	515	950.429	40	307
308	ROR1	0.30567	6	389	0.404841	4	299	0.398007	6	101	0.323394	6	54	0.497943	6	10	0.180024	6	5513	0.312564	6	323	955.571	40	308
309	MMAB	0.26803	6	809	0.391011	4	377	0.186657	6	2668	0.259636	6	390	0.322131	6	180	0.33211	6	627	0.233866	6	1648	957	40	309
310	CCNL1	0.260213	6	935	0.256576	4	2299	0.346993	6	253	0.198136	6	1650	0.222057	6	1270	0.402122	6	99	0.33573	6	195	957.286	40	310
311	SP100	0.304062	6	400	0.272217	4	1955	0.318471	6	425	0.266754	6	322	0.196396	6	1923	0.347989	6	422	0.249364	6	1255	957.429	40	311
312	FIP1L1	0.234952	6	1428	0.279482	4	1782	0.323621	6	385	0.260993	6	379	0.281334	6	428	0.278135	6	1773	0.288176	6	547	960.286	40	312
313	DHX38	0.302891	6	413	0.36674	4	554	0.189405	6	2587	0.200701	6	1571	0.335707	6	131	0.37496	6	217	0.249186	6	1262	962.143	40	313
314	KIAA1109	0.278786	6	680	0.285367	4	1671	0.411	6	70	0.276148	6	240	0.319015	6	189	0.274145	6	1901	0.222389	6	1987	962.571	40	314
315	ZNF652	0.327319	6	238	0.272584	4	1949	0.36483	6	174	0.290935	6	158	0.307039	6	251	0.272316	6	1948	0.221284	6	2022	962.857	40	315
316	SETBP1	0.297976	6	461	0.455101	4	108	0.418449	6	60	0.33435	6	45	0.384384	6	46	0.183993	6	5342	0.278651	6	679	963	40	316
317	RBBP6	0.218481	6	1860	0.35626	4	646	0.327145	6	366	0.236364	6	711	0.265158	6	595	0.26174	6	2273	0.314723	6	307	965.429	40	317
318	JARID2	0.232361	6	1493	0.3095	4	1246	0.293363	6	654	0.19773	6	1665	0.237713	6	968	0.334171	6	592	0.352498	6	141	965.571	40	318
319	AKAP8	0.240685	6	1303	0.460834	4	91	0.248164	6	1243	0.171057	6	2637	0.268321	6	554	0.334208	6	590	0.309571	6	348	966.571	40	319
320	KIAA2026	0.264361	6	857	0.28223	4	1734	0.341073	6	276	0.223466	6	977	0.178584	6	2469	0.384749	6	154	0.314992	6	305	967.429	40	320
321	QKI	0.34731	6	142	0.208373	4	3679	0.437115	6	45	0.252109	6	461	0.300803	6	286	0.2932	6	1379	0.271611	6	794	969.429	40	321
322	HMGB1	0.295161	6	483	0.241082	4	2683	0.35515	6	214	0.212998	6	1234	0.22465	6	1226	0.331834	6	632	0.311547	6	332	972	40	322
323	RNMT	0.263785	6	870	0.326156	4	1004	0.303956	6	552	0.263815	6	344	0.285596	6	388	0.230428	6	3381	0.320017	6	269	972.571	40	323
324	TBRG1	0.27067	6	782	0.257603	4	2278	0.333513	6	313	0.220302	6	1056	0.278862	6	447	0.338573	6	519	0.242508	6	1421	973.714	40	324
325	SKAP2	0.284494	6	605	0.350983	4	711	0.362796	6	186	0.304069	6	107	0.293523	6	326	0.25038	6	2658	0.215436	6	2225	974	40	325
326	PARN	0.284918	6	597	0.358787	4	619	0.266933	6	959	0.251992	6	463	0.223984	6	1239	0.292552	6	1393	0.236688	6	1574	977.714	40	326
327	THBD	0.374474	6	72	0.409461	4	269	0.235257	6	1501	0.215112	6	1175	0.150303	6	3579	0.381769	6	175	0.379348	6	75	978	40	327
328	ESYT1	0.335778	6	204	0.477899	4	69	0.255639	6	1127	0.272286	6	269	0.300333	6	288	0.233062	6	3285	0.234578	6	1621	980.429	40	328
329	OSBP	0.286442	6	580	0.220312	4	3258	0.249885	6	1210	0.261703	6	366	0.240803	6	922	0.387356	6	147	0.30394	6	399	983.143	40	329
330	CABC1	0.289727	4	538	0.350708	4	716	0.190473	4	2559	0.176182	4	2424	0.295232	4	317	0.392507	4	125	0.333443	4	208	983.857	28	330
331	TAF3	0.272513	6	758	0.316492	4	1141	0.331704	6	330	0.164358	6	2960	0.222749	6	1262	0.357782	6	332	0.36384	6	109	984.571	40	331
332	TSHZ2	0.326993	6	241	0.276576	4	1860	0.256091	6	1119	0.20867	6	1350	0.308908	6	241	0.273972	6	1905	0.33772	6	188	986.286	40	332
333	SPATS2L	0.289121	6	543	0.333016	4	930	0.361197	6	195	0.263771	6	346	0.285582	6	389	0.246771	6	2773	0.230498	6	1738	987.714	40	333
334	YY1	0.260129	6	939	0.204104	4	3811	0.321769	6	399	0.215226	6	1170	0.31484	6	210	0.388154	6	141	0.324207	6	251	988.714	40	334
335	FOXP1	0.294602	6	493	0.375313	4	490	0.483118	6	21	0.214903	6	1181	0.375975	6	55	0.234641	6	3227	0.241233	6	1455	988.857	40	335
336	SDC4	0.294187	6	499	0.293074	4	1531	0.281095	6	780	0.2827	6	202	0.300008	6	291	0.252753	6	2557	0.256535	6	1069	989.857	40	336
337	ARSD	0.294986	6	486	0.382933	4	432	0.296394	6	622	0.183412	6	2146	0.254376	6	717	0.311739	6	966	0.237016	6	1566	990.714	40	337
338	MAPK1IP1L	0.24414	6	1229	0.278182	4	1812	0.259266	6	1076	0.235905	6	721	0.231877	6	1079	0.319001	6	829	0.331076	6	215	994.429	40	338
339	MIA3	0.360368	6	103	0.294546	4	1506	0.324735	6	378	0.223317	6	981	0.19942	6	1827	0.332537	6	618	0.236378	6	1583	999.429	40	339
340	GTF3C1	0.261123	6	913	0.48305	4	60	0.220761	6	1802	0.150189	6	3638	0.325516	6	169	0.388633	6	139	0.313935	6	312	1004.71	40	340
341	IDS	0.286744	6	578	0.246227	4	2538	0.254123	6	1144	0.23789	6	688	0.258733	6	670	0.313555	6	927	0.294415	6	488	1004.71	40	341
342	TNRC18	0.273911	6	750	0.406063	4	290	0.217101	6	1868	0.179599	6	2288	0.297542	6	301	0.3374	6	540	0.260038	6	1007	1006.29	40	342
343	CLTA	0.311036	6	343	0.374041	4	500	0.269217	6	925	0.167289	6	2815	0.248245	6	805	0.328921	6	675	0.261422	6	983	1006.57	40	343
344	MTUS1	0.332308	6	222	0.205042	4	3779	0.307157	6	518	0.274772	6	250	0.215731	6	1424	0.379181	6	190	0.279189	6	666	1007	40	344
345	GGNBP2	0.24809	6	1152	0.223295	4	3168	0.299632	6	589	0.299054	6	122	0.251307	6	757	0.31738	6	858	0.303397	6	405	1007.29	40	345
346	PNPLA4	0.253207	6	1057	0.453876	4	110	0.212864	6	1977	0.229592	6	839	0.241623	6	905	0.28652	6	1547	0.281267	6	634	1009.86	40	346
347	COX19	0.288909	6	544	0.259754	4	2232	0.238239	6	1433	0.196702	6	1693	0.263965	6	611	0.42757	6	41	0.291647	6	516	1010	40	347
348	CRTAP	0.392447	6	47	0.25575	4	2314	0.404061	6	82	0.178009	6	2357	0.314928	6	209	0.290971	6	1431	0.280382	6	644	1012	40	348
349	RAC1	0.270752	6	781	0.276521	4	1862	0.228968	6	1636	0.283345	6	200	0.209322	6	1574	0.348692	6	415	0.28242	6	618	1012.29	40	349
350	RBM9	0.375599	4	71	0.349487	4	732	0.399042	4	98	0.234023	4	761	0.275185	4	479	0.283858	4	1617	0.18478	4	3356	1016.29	28	350
351	TTC28	0.336648	6	193	0.447465	4	124	0.373065	6	150	0.241614	6	624	0.329875	6	156	0.204414	6	4425	0.241732	6	1444	1016.57	40	351
352	LDLRAD3	0.218078	6	1873	0.358492	4	627	0.291433	6	672	0.24173	6	620	0.219446	6	1339	0.301346	6	1185	0.271382	6	802	1016.86	40	352
353	ING5	0.200605	6	2453	0.348217	4	746	0.249367	6	1216	0.221985	6	1010	0.284954	6	391	0.351335	6	385	0.264497	6	941	1020.29	40	353
354	CDK6	0.265921	6	833	0.225368	4	3110	0.35361	6	227	0.29648	6	127	0.262138	6	627	0.28157	6	1679	0.288535	6	542	1020.71	40	354
355	NCSTN	0.312269	6	336	0.315244	4	1156	0.283885	6	741	0.245121	6	566	0.281196	6	432	0.27542	6	1861	0.220205	6	2057	1021.29	40	355
356	TCEAL6	0.353468	4	120	0.358576	4	624	0.272034	4	884	0.294187	4	143	0.347884	4	98	0.240305	4	3001	0.213595	4	2287	1022.43	28	356
357	KLC1	0.300554	6	430	0.410073	4	266	0.263305	6	1010	0.175567	6	2452	0.273109	6	504	0.321901	6	790	0.231728	6	1706	1022.57	40	357
358	RALGAPA1	0.232616	6	1485	0.257112	4	2290	0.329759	6	344	0.275894	6	241	0.237062	6	979	0.298053	6	1263	0.286479	6	564	1023.71	40	358
359	SLC9A9	0.320609	6	272	0.326792	4	993	0.280126	6	790	0.308503	6	91	0.283001	6	407	0.225873	6	3554	0.256929	6	1063	1024.29	40	359
360	RAPGEF6	0.234068	6	1448	0.22203	4	3208	0.28787	6	701	0.295634	6	134	0.266842	6	573	0.334436	6	586	0.289634	6	530	1025.71	40	360
361	SMAD3	0.351168	6	128	0.337081	4	882	0.379898	6	133	0.204047	6	1486	0.281263	6	430	0.315669	6	889	0.187503	6	3239	1026.71	40	361
362	MACF1	0.239823	6	1318	0.222061	4	3206	0.328867	6	349	0.221368	6	1028	0.354896	6	85	0.314731	6	908	0.315886	6	300	1027.71	40	362
363	PHF2	0.25848	6	966	0.333393	4	925	0.268231	6	939	0.267188	6	315	0.324917	6	170	0.288283	6	1498	0.209233	6	2446	1037	40	363
364	TPP1	0.339583	6	173	0.320041	4	1099	0.274256	6	852	0.16383	6	2992	0.206148	6	1646	0.366013	6	273	0.325606	6	242	1039.57	40	364
365	KDM5A	0.277706	6	699	0.215354	4	3413	0.399294	6	96	0.200434	6	1580	0.241481	6	909	0.401094	6	103	0.295092	6	482	1040.29	40	365
366	MKLN1	0.290685	6	536	0.196754	4	4064	0.299248	6	591	0.297913	6	125	0.262026	6	629	0.312979	6	940	0.304139	6	397	1040.29	40	366
367	KDM4C	0.256514	6	996	0.278817	4	1793	0.257172	6	1102	0.255512	6	430	0.195225	6	1953	0.354074	6	360	0.27971	6	654	1041.14	40	367
368	COQ10B	0.292718	6	512	0.404971	4	297	0.213662	6	1954	0.280113	6	215	0.220675	6	1304	0.265523	6	2157	0.268838	6	851	1041.43	40	368
369	ARHGEF10	0.33167	6	225	0.45874	4	96	0.390004	6	115	0.22288	6	990	0.33008	6	154	0.258035	6	2376	0.185063	6	3346	1043.14	40	369
370	XPR1	0.276283	6	720	0.39288	4	372	0.365041	6	171	0.333958	6	47	0.241927	6	900	0.218278	6	3853	0.248037	6	1290	1050.43	40	370
371	TRIM8	0.338578	6	177	0.373782	4	501	0.368991	6	160	0.145569	6	3884	0.322479	6	179	0.272294	6	1949	0.292559	6	507	1051	40	371
372	PTBP1	0.249157	6	1131	0.384855	4	422	0.240096	6	1381	0.180293	6	2259	0.297012	6	305	0.306885	6	1063	0.270836	6	816	1053.86	40	372
373	HIF3A	0.295787	6	477	0.231514	4	2963	0.301968	6	568	0.292601	6	149	0.341856	6	110	0.270924	6	1985	0.253676	6	1145	1056.71	40	373
374	DUSP1	0.363015	6	96	0.436505	4	155	0.209252	6	2066	0.165598	6	2899	0.190845	6	2082	0.453457	6	17	0.37537	6	85	1057.14	40	374
375	BBX	0.251623	6	1091	0.222889	4	3183	0.440017	6	42	0.276596	6	235	0.274713	6	482	0.334465	6	584	0.228698	6	1802	1059.86	40	375
376	TRERF1	0.304446	6	398	0.35345	4	678	0.221263	6	1790	0.243958	6	587	0.203806	6	1702	0.375033	6	215	0.220069	6	2063	1061.86	40	376
377	ZNF498	0.2541	4	1031	0.357672	4	635	0.220795	4	1800	0.19415	4	1773	0.288538	4	361	0.291034	4	1427	0.301023	4	424	1064.43	28	377
378	NFIC	0.265775	6	837	0.35822	4	629	0.330181	6	342	0.228194	6	862	0.433993	6	20	0.242003	6	2938	0.227445	6	1835	1066.14	40	378
379	UBE2G2	0.238403	6	1344	0.346877	4	766	0.370285	6	156	0.217128	6	1127	0.359602	6	77	0.257955	6	2381	0.233751	6	1652	1071.86	40	379
380	BTBD9	0.232516	6	1488	0.420524	4	222	0.215065	6	1922	0.257257	6	411	0.322876	6	177	0.268782	6	2047	0.250101	6	1241	1072.57	40	380
381	MYO9A	0.258706	6	961	0.277317	4	1835	0.312831	6	466	0.265355	6	330	0.309981	6	234	0.269063	6	2036	0.23352	6	1662	1074.86	40	381
382	USP53	0.278994	6	677	0.210356	4	3607	0.293187	6	658	0.225056	6	938	0.241269	6	913	0.34164	6	489	0.318995	6	279	1080.14	40	382
383	USP31	0.263706	6	872	0.229087	4	3027	0.301761	6	571	0.272042	6	275	0.218838	6	1353	0.355142	6	350	0.254123	6	1132	1082.86	40	383
384	ADM	0.348921	6	135	0.4343	4	160	0.344474	6	263	0.138179	6	4280	0.229654	6	1133	0.285657	6	1570	0.406935	6	43	1083.43	40	384
385	TACC1	0.425491	6	26	0.233071	4	2914	0.471069	6	27	0.268688	6	304	0.401742	6	35	0.227089	6	3501	0.272059	6	783	1084.29	40	385
386	GOLGA3	0.245246	6	1202	0.330585	4	954	0.2679	6	948	0.188889	6	1957	0.273997	6	492	0.337802	6	534	0.237959	6	1541	1089.71	40	386
387	ST7	0.318814	4	285	0.31757	4	1128	0.279952	4	794	0.25857	4	400	0.228787	4	1148	0.22833	4	3459	0.298475	4	445	1094.14	28	387
388	KAT5	0.349717	6	133	0.404859	4	298	0.272228	6	881	0.126533	6	5005	0.294163	6	322	0.346777	6	430	0.284342	6	593	1094.57	40	388
389	MED6	0.278228	6	692	0.241308	4	2678	0.234556	6	1519	0.231321	6	802	0.205013	6	1675	0.387473	6	146	0.345896	6	159	1095.86	40	389
390	FAM177A1	0.283886	4	622	0.298456	4	1413	0.301415	4	575	0.247033	4	532	0.213425	4	1480	0.292959	4	1383	0.233171	4	1672	1096.71	28	390
391	WLS	0.325432	6	250	0.233362	4	2908	0.223021	6	1753	0.264463	6	336	0.220181	6	1318	0.332314	6	623	0.293414	6	496	1097.71	40	391
392	CDC42BPB	0.258919	6	960	0.440874	4	141	0.260193	6	1057	0.172529	6	2569	0.308954	6	240	0.32253	6	777	0.223492	6	1952	1099.43	40	392
393	ATXN7	0.212137	6	2058	0.246028	4	2544	0.277816	6	816	0.274783	6	249	0.207511	6	1611	0.380442	6	180	0.32329	6	253	1101.57	40	393
394	ERICH1	0.230827	6	1528	0.333806	4	921	0.386071	6	119	0.141548	6	4108	0.31677	6	201	0.34816	6	421	0.299354	6	438	1105.14	40	394
395	FAM38A	0.264755	4	850	0.444752	4	129	0.183858	4	2746	0.206858	4	1402	0.38883	4	42	0.292057	4	1404	0.25283	4	1163	1105.14	28	395
396	AKAP1	0.241272	6	1283	0.22009	4	3265	0.304725	6	545	0.241943	6	617	0.316396	6	206	0.360679	6	304	0.238171	6	1531	1107.29	40	396
397	HNRNPF	0.287822	6	562	0.227259	4	3069	0.216313	6	1895	0.250071	6	491	0.228886	6	1146	0.393443	6	121	0.295437	6	478	1108.86	40	397
398	ECE1	0.304478	6	397	0.346268	4	771	0.272341	6	880	0.208397	6	1359	0.333582	6	140	0.275974	6	1843	0.211005	6	2381	1110.14	40	398
399	TLK2	0.284536	6	602	0.288027	4	1623	0.200574	6	2302	0.269938	6	288	0.197681	6	1883	0.385419	6	153	0.265474	6	921	1110.29	40	399
400	TRAFD1	0.301193	6	424	0.255304	4	2319	0.183071	6	2773	0.263152	6	355	0.252966	6	734	0.408577	6	85	0.255912	6	1084	1110.57	40	400
401	C2orf86	0.305016	4	393	0.294165	4	1513	0.236789	4	1462	0.283866	4	197	0.227202	4	1180	0.258538	4	2365	0.279038	4	669	1111.29	28	401
402	BARD1	0.213202	6	2025	0.25574	4	2315	0.285479	6	729	0.267161	6	317	0.2363	6	995	0.337073	6	546	0.268473	6	858	1112.14	40	402
403	SCAMP2	0.335661	6	206	0.371875	4	520	0.285863	6	724	0.170905	6	2645	0.27409	6	490	0.265286	6	2163	0.25817	6	1042	1112.86	40	403
404	VAMP3	0.379702	6	61	0.333617	4	923	0.236491	6	1470	0.279108	6	222	0.209733	6	1556	0.249606	6	2687	0.267758	6	874	1113.29	40	404
405	C1orf51	0.455498	4	19	0.769629	4	3	0.523688	4	11	0.46514	4	8	0.481013	4	13	0.208263	4	4263	0.181389	4	3491	1115.43	28	405
406	GLG1	0.310567	6	348	0.262785	4	2155	0.361505	6	191	0.172403	6	2573	0.326047	6	167	0.302828	6	1152	0.247433	6	1303	1127	40	406
407	LRRC41	0.260398	6	930	0.354957	4	666	0.222263	6	1772	0.192783	6	1809	0.259377	6	664	0.314023	6	919	0.254185	6	1129	1127	40	407
408	IMPDH2	0.247952	6	1157	0.341125	4	836	0.150261	6	3954	0.240578	6	641	0.253007	6	733	0.399187	6	108	0.297122	6	463	1127.43	40	408
409	SASH1	0.283394	6	630	0.231169	4	2974	0.410097	6	71	0.173527	6	2530	0.252664	6	738	0.320427	6	808	0.352227	6	142	1127.57	40	409
410	TNRC6B	0.288121	6	556	0.19431	4	4147	0.358724	6	203	0.247601	6	525	0.261453	6	639	0.332032	6	629	0.252091	6	1195	1127.71	40	410
411	RORA	0.241245	6	1284	0.237886	4	2767	0.244883	6	1294	0.23254	6	782	0.219977	6	1326	0.358676	6	323	0.359607	6	120	1128	40	411
412	TTC17	0.285075	6	594	0.21758	4	3355	0.333359	6	317	0.211612	6	1273	0.30231	6	276	0.348821	6	413	0.233256	6	1670	1128.29	40	412
413	NIPBL	0.250925	6	1105	0.209584	4	3635	0.272606	6	876	0.259894	6	385	0.207434	6	1615	0.413199	6	68	0.329192	6	225	1129.86	40	413
414	SYAP1	0.287117	6	575	0.329819	4	963	0.219393	6	1827	0.183822	6	2133	0.22125	6	1291	0.322105	6	787	0.311396	6	333	1129.86	40	414
415	FAM117A	0.286633	6	579	0.453219	4	111	0.268225	6	940	0.138142	6	4283	0.221052	6	1295	0.400014	6	106	0.283679	6	600	1130.57	40	415
416	IL6ST	0.327662	6	237	0.190065	4	4294	0.403923	6	83	0.27756	6	230	0.297766	6	299	0.283656	6	1625	0.253127	6	1157	1132.14	40	416
417	ANKLE2	0.28297	6	638	0.28536	4	1672	0.210651	6	2035	0.228805	6	854	0.201817	6	1748	0.375823	6	208	0.272021	6	786	1134.43	40	417
418	AP1S1	0.299411	6	443	0.387736	4	402	0.16869	6	3268	0.20119	6	1553	0.282954	6	408	0.31056	6	990	0.267514	6	878	1134.57	40	418
419	DIP2A	0.251391	6	1097	0.334084	4	919	0.237476	6	1454	0.208242	6	1364	0.263023	6	618	0.331444	6	634	0.226713	6	1859	1135	40	419
420	OGFOD1	0.25678	6	991	0.322848	4	1050	0.259392	6	1073	0.255832	6	425	0.228403	6	1153	0.25158	6	2601	0.279297	6	663	1136.57	40	420
421	TAX1BP3	0.356166	4	112	0.429208	4	185	0.198707	4	2350	0.17796	4	2358	0.27618	4	470	0.292857	4	1386	0.255167	4	1106	1138.14	28	421
422	C10orf116	0.318716	4	286	0.425686	4	198	0.234074	4	1528	0.219444	4	1079	0.339929	4	115	0.268418	4	2056	0.20142	4	2720	1140.29	28	422
423	COG2	0.265633	6	839	0.29556	4	1480	0.231286	6	1590	0.19857	6	1641	0.212727	6	1493	0.367803	6	263	0.277176	6	696	1143.14	40	423
424	AGRN	0.294013	6	502	0.406683	4	283	0.154747	6	3790	0.205549	6	1438	0.312274	6	226	0.304748	6	1115	0.279819	6	653	1143.86	40	424
425	BAT3	0.294421	4	496	0.433773	4	164	0.197701	4	2378	0.170084	4	2688	0.355017	4	84	0.287643	4	1514	0.277548	4	693	1145.29	28	425
426	IREB2	0.246855	6	1182	0.259313	4	2243	0.351824	6	233	0.264644	6	335	0.262512	6	624	0.247774	6	2737	0.279052	6	668	1146	40	426
427	ZNF440	0.241896	6	1264	0.345855	4	778	0.23768	6	1446	0.27255	6	266	0.27321	6	503	0.304918	6	1109	0.202838	6	2670	1148	40	427
428	ANP32A	0.350385	6	130	0.293814	4	1521	0.288014	6	699	0.193108	6	1799	0.219901	6	1328	0.281471	6	1685	0.266703	6	899	1151.57	40	428
429	SLC25A27	0.254945	6	1022	0.233443	4	2906	0.272947	6	868	0.229689	6	838	0.240337	6	930	0.328195	6	683	0.270501	6	817	1152	40	429
430	WASL	0.242964	6	1244	0.214502	4	3439	0.299627	6	590	0.24161	6	625	0.295823	6	313	0.312111	6	959	0.266077	6	912	1154.57	40	430
431	LAMP1	0.336002	6	201	0.266643	4	2064	0.177271	6	2978	0.225214	6	934	0.248281	6	803	0.370596	6	249	0.268397	6	860	1155.57	40	431
432	HNRNPM	0.215793	6	1946	0.266779	4	2058	0.3168	6	436	0.256644	6	417	0.340379	6	113	0.280204	6	1719	0.242725	6	1412	1157.29	40	432
433	EIF2S3	0.278373	6	690	0.208183	4	3687	0.243122	6	1332	0.270195	6	286	0.261898	6	632	0.32888	6	676	0.271305	6	808	1158.71	40	433
434	C6orf89	0.32311	6	260	0.22057	4	3246	0.397439	6	105	0.244995	6	571	0.286679	6	379	0.2983	6	1260	0.212948	6	2313	1162	40	434
435	EIF3M	0.229507	6	1560	0.325004	4	1022	0.312281	6	472	0.284015	6	195	0.222985	6	1257	0.236638	6	3157	0.296082	6	474	1162.43	40	435
436	PHF17	0.22288	4	1733	0.234814	4	2861	0.242164	4	1345	0.293869	4	146	0.242236	4	896	0.346842	4	429	0.275368	4	728	1162.57	28	436
437	DNAJC3	0.316044	6	305	0.206412	4	3738	0.333373	6	316	0.274864	6	247	0.219353	6	1340	0.28298	6	1645	0.288112	6	548	1162.71	40	437
438	ZNF292	0.212074	6	2063	0.213999	4	3456	0.344703	6	260	0.245367	6	563	0.243722	6	871	0.334701	6	579	0.309464	6	349	1163	40	438
439	DIDO1	0.249735	6	1122	0.297897	4	1426	0.243539	6	1321	0.248602	6	509	0.218305	6	1363	0.349757	6	398	0.221729	6	2008	1163.86	40	439
440	ZNF395	0.294308	6	498	0.272347	4	1953	0.26841	6	935	0.211008	6	1291	0.375757	6	56	0.286292	6	1554	0.226263	6	1875	1166	40	440
441	SERTAD2	0.215672	6	1951	0.252625	4	2391	0.28473	6	735	0.258633	6	398	0.199914	6	1812	0.328141	6	685	0.329782	6	222	1170.57	40	441
442	DDX59	0.325424	6	251	0.172839	4	4953	0.315458	6	447	0.214864	6	1186	0.237056	6	980	0.395414	6	115	0.320284	6	267	1171.29	40	442
443	HDAC6	0.297095	6	465	0.424774	4	203	0.285531	6	726	0.130371	6	4756	0.282303	6	413	0.358729	6	322	0.246928	6	1315	1171.43	40	443
444	TCF3	0.240813	6	1296	0.378887	4	471	0.207343	6	2127	0.188015	6	1981	0.296916	6	307	0.302939	6	1150	0.266984	6	892	1174.86	40	444
445	EIF1B	0.309946	6	356	0.261827	4	2176	0.260595	6	1048	0.225515	6	926	0.191149	6	2071	0.292466	6	1396	0.322042	6	261	1176.29	40	445
446	SH3BP2	0.214753	6	1980	0.311938	4	1213	0.250455	6	1201	0.27582	6	242	0.278209	6	453	0.326232	6	714	0.208871	6	2460	1180.43	40	446
447	MIPOL1	0.25335	6	1049	0.28531	4	1673	0.261027	6	1039	0.266471	6	326	0.217926	6	1376	0.270144	6	2004	0.270365	6	821	1184	40	447
448	PLXNA2	0.259385	6	955	0.450534	4	117	0.239749	6	1392	0.132761	6	4610	0.299833	6	293	0.354161	6	358	0.286301	6	568	1184.71	40	448
449	PIM1	0.271352	6	773	0.43712	4	151	0.231412	6	1583	0.141821	6	4092	0.209343	6	1573	0.393883	6	120	0.500385	6	7	1185.57	40	449
450	EIF4A1	0.217558	4	1893	0.380834	4	458	0.231305	4	1588	0.223469	4	976	0.203402	4	1714	0.295796	4	1324	0.307089	4	370	1189	28	450
451	ZNF507	0.225564	6	1664	0.233532	4	2899	0.350372	6	238	0.262848	6	361	0.236664	6	989	0.271358	6	1971	0.329889	6	220	1191.71	40	451
452	CFL1	0.313253	6	325	0.380708	4	459	0.195253	6	2443	0.17068	6	2663	0.306238	6	255	0.326522	6	711	0.238928	6	1511	1195.29	40	452
453	MYO1C	0.309872	6	358	0.336778	4	887	0.248992	6	1221	0.192315	6	1823	0.33564	6	132	0.269208	6	2031	0.224785	6	1917	1195.57	40	453
454	RANBP3	0.253455	6	1048	0.421596	4	215	0.217935	6	1857	0.143417	6	3996	0.325989	6	168	0.403631	6	96	0.259676	6	1013	1199	40	454
455	ABL2	0.32114	6	269	0.328504	4	978	0.295183	6	631	0.267335	6	314	0.267157	6	570	0.187268	6	5205	0.297385	6	457	1203.43	40	455
456	NOTCH2	0.253956	6	1037	0.266697	4	2059	0.242606	6	1338	0.263308	6	352	0.205963	6	1650	0.280225	6	1718	0.316297	6	294	1206.86	40	456
457	DDX42	0.342038	6	162	0.225122	4	3122	0.267966	6	947	0.312219	6	77	0.253391	6	729	0.282503	6	1660	0.229983	6	1753	1207.14	40	457
458	DNM3	0.25155	6	1095	0.338192	4	869	0.288655	6	694	0.251086	6	474	0.22335	6	1250	0.26272	6	2241	0.227716	6	1829	1207.43	40	458
459	SFRS18	0.205755	4	2274	0.257597	4	2279	0.40084	4	90	0.220559	4	1048	0.260583	4	651	0.308132	4	1037	0.256112	4	1079	1208.29	28	459
460	PWP1	0.237806	6	1354	0.237841	4	2768	0.364971	6	173	0.201149	6	1556	0.224059	6	1236	0.318107	6	851	0.289617	6	531	1209.86	40	460
461	EP400	0.246382	6	1188	0.387004	4	409	0.230205	6	1613	0.159232	6	3198	0.2573	6	684	0.367273	6	267	0.254798	6	1113	1210.29	40	461
462	GOSR1	0.23674	6	1383	0.183409	4	4554	0.349384	6	244	0.295822	6	133	0.272168	6	513	0.327153	6	701	0.263956	6	947	1210.71	40	462
463	APBB2	0.287665	6	565	0.257514	4	2284	0.309626	6	495	0.207338	6	1388	0.21568	6	1427	0.302211	6	1165	0.252375	6	1180	1214.86	40	463
464	INPP5A	0.293356	6	507	0.417538	4	240	0.200654	6	2296	0.221672	6	1020	0.287187	6	374	0.230503	6	3379	0.277793	6	691	1215.29	40	464
465	KLF12	0.27228	6	763	0.335247	4	902	0.324447	6	380	0.294858	6	137	0.250131	6	782	0.251874	6	2590	0.194789	6	2977	1218.71	40	465
466	DENND1A	0.305092	6	392	0.445152	4	128	0.320792	6	408	0.176727	6	2396	0.318072	6	194	0.21161	6	4121	0.26641	6	906	1220.71	40	466
467	TMCO7	0.241638	4	1270	0.40339	4	307	0.242142	4	1346	0.277393	4	231	0.197138	4	1900	0.252635	4	2565	0.260049	4	1006	1232.14	28	467
468	FAM134B	0.299873	6	437	0.243252	4	2628	0.298961	6	592	0.249812	6	497	0.272924	6	506	0.225108	6	3581	0.304976	6	389	1232.86	40	468
469	CLCN6	0.323151	6	259	0.363295	4	582	0.276396	6	828	0.176363	6	2414	0.252431	6	744	0.333303	6	612	0.188943	6	3195	1233.43	40	469
470	ARHGEF12	0.241075	6	1290	0.187573	4	4385	0.271584	6	892	0.259308	6	393	0.24121	6	915	0.369298	6	256	0.292672	6	505	1233.71	40	470
471	PDGFRA	0.303329	6	410	0.240404	4	2703	0.408602	6	75	0.187116	6	2018	0.275696	6	475	0.259	6	2355	0.28014	6	649	1240.71	40	471
472	CEP350	0.241459	6	1279	0.188788	4	4331	0.336365	6	298	0.206421	6	1410	0.230416	6	1118	0.403923	6	95	0.343806	6	170	1243	40	472
473	FDFT1	0.204613	6	2317	0.358535	4	625	0.16337	6	3461	0.334279	6	46	0.316607	6	203	0.29726	6	1286	0.27225	6	778	1245.14	40	473
474	MKNK2	0.264287	6	860	0.282678	4	1725	0.159769	6	3605	0.229115	6	847	0.312227	6	227	0.349557	6	405	0.256893	6	1064	1247.57	40	474
475	ANXA11	0.353267	6	122	0.409032	4	273	0.331702	6	331	0.197996	6	1657	0.294627	6	320	0.251475	6	2605	0.182905	6	3438	1249.43	40	475
476	C9orf5	0.275462	4	729	0.177008	4	4792	0.319224	4	422	0.27931	4	220	0.258441	4	674	0.322509	4	778	0.253563	4	1148	1251.86	28	476
477	USP30	0.226461	6	1638	0.313053	4	1189	0.242791	6	1337	0.204387	6	1477	0.238183	6	959	0.282494	6	1661	0.292807	6	502	1251.86	40	477
478	CUTC	0.378531	6	65	0.282329	4	1733	0.310158	6	492	0.248257	6	516	0.262551	6	622	0.201511	6	4544	0.271424	6	800	1253.14	40	478
479	NUMA1	0.252107	6	1077	0.326102	4	1008	0.243299	6	1324	0.136891	6	4377	0.310281	6	233	0.378627	6	195	0.287275	6	559	1253.29	40	479
480	RTF1	0.236083	6	1399	0.239882	4	2716	0.29115	6	673	0.29457	6	138	0.200821	6	1785	0.292883	6	1385	0.278715	6	677	1253.29	40	480
481	RNASE4	0.383905	6	54	0.17532	4	4851	0.321643	6	401	0.186231	6	2045	0.252451	6	743	0.331057	6	642	0.399579	6	47	1254.71	40	481
482	XRN2	0.319293	6	282	0.199147	4	3979	0.314911	6	452	0.304983	6	103	0.19754	6	1889	0.317738	6	855	0.250958	6	1223	1254.71	40	482
483	SLAIN2	0.214096	6	1996	0.240504	4	2698	0.384532	6	124	0.24726	6	531	0.201062	6	1776	0.291675	6	1409	0.324706	6	250	1254.86	40	483
484	SIK3	0.262133	6	901	0.30375	4	1332	0.256549	6	1113	0.190233	6	1904	0.257607	6	681	0.254052	6	2518	0.310024	6	345	1256.29	40	484
485	ARHGAP18	0.314355	6	321	0.224595	4	3134	0.379913	6	132	0.249926	6	493	0.256226	6	698	0.269909	6	2009	0.221511	6	2018	1257.86	40	485
486	ZFYVE21	0.371437	6	78	0.249606	4	2457	0.210708	6	2034	0.179342	6	2299	0.276798	6	466	0.318292	6	848	0.281431	6	632	1259.14	40	486
487	NF1	0.23647	6	1390	0.347463	4	755	0.260568	6	1049	0.250196	6	487	0.244188	6	861	0.244114	6	2861	0.242622	6	1417	1260	40	487
488	UBE4B	0.235486	6	1419	0.250112	4	2447	0.246375	6	1269	0.218775	6	1088	0.217567	6	1388	0.383401	6	162	0.257909	6	1048	1260.14	40	488
489	ETV3	0.233004	6	1473	0.265626	4	2080	0.266898	6	961	0.211092	6	1289	0.260674	6	650	0.273253	6	1923	0.297393	6	456	1261.71	40	489
490	GRB2	0.289514	6	540	0.302119	4	1354	0.355124	6	215	0.196947	6	1684	0.272378	6	509	0.263674	6	2214	0.212573	6	2327	1263.29	40	490
491	PQBP1	0.275782	6	726	0.349649	4	729	0.179396	6	2904	0.159646	6	3172	0.323877	6	173	0.389832	6	135	0.259748	6	1012	1264.43	40	491
492	ASAP1	0.253266	6	1054	0.266917	4	2053	0.313389	6	461	0.291659	6	152	0.206991	6	1630	0.301271	6	1187	0.212015	6	2351	1269.71	40	492
493	SLC35C2	0.281555	6	652	0.458414	4	98	0.224078	6	1730	0.164474	6	2955	0.311732	6	228	0.318159	6	850	0.210904	6	2385	1271.14	40	493
494	MYO10	0.218606	6	1856	0.253193	4	2372	0.248492	6	1232	0.188085	6	1979	0.247722	6	815	0.340748	6	495	0.343528	6	172	1274.43	40	494
495	BCAS3	0.26727	6	821	0.466079	4	86	0.249582	6	1214	0.155532	6	3389	0.289006	6	357	0.248318	6	2720	0.310691	6	337	1274.86	40	495
496	NAP1L1	0.277677	6	700	0.259747	4	2233	0.347444	6	251	0.270024	6	287	0.272038	6	516	0.212741	6	4074	0.267816	6	873	1276.29	40	496
497	PHACTR2	0.292557	6	515	0.273629	4	1922	0.388683	6	116	0.232997	6	777	0.281409	6	427	0.25396	6	2521	0.20319	6	2660	1276.86	40	497
498	SYNCRIP	0.238439	6	1341	0.20153	4	3892	0.285495	6	728	0.279838	6	219	0.237992	6	961	0.286378	6	1552	0.325178	6	245	1276.86	40	498
499	ABT1	0.283484	6	629	0.456439	4	104	0.200682	6	2295	0.141937	6	4083	0.228709	6	1149	0.347821	6	423	0.319434	6	274	1279.57	40	499
500	CSNK1A1	0.21839	6	1862	0.25335	4	2370	0.276538	6	826	0.257856	6	407	0.204932	6	1678	0.299811	6	1220	0.283612	6	603	1280.86	40	500
501	CYB5R1	0.302269	6	417	0.355765	4	653	0.154792	6	3787	0.230339	6	824	0.216951	6	1400	0.336118	6	555	0.246098	6	1332	1281.14	40	501
502	FRMD4B	0.269192	6	794	0.249356	4	2466	0.310902	6	484	0.232474	6	785	0.193274	6	2003	0.261715	6	2275	0.345408	6	163	1281.43	40	502
503	ASXL1	0.336272	6	197	0.316909	4	1135	0.281614	6	770	0.172302	6	2577	0.1897	6	2121	0.322497	6	780	0.242591	6	1418	1285.43	40	503
504	DDX3X	0.280765	6	659	0.217369	4	3366	0.239856	6	1387	0.243313	6	593	0.186339	6	2207	0.336114	6	556	0.326216	6	239	1286.71	40	504
505	PCIF1	0.244888	6	1210	0.369511	4	532	0.215977	6	1901	0.203164	6	1503	0.359476	6	78	0.25525	6	2476	0.246861	6	1318	1288.29	40	505
506	CAB39L	0.346582	6	143	0.2127	4	3507	0.326052	6	369	0.207264	6	1391	0.257758	6	678	0.268189	6	2064	0.267644	6	876	1289.71	40	506
507	RBM27	0.208668	6	2187	0.216763	4	3383	0.322554	6	392	0.250022	6	492	0.218089	6	1368	0.328625	6	678	0.289043	6	534	1290.57	40	507
508	SPRY1	0.347662	6	140	0.335083	4	904	0.245585	6	1283	0.183583	6	2140	0.168602	6	2823	0.36389	6	285	0.240983	6	1465	1291.43	40	508
509	RBMS1	0.288384	6	555	0.288488	4	1610	0.402808	6	88	0.201165	6	1555	0.240219	6	931	0.250363	6	2659	0.233485	6	1664	1294.57	40	509
510	WDR20	0.195459	6	2646	0.310447	4	1237	0.234108	6	1526	0.253179	6	454	0.227174	6	1182	0.284975	6	1587	0.299555	6	436	1295.43	40	510
511	H1FX	0.320261	6	277	0.552975	4	22	0.295071	6	634	0.206241	6	1415	0.34237	6	109	0.172769	6	5846	0.272911	6	769	1296	40	511
512	WDR1	0.278299	6	691	0.406391	4	287	0.21076	6	2033	0.196125	6	1715	0.232054	6	1076	0.256056	6	2448	0.268346	6	861	1301.57	40	512
513	RGPD4	0.247037	4	1178	0.267172	4	2045	0.253561	4	1151	0.288845	4	173	0.242212	4	898	0.307063	4	1058	0.204146	4	2623	1303.71	28	513
514	CLN6	0.295425	6	480	0.387559	4	404	0.203869	6	2214	0.26143	6	370	0.293868	6	324	0.245205	6	2823	0.206854	6	2525	1305.71	40	514
515	ZAK	0.280367	6	662	0.176135	4	4818	0.385914	6	120	0.241021	6	632	0.283518	6	403	0.271216	6	1976	0.287646	6	556	1309.57	40	515
516	BCL2	0.319224	6	283	0.213563	4	3479	0.22007	6	1815	0.286473	6	186	0.215248	6	1435	0.295602	6	1328	0.280241	6	646	1310.29	40	516
517	INPP4A	0.260462	6	928	0.346138	4	773	0.270616	6	899	0.290477	6	164	0.286645	6	380	0.234726	6	3225	0.198429	6	2831	1314.29	40	517
518	DCAF10	0.221636	6	1768	0.201021	4	3913	0.25373	6	1150	0.300483	6	118	0.255611	6	705	0.305937	6	1080	0.296535	6	470	1314.86	40	518
519	SYBU	0.411119	6	34	0.394037	4	362	0.337307	6	291	0.226315	6	912	0.27769	6	461	0.196912	6	4754	0.210744	6	2392	1315.14	40	519
520	TGIF1	0.328417	6	235	0.291471	4	1556	0.242193	6	1344	0.14688	6	3813	0.195448	6	1943	0.36386	6	286	0.412484	6	34	1315.86	40	520
521	ADH1B	0.383946	6	53	0.262456	4	2161	0.319539	6	418	0.236737	6	707	0.314032	6	215	0.181507	6	5445	0.329981	6	219	1316.86	40	521
522	HIVEP3	0.255515	6	1009	0.416842	4	245	0.235659	6	1493	0.266884	6	320	0.301341	6	281	0.246989	6	2764	0.191414	6	3111	1317.57	40	522
523	C1orf85	0.343101	6	155	0.306661	4	1290	0.211634	6	2017	0.162064	6	3070	0.208178	6	1594	0.353245	6	366	0.273978	6	752	1320.57	40	523
524	SECISBP2	0.22303	6	1727	0.261019	4	2198	0.302409	6	565	0.223348	6	979	0.220109	6	1323	0.34281	6	471	0.222325	6	1989	1321.71	40	524
525	NCS1	0.299542	6	440	0.310494	4	1236	0.212878	6	1975	0.144345	6	3948	0.276472	6	469	0.338433	6	521	0.279255	6	664	1321.86	40	525
526	PPP1R3D	0.260581	6	925	0.251496	4	2413	0.248869	6	1226	0.199376	6	1619	0.197241	6	1897	0.312077	6	960	0.331601	6	213	1321.86	40	526
527	CRIPAK	0.244562	6	1219	0.368822	4	537	0.252225	6	1174	0.14185	6	4091	0.238717	6	951	0.382449	6	169	0.254797	6	1114	1322.14	40	527
528	SOCS1	0.306287	6	386	0.397494	4	334	0.231606	6	1577	0.169318	6	2727	0.209571	6	1561	0.26866	6	2051	0.280202	6	647	1326.14	40	528
529	KLF15	0.309137	6	369	0.37997	4	461	0.209628	6	2059	0.327162	6	51	0.372831	6	63	0.171834	6	5898	0.304972	6	390	1327.29	40	529
530	DHRS12	0.280392	6	661	0.26586	4	2073	0.209392	6	2063	0.188435	6	1970	0.268403	6	553	0.283684	6	1622	0.306573	6	376	1331.14	40	530
531	DZIP3	0.288389	6	554	0.316607	4	1140	0.278723	6	806	0.23851	6	678	0.175699	6	2558	0.290279	6	1447	0.218016	6	2138	1331.57	40	531
532	SH3KBP1	0.300109	6	435	0.289152	4	1600	0.259608	6	1065	0.212633	6	1245	0.238185	6	958	0.266307	6	2129	0.225561	6	1895	1332.43	40	532
533	CFLAR	0.255508	6	1010	0.178192	4	4745	0.262502	6	1023	0.294339	6	140	0.264062	6	610	0.370093	6	252	0.237227	6	1560	1334.29	40	533
534	ID4	0.241865	6	1265	0.402546	4	311	0.292716	6	660	0.137244	6	4354	0.2159	6	1419	0.297548	6	1276	0.391905	6	55	1334.29	40	534
535	LSS	0.329714	6	230	0.454316	4	109	0.29089	6	679	0.141797	6	4093	0.311134	6	231	0.262016	6	2266	0.230406	6	1742	1335.71	40	535
536	PDE4D	0.233618	6	1457	0.28529	4	1674	0.265191	6	982	0.257654	6	408	0.217238	6	1395	0.237064	6	3141	0.31397	6	311	1338.29	40	536
537	PRKCA	0.228022	6	1594	0.388615	4	392	0.240004	6	1384	0.308643	6	90	0.316553	6	205	0.22575	6	3560	0.217753	6	2148	1339	40	537
538	N4BP2L1	0.266781	6	825	0.14701	4	6140	0.287536	6	709	0.290851	6	159	0.239668	6	937	0.410233	6	81	0.288865	6	538	1341.29	40	538
539	FBXO3	0.256694	6	993	0.232411	4	2933	0.227803	6	1660	0.29244	6	150	0.210707	6	1542	0.290092	6	1451	0.278896	6	672	1343	40	539
540	MAN1B1	0.342805	6	158	0.449096	4	121	0.22987	6	1617	0.140493	6	4151	0.327279	6	163	0.355161	6	349	0.198095	6	2848	1343.86	40	540
541	ANKRD17	0.230282	6	1544	0.238008	4	2762	0.310526	6	491	0.240385	6	646	0.165934	6	2919	0.343836	6	459	0.283409	6	607	1346.86	40	541
542	IGFBP3	0.35686	6	110	0.259333	4	2241	0.298551	6	598	0.215401	6	1166	0.261129	6	641	0.246647	6	2781	0.225599	6	1893	1347.14	40	542
543	MED30	0.272349	6	762	0.289459	4	1595	0.180041	6	2885	0.170214	6	2682	0.216433	6	1409	0.411787	6	73	0.431772	6	25	1347.29	40	543
544	AFTPH	0.226557	6	1633	0.214644	4	3435	0.243125	6	1330	0.27356	6	258	0.184017	6	2285	0.406313	6	92	0.299911	6	431	1352	40	544
545	WDFY1	0.291308	6	530	0.205609	4	3765	0.31336	6	463	0.197738	6	1663	0.225669	6	1201	0.309125	6	1021	0.270238	6	823	1352.29	40	545
546	ABHD11	0.293895	6	504	0.406503	4	286	0.266763	6	968	0.151863	6	3569	0.269672	6	540	0.293229	6	1378	0.215165	6	2233	1354	40	546
547	SAE1	0.326999	6	240	0.223822	4	3161	0.181651	6	2826	0.253161	6	455	0.235726	6	1005	0.300497	6	1201	0.284266	6	594	1354.57	40	547
548	TUBB	0.334435	6	212	0.458771	4	95	0.344538	6	262	0.238048	6	687	0.312724	6	221	0.226661	6	3521	0.15921	6	4498	1356.57	40	548
549	BNC2	0.230487	6	1537	0.370641	4	527	0.368566	6	164	0.198847	6	1633	0.26221	6	626	0.204076	6	4436	0.283464	6	606	1361.29	40	549
550	FUT8	0.328288	6	236	0.30466	4	1318	0.372121	6	152	0.289246	6	172	0.244294	6	859	0.226849	6	3513	0.186028	6	3304	1364.86	40	550
551	RPS6KA5	0.287894	6	559	0.259245	4	2244	0.332346	6	325	0.312461	6	76	0.269962	6	533	0.212485	6	4092	0.230681	6	1734	1366.14	40	551
552	MAP2K5	0.286059	6	585	0.246938	4	2524	0.239371	6	1407	0.209192	6	1337	0.288237	6	364	0.333435	6	609	0.200304	6	2750	1368	40	552
553	UIMC1	0.274419	6	742	0.258768	4	2253	0.26983	6	913	0.176634	6	2400	0.230027	6	1124	0.391255	6	131	0.221295	6	2021	1369.14	40	553
554	CD44	0.296166	6	472	0.175625	4	4841	0.357346	6	206	0.224306	6	955	0.24993	6	786	0.312705	6	943	0.242847	6	1410	1373.29	40	554
555	MTF1	0.227	6	1623	0.21972	4	3277	0.208738	6	2078	0.254051	6	447	0.269961	6	534	0.322542	6	776	0.266878	6	896	1375.86	40	555
556	RAD23A	0.260959	6	917	0.36807	4	543	0.197658	6	2381	0.174386	6	2497	0.314605	6	212	0.297255	6	1287	0.229014	6	1794	1375.86	40	556
557	INO80	0.270284	6	785	0.36873	4	540	0.260869	6	1041	0.165819	6	2883	0.206195	6	1644	0.323498	6	757	0.222437	6	1985	1376.43	40	557
558	ADRB2	0.366328	6	86	0.463081	4	89	0.277345	6	821	0.186583	6	2033	0.101488	6	6333	0.374969	6	216	0.377001	6	78	1379.43	40	558
559	PPIE	0.313235	6	327	0.296083	4	1467	0.233608	6	1537	0.154345	6	3451	0.242382	6	894	0.389554	6	137	0.227192	6	1843	1379.43	40	559
560	WWP2	0.22458	6	1680	0.373255	4	508	0.248983	6	1222	0.225999	6	916	0.312313	6	225	0.225119	6	3580	0.238213	6	1529	1380	40	560
561	LRRC8C	0.262018	4	903	0.264572	4	2107	0.23575	4	1489	0.221731	4	1017	0.189128	4	2137	0.309092	4	1023	0.259767	4	1011	1383.86	28	561
562	JAK1	0.260305	6	933	0.161931	4	5434	0.342769	6	269	0.276862	6	233	0.23595	6	1001	0.311482	6	973	0.268755	6	854	1385.29	40	562
563	SAMD12	0.229044	6	1569	0.433147	4	170	0.329478	6	347	0.229319	6	843	0.270315	6	529	0.187646	6	5185	0.254171	6	1131	1396.29	40	563
564	ARAP1	0.322424	6	262	0.443537	4	130	0.218715	6	1840	0.122021	6	5277	0.266324	6	579	0.340158	6	500	0.251493	6	1209	1399.57	40	564
565	GADD45B	0.353159	6	123	0.416703	4	246	0.236461	6	1471	0.111899	6	5938	0.202351	6	1737	0.386039	6	149	0.350963	6	146	1401.43	40	565
566	ACTG1	0.284439	4	606	0.483333	4	58	0.162162	4	3504	0.235342	4	737	0.193841	4	1986	0.24943	4	2692	0.32889	4	228	1401.57	28	566
567	LSG1	0.233363	6	1465	0.20616	4	3751	0.281149	6	778	0.219409	6	1080	0.211771	6	1515	0.382834	6	166	0.257439	6	1056	1401.57	40	567
568	AGK	0.275419	6	730	0.291342	4	1559	0.324834	6	377	0.209689	6	1326	0.213143	6	1486	0.268949	6	2039	0.212957	6	2312	1404.14	40	568
569	COL12A1	0.337406	6	186	0.241723	4	2667	0.400404	6	91	0.198212	6	1649	0.290002	6	348	0.208576	6	4249	0.280026	6	651	1405.86	40	569
570	RIF1	0.234836	4	1430	0.203245	4	3838	0.279721	4	796	0.245737	4	553	0.205507	4	1661	0.311577	4	970	0.283736	4	599	1406.71	28	570
571	GALNT1	0.246942	6	1181	0.180822	4	4649	0.235336	6	1499	0.265506	6	328	0.241965	6	899	0.331316	6	635	0.279652	6	658	1407	40	571
572	ANKRD10	0.277187	6	703	0.2573	4	2289	0.342543	6	270	0.178313	6	2341	0.253222	6	731	0.301222	6	1188	0.212555	6	2328	1407.14	40	572
573	DLC1	0.346362	6	145	0.336568	4	888	0.463287	6	32	0.132587	6	4623	0.232978	6	1059	0.241792	6	2947	0.346439	6	158	1407.43	40	573
574	SEC14L1	0.3258	6	248	0.180463	4	4661	0.396623	6	107	0.193934	6	1781	0.270684	6	527	0.302757	6	1154	0.243837	6	1382	1408.57	40	574
575	DNMBP	0.319825	6	278	0.245696	4	2557	0.186943	6	2657	0.218245	6	1104	0.202672	6	1729	0.364506	6	280	0.249019	6	1265	1410	40	575
576	KLF7	0.291743	6	526	0.468791	4	82	0.465431	6	31	0.227052	6	893	0.363215	6	73	0.158481	6	6557	0.230951	6	1728	1412.86	40	576
577	TMEM161B	0.22368	6	1706	0.234628	4	2865	0.274125	6	856	0.24237	6	611	0.16593	6	2921	0.351584	6	379	0.286165	6	570	1415.43	40	577
578	RFT1	0.222155	6	1753	0.288335	4	1614	0.239846	6	1388	0.185416	6	2082	0.234467	6	1029	0.382022	6	172	0.225841	6	1888	1418	40	578
579	SPATA5	0.236265	6	1396	0.27836	4	1807	0.248317	6	1240	0.276295	6	239	0.188068	6	2161	0.261907	6	2267	0.270459	6	819	1418.43	40	579
580	FOXJ3	0.239305	6	1324	0.255945	4	2311	0.303979	6	550	0.2814	6	208	0.229106	6	1140	0.228474	6	3447	0.262924	6	960	1420	40	580
581	POLA1	0.208943	6	2179	0.432265	4	174	0.266134	6	971	0.302364	6	112	0.24993	6	787	0.226715	6	3519	0.216054	6	2198	1420	40	581
582	ZFPM2	0.368401	6	83	0.387236	4	408	0.335809	6	302	0.249857	6	495	0.157044	6	3277	0.198958	6	4658	0.27466	6	742	1423.57	40	582
583	LANCL2	0.248564	6	1145	0.409408	4	271	0.19732	6	2389	0.244453	6	577	0.314634	6	211	0.20098	6	4571	0.271324	6	806	1424.29	40	583
584	BRD4	0.217052	6	1908	0.309888	4	1241	0.320701	6	410	0.21327	6	1230	0.360998	6	76	0.24148	6	2957	0.217616	6	2153	1425	40	584
585	PRKDC	0.268133	6	806	0.199271	4	3978	0.312371	6	471	0.288335	6	179	0.256122	6	699	0.239283	6	3058	0.272003	6	787	1425.43	40	585
586	PHC3	0.22296	6	1731	0.2088	4	3667	0.256854	6	1106	0.27259	6	265	0.211383	6	1525	0.29736	6	1281	0.302728	6	409	1426.29	40	586
587	PDCD6IP	0.231486	6	1512	0.246588	4	2529	0.276223	6	831	0.248707	6	506	0.246357	6	837	0.261618	6	2278	0.239036	6	1506	1428.43	40	587
588	WDFY3	0.199208	6	2511	0.263035	4	2147	0.326816	6	368	0.216183	6	1141	0.181871	6	2359	0.333733	6	604	0.267876	6	872	1428.86	40	588
589	RAPGEF1	0.347942	6	139	0.377229	4	478	0.24047	6	1375	0.139037	6	4235	0.303082	6	271	0.269862	6	2010	0.2394	6	1503	1430.14	40	589
590	AUTS2	0.25391	6	1039	0.277363	4	1833	0.245651	6	1281	0.147856	6	3762	0.312968	6	218	0.303446	6	1137	0.274637	6	743	1430.43	40	590
591	ZNF362	0.271899	6	765	0.416172	4	249	0.238605	6	1423	0.164931	6	2936	0.301164	6	284	0.237339	6	3131	0.25053	6	1236	1432	40	591
592	SQLE	0.20815	6	2204	0.323045	4	1047	0.223624	6	1739	0.281618	6	206	0.235223	6	1015	0.263395	6	2223	0.236003	6	1591	1432.14	40	592
593	CBX4	0.244453	6	1222	0.430991	4	178	0.137084	6	4481	0.211905	6	1262	0.215694	6	1425	0.296737	6	1304	0.345821	6	161	1433.29	40	593
594	CREBZF	0.231643	6	1507	0.259027	4	2249	0.250096	6	1205	0.229408	6	841	0.255034	6	710	0.305263	6	1101	0.209917	6	2422	1433.57	40	594
595	SP3	0.217708	6	1888	0.177711	4	4763	0.296347	6	623	0.242955	6	598	0.238789	6	949	0.325682	6	727	0.294264	6	491	1434.14	40	595
596	PAPOLA	0.205899	6	2270	0.266052	4	2072	0.235761	6	1487	0.345974	6	33	0.194658	6	1967	0.288653	6	1488	0.275253	6	732	1435.57	40	596
597	GAS2L1	0.246733	6	1185	0.436864	4	152	0.201511	6	2280	0.189274	6	1941	0.28245	6	412	0.266566	6	2117	0.223181	6	1967	1436.29	40	597
598	HPS1	0.247009	6	1180	0.418961	4	232	0.214334	6	1939	0.181624	6	2227	0.250906	6	764	0.26689	6	2105	0.234814	6	1613	1437.14	40	598
599	CPM	0.26554	6	841	0.187589	4	4384	0.257035	6	1104	0.257425	6	410	0.266866	6	572	0.25797	6	2379	0.306151	6	379	1438.43	40	599
600	ASH1L	0.223829	6	1701	0.20874	4	3668	0.352319	6	231	0.2548	6	440	0.336802	6	126	0.279521	6	1739	0.216635	6	2175	1440	40	600
601	CROCC	0.217741	6	1887	0.439195	4	145	0.186172	6	2682	0.194525	6	1763	0.307525	6	249	0.299182	6	1237	0.217781	6	2145	1444	40	601
602	MAF	0.236832	6	1378	0.382652	4	436	0.280518	6	787	0.196194	6	1711	0.207702	6	1605	0.250204	6	2666	0.238305	6	1527	1444.29	40	602
603	DIP2C	0.368519	6	82	0.325026	4	1021	0.435456	6	46	0.128502	6	4881	0.286148	6	385	0.240888	6	2984	0.275253	6	731	1447.14	40	603
604	SMARCA2	0.292368	6	519	0.117715	4	7585	0.349903	6	240	0.298976	6	124	0.265388	6	593	0.360015	6	314	0.273312	6	764	1448.43	40	604
605	USP15	0.189005	4	2896	0.304716	4	1315	0.282969	4	754	0.224431	4	952	0.198766	4	1843	0.321192	4	796	0.235056	4	1609	1452.14	28	605
606	PCMTD2	0.275297	6	731	0.237669	4	2775	0.293097	6	659	0.260711	6	381	0.197771	6	1880	0.262839	6	2237	0.238512	6	1520	1454.71	40	606
607	HNRNPR	0.214554	6	1986	0.207398	4	3712	0.322681	6	391	0.213793	6	1218	0.24279	6	888	0.298662	6	1250	0.274463	6	747	1456	40	607
608	CAPRIN1	0.251718	6	1087	0.190902	4	4263	0.25746	6	1098	0.286542	6	185	0.198251	6	1865	0.325996	6	719	0.261762	6	976	1456.14	40	608
609	HDLBP	0.3018	6	420	0.40844	4	276	0.24847	6	1234	0.169099	6	2736	0.30268	6	274	0.255336	6	2473	0.19941	6	2790	1457.57	40	609
610	CCDC149	0.278041	6	695	0.32613	4	1006	0.288891	6	692	0.220035	6	1063	0.290008	6	347	0.216934	6	3913	0.207971	6	2494	1458.57	40	610
611	ARL4C	0.218812	6	1851	0.381257	4	453	0.164021	6	3429	0.194259	6	1772	0.231257	6	1094	0.290108	6	1449	0.344373	6	167	1459.29	40	611
612	L3MBTL4	0.210095	6	2126	0.264694	4	2103	0.169139	6	3252	0.308695	6	89	0.244716	6	855	0.309057	6	1024	0.272706	6	771	1460	40	612
613	NMT2	0.250438	6	1112	0.230575	4	2990	0.243016	6	1333	0.246042	6	546	0.201271	6	1770	0.263865	6	2204	0.319571	6	273	1461.14	40	613
614	EIF1	0.286308	6	582	0.218091	4	3340	0.281304	6	775	0.193886	6	1785	0.157647	6	3239	0.342933	6	470	0.409455	6	38	1461.29	40	614
615	ZCCHC2	0.267553	6	816	0.244434	4	2597	0.271766	6	888	0.227307	6	883	0.207268	6	1620	0.263897	6	2201	0.250865	6	1228	1461.86	40	615
616	TRIM11	0.297699	6	462	0.413076	4	257	0.11902	6	5266	0.174309	6	2500	0.281083	6	434	0.342443	6	477	0.268596	6	856	1464.57	40	616
617	TSPAN4	0.379325	6	64	0.374249	4	498	0.233514	6	1538	0.127808	6	4932	0.262532	6	623	0.271194	6	1977	0.2822	6	620	1464.57	40	617
618	NMNAT2	0.309253	6	368	0.344327	4	791	0.354151	6	222	0.193057	6	1801	0.247387	6	821	0.21055	6	4167	0.219511	6	2090	1465.71	40	618
619	TFG	0.283686	6	626	0.322934	4	1048	0.219728	6	1820	0.209739	6	1324	0.153316	6	3428	0.305304	6	1099	0.265251	6	927	1467.43	40	619
620	LRRC1	0.23452	6	1435	0.249714	4	2452	0.293523	6	653	0.303407	6	109	0.258559	6	673	0.236086	6	3181	0.228444	6	1807	1472.86	40	620
621	CADM1	0.24184	6	1267	0.210798	4	3581	0.28289	6	756	0.222244	6	1006	0.19418	6	1980	0.309966	6	1000	0.275486	6	726	1473.71	40	621
622	GRLF1	0.229342	4	1564	0.314983	4	1160	0.287718	4	708	0.188585	4	1964	0.318587	4	191	0.241974	4	2941	0.229067	4	1793	1474.43	28	622
623	KLHL28	0.235331	6	1421	0.193395	4	4174	0.338617	6	286	0.185377	6	2084	0.196171	6	1929	0.379596	6	188	0.325136	6	246	1475.43	40	623
624	ZNF263	0.310126	4	353	0.28889	4	1604	0.212768	4	1981	0.203898	4	1489	0.145882	4	3779	0.362056	4	296	0.269953	4	828	1475.71	28	624
625	MPDZ	0.317059	6	295	0.309602	4	1245	0.336163	6	299	0.211972	6	1260	0.216151	6	1414	0.197235	6	4738	0.255411	6	1102	1479	40	625
626	WAPAL	0.235863	6	1404	0.234946	4	2859	0.255382	6	1129	0.229946	6	831	0.172992	6	2647	0.323785	6	752	0.274793	6	738	1480	40	626
627	SLC41A3	0.299693	6	439	0.3761	4	482	0.298643	6	596	0.128049	6	4911	0.289442	6	353	0.280281	6	1717	0.225675	6	1889	1483.86	40	627
628	PSD3	0.325623	6	249	0.371298	4	524	0.438148	6	43	0.288814	6	175	0.368987	6	65	0.143756	6	7301	0.220667	6	2039	1485.14	40	628
629	NR1D2	0.376237	6	68	0.494079	4	46	0.447434	6	38	0.342848	6	35	0.32183	6	181	0.153063	6	6819	0.18831	6	3214	1485.86	40	629
630	ADPGK	0.335595	6	207	0.212977	4	3499	0.245217	6	1292	0.246408	6	543	0.174148	6	2612	0.335972	6	558	0.232302	6	1697	1486.86	40	630
631	KTI12	0.340481	4	169	0.406576	4	285	0.193676	4	2483	0.152453	4	3538	0.157466	4	3249	0.330615	4	649	0.412113	4	35	1486.86	28	631
632	PPTC7	0.246164	6	1191	0.183026	4	4571	0.349571	6	242	0.321519	6	55	0.275441	6	477	0.249981	6	2675	0.25199	6	1198	1487	40	632
633	MMP14	0.355435	6	115	0.316333	4	1142	0.280128	6	789	0.119613	6	5430	0.242384	6	893	0.310189	6	997	0.25659	6	1066	1490.29	40	633
634	HIGD2A	0.231971	6	1501	0.455548	4	107	0.226803	6	1680	0.239096	6	669	0.288798	6	358	0.246922	6	2769	0.184951	6	3350	1490.57	40	634
635	C1orf21	0.253913	6	1038	0.274935	4	1895	0.301908	6	569	0.245783	6	550	0.251143	6	761	0.27217	6	1952	0.177045	6	3686	1493	40	635
636	FAM125B	0.230656	4	1534	0.369603	4	530	0.188329	4	2617	0.222962	4	988	0.309808	4	237	0.245499	4	2815	0.230621	4	1736	1493.86	28	636
637	ENSA	0.284909	6	598	0.236771	4	2803	0.159558	6	3612	0.261285	6	372	0.177201	6	2508	0.343983	6	457	0.362712	6	112	1494.57	40	637
638	TRAPPC10	0.209976	6	2133	0.292211	4	1540	0.218199	6	1852	0.255729	6	427	0.225354	6	1205	0.293371	6	1375	0.22419	6	1933	1495	40	638
639	UBXN1	0.278457	6	689	0.385765	4	418	0.163236	6	3464	0.157422	6	3306	0.259616	6	663	0.369881	6	254	0.23261	6	1690	1497.71	40	639
640	TAPBP	0.279923	6	670	0.330894	4	947	0.178386	6	2940	0.218448	6	1096	0.243678	6	873	0.301777	6	1176	0.199065	6	2805	1501	40	640
641	DDX5	0.247708	6	1164	0.359782	4	611	0.239666	6	1395	0.237578	6	694	0.217344	6	1392	0.20959	6	4208	0.257752	6	1050	1502	40	641
642	ITPKB	0.308434	6	374	0.355984	4	650	0.30657	6	528	0.146935	6	3811	0.277723	6	460	0.213626	6	4047	0.279538	6	660	1504.29	40	642
643	HIPK2	0.25233	6	1073	0.184208	4	4525	0.274164	6	855	0.261559	6	368	0.281502	6	424	0.283296	6	1635	0.233035	6	1677	1508.14	40	643
644	GGA1	0.212999	6	2030	0.381713	4	444	0.19505	6	2447	0.151435	6	3583	0.226325	6	1192	0.345191	6	449	0.302194	6	413	1508.29	40	644
645	ZFP106	0.282671	4	641	0.234164	4	2884	0.429233	4	51	0.232479	4	784	0.296839	4	308	0.217553	4	3881	0.221194	4	2024	1510.43	28	645
646	RAB7A	0.28352	6	627	0.23121	4	2972	0.268246	6	938	0.247725	6	522	0.250466	6	772	0.222645	6	3686	0.255963	6	1083	1514.29	40	646
647	GATAD2B	0.26309	6	881	0.227952	4	3053	0.298436	6	599	0.218046	6	1109	0.198502	6	1851	0.275004	6	1869	0.249822	6	1248	1515.71	40	647
648	ZKSCAN1	0.276478	6	717	0.14695	4	6147	0.354811	6	218	0.218668	6	1092	0.289157	6	355	0.341145	6	492	0.235981	6	1593	1516.29	40	648
649	CLEC16A	0.240204	6	1310	0.478633	4	65	0.122557	6	5101	0.243906	6	588	0.281594	6	421	0.300667	6	1199	0.224271	6	1931	1516.43	40	649
650	DYRK2	0.227847	6	1596	0.375185	4	491	0.322348	6	393	0.199272	6	1624	0.263464	6	614	0.195111	6	4843	0.257427	6	1057	1516.86	40	650
651	PDE4A	0.302752	6	414	0.320908	4	1085	0.245713	6	1279	0.159316	6	3193	0.25761	6	680	0.270959	6	1983	0.22239	6	1986	1517.14	40	651
652	FST	0.267796	6	812	0.239637	4	2721	0.265931	6	973	0.185234	6	2089	0.286616	6	381	0.249769	6	2680	0.26188	6	971	1518.14	40	652
653	TM9SF1	0.298285	6	457	0.261379	4	2187	0.255807	6	1123	0.191706	6	1850	0.224299	6	1233	0.284029	6	1613	0.216985	6	2165	1518.29	40	653
654	MUM1	0.248046	6	1154	0.448834	4	122	0.274929	6	845	0.154331	6	3452	0.223606	6	1246	0.290106	6	1450	0.211424	6	2366	1519.29	40	654
655	EPHX2	0.193396	6	2730	0.347888	4	752	0.224542	6	1723	0.170031	6	2693	0.257624	6	679	0.312567	6	945	0.253561	6	1149	1524.43	40	655
656	MCL1	0.292544	6	516	0.288037	4	1622	0.167033	6	3326	0.258137	6	404	0.146286	6	3757	0.378792	6	194	0.267907	6	870	1527	40	656
657	FOXO4	0.246236	6	1190	0.387354	4	407	0.261548	6	1034	0.107752	6	6200	0.30887	6	244	0.309153	6	1019	0.283544	6	605	1528.43	40	657
658	RNF13	0.278498	6	687	0.222088	4	3204	0.400281	6	92	0.270801	6	283	0.243877	6	868	0.239496	6	3045	0.206691	6	2532	1530.14	40	658
659	TNIP1	0.250438	6	1111	0.355715	4	655	0.230267	6	1612	0.180493	6	2256	0.235457	6	1012	0.26637	6	2124	0.223654	6	1944	1530.57	40	659
660	PDK1	0.24904	6	1132	0.263734	4	2126	0.189171	6	2593	0.261295	6	371	0.174878	6	2585	0.332292	6	624	0.247561	6	1302	1533.29	40	660
661	TBC1D1	0.234176	6	1446	0.355288	4	661	0.3045	6	547	0.205456	6	1442	0.288017	6	367	0.241543	6	2954	0.185832	6	3316	1533.29	40	661
662	SFRS9	0.268088	4	808	0.329026	4	974	0.129994	4	4798	0.239918	4	657	0.23834	4	957	0.274527	4	1888	0.279883	4	652	1533.43	28	662
663	PDLIM5	0.225928	6	1655	0.290281	4	1578	0.342011	6	273	0.228034	6	867	0.221557	6	1285	0.219074	6	3824	0.249378	6	1254	1533.71	40	663
664	AMOTL1	0.241613	6	1274	0.254388	4	2343	0.206182	6	2157	0.237596	6	693	0.253489	6	727	0.279035	6	1753	0.229098	6	1792	1534.14	40	664
665	SMAD2	0.20606	6	2261	0.204255	4	3804	0.355962	6	212	0.238967	6	673	0.180042	6	2417	0.309314	6	1012	0.306785	6	374	1536.14	40	665
666	AKT2	0.241051	6	1292	0.436795	4	153	0.193733	6	2482	0.14485	6	3919	0.255655	6	702	0.29715	6	1289	0.264477	6	942	1539.86	40	666
667	LRRFIP1	0.274661	6	741	0.189645	4	4301	0.363556	6	183	0.233063	6	774	0.296264	6	310	0.277679	6	1790	0.202494	6	2681	1540	40	667
668	PGAP1	0.21088	6	2105	0.211121	4	3568	0.258052	6	1091	0.255385	6	432	0.213331	6	1483	0.30321	6	1144	0.262069	6	969	1541.71	40	668
669	TBC1D14	0.219845	6	1827	0.354339	4	672	0.186965	6	2656	0.203938	6	1487	0.267035	6	571	0.280113	6	1722	0.224927	6	1909	1549.14	40	669
670	GANAB	0.329206	6	232	0.291339	4	1560	0.258879	6	1080	0.268605	6	305	0.273727	6	495	0.223672	6	3642	0.180149	6	3545	1551.29	40	670
671	FAM168A	0.298853	6	450	0.324109	4	1032	0.292478	6	663	0.166933	6	2835	0.281301	6	429	0.242076	6	2934	0.206809	6	2527	1552.86	40	671
672	WBP4	0.211069	6	2099	0.235062	4	2855	0.287752	6	706	0.240087	6	650	0.194369	6	1975	0.271258	6	1974	0.281715	6	626	1555	40	672
673	PPP1R11	0.251672	6	1089	0.30729	4	1274	0.220652	6	1807	0.19643	6	1704	0.2251	6	1212	0.291334	6	1419	0.210975	6	2382	1555.29	40	673
674	RBM25	0.251018	6	1102	0.186626	4	4430	0.28217	6	764	0.215127	6	1172	0.26798	6	560	0.340226	6	497	0.211393	6	2368	1556.14	40	674
675	ATM	0.287551	6	567	0.191195	4	4253	0.275735	6	836	0.271926	6	277	0.219187	6	1345	0.259723	6	2335	0.248207	6	1282	1556.43	40	675
676	MED27	0.225895	6	1656	0.386287	4	416	0.116108	6	5409	0.233348	6	770	0.236264	6	997	0.300361	6	1206	0.298278	6	448	1557.43	40	676
677	USP42	0.199506	6	2498	0.228504	4	3040	0.238261	6	1432	0.201001	6	1561	0.242858	6	886	0.320692	6	803	0.278297	6	686	1558	40	677
678	DCAF5	0.195577	6	2638	0.235975	4	2825	0.36476	6	175	0.164068	6	2977	0.230404	6	1119	0.356486	6	339	0.269356	6	839	1558.86	40	678
679	TJP2	0.197645	6	2573	0.343944	4	796	0.242357	6	1343	0.187848	6	1987	0.197057	6	1902	0.270996	6	1982	0.309092	6	353	1562.29	40	679
680	CHMP1A	0.252393	6	1071	0.396769	4	340	0.144126	6	4178	0.170545	6	2669	0.297165	6	303	0.316605	6	873	0.239377	6	1505	1562.71	40	680
681	TMEM203	0.316663	6	300	0.341184	4	834	0.155119	6	3771	0.195309	6	1741	0.16139	6	3091	0.33407	6	598	0.281989	6	623	1565.43	40	681
682	COL6A1	0.29305	6	510	0.318162	4	1118	0.256668	6	1111	0.173155	6	2545	0.30804	6	247	0.253616	6	2533	0.196703	6	2909	1567.57	40	682
683	MYH9	0.31603	6	306	0.398142	4	328	0.224206	6	1725	0.202221	6	1529	0.273314	6	500	0.216793	6	3918	0.20237	6	2682	1569.71	40	683
684	PBX1	0.282345	6	643	0.308971	4	1252	0.428581	6	53	0.22541	6	928	0.277067	6	464	0.226083	6	3543	0.167078	6	4121	1572	40	684
685	FBLN1	0.399727	6	41	0.385206	4	420	0.377122	6	139	0.162177	6	3061	0.354281	6	87	0.194318	6	4873	0.210765	6	2390	1573	40	685
686	ARHGAP19	0.203206	6	2357	0.30069	4	1374	0.268725	6	933	0.170776	6	2653	0.175454	6	2565	0.32026	6	811	0.312258	6	325	1574	40	686
687	PSMD3	0.237568	6	1361	0.36229	4	591	0.178724	6	2928	0.132866	6	4606	0.275341	6	478	0.353141	6	367	0.278013	6	689	1574.29	40	687
688	DCAF6	0.313925	6	322	0.178026	4	4749	0.319237	6	421	0.230223	6	826	0.195413	6	1945	0.3414	6	490	0.214122	6	2268	1574.43	40	688
689	UBE3C	0.299829	6	438	0.177548	4	4769	0.219529	6	1823	0.263761	6	347	0.211901	6	1511	0.321164	6	797	0.245958	6	1336	1574.43	40	689
690	GON4L	0.234266	6	1443	0.234756	4	2863	0.33348	6	315	0.171411	6	2625	0.237846	6	964	0.374441	6	220	0.203944	6	2633	1580.43	40	690
691	SORBS1	0.278589	6	686	0.274886	4	1896	0.247445	6	1254	0.158392	6	3247	0.273652	6	497	0.240355	6	3000	0.294389	6	489	1581.29	40	691
692	NBR1	0.299217	6	448	0.1495	4	6023	0.290035	6	684	0.240991	6	634	0.181921	6	2356	0.351161	6	388	0.288071	6	551	1583.43	40	692
693	HNRNPC	0.228477	6	1583	0.237951	4	2764	0.216908	6	1880	0.296415	6	128	0.231188	6	1095	0.237933	6	3110	0.289301	6	533	1584.71	40	693
694	NFIX	0.308851	6	371	0.295158	4	1487	0.346777	6	256	0.170376	6	2675	0.377296	6	53	0.219905	6	3780	0.207721	6	2499	1588.71	40	694
695	CREB1	0.258076	6	968	0.166435	4	5222	0.294122	6	649	0.267084	6	318	0.177224	6	2505	0.360459	6	307	0.253205	6	1156	1589.29	40	695
696	GTDC1	0.252312	6	1074	0.2557	4	2316	0.262545	6	1021	0.245006	6	569	0.206586	6	1635	0.241644	6	2953	0.237292	6	1558	1589.43	40	696
697	VWA8	0.213474	6	2014	0.245707	4	2556	0.18873	6	2605	0.272491	6	267	0.226241	6	1195	0.286796	6	1538	0.263167	6	957	1590.29	40	697
698	INO80C	0.191393	6	2812	0.379103	4	468	0.18847	6	2613	0.191843	6	1843	0.205841	6	1652	0.336646	6	549	0.250962	6	1222	1594.14	40	698
699	DAG1	0.250997	6	1103	0.351492	4	704	0.243858	6	1315	0.194487	6	1766	0.27231	6	511	0.192111	6	4973	0.271132	6	811	1597.57	40	699
700	KIAA1430	0.274997	6	736	0.239109	4	2734	0.330003	6	343	0.288639	6	177	0.248049	6	811	0.222921	6	3667	0.201478	6	2717	1597.86	40	700
701	NKTR	0.231473	6	1513	0.192303	4	4215	0.346964	6	254	0.197858	6	1662	0.293215	6	328	0.317956	6	854	0.211633	6	2359	1597.86	40	701
702	ZC3H7A	0.290765	6	534	0.160703	4	5491	0.358263	6	204	0.180948	6	2240	0.246301	6	838	0.323482	6	758	0.253958	6	1137	1600.29	40	702
703	TNS3	0.295616	6	478	0.286512	4	1656	0.281548	6	771	0.163028	6	3026	0.221568	6	1284	0.236669	6	3155	0.269179	6	844	1602	40	703
704	DNAJC4	0.211447	6	2078	0.389872	4	382	0.19736	6	2385	0.154322	6	3454	0.28214	6	415	0.305481	6	1097	0.243093	6	1404	1602.14	40	704
705	CBLB	0.344315	6	152	0.279115	4	1790	0.325733	6	372	0.192843	6	1806	0.194386	6	1973	0.207581	6	4292	0.268065	6	865	1607.14	40	705
706	CLMN	0.271079	6	777	0.200116	4	3948	0.254721	6	1137	0.245773	6	551	0.278382	6	450	0.250016	6	2670	0.231065	6	1724	1608.14	40	706
707	DYM	0.224323	6	1688	0.225824	4	3100	0.36929	6	157	0.256508	6	421	0.238753	6	950	0.244721	6	2838	0.218698	6	2119	1610.43	40	707
708	BCL2L11	0.204206	6	2329	0.221847	4	3212	0.29437	6	644	0.195623	6	1732	0.213317	6	1484	0.28782	6	1508	0.307852	6	365	1610.57	40	708
709	NLN	0.198931	6	2520	0.303234	4	1341	0.268321	6	936	0.286728	6	184	0.26979	6	538	0.203449	6	4457	0.247266	6	1308	1612	40	709
710	PBRM1	0.197393	6	2582	0.176861	4	4798	0.32557	6	373	0.284184	6	194	0.202576	6	1731	0.317352	6	859	0.272997	6	768	1615	40	710
711	MYCL1	0.282853	4	639	0.249286	4	2467	0.265773	4	975	0.116263	4	5654	0.232556	4	1065	0.378286	4	197	0.31315	4	319	1616.57	28	711
712	GTF2F1	0.28848	6	551	0.333353	4	926	0.210969	6	2030	0.122163	6	5269	0.277965	6	455	0.305904	6	1083	0.25944	6	1019	1619	40	712
713	NAV3	0.301811	6	419	0.248768	4	2480	0.271315	6	895	0.227074	6	892	0.24549	6	849	0.226248	6	3537	0.213634	6	2284	1622.29	40	713
714	ATXN7L1	0.227562	6	1605	0.236754	4	2805	0.215539	6	1906	0.258032	6	405	0.23424	6	1037	0.296775	6	1302	0.213192	6	2304	1623.43	40	714
715	PHF21A	0.220561	6	1804	0.274783	4	1898	0.256824	6	1108	0.173486	6	2532	0.170972	6	2723	0.407993	6	86	0.251064	6	1217	1624	40	715
716	CYB5R3	0.336537	6	194	0.313587	4	1184	0.222565	6	1762	0.142395	6	4055	0.251973	6	749	0.273286	6	1921	0.238971	6	1508	1624.71	40	716
717	DDX28	0.226308	6	1642	0.341406	4	829	0.153981	6	3818	0.163983	6	2984	0.21097	6	1535	0.355656	6	343	0.328087	6	233	1626.29	40	717
718	ZNF57	0.274881	6	739	0.39121	4	374	0.208213	6	2095	0.209878	6	1317	0.102509	6	6249	0.338383	6	522	0.36654	6	99	1627.86	40	718
719	NFASC	0.188691	6	2908	0.303502	4	1335	0.198613	6	2353	0.176489	6	2408	0.247353	6	822	0.30018	6	1210	0.307142	6	368	1629.14	40	719
720	CELF2	0.342159	6	160	0.16639	4	5225	0.336375	6	297	0.243322	6	592	0.26934	6	544	0.210994	6	4145	0.298652	6	443	1629.43	40	720
721	ZNF407	0.198564	6	2537	0.293808	4	1522	0.220708	6	1805	0.23742	6	697	0.247252	6	824	0.279331	6	1748	0.213983	6	2273	1629.43	40	721
722	BOD1L1	0.201072	6	2437	0.201076	4	3909	0.236869	6	1460	0.233191	6	773	0.223666	6	1245	0.343385	6	466	0.254304	6	1128	1631.14	40	722
723	ARHGAP21	0.343334	6	154	0.258123	4	2266	0.352923	6	229	0.167871	6	2790	0.236973	6	981	0.214963	6	3991	0.25985	6	1009	1631.43	40	723
724	KIAA1377	0.298385	6	455	0.228116	4	3049	0.322857	6	387	0.188448	6	1968	0.22518	6	1211	0.217199	6	3897	0.297443	6	454	1631.57	40	724
725	CUX1	0.204688	6	2314	0.317079	4	1132	0.231433	6	1582	0.173636	6	2526	0.25646	6	694	0.279076	6	1752	0.242334	6	1424	1632	40	725
726	DHX30	0.250548	6	1109	0.364082	4	575	0.180003	6	2887	0.117718	6	5548	0.266684	6	576	0.429022	6	38	0.27676	6	704	1633.86	40	726
727	IRS1	0.254196	6	1029	0.331086	4	945	0.314497	6	455	0.147198	6	3796	0.249472	6	790	0.206015	6	4348	0.378278	6	76	1634.14	40	727
728	NUCKS1	0.254642	6	1027	0.162545	4	5404	0.375451	6	143	0.272133	6	274	0.239794	6	935	0.284976	6	1586	0.219787	6	2075	1634.86	40	728
729	PIK3CA	0.276578	6	714	0.16651	4	5221	0.270275	6	903	0.226513	6	906	0.156806	6	3286	0.395255	6	116	0.315888	6	299	1635	40	729
730	FTH1	0.35022	6	131	0.294078	4	1514	0.264017	6	1003	0.14652	6	3830	0.21446	6	1453	0.245518	6	2813	0.276613	6	706	1635.71	40	730
731	BMPR2	0.213633	6	2009	0.171592	4	5007	0.378483	6	136	0.230122	6	828	0.245687	6	845	0.284576	6	1598	0.258964	6	1028	1635.86	40	731
732	RSF1	0.262385	6	897	0.130987	4	6907	0.380787	6	129	0.235727	6	723	0.256353	6	695	0.309728	6	1005	0.255144	6	1107	1637.57	40	732
733	RAB40C	0.219405	6	1839	0.379227	4	467	0.140615	6	4328	0.139263	6	4222	0.27439	6	486	0.41164	6	75	0.398779	6	49	1638	40	733
734	MAP1B	0.37242	6	76	0.232985	4	2916	0.425081	6	56	0.224885	6	941	0.345087	6	101	0.238541	6	3088	0.162752	6	4324	1643.14	40	734
735	ANKRD28	0.273549	6	752	0.175771	4	4836	0.291135	6	674	0.294213	6	142	0.214581	6	1451	0.239791	6	3027	0.28078	6	640	1646	40	735
736	POU6F1	0.271658	6	767	0.23257	4	2925	0.26503	6	983	0.142072	6	4074	0.243806	6	870	0.335847	6	562	0.245553	6	1347	1646.86	40	736
737	IGF2R	0.263996	6	864	0.239305	4	2728	0.399678	6	93	0.172257	6	2580	0.284665	6	395	0.284917	6	1589	0.186489	6	3283	1647.43	40	737
738	USP22	0.263476	6	874	0.386888	4	410	0.238503	6	1426	0.154239	6	3457	0.248673	6	797	0.257697	6	2392	0.216491	6	2183	1648.43	40	738
739	TMEM107	0.284369	6	610	0.292101	4	1541	0.201229	6	2283	0.15765	6	3293	0.16278	6	3037	0.363474	6	288	0.293282	6	497	1649.86	40	739
740	ANKS1A	0.315003	6	316	0.347497	4	754	0.21581	6	1902	0.199277	6	1623	0.224548	6	1228	0.247347	6	2748	0.19421	6	2995	1652.29	40	740
741	SP1	0.216336	6	1930	0.279883	4	1776	0.405186	6	80	0.20476	6	1462	0.264399	6	608	0.213844	6	4030	0.232906	6	1682	1652.57	40	741
742	TMEM159	0.263369	6	875	0.213773	4	3466	0.27174	6	889	0.245617	6	557	0.2407	6	923	0.325373	6	732	0.166966	6	4128	1652.86	40	742
743	LIMCH1	0.269212	6	793	0.278089	4	1816	0.319637	6	415	0.253809	6	449	0.20718	6	1625	0.190897	6	5031	0.241393	6	1452	1654.43	40	743
744	NRG1	0.249438	6	1125	0.301809	4	1358	0.218345	6	1849	0.279091	6	223	0.284731	6	394	0.219248	6	3814	0.198768	6	2819	1654.57	40	744
745	LASS5	0.353345	4	121	0.418526	4	234	0.350823	4	237	0.189279	4	1940	0.248199	4	807	0.196215	4	4790	0.181846	4	3475	1657.71	28	745
746	ANTXR1	0.34108	6	165	0.298746	4	1407	0.338973	6	284	0.22908	6	848	0.286755	6	378	0.170648	6	5958	0.205583	6	2565	1657.86	40	746
747	ZBTB24	0.211381	6	2083	0.268606	4	2017	0.238163	6	1436	0.196174	6	1713	0.200988	6	1781	0.272434	6	1946	0.281537	6	631	1658.14	40	747
748	NFATC1	0.303447	6	405	0.326131	4	1005	0.180107	6	2881	0.167162	6	2819	0.227432	6	1175	0.266209	6	2135	0.252054	6	1196	1659.43	40	748
749	TMEM108	0.23704	6	1373	0.4217	4	212	0.29212	6	666	0.18748	6	2004	0.317252	6	200	0.196207	6	4792	0.211381	6	2371	1659.71	40	749
750	RAB11B	0.232183	6	1498	0.387766	4	401	0.149757	6	3974	0.163254	6	3013	0.295824	6	312	0.295356	6	1334	0.255702	6	1092	1660.57	40	750
751	UBE2H	0.217126	6	1904	0.256139	4	2310	0.275764	6	833	0.200089	6	1593	0.199932	6	1810	0.26133	6	2287	0.266339	6	907	1663.43	40	751
752	RPRD2	0.205319	6	2294	0.206182	4	3749	0.263276	6	1011	0.263603	6	349	0.150381	6	3577	0.345956	6	437	0.324729	6	248	1666.43	40	752
753	CD99L2	0.366537	6	85	0.263695	4	2128	0.254521	6	1140	0.160403	6	3143	0.249371	6	793	0.276905	6	1823	0.205467	6	2572	1669.14	40	753
754	USP47	0.20866	6	2188	0.13289	4	6823	0.300752	6	580	0.256766	6	415	0.231771	6	1081	0.375269	6	212	0.30259	6	411	1672.86	40	754
755	C10orf10	0.332272	6	223	0.294986	4	1491	0.343532	6	267	0.108744	6	6148	0.279487	6	441	0.272619	6	1940	0.251648	6	1204	1673.43	40	755
756	ZC3H7B	0.209784	6	2137	0.4012	4	316	0.201004	6	2285	0.197358	6	1673	0.278292	6	451	0.243799	6	2869	0.222016	6	1996	1675.29	40	756
757	NRXN3	0.221326	6	1778	0.240162	4	2711	0.248929	6	1224	0.183774	6	2136	0.189892	6	2114	0.28124	6	1694	0.380517	6	72	1675.57	40	757
758	ZNF827	0.2171	6	1906	0.299311	4	1395	0.278112	6	810	0.148574	6	3728	0.220426	6	1313	0.360198	6	312	0.214087	6	2269	1676.14	40	758
759	TMEM218	0.261136	6	912	0.255159	4	2323	0.270412	6	901	0.22977	6	836	0.146877	6	3727	0.259691	6	2336	0.276099	6	716	1678.71	40	759
760	U2AF1	0.252095	6	1079	0.238881	4	2738	0.184541	6	2725	0.227988	6	869	0.301314	6	282	0.288643	6	1489	0.205372	6	2578	1680	40	760
761	CORO1C	0.283501	6	628	0.314077	4	1176	0.270495	6	900	0.28004	6	217	0.306407	6	254	0.154609	6	6746	0.226811	6	1854	1682.14	40	761
762	ROCK2	0.252462	6	1067	0.243431	4	2624	0.305444	6	540	0.246804	6	538	0.197601	6	1887	0.234079	6	3250	0.226366	6	1869	1682.14	40	762
763	SLC35D2	0.253511	6	1047	0.245709	4	2555	0.252815	6	1164	0.252639	6	458	0.198436	6	1855	0.248208	6	2727	0.222838	6	1975	1683	40	763
764	RNF216	0.22124	6	1780	0.413387	4	254	0.241015	6	1369	0.167749	6	2795	0.252589	6	739	0.250588	6	2647	0.215476	6	2221	1686.43	40	764
765	SUPT5H	0.263527	6	873	0.441687	4	136	0.192955	6	2498	0.17724	6	2376	0.305174	6	260	0.266712	6	2110	0.179841	6	3557	1687.14	40	765
766	TIMM50	0.232952	6	1475	0.360215	4	604	0.13788	6	4440	0.172403	6	2574	0.245558	6	847	0.299317	6	1233	0.280452	6	642	1687.86	40	766
767	OTUD7B	0.241635	6	1271	0.198843	4	3988	0.240029	6	1382	0.225684	6	925	0.244444	6	858	0.241507	6	2955	0.296664	6	469	1692.57	40	767
768	RHOB	0.337455	6	185	0.398878	4	323	0.398912	6	99	0.167052	6	2826	0.26586	6	587	0.185003	6	5294	0.206113	6	2549	1694.71	40	768
769	INO80D	0.226342	6	1640	0.155622	4	5735	0.241504	6	1355	0.254995	6	437	0.227827	6	1168	0.37668	6	206	0.246324	6	1324	1695	40	769
770	MBP	0.294832	6	490	0.13545	4	6713	0.255778	6	1124	0.238504	6	679	0.195369	6	1947	0.342598	6	474	0.295879	6	475	1700.29	40	770
771	BAT2	0.226034	4	1649	0.383182	4	430	0.155921	4	3739	0.216179	4	1142	0.335463	4	133	0.264335	4	2188	0.203964	4	2631	1701.71	28	771
772	ZDHHC9	0.198712	6	2530	0.261522	4	2184	0.262581	6	1020	0.247859	6	520	0.264476	6	605	0.221505	6	3727	0.245681	6	1343	1704.14	40	772
773	TRNP1	0.251784	6	1085	0.312888	4	1195	0.20792	6	2108	0.269569	6	294	0.248852	6	796	0.223533	6	3648	0.19899	6	2808	1704.86	40	773
774	TRMT1	0.245045	6	1207	0.397302	4	335	0.237678	6	1447	0.135648	6	4456	0.293606	6	325	0.314558	6	912	0.186821	6	3264	1706.57	40	774
775	SAP18	0.2378	6	1355	0.2217	4	3216	0.191596	6	2525	0.173772	6	2521	0.238813	6	948	0.311552	6	972	0.301949	6	416	1707.57	40	775
776	SNRNP200	0.25737	6	977	0.3117	4	1216	0.303334	6	556	0.140787	6	4143	0.338138	6	122	0.293181	6	1380	0.179817	6	3560	1707.71	40	776
777	PDE4DIP	0.282603	6	642	0.268952	4	2009	0.220841	6	1799	0.247735	6	521	0.215919	6	1418	0.324659	6	742	0.152324	6	4837	1709.71	40	777
778	EIF4ENIF1	0.26858	6	801	0.251152	4	2416	0.218461	6	1846	0.16688	6	2839	0.190639	6	2092	0.376977	6	205	0.229339	6	1782	1711.57	40	778
779	CCND1	0.272421	6	759	0.237082	4	2793	0.193038	6	2497	0.179555	6	2292	0.210136	6	1550	0.323141	6	764	0.246244	6	1327	1711.71	40	779
780	SNX1	0.260149	6	938	0.200343	4	3938	0.297707	6	607	0.206915	6	1399	0.234455	6	1030	0.318843	6	836	0.18722	6	3248	1713.71	40	780
781	TM9SF4	0.248293	6	1147	0.237915	4	2765	0.180034	6	2886	0.207988	6	1371	0.224617	6	1227	0.338328	6	524	0.219475	6	2093	1716.14	40	781
782	FLOT1	0.344492	6	151	0.421517	4	216	0.290754	6	680	0.190705	6	1889	0.266234	6	582	0.273611	6	1912	0.117998	6	6595	1717.86	40	782
783	SLC25A37	0.223331	6	1716	0.335254	4	901	0.31504	6	450	0.153963	6	3470	0.240698	6	924	0.256576	6	2431	0.218221	6	2133	1717.86	40	783
784	KDM3B	0.240811	6	1297	0.168163	4	5154	0.22876	6	1639	0.281388	6	209	0.204578	6	1685	0.305819	6	1086	0.262948	6	959	1718.43	40	784
785	LRRC8A	0.260958	6	918	0.348683	4	742	0.224115	6	1728	0.104676	6	6391	0.197167	6	1899	0.396218	6	113	0.325292	6	244	1719.29	40	785
786	OSR2	0.317307	6	293	0.350305	4	721	0.340943	6	277	0.146141	6	3847	0.24938	6	792	0.192635	6	4949	0.252283	6	1185	1723.43	40	786
787	DIAPH1	0.321753	6	267	0.297481	4	1439	0.303589	6	555	0.264455	6	337	0.319044	6	188	0.18009	6	5509	0.175135	6	3775	1724.29	40	787
788	H2AFJ	0.205979	6	2266	0.258692	4	2255	0.18158	6	2829	0.174338	6	2499	0.274104	6	489	0.335186	6	572	0.252702	6	1169	1725.57	40	788
789	BHLHE41	0.288672	6	547	0.395675	4	350	0.293212	6	656	0.201722	6	1544	0.216895	6	1401	0.184017	6	5341	0.214829	6	2246	1726.43	40	789
790	TLE4	0.228144	6	1590	0.261468	4	2185	0.198588	6	2355	0.166976	6	2833	0.169135	6	2805	0.392994	6	123	0.336312	6	194	1726.43	40	790
791	RAD54L2	0.235216	6	1424	0.215063	4	3424	0.235699	6	1492	0.228424	6	859	0.302071	6	278	0.269538	6	2024	0.205073	6	2595	1728	40	791
792	FJX1	0.236598	6	1388	0.339384	4	853	0.158148	6	3653	0.145585	6	3881	0.22158	6	1282	0.325484	6	729	0.313657	6	314	1728.57	40	792
793	CAMTA1	0.242205	6	1258	0.241375	4	2674	0.237792	6	1444	0.2676	6	312	0.188195	6	2158	0.246631	6	2783	0.23994	6	1491	1731.43	40	793
794	FAM175B	0.244848	6	1212	0.222265	4	3198	0.212569	6	1989	0.21175	6	1269	0.161681	6	3078	0.320075	6	814	0.287225	6	560	1731.43	40	794
795	LMNA	0.271629	6	768	0.312982	4	1193	0.238822	6	1417	0.128838	6	4863	0.268728	6	550	0.265069	6	2173	0.252768	6	1165	1732.71	40	795
796	YIPF5	0.315037	6	315	0.14808	4	6090	0.327807	6	358	0.211269	6	1280	0.224387	6	1232	0.303056	6	1148	0.23112	6	1720	1734.71	40	796
797	EPPK1	0.260987	6	916	0.285217	4	1675	0.109917	6	5725	0.227794	6	873	0.260734	6	648	0.275143	6	1868	0.297479	6	453	1736.86	40	797
798	RAB35	0.236326	6	1394	0.349038	4	738	0.159378	6	3618	0.138176	6	4281	0.253697	6	725	0.346636	6	432	0.261821	6	974	1737.43	40	798
799	MT1M	0.324493	6	255	0.346874	4	767	0.239806	6	1389	0.171567	6	2618	0.204864	6	1679	0.269561	6	2022	0.182914	6	3436	1738	40	799
800	FAM83H	0.265225	6	843	0.371955	4	518	0.110197	6	5704	0.156056	6	3365	0.253443	6	728	0.320668	6	804	0.333041	6	210	1738.86	40	800
801	BECN1	0.21128	6	2088	0.176814	4	4800	0.274626	6	849	0.207577	6	1382	0.202934	6	1723	0.354076	6	359	0.261783	6	975	1739.43	40	801
802	CCDC93	0.259718	6	947	0.226914	4	3079	0.305196	6	543	0.202641	6	1517	0.271282	6	523	0.308173	6	1036	0.15852	6	4534	1739.86	40	802
803	PSEN1	0.278697	6	684	0.148496	4	6072	0.228481	6	1646	0.268483	6	307	0.240057	6	932	0.339634	6	504	0.220878	6	2036	1740.14	40	803
804	ZNRF3	0.199674	6	2488	0.436299	4	156	0.199655	6	2327	0.22308	6	986	0.236836	6	983	0.191384	6	5007	0.327761	6	234	1740.14	40	804
805	YPEL2	0.284385	6	607	0.145257	4	6231	0.312434	6	470	0.185515	6	2077	0.195656	6	1939	0.452955	6	18	0.268768	6	853	1742.14	40	805
806	HERPUD1	0.307613	6	381	0.341418	4	828	0.247003	6	1259	0.205014	6	1454	0.133969	6	4375	0.223695	6	3639	0.319618	6	272	1744	40	806
807	STK4	0.250761	6	1107	0.164778	4	5306	0.296347	6	624	0.218695	6	1091	0.182893	6	2333	0.330206	6	657	0.255768	6	1091	1744.14	40	807
808	BRF2	0.346295	6	146	0.241423	4	2672	0.145972	6	4107	0.158867	6	3215	0.218077	6	1370	0.390125	6	133	0.285869	6	575	1745.43	40	808
809	SBF2	0.248166	6	1150	0.185869	4	4464	0.312026	6	474	0.250342	6	485	0.250162	6	781	0.248235	6	2724	0.21793	6	2140	1745.43	40	809
810	FBXO7	0.292568	6	514	0.244617	4	2592	0.250583	6	1199	0.182268	6	2196	0.158274	6	3214	0.305362	6	1098	0.242023	6	1435	1749.71	40	810
811	DUSP8	0.230782	4	1531	0.465887	4	87	0.30001	4	588	0.143801	4	3979	0.286386	4	384	0.18907	4	5116	0.286471	4	565	1750	28	811
812	SPON2	0.318094	4	287	0.426256	4	197	0.362649	4	188	0.0845585	4	7781	0.291771	4	338	0.238441	4	3092	0.306682	4	375	1751.14	28	812
813	CYB561	0.256983	6	986	0.255081	4	2327	0.228147	6	1653	0.165253	6	2925	0.237077	6	978	0.313858	6	921	0.208394	6	2471	1751.57	40	813
814	LONP2	0.164055	4	3931	0.248185	4	2497	0.26479	4	988	0.257	4	414	0.23161	4	1086	0.289762	4	1463	0.225203	4	1901	1754.29	28	814
815	C3orf37	0.252887	4	1059	0.282812	4	1721	0.156659	4	3711	0.278469	4	228	0.203707	4	1706	0.270823	4	1989	0.226333	4	1872	1755.14	28	815
816	NAA25	0.19828	6	2549	0.132393	4	6852	0.266914	6	960	0.250992	6	475	0.243029	6	882	0.354589	6	354	0.33002	6	218	1755.71	40	816
817	THRB	0.194755	6	2669	0.292356	4	1538	0.283173	6	748	0.185154	6	2092	0.216836	6	1402	0.226588	6	3524	0.313281	6	317	1755.71	40	817
818	SVEP1	0.295097	6	485	0.264777	4	2100	0.296596	6	621	0.184967	6	2100	0.261469	6	638	0.200258	6	4610	0.23046	6	1740	1756.29	40	818
819	TCF20	0.237684	6	1359	0.395497	4	351	0.29618	6	626	0.20883	6	1346	0.251564	6	754	0.26759	6	2082	0.133741	6	5797	1759.29	40	819
820	MAD1L1	0.248802	6	1139	0.409202	4	272	0.185922	6	2693	0.134316	6	4522	0.298069	6	297	0.264281	6	2189	0.251353	6	1212	1760.57	40	820
821	PHF15	0.263956	4	866	0.261048	4	2195	0.181986	4	2811	0.209718	4	1325	0.275622	4	476	0.308761	4	1029	0.177435	4	3670	1767.43	28	821
822	C17orf108	0.251793	4	1084	0.379393	4	465	0.235645	4	1494	0.168487	4	2766	0.254817	4	712	0.259049	4	2351	0.180957	4	3505	1768.14	28	822
823	FAM20C	0.292371	6	518	0.438063	4	147	0.223399	6	1742	0.157379	6	3307	0.236734	6	987	0.235353	6	3206	0.20834	6	2472	1768.43	40	823
824	AMBRA1	0.220298	6	1815	0.309138	4	1250	0.230898	6	1601	0.143325	6	4000	0.231376	6	1093	0.298561	6	1252	0.244313	6	1370	1768.71	40	824
825	ABCA9	0.304687	6	395	0.206226	4	3747	0.307553	6	514	0.162033	6	3073	0.235774	6	1004	0.234388	6	3239	0.301518	6	419	1770.14	40	825
826	NAV2	0.235767	6	1409	0.276916	4	1843	0.333129	6	318	0.272694	6	263	0.29451	6	321	0.191883	6	4985	0.187151	6	3252	1770.14	40	826
827	C9orf125	0.30985	4	360	0.270043	4	1996	0.180412	4	2873	0.123114	4	5218	0.217981	4	1374	0.364284	4	282	0.315961	4	298	1771.57	28	827
828	WIZ	0.255211	6	1016	0.473966	4	75	0.248496	6	1231	0.121848	6	5288	0.274163	6	488	0.272941	6	1932	0.210811	6	2389	1774.14	40	828
829	RXRA	0.222281	6	1747	0.242972	4	2639	0.1634	6	3458	0.169116	6	2735	0.290136	6	346	0.338067	6	528	0.261622	6	979	1776	40	829
830	ATG12	0.215579	6	1957	0.17583	4	4832	0.303903	6	553	0.199399	6	1618	0.196434	6	1922	0.338057	6	529	0.258744	6	1032	1777.57	40	830
831	PRRC1	0.219954	6	1825	0.228765	4	3033	0.259284	6	1074	0.200892	6	1565	0.171231	6	2717	0.284535	6	1599	0.280306	6	645	1779.71	40	831
832	C19orf62	0.299365	4	445	0.321198	4	1081	0.184489	4	2728	0.20278	4	1515	0.266537	4	577	0.260366	4	2312	0.173669	4	3834	1784.57	28	832
833	JMJD1C	0.192186	6	2782	0.16716	4	5195	0.387377	6	118	0.207349	6	1387	0.229848	6	1127	0.284677	6	1595	0.316428	6	292	1785.14	40	833
834	ZER1	0.275923	6	723	0.387499	4	406	0.183773	6	2748	0.100252	6	6701	0.287031	6	376	0.316325	6	877	0.27915	6	667	1785.43	40	834
835	CLPTM1L	0.297206	6	464	0.320923	4	1084	0.117502	6	5334	0.197584	6	1669	0.2819	6	419	0.295322	6	1336	0.216091	6	2196	1786	40	835
836	CHAF1A	0.177215	6	3352	0.316218	4	1145	0.238594	6	1424	0.142615	6	4040	0.230663	6	1108	0.332777	6	615	0.270289	6	822	1786.57	40	836
837	LDLR	0.178171	6	3305	0.426327	4	196	0.213334	6	1964	0.225919	6	918	0.265569	6	591	0.218792	6	3836	0.232148	6	1699	1787	40	837
838	COBRA1	0.239843	4	1316	0.379068	4	469	0.142645	4	4239	0.172271	4	2578	0.313062	4	217	0.293068	4	1381	0.212962	4	2311	1787.29	28	838
839	FECH	0.263835	6	869	0.374971	4	492	0.222983	6	1754	0.213602	6	1224	0.171464	6	2704	0.215086	6	3983	0.239632	6	1497	1789	40	839
840	ADCY9	0.246051	6	1194	0.365841	4	562	0.192595	6	2508	0.162353	6	3052	0.237635	6	970	0.241076	6	2977	0.248114	6	1287	1792.86	40	840
841	VCPIP1	0.237001	6	1374	0.260385	4	2217	0.226256	6	1695	0.29151	6	153	0.161657	6	3079	0.239477	6	3046	0.261004	6	991	1793.57	40	841
842	ATF5	0.284101	6	618	0.295467	4	1482	0.165094	6	3390	0.170006	6	2696	0.267571	6	564	0.281606	6	1677	0.218195	6	2135	1794.57	40	842
843	SMARCD2	0.33746	6	184	0.211188	4	3561	0.116314	6	5406	0.269901	6	289	0.264572	6	603	0.4333	6	33	0.208155	6	2486	1794.57	40	843
844	MAPKBP1	0.222775	6	1740	0.219184	4	3296	0.200189	6	2311	0.198996	6	1629	0.215801	6	1422	0.358319	6	328	0.226771	6	1856	1797.43	40	844
845	ATP9A	0.24049	6	1306	0.276959	4	1841	0.221239	6	1791	0.262238	6	362	0.252196	6	747	0.204611	6	4416	0.218196	6	2134	1799.57	40	845
846	STC1	0.248885	6	1136	0.345182	4	785	0.264954	6	985	0.162159	6	3063	0.201326	6	1768	0.231301	6	3353	0.238895	6	1514	1800.57	40	846
847	PRPF6	0.267735	6	814	0.243895	4	2612	0.198881	6	2345	0.147586	6	3778	0.250806	6	766	0.33626	6	552	0.230262	6	1745	1801.71	40	847
848	ZNF609	0.208338	6	2197	0.231834	4	2954	0.272471	6	879	0.197084	6	1682	0.21542	6	1433	0.330954	6	645	0.19842	6	2833	1803.29	40	848
849	SEC31A	0.247155	6	1174	0.362025	4	594	0.422038	6	58	0.199993	6	1597	0.245567	6	846	0.190563	6	5047	0.185826	6	3318	1804.86	40	849
850	CYP4B1	0.274264	6	744	0.245942	4	2546	0.210148	6	2043	0.263092	6	356	0.278954	6	446	0.214127	6	4016	0.207767	6	2497	1806.86	40	850
851	DLG1	0.199656	6	2489	0.238817	4	2743	0.209671	6	2058	0.296284	6	129	0.226314	6	1193	0.263169	6	2226	0.22761	6	1831	1809.86	40	851
852	FAM70A	0.257083	4	983	0.198363	4	4010	0.144999	4	4152	0.227805	4	872	0.229625	4	1134	0.304479	4	1121	0.303869	4	401	1810.43	28	852
853	NPRL3	0.238652	6	1336	0.350568	4	718	0.22255	6	1763	0.115826	6	5688	0.281562	6	422	0.287147	6	1531	0.25068	6	1233	1813	40	853
854	C18orf25	0.203489	6	2351	0.189419	4	4308	0.173199	6	3113	0.300256	6	119	0.19809	6	1870	0.331832	6	633	0.315239	6	303	1813.86	40	854
855	HAUS5	0.172889	6	3524	0.40154	4	315	0.211539	6	2022	0.190201	6	1905	0.221776	6	1275	0.256058	6	2447	0.25123	6	1216	1814.86	40	855
856	C1orf198	0.294569	6	494	0.418277	4	237	0.212654	6	1988	0.210615	6	1301	0.24046	6	928	0.153197	6	6809	0.262411	6	964	1817.29	40	856
857	CHD9	0.220308	6	1814	0.110165	4	8000	0.32163	6	402	0.243224	6	594	0.284439	6	398	0.345935	6	438	0.256106	6	1080	1818	40	857
858	EPB41L5	0.195976	6	2626	0.266675	4	2060	0.257788	6	1093	0.186471	6	2036	0.193835	6	1987	0.274744	6	1881	0.257951	6	1047	1818.57	40	858
859	B9D1	0.241626	6	1273	0.41491	4	252	0.178007	6	2952	0.19212	6	1832	0.27346	6	498	0.237965	6	3107	0.197984	6	2853	1823.86	40	859
860	NR3C1	0.277097	6	706	0.188015	4	4366	0.397047	6	106	0.179122	6	2308	0.198746	6	1845	0.249236	6	2696	0.274767	6	740	1823.86	40	860
861	WWC3	0.207827	6	2214	0.337301	4	875	0.181004	6	2856	0.157117	6	3314	0.244957	6	854	0.379609	6	187	0.208245	6	2483	1826.14	40	861
862	ATOH8	0.352282	6	125	0.399116	4	322	0.321914	6	398	0.148444	6	3730	0.339375	6	116	0.202569	6	4500	0.178997	6	3595	1826.57	40	862
863	PRKAB1	0.281463	6	654	0.252814	4	2383	0.175793	6	3030	0.170146	6	2686	0.199583	6	1823	0.286009	6	1562	0.280128	6	650	1826.86	40	863
864	DNTTIP1	0.252761	6	1062	0.34611	4	775	0.106373	6	5898	0.147134	6	3800	0.283493	6	404	0.338131	6	527	0.311603	6	330	1828	40	864
865	SMAD4	0.25703	6	984	0.156946	4	5670	0.229355	6	1629	0.240521	6	643	0.183297	6	2316	0.325325	6	734	0.27045	6	820	1828	40	865
866	PID1	0.366265	6	88	0.361951	4	595	0.339108	6	282	0.282158	6	204	0.31634	6	207	0.109039	6	9171	0.214606	6	2256	1829	40	866
867	ZBTB38	0.260034	6	945	0.121735	4	7356	0.403537	6	86	0.220579	6	1046	0.204155	6	1695	0.322363	6	781	0.266707	6	898	1829.57	40	867
868	BACH2	0.230813	6	1529	0.306164	4	1299	0.267552	6	951	0.230607	6	818	0.24651	6	835	0.153077	6	6817	0.286795	6	563	1830.29	40	868
869	C10orf76	0.211255	6	2090	0.302515	4	1347	0.166158	6	3354	0.223862	6	968	0.192164	6	2038	0.309994	6	999	0.221552	6	2016	1830.29	40	869
870	SPIDR	0.183776	6	3108	0.286993	4	1649	0.229225	6	1632	0.310578	6	82	0.228959	6	1144	0.280827	6	1705	0.180786	6	3517	1833.86	40	870
871	STK32B	0.358794	6	107	0.374837	4	494	0.354949	6	217	0.205111	6	1452	0.297949	6	298	0.137516	6	7635	0.203643	6	2648	1835.86	40	871
872	PHF20	0.226856	6	1628	0.133437	4	6807	0.35219	6	232	0.246232	6	544	0.256813	6	689	0.277428	6	1797	0.253123	6	1158	1836.43	40	872
873	EXOC6B	0.245301	6	1200	0.411387	4	259	0.330589	6	339	0.247929	6	518	0.304197	6	265	0.157598	6	6602	0.176787	6	3700	1840.43	40	873
874	PCM1	0.211297	6	2087	0.181046	4	4639	0.297242	6	612	0.222212	6	1008	0.19962	6	1820	0.287274	6	1527	0.252124	6	1193	1840.86	40	874
875	CACNB2	0.214808	6	1977	0.149074	4	6046	0.239228	6	1410	0.258579	6	399	0.207324	6	1619	0.323782	6	753	0.275935	6	717	1845.86	40	875
876	KLF2	0.31508	6	312	0.474555	4	74	0.251498	6	1184	0.120227	6	5399	0.157091	6	3275	0.261352	6	2285	0.303525	6	404	1847.57	40	876
877	EDN1	0.298345	6	456	0.34588	4	777	0.329605	6	346	0.0842688	6	7802	0.170218	6	2757	0.341717	6	487	0.311849	6	328	1850.43	40	877
878	KIAA1033	0.262305	6	899	0.156311	4	5698	0.284345	6	737	0.204785	6	1459	0.212745	6	1492	0.273446	6	1917	0.273704	6	758	1851.43	40	878
879	RUFY3	0.190851	6	2831	0.17825	4	4742	0.32803	6	357	0.176285	6	2419	0.200121	6	1803	0.3602	6	311	0.292321	6	508	1853	40	879
880	PIP4K2A	0.321835	6	266	0.261221	4	2191	0.266978	6	958	0.261029	6	378	0.194829	6	1961	0.211394	6	4129	0.191765	6	3097	1854.29	40	880
881	TRA2B	0.237688	6	1358	0.247779	4	2507	0.319119	6	423	0.178038	6	2354	0.113066	6	5538	0.375966	6	207	0.283744	6	598	1855	40	881
882	ERGIC1	0.335057	6	209	0.28184	4	1741	0.343949	6	265	0.175677	6	2447	0.291523	6	340	0.210278	6	4180	0.174303	6	3805	1855.29	40	882
883	YPEL3	0.254017	6	1034	0.374788	4	495	0.231718	6	1575	0.0847512	6	7765	0.240017	6	933	0.361112	6	299	0.267034	6	889	1855.71	40	883
884	ING2	0.234065	6	1449	0.317925	4	1123	0.191871	6	2519	0.210092	6	1314	0.160362	6	3132	0.268737	6	2049	0.243047	6	1406	1856	40	884
885	CCNY	0.22769	6	1599	0.184306	4	4520	0.344641	6	261	0.249642	6	498	0.21145	6	1524	0.2221	6	3705	0.266998	6	890	1856.71	40	885
886	UXS1	0.284514	6	604	0.270372	4	1988	0.308145	6	506	0.236303	6	712	0.203318	6	1717	0.211027	6	4143	0.185529	6	3327	1856.71	40	886
887	ITGA6	0.276578	6	715	0.310024	4	1238	0.316578	6	438	0.265086	6	332	0.232011	6	1077	0.142683	6	7356	0.227003	6	1848	1857.71	40	887
888	KAT8	0.262618	6	891	0.345289	4	783	0.210322	6	2040	0.112797	6	5871	0.229791	6	1130	0.351771	6	378	0.224799	6	1915	1858.29	40	888
889	HIC2	0.259654	6	951	0.231575	4	2959	0.320839	6	406	0.181807	6	2219	0.275781	6	474	0.227401	6	3485	0.207183	6	2515	1858.43	40	889
890	CCNI	0.267321	6	819	0.160904	4	5481	0.351358	6	235	0.231852	6	792	0.260549	6	652	0.252151	6	2578	0.208936	6	2458	1859.29	40	890
891	FZD1	0.228483	6	1582	0.318683	4	1113	0.217897	6	1858	0.202309	6	1526	0.21087	6	1540	0.21273	6	4076	0.245831	6	1338	1861.86	40	891
892	PPP2R3A	0.193271	6	2734	0.282134	4	1736	0.241967	6	1348	0.234753	6	750	0.173735	6	2627	0.244743	6	2837	0.25994	6	1008	1862.86	40	892
893	CD40	0.263253	6	877	0.308529	4	1258	0.183294	6	2765	0.240984	6	635	0.25025	6	779	0.341654	6	488	0.124168	6	6265	1866.71	40	893
894	DLST	0.28773	6	563	0.302318	4	1352	0.198916	6	2344	0.119239	6	5455	0.196503	6	1919	0.339172	6	510	0.263448	6	952	1870.71	40	894
895	SGK269	0.30684	4	382	0.37993	4	462	0.331799	4	329	0.246904	4	535	0.312479	4	223	0.152572	4	6837	0.162743	4	4327	1870.71	28	895
896	ZFHX3	0.220253	6	1818	0.220844	4	3239	0.281855	6	767	0.212924	6	1235	0.257059	6	686	0.215333	6	3970	0.243687	6	1390	1872.14	40	896
897	BSDC1	0.211418	6	2080	0.382704	4	435	0.237894	6	1441	0.136907	6	4374	0.268998	6	548	0.297098	6	1291	0.195746	6	2945	1873.43	40	897
898	PRKD3	0.289163	6	542	0.149721	4	6013	0.313745	6	459	0.219455	6	1077	0.158914	6	3188	0.294698	6	1352	0.294738	6	487	1874	40	898
899	MAPRE2	0.363848	6	91	0.366615	4	556	0.268132	6	942	0.26588	6	327	0.256481	6	693	0.122673	6	8415	0.219215	6	2100	1874.86	40	899
900	PPM1A	0.180124	6	3241	0.199117	4	3981	0.228109	6	1654	0.241596	6	627	0.214957	6	1439	0.272951	6	1931	0.323284	6	254	1875.29	40	900
901	EFEMP1	0.348857	6	136	0.213073	4	3495	0.324377	6	381	0.146788	6	3816	0.27666	6	468	0.228703	6	3437	0.242971	6	1408	1877.29	40	901
902	WHAMM	0.201836	6	2408	0.295827	4	1472	0.196414	6	2413	0.146352	6	3835	0.174452	6	2602	0.383467	6	161	0.322949	6	257	1878.29	40	902
903	NUP214	0.195148	6	2655	0.329299	4	971	0.180617	6	2866	0.174287	6	2503	0.224546	6	1229	0.314792	6	904	0.221249	6	2023	1878.71	40	903
904	ZDHHC7	0.380535	6	58	0.3394	4	852	0.359866	6	197	0.132583	6	4625	0.21091	6	1539	0.275436	6	1859	0.168863	6	4023	1879	40	904
905	GLYR1	0.244387	6	1225	0.31469	4	1164	0.190211	6	2568	0.28378	6	199	0.217595	6	1385	0.267203	6	2093	0.15867	6	4523	1879.57	40	905
906	DLL1	0.234591	6	1433	0.282466	4	1729	0.110119	6	5712	0.175797	6	2444	0.230557	6	1113	0.337764	6	536	0.334596	6	199	1880.86	40	906
907	VIM	0.432616	6	25	0.191211	4	4252	0.303964	6	551	0.122796	6	5237	0.231684	6	1084	0.273462	6	1916	0.365827	6	101	1880.86	40	907
908	HIP1	0.262609	6	893	0.199445	4	3973	0.332181	6	327	0.184539	6	2110	0.242888	6	884	0.249228	6	2697	0.213537	6	2289	1881.86	40	908
909	SOX5	0.290983	6	532	0.265304	4	2087	0.368576	6	163	0.192808	6	1808	0.290197	6	344	0.152171	6	6858	0.243825	6	1383	1882.14	40	909
910	LAMA3	0.287524	6	568	0.24294	4	2641	0.317363	6	433	0.199867	6	1599	0.343288	6	106	0.235655	6	3195	0.156596	6	4634	1882.29	40	910
911	C1orf88	0.310811	4	345	0.280715	4	1762	0.163654	4	3447	0.192559	4	1815	0.175854	4	2556	0.250596	4	2646	0.282054	4	621	1884.57	28	911
912	ITGB1	0.30789	6	378	0.162066	4	5430	0.298578	6	597	0.257511	6	409	0.207064	6	1626	0.217325	6	3890	0.2674	6	880	1887.14	40	912
913	BTRC	0.178898	6	3287	0.243051	4	2636	0.216211	6	1898	0.241639	6	623	0.162247	6	3059	0.367557	6	266	0.241612	6	1449	1888.29	40	913
914	AP2A2	0.313233	6	328	0.429433	4	183	0.199178	6	2338	0.123583	6	5190	0.207238	6	1622	0.289771	6	1462	0.219211	6	2101	1889.14	40	914
915	PDAP1	0.24986	6	1118	0.431708	4	176	0.142572	6	4242	0.156918	6	3326	0.275174	6	480	0.251561	6	2603	0.2473	6	1305	1892.86	40	915
916	PLEKHA5	0.190425	6	2849	0.281604	4	1747	0.289075	6	688	0.201686	6	1545	0.163895	6	2986	0.251998	6	2585	0.268566	6	857	1893.86	40	916
917	MITF	0.321862	6	265	0.257526	4	2283	0.371816	6	154	0.139072	6	4233	0.180057	6	2416	0.219025	6	3825	0.362497	6	113	1898.43	40	917
918	NEK3	0.263919	6	867	0.232168	4	2941	0.201976	6	2267	0.233271	6	771	0.192919	6	2013	0.288242	6	1500	0.196111	6	2931	1898.57	40	918
919	CHD6	0.213318	6	2021	0.168607	4	5135	0.283411	6	745	0.180098	6	2268	0.258135	6	675	0.310698	6	989	0.241108	6	1459	1898.86	40	919
920	C6orf106	0.200579	6	2455	0.29346	4	1525	0.216716	6	1886	0.21118	6	1287	0.261996	6	630	0.2785	6	1767	0.175711	6	3748	1899.71	40	920
921	CCNL2	0.223254	6	1719	0.232	4	2949	0.231014	6	1596	0.151681	6	3576	0.255939	6	700	0.341029	6	493	0.214223	6	2265	1899.71	40	921
922	FMN1	0.27673	6	712	0.254879	4	2331	0.204764	6	2194	0.205509	6	1441	0.197674	6	1884	0.209138	6	4227	0.291859	6	513	1900.29	40	922
923	FCHO2	0.229969	6	1549	0.211943	4	3533	0.209173	6	2068	0.199292	6	1622	0.173487	6	2634	0.301556	6	1181	0.275424	6	727	1902	40	923
924	LIFR	0.312938	6	332	0.185952	4	4459	0.368965	6	161	0.313799	6	72	0.30429	6	263	0.150126	6	6958	0.256467	6	1070	1902.14	40	924
925	CDK12	0.188924	6	2900	0.182284	4	4600	0.248406	6	1237	0.230463	6	822	0.22233	6	1267	0.278865	6	1757	0.274806	6	737	1902.86	40	925
926	SIPA1L1	0.152719	6	4470	0.356223	4	647	0.239344	6	1408	0.231373	6	801	0.247013	6	828	0.24047	6	2997	0.215967	6	2203	1907.71	40	926
927	SLC2A13	0.225573	6	1663	0.16952	4	5101	0.279629	6	797	0.246437	6	541	0.24395	6	865	0.219324	6	3809	0.28551	6	579	1907.86	40	927
928	VAV3	0.208848	6	2181	0.247265	4	2516	0.169462	6	3245	0.262953	6	359	0.135337	6	4311	0.424324	6	48	0.27703	6	699	1908.43	40	928
929	USP7	0.188356	6	2920	0.186816	4	4420	0.217033	6	1874	0.223424	6	978	0.201091	6	1775	0.321042	6	798	0.283641	6	601	1909.43	40	929
930	HSF2	0.237706	6	1357	0.322886	4	1049	0.25323	6	1159	0.218124	6	1107	0.128276	6	4669	0.22491	6	3588	0.299207	6	439	1909.71	40	930
931	RAB11FIP4	0.210952	6	2103	0.240847	4	2690	0.120677	6	5194	0.285394	6	187	0.251155	6	760	0.302062	6	1168	0.248981	6	1267	1909.86	40	931
932	DMAP1	0.26882	6	799	0.472696	4	76	0.196153	6	2417	0.111467	6	5969	0.237412	6	974	0.299582	6	1226	0.224776	6	1918	1911.29	40	932
933	RBM19	0.200299	6	2468	0.369838	4	529	0.220544	6	1811	0.223328	6	980	0.300132	6	289	0.241119	6	2975	0.162632	6	4333	1912.14	40	933
934	EPB41L1	0.257424	6	976	0.340194	4	844	0.311956	6	476	0.173813	6	2520	0.250418	6	774	0.258391	6	2370	0.139896	6	5475	1919.29	40	934
935	PTMA	0.255416	6	1012	0.247478	4	2513	0.252788	6	1165	0.189547	6	1930	0.297721	6	300	0.212131	6	4103	0.209967	6	2418	1920.14	40	935
936	DYRK1A	0.192051	6	2786	0.258376	4	2263	0.221452	6	1789	0.183927	6	2128	0.15663	6	3294	0.332536	6	619	0.286017	6	573	1921.71	40	936
937	TFPI	0.286198	6	584	0.149218	4	6037	0.320752	6	409	0.221666	6	1021	0.230633	6	1110	0.241173	6	2970	0.24585	6	1337	1924	40	937
938	SLC7A1	0.278794	6	679	0.230794	4	2982	0.243806	6	1316	0.226858	6	897	0.236799	6	985	0.175029	6	5728	0.267097	6	887	1924.86	40	938
939	IGFBP5	0.310091	6	354	0.258396	4	2262	0.311757	6	480	0.15647	6	3344	0.261212	6	640	0.199779	6	4634	0.229678	6	1768	1926	40	939
940	STARD13	0.259687	6	948	0.209826	4	3628	0.307042	6	520	0.180802	6	2246	0.279758	6	438	0.25165	6	2598	0.190923	6	3126	1929.14	40	940
941	PCNX1	0.199771	6	2484	0.222067	4	3205	0.214097	6	1944	0.244324	6	581	0.189294	6	2130	0.304861	6	1111	0.22015	6	2058	1930.43	40	941
942	ASH2L	0.310799	6	346	0.213958	4	3458	0.206288	6	2154	0.174903	6	2474	0.136682	6	4231	0.375204	6	213	0.27966	6	657	1933.29	40	942
943	HOXA7	0.235891	6	1403	0.290959	4	1565	0.241196	6	1364	0.151103	6	3595	0.224658	6	1225	0.329742	6	659	0.176295	6	3724	1933.57	40	943
944	NFRKB	0.261958	6	904	0.308378	4	1261	0.172126	6	3154	0.126013	6	5040	0.165342	6	2943	0.449925	6	21	0.328553	6	230	1936.14	40	944
945	ATXN2L	0.201546	6	2417	0.341293	4	832	0.195045	6	2448	0.13867	6	4252	0.257426	6	683	0.331129	6	640	0.213629	6	2285	1936.71	40	945
946	RAPGEF5	0.207622	6	2222	0.157729	4	5623	0.231556	6	1579	0.224697	6	945	0.200047	6	1804	0.371552	6	236	0.253367	6	1154	1937.57	40	946
947	KCTD10	0.256545	6	995	0.26667	4	2061	0.226896	6	1676	0.165056	6	2931	0.200574	6	1792	0.225167	6	3578	0.28856	6	541	1939.14	40	947
948	RNASET2	0.228872	6	1571	0.244894	4	2583	0.201596	6	2278	0.244265	6	582	0.25991	6	658	0.249431	6	2691	0.186989	6	3258	1945.86	40	948
949	PLXNA4	0.23634	6	1393	0.209361	4	3642	0.214201	6	1943	0.161504	6	3095	0.218452	6	1356	0.276834	6	1826	0.307511	6	367	1946	40	949
950	TMF1	0.235107	6	1427	0.138906	4	6527	0.280682	6	784	0.21311	6	1232	0.188269	6	2157	0.308942	6	1027	0.295313	6	480	1947.71	40	950
951	LAMC1	0.376953	6	67	0.281894	4	1740	0.30673	6	524	0.252673	6	456	0.255569	6	706	0.144334	6	7275	0.197248	6	2885	1950.43	40	951
952	H6PD	0.256165	6	1000	0.264136	4	2118	0.265518	6	979	0.178093	6	2348	0.288134	6	365	0.244501	6	2851	0.168184	6	4067	1961.14	40	952
953	WHSC2	0.20713	4	2234	0.343157	4	803	0.127666	4	4886	0.157584	4	3297	0.287498	4	369	0.290629	4	1438	0.27553	4	725	1964.57	28	953
954	KPNA6	0.222511	6	1744	0.22304	4	3176	0.35461	6	219	0.25497	6	438	0.332694	6	143	0.191897	6	4983	0.192741	6	3055	1965.43	40	954
955	NHSL1	0.20439	6	2326	0.375416	4	487	0.281825	6	768	0.132072	6	4649	0.282054	6	417	0.212291	6	4095	0.259292	6	1021	1966.14	40	955
956	RFX2	0.277954	6	697	0.370944	4	526	0.214359	6	1938	0.208651	6	1351	0.26323	6	616	0.190847	6	5033	0.17874	6	3612	1967.57	40	956
957	STRBP	0.156004	6	4307	0.241943	4	2659	0.218501	6	1845	0.325599	6	52	0.223177	6	1253	0.251219	6	2620	0.258091	6	1043	1968.43	40	957
958	PPL	0.294134	6	500	0.363934	4	576	0.108023	6	5825	0.16906	6	2740	0.208333	6	1589	0.285685	6	1568	0.261145	6	990	1969.71	40	958
959	AIMP1	0.184571	6	3075	0.202729	4	3851	0.302794	6	559	0.320493	6	57	0.209489	6	1564	0.224304	6	3616	0.256166	6	1077	1971.29	40	959
960	C19orf35	0.216224	4	1935	0.357633	4	636	0.228472	4	1647	0.150067	4	3648	0.211927	4	1510	0.264893	4	2181	0.214727	4	2252	1972.71	28	960
961	PATZ1	0.29188	6	525	0.256559	4	2300	0.21484	6	1925	0.133796	6	4547	0.233715	6	1045	0.267802	6	2078	0.243402	6	1393	1973.29	40	961
962	SSBP3	0.198604	6	2534	0.339801	4	849	0.317788	6	430	0.158127	6	3263	0.228573	6	1151	0.236375	6	3167	0.20984	6	2426	1974.29	40	962
963	ADCY3	0.293371	6	506	0.428405	4	187	0.23491	6	1511	0.291457	6	154	0.317743	6	195	0.230968	6	3365	0.0943393	6	7903	1974.43	40	963
964	DNAJB12	0.224545	6	1682	0.352068	4	697	0.111087	6	5663	0.173337	6	2537	0.246919	6	829	0.327481	6	694	0.231111	6	1721	1974.71	40	964
965	NECAP2	0.303365	6	409	0.303484	4	1337	0.151727	6	3902	0.214157	6	1206	0.174638	6	2593	0.351559	6	381	0.168728	6	4031	1979.86	40	965
966	ACTB	0.314551	6	319	0.36786	4	544	0.271902	6	886	0.18766	6	1999	0.266262	6	580	0.180945	6	5475	0.168215	6	4062	1980.71	40	966
967	RBPMS	0.263055	6	882	0.216139	4	3397	0.286003	6	722	0.161449	6	3098	0.229873	6	1126	0.254545	6	2497	0.2178	6	2144	1980.86	40	967
968	UBC	0.260587	6	924	0.284694	4	1688	0.0959784	6	6430	0.19652	6	1702	0.232688	6	1063	0.271487	6	1965	0.368488	6	94	1980.86	40	968
969	RPL18	0.23721	6	1368	0.352834	4	684	0.114701	6	5475	0.1307	6	4730	0.269232	6	546	0.344946	6	451	0.282618	6	616	1981.43	40	969
970	C5orf23	0.230286	4	1543	0.330576	4	955	0.262186	4	1026	0.233853	4	765	0.185147	4	2251	0.156615	4	6642	0.27679	4	701	1983.29	28	970
971	SUPT4H1	0.264292	6	859	0.24514	4	2578	0.218398	6	1847	0.123355	6	5202	0.188421	6	2152	0.314442	6	915	0.311559	6	331	1983.43	40	971
972	LSM14A	0.226	6	1651	0.178292	4	4738	0.21564	6	1905	0.214892	6	1183	0.181659	6	2365	0.288482	6	1493	0.287967	6	552	1983.86	40	972
973	KIAA0467	0.197348	4	2583	0.34193	4	820	0.201832	4	2269	0.187796	4	1989	0.272053	4	514	0.300083	4	1212	0.158529	4	4532	1988.43	28	973
974	HEXA	0.284949	6	596	0.296881	4	1447	0.268659	6	934	0.13794	6	4299	0.258568	6	672	0.212301	6	4094	0.225674	6	1890	1990.29	40	974
975	RYBP	0.219244	6	1844	0.227723	4	3057	0.332891	6	320	0.193729	6	1789	0.155093	6	3366	0.241102	6	2976	0.283599	6	604	1993.71	40	975
976	ARAF	0.177983	6	3318	0.413024	4	258	0.171629	6	3173	0.180267	6	2260	0.265958	6	585	0.268019	6	2072	0.213282	6	2302	1995.43	40	976
977	TMCO3	0.280127	6	667	0.281242	4	1757	0.266887	6	963	0.226626	6	904	0.232594	6	1064	0.187416	6	5200	0.183406	6	3419	1996.29	40	977
978	MRP63	0.182412	4	3159	0.437505	4	150	0.118421	4	5293	0.166848	4	2840	0.267769	4	561	0.277693	4	1789	0.332754	4	211	2000.43	28	978
979	TMED4	0.200799	6	2447	0.267924	4	2029	0.220626	6	1808	0.156504	6	3342	0.220482	6	1311	0.352352	6	372	0.200928	6	2736	2006.43	40	979
980	GALNT2	0.249682	6	1123	0.236274	4	2818	0.16986	6	3228	0.167017	6	2830	0.276686	6	467	0.276211	6	1837	0.230347	6	1743	2006.57	40	980
981	GAPVD1	0.184818	6	3064	0.149379	4	6032	0.244722	6	1299	0.26832	6	310	0.201348	6	1767	0.333446	6	607	0.2619	6	970	2007	40	981
982	WHSC1L1	0.257243	6	978	0.226919	4	3078	0.333895	6	310	0.238159	6	685	0.264825	6	600	0.229029	6	3424	0.149343	6	4989	2009.14	40	982
983	PLXNA3	0.247853	6	1158	0.423048	4	210	0.187324	6	2648	0.176614	6	2402	0.281442	6	426	0.261374	6	2284	0.150162	6	4937	2009.29	40	983
984	USP13	0.291912	6	524	0.168517	4	5141	0.374719	6	145	0.147617	6	3775	0.261607	6	635	0.229499	6	3412	0.299194	6	440	2010.29	40	984
985	PRMT2	0.248174	6	1149	0.320273	4	1097	0.182665	6	2783	0.116431	6	5641	0.233991	6	1042	0.41377	6	67	0.213272	6	2303	2011.71	40	985
986	SYK	0.209099	6	2174	0.290289	4	1577	0.256704	6	1109	0.217168	6	1126	0.192956	6	2011	0.325821	6	725	0.14206	6	5366	2012.57	40	986
987	KCTD5	0.236709	6	1386	0.296736	4	1450	0.146236	6	4098	0.153295	6	3503	0.188305	6	2156	0.305271	6	1100	0.300979	6	427	2017.14	40	987
988	DHX33	0.20806	6	2209	0.276826	4	1849	0.253522	6	1152	0.180041	6	2271	0.148457	6	3658	0.307689	6	1046	0.223703	6	1939	2017.71	40	988
989	THOC2	0.175566	6	3425	0.15366	4	5834	0.333863	6	311	0.231857	6	791	0.224664	6	1224	0.301422	6	1183	0.244816	6	1359	2018.14	40	989
990	CALML4	0.247085	6	1176	0.262258	4	2167	0.207192	6	2130	0.241239	6	629	0.217008	6	1398	0.289401	6	1471	0.145603	6	5168	2019.86	40	990
991	SRI	0.288461	6	552	0.353409	4	679	0.231817	6	1571	0.210518	6	1305	0.137189	6	4210	0.200635	6	4588	0.25041	6	1237	2020.29	40	991
992	FLII	0.316585	6	301	0.381639	4	448	0.198293	6	2361	0.116485	6	5638	0.269916	6	536	0.306704	6	1066	0.17431	6	3804	2022	40	992
993	MCC	0.206039	6	2263	0.296542	4	1456	0.211689	6	2016	0.193301	6	1797	0.150982	6	3544	0.242959	6	2897	0.337857	6	186	2022.71	40	993
994	MCOLN1	0.259746	6	946	0.426482	4	195	0.177762	6	2963	0.0820044	6	7960	0.211145	6	1529	0.388355	6	140	0.300698	6	428	2023	40	994
995	USP48	0.228133	6	1593	0.260532	4	2212	0.263591	6	1006	0.192211	6	1829	0.151072	6	3538	0.236109	6	3179	0.270049	6	827	2026.29	40	995
996	MED26	0.223691	6	1705	0.404601	4	301	0.127115	6	4913	0.172144	6	2587	0.166573	6	2891	0.282817	6	1651	0.349302	6	150	2028.29	40	996
997	TNFSF12	0.306594	4	384	0.322399	4	1060	0.164844	4	3399	0.136387	4	4407	0.254778	4	713	0.234717	4	3226	0.25924	4	1022	2030.14	28	997
998	ERBB2	0.204041	6	2336	0.388831	4	390	0.181349	6	2836	0.103893	6	6443	0.277822	6	458	0.351571	6	380	0.244189	6	1374	2031	40	998
999	FGFR1	0.299055	6	449	0.263229	4	2141	0.291078	6	675	0.163241	6	3014	0.268446	6	552	0.170478	6	5965	0.242324	6	1425	2031.57	40	999
1000	OCIAD1	0.210008	6	2131	0.140773	4	6428	0.232677	6	1555	0.235379	6	733	0.216399	6	1411	0.313422	6	931	0.258608	6	1034	2031.86	40	1000
1001	PKP4	0.238137	6	1349	0.194557	4	4138	0.288941	6	690	0.239472	6	663	0.204519	6	1686	0.344537	6	454	0.143817	6	5262	2034.57	40	1001
1002	PPP2R5D	0.283335	6	634	0.356114	4	649	0.171946	6	3161	0.159977	6	3160	0.16208	6	3064	0.34225	6	479	0.191588	6	3104	2035.86	40	1002
1003	PPFIBP1	0.201777	6	2411	0.180989	4	4641	0.302742	6	560	0.186275	6	2042	0.205025	6	1673	0.30337	6	1139	0.229144	6	1789	2036.43	40	1003
1004	PRPF40A	0.178019	6	3317	0.234616	4	2866	0.285091	6	734	0.272271	6	270	0.271303	6	522	0.247029	6	2762	0.174787	6	3791	2037.43	40	1004
1005	EIF3D	0.256369	6	998	0.232904	4	2918	0.223799	6	1736	0.123394	6	5198	0.214201	6	1462	0.291623	6	1410	0.287321	6	558	2040	40	1005
1006	DCLK2	0.258507	6	965	0.314651	4	1166	0.216083	6	1899	0.140419	6	4155	0.225329	6	1207	0.248225	6	2726	0.216708	6	2173	2041.57	40	1006
1007	GPATCH8	0.204718	6	2311	0.207839	4	3698	0.326992	6	367	0.117617	6	5556	0.250336	6	776	0.358585	6	326	0.249121	6	1263	2042.43	40	1007
1008	ATXN10	0.212573	6	2048	0.240218	4	2709	0.20876	6	2076	0.266514	6	324	0.209743	6	1555	0.240274	6	3002	0.205204	6	2584	2042.57	40	1008
1009	ARHGAP26	0.227602	6	1603	0.222959	4	3180	0.234641	6	1518	0.236772	6	705	0.212181	6	1505	0.254502	6	2498	0.186285	6	3293	2043.14	40	1009
1010	GNAO1	0.200396	6	2462	0.403824	4	305	0.187642	6	2634	0.176908	6	2386	0.252723	6	736	0.204629	6	4414	0.243939	6	1380	2045.29	40	1010
1011	ERRFI1	0.33259	6	219	0.405318	4	294	0.339787	6	279	0.0970575	6	6915	0.127648	6	4703	0.273543	6	1914	0.474318	6	9	2047.57	40	1011
1012	C2orf68	0.183065	6	3128	0.253193	4	2373	0.336741	6	294	0.181753	6	2222	0.21749	6	1389	0.277318	6	1802	0.190873	6	3129	2048.14	40	1012
1013	BTNL9	0.242877	6	1246	0.153933	4	5817	0.206377	6	2151	0.237475	6	695	0.261117	6	642	0.227231	6	3491	0.315307	6	301	2049	40	1013
1014	OGDH	0.216733	6	1915	0.324932	4	1023	0.138437	6	4422	0.149769	6	3666	0.253243	6	730	0.311873	6	963	0.233981	6	1641	2051.43	40	1014
1015	DOCK9	0.201443	6	2421	0.183954	4	4539	0.232854	6	1552	0.231639	6	797	0.177929	6	2487	0.290743	6	1436	0.253545	6	1151	2054.71	40	1015
1016	NUP160	0.213471	6	2016	0.158418	4	5588	0.272017	6	885	0.226767	6	902	0.209902	6	1553	0.252532	6	2566	0.267708	6	875	2055	40	1016
1017	KANK1	0.198537	6	2539	0.275576	4	1883	0.122022	6	5128	0.158442	6	3243	0.260465	6	654	0.334084	6	597	0.310121	6	343	2055.29	40	1017
1018	TMCC1	0.181093	6	3214	0.201583	4	3891	0.224165	6	1726	0.21425	6	1202	0.213776	6	1473	0.291578	6	1412	0.240463	6	1480	2056.86	40	1018
1019	OXSR1	0.268235	6	805	0.240499	4	2699	0.18066	6	2863	0.211609	6	1274	0.11731	6	5300	0.316254	6	880	0.284569	6	590	2058.71	40	1019
1020	EZH1	0.300251	6	432	0.234781	4	2862	0.350217	6	239	0.180752	6	2247	0.250042	6	784	0.231559	6	3342	0.159026	6	4508	2059.14	40	1020
1021	LPAR1	0.340021	6	170	0.253104	4	2377	0.355047	6	216	0.245568	6	559	0.324173	6	172	0.141634	6	7427	0.181056	6	3499	2060	40	1021
1022	SRP19	0.187409	6	2960	0.41497	4	251	0.282945	6	755	0.155988	6	3371	0.168682	6	2820	0.244179	6	2858	0.242663	6	1415	2061.43	40	1022
1023	MOB2	0.244915	6	1209	0.456452	4	102	0.155089	6	3774	0.11553	6	5701	0.254514	6	716	0.369201	6	257	0.202281	6	2688	2063.86	40	1023
1024	PPIG	0.204085	6	2334	0.125981	4	7148	0.399613	6	94	0.177726	6	2366	0.271602	6	518	0.285589	6	1572	0.301214	6	423	2065	40	1024
1025	TTC27	0.207694	6	2218	0.3034	4	1338	0.244036	6	1308	0.204456	6	1475	0.201111	6	1774	0.213142	6	4063	0.213666	6	2282	2065.43	40	1025
1026	RNASEK	0.308676	4	373	0.328024	4	983	0.153556	4	3828	0.194623	4	1759	0.234541	4	1027	0.236819	4	3150	0.184835	4	3353	2067.57	28	1026
1027	RBMX2	0.213899	6	2001	0.223196	4	3171	0.23381	6	1533	0.164612	6	2945	0.181497	6	2368	0.337131	6	542	0.224745	6	1919	2068.43	40	1027
1028	ARHGAP1	0.24517	6	1204	0.360031	4	608	0.162623	6	3490	0.176342	6	2415	0.278127	6	454	0.206877	6	4317	0.22191	6	1999	2069.57	40	1028
1029	GAS6	0.337004	6	189	0.440963	4	139	0.202049	6	2263	0.112171	6	5915	0.29314	6	329	0.285415	6	1575	0.168079	6	4077	2069.57	40	1029
1030	ALG13	0.172108	6	3564	0.279066	4	1791	0.199733	6	2324	0.220853	6	1040	0.174019	6	2618	0.2566	6	2429	0.274743	6	741	2072.43	40	1030
1031	MCM3AP	0.231324	6	1517	0.257806	4	2272	0.19415	6	2464	0.206695	6	1406	0.182874	6	2335	0.352813	6	368	0.166554	6	4149	2073	40	1031
1032	C9orf86	0.214791	4	1978	0.294904	4	1495	0.240412	4	1376	0.147948	4	3759	0.282653	4	411	0.250213	4	2664	0.197967	4	2856	2077	28	1032
1033	SSR1	0.210384	6	2116	0.212522	4	3514	0.322164	6	396	0.29536	6	135	0.25579	6	701	0.230102	6	3389	0.163515	6	4294	2077.86	40	1033
1034	USP40	0.220223	6	1820	0.275916	4	1874	0.226573	6	1687	0.151166	6	3594	0.186042	6	2220	0.387587	6	144	0.188547	6	3208	2078.14	40	1034
1035	PSMG4	0.173704	6	3489	0.351351	4	707	0.239381	6	1405	0.137782	6	4315	0.224949	6	1215	0.278261	6	1769	0.233499	6	1663	2080.43	40	1035
1036	MAX	0.24439	6	1224	0.151107	4	5942	0.190447	6	2561	0.207106	6	1395	0.198498	6	1852	0.389739	6	136	0.240944	6	1466	2082.29	40	1036
1037	MICU1	0.283814	6	624	0.398582	4	326	0.25852	6	1083	0.166041	6	2876	0.224718	6	1223	0.185468	6	5280	0.189532	6	3171	2083.29	40	1037
1038	BCL2L1	0.264865	6	847	0.396394	4	342	0.22554	6	1710	0.224504	6	951	0.307922	6	248	0.14643	6	7165	0.185631	6	3322	2083.57	40	1038
1039	RPAIN	0.205965	6	2268	0.159604	4	5542	0.201608	6	2276	0.212143	6	1254	0.191009	6	2075	0.394069	6	119	0.25646	6	1071	2086.43	40	1039
1040	PDP1	0.305544	6	390	0.263282	4	2139	0.330915	6	335	0.158736	6	3216	0.158718	6	3198	0.186928	6	5222	0.364068	6	107	2086.71	40	1040
1041	SMEK2	0.214845	6	1976	0.144796	4	6254	0.21496	6	1924	0.217282	6	1124	0.199348	6	1829	0.32921	6	666	0.269323	6	841	2087.71	40	1041
1042	MLL	0.205567	4	2286	0.195917	4	4095	0.339175	4	281	0.174613	4	2488	0.223756	4	1243	0.3156	4	892	0.185351	4	3334	2088.43	28	1042
1043	TEX261	0.268476	6	803	0.378718	4	472	0.245325	6	1287	0.165257	6	2924	0.209861	6	1554	0.239708	6	3030	0.158182	6	4554	2089.14	40	1043
1044	COL4A3BP	0.227597	6	1604	0.174063	4	4899	0.365365	6	170	0.154323	6	3453	0.157465	6	3250	0.32914	6	669	0.285169	6	583	2089.71	40	1044
1045	ZNF136	0.237275	6	1365	0.217236	4	3368	0.266645	6	969	0.21064	6	1300	0.11943	6	5170	0.303581	6	1133	0.246133	6	1331	2090.86	40	1045
1046	ENAH	0.19582	6	2630	0.17591	4	4829	0.247198	6	1257	0.217759	6	1114	0.228087	6	1161	0.265805	6	2144	0.238174	6	1530	2095	40	1046
1047	GDAP2	0.204994	6	2308	0.155348	4	5753	0.315224	6	448	0.242922	6	599	0.200489	6	1793	0.286213	6	1555	0.215639	6	2216	2096	40	1047
1048	CDC37	0.265903	6	834	0.381151	4	454	0.196672	6	2406	0.137926	6	4303	0.285618	6	387	0.292511	6	1394	0.15091	6	4906	2097.71	40	1048
1049	SGCD	0.316846	6	298	0.207094	4	3721	0.333486	6	314	0.161403	6	3102	0.261823	6	633	0.171891	6	5891	0.27526	6	730	2098.43	40	1049
1050	FAM122A	0.22098	6	1786	0.196516	4	4078	0.185997	6	2691	0.22312	6	985	0.159911	6	3152	0.314442	6	914	0.255659	6	1093	2099.86	40	1050
1051	C10orf118	0.253214	4	1056	0.180925	4	4644	0.198309	4	2360	0.212911	4	1236	0.149316	4	3628	0.342579	4	475	0.247592	4	1301	2100	28	1051
1052	APC	0.233852	6	1452	0.167047	4	5201	0.22279	6	1756	0.230742	6	815	0.168347	6	2835	0.275973	6	1844	0.271518	6	798	2100.14	40	1052
1053	NUDCD3	0.265976	6	832	0.338531	4	861	0.147055	6	4067	0.209206	6	1336	0.234637	6	1021	0.237611	6	3120	0.181492	6	3488	2103.57	40	1053
1054	NUMBL	0.254044	6	1032	0.44178	4	134	0.192515	6	2510	0.183573	6	2141	0.234071	6	1040	0.186767	6	5226	0.203555	6	2652	2105	40	1054
1055	SPIN1	0.228494	6	1581	0.205105	4	3777	0.347659	6	249	0.200411	6	1581	0.168215	6	2839	0.240518	6	2996	0.231053	6	1725	2106.86	40	1055
1056	DOCK5	0.266907	6	823	0.174756	4	4872	0.185931	6	2692	0.192085	6	1833	0.199874	6	1813	0.309331	6	1011	0.231262	6	1716	2108.57	40	1056
1057	DPP7	0.287015	6	576	0.286665	4	1655	0.185091	6	2714	0.0858671	6	7678	0.242372	6	895	0.332406	6	622	0.282048	6	622	2108.86	40	1057
1058	FRAT1	0.262903	6	885	0.447146	4	125	0.195868	6	2426	0.113994	6	5798	0.121455	6	5037	0.35125	6	386	0.3622	6	114	2110.14	40	1058
1059	PAG1	0.224036	6	1696	0.1523	4	5881	0.203486	6	2226	0.288509	6	178	0.205019	6	1674	0.242071	6	2935	0.337846	6	187	2111	40	1059
1060	MKNK1	0.255029	6	1020	0.344045	4	795	0.306123	6	532	0.168291	6	2774	0.2406	6	925	0.229431	6	3416	0.142794	6	5319	2111.57	40	1060
1061	CAV2	0.230414	6	1538	0.199646	4	3964	0.261886	6	1030	0.214294	6	1198	0.214794	6	1445	0.233927	6	3258	0.211891	6	2354	2112.43	40	1061
1062	SMARCA1	0.301057	6	427	0.186559	4	4434	0.278176	6	809	0.157769	6	3284	0.161511	6	3087	0.265538	6	2156	0.28449	6	592	2112.71	40	1062
1063	MRPL28	0.233099	6	1471	0.418247	4	238	0.145407	6	4131	0.114551	6	5756	0.289771	6	352	0.286213	6	1556	0.248069	6	1288	2113.14	40	1063
1064	CAMKK2	0.301486	6	422	0.424705	4	204	0.340305	6	278	0.207449	6	1386	0.305493	6	259	0.165462	6	6218	0.128825	6	6033	2114.29	40	1064
1065	C19orf50	0.261151	4	911	0.405166	4	296	0.174843	4	3060	0.116937	4	5608	0.228388	4	1154	0.264827	4	2182	0.235512	4	1603	2116.29	28	1065
1066	ZCCHC11	0.229501	6	1561	0.229296	4	3022	0.204132	6	2208	0.163712	6	2998	0.14558	6	3791	0.362367	6	295	0.264606	6	939	2116.29	40	1066
1067	CTNNBL1	0.314727	6	317	0.31128	4	1227	0.217671	6	1861	0.211994	6	1259	0.301241	6	283	0.15886	6	6539	0.185458	6	3332	2116.86	40	1067
1068	PCID2	0.239825	6	1317	0.234404	4	2872	0.241141	6	1366	0.157033	6	3318	0.166327	6	2903	0.356091	6	342	0.201591	6	2711	2118.43	40	1068
1069	ADNP	0.209836	6	2136	0.265314	4	2086	0.218397	6	1848	0.246523	6	540	0.119656	6	5149	0.254091	6	2516	0.285071	6	584	2122.71	40	1069
1070	TCERG1	0.228403	6	1586	0.175984	4	4826	0.264852	6	986	0.232172	6	788	0.219751	6	1333	0.234145	6	3247	0.219018	6	2106	2124.57	40	1070
1071	EIF4EBP2	0.225774	6	1659	0.136694	4	6656	0.250247	6	1204	0.198487	6	1645	0.253887	6	722	0.258717	6	2363	0.281591	6	629	2125.43	40	1071
1072	HGSNAT	0.242368	6	1253	0.248842	4	2476	0.251858	6	1179	0.221481	6	1027	0.206133	6	1647	0.237349	6	3129	0.166145	6	4169	2125.71	40	1072
1073	PAPPA	0.191791	6	2795	0.223931	4	3159	0.194221	6	2460	0.242276	6	613	0.252462	6	742	0.215986	6	3942	0.252285	6	1184	2127.86	40	1073
1074	DMD	0.202049	6	2399	0.205029	4	3780	0.314547	6	453	0.224676	6	947	0.183015	6	2326	0.271391	6	1970	0.193321	6	3033	2129.71	40	1074
1075	DIS3L2	0.175232	6	3437	0.373055	4	511	0.2314	6	1584	0.164059	6	2978	0.161701	6	3077	0.276458	6	1835	0.239627	6	1499	2131.57	40	1075
1076	KIF13A	0.261947	6	905	0.186986	4	4409	0.372685	6	151	0.140423	6	4154	0.257822	6	677	0.248297	6	2722	0.224462	6	1925	2134.71	40	1076
1077	GPR116	0.292871	6	511	0.243409	4	2626	0.351639	6	234	0.207762	6	1376	0.239926	6	934	0.178629	6	5573	0.17677	6	3701	2136.43	40	1077
1078	CALCOCO2	0.241401	6	1280	0.19726	4	4046	0.225918	6	1701	0.232272	6	786	0.167442	6	2869	0.268515	6	2054	0.215304	6	2228	2137.71	40	1078
1079	TXNDC11	0.260034	6	944	0.419121	4	229	0.236692	6	1466	0.159857	6	3165	0.262884	6	620	0.216838	6	3916	0.156711	6	4628	2138.29	40	1079
1080	AP3D1	0.209779	6	2138	0.265735	4	2076	0.285511	6	727	0.0939064	6	7147	0.283687	6	402	0.356858	6	337	0.217723	6	2150	2139.57	40	1080
1081	PDPN	0.310136	6	352	0.276245	4	1868	0.259811	6	1062	0.306045	6	99	0.368965	6	66	0.185977	6	5251	0.123708	6	6294	2141.71	40	1081
1082	C22orf9	0.263361	4	876	0.270966	4	1977	0.10581	4	5923	0.20001	4	1596	0.237732	4	967	0.276138	4	1839	0.227854	4	1821	2142.71	28	1082
1083	ACOT9	0.345885	6	148	0.278701	4	1795	0.298188	6	600	0.147169	6	3798	0.22001	6	1324	0.182865	6	5388	0.223445	6	1956	2144.14	40	1083
1084	RAD51L1	0.256831	4	989	0.342882	4	806	0.277902	4	815	0.208757	4	1348	0.198058	4	1871	0.140694	4	7479	0.231782	4	1703	2144.43	28	1084
1085	TMEM167B	0.238921	6	1330	0.161394	4	5465	0.228518	6	1644	0.225914	6	919	0.158867	6	3190	0.314916	6	902	0.237123	6	1564	2144.86	40	1085
1086	FOXP2	0.275015	6	735	0.151501	4	5925	0.216759	6	1883	0.205863	6	1428	0.190155	6	2106	0.255408	6	2470	0.294901	6	483	2147.14	40	1086
1087	USP25	0.22982	6	1555	0.142228	4	6356	0.237763	6	1445	0.23083	6	809	0.201492	6	1760	0.303858	6	1129	0.221758	6	2005	2151.29	40	1087
1088	CCS	0.313195	6	329	0.442928	4	132	0.174278	6	3077	0.115241	6	5716	0.299431	6	295	0.31183	6	964	0.158204	6	4549	2151.71	40	1088
1089	LRCH1	0.233697	6	1455	0.183458	4	4552	0.275428	6	841	0.162028	6	3074	0.163005	6	3029	0.282542	6	1659	0.297383	6	458	2152.57	40	1089
1090	XPO4	0.17174	6	3578	0.285807	4	1666	0.217068	6	1872	0.263707	6	348	0.182259	6	2351	0.238158	6	3097	0.217362	6	2160	2153.14	40	1090
1091	PUF60	0.230049	6	1548	0.420669	4	221	0.165115	6	3388	0.108877	6	6141	0.244535	6	857	0.282721	6	1654	0.247764	6	1298	2158.14	40	1091
1092	MDN1	0.226004	6	1650	0.221378	4	3223	0.239517	6	1401	0.245369	6	562	0.220243	6	1317	0.228196	6	3463	0.181357	6	3492	2158.29	40	1092
1093	ADAMTSL1	0.333546	6	217	0.254219	4	2346	0.244861	6	1295	0.183237	6	2155	0.242671	6	891	0.186393	6	5238	0.194856	6	2973	2159.29	40	1093
1094	PTER	0.229378	6	1562	0.154872	4	5774	0.359399	6	199	0.237046	6	701	0.211117	6	1532	0.255248	6	2477	0.19718	6	2889	2162	40	1094
1095	ZNF24	0.216704	6	1917	0.118051	4	7570	0.383273	6	126	0.208365	6	1361	0.208867	6	1579	0.278627	6	1764	0.269936	6	829	2163.71	40	1095
1096	RPL18A	0.230598	4	1535	0.321059	4	1083	0.0973524	4	6360	0.157161	4	3312	0.258783	4	669	0.305539	4	1093	0.255299	4	1105	2165.29	28	1096
1097	CHD4	0.206588	6	2248	0.241179	4	2681	0.210636	6	2036	0.13806	6	4290	0.202558	6	1733	0.380992	6	178	0.221915	6	1998	2166.29	40	1097
1098	CNOT8	0.33665	6	192	0.0974166	4	8735	0.320163	6	411	0.34207	6	36	0.198345	6	1859	0.250443	6	2653	0.248374	6	1279	2166.43	40	1098
1099	AKAP11	0.237253	6	1366	0.149454	4	6024	0.3159	6	444	0.214522	6	1193	0.186025	6	2221	0.298665	6	1249	0.202578	6	2677	2167.71	40	1099
1100	PHC1	0.284603	6	600	0.236435	4	2812	0.259764	6	1063	0.188503	6	1966	0.222336	6	1266	0.219123	6	3821	0.177793	6	3650	2168.29	40	1100
1101	MAN2A1	0.201368	6	2423	0.135774	4	6699	0.239515	6	1402	0.232246	6	787	0.242718	6	889	0.255306	6	2474	0.2917	6	514	2169.71	40	1101
1102	REPS2	0.215911	6	1941	0.295711	4	1477	0.259588	6	1067	0.239946	6	656	0.174541	6	2596	0.157428	6	6610	0.269084	6	846	2170.43	40	1102
1103	RAI2	0.335827	6	203	0.317987	4	1122	0.357518	6	205	0.176906	6	2387	0.30269	6	273	0.145322	6	7227	0.17496	6	3784	2171.57	40	1103
1104	CYR61	0.329989	6	229	0.408945	4	274	0.260653	6	1046	0.0686732	6	8894	0.138858	6	4121	0.337785	6	535	0.363898	6	108	2172.43	40	1104
1105	AK2	0.195675	6	2635	0.265164	4	2091	0.218283	6	1850	0.222588	6	996	0.190807	6	2087	0.24718	6	2759	0.199091	6	2801	2174.14	40	1105
1106	MAP3K3	0.23932	6	1322	0.230143	4	3000	0.27571	6	837	0.101817	6	6604	0.265117	6	596	0.299606	6	1224	0.233891	6	1645	2175.43	40	1106
1107	IQCK	0.235142	6	1425	0.288428	4	1611	0.245435	6	1285	0.184669	6	2107	0.196831	6	1907	0.198323	6	4692	0.215795	6	2210	2176.71	40	1107
1108	SETD2	0.189271	6	2889	0.146077	4	6191	0.292156	6	665	0.196624	6	1697	0.18509	6	2253	0.352154	6	376	0.252715	6	1168	2177	40	1108
1109	TGFBR3	0.322536	6	261	0.297626	4	1433	0.36927	6	158	0.249614	6	499	0.32423	6	171	0.0988027	6	9713	0.194041	6	3006	2177.29	40	1109
1110	FOXN3	0.253978	6	1036	0.121825	4	7352	0.315556	6	446	0.208998	6	1344	0.243131	6	880	0.248952	6	2704	0.240165	6	1485	2178.14	40	1110
1111	ZZEF1	0.185772	6	3029	0.272805	4	1940	0.176593	6	3006	0.209097	6	1339	0.250721	6	767	0.315615	6	891	0.163874	6	4278	2178.57	40	1111
1112	OLFM1	0.316864	6	297	0.283994	4	1698	0.264056	6	1002	0.155002	6	3412	0.216452	6	1408	0.255656	6	2463	0.149567	6	4976	2179.43	40	1112
1113	PDS5B	0.213939	6	1999	0.175887	4	4831	0.239744	6	1393	0.238981	6	672	0.179523	6	2439	0.248844	6	2706	0.250987	6	1219	2179.86	40	1113
1114	ERP44	0.197572	6	2575	0.212298	4	3526	0.261295	6	1037	0.228153	6	864	0.180829	6	2388	0.251388	6	2610	0.214346	6	2263	2180.43	40	1114
1115	PXN	0.321249	6	268	0.348107	4	748	0.259446	6	1072	0.157896	6	3280	0.286951	6	377	0.180561	6	5491	0.168778	6	4027	2180.43	40	1115
1116	RAB11FIP3	0.247453	6	1170	0.400134	4	317	0.173436	6	3103	0.183306	6	2152	0.247517	6	817	0.192347	6	4963	0.20059	6	2746	2181.14	40	1116
1117	PAPSS1	0.198869	6	2523	0.187805	4	4374	0.228648	6	1641	0.184182	6	2118	0.203632	6	1708	0.309359	6	1010	0.22549	6	1896	2181.43	40	1117
1118	ZNF317	0.224727	6	1678	0.261683	4	2181	0.172972	6	3123	0.17484	6	2478	0.157631	6	3240	0.329601	6	661	0.224466	6	1924	2183.57	40	1118
1119	C7orf42	0.271866	4	766	0.199524	4	3967	0.225753	4	1703	0.238963	4	674	0.190754	4	2088	0.262387	4	2253	0.173658	4	3835	2183.71	28	1119
1120	SPTAN1	0.234237	6	1445	0.351329	4	708	0.279332	6	801	0.137538	6	4332	0.281238	6	431	0.204377	6	4428	0.19036	6	3145	2184.29	40	1120
1121	GEMIN7	0.223079	6	1726	0.322629	4	1055	0.140292	6	4338	0.141585	6	4107	0.176202	6	2541	0.3459	6	439	0.25561	6	1094	2185.71	40	1121
1122	KIAA0427	0.265618	4	840	0.368794	4	538	0.222543	4	1765	0.120818	4	5353	0.303889	4	267	0.187552	4	5192	0.24558	4	1346	2185.86	28	1122
1123	CDR2	0.292311	4	520	0.257934	4	2271	0.257359	4	1100	0.138696	4	4251	0.182876	4	2334	0.24462	4	2843	0.2223	4	1990	2187	28	1123
1124	PAK2	0.250172	6	1116	0.217641	4	3351	0.357272	6	208	0.274223	6	256	0.241082	6	917	0.199503	6	4641	0.152545	6	4824	2187.57	40	1124
1125	RBM17	0.205064	6	2305	0.182436	4	4593	0.305571	6	538	0.17597	6	2434	0.267413	6	567	0.298327	6	1259	0.178604	6	3617	2187.57	40	1125
1126	MICAL3	0.234933	6	1429	0.29844	4	1414	0.236777	6	1465	0.0938411	6	7151	0.225477	6	1203	0.31514	6	899	0.229864	6	1760	2188.71	40	1126
1127	SESTD1	0.286007	6	586	0.218655	4	3322	0.414429	6	63	0.179922	6	2278	0.243697	6	872	0.152986	6	6822	0.243949	6	1379	2188.86	40	1127
1128	HNMT	0.25574	6	1005	0.14786	4	6103	0.251345	6	1187	0.214234	6	1204	0.187075	6	2185	0.279384	6	1743	0.225098	6	1903	2190	40	1128
1129	MT2A	0.230829	6	1527	0.434071	4	161	0.160782	6	3561	0.170905	6	2646	0.198279	6	1862	0.2139	6	4027	0.237769	6	1546	2190	40	1129
1130	NFIB	0.278812	6	678	0.145561	4	6216	0.429732	6	49	0.159135	6	3203	0.303288	6	269	0.253371	6	2540	0.211095	6	2378	2190.43	40	1130
1131	OSBPL1A	0.220458	6	1808	0.211592	4	3550	0.335742	6	303	0.152007	6	3562	0.183918	6	2291	0.256251	6	2440	0.243238	6	1398	2193.14	40	1131
1132	SF1	0.186531	6	2992	0.331606	4	940	0.288708	6	693	0.180879	6	2243	0.242842	6	887	0.221696	6	3722	0.172484	6	3879	2193.71	40	1132
1133	TPR	0.209091	6	2175	0.145019	4	6246	0.296661	6	619	0.163008	6	3028	0.195367	6	1948	0.345732	6	440	0.266701	6	900	2193.71	40	1133
1134	MED12	0.240584	6	1305	0.348974	4	740	0.222409	6	1767	0.125079	6	5109	0.239013	6	945	0.31709	6	866	0.15662	6	4632	2194.86	40	1134
1135	SAMD4A	0.290103	6	537	0.356601	4	641	0.285471	6	730	0.196318	6	1707	0.246257	6	839	0.135329	6	7748	0.188888	6	3198	2200	40	1135
1136	ZFAND5	0.284384	6	608	0.146518	4	6166	0.281479	6	772	0.195892	6	1721	0.120072	6	5125	0.313118	6	937	0.379597	6	74	2200.43	40	1136
1137	GALT	0.214719	6	1983	0.352827	4	685	0.1066	6	5880	0.218901	6	1085	0.237663	6	969	0.358904	6	321	0.159286	6	4494	2202.43	40	1137
1138	MALAT1	0.196524	6	2608	0.233761	4	2892	0.215721	6	1904	0.165414	6	2914	0.195427	6	1944	0.269549	6	2023	0.254042	6	1133	2202.57	40	1138
1139	COL4A5	0.204997	6	2307	0.217687	4	3350	0.188511	6	2612	0.234586	6	751	0.217654	6	1382	0.237178	6	3138	0.225578	6	1894	2204.86	40	1139
1140	GOLGA2	0.19843	6	2545	0.278901	4	1792	0.200259	6	2310	0.134713	6	4504	0.284756	6	393	0.295266	6	1339	0.205993	6	2552	2205	40	1140
1141	SNX29	0.215663	6	1952	0.268951	4	2010	0.198202	6	2365	0.206769	6	1404	0.26083	6	645	0.205776	6	4363	0.20151	6	2715	2207.71	40	1141
1142	ACAD10	0.222796	6	1739	0.326827	4	992	0.237494	6	1451	0.113192	6	5846	0.214829	6	1444	0.332944	6	613	0.184529	6	3370	2207.86	40	1142
1143	STOM	0.316982	6	296	0.28056	4	1766	0.252743	6	1166	0.311946	6	79	0.205648	6	1658	0.169375	6	6012	0.159583	6	4480	2208.14	40	1143
1144	TMEM201	0.230727	6	1532	0.386548	4	414	0.132556	6	4695	0.141616	6	4106	0.212751	6	1491	0.320151	6	813	0.209218	6	2447	2214	40	1144
1145	CAT	0.263979	6	865	0.153141	4	5858	0.243285	6	1325	0.139498	6	4205	0.214853	6	1443	0.284345	6	1606	0.334051	6	202	2214.86	40	1145
1146	TNS1	0.281162	6	657	0.251161	4	2415	0.266038	6	972	0.149614	6	3672	0.287245	6	372	0.177411	6	5631	0.22921	6	1786	2215	40	1146
1147	GNA11	0.274969	6	737	0.277173	4	1837	0.345855	6	259	0.0954397	6	7043	0.296797	6	309	0.24078	6	2988	0.212282	6	2337	2215.71	40	1147
1148	PODN	0.278467	6	688	0.271699	4	1960	0.208962	6	2071	0.147007	6	3808	0.28163	6	420	0.235585	6	3199	0.184564	6	3366	2216	40	1148
1149	THRAP3	0.253624	6	1043	0.244509	4	2593	0.301324	6	576	0.236224	6	713	0.312833	6	219	0.170914	6	5948	0.160786	6	4420	2216	40	1149
1150	SCIN	0.221231	6	1781	0.283373	4	1705	0.267022	6	956	0.119877	6	5413	0.233586	6	1047	0.218964	6	3828	0.271356	6	805	2219.29	40	1150
1151	DDX19A	0.204472	6	2323	0.208231	4	3683	0.226891	6	1677	0.170291	6	2679	0.174832	6	2587	0.314433	6	916	0.233018	6	1678	2220.43	40	1151
1152	WBSCR16	0.248977	6	1134	0.222728	4	3187	0.138184	6	4430	0.204537	6	1472	0.247861	6	812	0.281058	6	1698	0.198864	6	2816	2221.29	40	1152
1153	ZNF773	0.244669	4	1216	0.178195	4	4744	0.203756	4	2220	0.212867	4	1237	0.180969	4	2386	0.267181	4	2096	0.233649	4	1656	2222.14	28	1153
1154	PABPC4	0.235813	4	1406	0.219368	4	3291	0.195965	4	2421	0.231313	4	803	0.154124	4	3396	0.239639	4	3035	0.251618	4	1205	2222.43	28	1154
1155	COPA	0.283305	6	635	0.119396	4	7495	0.280121	6	791	0.195026	6	1746	0.200409	6	1795	0.318955	6	832	0.214241	6	2264	2222.57	40	1155
1156	SEPSECS	0.244702	6	1214	0.150108	4	5994	0.179495	6	2902	0.227626	6	877	0.186817	6	2198	0.322842	6	770	0.234323	6	1625	2225.71	40	1156
1157	TSC22D2	0.227442	6	1611	0.288109	4	1621	0.172674	6	3132	0.137932	6	4302	0.171685	6	2694	0.268362	6	2057	0.341468	6	177	2227.71	40	1157
1158	TADA2B	0.194034	6	2694	0.433506	4	166	0.171619	6	3175	0.130589	6	4739	0.192257	6	2034	0.278683	6	1762	0.258617	6	1033	2229	40	1158
1159	DAZAP2	0.233929	6	1451	0.16234	4	5415	0.213361	6	1963	0.214622	6	1191	0.149237	6	3630	0.297296	6	1285	0.278959	6	671	2229.43	40	1159
1160	C20orf43	0.298207	4	459	0.2657	4	2077	0.13846	4	4420	0.229152	4	846	0.183227	4	2320	0.221522	4	3725	0.229692	4	1766	2230.43	28	1160
1161	CLCN5	0.208542	6	2190	0.164695	4	5307	0.270728	6	898	0.248197	6	517	0.181496	6	2369	0.296207	6	1314	0.193654	6	3018	2230.43	40	1161
1162	FRYL	0.219034	6	1847	0.135518	4	6710	0.250999	6	1192	0.20845	6	1357	0.183391	6	2308	0.371067	6	242	0.223233	6	1965	2231.57	40	1162
1163	ATXN1L	0.287292	6	571	0.315813	4	1149	0.310734	6	486	0.18284	6	2174	0.29298	6	330	0.1346	6	7784	0.190864	6	3130	2232	40	1163
1164	CSNK1D	0.19989	6	2478	0.341937	4	819	0.204476	6	2199	0.150826	6	3614	0.230459	6	1116	0.303472	6	1136	0.163156	6	4307	2238.43	40	1164
1165	PTP4A3	0.249242	6	1129	0.328708	4	976	0.224696	6	1722	0.190717	6	1888	0.243404	6	879	0.261769	6	2272	0.113948	6	6815	2240.14	40	1165
1166	ZRSR2	0.287442	6	569	0.372283	4	517	0.212981	6	1973	0.0840155	6	7817	0.188503	6	2148	0.344472	6	455	0.215985	6	2202	2240.14	40	1166
1167	ABLIM1	0.149769	6	4611	0.202784	4	3848	0.29492	6	638	0.213516	6	1226	0.268306	6	555	0.251333	6	2615	0.216094	6	2195	2241.14	40	1167
1168	CCDC12	0.222709	6	1741	0.480122	4	63	0.157678	6	3667	0.131821	6	4664	0.26937	6	543	0.23169	6	3335	0.232814	6	1685	2242.57	40	1168
1169	HERC2	0.255599	6	1007	0.364331	4	572	0.217884	6	1859	0.0959885	6	7012	0.184929	6	2262	0.278825	6	1758	0.249983	6	1245	2245	40	1169
1170	CLU	0.356383	6	111	0.282878	4	1717	0.229639	6	1623	0.188594	6	1963	0.330295	6	151	0.192434	6	4959	0.144908	6	5211	2247.86	40	1170
1171	KIF3B	0.275919	6	724	0.312306	4	1207	0.259591	6	1066	0.251651	6	470	0.273719	6	496	0.17233	6	5869	0.130995	6	5931	2251.86	40	1171
1172	SLC3A2	0.277582	6	702	0.396156	4	345	0.15393	6	3820	0.106174	6	6294	0.230794	6	1105	0.234607	6	3230	0.318672	6	282	2254	40	1172
1173	ZNF318	0.199586	6	2494	0.210871	4	3577	0.257641	6	1095	0.19557	6	1733	0.212444	6	1499	0.262621	6	2247	0.190641	6	3137	2254.57	40	1173
1174	YTHDC1	0.199494	6	2499	0.175421	4	4849	0.208074	6	2101	0.197995	6	1658	0.151289	6	3529	0.382738	6	167	0.26142	6	985	2255.43	40	1174
1175	SEC63	0.240815	6	1295	0.131234	4	6893	0.286253	6	719	0.236085	6	718	0.255633	6	703	0.238926	6	3074	0.210815	6	2388	2255.71	40	1175
1176	NAA15	0.209225	6	2164	0.143053	4	6328	0.259502	6	1070	0.273132	6	260	0.179453	6	2443	0.250764	6	2636	0.26697	6	893	2256.29	40	1176
1177	TOP1MT	0.235257	6	1423	0.309469	4	1247	0.142602	6	4241	0.119502	6	5436	0.236555	6	990	0.322908	6	768	0.232374	6	1693	2256.86	40	1177
1178	FRAS1	0.214244	6	1991	0.270505	4	1982	0.242974	6	1334	0.217308	6	1122	0.221992	6	1271	0.22375	6	3638	0.16006	6	4461	2257	40	1178
1179	COMMD4	0.24165	6	1269	0.41639	4	248	0.140148	6	4348	0.111112	6	5991	0.199293	6	1830	0.351188	6	387	0.229847	6	1761	2262	40	1179
1180	CTDSP2	0.294729	6	491	0.257657	4	2276	0.243909	6	1314	0.0997602	6	6731	0.169828	6	2768	0.326148	6	716	0.237927	6	1542	2262.57	40	1180
1181	RUNX1T1	0.238145	6	1348	0.171245	4	5028	0.330686	6	337	0.169781	6	2705	0.261931	6	631	0.228224	6	3462	0.212551	6	2329	2262.86	40	1181
1182	DDOST	0.310969	6	344	0.286259	4	1660	0.206	6	2163	0.129245	6	4833	0.194679	6	1966	0.269406	6	2027	0.197975	6	2854	2263.86	40	1182
1183	KLF5	0.212785	6	2038	0.193052	4	4185	0.324573	6	379	0.108902	6	6139	0.192393	6	2029	0.350269	6	392	0.276775	6	702	2266.29	40	1183
1184	CNNM2	0.194081	6	2693	0.258747	4	2254	0.227284	6	1667	0.137874	6	4308	0.213425	6	1481	0.242052	6	2936	0.289822	6	528	2266.71	40	1184
1185	CSRNP1	0.260772	6	920	0.564558	4	18	0.182297	6	2797	0.127572	6	4942	0.169791	6	2772	0.206156	6	4342	0.374587	6	87	2268.29	40	1185
1186	CSPP1	0.225148	6	1671	0.149017	4	6051	0.193957	6	2474	0.234254	6	757	0.147039	6	3720	0.343402	6	465	0.274481	6	746	2269.14	40	1186
1187	TRNAU1AP	0.257147	6	981	0.272734	4	1942	0.178783	6	2924	0.150751	6	3616	0.13356	6	4395	0.438925	6	28	0.221661	6	2011	2271	40	1187
1188	RDBP	0.246647	4	1187	0.410041	4	267	0.175238	4	3045	0.208299	4	1362	0.256348	4	696	0.17331	4	5814	0.180414	4	3531	2271.71	28	1188
1189	KHDRBS3	0.271405	6	771	0.330687	4	951	0.270273	6	904	0.130026	6	4782	0.190355	6	2099	0.174932	6	5736	0.278969	6	670	2273.29	40	1189
1190	ADAMTS1	0.283337	6	633	0.33835	4	864	0.232132	6	1563	0.170048	6	2691	0.115049	6	5427	0.227398	6	3486	0.249735	6	1250	2273.43	40	1190
1191	NAPRT1	0.226094	4	1648	0.322303	4	1063	0.114207	4	5497	0.187034	4	2020	0.239726	4	936	0.254985	4	2484	0.214045	4	2270	2274	28	1191
1192	EXOC4	0.220875	6	1788	0.149982	4	6001	0.255436	6	1128	0.159937	6	3162	0.193503	6	1998	0.319719	6	820	0.259186	6	1023	2274.29	40	1192
1193	QTRT1	0.227855	6	1595	0.419739	4	225	0.183664	6	2751	0.116067	6	5665	0.246123	6	841	0.308595	6	1031	0.1741	6	3815	2274.71	40	1193
1194	FMNL2	0.218332	6	1864	0.355065	4	664	0.294462	6	642	0.214074	6	1211	0.230632	6	1111	0.139262	6	7550	0.197111	6	2893	2276.43	40	1194
1195	BCR	0.181787	6	3186	0.335641	4	896	0.106449	6	5893	0.185476	6	2078	0.243586	6	875	0.274355	6	1895	0.254614	6	1122	2277.86	40	1195
1196	NCOA5	0.260397	6	931	0.295767	4	1474	0.206841	6	2139	0.170912	6	2644	0.152458	6	3483	0.310972	6	986	0.163655	6	4289	2278	40	1196
1197	RASSF5	0.182959	6	3137	0.241906	4	2663	0.147375	6	4052	0.161412	6	3101	0.17899	6	2457	0.353666	6	365	0.341465	6	178	2279	40	1197
1198	RPL13	0.205664	4	2281	0.266658	4	2062	0.0992479	4	6268	0.184054	4	2126	0.24137	4	911	0.318724	4	840	0.240768	4	1472	2280	28	1198
1199	CD74	0.289476	6	541	0.211424	4	3557	0.16913	6	3254	0.225377	6	929	0.271036	6	524	0.313491	6	929	0.124342	6	6257	2284.43	40	1199
1200	CHD7	0.172609	6	3537	0.189514	4	4306	0.24703	6	1258	0.210349	6	1309	0.213435	6	1479	0.248733	6	2709	0.243399	6	1394	2284.57	40	1200
1201	DHX40	0.228192	6	1588	0.18703	4	4408	0.236495	6	1469	0.154667	6	3430	0.153835	6	3406	0.312495	6	947	0.273109	6	767	2287.86	40	1201
1202	HDAC9	0.232224	6	1496	0.207276	4	3715	0.297992	6	603	0.234227	6	758	0.215986	6	1417	0.207256	6	4303	0.176242	6	3725	2288.14	40	1202
1203	ABCC1	0.173131	6	3512	0.351465	4	705	0.234417	6	1523	0.182476	6	2191	0.214944	6	1440	0.238858	6	3078	0.179444	6	3572	2288.71	40	1203
1204	WDR5	0.257748	6	972	0.374719	4	496	0.134173	6	4619	0.173748	6	2523	0.211689	6	1517	0.341996	6	482	0.140908	6	5423	2290.29	40	1204
1205	HNRNPA2B1	0.206298	6	2256	0.2921	4	1542	0.240888	6	1370	0.250385	6	484	0.233239	6	1056	0.214303	6	4010	0.142838	6	5315	2290.43	40	1205
1206	OPA1	0.177633	6	3334	0.183004	4	4572	0.214389	6	1936	0.2792	6	221	0.183839	6	2295	0.247282	6	2752	0.26356	6	951	2294.43	40	1206
1207	KARS	0.244259	6	1228	0.167474	4	5179	0.188968	6	2600	0.233798	6	768	0.160697	6	3117	0.28272	6	1655	0.238355	6	1524	2295.86	40	1207
1208	EIF3G	0.252442	6	1068	0.360112	4	605	0.143217	6	4209	0.0912704	6	7314	0.265378	6	594	0.329144	6	668	0.234304	6	1626	2297.71	40	1208
1209	RASAL2	0.141883	6	4984	0.245399	4	2568	0.323722	6	384	0.203026	6	1510	0.225991	6	1196	0.200988	6	4569	0.267621	6	877	2298.29	40	1209
1210	PTPRG	0.251491	6	1096	0.204405	4	3800	0.301221	6	577	0.210948	6	1292	0.274507	6	484	0.154421	6	6755	0.219539	6	2087	2298.71	40	1210
1211	RCOR3	0.192189	6	2781	0.208827	4	3663	0.152585	6	3865	0.259306	6	394	0.214026	6	1466	0.300871	6	1196	0.201219	6	2726	2298.71	40	1211
1212	SNX30	0.200324	6	2466	0.268652	4	2015	0.207286	6	2128	0.225857	6	921	0.151889	6	3505	0.207279	6	4301	0.273826	6	755	2298.71	40	1212
1213	PGAP2	0.190273	6	2854	0.29557	4	1479	0.228757	6	1640	0.14121	6	4123	0.227057	6	1183	0.312053	6	961	0.172791	6	3863	2300.43	40	1213
1214	YLPM1	0.220639	6	1800	0.165141	4	5283	0.286279	6	718	0.178207	6	2346	0.219347	6	1341	0.292392	6	1398	0.187277	6	3246	2304.57	40	1214
1215	SAP30L	0.22281	6	1738	0.128316	4	7036	0.229217	6	1633	0.218279	6	1101	0.174902	6	2584	0.33855	6	520	0.238167	6	1532	2306.29	40	1215
1216	DLEU2	0.167398	6	3793	0.266368	4	2067	0.190253	6	2566	0.202529	6	1520	0.196975	6	1904	0.236015	6	3186	0.255054	6	1109	2306.43	40	1216
1217	GPATCH3	0.25039	6	1113	0.3432	4	802	0.102201	6	6104	0.162401	6	3049	0.234976	6	1016	0.256081	6	2446	0.234365	6	1624	2307.71	40	1217
1218	MCM9	0.149801	6	4608	0.200094	4	3949	0.178875	6	2921	0.23179	6	795	0.178204	6	2480	0.323036	6	766	0.280936	6	638	2308.14	40	1218
1219	PHKA2	0.178236	6	3304	0.254855	4	2333	0.234659	6	1517	0.153261	6	3505	0.260115	6	656	0.273224	6	1924	0.196493	6	2918	2308.14	40	1219
1220	NSL1	0.232105	6	1500	0.224402	4	3143	0.246816	6	1263	0.202449	6	1523	0.184997	6	2261	0.232038	6	3318	0.189293	6	3179	2312.43	40	1220
1221	MYLIP	0.274005	6	749	0.113	4	7848	0.285863	6	723	0.159307	6	3194	0.165833	6	2926	0.345689	6	442	0.313126	6	320	2314.57	40	1221
1222	KIAA1012	0.201124	4	2435	0.150632	4	5965	0.209952	4	2047	0.225132	4	935	0.189864	4	2116	0.328091	4	686	0.221004	4	2030	2316.29	28	1222
1223	RBM14	0.213339	6	2020	0.36008	4	607	0.207541	6	2121	0.137182	6	4358	0.187407	6	2178	0.289075	6	1479	0.182471	6	3453	2316.57	40	1223
1224	NSUN6	0.190686	6	2839	0.209633	4	3632	0.270238	6	905	0.203365	6	1498	0.174632	6	2595	0.316705	6	872	0.171976	6	3897	2319.71	40	1224
1225	C20orf160	0.2399	4	1315	0.321973	4	1067	0.212678	4	1984	0.158005	4	3272	0.236015	4	1000	0.253442	4	2538	0.147734	4	5072	2321.14	28	1225
1226	CRYAB	0.314556	6	318	0.367808	4	545	0.212183	6	2005	0.140428	6	4153	0.288759	6	359	0.138999	6	7560	0.247259	6	1309	2321.29	40	1226
1227	MT1G	0.192254	6	2778	0.388921	4	389	0.198194	6	2367	0.154512	6	3441	0.22666	6	1189	0.21152	6	4124	0.223264	6	1962	2321.43	40	1227
1228	DGCR6	0.258479	4	967	0.348043	4	749	0.172571	4	3134	0.115856	4	5686	0.241539	4	907	0.263803	4	2206	0.204434	4	2615	2323.43	28	1228
1229	ITGB8	0.212397	6	2052	0.128847	4	7006	0.231002	6	1597	0.199668	6	1607	0.207787	6	1600	0.277129	6	1810	0.283067	6	611	2326.14	40	1229
1230	TMEM199	0.284527	4	603	0.244434	4	2598	0.0668247	4	8167	0.244424	4	578	0.159377	4	3169	0.315299	4	896	0.319256	4	275	2326.57	28	1230
1231	ARHGAP27	0.222155	6	1754	0.276672	4	1854	0.135532	6	4556	0.148233	6	3748	0.192107	6	2042	0.401308	6	102	0.214876	6	2245	2328.71	40	1231
1232	FAM192A	0.212698	6	2042	0.256768	4	2296	0.190794	6	2549	0.215055	6	1176	0.157022	6	3278	0.324223	6	746	0.165145	6	4217	2329.14	40	1232
1233	RPL28	0.215581	4	1955	0.295042	4	1489	0.0600457	4	8584	0.194511	4	1765	0.254755	4	714	0.345721	4	441	0.244498	4	1368	2330.86	28	1233
1234	YPEL5	0.206239	6	2257	0.373164	4	509	0.202582	6	2253	0.222439	6	999	0.128122	6	4676	0.196172	6	4794	0.269483	6	836	2332	40	1234
1235	BAX	0.245598	6	1196	0.363281	4	583	0.121442	6	5156	0.128564	6	4877	0.207052	6	1627	0.295455	6	1331	0.237316	6	1557	2332.43	40	1235
1236	EEF2	0.206668	6	2244	0.299427	4	1393	0.170686	6	3204	0.159993	6	3159	0.202555	6	1734	0.240185	6	3007	0.235442	6	1604	2335	40	1236
1237	C11orf59	0.252073	4	1080	0.279847	4	1777	0.164776	4	3400	0.157675	4	3291	0.217212	4	1397	0.235105	4	3215	0.21637	4	2186	2335.14	28	1237
1238	POLR2E	0.236423	6	1391	0.379373	4	466	0.148015	6	4033	0.128042	6	4912	0.27023	6	531	0.256591	6	2430	0.205233	6	2583	2335.14	40	1238
1239	CAST	0.193138	6	2739	0.242171	4	2651	0.267646	6	950	0.240161	6	648	0.176346	6	2534	0.219569	6	3794	0.192777	6	3053	2338.43	40	1239
1240	KLHL24	0.261037	6	914	0.0774933	4	9880	0.286058	6	720	0.182949	6	2168	0.207424	6	1616	0.316591	6	874	0.335336	6	198	2338.57	40	1240
1241	UVRAG	0.245349	6	1198	0.336832	4	886	0.280798	6	782	0.176207	6	2422	0.178975	6	2458	0.204268	6	4431	0.165292	6	4209	2340.86	40	1241
1242	PLEKHH2	0.227294	6	1615	0.209865	4	3624	0.268045	6	946	0.139236	6	4226	0.169789	6	2773	0.266997	6	2101	0.254769	6	1117	2343.14	40	1242
1243	ZNF384	0.211638	6	2075	0.387857	4	400	0.187633	6	2635	0.112287	6	5908	0.215625	6	1429	0.368552	6	259	0.176686	6	3705	2344.43	40	1243
1244	ZNF839	0.238504	6	1339	0.321489	4	1076	0.151657	6	3909	0.168064	6	2785	0.230125	6	1122	0.31964	6	822	0.142014	6	5368	2345.86	40	1244
1245	NPLOC4	0.202434	6	2387	0.410713	4	262	0.157706	6	3665	0.171455	6	2621	0.26508	6	597	0.240174	6	3010	0.172226	6	3891	2347.57	40	1245
1246	ADD3	0.281837	6	646	0.164593	4	5312	0.354588	6	220	0.272669	6	264	0.242226	6	897	0.206025	6	4347	0.154133	6	4753	2348.43	40	1246
1247	SNRNP35	0.273142	6	753	0.288129	4	1620	0.165217	6	3384	0.0936182	6	7166	0.184396	6	2274	0.316835	6	871	0.305839	6	384	2350.29	40	1247
1248	SLCO4A1	0.246739	6	1184	0.318104	4	1120	0.125442	6	4977	0.106558	6	6269	0.216107	6	1416	0.296882	6	1296	0.336746	6	192	2350.57	40	1248
1249	TASP1	0.221741	6	1764	0.202537	4	3860	0.225685	6	1706	0.211231	6	1284	0.208652	6	1583	0.201352	6	4551	0.230955	6	1727	2353.57	40	1249
1250	C14orf138	0.25271	4	1063	0.206321	4	3741	0.156358	4	3714	0.248418	4	513	0.113834	4	5495	0.310381	4	992	0.262957	4	958	2353.71	28	1250
1251	ARMC8	0.190345	6	2852	0.150353	4	5977	0.200511	6	2304	0.23202	6	789	0.14253	6	3942	0.392656	6	124	0.293758	6	494	2354.57	40	1251
1252	KIAA2018	0.14616	6	4771	0.126988	4	7096	0.317457	6	431	0.235364	6	735	0.281089	6	433	0.301594	6	1179	0.227341	6	1839	2354.86	40	1252
1253	ICAM1	0.274248	6	746	0.251619	4	2411	0.209023	6	2070	0.141214	6	4122	0.219074	6	1347	0.233939	6	3257	0.206584	6	2540	2356.14	40	1253
1254	CNTROB	0.230366	6	1540	0.366747	4	553	0.160926	6	3558	0.131745	6	4667	0.235887	6	1003	0.295415	6	1333	0.173481	6	3844	2356.86	40	1254
1255	CYP2C18	0.17887	6	3289	0.325972	4	1009	0.163134	6	3466	0.300097	6	120	0.187023	6	2187	0.253725	6	2528	0.171783	6	3907	2358	40	1255
1256	FBXL12	0.288008	6	558	0.383216	4	429	0.13883	6	4399	0.0658584	6	9094	0.213739	6	1476	0.367772	6	264	0.31734	6	288	2358.29	40	1256
1257	FRY	0.216505	6	1924	0.185937	4	4461	0.242901	6	1335	0.220912	6	1035	0.175362	6	2571	0.277899	6	1778	0.183635	6	3405	2358.43	40	1257
1258	STAG2	0.232697	6	1481	0.0977525	4	8711	0.32843	6	351	0.200628	6	1574	0.162845	6	3036	0.333438	6	608	0.274128	6	748	2358.43	40	1258
1259	PSEN2	0.238791	6	1333	0.305526	4	1310	0.145308	6	4136	0.130908	6	4711	0.173596	6	2631	0.317626	6	856	0.238068	6	1536	2359	40	1259
1260	FAM178A	0.209632	6	2145	0.213906	4	3461	0.23468	6	1515	0.149255	6	3691	0.189012	6	2140	0.305556	6	1092	0.208414	6	2470	2359.14	40	1260
1261	MTMR3	0.200189	6	2471	0.294424	4	1507	0.174093	6	3080	0.112286	6	5909	0.223031	6	1256	0.348844	6	412	0.226076	6	1880	2359.29	40	1261
1262	SNTB1	0.206401	6	2252	0.209852	4	3627	0.133171	6	4663	0.214673	6	1190	0.210187	6	1549	0.249991	6	2674	0.28702	6	561	2359.43	40	1262
1263	NMT1	0.208646	6	2189	0.201462	4	3896	0.182168	6	2802	0.14431	6	3952	0.173486	6	2635	0.387617	6	143	0.266245	6	909	2360.86	40	1263
1264	SRPK2	0.22877	6	1576	0.10173	4	8463	0.309171	6	501	0.216074	6	1146	0.180889	6	2387	0.357792	6	331	0.218654	6	2122	2360.86	40	1264
1265	LONRF1	0.259685	6	949	0.167441	4	5181	0.195933	6	2422	0.223623	6	970	0.126537	6	4773	0.272713	6	1935	0.312285	6	324	2364.86	40	1265
1266	TCEB3	0.24547	6	1197	0.191034	4	4259	0.111856	6	5625	0.229416	6	840	0.137219	6	4205	0.371148	6	241	0.33564	6	196	2366.14	40	1266
1267	AMOTL2	0.309477	6	366	0.370075	4	528	0.300061	6	587	0.0664564	6	9050	0.267331	6	568	0.190167	6	5067	0.303568	6	403	2367	40	1267
1268	WASF3	0.279217	6	674	0.294734	4	1498	0.294933	6	636	0.208043	6	1368	0.230724	6	1106	0.126216	6	8215	0.192232	6	3076	2367.57	40	1268
1269	PTGIS	0.31126	6	340	0.29074	4	1569	0.290429	6	681	0.152231	6	3549	0.250334	6	777	0.186046	6	5247	0.161011	6	4411	2367.71	40	1269
1270	RHOJ	0.287142	6	574	0.145159	4	6235	0.23052	6	1608	0.186705	6	2027	0.178651	6	2465	0.307341	6	1054	0.204557	6	2612	2367.86	40	1270
1271	ILKAP	0.190014	6	2866	0.308422	4	1260	0.16669	6	3334	0.119917	6	5412	0.220553	6	1310	0.360883	6	300	0.219248	6	2099	2368.71	40	1271
1272	MECP2	0.277138	6	704	0.162625	4	5399	0.197749	6	2375	0.204763	6	1461	0.252534	6	740	0.324022	6	750	0.145469	6	5177	2372.29	40	1272
1273	DOCK6	0.197893	6	2562	0.429404	4	184	0.169819	6	3231	0.126344	6	5022	0.228083	6	1162	0.270778	6	1991	0.208985	6	2457	2372.71	40	1273
1274	ZNF295	0.224004	4	1697	0.183528	4	4548	0.133717	4	4640	0.214137	4	1207	0.149725	4	3606	0.316323	4	878	0.408597	4	39	2373.57	28	1274
1275	CPEB2	0.231193	6	1519	0.289999	4	1585	0.187443	6	2644	0.201591	6	1546	0.0749842	6	8147	0.305112	6	1103	0.37634	6	81	2375	40	1275
1276	TNFRSF21	0.294328	6	497	0.274437	4	1907	0.23145	6	1581	0.244258	6	583	0.167313	6	2873	0.139396	6	7543	0.233938	6	1643	2375.29	40	1276
1277	IFT57	0.186454	6	2998	0.253996	4	2352	0.220768	6	1801	0.1863	6	2040	0.189674	6	2122	0.254685	6	2494	0.198741	6	2821	2375.43	40	1277
1278	C6orf125	0.222544	4	1743	0.314325	4	1173	0.104601	4	5980	0.266815	4	321	0.217889	4	1377	0.24466	4	2842	0.188941	4	3196	2376	28	1278
1279	SLC7A8	0.224428	6	1686	0.322306	4	1062	0.17301	6	3120	0.154447	6	3444	0.21665	6	1405	0.194818	6	4853	0.256966	6	1062	2376	40	1279
1280	DYNC1LI2	0.244991	6	1208	0.121223	4	7385	0.364265	6	180	0.169435	6	2719	0.197797	6	1876	0.37088	6	245	0.193602	6	3020	2376.14	40	1280
1281	C20orf197	0.217685	6	1889	0.270345	4	1989	0.223109	6	1751	0.263487	6	350	0.207236	6	1623	0.198549	6	4677	0.162109	6	4361	2377.14	40	1281
1282	RAPGEF2	0.177285	6	3346	0.228755	4	3034	0.309214	6	500	0.189347	6	1937	0.183446	6	2304	0.237862	6	3113	0.210202	6	2410	2377.71	40	1282
1283	CCDC107	0.320849	6	270	0.394407	4	361	0.167035	6	3325	0.107275	6	6234	0.227402	6	1177	0.248161	6	2729	0.205918	6	2555	2378.71	40	1283
1284	STK17B	0.251197	6	1101	0.174518	4	4881	0.204521	6	2197	0.235353	6	736	0.134413	6	4356	0.243825	6	2868	0.28811	6	549	2384	40	1284
1285	ACBD3	0.190867	6	2830	0.248708	4	2485	0.315064	6	449	0.176894	6	2389	0.166471	6	2895	0.238198	6	3095	0.206076	6	2551	2384.86	40	1285
1286	NDE1	0.234004	6	1450	0.169063	4	5117	0.221557	6	1788	0.152045	6	3559	0.256288	6	697	0.298749	6	1244	0.198041	6	2850	2386.43	40	1286
1287	TXNDC16	0.191783	6	2796	0.263798	4	2122	0.199762	6	2323	0.25978	6	388	0.160796	6	3115	0.211909	6	4110	0.226659	6	1860	2387.71	40	1287
1288	GGA3	0.264669	6	851	0.291879	4	1547	0.148088	6	4030	0.10864	6	6154	0.191763	6	2051	0.417043	6	59	0.221078	6	2028	2388.57	40	1288
1289	ICA1	0.255073	6	1019	0.212083	4	3531	0.199808	6	2322	0.20576	6	1432	0.191243	6	2065	0.31213	6	958	0.14144	6	5399	2389.43	40	1289
1290	LMCD1	0.287723	6	564	0.305699	4	1308	0.287111	6	711	0.109288	6	6117	0.284857	6	392	0.172049	6	5881	0.229907	6	1756	2389.86	40	1290
1291	INADL	0.151685	6	4511	0.151757	4	5911	0.268198	6	941	0.248661	6	508	0.227541	6	1170	0.293507	6	1371	0.212701	6	2321	2390.43	40	1291
1292	DCBLD2	0.210095	6	2125	0.231494	4	2965	0.331598	6	332	0.161691	6	3091	0.174331	6	2608	0.24056	6	2995	0.204047	6	2627	2391.86	40	1292
1293	LRRC28	0.215082	6	1970	0.260306	4	2220	0.186662	6	2667	0.13983	6	4185	0.162534	6	3047	0.283057	6	1641	0.259647	6	1014	2392	40	1293
1294	MEGF9	0.17232	6	3556	0.167401	4	5184	0.207613	6	2116	0.167667	6	2796	0.178173	6	2481	0.347348	6	426	0.337396	6	189	2392.57	40	1294
1295	PCBP1	0.208805	6	2186	0.296581	4	1454	0.207785	6	2111	0.140119	6	4171	0.205243	6	1667	0.200406	6	4602	0.286379	6	566	2393.86	40	1295
1296	SORCS1	0.276295	6	719	0.174811	4	4869	0.272852	6	871	0.173076	6	2548	0.187427	6	2176	0.188803	6	5129	0.296943	6	464	2396.57	40	1296
1297	SPG11	0.198881	6	2522	0.159405	4	5550	0.198086	6	2368	0.290521	6	162	0.145363	6	3802	0.320949	6	799	0.236374	6	1584	2398.14	40	1297
1298	ADPRHL2	0.260051	6	943	0.363923	4	577	0.09448	6	6515	0.104573	6	6402	0.207923	6	1596	0.420571	6	53	0.276567	6	707	2399	40	1298
1299	FBXO31	0.266564	6	827	0.352003	4	698	0.139761	6	4366	0.118565	6	5495	0.272046	6	515	0.290091	6	1452	0.182757	6	3444	2399.57	40	1299
1300	DNAJC27	0.20517	6	2301	0.135815	4	6697	0.241993	6	1347	0.194522	6	1764	0.166362	6	2901	0.334311	6	587	0.251392	6	1211	2401.14	40	1300
1301	SNX9	0.256256	6	999	0.225176	4	3119	0.366714	6	167	0.112805	6	5870	0.199202	6	1831	0.229039	6	3423	0.243144	6	1403	2401.71	40	1301
1302	SEMA5A	0.176399	6	3385	0.239808	4	2718	0.217996	6	1855	0.240291	6	647	0.232398	6	1069	0.173372	6	5809	0.245501	6	1348	2404.43	40	1302
1303	MTHFD2L	0.170371	6	3646	0.158243	4	5603	0.161895	6	3510	0.227288	6	884	0.221577	6	1283	0.320549	6	806	0.255423	6	1101	2404.71	40	1303
1304	RBM43	0.221625	6	1770	0.167116	4	5198	0.269989	6	910	0.182821	6	2176	0.185572	6	2235	0.262385	6	2254	0.213362	6	2294	2405.29	40	1304
1305	RAB11FIP1	0.141953	6	4978	0.187955	4	4368	0.186419	6	2674	0.195728	6	1727	0.180273	6	2409	0.343563	6	462	0.329115	6	226	2406.29	40	1305
1306	RABGAP1L	0.184739	6	3067	0.165258	4	5273	0.334817	6	307	0.190907	6	1876	0.137175	6	4214	0.287803	6	1509	0.281784	6	624	2410	40	1306
1307	AFF3	0.30239	6	416	0.18031	4	4669	0.233892	6	1531	0.161521	6	3094	0.175874	6	2554	0.22135	6	3734	0.267166	6	885	2411.86	40	1307
1308	OAZ1	0.220803	6	1790	0.260185	4	2223	0.12357	6	5049	0.186189	6	2046	0.234586	6	1025	0.248945	6	2705	0.220051	6	2064	2414.57	40	1308
1309	HNRPLL	0.24039	4	1307	0.248829	4	2477	0.152356	4	3880	0.26013	4	383	0.116135	4	5377	0.312414	4	953	0.206723	4	2530	2415.29	28	1309
1310	MDM4	0.176942	6	3362	0.227161	4	3072	0.328075	6	356	0.226581	6	905	0.224773	6	1220	0.174375	6	5761	0.215226	6	2231	2415.29	40	1310
1311	SLC9A8	0.237502	6	1362	0.275994	4	1873	0.208026	6	2104	0.136317	6	4414	0.203568	6	1710	0.287274	6	1528	0.170845	6	3942	2419	40	1311
1312	ST3GAL3	0.242573	6	1250	0.334912	4	909	0.204386	6	2202	0.173143	6	2546	0.238631	6	952	0.190299	6	5059	0.168978	6	4018	2419.43	40	1312
1313	WDR46	0.2689	6	796	0.383019	4	431	0.133921	6	4634	0.105574	6	6334	0.206551	6	1637	0.33363	6	605	0.207715	6	2500	2419.57	40	1313
1314	SNN	0.239407	6	1321	0.458705	4	97	0.203368	6	2228	0.207894	6	1375	0.274724	6	481	0.158173	6	6577	0.151844	6	4860	2419.86	40	1314
1315	BMP2	0.208246	6	2201	0.497107	4	40	0.301549	6	573	0.0459985	6	10550	0.22059	6	1307	0.263784	6	2207	0.386534	6	63	2420.14	40	1315
1316	PKNOX1	0.203583	6	2349	0.26663	4	2065	0.23577	6	1486	0.178739	6	2321	0.113415	6	5517	0.332065	6	628	0.205399	6	2576	2420.29	40	1316
1317	R3HDM2	0.155789	6	4321	0.411189	4	261	0.216741	6	1885	0.175422	6	2458	0.264584	6	602	0.193455	6	4905	0.205666	6	2561	2427.57	40	1317
1318	MBD4	0.252671	6	1064	0.193013	4	4188	0.223327	6	1743	0.158042	6	3269	0.143592	6	3890	0.337258	6	541	0.213288	6	2301	2428	40	1318
1319	HELZ	0.24132	6	1282	0.184169	4	4528	0.317122	6	434	0.158104	6	3266	0.16356	6	3006	0.274663	6	1883	0.204595	6	2610	2429.86	40	1319
1320	WDR45L	0.261416	4	909	0.265352	4	2084	0.186475	4	2672	0.139724	4	4192	0.163855	4	2991	0.312373	4	954	0.188266	4	3218	2431.43	28	1320
1321	C9orf72	0.255849	6	1002	0.223783	4	3162	0.179966	6	2889	0.185825	6	2064	0.108446	6	5858	0.289503	6	1469	0.285516	6	578	2431.71	40	1321
1322	ARHGEF10L	0.1869	6	2979	0.352288	4	696	0.142278	6	4257	0.102316	6	6554	0.231824	6	1080	0.327051	6	702	0.273648	6	760	2432.57	40	1322
1323	DNAJB14	0.185838	6	3024	0.160081	4	5518	0.296888	6	617	0.24577	6	552	0.187933	6	2165	0.233878	6	3263	0.225387	6	1898	2433.86	40	1323
1324	PPP2R5E	0.231489	6	1511	0.15623	4	5704	0.407841	6	78	0.266654	6	323	0.23103	6	1098	0.168961	6	6035	0.213361	6	2295	2434.86	40	1324
1325	RFC2	0.181398	6	3205	0.312202	4	1210	0.0849929	6	7086	0.175359	6	2461	0.190432	6	2097	0.333954	6	600	0.305176	6	385	2434.86	40	1325
1326	MTPAP	0.185965	6	3017	0.155173	4	5761	0.233215	6	1546	0.226842	6	899	0.140778	6	4029	0.310434	6	991	0.270496	6	818	2437.29	40	1326
1327	RIPK1	0.24975	6	1121	0.218802	4	3311	0.156252	6	3722	0.224651	6	948	0.136633	6	4239	0.368234	6	260	0.182296	6	3462	2437.57	40	1327
1328	TM7SF3	0.246767	6	1183	0.191108	4	4256	0.207887	6	2110	0.209852	6	1319	0.139426	6	4093	0.226629	6	3523	0.285364	6	582	2438	40	1328
1329	C19orf56	0.220753	4	1793	0.354957	4	665	0.0863997	4	6984	0.141748	4	4096	0.220715	4	1301	0.324388	4	744	0.240066	4	1487	2438.57	28	1329
1330	FAM168B	0.232738	6	1478	0.253148	4	2376	0.306247	6	530	0.117788	6	5542	0.268934	6	549	0.226009	6	3546	0.192817	6	3052	2439	40	1330
1331	TUBGCP3	0.227417	6	1612	0.12522	4	7196	0.166483	6	3340	0.209308	6	1331	0.160824	6	3112	0.401787	6	100	0.305987	6	382	2439	40	1331
1332	EXOSC9	0.234074	6	1447	0.21742	4	3364	0.221747	6	1782	0.136355	6	4410	0.193351	6	2002	0.236665	6	3156	0.265879	6	915	2439.43	40	1332
1333	TULP4	0.181868	6	3180	0.261709	4	2180	0.195223	6	2445	0.239946	6	655	0.208527	6	1585	0.232796	6	3293	0.175817	6	3742	2440	40	1333
1334	ZFYVE20	0.157248	6	4238	0.193766	4	4165	0.217368	6	1865	0.187855	6	1986	0.192038	6	2044	0.270708	6	1992	0.271523	6	797	2441	40	1334
1335	SNX19	0.212286	6	2055	0.145869	4	6199	0.199363	6	2332	0.224132	6	960	0.18753	6	2172	0.287667	6	1513	0.22635	6	1870	2443	40	1335
1336	KDM3A	0.17761	6	3336	0.168986	4	5118	0.170766	6	3202	0.213813	6	1217	0.150895	6	3550	0.33584	6	563	0.36138	6	117	2443.29	40	1336
1337	PACS2	0.254043	6	1033	0.364205	4	573	0.222216	6	1774	0.0981639	6	6842	0.223586	6	1247	0.284355	6	1605	0.168722	6	4034	2444	40	1337
1338	C14orf179	0.173838	4	3482	0.345374	4	782	0.0903975	4	6734	0.220732	4	1043	0.257062	4	685	0.296341	4	1312	0.191955	4	3088	2446.57	28	1338
1339	MZF1	0.165508	6	3872	0.483269	4	59	0.176941	6	2994	0.156738	6	3332	0.264422	6	607	0.21791	6	3872	0.210597	6	2398	2447.71	40	1339
1340	GEFT	0.25129	4	1100	0.254244	4	2345	0.185234	4	2709	0.194671	4	1757	0.247732	4	814	0.201103	4	4563	0.172865	4	3859	2449.57	28	1340
1341	HM13	0.243217	6	1242	0.278569	4	1798	0.22329	6	1744	0.162561	6	3043	0.221649	6	1279	0.209547	6	4210	0.173588	6	3839	2450.71	40	1341
1342	AHCYL1	0.239932	6	1314	0.0926262	4	9000	0.294841	6	639	0.278744	6	226	0.262824	6	621	0.247155	6	2760	0.204984	6	2597	2451	40	1342
1343	CLIP1	0.141021	6	5037	0.216182	4	3394	0.223269	6	1745	0.225241	6	933	0.243525	6	878	0.268298	6	2059	0.191143	6	3120	2452.29	40	1343
1344	FLT1	0.186502	6	2995	0.189331	4	4310	0.252711	6	1169	0.227259	6	886	0.19679	6	1909	0.255481	6	2467	0.182551	6	3449	2455	40	1344
1345	SPRED2	0.281179	6	656	0.286974	4	1650	0.290989	6	677	0.139656	6	4197	0.191451	6	2059	0.170309	6	5970	0.222822	6	1977	2455.14	40	1345
1346	MCM3	0.197335	6	2584	0.326347	4	1001	0.189846	6	2575	0.156163	6	3361	0.223496	6	1249	0.235613	6	3197	0.187899	6	3227	2456.29	40	1346
1347	DLG2	0.158384	6	4183	0.245161	4	2576	0.19424	6	2458	0.177736	6	2365	0.152098	6	3498	0.369993	6	253	0.226501	6	1865	2456.86	40	1347
1348	DLG3	0.200777	6	2449	0.250881	4	2424	0.139001	6	4393	0.170256	6	2680	0.148702	6	3649	0.380351	6	181	0.242229	6	1430	2458	40	1348
1349	ABHD2	0.243219	6	1241	0.140189	4	6464	0.234872	6	1512	0.189131	6	1944	0.186553	6	2202	0.239673	6	3033	0.270871	6	815	2458.71	40	1349
1350	RICH2	0.234435	4	1438	0.30706	4	1280	0.264594	4	994	0.166842	4	2841	0.264213	4	609	0.156792	4	6633	0.183461	4	3416	2458.71	28	1350
1351	ZC3HAV1	0.19095	6	2826	0.172503	4	4971	0.204798	6	2192	0.249611	6	500	0.185415	6	2243	0.237933	6	3111	0.244305	6	1371	2459.14	40	1351
1352	GRIPAP1	0.193413	6	2729	0.270442	4	1985	0.149801	6	3970	0.166097	6	2873	0.201978	6	1745	0.348408	6	416	0.180951	6	3506	2460.57	40	1352
1353	MTDH	0.244868	6	1211	0.0816594	4	9628	0.332845	6	322	0.198657	6	1637	0.177463	6	2497	0.321592	6	793	0.253889	6	1138	2460.86	40	1353
1354	DSE	0.252881	6	1060	0.121022	4	7393	0.239624	6	1398	0.266895	6	319	0.157987	6	3225	0.269535	6	2025	0.227975	6	1817	2462.43	40	1354
1355	C15orf5	0.19601	4	2624	0.255593	4	2317	0.160188	4	3588	0.19161	4	1851	0.18411	4	2281	0.245626	4	2808	0.229528	4	1773	2463.14	28	1355
1356	CHCHD2	0.220573	6	1803	0.299226	4	1397	0.142521	6	4245	0.139615	6	4199	0.199606	6	1822	0.259836	6	2334	0.241136	6	1457	2465.29	40	1356
1357	ETNK2	0.237766	6	1356	0.356155	4	648	0.160994	6	3556	0.117416	6	5570	0.267416	6	566	0.239039	6	3069	0.208016	6	2492	2465.29	40	1357
1358	GFPT1	0.264024	6	863	0.245942	4	2545	0.20481	6	2189	0.21274	6	1242	0.115073	6	5425	0.262731	6	2239	0.200165	6	2757	2465.71	40	1358
1359	IL17RE	0.233436	6	1463	0.338427	4	863	0.118289	6	5297	0.111682	6	5956	0.212365	6	1501	0.328525	6	681	0.239402	6	1502	2466.14	40	1359
1360	BRWD1	0.156096	6	4301	0.147419	4	6121	0.256936	6	1105	0.242121	6	615	0.17466	6	2589	0.286664	6	1542	0.260748	6	997	2467.14	40	1360
1361	ODZ4	0.221325	4	1779	0.272405	4	1952	0.0716119	4	7900	0.274458	4	251	0.239392	4	941	0.240449	4	2999	0.24158	4	1450	2467.43	28	1361
1362	VPS13C	0.260162	6	937	0.157503	4	5638	0.256692	6	1110	0.189669	6	1926	0.197366	6	1893	0.21645	6	3931	0.22719	6	1844	2468.43	40	1362
1363	ATP6V0D1	0.238039	6	1350	0.288311	4	1615	0.0825757	6	7224	0.169353	6	2724	0.190817	6	2085	0.327854	6	689	0.235692	6	1599	2469.43	40	1363
1364	TAF9B	0.216291	6	1933	0.185823	4	4468	0.198446	6	2358	0.244902	6	573	0.109649	6	5768	0.30129	6	1186	0.260275	6	1003	2469.86	40	1364
1365	GPLD1	0.171411	6	3594	0.168241	4	5152	0.121532	6	5151	0.240924	6	636	0.196752	6	1912	0.354515	6	355	0.294377	6	490	2470	40	1365
1366	DCN	0.317515	6	289	0.23271	4	2921	0.361283	6	193	0.214504	6	1194	0.247304	6	823	0.150541	6	6936	0.150273	6	4935	2470.14	40	1366
1367	RNF166	0.247439	6	1171	0.284131	4	1696	0.221815	6	1779	0.0986195	6	6806	0.196521	6	1918	0.274653	6	1884	0.220555	6	2043	2471	40	1367
1368	SEL1L	0.235514	6	1418	0.0827535	4	9568	0.293607	6	651	0.254883	6	439	0.193762	6	1990	0.287555	6	1519	0.231373	6	1713	2471.14	40	1368
1369	SIRT2	0.21558	6	1956	0.3727	4	514	0.156006	6	3735	0.122407	6	5255	0.227244	6	1179	0.233577	6	3272	0.243201	6	1400	2473	40	1369
1370	HSP90AB1	0.276798	6	710	0.169177	4	5113	0.278807	6	804	0.281464	6	207	0.228869	6	1147	0.196445	6	4776	0.158122	6	4557	2473.43	40	1370
1371	ABCA5	0.170578	6	3636	0.188989	4	4326	0.36152	6	190	0.189827	6	1918	0.176808	6	2521	0.251175	6	2622	0.219146	6	2104	2473.86	40	1371
1372	RAB14	0.209554	6	2149	0.125876	4	7155	0.26047	6	1052	0.255454	6	431	0.109764	6	5761	0.370534	6	250	0.290566	6	524	2474.57	40	1372
1373	RHBDD1	0.187976	6	2937	0.285156	4	1678	0.167122	6	3322	0.264826	6	333	0.207574	6	1608	0.210264	6	4181	0.186803	6	3267	2475.14	40	1373
1374	TULP3	0.247599	6	1167	0.239426	4	2725	0.321922	6	397	0.11411	6	5788	0.187392	6	2181	0.275953	6	1846	0.187937	6	3226	2475.71	40	1374
1375	SFTPC	0.228617	6	1579	0.308163	4	1266	0.192749	6	2505	0.103788	6	6448	0.2086	6	1584	0.232686	6	3298	0.279676	6	655	2476.43	40	1375
1376	TTC15	0.163739	4	3954	0.396008	4	348	0.112072	4	5617	0.174802	4	2479	0.235643	4	1007	0.266851	4	2106	0.227793	4	1824	2476.43	28	1376
1377	PPHLN1	0.170583	6	3635	0.246078	4	2543	0.310009	6	493	0.203397	6	1496	0.177449	6	2498	0.210056	6	4189	0.208023	6	2491	2477.86	40	1377
1378	SMARCA4	0.195257	6	2652	0.157271	4	5648	0.21442	6	1934	0.141505	6	4112	0.223803	6	1242	0.321988	6	789	0.261831	6	973	2478.57	40	1378
1379	FAM165B	0.276903	4	708	0.256722	4	2297	0.177435	4	2973	0.23456	4	752	0.165276	4	2946	0.196919	4	4753	0.196096	4	2933	2480.29	28	1379
1380	BIN1	0.30338	6	408	0.287631	4	1635	0.234362	6	1524	0.168542	6	2763	0.287063	6	375	0.192991	6	4930	0.13496	6	5731	2480.86	40	1380
1381	UFM1	0.218648	6	1855	0.184177	4	4527	0.255211	6	1131	0.237607	6	692	0.178336	6	2477	0.195202	6	4839	0.22718	6	1845	2480.86	40	1381
1382	NFATC2IP	0.2114	6	2081	0.195597	4	4098	0.319664	6	414	0.148821	6	3715	0.179986	6	2419	0.250791	6	2633	0.221154	6	2025	2483.57	40	1382
1383	KLRAQ1	0.265834	4	836	0.181474	4	4628	0.216991	4	1876	0.206904	4	1400	0.122889	4	4961	0.283246	4	1638	0.22009	4	2062	2485.86	28	1383
1384	INTS3	0.225725	6	1660	0.3108	4	1232	0.281095	6	779	0.163482	6	3005	0.269245	6	545	0.217608	6	3878	0.123453	6	6316	2487.86	40	1384
1385	MAP4K4	0.25019	6	1115	0.150972	4	5948	0.270397	6	902	0.181943	6	2211	0.155334	6	3353	0.24497	6	2831	0.257529	6	1055	2487.86	40	1385
1386	ZMAT1	0.217165	6	1901	0.215597	4	3410	0.256341	6	1116	0.19486	6	1753	0.209355	6	1572	0.18805	6	5172	0.207453	6	2507	2490.14	40	1386
1387	RBM8A	0.177168	6	3356	0.155444	4	5748	0.18607	6	2688	0.160298	6	3148	0.199054	6	1835	0.38775	6	142	0.291587	6	517	2490.57	40	1387
1388	NEK1	0.214126	6	1994	0.186121	4	4451	0.341772	6	275	0.208608	6	1353	0.202573	6	1732	0.193017	6	4929	0.201789	6	2705	2491.29	40	1388
1389	KCTD17	0.243364	6	1237	0.335891	4	895	0.113152	6	5552	0.179955	6	2276	0.273735	6	494	0.279341	6	1747	0.143972	6	5255	2493.71	40	1389
1390	TCEA3	0.214036	6	1997	0.264196	4	2116	0.200364	6	2307	0.125082	6	5107	0.184888	6	2265	0.33115	6	639	0.193352	6	3031	2494.57	40	1390
1391	NCRNA00219	0.20555	4	2289	0.293853	4	1520	0.168255	4	3283	0.143052	4	4016	0.199192	4	1832	0.241131	4	2973	0.237411	4	1554	2495.29	28	1391
1392	RGMA	0.20661	6	2247	0.285533	4	1669	0.191548	6	2526	0.144966	6	3912	0.234279	6	1034	0.246648	6	2780	0.185943	6	3310	2496.86	40	1392
1393	GCNT1	0.200406	6	2460	0.29888	4	1404	0.176736	6	2999	0.21285	6	1239	0.183163	6	2322	0.244585	6	2845	0.165283	6	4210	2497	40	1393
1394	KCNMA1	0.23622	6	1398	0.184812	4	4503	0.231	6	1598	0.168167	6	2777	0.206247	6	1641	0.219694	6	3785	0.22918	6	1787	2498.43	40	1394
1395	NNT	0.220736	6	1795	0.200824	4	3921	0.169807	6	3233	0.245898	6	549	0.123907	6	4907	0.307569	6	1049	0.220602	6	2041	2499.29	40	1395
1396	ARIH2	0.16558	6	3869	0.210902	4	3575	0.297766	6	606	0.182735	6	2178	0.219869	6	1330	0.288556	6	1491	0.1596	6	4478	2503.86	40	1396
1397	PRMT1	0.214002	6	1998	0.355215	4	662	0.127273	6	4908	0.12483	6	5126	0.262926	6	619	0.315195	6	898	0.185491	6	3331	2506	40	1397
1398	RAD21	0.253279	6	1053	0.0821561	4	9604	0.304602	6	546	0.205532	6	1439	0.174063	6	2617	0.299597	6	1225	0.257353	6	1058	2506	40	1398
1399	OFD1	0.186234	6	3008	0.321121	4	1082	0.302733	6	562	0.154821	6	3423	0.155315	6	3355	0.234558	6	3233	0.197238	6	2886	2507	40	1399
1400	MAP7D3	0.256763	6	992	0.239118	4	2733	0.230404	6	1609	0.149891	6	3656	0.171588	6	2699	0.222589	6	3689	0.216634	6	2176	2507.71	40	1400
1401	ARL3	0.276764	6	711	0.277904	4	1824	0.229868	6	1618	0.17998	6	2275	0.218012	6	1371	0.193553	6	4902	0.151821	6	4861	2508.86	40	1401
1402	ZFP161	0.270517	4	783	0.141123	4	6411	0.168049	4	3295	0.214894	4	1182	0.146401	4	3754	0.368094	4	262	0.225896	4	1886	2510.43	28	1402
1403	GEMIN8	0.203952	6	2340	0.347428	4	756	0.19643	6	2411	0.117289	6	5580	0.147402	6	3701	0.301617	6	1178	0.234996	6	1610	2510.86	40	1403
1404	PROSC	0.25863	6	963	0.167115	4	5199	0.260229	6	1055	0.252268	6	459	0.186306	6	2209	0.224203	6	3621	0.168039	6	4078	2512	40	1404
1405	CYLD	0.184057	6	3091	0.178999	4	4716	0.228924	6	1637	0.279859	6	218	0.172051	6	2677	0.330997	6	643	0.157135	6	4607	2512.71	40	1405
1406	C20orf194	0.247772	6	1162	0.2051	4	3778	0.310596	6	489	0.120935	6	5344	0.20945	6	1567	0.313726	6	924	0.162714	6	4328	2513.14	40	1406
1407	MAPT	0.284339	6	612	0.259571	4	2237	0.292616	6	662	0.146246	6	3842	0.266126	6	584	0.22467	6	3598	0.127986	6	6078	2516.14	40	1407
1408	DUT	0.211857	6	2070	0.347041	4	761	0.270856	6	897	0.124864	6	5123	0.174533	6	2598	0.246618	6	2784	0.184303	6	3381	2516.29	40	1408
1409	TDRKH	0.228138	6	1592	0.373523	4	503	0.221897	6	1777	0.153802	6	3478	0.170303	6	2752	0.222035	6	3707	0.17423	6	3808	2516.71	40	1409
1410	WHSC1	0.182808	6	3143	0.252913	4	2381	0.171289	6	3180	0.250764	6	476	0.177077	6	2511	0.282988	6	1644	0.163431	6	4297	2518.86	40	1410
1411	DNAJC11	0.21588	6	1943	0.408188	4	278	0.13593	6	4537	0.181365	6	2232	0.263584	6	612	0.272743	6	1934	0.127639	6	6098	2519.14	40	1411
1412	RNF41	0.238439	6	1340	0.255754	4	2313	0.137756	6	4449	0.207622	6	1380	0.190088	6	2108	0.270639	6	1995	0.168018	6	4080	2523.57	40	1412
1413	RRAGB	0.215889	6	1942	0.153426	4	5841	0.219189	6	1829	0.17286	6	2557	0.190224	6	2103	0.268766	6	2048	0.245623	6	1345	2523.57	40	1413
1414	VAV2	0.23571	6	1413	0.349233	4	735	0.19132	6	2531	0.177053	6	2382	0.248648	6	798	0.255122	6	2481	0.104747	6	7326	2523.71	40	1414
1415	ABLIM2	0.239605	6	1320	0.355202	4	663	0.190764	6	2552	0.165337	6	2918	0.291232	6	343	0.188733	6	5133	0.154373	6	4738	2523.86	40	1415
1416	SNX17	0.315345	6	311	0.292067	4	1543	0.138829	6	4400	0.149715	6	3669	0.230354	6	1120	0.296908	6	1295	0.142543	6	5337	2525	40	1416
1417	RUNX2	0.18819	6	2926	0.276179	4	1871	0.257069	6	1103	0.175431	6	2457	0.189552	6	2126	0.219502	6	3797	0.183952	6	3398	2525.43	40	1417
1418	EIF3F	0.222166	6	1751	0.220517	4	3249	0.141411	6	4292	0.118539	6	5497	0.178605	6	2467	0.361161	6	298	0.356878	6	127	2525.86	40	1418
1419	IL17RD	0.270834	6	780	0.364651	4	569	0.250527	6	1200	0.243549	6	589	0.220163	6	1321	0.131126	6	7957	0.143575	6	5274	2527.14	40	1419
1420	TRIM33	0.195617	6	2637	0.17234	4	4979	0.183968	6	2743	0.23644	6	710	0.151128	6	3536	0.289064	6	1480	0.234754	6	1615	2528.57	40	1420
1421	C13orf15	0.288559	4	549	0.299966	4	1383	0.0839375	4	7137	0.246007	4	547	0.209282	4	1575	0.198034	4	4704	0.228629	4	1806	2528.71	28	1421
1422	MCM4	0.178373	6	3302	0.192833	4	4194	0.178804	6	2923	0.195633	6	1730	0.153492	6	3421	0.281644	6	1675	0.297332	6	460	2529.29	40	1422
1423	CHERP	0.232864	6	1476	0.29885	4	1405	0.179559	6	2900	0.10343	6	6475	0.245451	6	850	0.279992	6	1725	0.197468	6	2876	2529.57	40	1423
1424	RAB3GAP1	0.264147	6	861	0.119932	4	7458	0.213615	6	1955	0.23202	6	790	0.170571	6	2739	0.313922	6	920	0.194621	6	2985	2529.71	40	1424
1425	TLE2	0.329594	6	231	0.395907	4	349	0.23743	6	1456	0.130439	6	4751	0.333549	6	141	0.202727	6	4488	0.12356	6	6303	2531.29	40	1425
1426	ARID4B	0.208137	6	2205	0.103086	4	8386	0.254251	6	1142	0.203118	6	1507	0.173826	6	2624	0.410446	6	80	0.229441	6	1776	2531.43	40	1426
1427	MICAL2	0.174869	6	3451	0.253892	4	2354	0.12764	6	4891	0.24887	6	504	0.247658	6	816	0.228781	6	3434	0.213376	6	2293	2534.71	40	1427
1428	IFT122	0.233236	6	1469	0.392286	4	373	0.150177	6	3959	0.20084	6	1568	0.251624	6	752	0.203551	6	4454	0.145496	6	5173	2535.43	40	1428
1429	STX16	0.193933	6	2700	0.220757	4	3240	0.215101	6	1920	0.171141	6	2635	0.138392	6	4149	0.313804	6	922	0.216496	6	2182	2535.43	40	1429
1430	MIER1	0.214558	6	1985	0.207165	4	3718	0.193784	6	2479	0.242368	6	612	0.106777	6	5972	0.290052	6	1454	0.238165	6	1533	2536.14	40	1430
1431	SPAG9	0.184165	6	3087	0.131564	4	6878	0.268062	6	945	0.219452	6	1078	0.184891	6	2264	0.320351	6	809	0.202237	6	2693	2536.29	40	1431
1432	ZFP91	0.243418	6	1236	0.144364	4	6272	0.217988	6	1856	0.250694	6	477	0.175896	6	2553	0.264713	6	2183	0.189158	6	3183	2537.14	40	1432
1433	POGK	0.210396	6	2115	0.116139	4	7683	0.244188	6	1305	0.19226	6	1826	0.171913	6	2682	0.346525	6	434	0.230663	6	1735	2540	40	1433
1434	SMARCE1	0.220455	6	1809	0.188541	4	4343	0.234663	6	1516	0.149881	6	3657	0.156604	6	3296	0.273653	6	1911	0.249784	6	1249	2540.14	40	1434
1435	CEP68	0.230351	6	1541	0.084773	4	9436	0.295122	6	632	0.192273	6	1825	0.209709	6	1557	0.302467	6	1159	0.234064	6	1637	2541	40	1435
1436	MORN4	0.224797	6	1676	0.254482	4	2341	0.14506	6	4145	0.188746	6	1959	0.176211	6	2540	0.307801	6	1043	0.167879	6	4086	2541.43	40	1436
1437	KIAA2013	0.186522	6	2993	0.321768	4	1071	0.109694	6	5741	0.134341	6	4520	0.251217	6	759	0.299166	6	1238	0.240779	6	1471	2541.86	40	1437
1438	RBM39	0.16792	6	3764	0.160725	4	5490	0.260476	6	1051	0.185709	6	2071	0.191298	6	2064	0.311673	6	967	0.210643	6	2395	2543.14	40	1438
1439	MYADM	0.333737	6	215	0.34157	4	826	0.347446	6	250	0.139775	6	4188	0.218435	6	1357	0.132482	6	7886	0.191937	6	3091	2544.71	40	1439
1440	CLASP2	0.212935	6	2032	0.144587	4	6262	0.198595	6	2354	0.226981	6	895	0.180603	6	2399	0.277147	6	1807	0.219893	6	2072	2545.86	40	1440
1441	ALS2CR4	0.21905	4	1845	0.211169	4	3565	0.268976	4	927	0.218384	4	1099	0.222957	4	1259	0.225316	4	3573	0.138231	4	5554	2546	28	1441
1442	KLHDC5	0.218091	4	1872	0.193579	4	4172	0.18646	4	2673	0.214258	4	1200	0.106958	4	5961	0.309881	4	1002	0.264466	4	943	2546.14	28	1442
1443	CUL1	0.186382	6	3001	0.198717	4	3994	0.163607	6	3448	0.21994	6	1067	0.177008	6	2513	0.289909	6	1459	0.212028	6	2349	2547.29	40	1443
1444	VPS26B	0.196491	6	2610	0.272248	4	1954	0.113677	6	5522	0.196615	6	1699	0.231027	6	1099	0.268816	6	2044	0.196734	6	2908	2548	40	1444
1445	SEC62	0.231577	6	1509	0.107352	4	8172	0.346796	6	255	0.250123	6	490	0.198447	6	1854	0.205107	6	4393	0.252535	6	1172	2549.29	40	1445
1446	MKL1	0.209171	6	2168	0.431977	4	175	0.164562	6	3406	0.165478	6	2909	0.273096	6	505	0.203277	6	4463	0.165036	6	4223	2549.86	40	1446
1447	PDXDC1	0.200936	6	2444	0.142001	4	6370	0.191747	6	2521	0.259013	6	397	0.214171	6	1464	0.283282	6	1637	0.193685	6	3017	2550	40	1447
1448	RPS28	0.192651	6	2766	0.274086	4	1915	0.174437	6	3070	0.11444	6	5763	0.193062	6	2007	0.383112	6	164	0.216888	6	2169	2550.57	40	1448
1449	PHKB	0.213355	6	2019	0.199935	4	3955	0.2148	6	1926	0.218833	6	1086	0.189628	6	2125	0.234525	6	3235	0.180813	6	3513	2551.29	40	1449
1450	PQLC3	0.285277	6	588	0.16213	4	5426	0.252097	6	1175	0.187776	6	1991	0.196061	6	1932	0.235058	6	3217	0.180409	6	3532	2551.57	40	1450
1451	BCKDHB	0.157118	6	4247	0.344278	4	792	0.200551	6	2303	0.276497	6	236	0.290168	6	345	0.164966	6	6250	0.176895	6	3695	2552.57	40	1451
1452	MAEA	0.278743	4	681	0.312938	4	1194	0.100748	4	6183	0.137549	4	4331	0.13826	4	4160	0.359226	4	319	0.259797	4	1010	2554	28	1452
1453	MAPK8IP2	0.181223	6	3209	0.265225	4	2090	0.122288	6	5116	0.1891	6	1945	0.252697	6	737	0.245393	6	2819	0.223059	6	1969	2555	40	1453
1454	RANGRF	0.253848	6	1040	0.343033	4	804	0.160755	6	3563	0.127819	6	4929	0.213419	6	1482	0.278695	6	1761	0.162881	6	4321	2557.14	40	1454
1455	PHF3	0.190552	6	2846	0.119306	4	7502	0.311003	6	483	0.161824	6	3086	0.173659	6	2629	0.313119	6	936	0.299553	6	437	2559.86	40	1455
1456	PDIA4	0.257201	6	980	0.236986	4	2799	0.194942	6	2451	0.261461	6	369	0.219604	6	1336	0.196218	6	4789	0.145066	6	5204	2561.14	40	1456
1457	CCNG2	0.203034	6	2369	0.108088	4	8123	0.188998	6	2599	0.240143	6	649	0.185337	6	2247	0.338746	6	515	0.241902	6	1438	2562.86	40	1457
1458	DSTYK	0.261934	6	906	0.0913377	4	9073	0.283283	6	747	0.180703	6	2250	0.143339	6	3906	0.310373	6	994	0.383916	6	66	2563.14	40	1458
1459	HSPA5	0.248132	6	1151	0.246275	4	2534	0.170282	6	3218	0.232492	6	783	0.234874	6	1017	0.206317	6	4333	0.150754	6	4914	2564.29	40	1459
1460	LSM4	0.22766	6	1601	0.31553	4	1152	0.067911	6	8093	0.144908	6	3916	0.268135	6	559	0.312983	6	939	0.231767	6	1704	2566.29	40	1460
1461	HADHA	0.212669	6	2044	0.0976823	4	8715	0.268807	6	930	0.19036	6	1902	0.236456	6	991	0.313402	6	932	0.20903	6	2454	2566.86	40	1461
1462	ZNF430	0.156357	6	4284	0.216559	4	3388	0.215396	6	1913	0.246896	6	536	0.142114	6	3967	0.237681	6	3118	0.273497	6	762	2566.86	40	1462
1463	ZC4H2	0.288539	6	550	0.287641	4	1634	0.249888	6	1209	0.138406	6	4268	0.191541	6	2057	0.15361	6	6791	0.241015	6	1463	2567.43	40	1463
1464	ZNF274	0.18161	6	3197	0.198016	4	4021	0.203295	6	2235	0.158219	6	3257	0.225043	6	1214	0.302472	6	1158	0.196944	6	2899	2568.71	40	1464
1465	C21orf7	0.224131	4	1693	0.16638	4	5226	0.157464	4	3676	0.221836	4	1012	0.194681	4	1965	0.284777	4	1592	0.198163	4	2845	2572.71	28	1465
1466	CLPTM1	0.235671	6	1414	0.275666	4	1880	0.12215	6	5121	0.12326	6	5205	0.201747	6	1753	0.305759	6	1088	0.236966	6	1568	2575.57	40	1466
1467	TCEAL1	0.235383	6	1420	0.329621	4	965	0.256111	6	1118	0.271607	6	279	0.233434	6	1050	0.114465	6	8858	0.162415	6	4343	2576.14	40	1467
1468	GLS	0.229952	6	1550	0.120036	4	7448	0.232078	6	1565	0.16906	6	2741	0.184391	6	2275	0.304619	6	1120	0.245765	6	1341	2577.14	40	1468
1469	REL	0.162105	6	4037	0.158341	4	5598	0.177603	6	2966	0.278488	6	227	0.157285	6	3262	0.308107	6	1038	0.266046	6	913	2577.29	40	1469
1470	ARMCX5	0.156587	6	4271	0.362297	4	590	0.205681	6	2169	0.189019	6	1949	0.130962	6	4544	0.21254	6	4086	0.297662	6	452	2580.14	40	1470
1471	C14orf101	0.26886	4	797	0.134171	4	6772	0.219022	4	1832	0.240851	4	637	0.149386	4	3625	0.288977	4	1484	0.196474	4	2919	2580.86	28	1471
1472	MARK3	0.261624	6	908	0.289083	4	1601	0.162616	6	3491	0.151065	6	3598	0.106432	6	5998	0.319172	6	828	0.233713	6	1653	2582.43	40	1472
1473	SGSM1	0.218981	6	1848	0.26568	4	2078	0.167528	6	3310	0.15479	6	3426	0.197596	6	1888	0.242902	6	2901	0.204051	6	2626	2582.43	40	1473
1474	UBE2J1	0.211771	6	2071	0.287509	4	1637	0.303839	6	554	0.223469	6	975	0.202229	6	1740	0.133307	6	7845	0.187026	6	3257	2582.71	40	1474
1475	BRD9	0.262313	6	898	0.316054	4	1147	0.209806	6	2051	0.136557	6	4393	0.231138	6	1097	0.250511	6	2651	0.132668	6	5848	2583.57	40	1475
1476	FGD5	0.276312	6	718	0.23135	4	2968	0.288507	6	695	0.138449	6	4266	0.24391	6	866	0.214966	6	3990	0.15752	6	4585	2584	40	1476
1477	TP53BP2	0.202037	6	2400	0.232563	4	2926	0.192912	6	2501	0.137422	6	4345	0.125425	6	4827	0.329077	6	671	0.301279	6	420	2584.29	40	1477
1478	ECHDC2	0.176974	6	3359	0.222398	4	3194	0.158839	6	3642	0.193914	6	1784	0.221597	6	1281	0.286544	6	1545	0.186278	6	3295	2585.71	40	1478
1479	CYB5B	0.292165	6	521	0.194309	4	4148	0.242585	6	1339	0.231209	6	804	0.11443	6	5460	0.253271	6	2543	0.186364	6	3291	2586.57	40	1479
1480	HDAC8	0.217027	6	1910	0.210402	4	3605	0.193363	6	2490	0.142482	6	4049	0.185722	6	2233	0.293529	6	1369	0.209074	6	2451	2586.71	40	1480
1481	AHCTF1	0.202012	6	2402	0.187832	4	4373	0.166688	6	3335	0.290501	6	163	0.13968	6	4083	0.280442	6	1711	0.220415	6	2050	2588.14	40	1481
1482	ELK1	0.17269	6	3536	0.293539	4	1524	0.142219	6	4261	0.20305	6	1509	0.22819	6	1160	0.191826	6	4988	0.253738	6	1142	2588.57	40	1482
1483	RUFY2	0.192732	6	2762	0.160413	4	5504	0.306111	6	533	0.215527	6	1162	0.234539	6	1028	0.188041	6	5173	0.223217	6	1966	2589.71	40	1483
1484	ARNT	0.242047	6	1262	0.103284	4	8376	0.227907	6	1657	0.168831	6	2754	0.185875	6	2227	0.332764	6	616	0.249679	6	1251	2591.86	40	1484
1485	DDA1	0.179235	6	3270	0.366286	4	558	0.134081	6	4623	0.10426	6	6416	0.21795	6	1375	0.319202	6	827	0.256143	6	1078	2592.43	40	1485
1486	DHX9	0.215756	6	1948	0.0996511	4	8600	0.279218	6	802	0.244993	6	572	0.186899	6	2193	0.239886	6	3023	0.259485	6	1017	2593.57	40	1486
1487	STX11	0.222191	6	1750	0.307059	4	1282	0.163372	6	3460	0.168393	6	2770	0.138596	6	4140	0.199206	6	4654	0.364674	6	104	2594.29	40	1487
1488	ALKBH7	0.198785	6	2526	0.313039	4	1191	0.107505	6	5844	0.0996365	6	6738	0.234112	6	1039	0.347041	6	428	0.30239	6	412	2596.86	40	1488
1489	HNRNPA1	0.178046	6	3311	0.150646	4	5963	0.183386	6	2764	0.22452	6	950	0.142355	6	3956	0.33554	6	568	0.278481	6	681	2599	40	1489
1490	SSPN	0.237117	6	1372	0.191441	4	4243	0.259472	6	1071	0.251621	6	471	0.250292	6	778	0.199256	6	4652	0.13716	6	5608	2599.29	40	1490
1491	MRPL38	0.236771	6	1382	0.308703	4	1256	0.16895	6	3257	0.106407	6	6280	0.272785	6	507	0.269752	6	2014	0.180924	6	3509	2600.71	40	1491
1492	CXorf57	0.202807	6	2376	0.309928	4	1240	0.226782	6	1681	0.209875	6	1318	0.141214	6	4008	0.204514	6	4421	0.189114	6	3184	2604	40	1492
1493	COBL	0.134275	6	5336	0.43071	4	179	0.157658	6	3669	0.151193	6	3592	0.198011	6	1873	0.27297	6	1930	0.233674	6	1655	2604.86	40	1493
1494	ZNF280D	0.226717	4	1630	0.25294	4	2380	0.205657	4	2171	0.194709	4	1755	0.0951391	4	6742	0.292051	4	1405	0.216901	4	2167	2607.14	28	1494
1495	PIBF1	0.198697	6	2531	0.215837	4	3401	0.206008	6	2162	0.203756	6	1491	0.11642	6	5360	0.266698	6	2114	0.251901	6	1201	2608.57	40	1495
1496	AGTR1	0.325009	6	253	0.180996	4	4640	0.380289	6	131	0.230024	6	829	0.309957	6	235	0.123986	6	8346	0.173705	6	3832	2609.43	40	1496
1497	FAM54B	0.285636	4	587	0.240139	4	2712	0.197229	4	2390	0.174205	4	2506	0.135811	4	4276	0.297316	4	1283	0.158749	4	4517	2610.14	28	1497
1498	PRPF4	0.241578	6	1277	0.156025	4	5714	0.217146	6	1867	0.144438	6	3943	0.125375	6	4831	0.383985	6	159	0.294869	6	484	2610.71	40	1498
1499	PRKCH	0.179086	6	3276	0.195173	4	4117	0.132629	6	4692	0.255721	6	428	0.192628	6	2022	0.286619	6	1544	0.216074	6	2197	2610.86	40	1499
1500	ECD	0.16371	6	3956	0.237821	4	2769	0.169275	6	3247	0.1704	6	2673	0.130811	6	4550	0.313381	6	933	0.346936	6	156	2612	40	1500
1501	C1orf77	0.230834	4	1526	0.29024	4	1579	0.118009	4	5316	0.125169	4	5098	0.165828	4	2927	0.340029	4	501	0.245115	4	1357	2614.86	28	1501
1502	ARHGAP29	0.211983	6	2066	0.15978	4	5531	0.186971	6	2655	0.163385	6	3008	0.179207	6	2449	0.277847	6	1782	0.27101	6	814	2615	40	1502
1503	CD9	0.246079	6	1193	0.147703	4	6107	0.225427	6	1712	0.136286	6	4416	0.16933	6	2792	0.317307	6	860	0.250567	6	1234	2616.29	40	1503
1504	FAM107A	0.244366	6	1226	0.224085	4	3155	0.217344	6	1866	0.308834	6	88	0.316574	6	204	0.168477	6	6061	0.13517	6	5717	2616.71	40	1504
1505	CEP63	0.195975	6	2627	0.198677	4	3998	0.229859	6	1619	0.148729	6	3719	0.165039	6	2955	0.289893	6	1460	0.223687	6	1943	2617.29	40	1505
1506	VKORC1L1	0.184151	6	3088	0.165565	4	5262	0.161439	6	3525	0.227117	6	889	0.185325	6	2248	0.266803	6	2107	0.251868	6	1202	2617.29	40	1506
1507	TOX4	0.173433	6	3501	0.175246	4	4853	0.181974	6	2812	0.196387	6	1705	0.145381	6	3799	0.323386	6	762	0.266993	6	891	2617.57	40	1507
1508	ABI2	0.217747	6	1885	0.200064	4	3950	0.353996	6	223	0.200054	6	1595	0.207824	6	1599	0.169063	6	6032	0.193133	6	3040	2617.71	40	1508
1509	SYF2	0.177198	6	3353	0.301693	4	1361	0.17537	6	3040	0.199705	6	1604	0.180627	6	2397	0.190863	6	5032	0.237959	6	1540	2618.14	40	1509
1510	DOM3Z	0.230103	4	1547	0.314516	4	1169	0.187372	4	2646	0.12195	4	5280	0.175792	4	2557	0.286941	4	1535	0.179084	4	3594	2618.29	28	1510
1511	KCTD18	0.213824	6	2003	0.209065	4	3652	0.23505	6	1507	0.21631	6	1139	0.171033	6	2722	0.181937	6	5423	0.225994	6	1884	2618.57	40	1511
1512	RAG1AP1	0.242283	4	1255	0.27817	4	1813	0.103207	4	6046	0.267566	4	313	0.192164	4	2039	0.238125	4	3101	0.175376	4	3768	2619.29	28	1512
1513	YRDC	0.170181	6	3655	0.40388	4	304	0.130523	6	4780	0.144827	6	3922	0.117474	6	5289	0.370836	6	246	0.353198	6	139	2619.29	40	1513
1514	CCDC115	0.28406	6	619	0.201491	4	3895	0.181079	6	2853	0.169077	6	2737	0.158869	6	3189	0.274213	6	1900	0.190348	6	3147	2620	40	1514
1515	BABAM2	0.252437	6	1069	0.410445	4	263	0.14516	6	4142	0.210044	6	1315	0.207726	6	1603	0.166424	6	6172	0.17511	6	3777	2620.14	40	1515
1516	NEK9	0.298118	6	460	0.172073	4	4987	0.251505	6	1183	0.249383	6	502	0.222702	6	1263	0.232309	6	3311	0.117194	6	6646	2621.71	40	1516
1517	PTPMT1	0.164824	6	3900	0.230073	4	3005	0.165952	6	3361	0.175932	6	2435	0.204256	6	1690	0.260008	6	2326	0.234005	6	1640	2622.43	40	1517
1518	STS	0.245301	6	1201	0.314712	4	1163	0.170848	6	3200	0.107049	6	6246	0.15066	6	3563	0.29447	6	1356	0.233479	6	1666	2627.86	40	1518
1519	RTN3	0.19933	6	2509	0.249659	4	2456	0.18144	6	2831	0.202239	6	1528	0.192792	6	2019	0.211811	6	4115	0.195858	6	2938	2628	40	1519
1520	ASB8	0.221634	6	1769	0.146559	4	6165	0.17063	6	3205	0.226169	6	915	0.163285	6	3020	0.252735	6	2561	0.273297	6	765	2628.57	40	1520
1521	EFNA5	0.165884	6	3848	0.394968	4	356	0.302685	6	563	0.146024	6	3853	0.251744	6	751	0.141237	6	7450	0.236513	6	1580	2628.71	40	1521
1522	TMEM209	0.234305	6	1441	0.195445	4	4105	0.196935	6	2398	0.242895	6	601	0.143081	6	3919	0.210848	6	4155	0.229224	6	1785	2629.14	40	1522
1523	LZTFL1	0.199445	6	2502	0.230054	4	3006	0.222638	6	1759	0.190532	6	1895	0.142177	6	3962	0.236556	6	3160	0.218534	6	2127	2630.14	40	1523
1524	ProSAPiP1	0.222871	4	1735	0.376414	4	480	0.278068	4	813	0.152572	4	3531	0.292558	4	334	0.137574	4	7634	0.171799	4	3905	2633.14	28	1524
1525	TAF15	0.189923	6	2869	0.18589	4	4463	0.274541	6	850	0.24509	6	567	0.232159	6	1074	0.221804	6	3718	0.151007	6	4902	2634.71	40	1525
1526	C6orf204	0.246659	4	1186	0.209689	4	3630	0.247468	4	1252	0.198717	4	1635	0.146217	4	3759	0.214734	4	4000	0.194672	4	2982	2634.86	28	1526
1527	CDK9	0.24105	6	1293	0.211794	4	3543	0.209709	6	2056	0.106175	6	6293	0.203942	6	1699	0.311606	6	968	0.204845	6	2603	2636.43	40	1527
1528	MTA1	0.163873	6	3945	0.337036	4	883	0.180665	6	2862	0.140026	6	4178	0.217581	6	1386	0.266227	6	2134	0.1923	6	3073	2637.29	40	1528
1529	SLC38A1	0.205869	6	2272	0.1558	4	5724	0.226451	6	1689	0.275231	6	244	0.163051	6	3026	0.252435	6	2569	0.195765	6	2942	2638	40	1529
1530	GIGYF2	0.209594	6	2147	0.151885	4	5906	0.277714	6	817	0.190062	6	1909	0.148402	6	3663	0.309045	6	1025	0.193897	6	3011	2639.71	40	1530
1531	JAG1	0.236423	6	1392	0.206341	4	3740	0.203235	6	2236	0.131312	6	4689	0.13593	6	4272	0.365931	6	275	0.225997	6	1883	2641	40	1531
1532	SFRS15	0.197144	4	2590	0.174683	4	4874	0.0971217	4	6375	0.201519	4	1548	0.201823	4	1747	0.3379	4	533	0.26901	4	848	2645	28	1532
1533	SSH2	0.203122	6	2363	0.203966	4	3815	0.206174	6	2158	0.242885	6	602	0.221366	6	1288	0.209303	6	4222	0.168155	6	4070	2645.43	40	1533
1534	ORAI1	0.240752	6	1298	0.355894	4	651	0.113195	6	5549	0.125004	6	5113	0.159248	6	3176	0.383601	6	160	0.205352	6	2579	2646.57	40	1534
1535	KIAA1949	0.259634	4	952	0.253562	4	2361	0.13589	4	4539	0.198447	4	1647	0.224753	4	1221	0.245731	4	2805	0.149122	4	5002	2646.71	28	1535
1536	MIDN	0.21692	6	1911	0.34002	4	846	0.138551	6	4415	0.132972	6	4601	0.187388	6	2182	0.213818	6	4033	0.288268	6	545	2647.57	40	1536
1537	HSP90AA1	0.205088	6	2303	0.184263	4	4521	0.16498	6	3393	0.289465	6	169	0.164354	6	2975	0.230625	6	3374	0.22819	6	1812	2649.57	40	1537
1538	KDM5C	0.159096	6	4152	0.390852	4	379	0.193462	6	2488	0.108618	6	6155	0.195803	6	1935	0.274001	6	1904	0.237982	6	1538	2650.14	40	1538
1539	MED25	0.225115	6	1672	0.345017	4	786	0.0951808	6	6474	0.179528	6	2294	0.23432	6	1033	0.244085	6	2863	0.183072	6	3429	2650.14	40	1539
1540	AQR	0.202991	6	2370	0.170134	4	5073	0.263316	6	1009	0.218254	6	1103	0.129035	6	4626	0.257467	6	2404	0.222845	6	1974	2651.29	40	1540
1541	STAT5B	0.239191	6	1326	0.138643	4	6542	0.211816	6	2014	0.199461	6	1614	0.179666	6	2433	0.278896	6	1756	0.197497	6	2875	2651.43	40	1541
1542	PLSCR1	0.252799	6	1061	0.253173	4	2374	0.200576	6	2301	0.241603	6	626	0.141726	6	3986	0.213763	6	4037	0.165829	6	4181	2652.29	40	1542
1543	MBNL2	0.229893	6	1553	0.14455	4	6264	0.236789	6	1463	0.231526	6	798	0.152921	6	3455	0.223132	6	3663	0.24422	6	1373	2652.71	40	1543
1544	STYXL1	0.194399	6	2681	0.25851	4	2261	0.155632	6	3749	0.159617	6	3175	0.144846	6	3834	0.299356	6	1231	0.234061	6	1638	2652.71	40	1544
1545	ETV5	0.26085	6	919	0.265433	4	2082	0.282805	6	757	0.200974	6	1562	0.179119	6	2455	0.121489	6	8473	0.21224	6	2340	2655.43	40	1545
1546	CAMSAP1	0.185083	6	3056	0.187767	4	4375	0.119577	6	5240	0.213906	6	1214	0.157334	6	3259	0.320277	6	810	0.280432	6	643	2656.71	40	1546
1547	ZNF592	0.172692	6	3535	0.295034	4	1490	0.103178	6	6047	0.204469	6	1474	0.190369	6	2098	0.309676	6	1007	0.195505	6	2956	2658.14	40	1547
1548	APPBP2	0.215324	6	1963	0.155114	4	5762	0.122612	6	5099	0.211557	6	1276	0.155814	6	3332	0.332467	6	620	0.286977	6	562	2659.14	40	1548
1549	AR	0.240702	6	1301	0.257571	4	2282	0.289954	6	686	0.2348	6	748	0.277913	6	456	0.131073	6	7960	0.145273	6	5190	2660.43	40	1549
1550	MLL5	0.168771	4	3722	0.167731	4	5167	0.288937	4	691	0.157805	4	3282	0.139885	4	4071	0.386081	4	148	0.237416	4	1553	2662	28	1550
1551	RNF130	0.319547	6	279	0.188431	4	4348	0.262449	6	1024	0.142481	6	4050	0.164979	6	2958	0.201836	6	4533	0.24179	6	1442	2662	40	1551
1552	CRAMP1L	0.223673	6	1707	0.270164	4	1993	0.144069	6	4180	0.11158	6	5965	0.159343	6	3171	0.352567	6	370	0.249294	6	1258	2663.43	40	1552
1553	CADM3	0.309929	6	357	0.326778	4	994	0.305462	6	539	0.135377	6	4468	0.289297	6	354	0.140157	6	7504	0.160331	6	4443	2665.57	40	1553
1554	VPS13B	0.161568	6	4062	0.194953	4	4126	0.273779	6	858	0.220128	6	1058	0.247148	6	826	0.203401	6	4458	0.186583	6	3277	2666.43	40	1554
1555	PI4KB	0.236975	6	1375	0.241924	4	2662	0.159642	6	3609	0.139086	6	4232	0.189266	6	2131	0.378285	6	198	0.160078	6	4459	2666.57	40	1555
1556	ERGIC3	0.231939	6	1503	0.319181	4	1108	0.211477	6	2023	0.140089	6	4173	0.296009	6	311	0.204961	6	4398	0.146092	6	5152	2666.86	40	1556
1557	CCDC174	0.219449	6	1837	0.158884	4	5568	0.170371	6	3217	0.129463	6	4816	0.214944	6	1441	0.315515	6	893	0.266752	6	897	2667	40	1557
1558	HYAL1	0.270314	6	784	0.430473	4	180	0.154846	6	3784	0.147807	6	3764	0.217998	6	1373	0.227075	6	3503	0.143294	6	5292	2668.57	40	1558
1559	MGLL	0.269446	6	787	0.298177	4	1422	0.235278	6	1500	0.0828266	6	7898	0.233364	6	1054	0.248825	6	2708	0.185936	6	3311	2668.57	40	1559
1560	ARID5B	0.218976	6	1849	0.195428	4	4107	0.331079	6	333	0.104663	6	6393	0.160646	6	3120	0.264521	6	2185	0.276435	6	710	2671	40	1560
1561	HBP1	0.239312	6	1323	0.108741	4	8084	0.208639	6	2082	0.20182	6	1542	0.124155	6	4894	0.32631	6	713	0.388517	6	60	2671.14	40	1561
1562	SAP30BP	0.267963	6	811	0.252683	4	2388	0.118981	6	5267	0.0976101	6	6876	0.178753	6	2462	0.38458	6	155	0.274776	6	739	2671.14	40	1562
1563	SMARCAD1	0.230189	6	1546	0.238543	4	2749	0.15206	6	3894	0.261095	6	377	0.121356	6	5045	0.239618	6	3039	0.220404	6	2052	2671.71	40	1563
1564	CNST	0.194399	6	2682	0.145192	4	6232	0.231755	6	1574	0.177419	6	2371	0.179516	6	2441	0.27454	6	1887	0.23836	6	1523	2672.86	40	1564
1565	SEC61A1	0.248724	6	1140	0.260559	4	2211	0.148838	6	4004	0.154391	6	3448	0.14538	6	3800	0.274305	6	1897	0.215694	6	2215	2673.57	40	1565
1566	TSC22D1	0.263021	6	883	0.257366	4	2288	0.236663	6	1467	0.176918	6	2385	0.0778137	6	7955	0.252174	6	2577	0.252742	6	1166	2674.43	40	1566
1567	CDK11A	0.204648	4	2316	0.257655	4	2277	0.14285	4	4229	0.166936	4	2834	0.205574	4	1659	0.28835	4	1496	0.171486	4	3917	2675.43	28	1567
1568	AAK1	0.207773	6	2215	0.237963	4	2763	0.214219	6	1942	0.148614	6	3726	0.156551	6	3300	0.255738	6	2460	0.21202	6	2350	2679.43	40	1568
1569	STK35	0.253717	6	1042	0.317015	4	1133	0.15435	6	3806	0.206459	6	1409	0.227828	6	1167	0.229737	6	3402	0.114262	6	6800	2679.86	40	1569
1570	PTPRS	0.267452	6	817	0.397263	4	336	0.226203	6	1697	0.136638	6	4388	0.29993	6	292	0.178311	6	5595	0.13667	6	5635	2680	40	1570
1571	CBX7	0.299225	6	447	0.291897	4	1546	0.263477	6	1007	0.0611236	6	9437	0.217574	6	1387	0.287623	6	1516	0.183283	6	3422	2680.29	40	1571
1572	GCDH	0.198308	6	2548	0.294568	4	1505	0.115983	6	5413	0.137173	6	4359	0.231992	6	1078	0.250691	6	2640	0.250826	6	1230	2681.86	40	1572
1573	ABCC3	0.188244	6	2924	0.283285	4	1707	0.0825794	6	7223	0.201737	6	1543	0.219854	6	1331	0.267859	6	2075	0.222944	6	1971	2682	40	1573
1574	C6orf145	0.29658	4	470	0.306479	4	1294	0.183412	4	2763	0.10817	4	6177	0.157352	4	3257	0.240111	4	3013	0.228043	4	1813	2683.86	28	1574
1575	SLC25A36	0.207341	6	2232	0.123044	4	7304	0.441656	6	41	0.221601	6	1025	0.282882	6	409	0.200253	6	4611	0.189617	6	3166	2684	40	1575
1576	C1QTNF3	0.263011	6	884	0.323951	4	1035	0.316639	6	437	0.174208	6	2505	0.252934	6	735	0.128281	6	8094	0.146688	6	5128	2688.29	40	1576
1577	ATP7B	0.225273	6	1668	0.223244	4	3170	0.167851	6	3302	0.180898	6	2242	0.157453	6	3251	0.284779	6	1591	0.178975	6	3596	2688.57	40	1577
1578	POLR2A	0.21338	6	2017	0.311648	4	1218	0.141998	6	4268	0.0937017	6	7162	0.218326	6	1361	0.299552	6	1229	0.236703	6	1573	2689.71	40	1578
1579	HS6ST1	0.276001	6	722	0.324808	4	1025	0.17163	6	3172	0.125519	6	5077	0.252493	6	741	0.235975	6	3187	0.150699	6	4916	2691.43	40	1579
1580	MPP1	0.301084	6	426	0.252111	4	2404	0.296952	6	615	0.140851	6	4139	0.193115	6	2006	0.186954	6	5220	0.168723	6	4033	2691.86	40	1580
1581	NR2C2	0.174924	6	3448	0.198485	4	4005	0.177413	6	2974	0.220561	6	1047	0.165772	6	2933	0.279617	6	1736	0.201553	6	2713	2693.71	40	1581
1582	USP54	0.168599	6	3729	0.337269	4	877	0.152491	6	3874	0.188387	6	1971	0.183832	6	2296	0.233355	6	3277	0.198194	6	2842	2695.14	40	1582
1583	YME1L1	0.220473	6	1807	0.0806025	4	9695	0.238571	6	1425	0.262122	6	363	0.197661	6	1885	0.251693	6	2596	0.255571	6	1095	2695.14	40	1583
1584	MT1F	0.246356	6	1189	0.235276	4	2851	0.215066	6	1921	0.11412	6	5787	0.127779	6	4695	0.269438	6	2026	0.30384	6	402	2695.86	40	1584
1585	TRDMT1	0.192967	6	2747	0.198103	4	4014	0.203053	6	2242	0.18975	6	1922	0.18607	6	2219	0.236626	6	3158	0.20541	6	2575	2696.71	40	1585
1586	PEX5	0.189977	6	2868	0.236237	4	2820	0.175148	6	3049	0.15192	6	3567	0.221856	6	1273	0.252697	6	2562	0.200259	6	2753	2698.86	40	1586
1587	HAX1	0.26917	6	795	0.316068	4	1146	0.105106	6	5954	0.204498	6	1473	0.219069	6	1348	0.208276	6	4262	0.171464	6	3919	2699.57	40	1587
1588	UNK	0.194004	6	2697	0.302708	4	1345	0.223444	6	1741	0.112918	6	5861	0.230795	6	1104	0.224323	6	3614	0.20659	6	2539	2700.14	40	1588
1589	TGS1	0.221018	6	1784	0.140787	4	6427	0.21267	6	1985	0.204215	6	1482	0.0956098	6	6716	0.351391	6	384	0.357329	6	126	2700.57	40	1589
1590	PLAGL2	0.176131	6	3396	0.243968	4	2607	0.136671	6	4501	0.173172	6	2542	0.119935	6	5132	0.345345	6	446	0.318158	6	284	2701.14	40	1590
1591	LSM14B	0.213651	6	2007	0.208716	4	3672	0.110621	6	5685	0.170695	6	2661	0.170344	6	2751	0.337057	6	547	0.23631	6	1586	2701.29	40	1591
1592	CASP1	0.193812	6	2709	0.222401	4	3193	0.204171	6	2206	0.253519	6	453	0.143932	6	3878	0.243301	6	2885	0.179166	6	3587	2701.57	40	1592
1593	C3orf63	0.274248	4	745	0.150728	4	5958	0.208161	4	2097	0.199689	4	1605	0.122302	4	4994	0.34832	4	418	0.191666	4	3100	2702.43	28	1593
1594	UGGT2	0.186936	6	2977	0.237366	4	2784	0.241295	6	1361	0.188353	6	1972	0.15662	6	3295	0.212247	6	4098	0.209554	6	2438	2703.57	40	1594
1595	PNN	0.179752	6	3250	0.173228	4	4939	0.221657	6	1786	0.20009	6	1592	0.136522	6	4250	0.334684	6	581	0.206771	6	2528	2703.71	40	1595
1596	FTO	0.270922	6	779	0.487294	4	52	0.297418	6	608	0.30771	6	93	0.327671	6	161	0.0508632	6	12290	0.150047	6	4947	2704.29	40	1596
1597	RPS5	0.19102	6	2824	0.253631	4	2359	0.0908665	6	6695	0.131421	6	4679	0.20046	6	1794	0.414043	6	66	0.291447	6	518	2705	40	1597
1598	SCFD2	0.151435	6	4528	0.388409	4	394	0.185781	6	2696	0.224866	6	942	0.176558	6	2527	0.192809	6	4941	0.196447	6	2921	2707	40	1598
1599	MIB1	0.237307	6	1363	0.147445	4	6118	0.286041	6	721	0.225048	6	939	0.157096	6	3273	0.221921	6	3712	0.198359	6	2834	2708.57	40	1599
1600	ISY1	0.234468	6	1437	0.161018	4	5475	0.210508	6	2037	0.123618	6	5188	0.168765	6	2815	0.299094	6	1239	0.271837	6	790	2711.57	40	1600
1601	TIPARP	0.238854	6	1331	0.274286	4	1908	0.146707	6	4080	0.164561	6	2949	0.0800057	6	7788	0.32043	6	807	0.356652	6	129	2713.14	40	1601
1602	VPS35	0.210357	6	2118	0.111697	4	7914	0.302525	6	564	0.190835	6	1884	0.220701	6	1302	0.239116	6	3065	0.21775	6	2149	2713.71	40	1602
1603	ZNF350	0.210357	6	2119	0.147068	4	6137	0.230634	6	1606	0.251615	6	472	0.157167	6	3271	0.208007	6	4272	0.254636	6	1121	2714	40	1603
1604	COMMD9	0.212584	6	2047	0.24682	4	2526	0.168728	6	3265	0.102003	6	6581	0.151365	6	3525	0.338009	6	530	0.290168	6	525	2714.14	40	1604
1605	GATA2	0.253777	6	1041	0.282221	4	1735	0.260292	6	1054	0.0821645	6	7942	0.23311	6	1057	0.215365	6	3968	0.215917	6	2205	2714.57	40	1605
1606	GAB2	0.222347	6	1745	0.366244	4	559	0.194437	6	2456	0.0872197	6	7588	0.22665	6	1190	0.208839	6	4236	0.25085	6	1229	2714.71	40	1606
1607	TANC2	0.101524	6	7134	0.368759	4	539	0.17586	6	3025	0.273198	6	259	0.232756	6	1061	0.175487	6	5712	0.248657	6	1273	2714.71	40	1607
1608	ZNF438	0.26268	6	890	0.29273	4	1533	0.219142	6	1830	0.119016	6	5468	0.14972	6	3607	0.273521	6	1915	0.175276	6	3770	2716.14	40	1608
1609	FAM120B	0.186818	6	2980	0.292895	4	1532	0.186185	6	2680	0.130026	6	4783	0.188951	6	2141	0.279718	6	1732	0.189358	6	3175	2717.57	40	1609
1610	SIAH1	0.171167	6	3602	0.237688	4	2773	0.236867	6	1461	0.194614	6	1760	0.106507	6	5996	0.241337	6	2964	0.296736	6	467	2717.57	40	1610
1611	SFRS11	0.202746	4	2377	0.168541	4	5139	0.309504	4	496	0.177053	4	2381	0.218005	4	1372	0.311275	4	977	0.12385	4	6283	2717.86	28	1611
1612	CHST12	0.234636	6	1432	0.38247	4	440	0.104868	6	5970	0.167774	6	2794	0.223311	6	1251	0.286922	6	1536	0.137128	6	5610	2719	40	1612
1613	ZBTB40	0.210592	6	2112	0.280517	4	1768	0.151186	6	3924	0.178829	6	2317	0.211959	6	1509	0.261691	6	2277	0.146544	6	5136	2720.43	40	1613
1614	MAP3K7	0.223369	6	1715	0.110986	4	7961	0.254175	6	1143	0.221154	6	1031	0.130584	6	4562	0.321268	6	795	0.226974	6	1849	2722.29	40	1614
1615	CSRP2BP	0.275205	4	732	0.162498	4	5407	0.1112	4	5657	0.268397	4	308	0.1209	4	5075	0.353841	4	363	0.238597	4	1519	2723	28	1615
1616	PSIP1	0.220765	6	1792	0.165093	4	5289	0.224945	6	1715	0.22649	6	907	0.134512	6	4348	0.222896	6	3668	0.245329	6	1353	2724.57	40	1616
1617	NAB1	0.205178	6	2300	0.150977	4	5947	0.136333	6	4516	0.19689	6	1686	0.171286	6	2711	0.359367	6	317	0.235791	6	1596	2724.71	40	1617
1618	MDM2	0.267756	6	813	0.114935	4	7747	0.203323	6	2231	0.259925	6	384	0.122302	6	4993	0.287752	6	1511	0.243012	6	1407	2726.57	40	1618
1619	POLD2	0.218303	6	1867	0.413084	4	255	0.13213	6	4713	0.220723	6	1044	0.278852	6	448	0.219658	6	3789	0.11058	6	6977	2727.57	40	1619
1620	KIAA0892	0.144467	4	4845	0.232113	4	2942	0.169001	4	3256	0.121111	4	5334	0.228922	4	1145	0.449231	4	25	0.237417	4	1552	2728.43	28	1620
1621	SMCHD1	0.188502	6	2911	0.120542	4	7422	0.213383	6	1962	0.238401	6	680	0.146636	6	3744	0.295507	6	1330	0.256218	6	1076	2732.14	40	1621
1622	ST3GAL2	0.24461	6	1217	0.297369	4	1441	0.185273	6	2708	0.131443	6	4677	0.193505	6	1997	0.249369	6	2693	0.161389	6	4392	2732.14	40	1622
1623	SOS2	0.254732	6	1025	0.0626972	4	10744	0.260668	6	1045	0.187722	6	1994	0.153165	6	3433	0.426791	6	43	0.269127	6	845	2732.71	40	1623
1624	MPHOSPH8	0.203687	6	2347	0.236446	4	2811	0.221836	6	1778	0.139736	6	4191	0.113004	6	5541	0.325168	6	736	0.230305	6	1744	2735.43	40	1624
1625	NUMB	0.212336	6	2054	0.259041	4	2248	0.230077	6	1614	0.145837	6	3868	0.118326	6	5236	0.262095	6	2264	0.22609	6	1879	2737.57	40	1625
1626	RNF26	0.285151	6	591	0.474658	4	72	0.180105	6	2882	0.113098	6	5854	0.252402	6	745	0.15606	6	6668	0.21139	6	2370	2740.29	40	1626
1627	FAM134A	0.138663	6	5142	0.270323	4	1990	0.166903	6	3329	0.191788	6	1844	0.150625	6	3566	0.284364	6	1604	0.230918	6	1729	2743.43	40	1627
1628	EPHB1	0.164164	6	3927	0.182047	4	4609	0.182898	6	2777	0.178827	6	2318	0.235908	6	1002	0.253946	6	2522	0.220118	6	2060	2745	40	1628
1629	PIGZ	0.18305	6	3130	0.397033	4	338	0.262615	6	1019	0.124017	6	5169	0.213311	6	1485	0.204618	6	4415	0.177223	6	3674	2747.14	40	1629
1630	NSD1	0.142085	6	4971	0.252503	4	2393	0.221779	6	1780	0.180156	6	2265	0.174936	6	2582	0.280384	6	1713	0.180345	6	3538	2748.86	40	1630
1631	PATL1	0.219703	6	1833	0.254028	4	2350	0.219109	6	1831	0.148718	6	3722	0.168207	6	2840	0.223133	6	3662	0.194095	6	3004	2748.86	40	1631
1632	GUK1	0.239611	6	1319	0.390863	4	378	0.117851	6	5322	0.0851268	6	7736	0.277788	6	459	0.318637	6	842	0.188982	6	3191	2749.57	40	1632
1633	RNF160	0.187495	4	2955	0.178103	4	4747	0.128881	4	4834	0.233971	4	763	0.125336	4	4834	0.377239	4	204	0.266099	4	911	2749.71	28	1633
1634	FGFR1OP2	0.206641	6	2245	0.180825	4	4648	0.199252	6	2335	0.207619	6	1381	0.13991	6	4069	0.29564	6	1327	0.187295	6	3245	2750	40	1634
1635	PARK2	0.220658	6	1799	0.24541	4	2567	0.172178	6	3151	0.171349	6	2628	0.183839	6	2294	0.225642	6	3564	0.187253	6	3247	2750	40	1635
1636	PPP1CA	0.2053	6	2295	0.355621	4	658	0.105664	6	5930	0.122167	6	5267	0.226627	6	1191	0.305052	6	1107	0.198921	6	2814	2751.71	40	1636
1637	GMEB2	0.129998	6	5565	0.428238	4	188	0.169856	6	3229	0.119676	6	5422	0.250242	6	780	0.26738	6	2084	0.221893	6	2000	2752.57	40	1637
1638	ATG16L2	0.177672	6	3331	0.30696	4	1284	0.233287	6	1544	0.15731	6	3309	0.20243	6	1736	0.244939	6	2832	0.144427	6	5236	2753.14	40	1638
1639	CDC27	0.248601	6	1143	0.113066	4	7844	0.213525	6	1957	0.204718	6	1465	0.170528	6	2742	0.285773	6	1565	0.205529	6	2569	2755	40	1639
1640	FGD6	0.185573	6	3038	0.139656	4	6491	0.170248	6	3220	0.294329	6	141	0.185393	6	2244	0.311284	6	976	0.189196	6	3181	2755.86	40	1640
1641	EXPH5	0.203054	6	2367	0.151272	4	5934	0.251253	6	1190	0.165686	6	2890	0.169512	6	2786	0.227962	6	3471	0.279674	6	656	2756.29	40	1641
1642	COIL	0.198506	6	2541	0.179468	4	4697	0.292093	6	668	0.109583	6	6087	0.171266	6	2713	0.298205	6	1262	0.245997	6	1334	2757.43	40	1642
1643	NCOR1	0.171129	6	3605	0.14647	4	6168	0.220571	6	1810	0.231478	6	799	0.163266	6	3021	0.329631	6	660	0.18734	6	3244	2758.14	40	1643
1644	MPP7	0.216216	6	1936	0.158357	4	5597	0.12305	6	5073	0.274423	6	252	0.14383	6	3880	0.275677	6	1856	0.275695	6	722	2759.43	40	1644
1645	OGFR	0.243942	6	1233	0.304263	4	1322	0.118042	6	5314	0.129683	6	4801	0.217691	6	1381	0.304812	6	1113	0.166311	6	4161	2760.71	40	1645
1646	CHRAC1	0.192895	6	2750	0.424876	4	202	0.2648	6	987	0.171791	6	2606	0.12848	6	4652	0.195418	6	4826	0.186016	6	3305	2761.14	40	1646
1647	RPS15	0.167918	6	3765	0.324057	4	1033	0.0833113	6	7185	0.175113	6	2468	0.23956	6	939	0.298016	6	1266	0.202696	6	2675	2761.57	40	1647
1648	CREM	0.208089	6	2208	0.23716	4	2788	0.142712	6	4234	0.206802	6	1403	0.111664	6	5638	0.262923	6	2236	0.27009	6	825	2761.71	40	1648
1649	MSRA	0.233006	6	1472	0.342256	4	813	0.17248	6	3139	0.191452	6	1856	0.244657	6	856	0.178981	6	5557	0.136578	6	5641	2762	40	1649
1650	PSMC2	0.18602	6	3014	0.206737	4	3730	0.241413	6	1358	0.24249	6	610	0.136679	6	4233	0.225416	6	3570	0.198767	6	2820	2762.14	40	1650
1651	DHX8	0.221921	6	1760	0.219082	4	3304	0.1105	6	5694	0.1271	6	4967	0.163833	6	2992	0.364165	6	283	0.310102	6	344	2763.43	40	1651
1652	SLC35E1	0.175236	6	3435	0.186422	4	4444	0.164625	6	3404	0.242083	6	616	0.212013	6	1508	0.256652	6	2427	0.180796	6	3515	2764.14	40	1652
1653	U2AF2	0.203103	6	2365	0.435647	4	158	0.122916	6	5078	0.228465	6	858	0.248333	6	802	0.219676	6	3788	0.123508	6	6309	2765.43	40	1653
1654	EP300	0.149848	6	4602	0.20095	4	3916	0.300218	6	585	0.15288	6	3521	0.258812	6	668	0.22577	6	3557	0.207062	6	2520	2767	40	1654
1655	TNKS	0.196985	6	2594	0.089532	4	9174	0.188789	6	2604	0.210645	6	1299	0.243601	6	874	0.297313	6	1284	0.237149	6	1562	2770.14	40	1655
1656	ANKIB1	0.166024	6	3839	0.181167	4	4634	0.336087	6	301	0.170049	6	2690	0.194372	6	1974	0.238564	6	3087	0.197734	6	2867	2770.29	40	1656
1657	UBE2B	0.215398	6	1959	0.159135	4	5556	0.214494	6	1933	0.207985	6	1372	0.110018	6	5743	0.25195	6	2586	0.324857	6	247	2770.86	40	1657
1658	NUDT16	0.232595	6	1486	0.296384	4	1460	0.237455	6	1455	0.201074	6	1559	0.182785	6	2337	0.175512	6	5711	0.141568	6	5389	2771	40	1658
1659	CHM	0.182912	6	3141	0.191426	4	4244	0.14594	6	4110	0.250606	6	481	0.182176	6	2354	0.269014	6	2037	0.193232	6	3036	2771.86	40	1659
1660	RNF103	0.238811	6	1332	0.142444	4	6351	0.183431	6	2761	0.182469	6	2192	0.134436	6	4353	0.259517	6	2340	0.373159	6	89	2774	40	1660
1661	KDSR	0.219409	6	1838	0.210822	4	3579	0.255157	6	1132	0.190942	6	1875	0.177826	6	2491	0.167008	6	6131	0.210619	6	2396	2777.43	40	1661
1662	ELF2	0.220407	6	1811	0.173931	4	4906	0.225712	6	1705	0.163301	6	3012	0.136831	6	4227	0.25917	6	2348	0.24137	6	1453	2780.29	40	1662
1663	TMTC2	0.199336	6	2508	0.228351	4	3045	0.209857	6	2048	0.227176	6	887	0.132108	6	4475	0.225967	6	3548	0.195554	6	2953	2780.57	40	1663
1664	HSPC159	0.203192	4	2361	0.26437	4	2110	0.136718	4	4499	0.215426	4	1165	0.185761	4	2231	0.1932	4	4922	0.216513	4	2181	2781.29	28	1664
1665	VGLL4	0.215852	6	1944	0.306031	4	1301	0.307642	6	511	0.0462881	6	10525	0.169884	6	2767	0.329482	6	663	0.229612	6	1769	2782.86	40	1665
1666	PTK7	0.198131	6	2556	0.348894	4	741	0.120778	6	5190	0.124475	6	5149	0.249983	6	785	0.269573	6	2021	0.193012	6	3045	2783.86	40	1666
1667	COX7A2L	0.223446	6	1713	0.191313	4	4249	0.178361	6	2942	0.202618	6	1519	0.151676	6	3521	0.224975	6	3585	0.223341	6	1959	2784	40	1667
1668	MED16	0.184656	6	3072	0.436059	4	157	0.160434	6	3572	0.125659	6	5070	0.252101	6	748	0.255894	6	2454	0.160783	6	4421	2784.86	40	1668
1669	ANKFY1	0.241174	6	1287	0.1337	4	6794	0.137582	6	4461	0.186913	6	2024	0.193234	6	2005	0.374716	6	218	0.201695	6	2708	2785.29	40	1669
1670	ZFAND3	0.223276	6	1718	0.426632	4	192	0.149318	6	3990	0.105422	6	6348	0.195064	6	1956	0.224748	6	3595	0.231942	6	1701	2785.71	40	1670
1671	UST	0.268129	6	807	0.294218	4	1511	0.238094	6	1439	0.22528	6	930	0.218868	6	1352	0.097446	6	9785	0.177109	6	3681	2786.43	40	1671
1672	PSMB8	0.21493	6	1974	0.267078	4	2048	0.1318	6	4732	0.155215	6	3403	0.16302	6	3028	0.324766	6	741	0.179274	6	3582	2786.86	40	1672
1673	SH3PXD2A	0.22814	6	1591	0.244504	4	2594	0.307741	6	510	0.158211	6	3258	0.224476	6	1230	0.229663	6	3405	0.111475	6	6927	2787.86	40	1673
1674	TARSL2	0.235781	6	1407	0.103771	4	8357	0.219812	6	1818	0.203431	6	1494	0.176826	6	2518	0.313208	6	935	0.194567	6	2988	2788.14	40	1674
1675	C17orf85	0.183353	6	3120	0.208223	4	3684	0.167401	6	3312	0.187839	6	1988	0.138045	6	4173	0.312195	6	957	0.213341	6	2297	2790.14	40	1675
1676	CYHR1	0.223235	6	1720	0.378902	4	470	0.106592	6	5881	0.103187	6	6492	0.204818	6	1680	0.330758	6	647	0.203808	6	2641	2790.14	40	1676
1677	SLC23A2	0.214892	6	1975	0.247247	4	2517	0.18342	6	2762	0.165643	6	2896	0.150128	6	3584	0.244781	6	2836	0.195371	6	2961	2790.14	40	1677
1678	PPARA	0.163177	6	3987	0.112455	4	7880	0.173847	6	3086	0.268882	6	302	0.264955	6	599	0.309246	6	1015	0.202321	6	2684	2793.29	40	1678
1679	ATF6	0.225806	6	1658	0.12183	4	7351	0.252548	6	1172	0.242552	6	608	0.132622	6	4449	0.251724	6	2595	0.231069	6	1723	2793.71	40	1679
1680	SLC43A3	0.384483	6	51	0.302292	4	1353	0.301529	6	574	0.148932	6	3709	0.218117	6	1367	0.196632	6	4769	0.0971714	6	7734	2793.86	40	1680
1681	PAPD5	0.149799	6	4609	0.17677	4	4801	0.306284	6	529	0.109382	6	6105	0.177531	6	2495	0.335733	6	565	0.296915	6	465	2795.57	40	1681
1682	KIAA0913	0.166607	4	3821	0.384367	4	426	0.166869	4	3330	0.091922	4	7285	0.281482	4	425	0.322298	4	783	0.18102	4	3501	2795.86	28	1682
1683	AGO4	0.169064	6	3712	0.136877	4	6639	0.20365	6	2222	0.215188	6	1171	0.131004	6	4541	0.400987	6	104	0.251948	6	1199	2798.29	40	1683
1684	C21orf57	0.198007	4	2557	0.27422	4	1909	0.196986	4	2396	0.169909	4	2699	0.190868	4	2080	0.230589	4	3377	0.157728	4	4578	2799.43	28	1684
1685	ADH5	0.337327	6	187	0.108245	4	8111	0.282682	6	761	0.133979	6	4538	0.150928	6	3547	0.270687	6	1994	0.297191	6	461	2799.86	40	1685
1686	PHACTR3	0.263207	6	878	0.296764	4	1449	0.24443	6	1302	0.0962347	6	6989	0.186221	6	2213	0.191185	6	5016	0.229397	6	1777	2803.43	40	1686
1687	TXNIP	0.362162	6	97	0.0514796	4	11328	0.325278	6	374	0.230974	6	808	0.269773	6	539	0.277052	6	1812	0.156045	6	4668	2803.71	40	1687
1688	ABI1	0.203919	6	2341	0.21715	4	3371	0.171082	6	3189	0.222482	6	998	0.118343	6	5234	0.277047	6	1814	0.202082	6	2697	2806.29	40	1688
1689	EBF1	0.260606	6	923	0.240239	4	2707	0.351222	6	236	0.143562	6	3989	0.240505	6	926	0.145944	6	7195	0.177034	6	3687	2809	40	1689
1690	BTBD7	0.201958	6	2405	0.143118	4	6326	0.332324	6	326	0.173829	6	2518	0.23859	6	954	0.287309	6	1526	0.137147	6	5609	2809.14	40	1690
1691	C5orf28	0.210634	6	2110	0.164077	4	5332	0.239915	6	1386	0.209801	6	1320	0.0943813	6	6795	0.291335	6	1418	0.246792	6	1319	2811.43	40	1691
1692	MTOR	0.172348	6	3554	0.162835	4	5386	0.129647	6	4805	0.224056	6	963	0.189995	6	2111	0.281732	6	1673	0.252236	6	1188	2811.43	40	1692
1693	UBAP1	0.209166	6	2169	0.220954	4	3237	0.20359	6	2224	0.146559	6	3829	0.0981639	6	6563	0.315847	6	884	0.272057	6	784	2812.86	40	1693
1694	MON1B	0.177007	6	3358	0.269211	4	2003	0.153531	6	3832	0.108206	6	6175	0.166023	6	2911	0.359327	6	318	0.255022	6	1110	2815.29	40	1694
1695	IKZF4	0.164902	6	3897	0.162866	4	5384	0.179317	6	2907	0.166602	6	2854	0.229237	6	1138	0.267132	6	2098	0.241197	6	1456	2819.14	40	1695
1696	SCD5	0.219391	6	1840	0.277965	4	1820	0.133282	6	4657	0.192165	6	1831	0.220275	6	1316	0.166119	6	6188	0.219619	6	2083	2819.29	40	1696
1697	VPS8	0.154142	6	4401	0.271624	4	1962	0.222384	6	1769	0.209437	6	1329	0.125539	6	4819	0.23952	6	3043	0.209954	6	2420	2820.43	40	1697
1698	PDPR	0.207756	6	2216	0.138459	4	6556	0.243593	6	1320	0.153437	6	3497	0.222984	6	1258	0.258752	6	2362	0.206596	6	2537	2820.86	40	1698
1699	UBN2	0.181878	6	3179	0.113378	4	7829	0.241638	6	1352	0.190859	6	1880	0.215347	6	1434	0.307952	6	1041	0.193108	6	3041	2822.29	40	1699
1700	C18orf22	0.248865	4	1137	0.438283	4	146	0.257774	4	1094	0.166754	4	2846	0.271007	4	525	0.12749	4	8142	0.132199	4	5871	2823	28	1700
1701	PI4K2A	0.196947	6	2596	0.210713	4	3588	0.130724	6	4769	0.129531	6	4813	0.173141	6	2642	0.3081	6	1039	0.313622	6	315	2823.14	40	1701
1702	ISM1	0.310327	6	350	0.258199	4	2265	0.281859	6	766	0.111723	6	5953	0.334692	6	136	0.105722	6	9358	0.264723	6	938	2823.71	40	1702
1703	ASPH	0.217219	6	1900	0.10919	4	8057	0.208449	6	2090	0.241252	6	628	0.201475	6	1761	0.256272	6	2438	0.196988	6	2897	2824.43	40	1703
1704	CARHSP1	0.260092	6	942	0.285393	4	1670	0.259512	6	1069	0.0746488	6	8471	0.194736	6	1963	0.235972	6	3188	0.208281	6	2478	2825.86	40	1704
1705	CTGF	0.303421	6	406	0.442974	4	131	0.273674	6	860	0.055257	6	9852	0.214451	6	1454	0.156578	6	6644	0.299602	6	435	2826	40	1705
1706	SEMA3A	0.251888	6	1082	0.134381	4	6763	0.245747	6	1277	0.214918	6	1180	0.21468	6	1449	0.195368	6	4830	0.188839	6	3201	2826	40	1706
1707	GCN1L1	0.167991	6	3757	0.320361	4	1095	0.171152	6	3184	0.167586	6	2799	0.269486	6	542	0.221011	6	3754	0.156058	6	4667	2828.29	40	1707
1708	COMT	0.200474	6	2458	0.263356	4	2135	0.083584	6	7165	0.145711	6	3874	0.242512	6	892	0.287564	6	1518	0.229869	6	1759	2828.71	40	1708
1709	TTBK2	0.236862	6	1376	0.136572	4	6660	0.336156	6	300	0.156573	6	3337	0.238037	6	960	0.217153	6	3899	0.186375	6	3289	2831.57	40	1709
1710	GIT2	0.233003	6	1474	0.192014	4	4224	0.233871	6	1532	0.098974	6	6785	0.161559	6	3083	0.383288	6	163	0.205589	6	2564	2832.14	40	1710
1711	MXI1	0.188937	6	2899	0.195462	4	4104	0.135777	6	4544	0.218634	6	1094	0.132477	6	4459	0.256687	6	2425	0.313177	6	318	2834.71	40	1711
1712	UBA1	0.26255	6	894	0.419529	4	226	0.162762	6	3488	0.088412	6	7492	0.198852	6	1840	0.24068	6	2992	0.196571	6	2913	2835	40	1712
1713	FAM86C	0.189257	4	2890	0.359049	4	618	0.17931	4	2908	0.160087	4	3155	0.212664	4	1495	0.211031	4	4142	0.156482	4	4639	2835.29	28	1713
1714	DDX18	0.185682	6	3033	0.17869	4	4724	0.195426	6	2442	0.205879	6	1427	0.144216	6	3870	0.249781	6	2679	0.23311	6	1674	2835.57	40	1714
1715	DAZAP1	0.152542	6	4481	0.382471	4	439	0.137236	6	4474	0.177269	6	2375	0.246552	6	834	0.211293	6	4133	0.191236	6	3117	2836.14	40	1715
1716	DCAF11	0.19699	6	2593	0.29624	4	1463	0.127787	6	4877	0.129614	6	4806	0.162938	6	3034	0.31407	6	918	0.217212	6	2162	2836.14	40	1716
1717	BMS1	0.220385	6	1812	0.20835	4	3680	0.158745	6	3644	0.158484	6	3239	0.140038	6	4065	0.334729	6	577	0.198227	6	2841	2836.86	40	1717
1718	METTL11A	0.199154	4	2514	0.340317	4	843	0.0667475	4	8172	0.133343	4	4580	0.21377	4	1474	0.290054	4	1453	0.270183	4	824	2837.14	28	1718
1719	UROD	0.259597	6	953	0.253446	4	2365	0.220936	6	1796	0.0618924	6	9375	0.176264	6	2536	0.294425	6	1357	0.24054	6	1479	2837.29	40	1719
1720	MTM1	0.186996	6	2973	0.237047	4	2795	0.209752	6	2055	0.259891	6	386	0.0891558	6	7146	0.222379	6	3696	0.271039	6	812	2837.57	40	1720
1721	SUB1	0.198199	6	2552	0.219699	4	3278	0.19915	6	2339	0.242855	6	604	0.126907	6	4752	0.196638	6	4768	0.23605	6	1590	2840.43	40	1721
1722	SERPINE1	0.299996	6	436	0.356539	4	644	0.238935	6	1414	0.123501	6	5194	0.171204	6	2718	0.171035	6	5940	0.18007	6	3547	2841.86	40	1722
1723	C14orf1	0.107846	6	6774	0.342019	4	818	0.143141	6	4215	0.33785	6	41	0.260527	6	653	0.213061	6	4067	0.185543	6	3326	2842	40	1723
1724	ADAR	0.221955	6	1759	0.269217	4	2002	0.186674	6	2664	0.222551	6	997	0.136515	6	4251	0.266241	6	2131	0.127663	6	6096	2842.86	40	1724
1725	UTP14C	0.254698	4	1026	0.0728023	4	10155	0.264192	4	999	0.27829	4	229	0.170397	4	2749	0.336842	4	548	0.165448	4	4200	2843.71	28	1725
1726	GYG1	0.25258	6	1065	0.313587	4	1183	0.229921	6	1616	0.222397	6	1000	0.15171	6	3514	0.15134	6	6898	0.156636	6	4631	2843.86	40	1726
1727	BST2	0.275493	6	728	0.287701	4	1633	0.176625	6	3000	0.112835	6	5866	0.229816	6	1128	0.236352	6	3171	0.161414	6	4389	2845	40	1727
1728	RHBDD2	0.252503	6	1066	0.252176	4	2401	0.125329	6	4984	0.154581	6	3433	0.233488	6	1049	0.242888	6	2903	0.167396	6	4103	2848.43	40	1728
1729	NAGPA	0.197282	6	2586	0.356544	4	643	0.149974	6	3966	0.0869559	6	7607	0.19062	6	2093	0.300142	6	1211	0.227117	6	1846	2850.29	40	1729
1730	PHIP	0.166094	6	3836	0.122193	4	7334	0.207072	6	2133	0.226854	6	898	0.187898	6	2166	0.262639	6	2246	0.245294	6	1355	2852.57	40	1730
1731	THEMIS2	0.237223	6	1367	0.280464	4	1769	0.208881	6	2073	0.148266	6	3742	0.22086	6	1298	0.204528	6	4420	0.14317	6	5303	2853.14	40	1731
1732	MAP3K2	0.213169	6	2026	0.0923404	4	9018	0.23719	6	1457	0.240661	6	639	0.179681	6	2432	0.228465	6	3448	0.262786	6	961	2854.43	40	1732
1733	ZNF703	0.226143	6	1645	0.348124	4	747	0.244612	6	1300	0.0671569	6	9004	0.210298	6	1546	0.252064	6	2582	0.189713	6	3164	2855.43	40	1733
1734	USP2	0.185959	6	3018	0.233568	4	2897	0.117962	6	5319	0.156561	6	3338	0.237623	6	972	0.215201	6	3977	0.296107	6	473	2856.29	40	1734
1735	ERBB4	0.198635	6	2532	0.170565	4	5056	0.209961	6	2046	0.202462	6	1522	0.198722	6	1846	0.21256	6	4085	0.196285	6	2925	2858.86	40	1735
1736	TOM1L2	0.195523	6	2644	0.397944	4	330	0.127687	6	4885	0.120601	6	5371	0.25394	6	720	0.255765	6	2458	0.178767	6	3609	2859.57	40	1736
1737	TMEM180	0.185571	6	3039	0.288027	4	1624	0.125694	6	4967	0.189994	6	1910	0.146467	6	3750	0.270862	6	1987	0.20035	6	2749	2860.86	40	1737
1738	STK16	0.201002	6	2442	0.351599	4	703	0.168035	6	3297	0.105021	6	6371	0.179152	6	2453	0.319996	6	818	0.170655	6	3946	2861.43	40	1738
1739	XG	0.317596	6	288	0.363073	4	585	0.200587	6	2300	0.0998452	6	6725	0.179625	6	2436	0.176257	6	5686	0.221627	6	2013	2861.86	40	1739
1740	DEPDC6	0.212278	4	2056	0.196973	4	4053	0.212472	4	1996	0.206238	4	1416	0.140752	4	4032	0.207127	4	4308	0.216616	4	2177	2862.57	28	1740
1741	DCTD	0.250907	6	1106	0.217829	4	3347	0.113175	6	5550	0.195783	6	1725	0.15931	6	3174	0.277229	6	1806	0.185333	6	3335	2863.29	40	1741
1742	UBE2J2	0.179047	6	3278	0.437779	4	148	0.120245	6	5219	0.127998	6	4916	0.234619	6	1022	0.261	6	2295	0.189449	6	3172	2864.29	40	1742
1743	RPL36	0.175231	6	3438	0.363661	4	579	0.0837739	6	7149	0.113853	6	5811	0.205163	6	1669	0.343295	6	467	0.263991	6	946	2865.57	40	1743
1744	TSPAN31	0.227501	6	1608	0.242118	4	2653	0.210331	6	2039	0.235686	6	727	0.156264	6	3313	0.172248	6	5872	0.172898	6	3856	2866.86	40	1744
1745	NUP98	0.217785	6	1882	0.234375	4	2875	0.163789	6	3443	0.165658	6	2893	0.0944248	6	6790	0.334274	6	589	0.23573	6	1598	2867.14	40	1745
1746	SIVA1	0.195025	6	2666	0.365649	4	564	0.19271	6	2506	0.0866647	6	7628	0.241107	6	916	0.241208	6	2968	0.19866	6	2823	2867.29	40	1746
1747	PPP6C	0.192409	6	2772	0.225117	4	3123	0.145446	6	4129	0.299313	6	121	0.12709	6	4740	0.23944	6	3049	0.217902	6	2141	2867.86	40	1747
1748	RAB18	0.139828	6	5089	0.145336	4	6229	0.27291	6	870	0.196672	6	1694	0.172123	6	2674	0.271652	6	1963	0.236213	6	1588	2872.43	40	1748
1749	AGTRAP	0.210603	6	2111	0.261456	4	2186	0.111512	6	5642	0.168056	6	2786	0.240469	6	927	0.242405	6	2917	0.179855	6	3556	2875	40	1749
1750	TRMT6	0.181833	6	3182	0.232661	4	2922	0.168064	6	3293	0.21304	6	1233	0.149872	6	3600	0.190706	6	5039	0.268134	6	864	2876.14	40	1750
1751	ZFX	0.25954	6	954	0.227936	4	3054	0.174957	6	3056	0.137836	6	4310	0.093739	6	6840	0.306462	6	1072	0.26881	6	852	2876.86	40	1751
1752	ABCB1	0.171741	6	3577	0.267111	4	2047	0.209691	6	2057	0.154514	6	3440	0.179819	6	2428	0.218861	6	3833	0.200143	6	2760	2877.43	40	1752
1753	SDPR	0.277732	6	698	0.223933	4	3158	0.310708	6	487	0.111716	6	5954	0.20768	6	1606	0.155395	6	6700	0.237819	6	1545	2878.29	40	1753
1754	TCF25	0.229169	6	1567	0.206508	4	3735	0.128085	6	4865	0.129607	6	4807	0.197306	6	1896	0.379037	6	192	0.191536	6	3107	2881.29	40	1754
1755	STK3	0.218301	6	1868	0.180585	4	4655	0.21697	6	1877	0.250679	6	478	0.17354	6	2633	0.230237	6	3384	0.143309	6	5291	2883.71	40	1755
1756	ERLIN2	0.154585	6	4387	0.274076	4	1916	0.245299	6	1289	0.263324	6	351	0.212725	6	1494	0.164439	6	6277	0.159662	6	4474	2884	40	1756
1757	TYSND1	0.170888	6	3615	0.349605	4	730	0.123374	6	5060	0.120682	6	5363	0.197025	6	1903	0.327743	6	691	0.19792	6	2861	2889	40	1757
1758	EGFR	0.168596	6	3730	0.13826	4	6566	0.358984	6	202	0.153511	6	3492	0.317563	6	196	0.219385	6	3806	0.215125	6	2235	2889.57	40	1758
1759	SMURF1	0.187786	6	2943	0.213205	4	3491	0.167873	6	3301	0.185817	6	2067	0.219954	6	1327	0.260391	6	2311	0.153167	6	4797	2891	40	1759
1760	PPAPDC1B	0.16927	6	3706	0.286374	4	1659	0.230728	6	1605	0.144759	6	3928	0.145243	6	3805	0.229957	6	3396	0.217951	6	2139	2891.14	40	1760
1761	FAM175A	0.234639	6	1431	0.157632	4	5629	0.329137	6	348	0.195023	6	1747	0.135791	6	4278	0.200794	6	4579	0.215085	6	2237	2892.71	40	1761
1762	COTL1	0.227649	6	1602	0.215647	4	3407	0.204461	6	2200	0.181145	6	2236	0.212889	6	1489	0.200241	6	4613	0.155009	6	4708	2893.57	40	1762
1763	ZNF12	0.182926	6	3140	0.0465177	4	11593	0.317904	6	429	0.219464	6	1076	0.208352	6	1588	0.287913	6	1507	0.264899	6	933	2895.14	40	1763
1764	ORMDL3	0.257085	6	982	0.211172	4	3564	0.167775	6	3303	0.107371	6	6228	0.194523	6	1969	0.25127	6	2616	0.235279	6	1606	2895.43	40	1764
1765	METTL7A	0.226956	6	1624	0.146259	4	6184	0.256643	6	1112	0.282966	6	201	0.2615	6	637	0.159305	6	6520	0.169738	6	3991	2895.57	40	1765
1766	NRBP2	0.208839	4	2182	0.262157	4	2169	0.224765	4	1718	0.146792	4	3815	0.199974	4	1806	0.263033	4	2230	0.122404	4	6359	2897	28	1766
1767	HNRNPUL1	0.204165	6	2331	0.348023	4	750	0.280995	6	781	0.14589	6	3862	0.26967	6	541	0.151639	6	6883	0.146176	6	5148	2899.43	40	1767
1768	OGT	0.179315	6	3266	0.18958	4	4303	0.192132	6	2515	0.221609	6	1023	0.159984	6	3148	0.287254	6	1530	0.158968	6	4511	2899.43	40	1768
1769	FBXO18	0.191388	6	2814	0.283227	4	1708	0.18635	6	2678	0.145578	6	3882	0.186874	6	2195	0.313242	6	934	0.127892	6	6086	2899.57	40	1769
1770	ACKR3	0.300193	6	433	0.27507	4	1894	0.27001	6	908	0.0798353	6	8115	0.147359	6	3703	0.215722	6	3953	0.247894	6	1294	2900	40	1770
1771	PCDHGA12	0.216135	4	1937	0.30103	4	1371	0.166459	4	3341	0.169455	4	2715	0.2466	4	832	0.143373	4	7322	0.199369	4	2791	2901.29	28	1771
1772	ZEB1	0.208835	4	2184	0.170584	4	5054	0.319727	4	413	0.216011	4	1148	0.222659	4	1264	0.209459	4	4214	0.128748	4	6036	2901.86	28	1772
1773	FXYD5	0.315443	6	310	0.335164	4	903	0.215984	6	1900	0.123245	6	5207	0.219878	6	1329	0.215866	6	3947	0.115836	6	6720	2902.29	40	1773
1774	TUBGCP5	0.204482	6	2322	0.142713	4	6341	0.167886	6	3299	0.207714	6	1378	0.151734	6	3513	0.284112	6	1611	0.226902	6	1852	2902.29	40	1774
1775	ADAM15	0.20845	6	2193	0.30048	4	1377	0.0837807	6	7148	0.123081	6	5222	0.236438	6	992	0.306396	6	1074	0.212719	6	2320	2903.71	40	1775
1776	CDK5RAP3	0.226417	6	1639	0.308158	4	1267	0.226156	6	1698	0.0922505	6	7265	0.225704	6	1200	0.28145	6	1687	0.137918	6	5572	2904	40	1776
1777	SIPA1L3	0.141875	6	4985	0.418664	4	233	0.164513	6	3411	0.180393	6	2258	0.259699	6	659	0.172211	6	5873	0.196386	6	2922	2905.86	40	1777
1778	RNPS1	0.285109	6	593	0.371625	4	522	0.290031	6	685	0.0487571	6	10348	0.245803	6	844	0.261289	6	2289	0.147857	6	5062	2906.14	40	1778
1779	RBBP4	0.133836	6	5363	0.117117	4	7618	0.266356	6	970	0.249503	6	501	0.192068	6	2043	0.283814	6	1619	0.214534	6	2260	2910.57	40	1779
1780	RBCK1	0.19791	6	2561	0.324248	4	1030	0.147304	6	4057	0.0853094	6	7724	0.231648	6	1085	0.323567	6	756	0.189808	6	3161	2910.57	40	1780
1781	RLIM	0.182299	6	3166	0.171923	4	4994	0.287767	6	705	0.208597	6	1354	0.153558	6	3417	0.169012	6	6033	0.276692	6	705	2910.57	40	1781
1782	INTS9	0.25686	6	988	0.260623	4	2206	0.126354	6	4946	0.144448	6	3942	0.110759	6	5693	0.365612	6	278	0.212638	6	2324	2911	40	1782
1783	TNPO1	0.223514	6	1710	0.0577818	4	11001	0.261018	6	1040	0.204602	6	1470	0.168895	6	2812	0.291139	6	1422	0.265455	6	922	2911	40	1783
1784	TSHZ1	0.171724	6	3581	0.205161	4	3776	0.306635	6	527	0.1039	6	6441	0.184	6	2288	0.262265	6	2259	0.238454	6	1521	2913.29	40	1784
1785	PLXNC1	0.26742	6	818	0.151669	4	5914	0.202108	6	2261	0.165291	6	2921	0.109294	6	5796	0.267272	6	2089	0.284205	6	595	2913.43	40	1785
1786	GOLGA8A	0.190558	6	2844	0.182229	4	4602	0.164296	6	3417	0.179471	6	2297	0.195858	6	1934	0.281542	6	1680	0.17839	6	3623	2913.86	40	1786
1787	NLGN3	0.205485	6	2290	0.196726	4	4068	0.205514	6	2175	0.168135	6	2782	0.266709	6	574	0.224585	6	3604	0.150924	6	4905	2914	40	1787
1788	C22orf30	0.179118	4	3273	0.206318	4	3742	0.115413	4	5433	0.206711	4	1405	0.124694	4	4863	0.337934	4	532	0.25311	4	1159	2915.29	28	1788
1789	FNDC3B	0.24901	6	1133	0.35097	4	712	0.314408	6	456	0.175625	6	2450	0.185058	6	2257	0.123081	6	8398	0.148815	6	5019	2917.86	40	1789
1790	TAF8	0.184607	6	3074	0.191096	4	4257	0.174121	6	3079	0.195465	6	1737	0.174923	6	2583	0.306974	6	1060	0.156499	6	4636	2918	40	1790
1791	NONO	0.186623	6	2987	0.177049	4	4790	0.256005	6	1120	0.159243	6	3196	0.160699	6	3116	0.327183	6	700	0.158722	6	4518	2918.14	40	1791
1792	ZFAS1	0.172159	6	3562	0.218738	4	3316	0.149338	6	3988	0.180261	6	2261	0.133631	6	4394	0.328194	6	684	0.215467	6	2223	2918.29	40	1792
1793	DBP	0.316185	6	303	0.616705	4	11	0.31742	6	432	0.192317	6	1822	0.265675	6	589	0.127442	6	8147	0.0732066	6	9129	2919	40	1793
1794	FUBP3	0.227537	6	1607	0.103592	4	8366	0.18307	6	2774	0.193718	6	1790	0.213747	6	1475	0.264109	6	2198	0.215451	6	2224	2919.14	40	1794
1795	PDGFC	0.333467	6	218	0.288186	4	1618	0.263781	6	1005	0.290294	6	166	0.230805	6	1103	0.0908277	6	10156	0.126074	6	6176	2920.29	40	1795
1796	ARID4A	0.145043	6	4823	0.210893	4	3576	0.155047	6	3775	0.223611	6	971	0.118209	6	5241	0.303497	6	1135	0.264962	6	931	2921.71	40	1796
1797	CPEB4	0.119451	6	6127	0.207832	4	3699	0.206855	6	2138	0.232583	6	781	0.15857	6	3202	0.213116	6	4064	0.29862	6	444	2922.14	40	1797
1798	ZNF720	0.209417	4	2158	0.243612	4	2619	0.132254	4	4705	0.219818	4	1070	0.144788	4	3839	0.259079	4	2350	0.176361	4	3718	2922.71	28	1798
1799	NDUFC1	0.196912	6	2598	0.290028	4	1584	0.13953	6	4373	0.125682	6	5065	0.145861	6	3780	0.276515	6	1832	0.250545	6	1235	2923.86	40	1799
1800	EFHA2	0.215785	4	1947	0.201843	4	3884	0.132694	4	4688	0.235387	4	732	0.147008	4	3722	0.236671	4	3154	0.212152	4	2342	2924.14	28	1800
1801	C19orf29	0.169518	4	3692	0.349057	4	736	0.0891679	4	6789	0.107634	4	6210	0.224857	4	1216	0.302604	4	1156	0.278755	4	676	2925	28	1801
1802	RHOA	0.309619	6	364	0.0934145	4	8950	0.248862	6	1227	0.210573	6	1303	0.18677	6	2200	0.215821	6	3950	0.208207	6	2485	2925.57	40	1802
1803	RPS6KB1	0.184623	6	3073	0.0989558	4	8635	0.246238	6	1270	0.212604	6	1246	0.114253	6	5476	0.34962	6	401	0.304891	6	391	2927.43	40	1803
1804	CNOT4	0.179042	6	3280	0.144666	4	6259	0.21629	6	1896	0.191129	6	1869	0.177285	6	2502	0.243082	6	2892	0.228912	6	1796	2927.71	40	1804
1805	KLHL20	0.237962	6	1352	0.0811714	4	9659	0.354357	6	221	0.142887	6	4027	0.176772	6	2522	0.28905	6	1481	0.250732	6	1232	2927.71	40	1805
1806	PFKFB2	0.172534	6	3541	0.196278	4	4082	0.15299	6	3855	0.190376	6	1901	0.155968	6	3329	0.251386	6	2611	0.252287	6	1183	2928.86	40	1806
1807	CRTC3	0.227455	6	1610	0.268554	4	2018	0.269481	6	922	0.188893	6	1956	0.230872	6	1100	0.142667	6	7358	0.138285	6	5552	2930.86	40	1807
1808	GTF3C3	0.182751	6	3150	0.134369	4	6764	0.202131	6	2260	0.228776	6	855	0.115587	6	5406	0.28572	6	1567	0.289761	6	529	2933	40	1808
1809	HPCAL1	0.281611	6	648	0.396241	4	343	0.15619	6	3726	0.140136	6	4168	0.23156	6	1088	0.20439	6	4427	0.126753	6	6137	2933.86	40	1809
1810	CEBPA	0.21522	6	1966	0.337145	4	880	0.0558761	6	8863	0.119335	6	5444	0.175955	6	2548	0.324266	6	745	0.368843	6	93	2934.14	40	1810
1811	LYST	0.172177	6	3561	0.132507	4	6848	0.175505	6	3035	0.238226	6	684	0.183534	6	2301	0.284319	6	1608	0.207605	6	2502	2934.14	40	1811
1812	SUMF1	0.231597	6	1508	0.188752	4	4335	0.148093	6	4029	0.234218	6	759	0.21009	6	1551	0.209269	6	4223	0.16668	6	4141	2935.14	40	1812
1813	C2orf24	0.247757	4	1163	0.433238	4	168	0.151685	4	3907	0.113562	4	5823	0.260236	4	655	0.201386	4	4550	0.163816	4	4283	2935.57	28	1813
1814	WIPF1	0.2416	6	1275	0.181504	4	4627	0.234941	6	1509	0.241101	6	631	0.214785	6	1446	0.161028	6	6435	0.156744	6	4627	2935.71	40	1814
1815	XRN1	0.1938	6	2710	0.157461	4	5640	0.197746	6	2376	0.211583	6	1275	0.128655	6	4642	0.265764	6	2146	0.229319	6	1783	2938.86	40	1815
1816	ZFPL1	0.194243	6	2686	0.316298	4	1143	0.203446	6	2227	0.0738025	6	8540	0.234205	6	1038	0.233215	6	3281	0.233483	6	1665	2940	40	1816
1817	PTPN23	0.232379	6	1492	0.423794	4	206	0.127782	6	4878	0.102109	6	6571	0.228221	6	1159	0.226583	6	3525	0.200288	6	2752	2940.43	40	1817
1818	PRR3	0.248045	6	1155	0.22854	4	3039	0.171635	6	3171	0.16581	6	2884	0.167471	6	2867	0.246145	6	2796	0.155905	6	4674	2940.86	40	1818
1819	LMF1	0.193457	6	2725	0.342582	4	809	0.09093	6	6689	0.137965	6	4298	0.247852	6	813	0.261302	6	2288	0.195171	6	2968	2941.43	40	1819
1820	ACSL4	0.197527	6	2579	0.214347	4	3446	0.246578	6	1266	0.300971	6	115	0.196749	6	1913	0.173829	6	5788	0.139531	6	5495	2943.14	40	1820
1821	LTBP4	0.241173	6	1288	0.344359	4	790	0.178433	6	2939	0.0897726	6	7417	0.277689	6	462	0.223203	6	3659	0.16838	6	4052	2943.86	40	1821
1822	ZNF595	0.209659	6	2144	0.21365	4	3475	0.160569	6	3569	0.201848	6	1539	0.103969	6	6148	0.287938	6	1506	0.214766	6	2249	2947.14	40	1822
1823	PTBP3	0.175862	6	3406	0.167205	4	5193	0.181279	6	2842	0.215673	6	1160	0.120567	6	5094	0.267335	6	2087	0.268973	6	850	2947.43	40	1823
1824	ARL6IP4	0.211722	6	2072	0.261624	4	2182	0.173172	6	3114	0.102507	6	6535	0.297358	6	302	0.251926	6	2588	0.172878	6	3858	2950.14	40	1824
1825	C5orf25	0.204287	4	2328	0.191526	4	4240	0.104728	4	5975	0.264391	4	340	0.138966	4	4114	0.317056	4	868	0.199268	4	2797	2951.71	28	1825
1826	DENND3	0.284988	6	595	0.344679	4	789	0.169523	6	3242	0.258402	6	401	0.24163	6	904	0.209817	6	4199	0.0483467	6	10536	2952.29	40	1826
1827	TLN2	0.201232	6	2428	0.320483	4	1091	0.265214	6	981	0.134987	6	4490	0.214597	6	1450	0.132343	6	7893	0.21243	6	2334	2952.43	40	1827
1828	GPR124	0.32532	6	252	0.254778	4	2336	0.245717	6	1278	0.0808991	6	8036	0.225334	6	1206	0.200982	6	4570	0.194458	6	2990	2952.57	40	1828
1829	CDK2	0.238413	6	1343	0.175074	4	4860	0.125434	6	4979	0.216522	6	1135	0.125822	6	4802	0.272522	6	1945	0.234863	6	1612	2953.71	40	1829
1830	C22orf25	0.201504	4	2419	0.29895	4	1401	0.0938622	4	6543	0.135713	4	4451	0.170026	4	2763	0.281104	4	1696	0.242692	4	1414	2955.29	28	1830
1831	TRADD	0.21369	6	2005	0.450526	4	118	0.148817	6	4005	0.143184	6	4006	0.207856	6	1597	0.223257	6	3656	0.143106	6	5306	2956.14	40	1831
1832	MCM7	0.211966	6	2067	0.276412	4	1866	0.119476	6	5245	0.0937801	6	7154	0.186197	6	2214	0.355483	6	347	0.227666	6	1830	2960.43	40	1832
1833	FOXRED2	0.186951	6	2975	0.353075	4	680	0.168915	6	3258	0.154171	6	3458	0.173711	6	2628	0.198623	6	4671	0.192724	6	3056	2960.86	40	1833
1834	NUDT7	0.230956	6	1524	0.268131	4	2025	0.189037	6	2598	0.124064	6	5168	0.156231	6	3315	0.235175	6	3212	0.197171	6	2890	2961.71	40	1834
1835	KCTD2	0.235563	6	1416	0.247498	4	2512	0.0805944	6	7342	0.117794	6	5541	0.161544	6	3084	0.417194	6	57	0.272176	6	781	2961.86	40	1835
1836	PPP2R2C	0.179681	6	3252	0.228792	4	3032	0.135843	6	4542	0.183068	6	2161	0.218129	6	1365	0.237886	6	3112	0.186747	6	3270	2962	40	1836
1837	PRPF18	0.190598	6	2843	0.134843	4	6740	0.179069	6	2919	0.248552	6	510	0.115808	6	5394	0.262026	6	2265	0.375582	6	83	2964.86	40	1837
1838	ARL6IP6	0.185986	6	3016	0.210711	4	3589	0.0935836	6	6554	0.189293	6	1939	0.135694	6	4284	0.315514	6	894	0.290798	6	522	2971.14	40	1838
1839	ERG	0.299383	6	444	0.247335	4	2514	0.316567	6	439	0.157746	6	3286	0.269945	6	535	0.123965	6	8347	0.144207	6	5243	2972.57	40	1839
1840	ZNF451	0.236005	6	1400	0.0920123	4	9028	0.191537	6	2527	0.214091	6	1209	0.191104	6	2073	0.260921	6	2299	0.213745	6	2278	2973.43	40	1840
1841	SMEK1	0.224541	6	1683	0.136348	4	6671	0.196452	6	2410	0.164906	6	2938	0.102303	6	6266	0.33592	6	560	0.317619	6	287	2973.57	40	1841
1842	BPTF	0.189661	6	2878	0.12125	4	7384	0.241246	6	1362	0.165585	6	2900	0.123567	6	4920	0.32224	6	785	0.283757	6	597	2975.14	40	1842
1843	RPP30	0.207428	6	2229	0.242371	4	2647	0.285177	6	732	0.197614	6	1668	0.246464	6	836	0.1677	6	6106	0.117801	6	6608	2975.14	40	1843
1844	FAHD1	0.174938	6	3446	0.283076	4	1712	0.11056	6	5690	0.11947	6	5439	0.234679	6	1020	0.255139	6	2480	0.258407	6	1040	2975.29	40	1844
1845	CNO	0.233302	4	1467	0.294711	4	1499	0.0409451	4	9824	0.1369	4	4375	0.159865	4	3154	0.352271	4	374	0.353665	4	138	2975.86	28	1845
1846	LMAN1	0.234409	6	1440	0.119903	4	7459	0.239143	6	1411	0.278921	6	225	0.168103	6	2843	0.198236	6	4695	0.199727	6	2781	2979.14	40	1846
1847	KIAA0495	0.20842	4	2195	0.287483	4	1638	0.155364	4	3760	0.182851	4	2173	0.19774	4	1881	0.248076	4	2734	0.120162	4	6477	2979.71	28	1847
1848	ARHGAP5	0.157265	6	4236	0.188326	4	4353	0.240328	6	1377	0.194918	6	1751	0.185733	6	2232	0.228877	6	3427	0.18169	6	3484	2980	40	1848
1849	POGZ	0.192793	6	2757	0.215278	4	3417	0.269974	6	911	0.130004	6	4785	0.121757	6	5016	0.338818	6	514	0.18173	6	3481	2983	40	1849
1850	GOLGA5	0.18403	6	3092	0.168613	4	5134	0.215338	6	1914	0.200553	6	1577	0.163811	6	2994	0.198492	6	4680	0.239822	6	1494	2983.57	40	1850
1851	RAB11FIP5	0.274874	6	740	0.404388	4	302	0.196219	6	2415	0.0722027	6	8663	0.206742	6	1633	0.184186	6	5334	0.228775	6	1801	2984	40	1851
1852	TCEA2	0.275037	6	734	0.286697	4	1654	0.194113	6	2466	0.055321	6	9847	0.212486	6	1498	0.292139	6	1401	0.186395	6	3288	2984	40	1852
1853	PDE8A	0.24387	6	1234	0.115351	4	7726	0.207647	6	2115	0.208396	6	1360	0.196462	6	1920	0.256439	6	2436	0.167138	6	4115	2986.57	40	1853
1854	SENP3	0.203275	6	2356	0.384525	4	425	0.114831	6	5468	0.151426	6	3584	0.221969	6	1272	0.227342	6	3487	0.162904	6	4320	2987.43	40	1854
1855	EDF1	0.19943	6	2504	0.255224	4	2321	0.116896	6	5375	0.111041	6	5995	0.261058	6	643	0.280987	6	1701	0.21125	6	2375	2987.71	40	1855
1856	EIF1AX	0.20186	6	2406	0.274773	4	1899	0.179643	6	2898	0.177211	6	2377	0.122587	6	4980	0.189885	6	5079	0.248131	6	1284	2989	40	1856
1857	MTAP	0.205284	6	2296	0.0991663	4	8625	0.193451	6	2489	0.225109	6	936	0.168681	6	2821	0.281493	6	1684	0.219675	6	2080	2990.14	40	1857
1858	KIAA2022	0.16742	6	3791	0.225234	4	3115	0.228318	6	1651	0.166605	6	2853	0.19954	6	1824	0.185364	6	5285	0.209784	6	2427	2992.29	40	1858
1859	DPP9	0.177462	6	3341	0.394847	4	358	0.199703	6	2326	0.144385	6	3945	0.273894	6	493	0.22136	6	3733	0.115015	6	6765	2994.43	40	1859
1860	RAB11FIP2	0.249377	6	1126	0.165673	4	5256	0.346504	6	257	0.206516	6	1408	0.165814	6	2930	0.156825	6	6631	0.18483	6	3354	2994.57	40	1860
1861	LAMB4	0.193938	6	2699	0.158708	4	5575	0.160578	6	3568	0.227903	6	870	0.169249	6	2800	0.234359	6	3242	0.21548	6	2220	2996.29	40	1861
1862	MIPEP	0.192015	6	2789	0.223064	4	3174	0.104203	6	5999	0.165425	6	2912	0.136544	6	4245	0.303277	6	1143	0.275642	6	723	2997.86	40	1862
1863	DCAF7	0.18871	6	2907	0.0681728	4	10441	0.212467	6	1997	0.206146	6	1422	0.18856	6	2146	0.360447	6	308	0.229366	6	1779	3000	40	1863
1864	STK10	0.169406	6	3699	0.245657	4	2560	0.087838	6	6892	0.189196	6	1942	0.183998	6	2289	0.281465	6	1686	0.223614	6	1945	3001.86	40	1864
1865	DOCK7	0.19388	6	2705	0.211856	4	3539	0.193844	6	2477	0.186611	6	2030	0.137517	6	4194	0.20695	6	4314	0.229871	6	1758	3002.43	40	1865
1866	PHF13	0.192699	6	2765	0.319789	4	1102	0.118253	6	5299	0.130262	6	4767	0.152967	6	3452	0.304687	6	1118	0.206698	6	2531	3004.86	40	1866
1867	MAFK	0.212498	6	2051	0.32435	4	1029	0.13286	6	4679	0.0866083	6	7632	0.224724	6	1222	0.237041	6	3142	0.247891	6	1295	3007.14	40	1867
1868	SP4	0.215311	6	1964	0.252644	4	2390	0.225558	6	1709	0.162776	6	3034	0.104195	6	6134	0.213062	6	4066	0.229775	6	1764	3008.71	40	1868
1869	ANAPC16	0.119345	6	6137	0.231858	4	2953	0.194655	6	2454	0.256583	6	420	0.205326	6	1665	0.239462	6	3048	0.161437	6	4387	3009.14	40	1869
1870	CHSY1	0.225946	6	1652	0.373453	4	504	0.172461	6	3140	0.245008	6	568	0.138428	6	4148	0.131724	6	7924	0.190592	6	3138	3010.57	40	1870
1871	C19orf10	0.222162	6	1752	0.402811	4	309	0.189656	6	2582	0.170798	6	2649	0.279551	6	440	0.201463	6	4549	0.0788637	6	8804	3012.14	40	1871
1872	RUNDC3B	0.172759	6	3532	0.254921	4	2329	0.264642	6	991	0.162317	6	3053	0.159693	6	3158	0.152413	6	6848	0.252312	6	1182	3013.29	40	1872
1873	BCL2L13	0.160706	6	4099	0.213689	4	3473	0.155135	6	3769	0.189729	6	1923	0.132936	6	4430	0.279914	6	1729	0.233145	6	1673	3013.71	40	1873
1874	EIF5A2	0.211936	6	2068	0.200772	4	3924	0.247467	6	1253	0.174136	6	2508	0.144491	6	3854	0.175436	6	5713	0.228787	6	1800	3017.14	40	1874
1875	LARGE	0.212375	6	2053	0.414755	4	253	0.212364	6	1999	0.12251	6	5249	0.251459	6	756	0.156374	6	6652	0.166149	6	4167	3018.43	40	1875
1876	KIAA0090	0.218063	4	1874	0.183584	4	4546	0.178511	4	2936	0.222396	4	1001	0.195548	4	1941	0.213234	4	4056	0.153068	4	4804	3022.57	28	1876
1877	NR2F2	0.298554	6	454	0.180874	4	4647	0.303294	6	557	0.089193	6	7439	0.153774	6	3411	0.236482	6	3163	0.240064	6	1488	3022.71	40	1877
1878	MAST4	0.132668	6	5423	0.185452	4	4480	0.145118	6	4143	0.155131	6	3407	0.197309	6	1895	0.336487	6	551	0.248549	6	1274	3024.71	40	1878
1879	METTL14	0.210199	6	2122	0.0989986	4	8633	0.272668	6	874	0.178055	6	2351	0.177719	6	2492	0.242404	6	2918	0.229162	6	1788	3025.43	40	1879
1880	ETS1	0.281591	6	649	0.152414	4	5877	0.232523	6	1558	0.179689	6	2284	0.105642	6	6045	0.239693	6	3032	0.230545	6	1737	3026	40	1880
1881	SDC1	0.158869	6	4164	0.263472	4	2131	0.0490453	6	9273	0.182621	6	2185	0.223062	6	1255	0.28117	6	1695	0.294754	6	486	3027	40	1881
1882	B3GALT6	0.190642	6	2841	0.303717	4	1334	0.0949331	6	6485	0.131149	6	4696	0.203063	6	1720	0.262577	6	2248	0.226497	6	1866	3027.14	40	1882
1883	PLXNB2	0.202175	6	2396	0.29666	4	1453	0.0710571	6	7919	0.150446	6	3628	0.22947	6	1135	0.274215	6	1899	0.200103	6	2764	3027.71	40	1883
1884	NPM1	0.159022	6	4159	0.195975	4	4093	0.117131	6	5362	0.268909	6	301	0.153196	6	3432	0.241384	6	2963	0.267036	6	888	3028.29	40	1884
1885	PLD1	0.168045	6	3753	0.218481	4	3328	0.137894	6	4439	0.247349	6	530	0.102684	6	6236	0.381926	6	173	0.200682	6	2742	3028.71	40	1885
1886	ASB1	0.206848	6	2240	0.209527	4	3639	0.165924	6	3362	0.141473	6	4113	0.201538	6	1758	0.282883	6	1650	0.160197	6	4448	3030	40	1886
1887	HECW2	0.195173	6	2654	0.311453	4	1222	0.266867	6	964	0.160398	6	3144	0.197713	6	1882	0.127057	6	8174	0.189421	6	3173	3030.43	40	1887
1888	ALDH3A2	0.253184	6	1058	0.0317932	4	12307	0.151082	6	3929	0.247009	6	533	0.18263	6	2342	0.406379	6	90	0.262224	6	967	3032.29	40	1888
1889	UBE3A	0.172234	6	3558	0.0734936	4	10124	0.305918	6	536	0.235886	6	722	0.231752	6	1082	0.215432	6	3962	0.25002	6	1242	3032.29	40	1889
1890	FAM131A	0.200662	6	2451	0.278547	4	1801	0.0328156	6	10391	0.157617	6	3296	0.208373	6	1586	0.334616	6	582	0.254693	6	1120	3032.43	40	1890
1891	CEP164	0.200338	6	2464	0.266922	4	2052	0.191054	6	2541	0.133636	6	4556	0.173915	6	2621	0.286313	6	1553	0.140146	6	5461	3035.43	40	1891
1892	MARS	0.221822	4	1762	0.347132	4	760	0.161295	4	3535	0.194849	4	1754	0.204016	4	1698	0.197798	4	4716	0.109686	4	7026	3035.86	28	1892
1893	KIAA1967	0.181922	4	3177	0.299221	4	1398	0.102073	4	6109	0.15486	4	3421	0.244074	4	862	0.318531	4	844	0.140393	4	5452	3037.57	28	1893
1894	PRKACA	0.206363	6	2253	0.305969	4	1304	0.140323	6	4335	0.199175	6	1627	0.254753	6	715	0.155557	6	6692	0.162534	6	4339	3037.86	40	1894
1895	ATP6V1C1	0.233579	6	1458	0.132168	4	6857	0.16105	6	3548	0.224793	6	943	0.127519	6	4717	0.294657	6	1353	0.210476	6	2401	3039.57	40	1895
1896	MRPL43	0.214171	6	1993	0.30718	4	1275	0.110956	6	5670	0.0961803	6	7001	0.209699	6	1558	0.264902	6	2180	0.235267	6	1607	3040.57	40	1896
1897	RPS15A	0.184856	6	3063	0.203071	4	3839	0.132448	6	4700	0.1764	6	2412	0.115147	6	5423	0.362705	6	293	0.237386	6	1555	3040.71	40	1897
1898	ATP9B	0.176773	6	3374	0.261818	4	2178	0.157488	6	3673	0.131348	6	4685	0.197774	6	1879	0.286172	6	1558	0.170653	6	3947	3042	40	1898
1899	S100A6	0.313132	6	330	0.19236	4	4210	0.234421	6	1522	0.124915	6	5119	0.178788	6	2460	0.193329	6	4912	0.200735	6	2741	3042	40	1899
1900	MTMR10	0.214447	6	1989	0.171289	4	5025	0.152334	6	3884	0.170587	6	2667	0.117282	6	5305	0.312522	6	946	0.239664	6	1496	3044.57	40	1900
1901	ORAI2	0.227233	6	1619	0.260527	4	2213	0.20377	6	2219	0.1325	6	4628	0.252233	6	746	0.19549	6	4824	0.147719	6	5074	3046.14	40	1901
1902	NAP1L4	0.234245	6	1444	0.245323	4	2573	0.145803	6	4114	0.149826	6	3663	0.112597	6	5573	0.334994	6	574	0.18425	6	3385	3046.57	40	1902
1903	CERS2	0.376229	6	69	0.173786	4	4912	0.260177	6	1058	0.151506	6	3581	0.132168	6	4472	0.202288	6	4506	0.20116	6	2729	3046.71	40	1903
1904	CDK10	0.199485	6	2501	0.319335	4	1106	0.155286	6	3761	0.113013	6	5857	0.220791	6	1299	0.299244	6	1236	0.137963	6	5568	3046.86	40	1904
1905	MNT	0.204061	6	2335	0.484865	4	56	0.173256	6	3111	0.090023	6	7402	0.199359	6	1828	0.165546	6	6214	0.304791	6	393	3048.43	40	1905
1906	NDUFB9	0.217368	6	1896	0.22417	4	3152	0.0974205	6	6356	0.183398	6	2148	0.201403	6	1765	0.260558	6	2306	0.176339	6	3720	3049	40	1906
1907	NPHP3	0.196605	6	2605	0.189384	4	4309	0.189633	6	2583	0.206055	6	1425	0.15258	6	3479	0.214328	6	4009	0.195587	6	2950	3051.43	40	1907
1908	TBC1D20	0.206681	6	2243	0.274769	4	1900	0.212523	6	1993	0.138061	6	4289	0.200869	6	1784	0.22711	6	3499	0.13609	6	5664	3053.14	40	1908
1909	GRIP1	0.134013	6	5355	0.197921	4	4027	0.123687	6	5045	0.283916	6	196	0.183261	6	2318	0.26806	6	2069	0.210886	6	2386	3056.57	40	1909
1910	ADAM9	0.283248	6	636	0.114043	4	7793	0.273143	6	866	0.209084	6	1340	0.147289	6	3707	0.203575	6	4452	0.204208	6	2620	3059.14	40	1910
1911	GAMT	0.217137	6	1903	0.295728	4	1476	0.0828314	6	7212	0.142736	6	4035	0.225469	6	1204	0.302821	6	1153	0.160477	6	4437	3060	40	1911
1912	MPZL1	0.253554	6	1046	0.200962	4	3915	0.298791	6	593	0.224688	6	946	0.20147	6	1763	0.146318	6	7172	0.129624	6	5993	3061.14	40	1912
1913	DNAJB2	0.248222	6	1148	0.355431	4	660	0.0319196	6	10449	0.121834	6	5290	0.205051	6	1670	0.318708	6	841	0.243891	6	1381	3062.71	40	1913
1914	CSTF3	0.129183	6	5607	0.102875	4	8399	0.236587	6	1468	0.235981	6	719	0.167065	6	2879	0.346499	6	435	0.224186	6	1934	3063	40	1914
1915	PABPN1	0.187037	6	2971	0.442439	4	133	0.23877	6	1418	0.199865	6	1600	0.189668	6	2123	0.180076	6	5512	0.0978223	6	7688	3063.57	40	1915
1916	SLC25A25	0.24217	6	1259	0.359991	4	609	0.123295	6	5062	0.0994067	6	6750	0.112815	6	5556	0.275946	6	1847	0.308496	6	362	3063.57	40	1916
1917	PGLS	0.153776	6	4418	0.35182	4	700	0.151713	6	3904	0.154348	6	3450	0.241275	6	912	0.247075	6	2761	0.142743	6	5322	3066.71	40	1917
1918	PLEKHM3	0.183844	6	3102	0.157442	4	5642	0.165393	6	3378	0.165096	6	2930	0.139953	6	4067	0.322326	6	782	0.236679	6	1575	3068	40	1918
1919	VEZF1	0.24951	6	1124	0.141186	4	6407	0.308539	6	504	0.142605	6	4041	0.130575	6	4563	0.24228	6	2924	0.224799	6	1914	3068.14	40	1919
1920	RRM1	0.180597	6	3230	0.126647	4	7111	0.175055	6	3051	0.204391	6	1476	0.111431	6	5647	0.336141	6	554	0.302073	6	415	3069.14	40	1920
1921	ESYT2	0.216406	6	1927	0.115484	4	7719	0.253793	6	1148	0.199447	6	1615	0.179907	6	2424	0.224566	6	3605	0.192864	6	3048	3069.43	40	1921
1922	SLC12A9	0.205186	6	2299	0.429759	4	182	0.105219	6	5950	0.119521	6	5434	0.1949	6	1959	0.265128	6	2169	0.18122	6	3498	3070.14	40	1922
1923	VWA5A	0.284305	6	613	0.149759	4	6008	0.243154	6	1328	0.191203	6	1867	0.13959	6	4085	0.253463	6	2536	0.147587	6	5076	3073.29	40	1923
1924	SRGAP3	0.177335	6	3344	0.219698	4	3279	0.103975	6	6012	0.196161	6	1714	0.22556	6	1202	0.283757	6	1620	0.161954	6	4365	3076.57	40	1924
1925	YWHAH	0.247468	6	1169	0.300393	4	1378	0.260424	6	1053	0.159558	6	3179	0.108584	6	5850	0.181339	6	5453	0.181781	6	3479	3080.14	40	1925
1926	SENP7	0.194468	6	2679	0.194883	4	4128	0.223902	6	1735	0.222822	6	994	0.134368	6	4357	0.202638	6	4493	0.189317	6	3177	3080.43	40	1926
1927	TNKS2	0.252237	6	1075	0.100975	4	8527	0.165099	6	3389	0.230597	6	819	0.0974777	6	6602	0.354015	6	361	0.271814	6	792	3080.71	40	1927
1928	ZNF532	0.232703	6	1480	0.244962	4	2582	0.229643	6	1622	0.179308	6	2300	0.144921	6	3828	0.205366	6	4383	0.141695	6	5387	3083.14	40	1928
1929	ACTR2	0.254123	6	1030	0.0799896	4	9735	0.204518	6	2198	0.281746	6	205	0.182758	6	2338	0.21257	6	4084	0.22201	6	1997	3083.86	40	1929
1930	ZCCHC7	0.170666	6	3627	0.19899	4	3983	0.241162	6	1365	0.234477	6	755	0.102757	6	6233	0.245515	6	2814	0.198851	6	2818	3085	40	1930
1931	PELI2	0.214116	6	1995	0.283018	4	1715	0.339004	6	283	0.115122	6	5726	0.193678	6	1992	0.115064	6	8817	0.255903	6	1086	3087.71	40	1931
1932	CRCP	0.193894	6	2704	0.127658	4	7064	0.195825	6	2429	0.155288	6	3400	0.161107	6	3102	0.28726	6	1529	0.243229	6	1399	3089.57	40	1932
1933	SYNPO2	0.18395	6	3098	0.186892	4	4417	0.236445	6	1473	0.153776	6	3479	0.184814	6	2267	0.184489	6	5317	0.236616	6	1577	3089.71	40	1933
1934	CWC25	0.170816	6	3618	0.181957	4	4612	0.125375	6	4981	0.170704	6	2659	0.134491	6	4351	0.356868	6	336	0.256296	6	1075	3090.29	40	1934
1935	NISCH	0.223806	6	1702	0.368198	4	542	0.151644	6	3911	0.0653286	6	9126	0.199846	6	1815	0.330095	6	658	0.172355	6	3886	3091.43	40	1935
1936	CUL5	0.200086	6	2474	0.0685358	4	10422	0.234819	6	1513	0.220331	6	1053	0.175149	6	2577	0.311058	6	983	0.204143	6	2624	3092.29	40	1936
1937	F3	0.184003	6	3093	0.21306	4	3496	0.147302	6	4059	0.210798	6	1297	0.201054	6	1777	0.14331	6	7328	0.284197	6	596	3092.29	40	1937
1938	RPS6KA2	0.264131	6	862	0.179445	4	4698	0.227268	6	1668	0.125767	6	5061	0.217363	6	1390	0.169981	6	5985	0.222328	6	1988	3093.14	40	1938
1939	ARRDC2	0.293287	6	508	0.208844	4	3662	0.121301	6	5161	0.166056	6	2875	0.170751	6	2733	0.294954	6	1348	0.141999	6	5370	3093.86	40	1939
1940	CDK19	0.178933	6	3285	0.134623	4	6750	0.22488	6	1716	0.20619	6	1420	0.134508	6	4349	0.280625	6	1707	0.20962	6	2435	3094.57	40	1940
1941	SCML1	0.142399	6	4948	0.117052	4	7622	0.297321	6	609	0.133579	6	4561	0.214437	6	1456	0.30336	6	1140	0.245964	6	1335	3095.86	40	1941
1942	JAK2	0.226517	6	1635	0.0806616	4	9689	0.123101	6	5071	0.293011	6	147	0.168307	6	2836	0.37301	6	226	0.219903	6	2070	3096.29	40	1942
1943	SLC38A7	0.210422	6	2114	0.276789	4	1850	0.173862	6	3084	0.126267	6	5027	0.179362	6	2444	0.254442	6	2500	0.156193	6	4660	3097	40	1943
1944	ZSWIM6	0.220539	6	1805	0.202426	4	3867	0.307619	6	512	0.127904	6	4925	0.102723	6	6234	0.257778	6	2387	0.223517	6	1951	3097.29	40	1944
1945	RRAS2	0.226878	6	1626	0.2324	4	2935	0.17804	6	2951	0.162061	6	3071	0.152622	6	3474	0.173452	6	5803	0.227763	6	1825	3097.86	40	1945
1946	TCF12	0.167971	6	3760	0.157467	4	5639	0.255698	6	1125	0.235403	6	731	0.165018	6	2956	0.186318	6	5241	0.215157	6	2234	3098	40	1946
1947	DUS3L	0.184475	6	3077	0.427947	4	189	0.134219	6	4616	0.117309	6	5578	0.243954	6	864	0.22179	6	3719	0.177903	6	3644	3098.14	40	1947
1948	RECQL5	0.203204	6	2359	0.270242	4	1992	0.129156	6	4823	0.12096	6	5341	0.144553	6	3849	0.322561	6	775	0.206192	6	2548	3098.14	40	1948
1949	SRRT	0.2121	6	2060	0.405412	4	293	0.255667	6	1126	0.145132	6	3903	0.258988	6	666	0.205915	6	4353	0.0704726	6	9292	3099	40	1949
1950	DIP2B	0.131151	6	5502	0.163392	4	5364	0.186183	6	2681	0.182735	6	2179	0.160831	6	3111	0.259396	6	2343	0.291346	6	519	3099.86	40	1950
1951	SART1	0.230784	6	1530	0.303969	4	1330	0.171329	6	3179	0.0634	6	9272	0.265638	6	590	0.226923	6	3509	0.213428	6	2292	3100.29	40	1951
1952	RPS16	0.174899	6	3449	0.300756	4	1372	0.111509	6	5643	0.0993243	6	6757	0.187072	6	2186	0.32345	6	759	0.237904	6	1543	3101.29	40	1952
1953	TET2	0.161478	6	4068	0.191344	4	4247	0.246571	6	1267	0.121418	6	5318	0.17093	6	2725	0.299563	6	1227	0.197569	6	2872	3103.43	40	1953
1954	YWHAZ	0.172888	6	3525	0.208901	4	3660	0.188414	6	2614	0.22624	6	913	0.111064	6	5671	0.207833	6	4284	0.257243	6	1059	3103.71	40	1954
1955	FKBP7	0.31329	6	324	0.200705	4	3926	0.250861	6	1195	0.147092	6	3802	0.166468	6	2897	0.135465	6	7742	0.227262	6	1841	3103.86	40	1955
1956	RDX	0.235578	6	1415	0.128518	4	7027	0.365011	6	172	0.179677	6	2285	0.127967	6	4685	0.225151	6	3579	0.205519	6	2570	3104.71	40	1956
1957	ANTXR2	0.26936	6	791	0.146372	4	6174	0.226682	6	1686	0.200385	6	1583	0.179755	6	2430	0.197469	6	4729	0.162365	6	4344	3105.29	40	1957
1958	SOX4	0.176325	6	3387	0.178001	4	4751	0.327767	6	360	0.0534832	6	9993	0.205268	6	1666	0.300448	6	1203	0.305138	6	387	3106.71	40	1958
1959	C17orf68	0.180793	4	3226	0.337341	4	873	0.158759	4	3643	0.227439	4	879	0.157202	4	3265	0.275376	4	1864	0.0926448	4	8003	3107.57	28	1959
1960	INSR	0.195884	6	2629	0.176657	4	4804	0.330406	6	340	0.130367	6	4757	0.244257	6	860	0.20818	6	4264	0.167435	6	4102	3108	40	1960
1961	ARPC5L	0.169688	6	3685	0.306438	4	1295	0.07319	6	7796	0.150955	6	3604	0.130163	6	4578	0.412688	6	69	0.27457	6	744	3110.14	40	1961
1962	BIN3	0.220018	6	1823	0.32738	4	985	0.054981	6	8908	0.165692	6	2889	0.144915	6	3829	0.280585	6	1708	0.233877	6	1646	3112.57	40	1962
1963	WDR27	0.160902	6	4087	0.248071	4	2501	0.192073	6	2517	0.175386	6	2460	0.187434	6	2175	0.218856	6	3834	0.16519	6	4214	3112.57	40	1963
1964	CTDSPL	0.187694	6	2946	0.084921	4	9422	0.156264	6	3721	0.220895	6	1037	0.189729	6	2120	0.344746	6	453	0.21881	6	2115	3116.29	40	1964
1965	OR7A5	0.209459	6	2155	0.206792	4	3728	0.166596	6	3337	0.256222	6	422	0.206794	6	1632	0.132745	6	7868	0.202731	6	2674	3116.57	40	1965
1966	USP34	0.190659	6	2840	0.0814632	4	9641	0.195013	6	2449	0.261165	6	375	0.174382	6	2607	0.255849	6	2455	0.241579	6	1451	3116.86	40	1966
1967	PPP1R14C	0.152787	6	4466	0.170221	4	5068	0.122704	6	5095	0.203122	6	1505	0.191891	6	2048	0.238675	6	3083	0.286097	6	571	3119.43	40	1967
1968	RPA1	0.169862	6	3670	0.147768	4	6105	0.160713	6	3564	0.160409	6	3142	0.160959	6	3106	0.343943	6	458	0.229113	6	1791	3119.43	40	1968
1969	PBX2	0.172097	6	3565	0.173963	4	4903	0.149473	6	3983	0.161134	6	3114	0.169785	6	2774	0.318528	6	845	0.203233	6	2659	3120.43	40	1969
1970	DNAJC14	0.22297	6	1730	0.239529	4	2723	0.20671	6	2142	0.211246	6	1283	0.126934	6	4750	0.22287	6	3674	0.138112	6	5560	3123.14	40	1970
1971	BRD2	0.193034	6	2744	0.176101	4	4821	0.209126	6	2069	0.0991351	6	6771	0.170519	6	2745	0.3817	6	176	0.206529	6	2541	3123.86	40	1971
1972	GPM6B	0.258665	6	962	0.165557	4	5263	0.246547	6	1268	0.150063	6	3650	0.11275	6	5561	0.189546	6	5095	0.376834	6	79	3125.43	40	1972
1973	SPG20	0.211152	6	2094	0.143822	4	6299	0.194833	6	2452	0.178375	6	2335	0.119444	6	5169	0.252017	6	2584	0.263839	6	949	3126	40	1973
1974	DDX60L	0.221653	6	1766	0.269876	4	1999	0.158533	6	3647	0.251961	6	464	0.0981336	6	6567	0.251607	6	2599	0.152116	6	4845	3126.71	40	1974
1975	RAB22A	0.175222	6	3439	0.185384	4	4482	0.186092	6	2686	0.175591	6	2451	0.143161	6	3915	0.237581	6	3122	0.228851	6	1797	3127.43	40	1975
1976	MXRA7	0.30777	6	380	0.298061	4	1423	0.302184	6	566	0.132694	6	4614	0.221678	6	1277	0.146648	6	7155	0.120133	6	6480	3127.86	40	1976
1977	PELO	0.231547	6	1510	0.286837	4	1651	0.0636373	6	8368	0.12172	6	5299	0.138285	6	4159	0.328536	6	680	0.328276	6	232	3128.43	40	1977
1978	DPP8	0.227259	6	1618	0.0307239	4	12356	0.214402	6	1935	0.237427	6	696	0.266258	6	581	0.222872	6	3673	0.25809	6	1044	3129	40	1978
1979	GTF3C4	0.182034	6	3173	0.136414	4	6667	0.239526	6	1400	0.196837	6	1688	0.149503	6	3617	0.225558	6	3568	0.228199	6	1810	3131.86	40	1979
1980	CMTM3	0.277962	6	696	0.16924	4	5110	0.187726	6	2632	0.117327	6	5576	0.179517	6	2440	0.240235	6	3003	0.208445	6	2468	3132.14	40	1980
1981	SUN2	0.260458	6	929	0.269152	4	2004	0.135358	6	4568	0.0760076	6	8372	0.251065	6	763	0.202057	6	4519	0.27278	6	770	3132.14	40	1981
1982	CEP170	0.19362	4	2718	0.168098	4	5157	0.183584	4	2755	0.189928	4	1915	0.116365	4	5365	0.303568	4	1134	0.197129	4	2892	3133.71	28	1982
1983	NAGA	0.276989	6	707	0.295906	4	1471	0.187594	6	2637	0.231104	6	807	0.161131	6	3101	0.18911	6	5114	0.090945	6	8106	3134.71	40	1983
1984	TERF1	0.16733	6	3798	0.32649	4	997	0.296224	6	625	0.19049	6	1898	0.128544	6	4648	0.163149	6	6331	0.177863	6	3646	3134.71	40	1984
1985	ANP32E	0.163652	6	3957	0.153722	4	5831	0.18497	6	2717	0.259575	6	391	0.157111	6	3272	0.208693	6	4245	0.237572	6	1548	3137.29	40	1985
1986	KIAA1530	0.188137	4	2927	0.276322	4	1867	0.231976	4	1569	0.16131	4	3105	0.211899	4	1512	0.221036	4	3750	0.105937	4	7233	3137.57	28	1986
1987	RNASEN	0.197657	4	2570	0.213939	4	3460	0.173275	4	3110	0.219983	4	1065	0.144645	4	3847	0.263576	4	2218	0.135554	4	5694	3137.71	28	1987
1988	AKAP12	0.261204	6	910	0.114525	4	7768	0.198057	6	2369	0.141966	6	4082	0.181361	6	2377	0.210665	6	4162	0.31528	6	302	3138.57	40	1988
1989	RFC5	0.176647	6	3379	0.161978	4	5431	0.200847	6	2289	0.208023	6	1369	0.110989	6	5675	0.273198	6	1926	0.22495	6	1907	3139.43	40	1989
1990	LPHN2	0.17753	4	3339	0.204299	4	3802	0.111684	4	5631	0.307147	4	95	0.191776	4	2050	0.190163	4	5068	0.222109	4	1995	3140	28	1990
1991	IRF2BPL	0.194329	6	2683	0.32165	4	1074	0.124807	6	5006	0.15785	6	3281	0.108716	6	5846	0.224839	6	3592	0.292828	6	501	3140.43	40	1991
1992	WDR17	0.210058	6	2128	0.212989	4	3498	0.232593	6	1557	0.159146	6	3201	0.131954	6	4483	0.191127	6	5021	0.219341	6	2097	3140.71	40	1992
1993	ACTN1	0.176508	6	3381	0.230743	4	2985	0.162039	6	3505	0.138141	6	4284	0.25057	6	770	0.231986	6	3325	0.175892	6	3738	3141.14	40	1993
1994	WFS1	0.233454	6	1462	0.245415	4	2566	0.196787	6	2404	0.0692878	6	8858	0.205048	6	1671	0.225903	6	3552	0.239926	6	1493	3143.71	40	1994
1995	PHKG2	0.218039	6	1875	0.416601	4	247	0.128389	6	4858	0.171971	6	2595	0.190937	6	2077	0.255987	6	2450	0.0942195	6	7910	3144.57	40	1995
1996	SFRS6	0.165307	4	3879	0.327286	4	986	0.207591	4	2119	0.220067	4	1062	0.130549	4	4565	0.170235	4	5975	0.183098	4	3427	3144.71	28	1996
1997	BZRAP1	0.180577	6	3231	0.349431	4	734	0.220862	6	1798	0.0891618	6	7442	0.235513	6	1011	0.190012	6	5074	0.201183	6	2728	3145.43	40	1997
1998	C7orf55	0.154109	6	4403	0.24969	4	2453	0.203628	6	2223	0.0796945	6	8128	0.212096	6	1507	0.28006	6	1724	0.236424	6	1582	3145.71	40	1998
1999	NELF	0.207958	4	2211	0.338272	4	866	0.153063	4	3853	0.100031	4	6716	0.20725	4	1621	0.238145	4	3098	0.17769	4	3655	3145.71	28	1999
2000	EXOSC2	0.178582	6	3295	0.179422	4	4699	0.216401	6	1890	0.150417	6	3630	0.139242	6	4106	0.338219	6	526	0.172287	6	3889	3147.86	40	2000

### Sheet: fat circadian cortisol
	gene	cor.TSC22D3	nr.TSC22D3	rank.TSC22D3	cor.PER1	nr.PER1	rank.PER1	cor.KLF9	nr.KLF9	rank.KLF9	cor.ZBTB16	nr.ZBTB16	rank.ZBTB16	cor.ITPKC	nr.ITPKC	rank.ITPKC	cor.RHOB	nr.RHOB	rank.RHOB	cor.ERRFI1	nr.ERRFI1	rank.ERRFI1	mean.rank	rank.mean	sumofsupportingdatasets
1	RHOB	0.621484	5	5	0.6625	5	5	0.677198	5	6	0.587782	5	9	0.644785	5	2	1	5	1	0.612172	5	5	4.71429	1	35
2	PER1	0.546485	5	18	1	5	1	0.685478	5	4	0.676856	5	4	0.635615	5	5	0.6625	5	5	0.645058	5	3	5.71429	2	35
3	KLF9	0.639439	5	4	0.685478	5	3	1	5	1	0.712691	5	2	0.597112	5	25	0.677198	5	4	0.691035	5	2	5.85714	3	35
4	ITPKC	0.581234	5	10	0.635615	5	7	0.597112	5	9	0.626473	5	5	1	5	1	0.644785	5	9	0.54064	5	13	7.71429	4	35
5	ZBTB16	0.701047	5	2	0.676856	5	4	0.712691	5	2	1	5	1	0.626473	5	7	0.587782	5	38	0.553007	5	10	9.14286	5	35
6	TSC22D3	1	5	1	0.546485	5	63	0.639439	5	7	0.701047	5	3	0.581234	5	45	0.621484	5	15	0.594744	5	7	20.1429	6	35
7	ERRFI1	0.594744	5	6	0.645058	5	6	0.691035	5	3	0.553007	5	22	0.54064	5	163	0.612172	5	19	1	5	1	31.4286	7	35
8	PRPF8	0.476924	5	123	0.594139	5	14	0.585881	5	14	0.566824	5	16	0.623018	5	10	0.599791	5	29	0.468963	5	70	39.4286	8	35
9	PER2	0.582663	5	9	0.548628	5	62	0.560712	5	32	0.531789	5	41	0.576754	5	59	0.568382	5	57	0.530701	5	17	39.5714	9	35
10	USP11	0.52077	5	36	0.570933	5	28	0.575895	5	20	0.502209	5	99	0.577147	5	57	0.564173	5	71	0.512908	5	26	48.1429	10	35
11	CEBPD	0.582874	5	8	0.514379	5	157	0.521013	5	110	0.497133	5	110	0.583122	5	42	0.645342	5	8	0.529023	5	18	64.7143	11	35
12	MEF2D	0.465787	5	164	0.572465	5	25	0.564568	5	28	0.53117	5	43	0.617223	5	12	0.579185	5	47	0.439632	5	166	69.2857	12	35
13	ARHGAP1	0.540784	5	23	0.553222	5	51	0.586591	5	13	0.510704	5	81	0.580492	5	50	0.575288	5	52	0.423627	5	240	72.8571	13	35
14	NUMA1	0.537157	5	25	0.573772	5	24	0.540167	5	63	0.573112	5	12	0.608073	5	17	0.63212	5	12	0.405904	5	376	75.5714	14	35
15	ZDHHC9	0.486549	5	96	0.53669	5	83	0.567958	5	25	0.460149	5	279	0.591338	5	37	0.603705	5	25	0.536068	5	15	80	15	35
16	CALCOCO1	0.499732	5	67	0.543144	5	69	0.524628	5	96	0.518088	5	68	0.632776	5	6	0.539272	5	125	0.443936	5	151	83.1429	16	35
17	GSN	0.573401	5	11	0.502889	5	208	0.581634	5	16	0.540191	5	31	0.52132	5	278	0.61481	5	18	0.52768	5	20	83.1429	17	35
18	NONO	0.488286	5	93	0.527456	5	107	0.543637	5	54	0.470127	5	218	0.583719	5	40	0.571763	5	55	0.53462	5	16	83.2857	18	35
19	CASC3	0.495474	5	71	0.561151	5	38	0.582752	5	15	0.455056	5	307	0.577516	5	56	0.588858	5	36	0.462629	5	91	87.7143	19	35
20	PHF2	0.484516	5	100	0.57212	5	26	0.533804	5	82	0.524904	5	56	0.55383	5	116	0.559334	5	82	0.425111	5	233	99.2857	20	35
21	C16orf58	0.476073	5	127	0.616086	5	10	0.550675	5	45	0.526445	5	54	0.642971	5	4	0.548727	5	98	0.402518	5	418	108	21	35
22	HNRNPUL1	0.488758	5	88	0.514118	5	159	0.590003	5	11	0.469484	5	224	0.578305	5	54	0.574969	5	53	0.438412	5	173	108.857	22	35
23	ECE1	0.561135	5	13	0.470407	5	391	0.566236	5	27	0.528702	5	49	0.566052	5	85	0.686263	5	3	0.423868	5	238	115.143	23	35
24	MEPCE	0.546725	5	17	0.51414	5	158	0.535221	5	74	0.451515	5	331	0.594167	5	31	0.586205	5	41	0.434817	5	191	120.429	24	35
25	TMEM43	0.479746	5	115	0.514914	5	155	0.588798	5	12	0.43538	5	456	0.579645	5	51	0.560826	5	78	0.569914	5	9	125.143	25	35
26	XRCC1	0.464466	5	169	0.540397	5	74	0.5233	5	103	0.443724	5	381	0.568925	5	75	0.553226	5	93	0.48088	5	48	134.714	26	35
27	ADD1	0.490938	5	78	0.562102	5	37	0.552043	5	44	0.504737	5	93	0.579295	5	52	0.607762	5	23	0.382546	5	617	134.857	27	35
28	TIMP3	0.439801	5	294	0.508271	5	185	0.59131	5	10	0.516887	5	69	0.520557	5	283	0.561758	5	76	0.478566	5	50	138.143	28	35
29	SF3A2	0.502578	5	60	0.529492	5	102	0.520682	5	111	0.496452	5	112	0.571481	5	69	0.567078	5	62	0.385992	5	573	155.571	29	35
30	EIF4H	0.481783	5	110	0.48095	5	330	0.536644	5	69	0.481397	5	168	0.583552	5	41	0.531352	5	160	0.427515	5	224	157.429	30	35
31	TOB2	0.486236	5	98	0.593603	5	15	0.498141	5	202	0.597909	5	8	0.528727	5	242	0.518875	5	217	0.412608	5	322	157.714	31	35
32	UBAP2L	0.429764	5	377	0.592038	5	16	0.517359	5	125	0.457741	5	292	0.554096	5	115	0.564347	5	69	0.445294	5	146	162.857	32	35
33	GTPBP1	0.486799	5	95	0.556484	5	46	0.477563	5	316	0.490838	5	124	0.626383	5	8	0.611811	5	20	0.387141	5	558	166.714	33	35
34	SMARCC2	0.47543	5	128	0.495195	5	243	0.514899	5	128	0.534229	5	36	0.525192	5	258	0.570177	5	56	0.412956	5	319	166.857	34	35
35	SNRNP200	0.467464	5	157	0.524761	5	115	0.491262	5	233	0.521844	5	64	0.545544	5	150	0.521051	5	203	0.419446	5	265	169.571	35	35
36	MRPL49	0.450534	5	237	0.511824	5	166	0.574485	5	21	0.460477	5	277	0.56827	5	77	0.500983	5	313	0.451728	5	119	172.857	36	35
37	EEF2	0.529138	5	28	0.491177	5	265	0.541253	5	60	0.503844	5	95	0.597839	5	24	0.589278	5	35	0.375136	5	714	174.429	37	35
38	ATF7	0.492106	5	75	0.515894	5	152	0.528933	5	89	0.541939	5	27	0.472939	5	692	0.537064	5	134	0.459648	5	100	181.286	38	35
39	WASF2	0.512713	5	46	0.533549	5	88	0.561015	5	31	0.523799	5	60	0.493563	5	498	0.546134	5	106	0.391502	5	510	191.286	39	35
40	PCBP2	0.466656	5	162	0.503143	5	205	0.534312	5	80	0.450195	5	341	0.499018	5	454	0.539006	5	127	0.492632	5	40	201.286	40	35
41	TXNIP	0.569593	5	12	0.511389	5	169	0.680793	5	5	0.565252	5	17	0.435565	5	1206	0.62771	5	13	0.633253	5	4	203.714	41	35
42	ZMIZ1	0.41199	5	545	0.600667	5	11	0.511541	5	142	0.449882	5	342	0.550838	5	126	0.617583	5	16	0.421783	5	252	204.857	42	35
43	PRKCSH	0.486814	5	94	0.550469	5	57	0.526054	5	94	0.449531	5	343	0.55253	5	120	0.519928	5	213	0.388655	5	534	207.857	43	35
44	CUL7	0.490831	5	79	0.523064	5	123	0.45126	5	561	0.529143	5	47	0.576835	5	58	0.543041	5	114	0.393357	5	496	211.143	44	35
45	CCDC71	0.453818	5	218	0.535128	5	86	0.467862	5	392	0.486065	5	149	0.596678	5	26	0.531397	5	159	0.396094	5	467	213.857	45	35
46	CYTH3	0.512798	5	45	0.511525	5	167	0.534691	5	77	0.579947	5	11	0.472815	5	694	0.606327	5	24	0.394535	5	480	214	46	35
47	FBXL12	0.440374	5	288	0.487345	5	284	0.561091	5	30	0.45527	5	305	0.581467	5	44	0.485875	5	416	0.442948	5	156	217.571	47	35
48	PCIF1	0.452846	5	225	0.500217	5	219	0.490544	5	235	0.490553	5	126	0.595546	5	28	0.524829	5	185	0.391753	5	508	218	48	35
49	ARF1	0.458882	5	191	0.482049	5	319	0.504432	5	174	0.455649	5	301	0.605665	5	18	0.532008	5	157	0.406586	5	370	218.571	49	35
50	RERE	0.424408	5	434	0.542569	5	71	0.519981	5	113	0.485929	5	151	0.510673	5	341	0.56675	5	63	0.405363	5	385	222.571	50	35
51	PLPP3	0.491895	5	76	0.500285	5	218	0.548502	5	48	0.454805	5	309	0.45681	5	913	0.610903	5	21	0.527449	5	21	229.429	51	35
52	ZFYVE21	0.455396	5	210	0.484704	5	299	0.523992	5	98	0.484507	5	155	0.494632	5	491	0.500152	5	321	0.471885	5	61	233.571	52	35
53	SMARCD1	0.434568	5	334	0.529308	5	103	0.506506	5	162	0.479406	5	178	0.55458	5	113	0.527871	5	173	0.381481	5	630	241.857	53	35
54	SUPT5H	0.480913	5	114	0.522316	5	126	0.519778	5	116	0.488913	5	134	0.592891	5	35	0.532831	5	150	0.350816	5	1116	255.857	54	35
55	PPARD	0.41679	5	493	0.518176	5	146	0.557369	5	34	0.48837	5	137	0.558988	5	102	0.548637	5	100	0.370655	5	781	256.143	55	35
56	NSFL1C	0.491528	5	77	0.488083	5	278	0.481459	5	290	0.4301	5	503	0.593279	5	34	0.481365	5	449	0.434938	5	190	260.143	56	35
57	PPT2	0.401878	5	672	0.55485	5	47	0.513868	5	129	0.460561	5	276	0.527224	5	251	0.591164	5	34	0.3957	5	471	268.571	57	35
58	TBC1D17	0.443471	5	274	0.544831	5	66	0.521061	5	109	0.547941	5	26	0.554837	5	112	0.529058	5	170	0.349308	5	1143	271.429	58	35
59	ATOH8	0.500326	5	65	0.529838	5	99	0.508681	5	155	0.541572	5	28	0.479424	5	627	0.563675	5	73	0.364684	5	869	273.714	59	35
60	PRPF6	0.50539	5	54	0.48611	5	291	0.483307	5	279	0.463056	5	263	0.534283	5	196	0.576308	5	51	0.369794	5	797	275.857	60	35
61	HGS	0.500365	5	64	0.551282	5	54	0.505568	5	167	0.52838	5	50	0.643825	5	3	0.553319	5	92	0.330542	5	1518	278.286	61	35
62	SF3A1	0.497346	5	69	0.509401	5	177	0.556175	5	38	0.477187	5	187	0.503684	5	401	0.514711	5	236	0.365224	5	857	280.714	62	35
63	PLEKHF1	0.427391	5	403	0.619683	5	9	0.486204	5	261	0.487729	5	141	0.515705	5	318	0.445992	5	773	0.469001	5	69	282	63	35
64	POLDIP3	0.543164	5	21	0.492283	5	260	0.506272	5	163	0.452652	5	322	0.551466	5	124	0.559438	5	81	0.357111	5	1003	282	64	35
65	SLC3A2	0.509622	5	49	0.47485	5	360	0.488112	5	248	0.532176	5	40	0.593512	5	32	0.460291	5	619	0.380514	5	637	283.571	65	35
66	VPS11	0.471869	5	140	0.509654	5	175	0.510355	5	149	0.461556	5	271	0.532827	5	205	0.459761	5	623	0.39847	5	451	287.714	66	35
67	LRRC41	0.412342	5	543	0.541683	5	72	0.511339	5	143	0.470503	5	217	0.561126	5	96	0.479995	5	460	0.393708	5	493	289.143	67	35
68	KAT8	0.54397	5	19	0.420468	5	859	0.519616	5	117	0.481953	5	165	0.549489	5	130	0.54036	5	121	0.378706	5	656	295.286	68	35
69	RBM14	0.453376	5	223	0.542962	5	70	0.474951	5	334	0.401097	5	832	0.548864	5	135	0.564899	5	68	0.40268	5	412	296.286	69	35
70	TBC1D20	0.452661	5	227	0.481968	5	320	0.485699	5	264	0.440421	5	416	0.516979	5	307	0.49858	5	331	0.430729	5	209	296.286	70	35
71	GPS2	0.411046	5	558	0.553464	5	48	0.47292	5	350	0.478769	5	180	0.573937	5	65	0.505731	5	283	0.38477	5	591	296.429	71	35
72	BBS1	0.418888	5	475	0.498016	5	228	0.484737	5	270	0.424327	5	569	0.525182	5	259	0.532051	5	156	0.451698	5	120	296.714	72	35
73	BSG	0.45688	5	203	0.500052	5	221	0.512841	5	135	0.472289	5	209	0.611456	5	14	0.52991	5	166	0.349542	5	1137	297.857	73	35
74	PPP2R1A	0.454847	5	212	0.560066	5	40	0.467307	5	396	0.454095	5	315	0.612602	5	13	0.503054	5	301	0.367939	5	822	299.857	74	35
75	EIF1	0.439788	5	295	0.466763	5	417	0.534744	5	76	0.439253	5	428	0.488003	5	550	0.502323	5	308	0.493528	5	37	301.571	75	35
76	SLC48A1	0.372307	5	1113	0.569876	5	30	0.518443	5	122	0.44733	5	357	0.536532	5	184	0.523313	5	192	0.449488	5	125	303.286	76	35
77	ATG13	0.449891	5	240	0.452855	5	518	0.542881	5	57	0.443215	5	389	0.537526	5	179	0.46975	5	543	0.426553	5	226	307.429	77	35
78	PCBP1	0.468753	5	152	0.503103	5	206	0.488293	5	246	0.39526	5	903	0.50267	5	414	0.539599	5	123	0.455511	5	110	307.714	78	35
79	RELA	0.39535	5	773	0.536967	5	82	0.478374	5	308	0.426653	5	542	0.58082	5	49	0.547224	5	102	0.411448	5	328	312	79	35
80	RAI2	0.496426	5	70	0.39975	5	1105	0.567793	5	26	0.507812	5	87	0.461283	5	840	0.584607	5	43	0.485816	5	44	316.429	80	35
81	PPP2R5D	0.420768	5	462	0.487299	5	285	0.483111	5	280	0.499267	5	105	0.596536	5	27	0.488598	5	396	0.376828	5	684	319.857	81	35
82	CLCN6	0.372469	5	1110	0.523928	5	119	0.54515	5	51	0.457226	5	293	0.535007	5	190	0.499085	5	327	0.444641	5	150	320	82	35
83	AXL	0.472539	5	136	0.502932	5	207	0.452851	5	534	0.410717	5	725	0.51216	5	333	0.534149	5	143	0.440475	5	163	320.143	83	35
84	ZXDC	0.463459	5	174	0.468705	5	403	0.482505	5	287	0.518352	5	67	0.523197	5	269	0.502751	5	304	0.373593	5	746	321.429	84	35
85	TSPAN14	0.427877	5	398	0.556621	5	45	0.528891	5	90	0.503427	5	96	0.567821	5	79	0.583994	5	44	0.331521	5	1500	321.714	85	35
86	ZFP36L2	0.450767	5	235	0.552769	5	52	0.540882	5	61	0.421174	5	600	0.442077	5	1105	0.54287	5	115	0.45454	5	112	325.714	86	35
87	RPAP1	0.410609	5	563	0.549175	5	60	0.502591	5	182	0.528129	5	51	0.60162	5	22	0.564244	5	70	0.337571	5	1377	332.143	87	35
88	ZNF384	0.404853	5	633	0.54599	5	64	0.49725	5	206	0.413877	5	683	0.522527	5	275	0.511301	5	251	0.424747	5	234	335.143	88	35
89	CHERP	0.4437	5	272	0.537057	5	81	0.44777	5	606	0.484276	5	157	0.530863	5	225	0.522005	5	198	0.368644	5	812	335.857	89	35
90	UNK	0.468988	5	148	0.52044	5	136	0.428483	5	875	0.459814	5	283	0.506102	5	383	0.54331	5	113	0.402387	5	421	337	90	35
91	TCN2	0.426506	5	413	0.511264	5	170	0.491543	5	231	0.466198	5	244	0.549141	5	134	0.483999	5	429	0.373906	5	739	337.143	91	35
92	ASB13	0.513407	5	43	0.435316	5	682	0.477269	5	317	0.415564	5	667	0.504647	5	394	0.533678	5	147	0.452659	5	116	338	92	35
93	SCMH1	0.412379	5	542	0.517775	5	148	0.460772	5	455	0.468822	5	225	0.505637	5	386	0.477974	5	478	0.447622	5	135	338.429	93	35
94	PES1	0.505141	5	56	0.471052	5	386	0.483551	5	277	0.439358	5	427	0.566934	5	82	0.475296	5	496	0.37711	5	682	343.714	94	35
95	RALGDS	0.430909	5	367	0.486684	5	287	0.447699	5	608	0.432429	5	481	0.576545	5	61	0.603271	5	26	0.384877	5	589	345.571	95	35
96	CIRBP	0.46344	5	175	0.46652	5	420	0.513326	5	133	0.41752	5	644	0.45705	5	908	0.566374	5	65	0.461618	5	95	348.571	96	35
97	TRIM28	0.54029	5	24	0.520785	5	133	0.450096	5	574	0.505427	5	92	0.621006	5	11	0.585169	5	42	0.328151	5	1570	349.429	97	35
98	TMEM63A	0.449979	5	239	0.520418	5	137	0.465524	5	410	0.496509	5	111	0.537748	5	178	0.521012	5	205	0.34749	5	1172	350.286	98	35
99	KHSRP	0.444486	5	266	0.520917	5	132	0.473705	5	344	0.498573	5	106	0.591779	5	36	0.511725	5	249	0.339043	5	1339	353.143	99	35
100	CTDSP2	0.555378	5	15	0.469589	5	399	0.475904	5	329	0.509005	5	85	0.518202	5	296	0.556966	5	85	0.342149	5	1273	354.571	100	35
101	RGMA	0.423124	5	439	0.513662	5	160	0.474363	5	336	0.513548	5	77	0.495814	5	482	0.503861	5	292	0.374633	5	724	358.571	101	35
102	TP53	0.40635	5	611	0.560368	5	39	0.489584	5	239	0.381104	5	1110	0.540886	5	161	0.540556	5	119	0.425201	5	231	358.571	102	35
103	ANKRD11	0.412797	5	535	0.504645	5	198	0.48094	5	295	0.536566	5	34	0.548297	5	140	0.543407	5	112	0.345333	5	1212	360.857	103	35
104	C1QTNF1	0.429934	5	376	0.470433	5	390	0.509277	5	153	0.440012	5	419	0.470584	5	728	0.507306	5	277	0.437145	5	183	360.857	104	35
105	WDTC1	0.557623	5	14	0.464292	5	433	0.445193	5	637	0.497244	5	108	0.563929	5	90	0.531254	5	161	0.352629	5	1085	361.143	105	35
106	SH3RF1	0.424775	5	432	0.435892	5	670	0.543296	5	55	0.421791	5	594	0.486622	5	560	0.587969	5	37	0.434383	5	193	363	106	35
107	CLK3	0.541251	5	22	0.43112	5	738	0.511121	5	144	0.504525	5	94	0.498463	5	459	0.521015	5	204	0.360153	5	940	371.571	107	35
108	VIM	0.438393	5	306	0.470054	5	395	0.506146	5	164	0.395578	5	898	0.471522	5	712	0.548472	5	101	0.498772	5	32	372.571	108	35
109	SMURF1	0.449415	5	242	0.436913	5	655	0.486529	5	257	0.446002	5	365	0.511747	5	335	0.473376	5	514	0.42224	5	248	373.714	109	35
110	FOXJ2	0.43934	5	296	0.537234	5	80	0.422121	5	975	0.520961	5	65	0.534726	5	193	0.483912	5	431	0.385296	5	581	374.429	110	35
111	PRKAB1	0.399795	5	711	0.476039	5	353	0.488791	5	245	0.484151	5	159	0.531772	5	215	0.457889	5	641	0.414996	5	298	374.571	111	35
112	TSC2	0.420102	5	469	0.587657	5	19	0.4597	5	464	0.551409	5	23	0.565082	5	87	0.533741	5	146	0.334395	5	1440	378.286	112	35
113	ILF3	0.431622	5	359	0.499502	5	223	0.499964	5	192	0.40384	5	798	0.548269	5	141	0.581169	5	46	0.361619	5	918	382.429	113	35
114	CARM1	0.460114	5	184	0.510636	5	172	0.436547	5	762	0.436695	5	444	0.554934	5	111	0.47943	5	465	0.387968	5	543	383	114	35
115	SMYD5	0.360794	5	1320	0.53321	5	90	0.542953	5	56	0.41616	5	657	0.546758	5	146	0.512923	5	242	0.434554	5	192	386.143	115	35
116	JOSD1	0.457381	5	200	0.428088	5	767	0.546905	5	50	0.374923	5	1188	0.534205	5	197	0.523555	5	190	0.452165	5	118	387.143	116	35
117	MTCH1	0.502103	5	61	0.476644	5	349	0.487574	5	250	0.46652	5	241	0.581134	5	46	0.520255	5	211	0.328603	5	1560	388.286	117	35
118	DAAM2	0.415506	5	506	0.44144	5	611	0.468766	5	381	0.451634	5	330	0.503992	5	397	0.627249	5	14	0.3945	5	481	388.571	118	35
119	RMND5B	0.416698	5	495	0.509091	5	178	0.467585	5	394	0.474181	5	200	0.53983	5	168	0.470395	5	535	0.372824	5	754	389.143	119	35
120	TOX4	0.399412	5	717	0.485481	5	296	0.547753	5	49	0.399046	5	848	0.492226	5	511	0.508919	5	269	0.489989	5	42	390.286	120	35
121	TMEM132C	0.501176	5	62	0.398438	5	1125	0.499699	5	195	0.432377	5	482	0.498494	5	458	0.573598	5	54	0.406927	5	367	391.857	121	35
122	VPS52	0.395615	5	770	0.562904	5	35	0.460887	5	454	0.479669	5	177	0.531612	5	218	0.517585	5	223	0.364701	5	868	392.143	122	35
123	NCOA5	0.429722	5	379	0.447942	5	563	0.496149	5	211	0.443121	5	391	0.501007	5	428	0.500454	5	320	0.396446	5	460	393.143	123	35
124	CDIPT	0.381671	5	974	0.553399	5	50	0.536423	5	72	0.445379	5	369	0.526611	5	254	0.47574	5	493	0.382342	5	620	404.571	124	35
125	MAGED2	0.439297	5	297	0.499428	5	224	0.474277	5	338	0.425366	5	558	0.542787	5	154	0.556439	5	86	0.346616	5	1186	406.143	125	35
126	RAB11B	0.468429	5	153	0.524025	5	117	0.44469	5	643	0.530758	5	44	0.586437	5	39	0.520349	5	209	0.325101	5	1642	406.714	126	35
127	ZNF142	0.444614	5	265	0.500746	5	215	0.47693	5	320	0.481202	5	170	0.570361	5	72	0.53578	5	137	0.322989	5	1690	409.857	127	35
128	FOSL2	0.427635	5	401	0.462504	5	446	0.480049	5	299	0.367318	5	1303	0.507014	5	374	0.632193	5	11	0.481443	5	47	411.571	128	35
129	LRRC8A	0.482943	5	105	0.55053	5	56	0.543696	5	53	0.553649	5	21	0.600949	5	23	0.577047	5	49	0.292706	5	2574	411.571	129	35
130	NFE2L1	0.458552	5	192	0.418923	5	875	0.511985	5	141	0.445175	5	371	0.47809	5	639	0.51816	5	221	0.398743	5	449	412.571	130	35
131	BSDC1	0.390828	5	836	0.517371	5	149	0.487358	5	254	0.476976	5	188	0.549166	5	133	0.4927	5	368	0.358744	5	970	414	131	35
132	MOGS	0.442411	5	279	0.483815	5	304	0.499445	5	198	0.473462	5	204	0.60835	5	16	0.508594	5	272	0.325257	5	1638	415.857	132	35
133	XAB2	0.488474	5	91	0.408769	5	991	0.447168	5	615	0.476126	5	191	0.5586	5	105	0.484899	5	420	0.392992	5	498	415.857	133	35
134	CSNK2B	0.455949	4	207	0.533525	4	89	0.435832	4	774	0.439965	4	420	0.516174	4	313	0.426702	4	1014	0.457782	4	104	417.286	134	28
135	NUDCD3	0.473612	5	132	0.485616	5	295	0.529957	5	86	0.524897	5	57	0.579166	5	53	0.470439	5	534	0.31922	5	1795	421.714	135	35
136	QRICH1	0.364872	5	1240	0.526993	5	112	0.499597	5	196	0.440186	5	418	0.549671	5	129	0.49463	5	353	0.391437	5	512	422.857	136	35
137	GDI1	0.5068	5	50	0.495816	5	239	0.457369	5	485	0.509607	5	83	0.54872	5	138	0.555322	5	87	0.314829	5	1913	427.857	137	35
138	NCKIPSD	0.426326	5	417	0.482134	5	317	0.477949	5	313	0.47776	5	184	0.48871	5	546	0.512275	5	246	0.35845	5	974	428.143	138	35
139	WDR55	0.433991	5	342	0.442565	5	604	0.501168	5	185	0.395334	5	902	0.594433	5	30	0.478684	5	470	0.394283	5	486	431.286	139	35
140	WBP1	0.370877	5	1137	0.550172	5	58	0.518698	5	120	0.492497	5	121	0.501817	5	420	0.48935	5	391	0.369604	5	798	435	140	35
141	GLG1	0.429497	5	381	0.447529	5	567	0.557179	5	35	0.376944	5	1161	0.497292	5	471	0.503462	5	297	0.447433	5	136	435.429	141	35
142	SUN2	0.523398	5	32	0.477081	5	347	0.491304	5	232	0.519968	5	66	0.602439	5	20	0.558814	5	83	0.301202	5	2288	438.286	142	35
143	SF1	0.458071	5	196	0.475364	5	357	0.449261	5	584	0.431367	5	490	0.45687	5	910	0.581488	5	45	0.393645	5	494	439.429	143	35
144	ATF6B	0.46107	5	181	0.540037	5	76	0.45658	5	497	0.419543	5	621	0.519058	5	292	0.491528	5	376	0.355663	5	1035	439.714	144	35
145	IL17RC	0.445046	5	264	0.471177	5	382	0.486583	5	256	0.446516	5	361	0.515183	5	321	0.52097	5	206	0.341154	5	1303	441.857	145	35
146	VAT1	0.410843	5	560	0.519751	5	141	0.434352	5	793	0.438186	5	435	0.505172	5	390	0.480785	5	453	0.41246	5	323	442.143	146	35
147	BCL9	0.42671	5	411	0.575362	5	23	0.449573	5	581	0.415994	5	662	0.45005	5	1002	0.526535	5	176	0.421254	5	255	444.286	147	35
148	STXBP1	0.365395	5	1226	0.530972	5	95	0.485882	5	263	0.461745	5	270	0.497979	5	465	0.53224	5	153	0.379262	5	651	446.143	148	35
149	BET1L	0.478968	5	116	0.492816	5	252	0.434878	5	782	0.444751	5	375	0.550837	5	127	0.487389	5	405	0.353297	5	1074	447.286	149	35
150	HSPA1B	0.42919	5	383	0.438406	5	637	0.44596	5	626	0.412153	5	710	0.508427	5	361	0.540485	5	120	0.415369	5	295	447.429	150	35
151	CRY2	0.357371	5	1380	0.589947	5	17	0.457145	5	489	0.481912	5	166	0.541911	5	159	0.486561	5	411	0.391294	5	513	447.857	151	35
152	NFKBIA	0.523539	5	31	0.577197	5	21	0.404089	5	1313	0.365839	5	1320	0.50388	5	398	0.565862	5	66	0.510827	5	29	454	152	35
153	DPF2	0.523241	5	33	0.431264	5	736	0.467939	5	390	0.468747	5	226	0.532744	5	207	0.501611	5	312	0.341833	5	1284	455.429	153	35
154	BRD2	0.39204	5	818	0.449252	5	550	0.463408	5	429	0.425124	5	561	0.52847	5	244	0.523641	5	188	0.403836	5	401	455.857	154	35
155	ASMTL	0.44662	5	255	0.441927	5	608	0.449962	5	576	0.443276	5	388	0.554434	5	114	0.5451	5	109	0.349117	5	1147	456.714	155	35
156	SNX29	0.451624	5	233	0.460178	5	463	0.432006	5	824	0.373716	5	1207	0.533438	5	202	0.507865	5	275	0.497965	5	34	462.571	156	35
157	USP36	0.453726	5	221	0.499273	5	225	0.394843	5	1511	0.442407	5	401	0.55321	5	118	0.503673	5	293	0.394263	5	488	465.286	157	35
158	GFOD1	0.349721	5	1526	0.599247	5	12	0.507301	5	158	0.554636	5	20	0.497892	5	466	0.568308	5	58	0.355277	5	1040	468.571	158	35
159	RIC8A	0.407698	5	597	0.504011	5	201	0.472133	5	359	0.408015	5	757	0.564783	5	89	0.499425	5	325	0.358027	5	984	473.143	159	35
160	GNB2L1	0.478152	5	118	0.432593	5	718	0.46674	5	402	0.392628	5	934	0.518151	5	297	0.484013	5	428	0.401792	5	424	474.429	160	35
161	DNMBP	0.422248	5	448	0.463329	5	441	0.480228	5	298	0.384409	5	1057	0.470731	5	726	0.504774	5	287	0.470505	5	67	474.857	161	35
162	TSR2	0.418442	5	480	0.43987	5	624	0.482994	5	283	0.415184	5	671	0.581081	5	47	0.502465	5	306	0.360788	5	931	477.429	162	35
163	IDH3G	0.38068	5	994	0.494844	5	244	0.503159	5	179	0.427053	5	536	0.522466	5	276	0.437422	5	875	0.420542	5	259	480.429	163	35
164	RPL18	0.52189	5	35	0.377752	5	1442	0.46194	5	443	0.416309	5	655	0.509375	5	352	0.51102	5	253	0.42399	5	235	487.857	164	35
165	PHB2	0.458455	5	194	0.455067	5	501	0.44325	5	661	0.4348	5	462	0.559967	5	101	0.431059	5	965	0.388075	5	541	489.286	165	35
166	MXD4	0.443007	5	278	0.531958	5	91	0.485234	5	266	0.532497	5	39	0.625962	5	9	0.520806	5	207	0.29332	5	2542	490.286	166	35
167	PTBP1	0.357027	5	1393	0.54469	5	67	0.504921	5	169	0.432573	5	478	0.536753	5	183	0.472363	5	520	0.380435	5	639	492.714	167	35
168	TMEM109	0.349598	5	1528	0.588333	5	18	0.538181	5	68	0.475315	5	193	0.492017	5	514	0.482857	5	441	0.376762	5	687	492.714	168	35
169	GRWD1	0.39307	5	806	0.481238	5	328	0.519068	5	118	0.423967	5	573	0.576616	5	60	0.501923	5	310	0.342296	5	1268	494.714	169	35
170	EIF3F	0.444471	5	267	0.421378	5	847	0.518548	5	121	0.392914	5	927	0.456938	5	909	0.503517	5	296	0.46094	5	98	495	170	35
171	CNTFR	0.459702	5	186	0.395344	5	1170	0.487408	5	253	0.502911	5	98	0.499569	5	450	0.546308	5	105	0.34515	5	1217	497	171	35
172	FOXK1	0.413548	5	526	0.520181	5	139	0.527069	5	93	0.50955	5	84	0.563686	5	91	0.566455	5	64	0.294989	5	2483	497.143	172	35
173	RAD54L2	0.488372	5	92	0.428165	5	765	0.449744	5	579	0.488236	5	138	0.517866	5	300	0.49222	5	372	0.342314	5	1264	501.429	173	35
174	DCTN1	0.434777	5	332	0.457866	5	480	0.431776	5	831	0.484857	5	153	0.531483	5	221	0.477141	5	482	0.3568	5	1012	501.571	174	35
175	ARAF	0.411023	5	559	0.577098	5	22	0.456768	5	496	0.48665	5	144	0.564978	5	88	0.499819	5	324	0.315837	5	1883	502.286	175	35
176	CREBBP	0.456158	5	206	0.432563	5	720	0.46934	5	379	0.463516	5	262	0.443048	5	1096	0.493771	5	360	0.393573	5	495	502.571	176	35
177	LSS	0.372259	5	1114	0.516079	5	151	0.462894	5	431	0.484306	5	156	0.549456	5	131	0.463195	5	591	0.359575	5	950	503.429	177	35
178	SSH3	0.417325	5	490	0.485857	5	294	0.398322	5	1437	0.438203	5	434	0.50766	5	366	0.503208	5	300	0.430463	5	210	504.429	178	35
179	SF3B2	0.419612	5	471	0.456218	5	495	0.441194	5	694	0.448581	5	348	0.483051	5	588	0.486199	5	414	0.388968	5	528	505.429	179	35
180	UPF1	0.504371	5	59	0.482106	5	318	0.476013	5	328	0.486526	5	145	0.561748	5	95	0.513112	5	241	0.298707	5	2363	507	180	35
181	U2AF2	0.442151	5	280	0.439706	5	625	0.512406	5	137	0.470079	5	220	0.552982	5	119	0.464379	5	580	0.326739	5	1597	508.286	181	35
182	H6PD	0.391533	5	824	0.522027	5	128	0.461146	5	453	0.380993	5	1113	0.517988	5	299	0.500079	5	322	0.398777	5	448	512.429	182	35
183	RNF115	0.463249	5	176	0.423507	5	818	0.550511	5	46	0.461386	5	274	0.408721	5	1669	0.45954	5	625	0.536631	5	14	517.429	183	35
184	WBP2	0.426179	5	420	0.492845	5	251	0.452635	5	536	0.42806	5	519	0.510137	5	346	0.465434	5	572	0.357447	5	995	519.857	184	35
185	PDE2A	0.393076	5	805	0.477126	5	346	0.509942	5	150	0.470538	5	216	0.486337	5	564	0.602446	5	27	0.329585	5	1542	521.429	185	35
186	ARNT	0.441007	5	286	0.396039	5	1162	0.529068	5	88	0.445874	5	366	0.431059	5	1293	0.499315	5	326	0.437574	5	182	529	186	35
187	HLA-E	0.450701	5	236	0.429846	5	750	0.486207	5	260	0.360859	5	1408	0.511385	5	338	0.531784	5	158	0.387299	5	554	529.143	187	35
188	OS9	0.451815	5	232	0.466913	5	416	0.462011	5	442	0.42619	5	548	0.532187	5	211	0.453867	5	686	0.346227	5	1196	533	188	35
189	CLSTN1	0.505999	5	53	0.450176	5	542	0.503213	5	178	0.451227	5	332	0.535716	5	187	0.559843	5	80	0.298619	5	2366	534	189	35
190	UCK1	0.431996	5	358	0.471145	5	383	0.448303	5	598	0.477527	5	186	0.536011	5	186	0.468746	5	550	0.332135	5	1492	536.143	190	35
191	HERPUD1	0.456327	5	205	0.472596	5	376	0.56974	5	24	0.358289	5	1451	0.436129	5	1197	0.482088	5	446	0.473693	5	57	536.571	191	35
192	GLTSCR2	0.522225	5	34	0.402298	5	1071	0.471721	5	364	0.438977	5	431	0.510023	5	347	0.525579	5	181	0.33954	5	1333	537.286	192	35
193	WDR13	0.490622	5	80	0.462234	5	448	0.431296	5	840	0.487814	5	139	0.57518	5	63	0.514819	5	235	0.312223	5	1968	539	193	35
194	CSNK1E	0.377597	5	1033	0.530818	5	96	0.474359	5	337	0.464201	5	260	0.519831	5	288	0.647917	5	6	0.320473	5	1759	539.857	194	35
195	TEX261	0.362363	5	1288	0.497902	5	231	0.523384	5	101	0.4782	5	182	0.501002	5	429	0.424291	5	1057	0.3887	5	532	545.714	195	35
196	KLF6	0.440493	5	287	0.448135	5	562	0.536008	5	73	0.33364	5	1940	0.457444	5	900	0.635838	5	10	0.473572	5	58	547.143	196	35
197	ZDHHC1	0.380823	5	990	0.581853	5	20	0.445901	5	627	0.417096	5	650	0.492636	5	505	0.508714	5	270	0.370292	5	786	549.714	197	35
198	EEF1D	0.513011	5	44	0.415802	5	919	0.405288	5	1289	0.446312	5	363	0.541426	5	160	0.508109	5	274	0.368196	5	818	552.429	198	35
199	LRRC47	0.429122	5	385	0.447049	5	571	0.465779	5	408	0.462699	5	266	0.503377	5	405	0.484743	5	423	0.336046	5	1411	552.714	199	35
200	MAU2	0.425201	5	429	0.495794	5	240	0.421318	5	984	0.479706	5	176	0.560818	5	99	0.522933	5	194	0.320778	5	1749	553	200	35
201	TTC31	0.397456	5	744	0.502197	5	211	0.433767	5	801	0.390883	5	954	0.528957	5	239	0.489006	5	393	0.388879	5	530	553.143	201	35
202	USP22	0.385489	5	914	0.558981	5	43	0.478697	5	306	0.481305	5	169	0.522924	5	272	0.533873	5	145	0.309544	5	2043	556	202	35
203	SLC27A1	0.428644	5	388	0.540177	5	75	0.437313	5	754	0.453959	5	317	0.517485	5	302	0.484672	5	425	0.324572	5	1656	559.571	203	35
204	ZNF362	0.357101	5	1391	0.52131	5	130	0.504546	5	172	0.483176	5	161	0.544281	5	152	0.450146	5	725	0.345658	5	1205	562.286	204	35
205	LDB1	0.499985	5	66	0.51995	5	140	0.386175	5	1727	0.424983	5	563	0.508845	5	357	0.491153	5	378	0.375125	5	715	563.714	205	35
206	BAIAP2	0.443352	5	275	0.475076	5	359	0.438547	5	735	0.398496	5	859	0.498394	5	461	0.475192	5	497	0.371676	5	767	564.714	206	35
207	KLF7	0.401062	5	687	0.545408	5	65	0.576029	5	19	0.393558	5	918	0.383079	5	2156	0.542567	5	116	0.551404	5	11	567.429	207	35
208	CDC42EP4	0.36289	5	1273	0.473532	5	366	0.432179	5	821	0.391255	5	950	0.595283	5	29	0.553557	5	91	0.397899	5	453	569	208	35
209	ARFGAP2	0.532482	5	27	0.397865	5	1138	0.441846	5	686	0.465449	5	250	0.531601	5	219	0.492024	5	373	0.339958	5	1326	574.143	209	35
210	TGFB1I1	0.345615	5	1631	0.568132	5	33	0.53454	5	79	0.443395	5	387	0.47248	5	698	0.523237	5	193	0.357394	5	998	574.143	210	35
211	CFD	0.388705	5	865	0.487502	5	282	0.438386	5	740	0.428938	5	512	0.461948	5	830	0.483598	5	435	0.407063	5	364	575.429	211	35
212	SUPT6H	0.410177	5	572	0.462792	5	444	0.457018	5	491	0.452514	5	323	0.476271	5	656	0.455785	5	666	0.363749	5	888	577.143	212	35
213	GNA11	0.388039	5	876	0.562577	5	36	0.47342	5	347	0.468009	5	230	0.577709	5	55	0.509643	5	264	0.302872	5	2238	578	213	35
214	RALY	0.493696	5	73	0.431063	5	739	0.405711	5	1278	0.457827	5	291	0.603945	5	19	0.516534	5	227	0.335545	5	1420	578.143	214	35
215	DLST	0.472152	5	137	0.395987	5	1163	0.434795	5	783	0.441727	5	406	0.546795	5	145	0.457572	5	648	0.371337	5	771	579	215	35
216	NFRKB	0.458508	5	193	0.454479	5	507	0.407684	5	1238	0.426247	5	546	0.525519	5	257	0.49727	5	340	0.358391	5	975	579.429	216	35
217	PRMT5	0.45137	5	234	0.419533	5	867	0.430713	5	851	0.419339	5	626	0.552044	5	122	0.443811	5	796	0.386663	5	565	580.143	217	35
218	SETD1A	0.368815	5	1165	0.52703	5	110	0.500564	5	188	0.493155	5	118	0.51373	5	326	0.4983	5	334	0.316884	5	1855	585.143	218	35
219	TSC22D1	0.543513	5	20	0.392437	5	1202	0.499943	5	193	0.42802	5	520	0.392433	5	1950	0.550956	5	97	0.438029	5	177	594.143	219	35
220	MCM7	0.469658	5	145	0.372056	5	1562	0.519846	5	115	0.447765	5	355	0.533457	5	201	0.449132	5	742	0.355269	5	1041	594.429	220	35
221	MECP2	0.469243	5	147	0.430917	5	742	0.418357	5	1035	0.399988	5	840	0.501566	5	424	0.535323	5	138	0.366936	5	836	594.571	221	35
222	TULP3	0.445154	5	262	0.393195	5	1193	0.497532	5	205	0.407058	5	762	0.42761	5	1343	0.498083	5	336	0.469461	5	68	595.571	222	35
223	ARID1B	0.396174	5	763	0.4871	5	286	0.44784	5	604	0.527616	5	52	0.501788	5	421	0.537549	5	132	0.314433	5	1921	597	223	35
224	MAN2B2	0.396891	5	755	0.4709	5	387	0.445672	5	632	0.38892	5	996	0.502806	5	411	0.451471	5	708	0.415079	5	297	598	224	35
225	GTF3C2	0.399194	5	723	0.474165	5	363	0.44031	5	707	0.398531	5	858	0.573145	5	66	0.454806	5	674	0.366238	5	845	605.143	225	35
226	GATAD2B	0.435797	5	326	0.454833	5	503	0.493459	5	222	0.419421	5	623	0.461693	5	831	0.54868	5	99	0.325093	5	1643	606.714	226	35
227	KIAA0141	0.403827	5	646	0.505112	5	195	0.447067	5	620	0.394902	5	908	0.491773	5	520	0.534893	5	139	0.344611	5	1226	607.714	227	35
228	KDM3B	0.466337	5	163	0.41024	5	980	0.433413	5	805	0.451711	5	329	0.519895	5	287	0.506015	5	282	0.336037	5	1412	608.286	228	35
229	LMNA	0.378921	5	1014	0.503686	5	202	0.413812	5	1125	0.410413	5	728	0.562983	5	92	0.50971	5	263	0.365873	5	852	610.857	229	35
230	EDC3	0.423532	5	438	0.433758	5	698	0.495073	5	219	0.411515	5	715	0.49003	5	534	0.429078	5	989	0.37648	5	693	612.286	230	35
231	KCTD2	0.423006	5	441	0.465849	5	423	0.39652	5	1478	0.392224	5	938	0.546026	5	148	0.510575	5	255	0.383582	5	606	612.714	231	35
232	PGM5	0.434256	5	338	0.406943	5	1011	0.536632	5	70	0.439614	5	423	0.422688	5	1449	0.492415	5	369	0.381478	5	631	613	232	35
233	RUSC2	0.357951	5	1369	0.56713	5	34	0.478806	5	305	0.514512	5	74	0.556574	5	108	0.530435	5	163	0.302017	5	2260	616.143	233	35
234	PARM1	0.416329	5	499	0.426676	5	783	0.485989	5	262	0.440293	5	417	0.415635	5	1565	0.596982	5	31	0.371639	5	768	617.857	234	35
235	TPD52L2	0.431535	5	361	0.429551	5	752	0.459228	5	467	0.386248	5	1034	0.532264	5	210	0.460593	5	616	0.363292	5	890	618.571	235	35
236	TSPYL4	0.398492	5	730	0.446257	5	578	0.552462	5	43	0.409056	5	749	0.432368	5	1264	0.476751	5	486	0.394192	5	491	620.143	236	35
237	EPN2	0.358813	5	1358	0.484032	5	301	0.53054	5	84	0.419531	5	622	0.437596	5	1175	0.510199	5	257	0.387137	5	559	622.286	237	35
238	KDELR1	0.383866	5	939	0.523866	5	120	0.463944	5	423	0.407015	5	763	0.453144	5	957	0.443528	5	800	0.407869	5	359	623	238	35
239	EIF1AD	0.445285	5	261	0.399761	5	1103	0.447404	5	611	0.412173	5	709	0.531856	5	214	0.520294	5	210	0.342373	5	1262	624.286	239	35
240	YTHDF1	0.439031	5	302	0.421063	5	849	0.470691	5	368	0.345971	5	1695	0.529388	5	235	0.504984	5	285	0.378688	5	657	627.286	240	35
241	KIAA0319L	0.433093	5	348	0.392709	5	1199	0.505549	5	168	0.390608	5	960	0.506902	5	376	0.457776	5	644	0.375796	5	700	627.857	241	35
242	DCAF5	0.363434	5	1268	0.500181	5	220	0.534678	5	78	0.380416	5	1122	0.464119	5	807	0.454835	5	673	0.422284	5	247	630.714	242	35
243	PHF19	0.4321	5	355	0.43485	5	687	0.43794	5	744	0.436848	5	443	0.517371	5	305	0.417781	5	1158	0.372828	5	753	635	243	35
244	CIZ1	0.368087	5	1178	0.50744	5	189	0.447773	5	605	0.464235	5	258	0.508794	5	358	0.444428	5	788	0.352738	5	1080	636.571	244	35
245	PCDHGC5	0.412454	4	541	0.448323	4	561	0.553353	4	41	0.401887	4	822	0.422829	4	1447	0.458484	4	632	0.402606	4	413	636.714	245	28
246	RFTN1	0.410115	5	574	0.464398	5	432	0.467109	5	399	0.451063	5	335	0.424962	5	1399	0.487126	5	408	0.359316	5	955	643.143	246	35
247	FAM193A	0.468793	5	150	0.456647	5	489	0.433983	5	798	0.494756	5	116	0.453963	5	949	0.522425	5	196	0.317971	5	1825	646.143	247	35
248	TMEM55B	0.427767	5	399	0.390311	5	1239	0.439275	5	721	0.39809	5	865	0.548786	5	137	0.496684	5	344	0.366471	5	844	649.857	248	35
249	BRPF3	0.437916	5	309	0.454278	5	509	0.394447	5	1520	0.411699	5	714	0.472419	5	699	0.491145	5	379	0.400029	5	439	652.714	249	35
250	GPR146	0.405851	5	616	0.405847	5	1030	0.478818	5	304	0.491651	5	123	0.474093	5	680	0.477433	5	480	0.338613	5	1352	655	250	35
251	C14orf93	0.46938	5	146	0.416233	5	912	0.493132	5	224	0.3643	5	1348	0.496808	5	474	0.472914	5	517	0.358934	5	965	655.143	251	35
252	EMP2	0.453984	5	217	0.382183	5	1363	0.507006	5	160	0.473695	5	203	0.385981	5	2094	0.533944	5	144	0.403605	5	405	655.143	252	35
253	SAMD4B	0.436185	5	319	0.539034	5	78	0.410412	5	1189	0.455783	5	299	0.490295	5	531	0.487279	5	406	0.320061	5	1771	656.143	253	35
254	SMARCAL1	0.468121	5	154	0.410552	5	976	0.418166	5	1037	0.389327	5	984	0.502108	5	417	0.460966	5	614	0.402372	5	422	657.714	254	35
255	NHEJ1	0.405337	5	626	0.409189	5	983	0.509749	5	152	0.378707	5	1141	0.44998	5	1005	0.466494	5	565	0.44348	5	154	660.857	255	35
256	GSK3A	0.415025	5	514	0.500389	5	217	0.502429	5	184	0.459761	5	284	0.540824	5	162	0.438878	5	857	0.297304	5	2410	661.143	256	35
257	SPSB1	0.422156	5	450	0.505855	5	194	0.485169	5	267	0.541382	5	29	0.430187	5	1304	0.386061	5	1712	0.37729	5	678	662	257	35
258	FLOT1	0.363772	5	1260	0.541362	5	73	0.445706	5	630	0.411503	5	716	0.557562	5	107	0.493185	5	367	0.332232	5	1487	662.857	258	35
259	MTA1	0.436844	5	316	0.49248	5	257	0.445691	5	631	0.51366	5	76	0.516413	5	311	0.463348	5	589	0.295517	5	2465	663.571	259	35
260	TMEM204	0.463885	5	172	0.488766	5	276	0.504466	5	173	0.516161	5	70	0.459823	5	864	0.521111	5	202	0.284319	5	2888	663.571	260	35
261	DDB1	0.428331	5	392	0.42458	5	808	0.49218	5	229	0.438583	5	432	0.548254	5	142	0.461471	5	609	0.309865	5	2034	663.714	261	35
262	MED29	0.462683	5	178	0.441048	5	615	0.462293	5	439	0.389278	5	986	0.506234	5	381	0.454578	5	679	0.337551	5	1378	665.143	262	35
263	TMUB2	0.436011	5	324	0.458841	5	475	0.443614	5	654	0.391382	5	948	0.539383	5	171	0.487621	5	402	0.323149	5	1685	665.571	263	35
264	SPRED2	0.361601	5	1300	0.529618	5	101	0.527247	5	92	0.507204	5	88	0.408783	5	1668	0.536204	5	136	0.342135	5	1275	665.714	264	35
265	SGTA	0.413697	5	523	0.493681	5	247	0.455691	5	511	0.467471	5	233	0.520518	5	284	0.532138	5	155	0.288984	5	2718	667.286	265	35
266	STAT5B	0.472068	5	138	0.426058	5	794	0.519966	5	114	0.536033	5	35	0.491442	5	522	0.434699	5	912	0.3054	5	2159	667.714	266	35
267	GORASP1	0.348321	5	1556	0.527263	5	109	0.440504	5	704	0.465615	5	248	0.54879	5	136	0.502857	5	302	0.325694	5	1622	668.143	267	35
268	STK24	0.582958	5	7	0.316866	5	2683	0.495354	5	217	0.452916	5	320	0.446909	5	1046	0.497774	5	337	0.466121	5	79	669.857	268	35
269	PFKFB3	0.363539	5	1265	0.420663	5	853	0.455927	5	504	0.539769	5	33	0.425299	5	1391	0.499007	5	329	0.413299	5	315	670	269	35
270	ST6GALNAC6	0.490219	5	81	0.386667	5	1305	0.401203	5	1372	0.513387	5	78	0.539409	5	170	0.465463	5	570	0.350463	5	1120	670.857	270	35
271	SRPR	0.334895	5	1887	0.480402	5	333	0.496538	5	209	0.423349	5	576	0.540576	5	164	0.459468	5	626	0.362072	5	907	671.714	271	35
272	SYS1	0.430028	5	374	0.412926	5	957	0.475216	5	332	0.374042	5	1200	0.45994	5	862	0.439418	5	848	0.44611	5	144	673.857	272	35
273	SSRP1	0.473031	5	134	0.399777	5	1102	0.420837	5	993	0.427549	5	524	0.52812	5	245	0.498229	5	335	0.336944	5	1393	675.143	273	35
274	ZHX2	0.489869	5	83	0.41667	5	906	0.435279	5	779	0.402375	5	814	0.431563	5	1279	0.475874	5	492	0.405547	5	381	676.286	274	35
275	CPM	0.470861	5	144	0.367191	5	1644	0.606782	5	8	0.401915	5	821	0.41641	5	1552	0.469185	5	548	0.525136	5	22	677	275	35
276	DNPEP	0.381302	5	981	0.484662	5	300	0.46126	5	452	0.422609	5	586	0.573984	5	64	0.457684	5	645	0.321788	5	1717	677.857	276	35
277	PTPRA	0.506514	5	51	0.37212	5	1558	0.493341	5	223	0.367298	5	1305	0.440603	5	1129	0.485768	5	417	0.47069	5	65	678.286	277	35
278	AUTS2	0.400494	5	694	0.51266	5	162	0.431895	5	827	0.429558	5	507	0.415955	5	1558	0.477281	5	481	0.389722	5	522	678.714	278	35
279	NR1H2	0.433311	5	346	0.483361	5	310	0.43489	5	781	0.431732	5	487	0.576512	5	62	0.453548	5	688	0.307942	5	2081	679.286	279	35
280	GTPBP2	0.386848	5	898	0.49463	5	246	0.407883	5	1235	0.399716	5	844	0.582624	5	43	0.594888	5	33	0.333204	5	1463	680.286	280	35
281	RBM10	0.475281	5	129	0.436713	5	659	0.426646	5	912	0.482514	5	163	0.570698	5	71	0.54391	5	111	0.288723	5	2730	682.143	281	35
282	PINK1	0.38589	5	909	0.487843	5	280	0.444964	5	640	0.43225	5	483	0.52341	5	267	0.449031	5	743	0.333541	5	1455	682.429	282	35
283	SLC39A1	0.373206	5	1100	0.492794	5	253	0.46154	5	449	0.343741	5	1736	0.53799	5	176	0.445061	5	779	0.415951	5	292	683.571	283	35
284	MAVS	0.407371	5	603	0.471212	5	381	0.446121	5	624	0.50843	5	86	0.514058	5	324	0.474293	5	505	0.301575	5	2272	685	284	35
285	DCAF8	0.39089	5	835	0.439342	5	628	0.43079	5	850	0.436277	5	448	0.493528	5	499	0.427122	5	1008	0.388702	5	531	685.571	285	35
286	DDX27	0.482771	5	107	0.364906	5	1693	0.45997	5	460	0.390883	5	955	0.464041	5	810	0.473758	5	509	0.419113	5	267	685.857	286	35
287	BCL6	0.341769	5	1720	0.511186	5	171	0.442355	5	674	0.427291	5	528	0.443609	5	1086	0.532514	5	151	0.394436	5	483	687.571	287	35
288	PPP1R15A	0.48422	5	101	0.423526	5	817	0.402675	5	1345	0.3379	5	1862	0.481615	5	599	0.60794	5	22	0.467362	5	75	688.714	288	35
289	HIF3A	0.449389	5	243	0.445532	5	583	0.481296	5	292	0.558782	5	19	0.395936	5	1886	0.450213	5	723	0.35196	5	1098	692	289	35
290	CDK9	0.46431	5	170	0.489047	5	271	0.473786	5	343	0.482039	5	164	0.53393	5	199	0.514065	5	239	0.26877	5	3481	695.286	290	35
291	DGCR2	0.471414	5	143	0.452746	5	519	0.481418	5	291	0.466836	5	238	0.546162	5	147	0.537713	5	131	0.270692	5	3402	695.857	291	35
292	TPRG1L	0.397446	5	745	0.425549	5	799	0.438665	5	734	0.356342	5	1491	0.513118	5	328	0.503282	5	298	0.394119	5	492	698.143	292	35
293	RPL18AP3	0.489722	4	84	0.355067	4	1887	0.484911	4	269	0.388793	4	999	0.459339	4	870	0.458122	4	636	0.443821	4	152	699.571	293	28
294	MAP2K7	0.425556	5	427	0.43131	5	735	0.469421	5	377	0.471884	5	213	0.542662	5	155	0.465174	5	573	0.297103	5	2418	699.714	294	35
295	TBX15	0.474822	5	131	0.372596	5	1552	0.443194	5	662	0.489256	5	133	0.400718	5	1793	0.465746	5	568	0.471699	5	62	700.143	295	35
296	ACTG1	0.411648	5	553	0.459176	5	471	0.484728	5	271	0.289864	5	2889	0.502539	5	415	0.52174	5	199	0.455907	5	109	701	296	35
297	CD81	0.334603	5	1897	0.503608	5	204	0.472476	5	354	0.52324	5	63	0.505791	5	385	0.51278	5	244	0.320369	5	1762	701.286	297	35
298	EPAS1	0.355774	5	1419	0.498009	5	229	0.54047	5	62	0.523617	5	61	0.432654	5	1256	0.586688	5	40	0.317177	5	1843	701.429	298	35
299	RPL28	0.440164	5	290	0.444226	5	593	0.43841	5	737	0.347327	5	1659	0.470953	5	721	0.44705	5	758	0.442367	5	158	702.286	299	35
300	TAF6	0.384512	5	930	0.512521	5	163	0.445579	5	633	0.403204	5	804	0.565253	5	86	0.491769	5	375	0.314077	5	1927	702.571	300	35
301	IGFBP4	0.396578	5	758	0.507499	5	188	0.389216	5	1645	0.41004	5	738	0.459438	5	867	0.567277	5	61	0.377597	5	675	704.571	301	35
302	GANAB	0.41071	5	562	0.473128	5	371	0.431313	5	838	0.425932	5	552	0.60899	5	15	0.480664	5	454	0.305577	5	2156	706.857	302	35
303	RPL3	0.516664	5	42	0.354582	5	1894	0.441631	5	688	0.398621	5	856	0.550562	5	128	0.518716	5	218	0.349983	5	1127	707.571	303	35
304	DLG5	0.477673	5	119	0.459454	5	467	0.388465	5	1672	0.496019	5	113	0.533016	5	204	0.506147	5	281	0.307222	5	2101	708.143	304	35
305	DBP	0.418428	5	481	0.596789	5	13	0.417117	5	1052	0.456618	5	295	0.501094	5	427	0.420495	5	1113	0.326967	5	1590	710.143	305	35
306	FTSJ1	0.338453	5	1804	0.475686	5	355	0.473656	5	345	0.39314	5	924	0.530676	5	226	0.432182	5	950	0.405777	5	380	712	306	35
307	CSRNP1	0.445457	5	259	0.536244	5	85	0.406659	5	1254	0.307898	5	2483	0.50157	5	423	0.599549	5	30	0.398094	5	452	712.286	307	35
308	BTBD2	0.399853	5	708	0.531423	5	93	0.387852	5	1686	0.443638	5	383	0.506675	5	380	0.441119	5	827	0.361633	5	917	713.429	308	35
309	HSF1	0.458926	5	190	0.470168	5	393	0.428064	5	883	0.495831	5	114	0.569392	5	74	0.526373	5	177	0.277178	5	3168	714.143	309	35
310	RPL8	0.466817	5	161	0.389576	5	1251	0.434486	5	788	0.411733	5	713	0.474082	5	681	0.515984	5	232	0.345534	5	1208	719.143	310	35
311	FKBP5	0.670507	5	3	0.291944	5	3256	0.577837	5	18	0.600221	5	6	0.448614	5	1023	0.456811	5	657	0.462665	5	90	721.857	311	35
312	HYAL2	0.388779	5	861	0.570293	5	29	0.463664	5	428	0.50704	5	89	0.465397	5	785	0.500719	5	318	0.293156	5	2548	722.571	312	35
313	EHMT2	0.411722	5	550	0.506423	5	193	0.427064	5	903	0.444496	5	377	0.542603	5	157	0.529314	5	169	0.289208	5	2710	722.714	313	35
314	ANKH	0.365065	5	1235	0.416367	5	910	0.507451	5	156	0.35785	5	1465	0.474733	5	674	0.515198	5	233	0.404127	5	396	724.143	314	35
315	CBX7	0.518694	5	38	0.416032	5	915	0.413923	5	1124	0.451135	5	334	0.48087	5	607	0.530142	5	165	0.314954	5	1905	726.857	315	35
316	EIF4B	0.511468	5	48	0.353496	5	1915	0.458849	5	475	0.396187	5	895	0.46529	5	787	0.435647	5	897	0.468508	5	72	727	316	35
317	EZH1	0.492503	5	74	0.378665	5	1423	0.487517	5	251	0.432021	5	485	0.38332	5	2150	0.48058	5	455	0.419951	5	264	728.857	317	35
318	RNPS1	0.349389	5	1532	0.45257	5	521	0.494972	5	220	0.383423	5	1075	0.516784	5	309	0.446104	5	772	0.377575	5	677	729.429	318	35
319	TNPO2	0.40095	5	690	0.558953	5	44	0.427153	5	898	0.497313	5	107	0.558007	5	106	0.478312	5	473	0.286507	5	2803	731.571	319	35
320	EDC4	0.389063	5	855	0.47953	5	337	0.4377	5	748	0.479871	5	175	0.560883	5	98	0.479776	5	462	0.294791	5	2489	737.714	320	35
321	RPL18A	0.488628	5	90	0.372657	5	1550	0.434165	5	796	0.35635	5	1490	0.510015	5	348	0.483493	5	436	0.396223	5	463	739	321	35
322	UBIAD1	0.372071	5	1120	0.429899	5	748	0.469553	5	376	0.377876	5	1151	0.452988	5	959	0.464913	5	576	0.42007	5	263	741.857	322	35
323	APP	0.396891	5	756	0.451958	5	526	0.538825	5	67	0.405594	5	772	0.402087	5	1773	0.487543	5	404	0.362608	5	900	742.571	323	35
324	EXOC7	0.414454	5	522	0.512229	5	164	0.385527	5	1744	0.446393	5	362	0.529082	5	237	0.423859	5	1066	0.351478	5	1105	742.857	324	35
325	SH3BP4	0.373819	5	1088	0.454781	5	504	0.522065	5	106	0.426652	5	543	0.430277	5	1302	0.436471	5	886	0.370263	5	787	745.143	325	35
326	RRAS	0.35711	5	1390	0.514479	5	156	0.437493	5	751	0.474774	5	197	0.440494	5	1133	0.420429	5	1116	0.394264	5	487	747.143	326	35
327	HCFC1	0.378388	5	1025	0.536328	5	84	0.415763	5	1080	0.4919	5	122	0.555696	5	109	0.450977	5	713	0.307282	5	2098	747.286	327	35
328	ZER1	0.453463	5	222	0.471133	5	384	0.41847	5	1031	0.458764	5	286	0.531698	5	216	0.461434	5	611	0.294663	5	2495	749.286	328	35
329	C19orf12	0.369078	5	1162	0.454145	5	511	0.516545	5	126	0.54814	5	25	0.464194	5	804	0.376921	5	1910	0.374389	5	729	752.429	329	35
330	FXR2	0.439086	5	300	0.414915	5	936	0.510499	5	148	0.500445	5	104	0.537346	5	181	0.42532	5	1036	0.292378	5	2581	755.143	330	35
331	SRF	0.41354	5	527	0.44541	5	584	0.376124	5	1988	0.476438	5	190	0.530003	5	232	0.481386	5	448	0.339985	5	1325	756.286	331	35
332	RPL10	0.482877	5	106	0.396907	5	1153	0.432075	5	822	0.370989	5	1245	0.436413	5	1193	0.479226	5	466	0.413397	5	313	756.857	332	35
333	TOM1L2	0.374319	5	1079	0.525362	5	114	0.428224	5	878	0.486686	5	143	0.531956	5	212	0.460754	5	615	0.301432	5	2275	759.429	333	35
334	VAMP2	0.377348	5	1038	0.5691	5	32	0.444463	5	647	0.501517	5	102	0.446185	5	1058	0.479695	5	463	0.311428	5	1991	761.571	334	35
335	ZNF335	0.404426	5	640	0.479573	5	336	0.386736	5	1712	0.424187	5	571	0.510915	5	340	0.528275	5	172	0.327906	5	1574	763.571	335	35
336	MTMR4	0.434555	5	335	0.377349	5	1452	0.552612	5	42	0.419345	5	625	0.486252	5	565	0.401177	5	1426	0.362006	5	910	765	336	35
337	FBXL14	0.346403	5	1610	0.449709	5	546	0.50708	5	159	0.364045	5	1352	0.45889	5	876	0.496376	5	345	0.39472	5	477	766.429	337	35
338	MBD1	0.401941	5	670	0.431477	5	733	0.484564	5	272	0.41824	5	634	0.499757	5	448	0.507574	5	276	0.299501	5	2332	766.429	338	35
339	CNNM3	0.437597	5	313	0.387036	5	1299	0.463673	5	427	0.454466	5	313	0.443092	5	1095	0.468422	5	553	0.338034	5	1367	766.714	339	35
340	TSPYL1	0.387169	5	891	0.415964	5	916	0.513477	5	131	0.405722	5	771	0.433867	5	1234	0.450572	5	718	0.374924	5	720	768.714	340	35
341	PDGFRB	0.374686	5	1073	0.530618	5	97	0.417012	5	1056	0.39968	5	845	0.47106	5	717	0.492238	5	371	0.344615	5	1225	769.143	341	35
342	SHISA5	0.380509	5	996	0.468715	5	402	0.42043	5	996	0.395506	5	899	0.482709	5	590	0.473086	5	516	0.358001	5	985	769.143	342	35
343	MED15	0.326605	5	2088	0.504541	5	199	0.455913	5	505	0.417226	5	647	0.510443	5	343	0.446742	5	763	0.366533	5	840	769.286	343	35
344	CNTROB	0.357866	5	1371	0.48634	5	290	0.433303	5	807	0.366679	5	1313	0.500887	5	430	0.473387	5	513	0.37775	5	672	770.857	344	35
345	TMEM259	0.350581	5	1507	0.572095	5	27	0.459152	5	470	0.490531	5	127	0.57075	5	70	0.533029	5	148	0.279743	5	3063	773.143	345	35
346	FBXO31	0.372136	5	1118	0.419859	5	863	0.513474	5	132	0.515735	5	71	0.492047	5	513	0.451197	5	709	0.310823	5	2012	774	346	35
347	DPYSL2	0.395457	5	772	0.407817	5	998	0.562769	5	29	0.379785	5	1130	0.432249	5	1267	0.518554	5	219	0.356894	5	1011	775.143	347	35
348	ZMYND8	0.461549	5	180	0.377061	5	1459	0.482355	5	288	0.450453	5	340	0.394424	5	1916	0.431769	5	956	0.41638	5	288	775.286	348	35
349	IFT122	0.35371	5	1449	0.436613	5	662	0.471125	5	366	0.371072	5	1242	0.456074	5	924	0.487579	5	403	0.405478	5	384	775.714	349	35
350	FAM107A	0.404418	5	641	0.402478	5	1070	0.539943	5	65	0.54015	5	32	0.454079	5	946	0.462909	5	594	0.307473	5	2095	777.571	350	35
351	TPRA1	0.415252	5	512	0.497396	5	233	0.407128	5	1246	0.483334	5	160	0.562733	5	93	0.478846	5	469	0.288503	5	2733	778	351	35
352	ZNF3	0.396451	5	759	0.391474	5	1223	0.580951	5	17	0.383857	5	1064	0.445663	5	1066	0.412127	5	1253	0.470873	5	64	778	352	35
353	RPS2	0.505366	5	55	0.37072	5	1584	0.450343	5	571	0.320004	5	2218	0.532334	5	209	0.523331	5	191	0.380979	5	633	780.143	353	35
354	PTRF	0.326818	5	2084	0.52467	5	116	0.450966	5	564	0.450583	5	338	0.531264	5	223	0.534554	5	141	0.310682	5	2014	782.857	354	35
355	STK25	0.429976	5	375	0.474731	5	361	0.448051	5	602	0.527112	5	53	0.566771	5	83	0.463048	5	593	0.270457	5	3416	783.286	355	35
356	NFYC	0.425102	5	430	0.437223	5	651	0.45201	5	545	0.414207	5	680	0.427659	5	1342	0.399792	5	1458	0.405479	5	383	784.143	356	35
357	ASS1	0.369618	5	1151	0.471529	5	380	0.402551	5	1348	0.403456	5	803	0.545789	5	149	0.449743	5	733	0.360964	5	927	784.429	357	35
358	MAP3K6	0.477521	5	120	0.468395	5	406	0.458166	5	479	0.568619	5	15	0.471823	5	710	0.495415	5	348	0.270365	5	3419	785.286	358	35
359	FAM168A	0.394353	5	785	0.432199	5	723	0.449659	5	580	0.43002	5	504	0.440646	5	1127	0.483947	5	430	0.338419	5	1356	786.429	359	35
360	SLC10A3	0.415356	5	509	0.448621	5	559	0.389103	5	1649	0.396295	5	894	0.542618	5	156	0.455189	5	669	0.353567	5	1071	786.714	360	35
361	ATF4	0.411914	5	546	0.405428	5	1033	0.427784	5	888	0.357446	5	1474	0.480899	5	606	0.539502	5	124	0.365943	5	850	788.714	361	35
362	IGFBP3	0.481607	5	111	0.402964	5	1063	0.464849	5	416	0.415546	5	668	0.366429	5	2500	0.449215	5	741	0.520595	5	24	789	362	35
363	LMF2	0.346787	5	1599	0.559453	5	42	0.445114	5	639	0.43397	5	466	0.500135	5	441	0.470319	5	537	0.318796	5	1804	789.714	363	35
364	ZFPL1	0.365947	5	1219	0.549982	5	59	0.407247	5	1245	0.43248	5	479	0.49582	5	481	0.420012	5	1120	0.360744	5	932	790.714	364	35
365	PRPF19	0.454817	5	213	0.449127	5	553	0.426574	5	913	0.402123	5	815	0.488878	5	544	0.484801	5	422	0.308146	5	2077	791	365	35
366	OSBP	0.386511	5	901	0.381159	5	1376	0.504341	5	175	0.439191	5	429	0.456697	5	915	0.416362	5	1180	0.386699	5	563	791.286	366	35
367	MFSD10	0.394718	5	781	0.509687	5	174	0.39954	5	1408	0.417172	5	648	0.522765	5	274	0.490015	5	386	0.316148	5	1873	792	367	35
368	PATZ1	0.428009	5	395	0.39234	5	1205	0.450762	5	565	0.410162	5	734	0.433976	5	1230	0.46461	5	579	0.364934	5	863	795.857	368	35
369	PER3	0.512314	5	47	0.406841	5	1014	0.443789	5	650	0.455357	5	303	0.373306	5	2367	0.435398	5	905	0.415742	5	294	797.143	369	35
370	HDAC6	0.398152	5	734	0.495542	5	242	0.405662	5	1282	0.469596	5	223	0.558965	5	103	0.505045	5	284	0.289057	5	2713	797.286	370	35
371	TRMT1	0.423899	5	436	0.38463	5	1331	0.481103	5	294	0.420318	5	608	0.53277	5	206	0.448743	5	745	0.312281	5	1966	798	371	35
372	TNRC6C	0.398055	5	736	0.45007	5	543	0.442961	5	666	0.419404	5	624	0.468157	5	759	0.519523	5	215	0.309215	5	2051	799.143	372	35
373	ROBO1	0.36351	5	1267	0.400585	5	1092	0.482593	5	286	0.360123	5	1417	0.439314	5	1146	0.521132	5	201	0.434085	5	194	800.429	373	35
374	WDR59	0.467871	5	156	0.411654	5	964	0.388961	5	1658	0.3872	5	1017	0.442712	5	1097	0.503995	5	290	0.401266	5	427	801.286	374	35
375	DVL2	0.430439	5	370	0.468294	5	409	0.445787	5	629	0.497159	5	109	0.526984	5	252	0.436372	5	890	0.282441	5	2960	802.714	375	35
376	ILK	0.407404	5	602	0.472913	5	373	0.442125	5	680	0.432199	5	484	0.528112	5	246	0.470246	5	538	0.289399	5	2703	803.714	376	35
377	HLF	0.447294	5	252	0.420555	5	857	0.457024	5	490	0.42195	5	592	0.383377	5	2149	0.422923	5	1076	0.428687	5	218	804.857	377	35
378	XPC	0.481038	5	113	0.324124	5	2529	0.456348	5	501	0.381951	5	1095	0.47717	5	646	0.502426	5	307	0.397793	5	454	806.429	378	35
379	QSOX1	0.33352	5	1920	0.483913	5	302	0.485066	5	268	0.380627	5	1118	0.538923	5	172	0.454939	5	672	0.345481	5	1210	808.857	379	35
380	R3HDM2	0.421781	5	453	0.440414	5	620	0.394772	5	1513	0.4247	5	565	0.42172	5	1460	0.450081	5	727	0.411258	5	332	810	380	35
381	OXA1L	0.398954	5	726	0.447536	5	566	0.380096	5	1878	0.401113	5	831	0.472322	5	701	0.459604	5	624	0.407594	5	361	812.429	381	35
382	CYTH2	0.445081	5	263	0.449044	5	555	0.396247	5	1481	0.469965	5	222	0.529029	5	238	0.554529	5	89	0.28521	5	2858	815.143	382	35
383	PLOD3	0.358735	5	1360	0.509581	5	176	0.440885	5	695	0.376784	5	1166	0.553763	5	117	0.493983	5	357	0.317235	5	1842	816.143	383	35
384	MAN2A2	0.402258	5	665	0.45949	5	466	0.393242	5	1554	0.430474	5	499	0.506209	5	382	0.495317	5	349	0.318961	5	1801	816.571	384	35
385	THRA	0.38014	5	1000	0.569318	5	31	0.41055	5	1187	0.524446	5	58	0.540236	5	167	0.431213	5	962	0.299698	5	2325	818.571	385	35
386	FLJ42393	0.386471	4	902	0.485977	4	293	0.413601	4	1130	0.33801	4	1860	0.435758	4	1199	0.537965	4	130	0.425196	4	232	820.857	386	28
387	DCAKD	0.310586	5	2548	0.508357	5	183	0.467009	5	401	0.429974	5	505	0.480163	5	616	0.427813	5	1001	0.391854	5	507	823	387	35
388	SIN3A	0.398314	5	732	0.378304	5	1429	0.488057	5	249	0.343176	5	1753	0.435045	5	1213	0.499049	5	328	0.461913	5	93	828.143	388	35
389	CERS2	0.410392	5	568	0.440252	5	622	0.415616	5	1085	0.370551	5	1251	0.486585	5	561	0.42813	5	997	0.375015	5	718	828.857	389	35
390	GNAZ	0.407432	5	601	0.399783	5	1101	0.446573	5	622	0.391445	5	946	0.481638	5	597	0.587375	5	39	0.314982	5	1904	830	390	35
391	HSPA1A	0.383981	5	938	0.404374	5	1047	0.451201	5	562	0.357944	5	1460	0.450132	5	1001	0.493388	5	366	0.400593	5	436	830	391	35
392	SHC1	0.326009	5	2102	0.497097	5	234	0.418623	5	1027	0.404645	5	789	0.568081	5	78	0.54024	5	122	0.33322	5	1462	830.571	392	35
393	EP400	0.378515	5	1020	0.488982	5	273	0.379374	5	1895	0.429229	5	509	0.466718	5	770	0.510188	5	258	0.352021	5	1097	831.714	393	35
394	WDR1	0.438439	5	304	0.392894	5	1198	0.430989	5	845	0.322711	5	2150	0.530084	5	231	0.513764	5	240	0.365115	5	860	832.571	394	35
395	ATXN7L3B	0.404777	5	635	0.376528	5	1470	0.534278	5	81	0.351144	5	1593	0.417172	5	1536	0.493502	5	364	0.442314	5	159	834	395	35
396	FAM134C	0.409362	5	582	0.428497	5	762	0.44996	5	577	0.438325	5	433	0.482055	5	593	0.407696	5	1322	0.326771	5	1596	837.857	396	35
397	MYC	0.413381	5	530	0.481884	5	323	0.430586	5	852	0.252233	5	3885	0.536087	5	185	0.646668	5	7	0.46454	5	84	838	397	35
398	NAT10	0.426025	5	422	0.369418	5	1599	0.475091	5	333	0.427793	5	522	0.467652	5	764	0.452444	5	698	0.329997	5	1532	838.571	398	35
399	BAP1	0.435609	5	328	0.4733	5	368	0.405793	5	1276	0.445575	5	367	0.593324	5	33	0.498925	5	330	0.276437	5	3192	842	399	35
400	SASH1	0.30841	5	2619	0.476235	5	352	0.560175	5	33	0.413415	5	689	0.396389	5	1878	0.511577	5	250	0.46514	5	82	843.286	400	35
401	FOXO4	0.452538	5	228	0.397739	5	1140	0.489497	5	241	0.409321	5	745	0.489991	5	536	0.465525	5	569	0.29585	5	2456	845	401	35
402	ZNF689	0.402313	5	664	0.4428	5	603	0.451366	5	559	0.42232	5	589	0.526171	5	255	0.458756	5	631	0.291479	5	2618	845.571	402	35
403	MDC1	0.380863	5	989	0.447329	5	569	0.417739	5	1045	0.39812	5	864	0.458729	5	879	0.503897	5	291	0.341917	5	1283	845.714	403	35
404	ATP13A1	0.37709	5	1043	0.508356	5	184	0.470742	5	367	0.385305	5	1050	0.498378	5	462	0.453886	5	685	0.306564	5	2130	845.857	404	35
405	SP2	0.337742	5	1816	0.481861	5	324	0.424671	5	937	0.410322	5	731	0.489951	5	537	0.452667	5	697	0.364152	5	882	846.286	405	35
406	RNF26	0.347633	5	1575	0.491048	5	266	0.464814	5	419	0.44118	5	412	0.507528	5	367	0.444389	5	789	0.307052	5	2104	847.429	406	35
407	SEPN1	0.344037	5	1661	0.527344	5	108	0.448361	5	597	0.452007	5	327	0.533973	5	198	0.525801	5	180	0.285145	5	2865	848	407	35
408	PHC1	0.357343	5	1382	0.474288	5	362	0.474753	5	335	0.409255	5	747	0.40831	5	1677	0.461441	5	610	0.367388	5	828	848.714	408	35
409	RXRA	0.476745	5	124	0.496101	5	238	0.418848	5	1021	0.570301	5	14	0.527313	5	250	0.534555	5	140	0.25193	5	4168	850.714	409	35
410	CXXC1	0.446875	5	254	0.433035	5	708	0.431745	5	834	0.430329	5	502	0.511269	5	339	0.51495	5	234	0.279277	5	3086	851	410	35
411	ACD	0.382784	5	952	0.451226	5	531	0.432371	5	818	0.383307	5	1077	0.475519	5	667	0.500765	5	317	0.326199	5	1612	853.429	411	35
412	SH3GL1	0.421031	5	459	0.509894	5	173	0.414231	5	1118	0.430332	5	501	0.580829	5	48	0.44505	5	780	0.284014	5	2901	854.286	412	35
413	VRK3	0.458255	5	195	0.386411	5	1309	0.430567	5	853	0.4065	5	766	0.499613	5	449	0.446646	5	765	0.324874	5	1649	855.143	413	35
414	TEF	0.459216	5	189	0.551494	5	53	0.385472	5	1748	0.478763	5	181	0.488156	5	549	0.435732	5	895	0.298418	5	2374	855.571	414	35
415	RBM4	0.358121	5	1366	0.45053	5	537	0.445401	5	635	0.372932	5	1217	0.438554	5	1154	0.437541	5	874	0.430272	5	213	856.571	415	35
416	ACTR1B	0.483761	5	102	0.406041	5	1026	0.425222	5	928	0.465617	5	247	0.567115	5	81	0.538985	5	128	0.268131	5	3514	860.857	416	35
417	RBM22	0.460692	5	182	0.358002	5	1827	0.518977	5	119	0.350156	5	1614	0.39458	5	1914	0.512011	5	248	0.450279	5	124	861.143	417	35
418	C12orf43	0.347821	5	1568	0.407792	5	999	0.428507	5	874	0.386387	5	1032	0.509193	5	355	0.438117	5	867	0.410507	5	335	861.429	418	35
419	OTUD5	0.48871	5	89	0.414722	5	938	0.393277	5	1553	0.453526	5	318	0.517245	5	306	0.479984	5	461	0.298577	5	2367	861.714	419	35
420	ZNF366	0.375199	5	1067	0.548959	5	61	0.476694	5	323	0.561768	5	18	0.448209	5	1032	0.521392	5	200	0.272524	5	3343	863.429	420	35
421	RANBP3	0.396071	5	765	0.435441	5	679	0.415429	5	1090	0.426701	5	539	0.480649	5	609	0.41549	5	1195	0.34759	5	1170	863.857	421	35
422	DCAF7	0.384844	5	925	0.402608	5	1068	0.503523	5	177	0.341064	5	1794	0.50284	5	410	0.454456	5	681	0.35737	5	999	864.857	422	35
423	ZNF282	0.394447	5	783	0.441171	5	614	0.525142	5	95	0.46481	5	255	0.510336	5	344	0.482114	5	445	0.267416	5	3533	867	423	35
424	KLF15	0.46808	5	155	0.521107	5	131	0.429245	5	867	0.598628	5	7	0.441056	5	1119	0.313814	5	3504	0.41652	5	287	867.143	424	35
425	KIAA1671	0.348359	5	1554	0.492578	5	255	0.522036	5	107	0.440771	5	415	0.426222	5	1372	0.539226	5	126	0.30085	5	2297	875.143	425	35
426	ZFYVE1	0.350876	5	1501	0.381407	5	1374	0.495996	5	213	0.436325	5	447	0.49264	5	504	0.445733	5	776	0.339644	5	1329	877.714	426	35
427	GPR108	0.414963	5	516	0.45929	5	469	0.420679	5	994	0.347967	5	1647	0.537499	5	180	0.472601	5	519	0.318127	5	1822	878.143	427	35
428	DRG2	0.348839	5	1541	0.431842	5	729	0.457012	5	492	0.454696	5	311	0.567171	5	80	0.406085	5	1347	0.324901	5	1648	878.286	428	35
429	PIGO	0.349433	5	1530	0.489001	5	272	0.415187	5	1099	0.396142	5	896	0.530451	5	229	0.467027	5	561	0.328275	5	1563	878.571	429	35
430	SARS	0.406636	5	608	0.372023	5	1564	0.481273	5	293	0.345804	5	1699	0.505016	5	392	0.420516	5	1111	0.394198	5	490	879.571	430	35
431	NDRG1	0.365935	5	1220	0.380555	5	1390	0.45073	5	566	0.460045	5	282	0.437128	5	1184	0.433591	5	934	0.384898	5	587	880.429	431	35
432	WDR81	0.423097	5	440	0.444618	5	586	0.40065	5	1383	0.467283	5	234	0.538483	5	174	0.425856	5	1025	0.299811	5	2322	880.571	432	35
433	LATS2	0.333674	5	1917	0.447747	5	565	0.517648	5	124	0.42274	5	582	0.437436	5	1180	0.43129	5	961	0.366628	5	839	881.143	433	35
434	EEFSEC	0.396227	5	762	0.479844	5	335	0.382922	5	1803	0.39666	5	887	0.498262	5	463	0.483786	5	433	0.332236	5	1486	881.286	434	35
435	ARHGEF9	0.38642	5	904	0.389111	5	1258	0.455603	5	512	0.343557	5	1742	0.447285	5	1041	0.489474	5	389	0.410939	5	333	882.714	435	35
436	ZCCHC14	0.38466	5	928	0.419775	5	864	0.496293	5	210	0.412907	5	697	0.377897	5	2268	0.440793	5	830	0.404722	5	392	884.143	436	35
437	AAAS	0.353995	5	1443	0.550885	5	55	0.448496	5	596	0.414696	5	674	0.44604	5	1061	0.434358	5	917	0.333191	5	1464	887.143	437	35
438	PHC2	0.472008	5	139	0.366306	5	1665	0.409581	5	1209	0.411405	5	718	0.46941	5	739	0.518339	5	220	0.328682	5	1557	892.429	438	35
439	ZBTB3	0.43077	5	368	0.406323	5	1021	0.465274	5	411	0.378399	5	1146	0.481598	5	600	0.418845	5	1133	0.327311	5	1584	894.714	439	35
440	CYGB	0.343593	5	1673	0.453148	5	516	0.437761	5	746	0.388953	5	995	0.492529	5	508	0.489465	5	390	0.333767	5	1448	896.571	440	35
441	ZBED1	0.434644	5	333	0.379975	5	1400	0.436841	5	758	0.41864	5	632	0.531287	5	222	0.470044	5	540	0.297568	5	2402	898.143	441	35
442	MAP1S	0.385834	5	910	0.525362	5	113	0.468486	5	385	0.452003	5	328	0.501743	5	422	0.483219	5	438	0.263362	5	3706	900.286	442	35
443	KHNYN	0.403764	5	650	0.398132	5	1128	0.428713	5	872	0.389619	5	978	0.502336	5	416	0.475886	5	491	0.320074	5	1769	900.571	443	35
444	PCDHB11	0.377878	5	1030	0.428153	5	766	0.529416	5	87	0.423249	5	578	0.399993	5	1809	0.374557	5	1968	0.467176	5	76	902	444	35
445	B4GALT1	0.451998	5	230	0.403382	5	1057	0.447249	5	613	0.323454	5	2130	0.43111	5	1291	0.450095	5	726	0.418391	5	271	902.571	445	35
446	CCNI	0.409373	5	581	0.429539	5	753	0.539914	5	66	0.344679	5	1719	0.360849	5	2612	0.463829	5	583	0.521941	5	23	905.286	446	35
447	TRIOBP	0.301754	5	2816	0.46971	5	398	0.453075	5	527	0.39187	5	942	0.539716	5	169	0.469845	5	542	0.359163	5	959	907.571	447	35
448	SLC25A6	0.405075	5	630	0.42016	5	861	0.425245	5	927	0.475002	5	194	0.529141	5	236	0.443815	5	795	0.2879	5	2751	913.429	448	35
449	CDK4	0.427681	5	400	0.434921	5	686	0.378493	5	1917	0.391356	5	949	0.53256	5	208	0.402079	5	1412	0.367458	5	827	914.143	449	35
450	NISCH	0.467301	5	158	0.522295	5	127	0.37403	5	2050	0.49254	5	120	0.499222	5	453	0.463156	5	592	0.283692	5	2905	915	450	35
451	THAP4	0.404456	5	639	0.455565	5	497	0.382761	5	1807	0.456012	5	297	0.560897	5	97	0.444199	5	791	0.300863	5	2295	917.571	451	35
452	CTTNBP2NL	0.315264	5	2393	0.490741	5	268	0.533231	5	83	0.377076	5	1158	0.395179	5	1902	0.476096	5	490	0.448083	5	132	918	452	35
453	NUP214	0.416527	5	497	0.432896	5	711	0.45288	5	532	0.437495	5	440	0.358669	5	2661	0.448431	5	748	0.366506	5	843	918.857	453	35
454	RASL11A	0.418008	5	484	0.354203	5	1903	0.479055	5	302	0.389183	5	990	0.375379	5	2322	0.494804	5	352	0.457187	5	106	922.714	454	35
455	UBQLN2	0.418466	5	479	0.370062	5	1592	0.495509	5	216	0.331429	5	1980	0.441368	5	1111	0.435295	5	906	0.437616	5	180	923.429	455	35
456	EFTUD2	0.410014	5	577	0.428579	5	760	0.413145	5	1138	0.359316	5	1432	0.537983	5	177	0.42493	5	1043	0.339077	5	1338	923.571	456	35
457	LEMD2	0.375923	5	1055	0.456757	5	487	0.470164	5	372	0.445051	5	373	0.51589	5	316	0.486494	5	412	0.26951	5	3454	924.143	457	35
458	RAD23A	0.336315	5	1853	0.501307	5	213	0.400409	5	1390	0.466788	5	239	0.514663	5	322	0.401764	5	1416	0.353684	5	1068	928.714	458	35
459	SETDB1	0.463995	5	171	0.398579	5	1122	0.381568	5	1844	0.397623	5	873	0.492725	5	503	0.441182	5	826	0.347025	5	1174	930.429	459	35
460	SCAP	0.42296	5	445	0.506588	5	192	0.452084	5	544	0.481613	5	167	0.524859	5	261	0.49398	5	358	0.243377	5	4554	931.571	460	35
461	PTPN9	0.380574	5	995	0.4387	5	635	0.449122	5	585	0.32572	5	2082	0.440503	5	1131	0.473648	5	511	0.384921	5	586	932.143	461	35
462	STAT5A	0.500639	5	63	0.425845	5	795	0.439768	5	714	0.571749	5	13	0.590321	5	38	0.457507	5	651	0.250277	5	4251	932.143	462	35
463	BMP1	0.393827	5	793	0.507768	5	187	0.437959	5	743	0.442513	5	397	0.493889	5	495	0.4389	5	856	0.279943	5	3057	932.571	463	35
464	CCDC97	0.429747	5	378	0.450323	5	539	0.365612	5	2273	0.383627	5	1068	0.504056	5	396	0.448207	5	750	0.35012	5	1125	932.714	464	35
465	TCF25	0.448565	5	245	0.415647	5	924	0.40617	5	1264	0.436336	5	446	0.496265	5	476	0.438475	5	861	0.299736	5	2324	934.286	465	35
466	AP3S2	0.400449	5	698	0.399116	5	1114	0.463847	5	425	0.37877	5	1140	0.419711	5	1492	0.433805	5	930	0.373726	5	742	934.429	466	35
467	NFIC	0.324242	5	2147	0.517359	5	150	0.52377	5	100	0.485974	5	150	0.449398	5	1014	0.439352	5	849	0.30602	5	2149	937	467	35
468	JUP	0.365348	5	1227	0.527008	5	111	0.49602	5	212	0.471035	5	214	0.496118	5	479	0.542176	5	117	0.25056	5	4231	941.571	468	35
469	FBXO21	0.407537	5	599	0.34305	5	2115	0.510574	5	146	0.321432	5	2181	0.440702	5	1125	0.497273	5	339	0.460979	5	97	943.143	469	35
470	RBPMS	0.262639	5	4255	0.473551	5	365	0.495221	5	218	0.415413	5	669	0.451857	5	971	0.546961	5	104	0.510735	5	30	944.571	470	35
471	GMEB1	0.455459	5	209	0.37058	5	1585	0.409705	5	1203	0.394278	5	916	0.439534	5	1144	0.444777	5	782	0.370994	5	776	945	471	35
472	ATXN2L	0.388742	5	864	0.486104	5	292	0.379571	5	1889	0.421816	5	593	0.51	5	349	0.528324	5	171	0.295565	5	2462	945.714	472	35
473	DAP	0.373271	5	1099	0.455377	5	499	0.468598	5	383	0.359461	5	1429	0.461187	5	841	0.40786	5	1319	0.35449	5	1054	946.286	473	35
474	ADRM1	0.339699	5	1774	0.523418	5	121	0.434574	5	786	0.444668	5	376	0.572484	5	67	0.449781	5	730	0.287132	5	2781	947.857	474	35
475	LGI4	0.428241	5	393	0.380715	5	1386	0.518025	5	123	0.461908	5	269	0.389165	5	2018	0.564011	5	72	0.298385	5	2376	948.143	475	35
476	TRIM26	0.358535	5	1364	0.432654	5	716	0.473352	5	348	0.344457	5	1725	0.476544	5	652	0.470387	5	536	0.340882	5	1310	950.143	476	35
477	PIAS3	0.359359	5	1346	0.498322	5	227	0.412249	5	1152	0.377054	5	1160	0.455064	5	935	0.487152	5	407	0.334524	5	1438	952.143	477	35
478	SDK1	0.415955	5	501	0.435744	5	673	0.420381	5	997	0.407628	5	759	0.393648	5	1925	0.389377	5	1642	0.439135	5	170	952.429	478	35
479	RGS12	0.397524	5	743	0.460797	5	456	0.395204	5	1502	0.385497	5	1046	0.464078	5	809	0.481043	5	451	0.324253	5	1663	952.857	479	35
480	SMPD4	0.365474	5	1224	0.488445	5	277	0.403049	5	1336	0.421212	5	599	0.500507	5	435	0.422664	5	1082	0.3209	5	1744	956.714	480	35
481	HEMK1	0.434316	5	336	0.436522	5	664	0.394984	5	1509	0.359312	5	1433	0.454574	5	939	0.427238	5	1006	0.368156	5	820	958.143	481	35
482	PRMT1	0.391882	5	819	0.415725	5	921	0.42306	5	962	0.389735	5	975	0.49625	5	477	0.474857	5	501	0.309165	5	2053	958.286	482	35
483	SNX1	0.413414	5	528	0.403955	5	1052	0.472577	5	353	0.343755	5	1735	0.411855	5	1617	0.408866	5	1295	0.448682	5	129	958.429	483	35
484	STARD8	0.362222	5	1290	0.559759	5	41	0.399176	5	1417	0.435604	5	454	0.466262	5	778	0.530432	5	164	0.292824	5	2566	958.571	484	35
485	SNRPA	0.400185	5	699	0.41466	5	939	0.42589	5	920	0.416385	5	654	0.445034	5	1074	0.401319	5	1423	0.356734	5	1015	960.571	485	35
486	AGBL5	0.359249	5	1349	0.461981	5	449	0.351443	5	2700	0.409181	5	748	0.538572	5	173	0.436862	5	879	0.400729	5	434	961.714	486	35
487	HSPB6	0.287136	5	3357	0.539309	5	77	0.502976	5	180	0.437784	5	436	0.440845	5	1122	0.455532	5	667	0.363217	5	893	961.714	487	35
488	ZFAND3	0.361784	5	1297	0.419506	5	868	0.455025	5	515	0.398864	5	852	0.447443	5	1040	0.440324	5	840	0.340239	5	1321	961.857	488	35
489	HDAC5	0.506029	5	52	0.452736	5	520	0.386936	5	1706	0.489651	5	129	0.50807	5	363	0.54702	5	103	0.25952	5	3868	963	489	35
490	SIK2	0.36115	5	1312	0.385953	5	1312	0.431058	5	843	0.426774	5	538	0.408072	5	1680	0.44422	5	790	0.418195	5	273	964	490	35
491	APBB3	0.360548	5	1326	0.504401	5	200	0.403657	5	1322	0.410348	5	730	0.465383	5	786	0.545476	5	108	0.300744	5	2300	967.429	491	35
492	ADCY3	0.383801	5	940	0.415741	5	920	0.401893	5	1358	0.342697	5	1765	0.493317	5	501	0.519626	5	214	0.352677	5	1083	968.714	492	35
493	PKIG	0.369182	5	1160	0.373878	5	1522	0.536594	5	71	0.3975	5	877	0.473034	5	690	0.452227	5	701	0.320072	5	1770	970.143	493	35
494	JUND	0.394985	5	779	0.435849	5	671	0.371239	5	2141	0.410485	5	727	0.425594	5	1384	0.576669	5	50	0.353847	5	1064	973.714	494	35
495	PABPC1	0.36113	5	1314	0.385244	5	1320	0.527908	5	91	0.340434	5	1804	0.412097	5	1613	0.468041	5	555	0.448995	5	128	975	495	35
496	ZFYVE26	0.381543	5	975	0.400935	5	1085	0.439716	5	715	0.38046	5	1121	0.499833	5	446	0.405627	5	1356	0.349787	5	1133	975.857	496	35
497	ITFG2	0.400492	5	695	0.416984	5	903	0.443533	5	657	0.466032	5	246	0.430692	5	1299	0.387944	5	1670	0.338283	5	1362	976	497	35
498	JUN	0.40255	5	661	0.425098	5	804	0.457368	5	486	0.288317	5	2928	0.407934	5	1683	0.692638	5	2	0.419095	5	268	976	498	35
499	SNX15	0.418324	5	482	0.411884	5	963	0.403491	5	1325	0.435692	5	453	0.499446	5	451	0.41199	5	1254	0.314872	5	1910	976.857	499	35
500	C11orf68	0.335958	5	1859	0.522859	5	124	0.392022	5	1579	0.405036	5	784	0.495285	5	486	0.451095	5	711	0.341362	5	1296	977	500	35
501	FOXO3	0.48373	5	103	0.368677	5	1615	0.467949	5	389	0.478895	5	179	0.433957	5	1232	0.397369	5	1496	0.317902	5	1828	977.429	501	35
502	COG7	0.298723	5	2911	0.520761	5	134	0.426356	5	917	0.388353	5	1005	0.459986	5	859	0.443436	5	803	0.429059	5	217	978	502	35
503	CASKIN2	0.410453	5	565	0.522489	5	125	0.448106	5	601	0.48055	5	173	0.478921	5	634	0.615917	5	17	0.239233	5	4738	979	503	35
504	ANKHD1-EIF4EBP3	0.473118	4	133	0.32928	4	2400	0.498473	4	200	0.320307	4	2207	0.435592	4	1203	0.454722	4	675	0.494399	4	36	979.143	504	28
505	LAS1L	0.353583	5	1452	0.374369	5	1517	0.45976	5	463	0.378334	5	1147	0.461568	5	834	0.464104	5	581	0.3643	5	876	981.429	505	35
506	ISLR	0.441445	5	283	0.468296	5	408	0.472138	5	358	0.376663	5	1167	0.364305	5	2544	0.379295	5	1858	0.421675	5	253	981.571	506	35
507	CRIP2	0.369266	5	1157	0.543745	5	68	0.456872	5	493	0.494349	5	117	0.51827	5	295	0.525527	5	182	0.243015	5	4572	983.429	507	35
508	ZFP36L1	0.39943	5	716	0.427594	5	775	0.521148	5	108	0.316494	5	2295	0.368052	5	2467	0.562571	5	74	0.39621	5	465	985.714	508	35
509	SYMPK	0.428172	5	394	0.454725	5	505	0.414889	5	1103	0.506541	5	90	0.479776	5	620	0.488976	5	394	0.261072	5	3798	986.286	509	35
510	IRS2	0.415288	5	510	0.354569	5	1895	0.426267	5	919	0.472188	5	210	0.381185	5	2199	0.450855	5	714	0.396545	5	459	986.571	510	35
511	CRTC1	0.36336	5	1269	0.528042	5	106	0.423743	5	952	0.43645	5	445	0.489674	5	539	0.482689	5	442	0.277255	5	3165	988.286	511	35
512	LLGL1	0.380456	5	997	0.491802	5	263	0.409031	5	1216	0.369827	5	1258	0.519449	5	290	0.514311	5	238	0.290159	5	2674	990.857	512	35
513	CPSF7	0.431547	5	360	0.467533	5	413	0.399743	5	1402	0.375186	5	1183	0.426123	5	1374	0.44449	5	786	0.335534	5	1421	991.286	513	35
514	TADA3	0.427492	5	402	0.436876	5	656	0.411126	5	1178	0.424547	5	568	0.495481	5	484	0.40301	5	1396	0.301995	5	2261	992.143	514	35
515	KLC4	0.370569	5	1140	0.443714	5	598	0.426494	5	916	0.417971	5	637	0.476081	5	659	0.456058	5	664	0.2995	5	2333	992.429	515	35
516	MTMR3	0.454396	5	216	0.373822	5	1524	0.409622	5	1207	0.3649	5	1336	0.417524	5	1532	0.45607	5	663	0.391512	5	509	998.143	516	35
517	DYRK1B	0.40708	5	606	0.443707	5	599	0.419159	5	1017	0.511767	5	79	0.538117	5	175	0.517567	5	224	0.249198	5	4298	999.714	517	35
518	CCDC94	0.38506	5	920	0.418623	5	881	0.443667	5	653	0.447052	5	359	0.48098	5	605	0.391937	5	1589	0.310976	5	2007	1002	518	35
519	SLC19A2	0.426456	5	414	0.380259	5	1393	0.414307	5	1117	0.321206	5	2187	0.417954	5	1527	0.490516	5	383	0.571357	5	8	1004.14	519	35
520	NID1	0.324649	5	2135	0.456506	5	491	0.456574	5	498	0.421539	5	597	0.415174	5	1578	0.43832	5	864	0.364401	5	873	1005.14	520	35
521	EGLN2	0.437788	5	310	0.415121	5	931	0.415608	5	1086	0.404217	5	794	0.602137	5	21	0.537108	5	133	0.261756	5	3768	1006.14	521	35
522	RNF185	0.395536	5	771	0.437461	5	646	0.421189	5	986	0.346448	5	1681	0.468591	5	753	0.417061	5	1165	0.354822	5	1047	1007	522	35
523	KAT5	0.422915	5	446	0.417477	5	895	0.384309	5	1770	0.385025	5	1052	0.531892	5	213	0.484708	5	424	0.302213	5	2253	1007.57	523	35
524	SLC43A1	0.428554	5	389	0.393983	5	1184	0.402962	5	1337	0.352452	5	1566	0.43136	5	1285	0.487052	5	409	0.361688	5	915	1012.14	524	35
525	NCAPH2	0.441036	5	284	0.436595	5	663	0.366024	5	2257	0.439667	5	422	0.534619	5	194	0.484429	5	427	0.285501	5	2844	1013	525	35
526	ERGIC3	0.343518	5	1675	0.477292	5	342	0.432768	5	811	0.389652	5	976	0.506817	5	377	0.392265	5	1584	0.339475	5	1335	1014.29	526	35
527	RAPGEF1	0.421665	5	454	0.467898	5	410	0.387875	5	1685	0.514677	5	73	0.490617	5	530	0.421277	5	1097	0.284935	5	2870	1017	527	35
528	KIF22	0.46527	5	165	0.357165	5	1840	0.444836	5	642	0.36805	5	1286	0.544153	5	153	0.466141	5	567	0.295096	5	2478	1018.71	528	35
529	MARCH6	0.372482	4	1109	0.34109	4	2156	0.512664	4	136	0.427001	4	537	0.363609	4	2559	0.473178	4	515	0.450313	4	123	1019.29	529	28
530	TMEM143	0.341808	5	1719	0.488052	5	279	0.453324	5	524	0.435938	5	451	0.476313	5	654	0.382128	5	1796	0.321755	5	1718	1020.14	530	35
531	RPL13A	0.498983	5	68	0.326715	5	2464	0.40445	5	1306	0.379474	5	1135	0.476744	5	650	0.473939	5	508	0.356779	5	1013	1020.57	531	35
532	PDE1B	0.394763	5	780	0.384279	5	1336	0.377931	5	1933	0.336202	5	1894	0.50822	5	362	0.490946	5	381	0.396434	5	461	1021	532	35
533	CAMKK2	0.397663	5	741	0.426389	5	786	0.398847	5	1427	0.366102	5	1317	0.555233	5	110	0.561699	5	77	0.289386	5	2704	1023.14	533	35
534	PTPN23	0.399173	5	724	0.477216	5	344	0.401627	5	1363	0.454606	5	312	0.495179	5	488	0.462263	5	601	0.272538	5	3342	1024.86	534	35
535	PIP4K2B	0.392529	5	809	0.429897	5	749	0.472302	5	357	0.448559	5	349	0.513957	5	325	0.449468	5	736	0.259913	5	3850	1025	535	35
536	SPEN	0.407341	5	604	0.364056	5	1701	0.461796	5	446	0.455772	5	300	0.409545	5	1652	0.409199	5	1290	0.346811	5	1182	1025	536	35
537	HSPG2	0.358563	5	1363	0.531844	5	92	0.454696	5	517	0.514229	5	75	0.508898	5	356	0.578395	5	48	0.239387	5	4729	1025.71	537	35
538	MOCS1	0.425602	5	426	0.344812	5	2084	0.35736	5	2515	0.404907	5	786	0.463757	5	814	0.49224	5	370	0.43557	5	187	1026	538	35
539	SLC25A25	0.330463	5	1998	0.481288	5	327	0.3386	5	3129	0.368524	5	1280	0.562079	5	94	0.510686	5	254	0.458136	5	102	1026.29	539	35
540	PUF60	0.382512	5	960	0.455468	5	498	0.400384	5	1391	0.459632	5	285	0.534767	5	192	0.439255	5	850	0.280886	5	3014	1027.14	540	35
541	SIDT2	0.389611	5	848	0.397154	5	1150	0.389069	5	1651	0.443101	5	393	0.468006	5	762	0.478973	5	468	0.313605	5	1938	1030	541	35
542	SEMA4F	0.405308	5	628	0.417048	5	900	0.358232	5	2486	0.395502	5	900	0.476785	5	649	0.461684	5	607	0.355027	5	1044	1030.57	542	35
543	SPRY1	0.378934	5	1013	0.483868	5	303	0.458072	5	480	0.315076	5	2334	0.38894	5	2024	0.496944	5	343	0.374873	5	721	1031.14	543	35
544	DDX54	0.379539	5	1006	0.414377	5	941	0.440453	5	705	0.45667	5	294	0.558649	5	104	0.439247	5	851	0.272183	5	3353	1036.29	544	35
545	PIK3IP1	0.430437	5	371	0.338473	5	2210	0.430064	5	855	0.345796	5	1700	0.449528	5	1011	0.442494	5	814	0.414941	5	299	1037.14	545	35
546	SLC2A10	0.360384	5	1329	0.472283	5	378	0.43443	5	791	0.328697	5	2018	0.419698	5	1493	0.424764	5	1048	0.428511	5	219	1039.43	546	35
547	CHRAC1	0.30829	5	2621	0.449435	5	547	0.523328	5	102	0.325316	5	2094	0.435258	5	1212	0.461863	5	603	0.459556	5	101	1040	547	35
548	DNAJC14	0.383112	5	946	0.422802	5	831	0.414069	5	1121	0.350826	5	1598	0.47068	5	727	0.421261	5	1098	0.359075	5	962	1040.43	548	35
549	S1PR1	0.375266	5	1063	0.459205	5	470	0.477027	5	319	0.375918	5	1176	0.359869	5	2636	0.567547	5	59	0.328113	5	1571	1042	549	35
550	CSRP1	0.379946	5	1002	0.377557	5	1448	0.432669	5	812	0.352691	5	1564	0.418428	5	1516	0.525254	5	184	0.371211	5	773	1042.71	550	35
551	TMEM179B	0.347125	5	1586	0.473748	5	364	0.439199	5	723	0.345768	5	1701	0.416287	5	1555	0.429133	5	986	0.40404	5	399	1044.86	551	35
552	IGFBP5	0.326097	5	2100	0.49255	5	256	0.480734	5	296	0.372638	5	1220	0.342815	5	2983	0.52067	5	208	0.421128	5	256	1045.57	552	35
553	PARVB	0.380741	5	993	0.443781	5	597	0.367312	5	2225	0.427251	5	532	0.464308	5	801	0.504205	5	288	0.315769	5	1885	1045.86	553	35
554	SEC24C	0.399917	5	706	0.457086	5	483	0.404728	5	1303	0.374835	5	1191	0.509321	5	353	0.420876	5	1107	0.304624	5	2182	1046.43	554	35
555	SLC7A8	0.423843	5	437	0.378559	5	1424	0.414416	5	1115	0.386195	5	1036	0.438471	5	1156	0.372	5	2028	0.448009	5	133	1047	555	35
556	SF3B3	0.447562	5	251	0.338203	5	2219	0.415975	5	1075	0.360885	5	1407	0.448578	5	1026	0.451918	5	705	0.378066	5	669	1050.29	556	35
557	HUWE1	0.388842	5	860	0.424497	5	809	0.39416	5	1528	0.49555	5	115	0.43847	5	1157	0.425565	5	1031	0.316687	5	1862	1051.71	557	35
558	EFHD1	0.360488	5	1327	0.404287	5	1049	0.500968	5	186	0.466567	5	240	0.405499	5	1725	0.494249	5	355	0.294766	5	2490	1053.14	558	35
559	SSR2	0.448163	5	246	0.390378	5	1237	0.424708	5	935	0.313182	5	2376	0.43969	5	1140	0.456755	5	659	0.36995	5	794	1055.29	559	35
560	BRD4	0.424447	5	433	0.475928	5	354	0.403899	5	1316	0.462859	5	264	0.465845	5	781	0.518024	5	222	0.254966	5	4042	1058.86	560	35
561	LTBP4	0.384139	5	936	0.483704	5	306	0.443736	5	651	0.408369	5	755	0.432841	5	1251	0.416597	5	1174	0.299213	5	2342	1059.29	561	35
562	TSPAN4	0.375054	5	1069	0.476928	5	348	0.413309	5	1133	0.441998	5	403	0.484421	5	581	0.474682	5	502	0.271121	5	3385	1060.14	562	35
563	CCDC9	0.405177	5	629	0.418986	5	872	0.397248	5	1464	0.417295	5	646	0.527388	5	248	0.462333	5	599	0.281846	5	2981	1062.71	563	35
564	MTUS1	0.413676	5	524	0.345963	5	2061	0.570353	5	23	0.53173	5	42	0.362498	5	2578	0.413498	5	1230	0.358127	5	981	1062.71	564	35
565	TMEM115	0.344471	5	1649	0.464924	5	428	0.414207	5	1120	0.442822	5	395	0.524657	5	263	0.398841	5	1468	0.306473	5	2133	1065.14	565	35
566	YIPF3	0.397395	5	747	0.520386	5	138	0.378516	5	1916	0.397557	5	875	0.480561	5	612	0.448601	5	746	0.296657	5	2434	1066.86	566	35
567	USP19	0.385584	5	912	0.503623	5	203	0.479058	5	301	0.54043	5	30	0.520568	5	282	0.438608	5	860	0.23508	5	4913	1071.57	567	35
568	PA2G4	0.393884	5	791	0.346983	5	2044	0.419418	5	1009	0.329777	5	2006	0.460518	5	853	0.460376	5	618	0.431744	5	206	1075.29	568	35
569	FURIN	0.461736	5	179	0.426153	5	789	0.418881	5	1020	0.468129	5	229	0.5494	5	132	0.471757	5	525	0.241072	5	4664	1076.86	569	35
570	ACOX2	0.361702	5	1299	0.411635	5	966	0.411396	5	1173	0.411864	5	711	0.456451	5	918	0.409892	5	1285	0.346538	5	1187	1077	570	35
571	GNB2	0.449278	5	244	0.43584	5	672	0.380956	5	1854	0.441397	5	410	0.552341	5	121	0.485282	5	418	0.260478	5	3820	1077	571	35
572	COG1	0.333965	5	1910	0.459944	5	464	0.374912	5	2026	0.378695	5	1142	0.48891	5	543	0.452999	5	693	0.37137	5	770	1078.29	572	35
573	TCF7L1	0.287751	5	3329	0.62626	5	8	0.387095	5	1700	0.460427	5	278	0.443853	5	1084	0.536272	5	135	0.356519	5	1020	1079.14	573	35
574	KANK2	0.328975	5	2036	0.461154	5	453	0.44709	5	618	0.50082	5	103	0.468343	5	757	0.418108	5	1153	0.296313	5	2441	1080.14	574	35
575	DNM2	0.399194	5	722	0.463255	5	442	0.448534	5	595	0.409257	5	746	0.570053	5	73	0.472031	5	522	0.244811	5	4488	1084	575	35
576	SLC35E1	0.300917	5	2841	0.482935	5	313	0.470195	5	371	0.390059	5	968	0.451649	5	980	0.411723	5	1256	0.365174	5	859	1084	576	35
577	ALKBH5	0.351598	5	1481	0.448646	5	558	0.41815	5	1039	0.413603	5	686	0.530193	5	230	0.407273	5	1327	0.30179	5	2268	1084.14	577	35
578	PUM1	0.353916	5	1445	0.43313	5	705	0.482882	5	284	0.312055	5	2400	0.406263	5	1707	0.44304	5	806	0.421884	5	249	1085.14	578	35
579	MAML3	0.372376	5	1111	0.472772	5	375	0.388574	5	1668	0.339882	5	1815	0.413798	5	1594	0.503228	5	299	0.374017	5	736	1085.43	579	35
580	TRIM35	0.373051	5	1101	0.379003	5	1418	0.432489	5	814	0.375567	5	1179	0.530548	5	228	0.476682	5	488	0.298424	5	2372	1085.71	580	35
581	FBLN7	0.419358	5	473	0.375179	5	1501	0.418382	5	1034	0.381691	5	1099	0.379402	5	2242	0.421288	5	1096	0.441904	5	161	1086.57	581	35
582	ACTN4	0.288321	5	3307	0.480461	5	332	0.469638	5	375	0.442433	5	400	0.487039	5	556	0.471967	5	523	0.306863	5	2119	1087.43	582	35
583	PMP22	0.353322	5	1455	0.410476	5	977	0.491071	5	234	0.382602	5	1088	0.38685	5	2073	0.39068	5	1618	0.43809	5	176	1088.71	583	35
584	ZNF395	0.365862	5	1221	0.448516	5	560	0.405828	5	1274	0.467267	5	235	0.441061	5	1118	0.444437	5	787	0.296821	5	2428	1089	584	35
585	DGCR14	0.371583	5	1125	0.420621	5	855	0.392753	5	1563	0.335668	5	1902	0.507751	5	365	0.450211	5	724	0.351418	5	1107	1091.57	585	35
586	AFF1	0.389627	5	847	0.387892	5	1287	0.513778	5	130	0.487799	5	140	0.349989	5	2837	0.362429	5	2242	0.439492	5	168	1093	586	35
587	EGFR	0.393122	5	804	0.355637	5	1876	0.441927	5	684	0.480554	5	172	0.419982	5	1490	0.360987	5	2272	0.408466	5	357	1093.57	587	35
588	ATP1A1	0.422988	5	442	0.363367	5	1719	0.436479	5	764	0.303433	5	2590	0.4874	5	555	0.457323	5	654	0.36032	5	938	1094.57	588	35
589	NCK2	0.378485	5	1022	0.406657	5	1016	0.476094	5	327	0.331925	5	1971	0.38863	5	2032	0.484877	5	421	0.364209	5	881	1095.71	589	35
590	TMEM214	0.312925	5	2471	0.533971	5	87	0.383099	5	1797	0.410979	5	721	0.499974	5	442	0.442847	5	810	0.338922	5	1342	1095.71	590	35
591	TAF3	0.386297	5	906	0.356356	5	1859	0.46722	5	397	0.373958	5	1203	0.408715	5	1670	0.457508	5	650	0.357543	5	993	1096.86	591	35
592	LMAN2L	0.4081	5	592	0.379097	5	1416	0.417039	5	1055	0.389761	5	974	0.423268	5	1438	0.413059	5	1240	0.359007	5	964	1097	592	35
593	SULF2	0.430114	5	373	0.357318	5	1836	0.488159	5	247	0.350235	5	1609	0.423434	5	1432	0.514322	5	237	0.313113	5	1946	1097.14	593	35
594	ATG2A	0.410812	5	561	0.420623	5	854	0.42931	5	866	0.461284	5	275	0.507832	5	364	0.46938	5	547	0.250763	5	4219	1098	594	35
595	SMYD4	0.417551	5	487	0.385132	5	1323	0.459854	5	461	0.447168	5	358	0.420007	5	1488	0.393279	5	1567	0.310256	5	2021	1100.71	595	35
596	SOX13	0.432085	5	356	0.451432	5	527	0.420991	5	989	0.51007	5	82	0.46709	5	766	0.497403	5	338	0.241336	5	4647	1100.71	596	35
597	ZFP36	0.457778	5	198	0.429185	5	755	0.372397	5	2103	0.290794	5	2861	0.427236	5	1350	0.596461	5	32	0.402597	5	414	1101.86	597	35
598	TSPAN9	0.307921	5	2632	0.491249	5	264	0.489963	5	237	0.461465	5	272	0.448263	5	1031	0.525414	5	183	0.278194	5	3132	1107.29	598	35
599	TBC1D22A	0.441036	5	285	0.376059	5	1488	0.422922	5	964	0.354439	5	1521	0.478609	5	635	0.418772	5	1136	0.321628	5	1723	1107.43	599	35
600	UBE2Z	0.384649	5	929	0.461594	5	450	0.361367	5	2382	0.358309	5	1449	0.457424	5	901	0.443018	5	808	0.367027	5	834	1107.57	600	35
601	ELK1	0.401891	5	671	0.411636	5	965	0.390287	5	1614	0.414946	5	672	0.52299	5	271	0.424744	5	1050	0.2941	5	2513	1108	601	35
602	CSNK1D	0.369592	5	1152	0.430651	5	744	0.443191	5	663	0.417934	5	639	0.503692	5	400	0.478517	5	472	0.263849	5	3689	1108.43	602	35
603	GNB1	0.295977	5	3025	0.437823	5	643	0.555018	5	39	0.419979	5	612	0.422178	5	1457	0.472733	5	518	0.332645	5	1476	1110	603	35
604	TTC28	0.279953	5	3612	0.531168	5	94	0.452853	5	533	0.467974	5	231	0.432707	5	1253	0.42051	5	1112	0.359473	5	952	1112.43	604	35
605	RAB35	0.437722	5	311	0.381808	5	1367	0.407445	5	1242	0.41108	5	720	0.512184	5	332	0.516017	5	231	0.265915	5	3593	1113.71	605	35
606	VPS72	0.366228	5	1216	0.405081	5	1036	0.47067	5	369	0.392329	5	937	0.474156	5	678	0.388091	5	1667	0.315438	5	1894	1113.86	606	35
607	MRPL9	0.393196	5	802	0.377892	5	1438	0.471127	5	365	0.333633	5	1941	0.430186	5	1305	0.382256	5	1793	0.43782	5	178	1117.43	607	35
608	PELP1	0.339844	5	1770	0.42894	5	758	0.483584	5	276	0.411759	5	712	0.500437	5	436	0.431063	5	964	0.283647	5	2907	1117.57	608	35
609	EVC	0.351078	5	1495	0.421185	5	848	0.439192	5	724	0.396796	5	886	0.459383	5	869	0.369925	5	2070	0.359309	5	956	1121.14	609	35
610	AAMP	0.370946	5	1135	0.488857	5	274	0.385281	5	1755	0.396646	5	888	0.529435	5	234	0.415393	5	1197	0.298367	5	2377	1122.86	610	35
611	C9orf114	0.439187	5	299	0.449322	5	549	0.426777	5	908	0.462125	5	268	0.507218	5	371	0.509249	5	266	0.229262	5	5202	1123.29	611	35
612	TM9SF4	0.387135	5	893	0.431856	5	728	0.458626	5	476	0.382204	5	1093	0.450541	5	997	0.393444	5	1564	0.306922	5	2114	1123.57	612	35
613	FBXW8	0.298532	5	2920	0.414039	5	945	0.535031	5	75	0.348919	5	1637	0.45596	5	926	0.440627	5	833	0.388378	5	536	1124.57	613	35
614	TRIM68	0.395677	5	767	0.37345	5	1531	0.449297	5	583	0.390411	5	963	0.471343	5	714	0.397591	5	1489	0.317467	5	1836	1126.14	614	35
615	CBX6	0.301201	5	2829	0.530476	5	98	0.476191	5	326	0.367807	5	1292	0.470995	5	719	0.477742	5	479	0.304486	5	2185	1132.57	615	35
616	PPM1D	0.397787	5	739	0.345193	5	2077	0.556669	5	37	0.322243	5	2159	0.374477	5	2341	0.509975	5	261	0.411797	5	325	1134.14	616	35
617	ANKLE2	0.373969	5	1085	0.395902	5	1164	0.476681	5	324	0.353679	5	1538	0.418384	5	1518	0.476887	5	484	0.317259	5	1841	1136.29	617	35
618	EIF3G	0.48941	5	86	0.387728	5	1289	0.350643	5	2727	0.397682	5	871	0.485684	5	572	0.405166	5	1366	0.354564	5	1053	1137.71	618	35
619	FBXO17	0.328378	5	2050	0.424491	5	810	0.464836	5	417	0.42263	5	585	0.466809	5	768	0.352968	5	2455	0.364245	5	879	1137.71	619	35
620	PAK4	0.36496	5	1238	0.48282	5	314	0.416153	5	1073	0.425635	5	556	0.455375	5	932	0.432682	5	943	0.283606	5	2910	1138	620	35
621	EIF4ENIF1	0.310897	5	2539	0.408151	5	995	0.464034	5	422	0.376032	5	1175	0.446829	5	1048	0.412565	5	1247	0.387434	5	551	1139.57	621	35
622	MYO1C	0.308058	5	2629	0.487567	5	281	0.444843	5	641	0.484209	5	158	0.494228	5	493	0.480279	5	457	0.273015	5	3319	1139.71	622	35
623	CLASP1	0.43024	5	372	0.304562	5	2975	0.433177	5	808	0.393359	5	921	0.395756	5	1888	0.499987	5	323	0.376482	5	692	1139.86	623	35
624	ZDHHC5	0.382394	5	961	0.434221	5	696	0.416404	5	1068	0.370434	5	1253	0.473147	5	688	0.42768	5	1003	0.299819	5	2321	1141.43	624	35
625	CAPNS1	0.297562	5	2960	0.501286	5	214	0.459134	5	471	0.410811	5	723	0.519536	5	289	0.420295	5	1117	0.302434	5	2245	1145.57	625	35
626	FGD5	0.324821	5	2129	0.436163	5	666	0.499504	5	197	0.419674	5	618	0.447647	5	1036	0.508285	5	273	0.278991	5	3102	1145.86	626	35
627	STAT6	0.463709	5	173	0.409174	5	984	0.382104	5	1835	0.379138	5	1139	0.503562	5	402	0.494929	5	351	0.277998	5	3140	1146.29	627	35
628	GPS1	0.329576	5	2016	0.508688	5	180	0.441649	5	687	0.466262	5	243	0.517398	5	304	0.393552	5	1559	0.279755	5	3061	1150	628	35
629	SQSTM1	0.328388	5	2048	0.433	5	709	0.410168	5	1194	0.32568	5	2083	0.512708	5	330	0.407284	5	1326	0.406128	5	373	1151.86	629	35
630	PQLC1	0.425859	5	423	0.401064	5	1083	0.361658	5	2375	0.430767	5	494	0.568487	5	76	0.532243	5	152	0.269293	5	3461	1152	630	35
631	MKL1	0.438233	5	307	0.422788	5	832	0.37316	5	2079	0.393292	5	923	0.497712	5	468	0.473694	5	510	0.282673	5	2950	1152.71	631	35
632	INSR	0.389417	5	852	0.37256	5	1554	0.422444	5	972	0.501851	5	101	0.436594	5	1188	0.379686	5	1847	0.328153	5	1569	1154.71	632	35
633	PEF1	0.391225	5	828	0.379996	5	1399	0.424501	5	941	0.405551	5	774	0.497871	5	467	0.372811	5	2004	0.323012	5	1688	1157.29	633	35
634	UBE2I	0.467253	5	159	0.343697	5	2101	0.436438	5	765	0.355721	5	1499	0.465574	5	784	0.415154	5	1199	0.3266	5	1603	1158.57	634	35
635	PRPF31	0.391052	5	832	0.438657	5	636	0.386358	5	1724	0.431722	5	489	0.533183	5	203	0.469535	5	545	0.264017	5	3682	1158.71	635	35
636	ATP5SL	0.387959	5	877	0.456443	5	492	0.392096	5	1577	0.420806	5	603	0.506903	5	375	0.426423	5	1019	0.277013	5	3171	1159.14	636	35
637	INO80	0.358736	5	1359	0.361857	5	1749	0.47586	5	331	0.320726	5	2199	0.442223	5	1104	0.441216	5	825	0.38735	5	553	1160	637	35
638	CRCP	0.455023	5	211	0.333826	5	2314	0.462206	5	440	0.351842	5	1580	0.412154	5	1612	0.413926	5	1218	0.371375	5	769	1163.43	638	35
639	PRMT7	0.384483	5	931	0.391765	5	1219	0.425023	5	931	0.44154	5	408	0.461183	5	842	0.454523	5	680	0.277835	5	3145	1165.14	639	35
640	BCL2L13	0.39982	5	709	0.337535	5	2240	0.420089	5	1000	0.406828	5	764	0.451788	5	974	0.372832	5	2003	0.395907	5	469	1165.57	640	35
641	FBXW4	0.366604	5	1210	0.461499	5	451	0.382697	5	1809	0.387893	5	1009	0.505276	5	388	0.494378	5	354	0.282869	5	2938	1165.57	641	35
642	APLP2	0.358865	5	1357	0.390164	5	1242	0.438293	5	741	0.285537	5	2995	0.435647	5	1201	0.482229	5	444	0.436397	5	185	1166.43	642	35
643	TSC1	0.369251	5	1159	0.414935	5	935	0.417517	5	1046	0.360843	5	1409	0.364742	5	2533	0.434358	5	918	0.439665	5	165	1166.43	643	35
644	CBFA2T2	0.462942	5	177	0.410938	5	968	0.36002	5	2433	0.35186	5	1579	0.423572	5	1427	0.465162	5	574	0.356584	5	1018	1168	644	35
645	PORCN	0.288685	5	3291	0.482521	5	315	0.468491	5	384	0.330014	5	2001	0.443332	5	1093	0.434402	5	915	0.435794	5	186	1169.29	645	35
646	TIMM22	0.324199	5	2149	0.431992	5	726	0.407532	5	1239	0.374857	5	1190	0.460677	5	848	0.397166	5	1499	0.388115	5	540	1170.14	646	35
647	MGRN1	0.44553	5	258	0.450951	5	533	0.382651	5	1814	0.462828	5	265	0.504673	5	393	0.495312	5	350	0.24292	5	4579	1170.29	647	35
648	TARS2	0.37698	5	1046	0.39987	5	1099	0.467963	5	388	0.350078	5	1616	0.459805	5	865	0.450695	5	716	0.295459	5	2468	1171.14	648	35
649	NSUN4	0.393432	5	799	0.378366	5	1427	0.495588	5	215	0.324661	5	2109	0.464169	5	806	0.416539	5	1175	0.323657	5	1673	1172	649	35
650	ATG9A	0.336707	5	1846	0.481853	5	325	0.454328	5	518	0.420975	5	602	0.503409	5	403	0.402756	5	1400	0.278652	5	3118	1173.14	650	35
651	HNRNPA0	0.328305	5	2054	0.390681	5	1234	0.553728	5	40	0.308749	5	2463	0.395378	5	1896	0.504866	5	286	0.418624	5	269	1177.43	651	35
652	FZR1	0.484585	5	99	0.413412	5	949	0.355947	5	2569	0.44526	5	370	0.495041	5	489	0.424776	5	1047	0.288756	5	2727	1178.57	652	35
653	EIF3L	0.489963	5	82	0.347282	5	2036	0.453591	5	523	0.299835	5	2676	0.419395	5	1499	0.412927	5	1242	0.431208	5	208	1180.86	653	35
654	RPS16	0.505047	5	57	0.368914	5	1608	0.366298	5	2247	0.345999	5	1694	0.479352	5	628	0.502476	5	305	0.321386	5	1729	1181.14	654	35
655	MEN1	0.369871	5	1148	0.493564	5	248	0.412941	5	1143	0.42871	5	516	0.534423	5	195	0.454644	5	677	0.248082	5	4352	1182.71	655	35
656	GMEB2	0.341265	5	1731	0.401978	5	1076	0.465692	5	409	0.432821	5	475	0.452231	5	967	0.436611	5	884	0.288062	5	2750	1184.57	656	35
657	PRR14	0.394388	5	784	0.433275	5	703	0.464174	5	421	0.442836	5	394	0.513082	5	329	0.467894	5	556	0.230978	5	5107	1184.86	657	35
658	ARFGAP1	0.361313	5	1306	0.464475	5	431	0.41295	5	1142	0.448015	5	354	0.551287	5	125	0.489942	5	387	0.243321	5	4557	1186	658	35
659	BFAR	0.433305	5	347	0.328971	5	2411	0.448868	5	589	0.326711	5	2057	0.422539	5	1452	0.408082	5	1313	0.445272	5	147	1188	659	35
660	E2F4	0.404781	5	634	0.512692	5	161	0.359547	5	2443	0.391563	5	944	0.517819	5	301	0.47828	5	474	0.272024	5	3364	1188.71	660	35
661	MPST	0.399897	5	707	0.384324	5	1335	0.404867	5	1298	0.444382	5	378	0.485481	5	574	0.41845	5	1146	0.284037	5	2900	1191.14	661	35
662	P4HTM	0.415212	5	513	0.372772	5	1546	0.382808	5	1806	0.390122	5	966	0.53094	5	224	0.406488	5	1336	0.312569	5	1960	1193	662	35
663	MANBAL	0.337059	5	1841	0.459014	5	472	0.401617	5	1364	0.374562	5	1195	0.485698	5	571	0.394062	5	1549	0.338285	5	1361	1193.29	663	35
664	SH3GLB2	0.366726	5	1207	0.483477	5	308	0.422705	5	968	0.40895	5	751	0.451876	5	970	0.458126	5	634	0.268095	5	3515	1193.29	664	35
665	SORBS3	0.337422	5	1826	0.504658	5	197	0.385184	5	1758	0.375469	5	1180	0.468524	5	755	0.419832	5	1123	0.330875	5	1515	1193.43	665	35
666	NPR1	0.404236	5	644	0.440953	5	616	0.445287	5	636	0.528886	5	48	0.493277	5	502	0.493956	5	359	0.221665	5	5551	1193.71	666	35
667	STK35	0.465119	5	166	0.42448	5	811	0.317676	5	3873	0.422147	5	590	0.520259	5	285	0.435437	5	904	0.321252	5	1733	1194.57	667	35
668	HS1BP3	0.405792	5	619	0.422256	5	838	0.378846	5	1909	0.41277	5	700	0.480728	5	608	0.438063	5	868	0.28604	5	2823	1195	668	35
669	POU6F1	0.2961	5	3020	0.511962	5	165	0.408054	5	1233	0.444338	5	379	0.459194	5	873	0.45103	5	712	0.311523	5	1987	1195.57	669	35
670	MAPK3	0.343854	5	1666	0.515862	5	153	0.423103	5	961	0.440878	5	414	0.457215	5	906	0.388695	5	1654	0.291005	5	2635	1198.43	670	35
671	U2AF1L4	0.328952	5	2037	0.479506	5	338	0.398166	5	1442	0.319322	5	2230	0.470799	5	723	0.418373	5	1150	0.395473	5	472	1198.86	671	35
672	CSNK2A1	0.386785	5	899	0.348785	5	1996	0.53023	5	85	0.350539	5	1604	0.364652	5	2536	0.41391	5	1219	0.472135	5	60	1199.86	672	35
673	RUVBL2	0.350495	5	1510	0.461013	5	454	0.431298	5	839	0.389243	5	987	0.508669	5	359	0.421945	5	1088	0.276654	5	3183	1202.86	673	35
674	CRTC3	0.344052	5	1660	0.444277	5	592	0.456815	5	495	0.465114	5	253	0.395357	5	1897	0.416179	5	1184	0.299196	5	2343	1203.43	674	35
675	ADAM15	0.331954	5	1959	0.519241	5	143	0.441628	5	690	0.455229	5	306	0.516218	5	312	0.500917	5	315	0.239444	5	4725	1207.14	675	35
676	VPS39	0.358095	5	1367	0.406022	5	1027	0.424423	5	944	0.437588	5	438	0.439927	5	1138	0.39736	5	1497	0.309598	5	2039	1207.14	676	35
677	GTF3C1	0.383126	5	943	0.431664	5	731	0.425258	5	926	0.480217	5	174	0.529692	5	233	0.423992	5	1062	0.247171	5	4393	1208.86	677	35
678	AGFG2	0.341396	5	1728	0.466453	5	421	0.462431	5	438	0.397548	5	876	0.445265	5	1071	0.460215	5	620	0.273108	5	3314	1209.71	678	35
679	CDS2	0.412525	5	540	0.307085	5	2911	0.500148	5	191	0.372554	5	1221	0.381525	5	2191	0.430158	5	975	0.399597	5	443	1210.29	679	35
680	PODN	0.431314	5	363	0.393324	5	1189	0.374154	5	2047	0.343491	5	1744	0.359123	5	2649	0.506415	5	280	0.429522	5	216	1212.57	680	35
681	PPL	0.446411	5	256	0.391945	5	1215	0.367387	5	2223	0.361769	5	1391	0.463666	5	816	0.375296	5	1946	0.380248	5	643	1212.86	681	35
682	RNF40	0.447706	5	249	0.419174	5	870	0.38128	5	1847	0.44252	5	396	0.566626	5	84	0.489337	5	392	0.240973	5	4670	1215.43	682	35
683	CYP26B1	0.341053	5	1738	0.466342	5	422	0.389003	5	1656	0.405265	5	780	0.423606	5	1425	0.424312	5	1056	0.334614	5	1437	1216.29	683	35
684	MAST2	0.391382	5	826	0.446859	5	572	0.336884	5	3189	0.353224	5	1552	0.438469	5	1158	0.449675	5	734	0.39011	5	520	1221.57	684	35
685	GNAI2	0.372327	5	1112	0.4532	5	514	0.432406	5	816	0.405153	5	782	0.460486	5	855	0.470742	5	533	0.257401	5	3955	1223.86	685	35
686	NMT1	0.41699	5	492	0.390158	5	1243	0.452194	5	541	0.46997	5	221	0.469346	5	742	0.370562	5	2059	0.274435	5	3271	1224.14	686	35
687	MAF1	0.471505	5	142	0.436086	5	667	0.354665	5	2615	0.433891	5	468	0.516847	5	308	0.432669	5	944	0.269571	5	3451	1227.86	687	35
688	MTSS1L	0.313726	5	2444	0.511417	5	168	0.414567	5	1111	0.441914	5	404	0.489066	5	542	0.461782	5	606	0.272851	5	3325	1228.57	688	35
689	GGA1	0.373373	5	1097	0.491927	5	262	0.344528	5	2945	0.369594	5	1262	0.540552	5	165	0.463228	5	590	0.301297	5	2283	1229.14	689	35
690	STK19	0.421359	5	456	0.376483	5	1473	0.411528	5	1170	0.365631	5	1326	0.397057	5	1862	0.471617	5	527	0.319308	5	1792	1229.43	690	35
691	EPS15L1	0.42642	5	415	0.387966	5	1286	0.390935	5	1598	0.44231	5	402	0.452946	5	962	0.41841	5	1149	0.286624	5	2798	1230	691	35
692	NUCB1	0.366017	5	1217	0.456352	5	494	0.440683	5	703	0.455492	5	302	0.521542	5	277	0.383381	5	1767	0.259909	5	3852	1230.29	692	35
693	SMCR8	0.384149	5	935	0.389044	5	1261	0.433591	5	803	0.344062	5	1729	0.466376	5	776	0.420892	5	1106	0.311063	5	2002	1230.29	693	35
694	SLC25A28	0.323444	5	2171	0.43744	5	648	0.452376	5	540	0.380484	5	1120	0.468637	5	752	0.441422	5	824	0.292562	5	2576	1233	694	35
695	CUL9	0.403229	5	655	0.416779	5	904	0.390343	5	1612	0.3587	5	1441	0.486962	5	557	0.426572	5	1016	0.295912	5	2455	1234.29	695	35
696	GPATCH8	0.321063	5	2231	0.357758	5	1832	0.503782	5	176	0.362993	5	1370	0.40705	5	1694	0.434139	5	923	0.399439	5	444	1238.57	696	35
697	SIGMAR1	0.337513	5	1823	0.464124	5	435	0.395747	5	1490	0.357176	5	1479	0.445319	5	1069	0.408734	5	1297	0.352448	5	1088	1240.14	697	35
698	IQSEC1	0.42851	5	391	0.444418	5	591	0.388174	5	1676	0.448541	5	350	0.511734	5	336	0.480119	5	458	0.23562	5	4888	1241.43	698	35
699	MATN2	0.416609	5	496	0.304222	5	2981	0.491676	5	230	0.359699	5	1425	0.347553	5	2898	0.461224	5	613	0.4785	5	51	1242	699	35
700	ARRDC2	0.417424	5	489	0.465197	5	426	0.391801	5	1581	0.398786	5	854	0.448585	5	1025	0.497193	5	341	0.256822	5	3980	1242.29	700	35
701	WIZ	0.313542	5	2451	0.497999	5	230	0.432222	5	820	0.456411	5	296	0.477483	5	645	0.418637	5	1143	0.278714	5	3114	1242.71	701	35
702	SYBU	0.36646	5	1212	0.371401	5	1574	0.45174	5	552	0.379154	5	1138	0.355405	5	2730	0.434068	5	925	0.385399	5	579	1244.29	702	35
703	HNRNPUL2	0.410296	5	569	0.327302	5	2455	0.47232	5	356	0.322105	5	2163	0.458653	5	881	0.458086	5	638	0.32485	5	1650	1244.57	703	35
704	SRP68	0.405824	5	618	0.314538	5	2745	0.472753	5	351	0.380722	5	1116	0.442052	5	1106	0.358671	5	2323	0.395875	5	470	1247	704	35
705	FAM134A	0.412284	5	544	0.432628	5	717	0.419329	5	1012	0.394755	5	912	0.470269	5	732	0.391928	5	1591	0.275786	5	3222	1247.14	705	35
706	SAP30BP	0.457073	5	202	0.329204	5	2404	0.418746	5	1023	0.408917	5	752	0.461404	5	837	0.438368	5	863	0.290648	5	2653	1247.71	706	35
707	MMRN2	0.340253	5	1760	0.46353	5	440	0.439037	5	729	0.426272	5	544	0.469786	5	735	0.532142	5	154	0.247527	5	4378	1248.57	707	35
708	NUP98	0.488915	4	87	0.296156	4	3157	0.455805	4	509	0.367925	4	1291	0.434323	4	1222	0.368655	4	2098	0.40582	4	379	1249	708	28
709	USP54	0.346856	5	1595	0.391908	5	1216	0.478212	5	312	0.346923	5	1668	0.39695	5	1866	0.384124	5	1750	0.410479	5	336	1249	709	35
710	HTRA2	0.428689	5	387	0.389067	5	1260	0.429436	5	864	0.45114	5	333	0.421866	5	1459	0.430188	5	974	0.269145	5	3467	1249.14	710	35
711	UBTF	0.412641	5	539	0.402683	5	1066	0.414888	5	1104	0.399406	5	846	0.519416	5	291	0.509137	5	267	0.241467	5	4637	1250	711	35
712	FOXO1	0.402876	5	658	0.412945	5	956	0.542259	5	59	0.582363	5	10	0.330857	5	3265	0.330811	5	3019	0.370134	5	788	1250.71	712	35
713	PDK2	0.414611	5	519	0.39457	5	1176	0.350934	5	2715	0.426695	5	540	0.475539	5	666	0.387854	5	1675	0.33239	5	1479	1252.86	713	35
714	MKNK2	0.518257	5	39	0.381503	5	1372	0.40208	5	1354	0.551093	5	24	0.501169	5	426	0.516305	5	229	0.226692	5	5328	1253.14	714	35
715	C8orf33	0.356218	5	1406	0.382111	5	1364	0.438419	5	736	0.348877	5	1638	0.450353	5	1000	0.420567	5	1110	0.3302	5	1526	1254.29	715	35
716	RPL15	0.436135	5	321	0.30862	5	2875	0.489546	5	240	0.311848	5	2404	0.389368	5	2013	0.444656	5	785	0.445823	5	145	1254.71	716	35
717	CAPN1	0.357582	5	1376	0.476597	5	350	0.397163	5	1465	0.393408	5	920	0.515583	5	319	0.433996	5	927	0.270187	5	3428	1255	717	35
718	CDK5RAP3	0.427936	5	397	0.39477	5	1174	0.410183	5	1193	0.331106	5	1983	0.456522	5	916	0.448412	5	749	0.297991	5	2389	1257.29	718	35
719	FLII	0.437053	5	315	0.437236	5	650	0.393384	5	1548	0.472053	5	212	0.572156	5	68	0.467609	5	557	0.223987	5	5453	1257.57	719	35
720	EFS	0.348493	5	1551	0.439382	5	627	0.379488	5	1891	0.352231	5	1570	0.464457	5	799	0.443754	5	797	0.327748	5	1577	1258.86	720	35
721	BIN3	0.388128	5	875	0.382795	5	1355	0.361536	5	2377	0.402045	5	819	0.500815	5	431	0.414615	5	1207	0.320646	5	1756	1260	721	35
722	MMP19	0.339447	5	1778	0.488826	5	275	0.398329	5	1436	0.273964	5	3297	0.437628	5	1174	0.453162	5	692	0.438378	5	174	1260.86	722	35
723	DDX23	0.467223	5	160	0.368288	5	1624	0.393595	5	1542	0.397443	5	878	0.471104	5	716	0.435043	5	909	0.280624	5	3025	1264.86	723	35
724	RBM15B	0.410399	5	567	0.39685	5	1154	0.410723	5	1185	0.39522	5	904	0.454676	5	938	0.44186	5	820	0.273793	5	3291	1265.57	724	35
725	SCYL1	0.415262	5	511	0.447333	5	568	0.353958	5	2629	0.470095	5	219	0.551903	5	123	0.394441	5	1542	0.274199	5	3277	1267	725	35
726	FAM160A2	0.420265	5	466	0.445838	5	580	0.330104	5	3420	0.405352	5	778	0.44398	5	1082	0.51272	5	245	0.299562	5	2329	1271.43	726	35
727	EHMT1	0.401998	5	669	0.394844	5	1173	0.359236	5	2450	0.464993	5	254	0.496147	5	478	0.408758	5	1296	0.292017	5	2601	1274.43	727	35
728	NOTCH2	0.377923	5	1029	0.373513	5	1530	0.386858	5	1708	0.392459	5	935	0.446178	5	1059	0.426802	5	1011	0.324616	5	1654	1275.14	728	35
729	ABCD1	0.366993	5	1200	0.415838	5	918	0.390491	5	1607	0.480589	5	171	0.495946	5	480	0.408412	5	1300	0.274929	5	3259	1276.43	729	35
730	HPS4	0.301064	5	2834	0.436086	5	668	0.484147	5	275	0.318115	5	2262	0.432653	5	1257	0.425628	5	1029	0.382906	5	611	1276.57	730	35
731	TJAP1	0.334792	5	1890	0.476517	5	351	0.374518	5	2035	0.387868	5	1010	0.443496	5	1090	0.443035	5	807	0.320694	5	1754	1276.71	731	35
732	TAF8	0.364311	5	1250	0.438769	5	634	0.405593	5	1283	0.425089	5	562	0.399618	5	1817	0.382749	5	1784	0.326414	5	1608	1276.86	732	35
733	MFGE8	0.383113	5	945	0.394268	5	1179	0.409207	5	1214	0.413385	5	691	0.378569	5	2256	0.377076	5	1906	0.372565	5	757	1278.29	733	35
734	NPEPL1	0.389922	5	842	0.424194	5	813	0.380203	5	1870	0.445561	5	368	0.54219	5	158	0.432321	5	948	0.257497	5	3951	1278.57	734	35
735	DHX38	0.433516	5	344	0.417395	5	896	0.385836	5	1739	0.399355	5	847	0.486204	5	568	0.427146	5	1007	0.266723	5	3558	1279.86	735	35
736	GABARAPL1	0.343443	5	1676	0.372671	5	1549	0.4281	5	882	0.324744	5	2107	0.410808	5	1627	0.446195	5	771	0.408753	5	350	1280.29	736	35
737	FUZ	0.400479	5	697	0.372602	5	1551	0.380354	5	1867	0.400716	5	833	0.492565	5	506	0.479016	5	467	0.279704	5	3065	1283.71	737	35
738	GTF2IRD2B	0.394701	5	782	0.337791	5	2232	0.43181	5	830	0.358326	5	1448	0.350533	5	2822	0.449345	5	739	0.44702	5	139	1284.57	738	35
739	ABCD4	0.398551	5	729	0.433497	5	701	0.372508	5	2097	0.427822	5	521	0.433313	5	1244	0.446917	5	760	0.282754	5	2944	1285.14	739	35
740	EXOSC2	0.381336	5	979	0.318944	5	2640	0.434165	5	795	0.33956	5	1825	0.464527	5	797	0.392944	5	1573	0.403688	5	404	1287.57	740	35
741	TMEM150A	0.351356	5	1487	0.405192	5	1034	0.340425	5	3062	0.383614	5	1069	0.472319	5	702	0.509559	5	265	0.336514	5	1404	1289	741	35
742	TRIO	0.382186	5	963	0.414564	5	940	0.383251	5	1793	0.464249	5	257	0.42124	5	1466	0.377322	5	1899	0.322408	5	1706	1289.14	742	35
743	SAE1	0.319993	5	2264	0.463085	5	443	0.393757	5	1538	0.350077	5	1617	0.459999	5	858	0.419589	5	1125	0.346801	5	1183	1289.71	743	35
744	GINS3	0.337935	5	1813	0.284722	5	3426	0.487503	5	252	0.391714	5	943	0.405823	5	1718	0.481179	5	450	0.400765	5	433	1290.71	744	35
745	PHRF1	0.420219	5	468	0.427127	5	779	0.374049	5	2049	0.466319	5	242	0.515999	5	315	0.510508	5	256	0.234859	5	4927	1290.86	745	35
746	CITED2	0.345147	5	1640	0.398051	5	1131	0.486282	5	258	0.349752	5	1624	0.33706	5	3097	0.440932	5	829	0.396175	5	466	1292.14	746	35
747	AP1M1	0.383219	5	942	0.423678	5	816	0.360567	5	2411	0.41441	5	676	0.490284	5	532	0.427584	5	1004	0.290315	5	2665	1292.29	747	35
748	HECTD3	0.320501	5	2251	0.50041	5	216	0.408497	5	1221	0.468489	5	228	0.474359	5	676	0.408315	5	1304	0.276888	5	3177	1296.14	748	35
749	ZNF692	0.388972	5	857	0.42609	5	793	0.397742	5	1452	0.36676	5	1312	0.422457	5	1453	0.486391	5	413	0.286476	5	2804	1297.71	749	35
750	KHDRBS1	0.432832	5	349	0.324417	5	2520	0.475898	5	330	0.291827	5	2843	0.377826	5	2271	0.466579	5	564	0.423943	5	236	1301.86	750	35
751	EIF3I	0.412942	5	534	0.379335	5	1411	0.357365	5	2514	0.358119	5	1456	0.517449	5	303	0.414397	5	1213	0.322862	5	1693	1303.43	751	35
752	ABL1	0.348704	5	1544	0.461402	5	452	0.365941	5	2259	0.40315	5	805	0.507266	5	370	0.483884	5	432	0.274319	5	3274	1305.14	752	35
753	DUSP1	0.475087	5	130	0.425446	5	801	0.387993	5	1679	0.24102	5	4218	0.386205	5	2090	0.600632	5	28	0.431356	5	207	1307.57	753	35
754	ANKS1A	0.295682	5	3037	0.55345	5	49	0.483454	5	278	0.503115	5	97	0.459737	5	866	0.37933	5	1857	0.282229	5	2970	1307.71	754	35
755	RPS15	0.476993	5	122	0.333974	5	2307	0.365395	5	2276	0.334772	5	1917	0.49532	5	485	0.42459	5	1052	0.357038	5	1007	1309.43	755	35
756	WBP11	0.410235	5	571	0.356193	5	1866	0.489272	5	243	0.303164	5	2597	0.374217	5	2347	0.412212	5	1251	0.413977	5	310	1312.14	756	35
757	RBM42	0.354315	5	1438	0.444586	5	588	0.348917	5	2787	0.426256	5	545	0.493584	5	497	0.454969	5	670	0.290177	5	2672	1313.86	757	35
758	MAPK7	0.37399	5	1084	0.450387	5	538	0.397522	5	1455	0.339237	5	1831	0.446199	5	1056	0.467051	5	559	0.290102	5	2677	1314.29	758	35
759	PLOD1	0.357165	5	1388	0.400596	5	1091	0.410389	5	1190	0.402071	5	817	0.507448	5	368	0.429444	5	984	0.271929	5	3367	1315	759	35
760	CNR1	0.44983	5	241	0.33502	5	2287	0.456274	5	502	0.427487	5	525	0.275735	5	4708	0.471097	5	530	0.399081	5	447	1320	760	35
761	THRB	0.327119	5	2073	0.43548	5	678	0.493023	5	225	0.368684	5	1278	0.347452	5	2901	0.372348	5	2017	0.467602	5	74	1320.86	761	35
762	TRIM3	0.329561	5	2017	0.452192	5	525	0.363771	5	2317	0.412628	5	703	0.453526	5	950	0.452006	5	703	0.30985	5	2035	1321.43	762	35
763	LONRF1	0.55304	5	16	0.254364	5	4241	0.442465	5	673	0.430627	5	497	0.363719	5	2556	0.414709	5	1205	0.468791	5	71	1322.71	763	35
764	PLEKHM2	0.377336	5	1039	0.459013	5	473	0.357037	5	2526	0.361135	5	1405	0.486765	5	559	0.407968	5	1315	0.312985	5	1951	1324	764	35
765	AFAP1L2	0.329585	5	2015	0.381135	5	1377	0.484496	5	273	0.368424	5	1282	0.379575	5	2239	0.490054	5	385	0.32261	5	1700	1324.43	765	35
766	MLXIP	0.338799	5	1793	0.47284	5	374	0.426322	5	918	0.464219	5	259	0.465013	5	789	0.459894	5	622	0.24407	5	4520	1325	766	35
767	CD99L2	0.318109	5	2315	0.427768	5	772	0.415886	5	1076	0.427285	5	529	0.457666	5	895	0.397922	5	1481	0.303523	5	2214	1326	767	35
768	BCAS3	0.399474	5	715	0.369733	5	1597	0.41541	5	1091	0.349464	5	1629	0.382484	5	2168	0.418723	5	1139	0.35991	5	945	1326.29	768	35
769	JMJD8	0.322758	5	2186	0.496349	5	235	0.459607	5	465	0.439505	5	425	0.516574	5	310	0.405977	5	1349	0.248393	5	4336	1329.43	769	35
770	NKIRAS2	0.342882	5	1694	0.496273	5	236	0.375003	5	2025	0.414827	5	673	0.501345	5	425	0.437086	5	877	0.271498	5	3379	1329.86	770	35
771	LY6G5B	0.271886	5	3907	0.467011	5	415	0.448206	5	600	0.371053	5	1243	0.407063	5	1693	0.425553	5	1032	0.402461	5	420	1330	771	35
772	OLFM1	0.343704	5	1668	0.359781	5	1800	0.505817	5	166	0.297251	5	2718	0.426945	5	1360	0.486682	5	410	0.34643	5	1190	1330.29	772	35
773	DALRD3	0.367479	5	1190	0.40731	5	1008	0.436268	5	769	0.343057	5	1759	0.41536	5	1572	0.408164	5	1308	0.322341	5	1707	1330.43	773	35
774	PSKH1	0.341441	5	1725	0.46383	5	437	0.424492	5	942	0.422931	5	581	0.492478	5	510	0.401719	5	1418	0.263425	5	3702	1330.71	774	35
775	SART1	0.430979	5	366	0.407587	5	1002	0.3835	5	1789	0.362203	5	1380	0.503809	5	399	0.476772	5	485	0.258761	5	3903	1332	775	35
776	SRPX	0.438438	5	305	0.339013	5	2201	0.40476	5	1302	0.283606	5	3045	0.384696	5	2123	0.49625	5	346	0.541749	5	12	1333.43	776	35
777	ORAI3	0.453751	5	219	0.397903	5	1137	0.372452	5	2099	0.342068	5	1776	0.457264	5	904	0.355577	5	2399	0.368485	5	814	1335.43	777	35
778	PDK4	0.416193	5	500	0.354909	5	1890	0.441956	5	683	0.31965	5	2224	0.314037	5	3683	0.491122	5	380	0.60379	5	6	1338	778	35
779	WNT11	0.398572	5	728	0.361476	5	1758	0.40306	5	1335	0.380196	5	1127	0.420109	5	1486	0.469983	5	541	0.297875	5	2391	1338	779	35
780	MED26	0.38676	4	900	0.399744	4	1106	0.359066	4	2457	0.402375	4	813	0.43857	4	1153	0.371163	4	2047	0.361574	4	919	1342.14	780	28
781	PLA2G6	0.312196	5	2497	0.486387	5	288	0.39941	5	1411	0.433814	5	469	0.428338	5	1326	0.380734	5	1822	0.326622	5	1601	1344.86	781	35
782	POLR3E	0.348592	5	1548	0.39168	5	1220	0.43374	5	802	0.443552	5	384	0.497512	5	470	0.342778	5	2700	0.301016	5	2290	1344.86	782	35
783	MZT2A	0.400065	5	703	0.343045	5	2117	0.352215	5	2681	0.365278	5	1332	0.457809	5	892	0.414548	5	1209	0.391033	5	515	1349.86	783	35
784	H1F0	0.351042	5	1496	0.431234	5	737	0.404439	5	1307	0.346906	5	1669	0.502075	5	418	0.445844	5	774	0.28004	5	3054	1350.71	784	35
785	RAMP2	0.351164	5	1492	0.455059	5	502	0.387023	5	1704	0.39893	5	850	0.341143	5	3020	0.422364	5	1084	0.369364	5	803	1350.71	785	35
786	MYADM	0.375442	5	1061	0.460864	5	455	0.343576	5	2970	0.322575	5	2152	0.405527	5	1723	0.478085	5	476	0.380455	5	638	1353.57	786	35
787	BOC	0.342048	5	1716	0.432023	5	725	0.371719	5	2124	0.289811	5	2890	0.449583	5	1010	0.544631	5	110	0.362186	5	906	1354.43	787	35
788	CTDSPL	0.314232	5	2429	0.377099	5	1458	0.478553	5	307	0.303132	5	2599	0.41716	5	1537	0.446746	5	762	0.403832	5	402	1356.29	788	35
789	SPPL3	0.366265	5	1215	0.383622	5	1344	0.408514	5	1219	0.309447	5	2451	0.410148	5	1642	0.434084	5	924	0.37587	5	699	1356.29	789	35
790	RBMX2	0.41136	5	557	0.312901	5	2785	0.442632	5	669	0.339921	5	1814	0.412403	5	1610	0.412678	5	1246	0.367657	5	824	1357.86	790	35
791	MTMR14	0.447239	5	253	0.316319	5	2708	0.414559	5	1112	0.390807	5	958	0.50741	5	369	0.424385	5	1055	0.279968	5	3056	1358.71	791	35
792	TACC1	0.435871	5	325	0.279769	5	3541	0.523969	5	99	0.533663	5	37	0.319831	5	3551	0.426485	5	1018	0.359736	5	948	1359.86	792	35
793	ZNF319	0.410171	5	573	0.38113	5	1378	0.412465	5	1147	0.346901	5	1670	0.433771	5	1237	0.454047	5	684	0.285726	5	2833	1360.29	793	35
794	EIF3D	0.477011	5	121	0.296384	5	3150	0.409658	5	1205	0.372654	5	1219	0.47119	5	715	0.410056	5	1284	0.316841	5	1858	1364.57	794	35
795	PTPN14	0.353411	5	1454	0.418638	5	879	0.398905	5	1425	0.418457	5	633	0.338266	5	3077	0.433275	5	937	0.348346	5	1154	1365.57	795	35
796	CD300LG	0.332544	5	1943	0.48308	5	312	0.439445	5	718	0.457893	5	290	0.433977	5	1229	0.554027	5	90	0.23307	5	5006	1369.71	796	35
797	RBMS2	0.298286	5	2929	0.401568	5	1081	0.406204	5	1262	0.41085	5	722	0.394343	5	1918	0.461807	5	605	0.352853	5	1077	1370.57	797	35
798	GTF2F1	0.489567	5	85	0.346217	5	2056	0.398871	5	1426	0.418103	5	636	0.527363	5	249	0.449992	5	728	0.246581	5	4418	1371.14	798	35
799	VPS53	0.344179	5	1658	0.412196	5	960	0.385553	5	1743	0.411141	5	719	0.407328	5	1690	0.378226	5	1880	0.359289	5	957	1372.43	799	35
800	FAM3A	0.382687	5	955	0.436772	5	657	0.400652	5	1382	0.493005	5	119	0.525026	5	260	0.449462	5	737	0.221994	5	5540	1378.57	800	35
801	MGAT1	0.387236	5	889	0.402185	5	1075	0.392489	5	1567	0.348753	5	1640	0.509927	5	350	0.488532	5	398	0.262709	5	3731	1378.57	801	35
802	TRIP10	0.398033	5	737	0.347243	5	2037	0.389991	5	1622	0.455049	5	308	0.425231	5	1394	0.408325	5	1303	0.302055	5	2258	1379.86	802	35
803	PBXIP1	0.476176	5	126	0.363154	5	1725	0.370894	5	2147	0.383569	5	1071	0.49526	5	487	0.440642	5	832	0.274352	5	3272	1380	803	35
804	SLC44A2	0.397061	5	752	0.377839	5	1441	0.453637	5	522	0.445077	5	372	0.388744	5	2030	0.473542	5	512	0.255111	5	4039	1381.14	804	35
805	KLHL36	0.406217	5	613	0.384794	5	1327	0.380277	5	1868	0.417618	5	642	0.461594	5	833	0.416822	5	1171	0.275785	5	3223	1382.43	805	35
806	TBL1X	0.430711	5	369	0.357846	5	1831	0.377321	5	1953	0.3349	5	1914	0.418359	5	1519	0.462598	5	598	0.331984	5	1495	1382.71	806	35
807	PHF1	0.432511	5	352	0.37621	5	1482	0.337773	5	3159	0.36862	5	1279	0.448451	5	1027	0.476904	5	483	0.31504	5	1901	1383.29	807	35
808	CDH5	0.323491	5	2170	0.449324	5	548	0.456486	5	500	0.434401	5	463	0.398516	5	1834	0.567441	5	60	0.252742	5	4127	1386	808	35
809	LRPAP1	0.356826	5	1397	0.420619	5	856	0.394024	5	1533	0.39519	5	905	0.534875	5	191	0.363223	5	2221	0.291835	5	2610	1387.57	809	35
810	CARKD	0.36483	5	1241	0.358739	5	1813	0.456857	5	494	0.38037	5	1125	0.46474	5	795	0.347918	5	2579	0.323677	5	1671	1388.29	810	35
811	RGP1	0.319	5	2289	0.421052	5	850	0.410148	5	1195	0.403052	5	807	0.502988	5	408	0.435206	5	908	0.274738	5	3261	1388.29	811	35
812	GBF1	0.327698	5	2064	0.439311	5	629	0.391443	5	1590	0.419768	5	615	0.509288	5	354	0.378451	5	1873	0.292217	5	2595	1388.57	812	35
813	GOT2	0.347957	5	1560	0.365317	5	1680	0.467899	5	391	0.317582	5	2272	0.427537	5	1344	0.402028	5	1413	0.353736	5	1066	1389.43	813	35
814	GIT1	0.421813	5	452	0.490173	5	269	0.377328	5	1952	0.45531	5	304	0.485527	5	573	0.527213	5	175	0.210972	5	6024	1392.71	814	35
815	GGA2	0.41936	5	472	0.399303	5	1111	0.361048	5	2394	0.27531	5	3260	0.475338	5	669	0.414723	5	1204	0.380304	5	642	1393.14	815	35
816	INTS11	0.37005	5	1144	0.403735	5	1053	0.386917	5	1707	0.449185	5	344	0.483481	5	587	0.425661	5	1027	0.258901	5	3893	1393.57	816	35
817	HIP1	0.436082	5	323	0.340392	5	2168	0.467075	5	400	0.433625	5	470	0.39004	5	1998	0.497075	5	342	0.254471	5	4058	1394.14	817	35
818	AMBRA1	0.389434	5	851	0.393169	5	1194	0.416719	5	1059	0.401345	5	828	0.464329	5	800	0.445598	5	777	0.250016	5	4265	1396.29	818	35
819	CX3CL1	0.262198	5	4267	0.520719	5	135	0.422011	5	978	0.347974	5	1646	0.458415	5	884	0.552413	5	95	0.319872	5	1775	1397.14	819	35
820	RNF4	0.396932	5	753	0.387698	5	1291	0.492505	5	226	0.278429	5	3178	0.391545	5	1966	0.41181	5	1255	0.349992	5	1126	1399.29	820	35
821	FAM65A	0.344499	5	1648	0.509007	5	179	0.387466	5	1692	0.391386	5	947	0.473924	5	683	0.538655	5	129	0.244074	5	4519	1399.57	821	35
822	PARP16	0.417091	5	491	0.31769	5	2668	0.396574	5	1477	0.353004	5	1556	0.397397	5	1855	0.388645	5	1655	0.456959	5	107	1401.29	822	35
823	SEC14L1	0.447825	5	248	0.385446	5	1315	0.42678	5	907	0.406813	5	765	0.355363	5	2733	0.524559	5	186	0.264474	5	3662	1402.29	823	35
824	INPP5A	0.304716	5	2724	0.462619	5	445	0.571958	5	22	0.474211	5	199	0.349523	5	2849	0.442724	5	812	0.287413	5	2771	1403.14	824	35
825	HDGFRP3	0.381867	4	971	0.312351	4	2799	0.550362	4	47	0.319206	4	2233	0.331527	4	3241	0.516114	4	230	0.414472	4	302	1403.29	825	28
826	GLYR1	0.318857	5	2293	0.406623	5	1017	0.419779	5	1006	0.384199	5	1061	0.473133	5	689	0.412951	5	1241	0.294026	5	2519	1403.71	826	35
827	YY1AP1	0.406283	5	612	0.355224	5	1881	0.478308	5	310	0.337934	5	1861	0.390274	5	1995	0.385809	5	1713	0.333227	5	1461	1404.71	827	35
828	IFT140	0.393992	5	788	0.374618	5	1515	0.383715	5	1782	0.357959	5	1458	0.460625	5	850	0.416607	5	1173	0.301776	5	2270	1405.14	828	35
829	TUB	0.400179	5	700	0.390637	5	1235	0.370614	5	2151	0.385611	5	1043	0.408626	5	1674	0.416381	5	1179	0.316883	5	1856	1405.43	829	35
830	KLHDC3	0.433688	5	343	0.40417	5	1050	0.35707	5	2525	0.389637	5	977	0.475224	5	670	0.393218	5	1569	0.289351	5	2706	1405.71	830	35
831	FAM109B	0.34783	5	1566	0.438039	5	642	0.379217	5	1899	0.303513	5	2585	0.44926	5	1015	0.456289	5	662	0.332805	5	1472	1405.86	831	35
832	RPS11	0.443351	5	276	0.351746	5	1943	0.411948	5	1160	0.394442	5	915	0.389657	5	2006	0.435604	5	898	0.290892	5	2643	1405.86	832	35
833	CPSF1	0.392262	5	813	0.442982	5	600	0.382505	5	1820	0.433894	5	467	0.42358	5	1426	0.450544	5	719	0.256043	5	4011	1408	833	35
834	GAS1	0.45456	5	215	0.372818	5	1545	0.398918	5	1422	0.361555	5	1395	0.3295	5	3303	0.411266	5	1261	0.374101	5	735	1410.86	834	35
835	RPS28	0.391722	5	821	0.358616	5	1819	0.371526	5	2132	0.385578	5	1044	0.41271	5	1605	0.399277	5	1465	0.357695	5	990	1410.86	835	35
836	UBQLN4	0.3024	5	2803	0.507384	5	190	0.387036	5	1703	0.403089	5	806	0.478166	5	638	0.480977	5	452	0.274056	5	3284	1410.86	836	35
837	NUP188	0.351437	5	1486	0.376283	5	1480	0.447613	5	609	0.359746	5	1423	0.502712	5	412	0.400322	5	1442	0.280418	5	3032	1412	837	35
838	OTUB1	0.409075	5	585	0.431055	5	740	0.392843	5	1560	0.401508	5	824	0.480225	5	614	0.367856	5	2108	0.26916	5	3466	1413.86	838	35
839	SHISA4	0.299091	5	2900	0.425782	5	796	0.444645	5	644	0.330136	5	2000	0.432669	5	1255	0.417378	5	1161	0.348687	5	1149	1415	839	35
840	TOP3A	0.436683	5	317	0.317175	5	2678	0.408316	5	1227	0.357662	5	1471	0.489531	5	540	0.437727	5	872	0.286308	5	2816	1417.29	840	35
841	WNK1	0.340898	5	1745	0.379089	5	1417	0.427464	5	892	0.40126	5	829	0.303574	5	3972	0.457659	5	646	0.401531	5	426	1418.14	841	35
842	PTMA	0.296597	5	2999	0.332436	5	2342	0.466242	5	403	0.316912	5	2284	0.450437	5	999	0.498401	5	333	0.386189	5	570	1418.57	842	35
843	LMBR1L	0.357598	5	1375	0.358944	5	1808	0.451483	5	556	0.38156	5	1101	0.434232	5	1225	0.424674	5	1051	0.286109	5	2820	1419.43	843	35
844	ACER2	0.354258	5	1439	0.320169	5	2620	0.358981	5	2459	0.365764	5	1323	0.422988	5	1445	0.472145	5	521	0.447215	5	137	1420.57	844	35
845	NUP85	0.382113	5	966	0.330015	5	2389	0.414737	5	1107	0.404585	5	790	0.473671	5	685	0.357443	5	2356	0.323489	5	1678	1424.43	845	35
846	CTBP1	0.341073	5	1736	0.495712	5	241	0.398111	5	1443	0.443721	5	382	0.524587	5	265	0.452967	5	694	0.228975	5	5214	1425	846	35
847	SLC35A4	0.268117	5	4041	0.528251	5	105	0.41503	5	1102	0.410157	5	735	0.4898	5	538	0.418728	5	1138	0.299837	5	2320	1425.57	847	35
848	MRPL37	0.365055	5	1236	0.432721	5	714	0.383069	5	1799	0.342737	5	1764	0.458372	5	885	0.359696	5	2302	0.341817	5	1285	1426.43	848	35
849	MTA2	0.410287	5	570	0.402612	5	1067	0.410027	5	1197	0.390238	5	965	0.535397	5	189	0.469559	5	544	0.223943	5	5455	1426.71	849	35
850	ZNF423	0.321719	5	2216	0.469836	5	396	0.453183	5	525	0.432477	5	480	0.375973	5	2312	0.458836	5	629	0.270103	5	3430	1426.86	850	35
851	ZNF574	0.323522	5	2168	0.422356	5	837	0.476798	5	321	0.359416	5	1431	0.450593	5	996	0.365408	5	2164	0.308436	5	2073	1427.14	851	35
852	FAM98C	0.350097	5	1514	0.411904	5	961	0.469345	5	378	0.371451	5	1238	0.406482	5	1703	0.387782	5	1680	0.29357	5	2534	1429.71	852	35
853	PACS2	0.340945	5	1742	0.498973	5	226	0.40236	5	1351	0.486466	5	146	0.502843	5	409	0.493621	5	362	0.216092	5	5799	1433.57	853	35
854	ZBTB8B	0.382606	5	956	0.323734	5	2542	0.46261	5	434	0.343664	5	1739	0.353087	5	2773	0.414915	5	1202	0.404739	5	391	1433.86	854	35
855	MED16	0.401504	5	678	0.422905	5	830	0.390134	5	1618	0.404824	5	787	0.498836	5	455	0.50086	5	316	0.226243	5	5357	1434.43	855	35
856	MAFK	0.332694	5	1939	0.381606	5	1370	0.391175	5	1594	0.358674	5	1442	0.446887	5	1047	0.443466	5	801	0.317015	5	1851	1434.86	856	35
857	SUMF2	0.363743	5	1261	0.395889	5	1165	0.431983	5	825	0.349569	5	1628	0.476059	5	660	0.425186	5	1040	0.268659	5	3487	1438	857	35
858	DHX30	0.399291	5	720	0.434469	5	692	0.340918	5	3049	0.405012	5	785	0.559988	5	100	0.471493	5	528	0.251328	5	4197	1438.71	858	35
859	ABCA3	0.293625	5	3097	0.477241	5	343	0.41178	5	1164	0.410112	5	736	0.485213	5	578	0.468678	5	551	0.265561	5	3608	1439.57	859	35
860	NFATC1	0.407556	5	598	0.36841	5	1621	0.366605	5	2240	0.386365	5	1033	0.490847	5	527	0.446533	5	766	0.273082	5	3315	1442.86	860	35
861	SPNS1	0.337319	5	1833	0.443852	5	596	0.424534	5	940	0.354901	5	1515	0.476282	5	655	0.436626	5	883	0.264009	5	3684	1443.71	861	35
862	ZNF213	0.316472	5	2353	0.492041	5	261	0.368706	5	2192	0.362254	5	1379	0.435268	5	1211	0.401696	5	1419	0.341521	5	1291	1443.71	862	35
863	WDR73	0.368124	5	1175	0.3348	5	2292	0.456536	5	499	0.354167	5	1529	0.472263	5	703	0.346998	5	2601	0.340877	5	1311	1444.29	863	35
864	ARRB1	0.386148	5	907	0.356693	5	1852	0.40801	5	1234	0.372187	5	1226	0.448346	5	1029	0.48877	5	395	0.268326	5	3506	1449.86	864	35
865	LRP10	0.399499	5	714	0.447301	5	570	0.376694	5	1976	0.375673	5	1177	0.452967	5	961	0.399812	5	1457	0.273645	5	3297	1450.29	865	35
866	MID1IP1	0.387343	5	887	0.445131	5	585	0.388304	5	1675	0.343262	5	1749	0.423616	5	1423	0.368807	5	2092	0.320164	5	1767	1454	866	35
867	TWF2	0.459809	5	185	0.364568	5	1696	0.319598	5	3808	0.350221	5	1612	0.514468	5	323	0.455319	5	668	0.314873	5	1909	1457.29	867	35
868	ZNF275	0.320716	5	2243	0.386643	5	1307	0.385041	5	1760	0.330768	5	1988	0.405225	5	1728	0.565591	5	67	0.349925	5	1129	1460.29	868	35
869	COQ8A	0.387026	5	894	0.364117	5	1699	0.388971	5	1657	0.473191	5	206	0.436802	5	1186	0.374776	5	1962	0.291085	5	2632	1462.29	869	35
870	STX5	0.396857	5	757	0.373355	5	1535	0.334666	5	3264	0.402703	5	811	0.452457	5	964	0.383012	5	1775	0.349881	5	1130	1462.29	870	35
871	KHDRBS3	0.379833	5	1003	0.35277	5	1933	0.386814	5	1710	0.313799	5	2358	0.347046	5	2914	0.503669	5	294	0.512469	5	27	1462.71	871	35
872	ATP5G2	0.397902	5	738	0.396284	5	1159	0.328569	5	3481	0.3525	5	1565	0.444789	5	1075	0.432453	5	946	0.342115	5	1276	1462.86	872	35
873	GPATCH3	0.385171	5	918	0.376747	5	1466	0.389004	5	1655	0.423824	5	575	0.510651	5	342	0.410422	5	1276	0.255815	5	4018	1464.29	873	35
874	MAGI2	0.33927	5	1781	0.400798	5	1087	0.396291	5	1480	0.376912	5	1164	0.373269	5	2370	0.405832	5	1353	0.35653	5	1019	1464.86	874	35
875	MED24	0.305816	5	2684	0.481903	5	322	0.456123	5	503	0.388827	5	997	0.473552	5	686	0.412725	5	1245	0.260566	5	3818	1465	875	35
876	EXOC4	0.367301	5	1194	0.35205	5	1941	0.436632	5	760	0.368975	5	1270	0.366793	5	2492	0.423875	5	1065	0.328413	5	1561	1469	876	35
877	ACTB	0.342684	5	1697	0.406239	5	1023	0.41394	5	1123	0.313771	5	2360	0.394924	5	1907	0.426645	5	1015	0.348104	5	1163	1469.71	877	35
878	NPR2	0.350883	5	1499	0.389347	5	1256	0.377862	5	1934	0.393519	5	919	0.362693	5	2571	0.421938	5	1089	0.35578	5	1031	1471.29	878	35
879	GGT5	0.347869	5	1564	0.38916	5	1257	0.406654	5	1256	0.304503	5	2557	0.416544	5	1547	0.468875	5	549	0.328087	5	1572	1471.71	879	35
880	FARSA	0.381736	5	973	0.420188	5	860	0.415047	5	1101	0.396547	5	889	0.506748	5	379	0.387345	5	1693	0.246665	5	4414	1472.71	880	35
881	SRRM2	0.391344	5	827	0.460708	5	458	0.366791	5	2233	0.420414	5	606	0.357733	5	2679	0.436011	5	894	0.291758	5	2612	1472.71	881	35
882	ZMYM3	0.352608	5	1461	0.430316	5	746	0.395455	5	1496	0.361163	5	1403	0.432307	5	1265	0.383366	5	1769	0.304941	5	2170	1472.86	882	35
883	MCRS1	0.34482	5	1646	0.442174	5	606	0.375247	5	2020	0.413685	5	685	0.460186	5	857	0.3774	5	1898	0.291971	5	2604	1473.71	883	35
884	ULK1	0.407771	5	596	0.440482	5	619	0.328402	5	3487	0.477584	5	185	0.485807	5	570	0.430152	5	976	0.25859	5	3911	1477.71	884	35
885	LAPTM4B	0.292675	5	3137	0.389634	5	1250	0.498407	5	201	0.310049	5	2438	0.392091	5	1959	0.416128	5	1187	0.43548	5	188	1480	885	35
886	SPSB3	0.486421	5	97	0.339588	5	2183	0.407522	5	1240	0.450942	5	336	0.503397	5	404	0.400431	5	1438	0.240868	5	4674	1481.71	886	35
887	ANKS6	0.313908	5	2439	0.458373	5	478	0.40628	5	1261	0.402063	5	818	0.373562	5	2361	0.389549	5	1637	0.337199	5	1389	1483.29	887	35
888	PCTP	0.432267	5	354	0.324347	5	2522	0.418513	5	1029	0.365439	5	1329	0.468522	5	756	0.390011	5	1632	0.287306	5	2778	1485.71	888	35
889	MED13L	0.434001	5	341	0.296605	5	3143	0.439106	5	727	0.440995	5	413	0.307248	5	3875	0.38827	5	1662	0.423151	5	242	1486.14	889	35
890	RAB5B	0.369438	5	1154	0.377878	5	1439	0.363728	5	2319	0.419944	5	614	0.472411	5	700	0.414785	5	1203	0.282035	5	2975	1486.29	890	35
891	PPP1R16B	0.362388	5	1287	0.360808	5	1774	0.437706	5	747	0.448358	5	352	0.450826	5	989	0.512914	5	243	0.232744	5	5022	1487.71	891	35
892	ZNF460	0.379108	5	1010	0.333434	5	2323	0.411477	5	1171	0.318885	5	2241	0.395509	5	1894	0.440582	5	835	0.360105	5	941	1487.86	892	35
893	MAPKBP1	0.378045	5	1027	0.407919	5	997	0.339424	5	3100	0.408975	5	750	0.460578	5	852	0.404317	5	1378	0.299579	5	2328	1490.29	893	35
894	SPRY2	0.338553	5	1800	0.353067	5	1923	0.428379	5	876	0.326173	5	2070	0.331403	5	3244	0.541877	5	118	0.403756	5	403	1490.57	894	35
895	PARVA	0.287996	5	3321	0.397926	5	1136	0.523034	5	104	0.335724	5	1901	0.355432	5	2729	0.414422	5	1211	0.498299	5	33	1490.71	895	35
896	CHKB-CPT1B	0.408862	5	588	0.318967	5	2639	0.364439	5	2300	0.353366	5	1546	0.427524	5	1345	0.452881	5	695	0.338869	5	1344	1493.86	896	35
897	PFKL	0.345479	5	1635	0.456933	5	485	0.42747	5	891	0.437177	5	442	0.528876	5	240	0.444746	5	783	0.212158	5	5983	1494.14	897	35
898	TBC1D13	0.366785	5	1204	0.487412	5	283	0.411357	5	1174	0.474689	5	198	0.463364	5	819	0.377631	5	1894	0.235393	5	4896	1495.43	898	35
899	MOSPD3	0.309461	5	2586	0.499661	5	222	0.367455	5	2221	0.349186	5	1632	0.437475	5	1177	0.463713	5	585	0.308959	5	2061	1497.71	899	35
900	ZSCAN2	0.328781	5	2041	0.360589	5	1779	0.40542	5	1285	0.368011	5	1287	0.427132	5	1353	0.446985	5	759	0.311615	5	1982	1498	900	35
901	ZNF646	0.455613	5	208	0.371072	5	1578	0.401731	5	1360	0.424607	5	567	0.526892	5	253	0.44038	5	838	0.218777	5	5692	1499.43	901	35
902	NXPH3	0.329509	5	2020	0.429393	5	754	0.371542	5	2131	0.328778	5	2016	0.393457	5	1930	0.482966	5	440	0.345002	5	1219	1501.43	902	35
903	DDX56	0.345738	5	1629	0.404935	5	1039	0.40063	5	1384	0.40792	5	758	0.513515	5	327	0.365427	5	2162	0.275924	5	3213	1501.71	903	35
904	CCT7	0.388578	5	870	0.351	5	1956	0.406759	5	1253	0.371906	5	1232	0.496902	5	473	0.370569	5	2058	0.290179	5	2671	1501.86	904	35
905	FAM160B2	0.368016	5	1181	0.432917	5	710	0.387481	5	1691	0.429301	5	508	0.548382	5	139	0.476512	5	489	0.216096	5	5798	1502.29	905	35
906	ZNF672	0.426773	5	410	0.38262	5	1356	0.360614	5	2409	0.340024	5	1810	0.470497	5	730	0.45699	5	656	0.277771	5	3146	1502.43	906	35
907	ENSA	0.365067	5	1234	0.360019	5	1794	0.502723	5	181	0.3469	5	1671	0.382784	5	2162	0.363362	5	2217	0.342324	5	1263	1503.14	907	35
908	TSPYL2	0.383074	5	947	0.351024	5	1954	0.353961	5	2628	0.327026	5	2047	0.373039	5	2373	0.480459	5	456	0.44934	5	126	1504.43	908	35
909	EHD4	0.304523	5	2729	0.481079	5	329	0.375575	5	2004	0.339155	5	1834	0.491849	5	516	0.438292	5	865	0.30218	5	2255	1504.57	909	35
910	CDC42BPB	0.317442	5	2328	0.450579	5	535	0.44696	5	621	0.484645	5	154	0.422662	5	1450	0.439003	5	854	0.242147	5	4603	1506.43	910	35
911	HDAC7	0.392976	5	807	0.445768	5	581	0.398294	5	1440	0.405571	5	773	0.44964	5	1009	0.522813	5	195	0.217733	5	5740	1506.43	911	35
912	EIF4EBP2	0.321156	5	2228	0.383789	5	1341	0.415504	5	1088	0.373879	5	1205	0.344711	5	2948	0.395858	5	1522	0.430131	5	214	1506.57	912	35
913	ACIN1	0.459402	5	187	0.371974	5	1566	0.331215	5	3381	0.413059	5	694	0.453259	5	955	0.461416	5	612	0.277482	5	3157	1507.43	913	35
914	TAOK2	0.344875	5	1645	0.471061	5	385	0.401158	5	1373	0.490592	5	125	0.479095	5	632	0.523588	5	189	0.206646	5	6222	1510.14	914	35
915	LZTR1	0.301879	5	2813	0.486353	5	289	0.412833	5	1144	0.465327	5	251	0.533534	5	200	0.478239	5	475	0.225099	5	5401	1510.43	915	35
916	SEC16A	0.361217	5	1310	0.422236	5	839	0.374159	5	2046	0.439148	5	430	0.450811	5	991	0.361477	5	2261	0.289039	5	2714	1513	916	35
917	SHARPIN	0.315524	5	2383	0.508603	5	181	0.383957	5	1777	0.441492	5	409	0.483746	5	585	0.380696	5	1824	0.269814	5	3446	1515	917	35
918	ZNF333	0.343886	5	1665	0.363038	5	1728	0.412316	5	1150	0.306681	5	2508	0.384965	5	2116	0.416117	5	1188	0.4203	5	261	1516.57	918	35
919	ARHGEF7	0.267701	5	4061	0.434809	5	690	0.451964	5	548	0.418776	5	630	0.367683	5	2476	0.488287	5	400	0.318321	5	1816	1517.29	919	35
920	TMEM185A	0.320673	5	2246	0.387474	5	1292	0.442171	5	677	0.36189	5	1389	0.414327	5	1589	0.384401	5	1745	0.323223	5	1684	1517.43	920	35
921	ABR	0.385212	5	916	0.429824	5	751	0.421323	5	983	0.392407	5	936	0.444679	5	1076	0.439654	5	847	0.230658	5	5128	1519.57	921	35
922	ASB1	0.34359	5	1674	0.42612	5	790	0.38939	5	1638	0.387595	5	1014	0.470778	5	725	0.406254	5	1342	0.269028	5	3473	1522.29	922	35
923	DNAJB2	0.405544	5	622	0.382371	5	1360	0.408223	5	1229	0.444191	5	380	0.464515	5	798	0.431742	5	957	0.226603	5	5333	1525.57	923	35
924	KLHL21	0.370358	5	1142	0.421981	5	843	0.394355	5	1524	0.532901	5	38	0.505316	5	387	0.358334	5	2335	0.246737	5	4412	1525.86	924	35
925	SART3	0.416729	5	494	0.292327	5	3246	0.426772	5	910	0.297015	5	2720	0.420661	5	1478	0.464785	5	577	0.342708	5	1257	1526	925	35
926	TMEM173	0.309741	5	2579	0.480911	5	331	0.454728	5	516	0.334446	5	1922	0.38836	5	2038	0.398735	5	1469	0.317912	5	1827	1526	926	35
927	SDC4	0.302403	5	2802	0.398439	5	1124	0.398602	5	1431	0.290686	5	2865	0.45328	5	953	0.400304	5	1443	0.470578	5	66	1526.29	927	35
928	KEAP1	0.369148	5	1161	0.416691	5	905	0.377643	5	1938	0.435479	5	455	0.483943	5	584	0.394095	5	1546	0.253433	5	4098	1526.71	928	35
929	C16orf45	0.32252	5	2192	0.397557	5	1142	0.382548	5	1818	0.34318	5	1752	0.390473	5	1989	0.393506	5	1562	0.422543	5	246	1528.71	929	35
930	SNX9	0.33563	5	1867	0.343636	5	2104	0.489662	5	238	0.30863	5	2466	0.349975	5	2839	0.433331	5	936	0.420202	5	262	1530.29	930	35
931	DHPS	0.460425	5	183	0.39077	5	1232	0.335797	5	3226	0.377544	5	1156	0.491079	5	523	0.391473	5	1599	0.286459	5	2807	1532.29	931	35
932	USP21	0.400098	5	701	0.428352	5	764	0.330477	5	3406	0.400027	5	839	0.456109	5	923	0.430481	5	971	0.27702	5	3170	1539.14	932	35
933	RPS6KA2	0.331734	5	1965	0.35646	5	1858	0.435288	5	778	0.358097	5	1457	0.453309	5	952	0.534346	5	142	0.264992	5	3635	1541	933	35
934	TMEM159	0.36779	5	1184	0.386961	5	1302	0.462629	5	433	0.345131	5	1712	0.359534	5	2640	0.327908	5	3098	0.40062	5	435	1543.43	934	35
935	FYN	0.39773	5	740	0.369611	5	1598	0.418204	5	1036	0.275019	5	3270	0.330981	5	3262	0.466843	5	562	0.409419	5	345	1544.71	935	35
936	PLCG1	0.429172	5	384	0.437261	5	649	0.405281	5	1290	0.505721	5	91	0.430915	5	1295	0.502762	5	303	0.193943	5	6803	1545	936	35
937	PLD2	0.341408	5	1727	0.404328	5	1048	0.386833	5	1709	0.354804	5	1517	0.431476	5	1283	0.462003	5	602	0.282873	5	2937	1546.14	937	35
938	C6orf89	0.360927	5	1316	0.351564	5	1947	0.440706	5	702	0.326301	5	2067	0.451054	5	988	0.403519	5	1391	0.296981	5	2421	1547.43	938	35
939	CNN2	0.451995	5	231	0.344702	5	2088	0.335287	5	3239	0.358366	5	1447	0.430729	5	1298	0.393866	5	1555	0.358391	5	976	1547.71	939	35
940	FPGS	0.382562	5	957	0.421643	5	846	0.344085	5	2956	0.404758	5	788	0.524632	5	264	0.422209	5	1085	0.257657	5	3946	1548.86	940	35
941	CYB5RL	0.365581	5	1223	0.353134	5	1922	0.392605	5	1565	0.348725	5	1641	0.409264	5	1658	0.371985	5	2029	0.369092	5	806	1549.14	941	35
942	AUP1	0.394078	5	787	0.441994	5	607	0.393727	5	1540	0.353008	5	1555	0.45073	5	993	0.434616	5	914	0.245876	5	4451	1549.57	942	35
943	TTC4	0.402923	4	657	0.304408	4	2978	0.400121	4	1396	0.356482	4	1488	0.423068	4	1442	0.348766	4	2555	0.410384	4	338	1550.57	943	28
944	TCEB3	0.434111	5	340	0.30866	5	2874	0.378197	5	1925	0.324304	5	2116	0.428504	5	1323	0.449338	5	740	0.329818	5	1537	1550.71	944	35
945	SNX12	0.377569	5	1035	0.375564	5	1496	0.402554	5	1347	0.348537	5	1643	0.46117	5	843	0.42203	5	1086	0.270572	5	3408	1551.14	945	35
946	ELP5	0.316326	5	2359	0.404787	5	1042	0.447211	5	614	0.330227	5	1997	0.472528	5	697	0.321431	5	3274	0.364243	5	880	1551.86	946	35
947	ZC3H3	0.352373	5	1465	0.438397	5	638	0.34741	5	2837	0.3864	5	1030	0.500143	5	440	0.439973	5	843	0.265469	5	3612	1552.14	947	35
948	RNF5	0.351321	5	1488	0.385262	5	1319	0.421157	5	987	0.322718	5	2149	0.483528	5	586	0.370188	5	2067	0.30169	5	2271	1552.43	948	35
949	PHLPP1	0.362008	5	1295	0.337847	5	2231	0.375317	5	2016	0.40455	5	791	0.36544	5	2521	0.520051	5	212	0.318695	5	1811	1553.86	949	35
950	TPCN1	0.378039	5	1028	0.469743	5	397	0.365107	5	2286	0.336549	5	1887	0.390738	5	1982	0.37008	5	2068	0.342297	5	1267	1559.29	950	35
951	GHR	0.362549	5	1281	0.305003	5	2961	0.447317	5	612	0.361985	5	1386	0.340635	5	3031	0.402194	5	1411	0.423879	5	237	1559.86	951	35
952	NCOR2	0.336149	5	1856	0.439008	5	632	0.365657	5	2272	0.478133	5	183	0.431629	5	1276	0.382852	5	1781	0.283115	5	2929	1561.29	952	35
953	NEDD9	0.281475	5	3558	0.507877	5	186	0.419882	5	1003	0.284936	5	3010	0.370881	5	2411	0.507039	5	279	0.391109	5	514	1565.86	953	35
954	POLR2C	0.404753	5	636	0.394193	5	1182	0.341413	5	3036	0.34352	5	1743	0.44097	5	1121	0.403538	5	1389	0.316289	5	1869	1568	954	35
955	VARS2	0.332958	5	1931	0.399461	5	1107	0.394148	5	1529	0.398065	5	866	0.45612	5	922	0.371354	5	2042	0.292301	5	2588	1569.29	955	35
956	IPO9	0.297236	5	2971	0.402819	5	1065	0.417795	5	1043	0.290199	5	2879	0.423961	5	1418	0.425428	5	1035	0.385438	5	577	1569.71	956	35
957	PTPRS	0.373794	5	1089	0.412539	5	958	0.342471	5	3008	0.460109	5	281	0.406572	5	1700	0.394142	5	1545	0.297256	5	2413	1570.57	957	35
958	CIC	0.349651	5	1527	0.460601	5	459	0.375381	5	2013	0.431727	5	488	0.499904	5	445	0.503564	5	295	0.21686	5	5768	1570.71	958	35
959	POLR3D	0.362433	5	1284	0.369402	5	1600	0.387383	5	1694	0.372419	5	1223	0.451326	5	982	0.373058	5	1997	0.303391	5	2219	1571.29	959	35
960	PML	0.309589	5	2582	0.528788	5	104	0.377497	5	1949	0.402904	5	808	0.445926	5	1063	0.498457	5	332	0.251681	5	4181	1574.14	960	35
961	MYO18A	0.443884	4	270	0.432374	4	722	0.301882	4	4499	0.345537	4	1705	0.464917	4	792	0.554965	4	88	0.282479	4	2958	1576.29	961	28
962	DDX19B	0.317056	5	2337	0.357114	5	1841	0.448614	5	592	0.35015	5	1615	0.456373	5	921	0.325076	5	3177	0.386566	5	566	1578.43	962	35
963	YIPF2	0.321947	5	2212	0.453446	5	513	0.379992	5	1880	0.394675	5	913	0.487551	5	554	0.386898	5	1699	0.27407	5	3283	1579.14	963	35
964	PLIN1	0.278508	5	3663	0.481377	5	326	0.453794	5	521	0.490148	5	128	0.386024	5	2093	0.370318	5	2066	0.301409	5	2278	1582.14	964	35
965	AKAP1	0.411762	5	548	0.348212	5	2006	0.404013	5	1315	0.390861	5	956	0.406195	5	1708	0.447471	5	755	0.260893	5	3804	1584.57	965	35
966	MYH9	0.388516	5	871	0.397408	5	1145	0.432057	5	823	0.415985	5	663	0.446972	5	1045	0.532917	5	149	0.20177	5	6434	1590	966	35
967	SLC39A13	0.32687	5	2082	0.406752	5	1015	0.318041	5	3863	0.373035	5	1215	0.520878	5	279	0.421021	5	1102	0.327571	5	1579	1590.71	967	35
968	SOX17	0.364554	5	1247	0.365058	5	1686	0.395175	5	1503	0.361535	5	1396	0.391581	5	1965	0.526074	5	179	0.276575	5	3187	1594.71	968	35
969	VPS28	0.382186	5	964	0.363029	5	1729	0.342585	5	3007	0.354621	5	1519	0.491821	5	518	0.408175	5	1307	0.306638	5	2125	1595.57	969	35
970	RAB11FIP5	0.345702	5	1630	0.416281	5	911	0.362674	5	2351	0.434909	5	459	0.479323	5	629	0.415091	5	1200	0.256529	5	3990	1595.71	970	35
971	CTTN	0.302939	5	2781	0.437182	5	653	0.439966	5	711	0.427465	5	526	0.441354	5	1112	0.380227	5	1836	0.266682	5	3560	1597	971	35
972	LTBP1	0.368293	5	1172	0.362976	5	1730	0.383017	5	1802	0.328194	5	2027	0.361904	5	2592	0.483131	5	439	0.335339	5	1425	1598.14	972	35
973	ZBTB4	0.349952	5	1519	0.464577	5	430	0.355217	5	2599	0.436103	5	450	0.398206	5	1836	0.409469	5	1288	0.279687	5	3067	1598.43	973	35
974	RPL19	0.444157	5	268	0.34915	5	1988	0.359949	5	2435	0.367932	5	1290	0.450049	5	1003	0.428411	5	994	0.275903	5	3214	1598.86	974	35
975	C19orf54	0.284986	5	3451	0.483098	5	311	0.412259	5	1151	0.352173	5	1573	0.424836	5	1400	0.377425	5	1897	0.335751	5	1418	1600.14	975	35
976	PHF13	0.329224	5	2030	0.404674	5	1045	0.333882	5	3285	0.424224	5	570	0.464952	5	791	0.391308	5	1603	0.315234	5	1895	1602.71	976	35
977	ZC3H7B	0.337911	5	1814	0.519525	5	142	0.395971	5	1485	0.52343	5	62	0.486923	5	558	0.471628	5	526	0.197576	5	6632	1602.71	977	35
978	NAT9	0.355121	5	1424	0.408888	5	989	0.38736	5	1695	0.380868	5	1114	0.48185	5	594	0.40721	5	1329	0.253252	5	4103	1606.86	978	35
979	MET	0.367001	5	1199	0.298672	5	3090	0.441315	5	693	0.316313	5	2304	0.346504	5	2926	0.428011	5	999	0.480524	5	49	1608.57	979	35
980	MLYCD	0.415773	5	504	0.310143	5	2840	0.358465	5	2483	0.413579	5	687	0.428293	5	1328	0.375203	5	1951	0.332892	5	1471	1609.14	980	35
981	PSMG4	0.332244	5	1950	0.333834	5	2312	0.406788	5	1252	0.400293	5	836	0.429413	5	1311	0.410401	5	1279	0.299635	5	2327	1609.57	981	35
982	SUV39H1	0.314512	5	2419	0.380302	5	1391	0.438269	5	742	0.34395	5	1731	0.499804	5	447	0.354146	5	2439	0.307242	5	2100	1609.86	982	35
983	POLR1E	0.329055	5	2034	0.278101	5	3585	0.424707	5	936	0.298121	5	2697	0.446483	5	1053	0.444703	5	784	0.433034	5	200	1612.71	983	35
984	C1RL	0.357953	5	1368	0.377127	5	1457	0.457926	5	482	0.275116	5	3266	0.374004	5	2350	0.358656	5	2325	0.476571	5	55	1614.71	984	35
985	D2HGDH	0.348027	5	1559	0.42222	5	840	0.368954	5	2185	0.417966	5	638	0.462216	5	825	0.460398	5	617	0.241245	5	4654	1616.86	985	35
986	NFX1	0.393533	5	798	0.289224	5	3317	0.37947	5	1893	0.327709	5	2033	0.40651	5	1702	0.404695	5	1371	0.425567	5	228	1620.29	986	35
987	CDC42EP2	0.312512	5	2489	0.45945	5	468	0.331411	5	3373	0.41998	5	611	0.5189	5	294	0.436469	5	887	0.275528	5	3233	1622.14	987	35
988	THBS3	0.402552	5	660	0.379357	5	1410	0.342042	5	3017	0.362035	5	1384	0.408174	5	1679	0.363994	5	2197	0.355985	5	1029	1625.14	988	35
989	CRKL	0.37524	5	1064	0.368853	5	1610	0.497902	5	204	0.29538	5	2761	0.382296	5	2174	0.403353	5	1393	0.304517	5	2184	1627.14	989	35
990	TBC1D25	0.361973	5	1296	0.384855	5	1326	0.398184	5	1441	0.405882	5	770	0.456473	5	917	0.376134	5	1927	0.263267	5	3713	1627.14	990	35
991	VPS37C	0.328154	5	2059	0.392304	5	1206	0.398673	5	1429	0.389101	5	991	0.423528	5	1428	0.397678	5	1486	0.286845	5	2791	1627.14	991	35
992	HDLBP	0.28859	5	3294	0.424779	5	807	0.398489	5	1432	0.394881	5	910	0.476028	5	661	0.394769	5	1537	0.287342	5	2775	1630.86	992	35
993	TBCB	0.33023	5	2007	0.407529	5	1003	0.348514	5	2804	0.339455	5	1827	0.436449	5	1191	0.410705	5	1272	0.340782	5	1313	1631	993	35
994	GTF3C5	0.45936	5	188	0.345278	5	2074	0.341918	5	3022	0.446305	5	364	0.467451	5	765	0.403701	5	1388	0.265319	5	3620	1631.57	994	35
995	MCM5	0.410548	5	564	0.355097	5	1885	0.353934	5	2630	0.335296	5	1908	0.536833	5	182	0.450499	5	721	0.267248	5	3538	1632.57	995	35
996	STUB1	0.326299	5	2094	0.441349	5	612	0.375522	5	2006	0.428763	5	513	0.519016	5	293	0.344095	5	2661	0.275025	5	3254	1633.29	996	35
997	ABHD14B	0.320106	5	2257	0.440645	5	617	0.403438	5	1326	0.428386	5	518	0.469506	5	738	0.431963	5	952	0.232607	5	5030	1634	997	35
998	ZHX3	0.379968	5	1001	0.352944	5	1930	0.509252	5	154	0.511148	5	80	0.361856	5	2594	0.404081	5	1382	0.248952	5	4309	1635.71	998	35
999	NR2C2AP	0.360021	5	1336	0.373705	5	1527	0.37998	5	1881	0.293498	5	2803	0.399036	5	1827	0.395238	5	1528	0.387504	5	550	1636	999	35
1000	REXO1	0.384248	5	933	0.423222	5	824	0.332824	5	3329	0.4528	5	321	0.472647	5	696	0.458054	5	640	0.239764	5	4714	1636.71	1000	35
1001	SLC35B2	0.348472	5	1552	0.394246	5	1180	0.384294	5	1771	0.342143	5	1774	0.47476	5	672	0.39232	5	1583	0.282932	5	2936	1638.29	1001	35
1002	ELAVL1	0.342339	5	1705	0.356825	5	1847	0.451998	5	547	0.309981	5	2440	0.41203	5	1614	0.416465	5	1176	0.306215	5	2144	1639	1002	35
1003	CC2D1B	0.389768	5	845	0.40644	5	1020	0.347918	5	2824	0.430591	5	498	0.481743	5	595	0.416871	5	1168	0.243807	5	4530	1640	1003	35
1004	TLN1	0.322347	5	2199	0.422026	5	841	0.397806	5	1450	0.435347	5	457	0.473909	5	684	0.386127	5	1711	0.252517	5	4139	1640.14	1004	35
1005	PLAT	0.337395	5	1829	0.335478	5	2276	0.500477	5	190	0.390087	5	967	0.347937	5	2890	0.359713	5	2300	0.354733	5	1048	1642.86	1005	35
1006	DMAP1	0.369971	5	1146	0.347695	5	2023	0.391486	5	1587	0.388681	5	1002	0.430273	5	1303	0.402699	5	1403	0.280378	5	3037	1643	1006	35
1007	SLC10A6	0.295167	5	3046	0.367261	5	1641	0.489072	5	244	0.315103	5	2331	0.331699	5	3237	0.449449	5	738	0.418593	5	270	1643.86	1007	35
1008	RCE1	0.342271	5	1708	0.418955	5	873	0.362468	5	2357	0.347658	5	1652	0.418576	5	1512	0.428462	5	993	0.297216	5	2415	1644.29	1008	35
1009	SETD8	0.399806	4	710	0.304627	4	2974	0.363369	4	2330	0.443202	4	390	0.458654	4	880	0.434	4	926	0.273633	4	3300	1644.29	1009	28
1010	TINF2	0.402477	5	662	0.408231	5	992	0.369458	5	2175	0.327176	5	2043	0.455832	5	928	0.385536	5	1720	0.281452	5	2992	1644.57	1010	35
1011	DCTN2	0.397622	5	742	0.403313	5	1058	0.33896	5	3118	0.376104	5	1173	0.48475	5	579	0.416148	5	1186	0.264519	5	3660	1645.14	1011	35
1012	HMG20B	0.346715	5	1601	0.435676	5	676	0.380241	5	1869	0.403627	5	801	0.54801	5	143	0.396422	5	1518	0.234965	5	4917	1646.43	1012	35
1013	KCNE4	0.330367	5	2002	0.475188	5	358	0.410901	5	1181	0.224259	5	4775	0.390157	5	1997	0.489631	5	388	0.367226	5	831	1647.43	1013	35
1014	SP1	0.400489	5	696	0.312348	5	2800	0.448292	5	599	0.29864	5	2690	0.346589	5	2925	0.421336	5	1095	0.373563	5	747	1650.29	1014	35
1015	PVRL2	0.264089	5	4191	0.529674	5	100	0.417785	5	1044	0.398862	5	853	0.481118	5	604	0.476746	5	487	0.249451	5	4282	1651.57	1015	35
1016	QARS	0.388881	5	858	0.372107	5	1559	0.334294	5	3273	0.38545	5	1047	0.471413	5	713	0.369821	5	2074	0.308484	5	2072	1656.57	1016	35
1017	POLR2F	0.401573	5	677	0.419578	5	866	0.363901	5	2313	0.464563	5	256	0.466617	5	773	0.418682	5	1140	0.221187	5	5576	1657.29	1017	35
1018	PARP1	0.388649	5	867	0.327727	5	2438	0.458876	5	474	0.314909	5	2340	0.465799	5	782	0.405881	5	1350	0.272141	5	3356	1658.14	1018	35
1019	POLR2A	0.40092	5	691	0.347799	5	2020	0.368479	5	2201	0.447375	5	356	0.444148	5	1080	0.474882	5	499	0.23791	5	4781	1661.14	1019	35
1020	LIX1L	0.320884	5	2238	0.39234	5	1204	0.471854	5	363	0.331089	5	1984	0.307873	5	3858	0.425302	5	1037	0.359869	5	946	1661.43	1020	35
1021	KBTBD4	0.356713	5	1399	0.348915	5	1991	0.355669	5	2581	0.333221	5	1952	0.412813	5	1604	0.425975	5	1022	0.352621	5	1086	1662.14	1021	35
1022	WLS	0.402033	5	668	0.329716	5	2394	0.42572	5	924	0.352958	5	1558	0.415602	5	1567	0.405308	5	1363	0.276913	5	3176	1664.29	1022	35
1023	PNRC1	0.346137	5	1616	0.367936	5	1631	0.540104	5	64	0.274349	5	3288	0.286621	5	4423	0.463807	5	584	0.482304	5	46	1664.57	1023	35
1024	MFN2	0.326998	5	2078	0.452387	5	522	0.423524	5	957	0.462612	5	267	0.530606	5	227	0.407174	5	1330	0.205203	5	6280	1665.86	1024	35
1025	SLC35C2	0.325815	5	2104	0.420739	5	851	0.400562	5	1386	0.378408	5	1145	0.415029	5	1582	0.38902	5	1650	0.282747	5	2945	1666.14	1025	35
1026	IMP4	0.351862	5	1478	0.350127	5	1973	0.412139	5	1155	0.41305	5	695	0.476863	5	648	0.336387	5	2864	0.28519	5	2861	1667.71	1026	35
1027	CPT2	0.292772	5	3134	0.361384	5	1760	0.450175	5	572	0.310936	5	2423	0.443531	5	1088	0.364956	5	2173	0.388576	5	535	1669.29	1027	35
1028	TEK	0.290524	5	3214	0.347672	5	2024	0.499822	5	194	0.392787	5	931	0.325042	5	3410	0.494137	5	356	0.328332	5	1562	1670.14	1028	35
1029	C11orf31	0.468764	4	151	0.321764	4	2582	0.356009	4	2567	0.321863	4	2173	0.43939	4	1145	0.431806	4	954	0.306751	4	2121	1670.43	1029	28
1030	GEMIN5	0.35187	5	1477	0.36247	5	1740	0.485315	5	265	0.370449	5	1252	0.376567	5	2297	0.370815	5	2053	0.291736	5	2613	1671	1030	35
1031	PRKAB2	0.360199	5	1334	0.339256	5	2193	0.412595	5	1146	0.274629	5	3279	0.374667	5	2334	0.405872	5	1351	0.471188	5	63	1671.43	1031	35
1032	GLI3	0.340421	5	1752	0.444591	5	587	0.366028	5	2256	0.239083	5	4292	0.389772	5	2003	0.445359	5	778	0.493165	5	38	1672.29	1032	35
1033	ZFAND5	0.495035	5	72	0.276503	5	3628	0.483048	5	282	0.361492	5	1397	0.247643	5	5538	0.442896	5	809	0.528488	5	19	1677.86	1033	35
1034	RNF220	0.325604	5	2108	0.432796	5	712	0.386675	5	1715	0.375143	5	1186	0.456819	5	912	0.427793	5	1002	0.253085	5	4113	1678.29	1034	35
1035	TMEM127	0.306814	5	2653	0.439205	5	630	0.415763	5	1079	0.294901	5	2771	0.420586	5	1480	0.400434	5	1437	0.321716	5	1720	1681.43	1035	35
1036	PFAS	0.310338	5	2553	0.436956	5	654	0.369856	5	2165	0.336313	5	1891	0.466086	5	779	0.418362	5	1151	0.292242	5	2591	1683.43	1036	35
1037	CNOT3	0.391628	5	823	0.410678	5	972	0.425812	5	922	0.489405	5	131	0.451815	5	973	0.384995	5	1733	0.205444	5	6267	1688.71	1037	35
1038	EXOC3	0.395172	5	777	0.397982	5	1135	0.310218	5	4173	0.390783	5	959	0.429899	5	1309	0.408971	5	1294	0.304781	5	2176	1689	1038	35
1039	SSBP3	0.424226	5	435	0.285883	5	3393	0.42214	5	974	0.384057	5	1062	0.368224	5	2466	0.423111	5	1074	0.296998	5	2420	1689.14	1039	35
1040	ABCF3	0.411411	5	556	0.396663	5	1155	0.392135	5	1576	0.369778	5	1259	0.500672	5	433	0.398337	5	1476	0.225962	5	5370	1689.29	1040	35
1041	FAM76A	0.481361	5	112	0.260037	5	4082	0.39831	5	1438	0.429665	5	506	0.357508	5	2683	0.34289	5	2697	0.414139	5	307	1689.29	1041	35
1042	CLK2	0.394307	5	786	0.307252	5	2907	0.39439	5	1522	0.359789	5	1422	0.416602	5	1544	0.420944	5	1105	0.293148	5	2549	1690.71	1042	35
1043	DNAJB12	0.386975	5	896	0.370763	5	1583	0.335136	5	3245	0.337695	5	1866	0.4689	5	749	0.4069	5	1333	0.305172	5	2164	1690.86	1043	35
1044	RPL12	0.464564	5	168	0.295101	5	3186	0.389121	5	1648	0.301597	5	2635	0.390524	5	1986	0.414567	5	1208	0.3571	5	1005	1690.86	1044	35
1045	FAM86B1	0.327015	5	2076	0.352571	5	1934	0.417411	5	1047	0.33245	5	1965	0.425132	5	1397	0.360099	5	2287	0.348947	5	1148	1693.43	1045	35
1046	KTI12	0.417619	4	486	0.30475	4	2969	0.34607	4	2887	0.381755	4	1098	0.452491	4	963	0.381829	4	1804	0.324248	4	1664	1695.86	1046	28
1047	LMAN2	0.410093	5	575	0.348836	5	1995	0.427807	5	887	0.399957	5	842	0.475484	5	668	0.376288	5	1924	0.233281	5	4998	1698.43	1047	35
1048	NCSTN	0.332933	5	1933	0.426161	5	788	0.380473	5	1864	0.334807	5	1916	0.448886	5	1021	0.38498	5	1734	0.290874	5	2645	1700.14	1048	35
1049	ABHD12	0.352394	5	1464	0.416458	5	908	0.394097	5	1530	0.308952	5	2461	0.434297	5	1223	0.337303	5	2834	0.331467	5	1502	1703.14	1049	35
1050	L3MBTL2	0.359548	5	1342	0.433039	5	707	0.362095	5	2362	0.409524	5	743	0.531664	5	217	0.408134	5	1310	0.22826	5	5246	1703.86	1050	35
1051	EEF1G	0.445332	5	260	0.318593	5	2644	0.374119	5	2048	0.326751	5	2055	0.38643	5	2084	0.447109	5	757	0.307837	5	2083	1704.43	1051	35
1052	PROSC	0.381466	5	977	0.335362	5	2282	0.448697	5	591	0.300766	5	2652	0.381957	5	2179	0.387835	5	1677	0.327987	5	1573	1704.43	1052	35
1053	HK1	0.400994	5	688	0.302855	5	3003	0.405704	5	1279	0.289644	5	2896	0.477941	5	641	0.405491	5	1358	0.308607	5	2070	1705	1053	35
1054	TXNDC11	0.343024	5	1688	0.350562	5	1965	0.477705	5	314	0.283677	5	3044	0.427012	5	1357	0.384462	5	1744	0.317161	5	1845	1708.14	1054	35
1055	NDEL1	0.364034	5	1254	0.33868	5	2206	0.429883	5	857	0.305	5	2548	0.325775	5	3390	0.459017	5	628	0.352782	5	1078	1708.71	1055	35
1056	MEIS3P1	0.322974	5	2183	0.377366	5	1451	0.343679	5	2966	0.381228	5	1107	0.430159	5	1306	0.411124	5	1266	0.322923	5	1692	1710.14	1056	35
1057	WDR45	0.330409	5	1999	0.451009	5	532	0.349423	5	2766	0.337187	5	1876	0.475773	5	662	0.405245	5	1365	0.287108	5	2784	1712	1057	35
1058	RBFOX2	0.280888	5	3580	0.409041	5	987	0.463847	5	424	0.314635	5	2344	0.379168	5	2246	0.380969	5	1814	0.383613	5	605	1714.29	1058	35
1059	LIPE	0.284	5	3479	0.462351	5	447	0.361407	5	2380	0.48926	5	132	0.490008	5	535	0.462618	5	597	0.245969	5	4444	1716.29	1059	35
1060	RING1	0.40899	5	587	0.391592	5	1222	0.369861	5	2164	0.4521	5	326	0.457563	5	897	0.500661	5	319	0.20011	5	6511	1718	1060	35
1061	ZNF416	0.372112	5	1119	0.337162	5	2248	0.439122	5	726	0.328005	5	2028	0.369848	5	2434	0.417582	5	1160	0.300055	5	2313	1718.29	1061	35
1062	UNC45A	0.408394	5	591	0.389678	5	1249	0.334297	5	3272	0.367618	5	1300	0.507023	5	373	0.434842	5	911	0.247962	5	4356	1721.71	1062	35
1063	ZNF609	0.408768	5	589	0.436193	5	665	0.325661	5	3589	0.409599	5	741	0.442224	5	1103	0.480057	5	459	0.23509	5	4912	1722.57	1063	35
1064	TMEM8B	0.366889	5	1202	0.391783	5	1218	0.315849	5	3946	0.386903	5	1020	0.369391	5	2444	0.415977	5	1191	0.354642	5	1051	1724.57	1064	35
1065	FAF2	0.295495	5	3042	0.373274	5	1537	0.498133	5	203	0.258116	5	3716	0.372296	5	2387	0.434682	5	913	0.414392	5	304	1728.86	1065	35
1066	MMP2	0.38604	5	908	0.433408	5	702	0.392163	5	1575	0.295833	5	2752	0.327035	5	3359	0.342941	5	2696	0.447093	5	138	1732.86	1066	35
1067	SMARCB1	0.412741	5	536	0.376152	5	1485	0.346062	5	2888	0.410283	5	732	0.454178	5	944	0.408279	5	1305	0.250359	5	4246	1733.71	1067	35
1068	NXF1	0.30405	5	2741	0.416994	5	901	0.371239	5	2140	0.324052	5	2119	0.392118	5	1957	0.408209	5	1306	0.358189	5	980	1734.86	1068	35
1069	TFIP11	0.367231	5	1195	0.316672	5	2688	0.44198	5	682	0.320643	5	2200	0.469327	5	743	0.352485	5	2469	0.305008	5	2169	1735.14	1069	35
1070	CDC37	0.399337	5	718	0.455288	5	500	0.38223	5	1830	0.466901	5	237	0.544935	5	151	0.545648	5	107	0.153149	5	8629	1738.86	1070	35
1071	LRP5	0.360892	5	1317	0.483518	5	307	0.311403	5	4127	0.460145	5	280	0.451176	5	983	0.449947	5	729	0.246281	5	4430	1739	1071	35
1072	UBL7	0.363644	5	1263	0.401811	5	1079	0.392006	5	1580	0.357275	5	1476	0.445743	5	1065	0.387784	5	1679	0.255014	5	4040	1740.29	1072	35
1073	AP2A2	0.37839	5	1024	0.426408	5	785	0.37823	5	1924	0.363943	5	1355	0.414134	5	1592	0.416927	5	1166	0.248381	5	4338	1740.57	1073	35
1074	C12orf10	0.365286	5	1229	0.35635	5	1860	0.339639	5	3092	0.374404	5	1197	0.453469	5	951	0.355714	5	2395	0.332972	5	1469	1741.86	1074	35
1075	SMIM3	0.421153	5	457	0.298618	5	3095	0.363455	5	2327	0.347477	5	1655	0.457561	5	898	0.427552	5	1005	0.287287	5	2780	1745.29	1075	35
1076	POM121	0.308764	5	2606	0.515108	5	154	0.355301	5	2596	0.474883	5	196	0.440792	5	1123	0.436417	5	888	0.2411	5	4662	1746.43	1076	35
1077	MCM3	0.335857	5	1860	0.347645	5	2025	0.422762	5	967	0.321259	5	2184	0.425921	5	1376	0.407078	5	1331	0.294853	5	2486	1747	1077	35
1078	PTTG1IP	0.374954	5	1070	0.331776	5	2356	0.483096	5	281	0.245886	5	4067	0.397256	5	1858	0.400059	5	1450	0.348613	5	1150	1747.43	1078	35
1079	DHRS12	0.385185	5	917	0.31911	5	2636	0.368049	5	2205	0.420593	5	604	0.386555	5	2081	0.334128	5	2925	0.363977	5	884	1750.29	1079	35
1080	FBL	0.426409	5	416	0.314649	5	2743	0.451861	5	549	0.325815	5	2079	0.398062	5	1841	0.406168	5	1345	0.273903	5	3288	1751.57	1080	35
1081	B4GALT3	0.42883	5	386	0.380702	5	1387	0.36263	5	2352	0.379407	5	1137	0.483959	5	583	0.391316	5	1602	0.23726	5	4818	1752.14	1081	35
1082	ZNF592	0.401232	5	683	0.427326	5	777	0.33582	5	3223	0.455805	5	298	0.49995	5	443	0.458125	5	635	0.206949	5	6206	1752.14	1082	35
1083	ITGA5	0.380329	5	998	0.365482	5	1677	0.396995	5	1471	0.325585	5	2087	0.452068	5	968	0.394363	5	1543	0.267542	5	3530	1753.43	1083	35
1084	MAMLD1	0.335559	5	1870	0.281505	5	3503	0.42711	5	899	0.406423	5	768	0.437805	5	1169	0.456799	5	658	0.270555	5	3409	1753.71	1084	35
1085	SRCAP	0.379736	4	1004	0.49081	4	267	0.358717	4	2478	0.454738	4	310	0.434297	4	1224	0.406173	4	1344	0.219595	4	5654	1754.43	1085	28
1086	AGAP1	0.271992	5	3899	0.423118	5	826	0.396986	5	1472	0.371976	5	1231	0.395567	5	1893	0.410084	5	1283	0.32333	5	1681	1755	1086	35
1087	C19orf43	0.398602	5	727	0.422582	5	834	0.334111	5	3281	0.362164	5	1381	0.461999	5	829	0.391874	5	1592	0.264854	5	3644	1755.43	1087	35
1088	EIF4EBP1	0.452739	5	226	0.321217	5	2598	0.360791	5	2403	0.339728	5	1821	0.380268	5	2222	0.360501	5	2281	0.373424	5	748	1757	1088	35
1089	ZC3H4	0.432744	5	350	0.327536	5	2447	0.361101	5	2391	0.435729	5	452	0.427179	5	1352	0.450337	5	722	0.242699	5	4587	1757.29	1089	35
1090	SEPT2	0.280165	4	3604	0.374623	4	1514	0.543745	4	52	0.346754	4	1675	0.334154	4	3173	0.407026	4	1332	0.359391	4	954	1757.71	1090	28
1091	GTF2IRD2	0.420244	5	467	0.273055	5	3727	0.399513	5	1409	0.324032	5	2120	0.351174	5	2806	0.41083	5	1269	0.391448	5	511	1758.43	1091	35
1092	ARHGDIA	0.326122	5	2098	0.441254	5	613	0.35872	5	2477	0.361174	5	1402	0.520848	5	280	0.426818	5	1010	0.246213	5	4431	1758.71	1092	35
1093	NR1D1	0.190513	5	7561	0.693042	5	2	0.3914	5	1591	0.408852	5	753	0.474743	5	673	0.430025	5	977	0.372266	5	759	1759.43	1093	35
1094	CHTF8	0.359883	5	1339	0.428999	5	757	0.336897	5	3186	0.320749	5	2198	0.522782	5	273	0.401077	5	1428	0.278064	5	3137	1759.71	1094	35
1095	EIF3B	0.393401	5	801	0.343819	5	2097	0.3622	5	2360	0.458732	5	287	0.505268	5	389	0.411095	5	1267	0.230453	5	5138	1762.71	1095	35
1096	DVL3	0.264079	5	4192	0.507149	5	191	0.417068	5	1053	0.430834	5	492	0.423815	5	1420	0.352255	5	2476	0.293963	5	2521	1763.57	1096	35
1097	PQBP1	0.377461	5	1037	0.342792	5	2122	0.39727	5	1461	0.385387	5	1049	0.492542	5	507	0.356612	5	2374	0.261122	5	3796	1763.71	1097	35
1098	SDF4	0.387554	5	883	0.40196	5	1077	0.360916	5	2396	0.408198	5	756	0.506037	5	384	0.411201	5	1262	0.220773	5	5598	1765.14	1098	35
1099	MMS19	0.407781	5	595	0.388893	5	1264	0.373947	5	2053	0.379599	5	1133	0.438107	5	1163	0.443458	5	802	0.226396	5	5349	1765.57	1099	35
1100	PTPN18	0.398276	5	733	0.34588	5	2064	0.383057	5	1800	0.326793	5	2054	0.446438	5	1054	0.377609	5	1895	0.287554	5	2764	1766.29	1100	35
1101	SNTA1	0.361346	5	1305	0.444435	5	590	0.330467	5	3407	0.42198	5	591	0.472939	5	691	0.380544	5	1827	0.257355	5	3956	1766.71	1101	35
1102	FLAD1	0.330645	5	1993	0.426846	5	781	0.324061	5	3647	0.378241	5	1148	0.547267	5	144	0.373897	5	1981	0.289865	5	2685	1768.43	1102	35
1103	TRPC4AP	0.371443	5	1127	0.382573	5	1357	0.358948	5	2461	0.427107	5	535	0.446749	5	1049	0.391798	5	1594	0.250106	5	4260	1769	1103	35
1104	MINDY1	0.527091	5	29	0.333831	5	2313	0.321857	5	3727	0.326518	5	2061	0.391634	5	1964	0.448437	5	747	0.329431	5	1548	1769.86	1104	35
1105	HGSNAT	0.301482	5	2821	0.398824	5	1118	0.350013	5	2743	0.309922	5	2442	0.408675	5	1672	0.436186	5	892	0.375581	5	703	1770.14	1105	35
1106	RILPL1	0.302015	5	2811	0.477924	5	339	0.318635	5	3845	0.371345	5	1239	0.444038	5	1081	0.413104	5	1238	0.317326	5	1838	1770.14	1106	35
1107	WDR74	0.369398	5	1155	0.3218	5	2580	0.469677	5	374	0.382813	5	1085	0.460909	5	845	0.337526	5	2826	0.267594	5	3527	1770.29	1107	35
1108	IL15RA	0.435627	5	327	0.371391	5	1575	0.305635	5	4340	0.426674	5	541	0.389685	5	2005	0.382368	5	1792	0.318268	5	1817	1771	1108	35
1109	PSMD8	0.300411	5	2858	0.376513	5	1472	0.352402	5	2678	0.363407	5	1361	0.499318	5	452	0.382629	5	1786	0.318741	5	1807	1773.43	1109	35
1110	SNRPB	0.301758	5	2815	0.356265	5	1862	0.422697	5	969	0.321894	5	2171	0.486546	5	562	0.333383	5	2944	0.352167	5	1095	1774	1110	35
1111	KLF4	0.405381	5	625	0.394364	5	1177	0.36446	5	2299	0.21739	5	5002	0.346211	5	2931	0.552903	5	94	0.412616	5	321	1778.43	1111	35
1112	GRK5	0.322814	5	2185	0.377148	5	1456	0.459489	5	466	0.371896	5	1233	0.388115	5	2042	0.447799	5	753	0.248681	5	4320	1779.29	1112	35
1113	BTG2	0.441813	5	281	0.283337	5	3459	0.428525	5	873	0.303171	5	2596	0.317115	5	3612	0.483639	5	434	0.345793	5	1203	1779.71	1113	35
1114	C7orf26	0.352131	5	1473	0.413336	5	951	0.426517	5	915	0.382797	5	1086	0.426981	5	1359	0.413262	5	1235	0.22355	5	5470	1784.14	1114	35
1115	DEDD	0.265798	5	4130	0.460765	5	457	0.39788	5	1446	0.327081	5	2046	0.411812	5	1618	0.365284	5	2168	0.381603	5	629	1784.86	1115	35
1116	FKBP9	0.280378	5	3598	0.425705	5	797	0.42327	5	960	0.367679	5	1298	0.400714	5	1794	0.39769	5	1485	0.292155	5	2598	1790	1116	35
1117	PTPRK	0.317558	5	2325	0.323644	5	2544	0.459194	5	469	0.313979	5	2355	0.331001	5	3261	0.474634	5	503	0.352641	5	1084	1791.57	1117	35
1118	IGF1R	0.427058	5	406	0.295589	5	3170	0.461736	5	447	0.338138	5	1855	0.285252	5	4462	0.460129	5	621	0.327187	5	1586	1792.43	1118	35
1119	ISYNA1	0.352005	5	1475	0.430485	5	745	0.373663	5	2065	0.358523	5	1443	0.419539	5	1497	0.493446	5	365	0.234057	5	4961	1793	1119	35
1120	PRCC	0.321478	5	2221	0.455597	5	496	0.301642	5	4509	0.398164	5	863	0.494218	5	494	0.372615	5	2011	0.312219	5	1969	1794.71	1120	35
1121	HSPB1	0.292876	5	3132	0.418059	5	890	0.374371	5	2040	0.379647	5	1132	0.429397	5	1312	0.413727	5	1223	0.285711	5	2835	1794.86	1121	35
1122	DENND2C	0.369264	5	1158	0.30439	5	2979	0.415275	5	1098	0.279006	5	3170	0.38093	5	2204	0.378214	5	1881	0.466839	5	77	1795.29	1122	35
1123	ZNF687	0.418529	5	477	0.38289	5	1354	0.330858	5	3389	0.448748	5	346	0.479579	5	625	0.432258	5	949	0.224294	5	5434	1796.29	1123	35
1124	EPS8	0.324322	5	2145	0.240822	5	4637	0.52054	5	112	0.318796	5	2244	0.355375	5	2732	0.458828	5	630	0.466642	5	78	1796.86	1124	35
1125	FBXL7	0.294201	5	3076	0.49466	5	245	0.404906	5	1296	0.41004	5	739	0.326346	5	3375	0.491801	5	374	0.269013	5	3474	1797	1125	35
1126	NOB1	0.446279	5	257	0.337938	5	2226	0.33333	5	3310	0.328394	5	2023	0.423014	5	1444	0.372811	5	2005	0.339731	5	1327	1798.86	1126	35
1127	SLC9A3R2	0.335723	5	1864	0.467789	5	411	0.461642	5	448	0.530623	5	45	0.433535	5	1241	0.471923	5	524	0.165483	5	8059	1798.86	1127	35
1128	SEPT10	0.323527	4	2167	0.35665	4	1854	0.502475	4	183	0.283863	4	3038	0.315959	4	3642	0.401349	4	1422	0.415761	4	293	1799.86	1128	28
1129	C17orf49	0.368203	4	1173	0.432704	4	715	0.289384	4	5009	0.338843	4	1838	0.51815	4	298	0.371616	4	2037	0.32951	4	1543	1801.86	1129	28
1130	RPL38	0.414531	5	521	0.270669	5	3791	0.36769	5	2217	0.307032	5	2500	0.393488	5	1926	0.43116	5	963	0.375545	5	704	1803.14	1130	35
1131	CNNM2	0.373619	5	1092	0.280371	5	3526	0.397805	5	1451	0.353356	5	1547	0.387497	5	2063	0.39402	5	1553	0.336535	5	1403	1805	1131	35
1132	THOC5	0.375871	5	1057	0.295782	5	3165	0.437654	5	749	0.355475	5	1503	0.423341	5	1435	0.387526	5	1686	0.280176	5	3044	1805.57	1132	35
1133	EIF2B2	0.331743	5	1962	0.342517	5	2131	0.423883	5	950	0.314051	5	2353	0.394225	5	1919	0.356615	5	2373	0.35915	5	960	1806.86	1133	35
1134	ARL2	0.260283	5	4348	0.523285	5	122	0.385274	5	1756	0.360768	5	1410	0.433335	5	1243	0.42382	5	1068	0.289373	5	2705	1807.43	1134	35
1135	DDX31	0.387443	5	886	0.315006	5	2735	0.386447	5	1721	0.335041	5	1913	0.415547	5	1568	0.36657	5	2139	0.32195	5	1713	1810.71	1135	35
1136	GMPPA	0.304001	5	2744	0.467151	5	414	0.389598	5	1629	0.367984	5	1288	0.476396	5	653	0.326726	5	3123	0.285985	5	2825	1810.86	1136	35
1137	IPO4	0.310001	5	2566	0.418161	5	886	0.401696	5	1361	0.361628	5	1393	0.466702	5	771	0.378311	5	1875	0.26033	5	3832	1812	1137	35
1138	CHMP1A	0.364554	5	1246	0.437207	5	652	0.371973	5	2115	0.425713	5	553	0.528512	5	243	0.424817	5	1044	0.192865	5	6853	1815.14	1138	35
1139	DCAF11	0.393196	5	803	0.367321	5	1640	0.35719	5	2520	0.321021	5	2192	0.501961	5	419	0.392197	5	1585	0.266375	5	3570	1818.43	1139	35
1140	CRTC2	0.40787	5	594	0.388244	5	1280	0.311358	5	4129	0.380703	5	1117	0.407736	5	1685	0.442341	5	815	0.278839	5	3110	1818.57	1140	35
1141	IP6K1	0.436159	5	320	0.312655	5	2793	0.361949	5	2364	0.401163	5	830	0.443512	5	1089	0.422848	5	1078	0.250178	5	4257	1818.71	1141	35
1142	PRDM4	0.310286	5	2556	0.336215	5	2262	0.409969	5	1198	0.295083	5	2768	0.404858	5	1733	0.393475	5	1563	0.378018	5	670	1821.43	1142	35
1143	HINFP	0.344194	5	1657	0.368595	5	1617	0.397646	5	1454	0.405039	5	783	0.463447	5	818	0.311952	5	3564	0.285164	5	2862	1822.14	1143	35
1144	GIGYF1	0.376535	5	1050	0.40285	5	1064	0.315338	5	3972	0.390363	5	964	0.481489	5	601	0.452272	5	700	0.246784	5	4408	1822.71	1144	35
1145	NOL9	0.350641	5	1505	0.340275	5	2170	0.425081	5	930	0.317724	5	2267	0.360921	5	2611	0.396465	5	1513	0.320341	5	1764	1822.86	1145	35
1146	PSMF1	0.40788	5	593	0.377648	5	1444	0.393384	5	1549	0.349084	5	1636	0.385427	5	2108	0.363443	5	2214	0.27553	5	3232	1825.14	1146	35
1147	ANGEL1	0.289067	5	3273	0.457302	5	482	0.376804	5	1971	0.368319	5	1284	0.441213	5	1114	0.40549	5	1359	0.273749	5	3294	1825.29	1147	35
1148	RCL1	0.516678	5	41	0.255748	5	4209	0.374882	5	2029	0.467849	5	232	0.344391	5	2954	0.329876	5	3040	0.416208	5	289	1827.71	1148	35
1149	HNRNPF	0.420843	5	461	0.282678	5	3471	0.373707	5	2063	0.219791	5	4925	0.459844	5	863	0.45362	5	687	0.410156	5	339	1829.86	1149	35
1150	SLC7A2	0.314387	5	2426	0.296699	5	3141	0.498588	5	199	0.371862	5	1234	0.285935	5	4444	0.446299	5	770	0.384486	5	596	1830	1150	35
1151	INPP5K	0.366562	5	1211	0.392028	5	1212	0.378346	5	1922	0.473413	5	205	0.472896	5	693	0.355547	5	2401	0.229809	5	5173	1831	1151	35
1152	AKAP8L	0.373698	5	1090	0.35428	5	1900	0.431241	5	842	0.437362	5	441	0.500414	5	437	0.396686	5	1507	0.198079	5	6604	1831.57	1152	35
1153	OGFR	0.437688	5	312	0.376783	5	1465	0.346103	5	2885	0.392819	5	930	0.523195	5	270	0.430853	5	968	0.211869	5	5991	1831.57	1153	35
1154	IDS	0.414859	5	518	0.331947	5	2353	0.439088	5	728	0.267382	5	3480	0.314253	5	3681	0.374491	5	1969	0.460452	5	99	1832.57	1154	35
1155	LETMD1	0.3869	5	897	0.348117	5	2008	0.392761	5	1561	0.357361	5	1475	0.35428	5	2748	0.326593	5	3126	0.356235	5	1024	1834.14	1155	35
1156	CSTF1	0.341982	5	1717	0.340202	5	2174	0.439323	5	719	0.275177	5	3264	0.349274	5	2858	0.390307	5	1627	0.39436	5	484	1834.71	1156	35
1157	CAMTA2	0.335306	5	1876	0.492397	5	258	0.377572	5	1942	0.464177	5	261	0.472036	5	708	0.423856	5	1067	0.195208	5	6736	1835.43	1157	35
1158	PTOV1	0.346899	5	1593	0.477709	5	340	0.359805	5	2437	0.45072	5	337	0.446108	5	1060	0.426303	5	1020	0.209986	5	6067	1836.29	1158	35
1159	ST6GALNAC2	0.419265	5	474	0.287249	5	3362	0.371022	5	2144	0.277057	5	3223	0.449977	5	1006	0.373353	5	1985	0.378308	5	666	1837.14	1159	35
1160	RPRD2	0.346815	5	1597	0.373174	5	1539	0.397866	5	1447	0.301841	5	2629	0.316407	5	3628	0.391854	5	1593	0.399873	5	441	1839.14	1160	35
1161	GTF3C4	0.320903	5	2237	0.28366	5	3452	0.46824	5	386	0.28447	5	3022	0.437444	5	1179	0.361233	5	2268	0.411292	5	331	1839.29	1161	35
1162	MLLT1	0.403807	5	647	0.42344	5	819	0.318492	5	3851	0.526249	5	55	0.491907	5	515	0.397495	5	1492	0.222499	5	5521	1842.86	1162	35
1163	ZNFX1	0.339905	5	1769	0.361636	5	1754	0.366123	5	2254	0.302586	5	2612	0.431883	5	1275	0.420278	5	1118	0.306407	5	2135	1845.29	1163	35
1164	MXRA8	0.3339	5	1912	0.438052	5	641	0.402799	5	1343	0.450504	5	339	0.420766	5	1475	0.352112	5	2480	0.239251	5	4737	1846.71	1164	35
1165	FCHSD2	0.358895	5	1355	0.298907	5	3085	0.504765	5	170	0.268945	5	3441	0.316779	5	3619	0.454169	5	683	0.385388	5	580	1847.57	1165	35
1166	KIF13B	0.35689	5	1396	0.340225	5	2173	0.365162	5	2285	0.269599	5	3424	0.409019	5	1666	0.409166	5	1291	0.375944	5	698	1847.57	1166	35
1167	PLEC	0.404329	5	642	0.417133	5	898	0.358787	5	2470	0.424046	5	572	0.515748	5	317	0.478554	5	471	0.17683	5	7568	1848.29	1167	35
1168	SEMA3E	0.438799	5	303	0.266883	5	3893	0.432381	5	817	0.312212	5	2395	0.327641	5	3343	0.380749	5	1820	0.406385	5	372	1849	1168	35
1169	ABHD14A	0.301703	5	2818	0.418065	5	889	0.419874	5	1004	0.369432	5	1265	0.474136	5	679	0.403537	5	1390	0.235329	5	4901	1849.43	1169	35
1170	C10orf10	0.312557	5	2488	0.314322	5	2753	0.464816	5	418	0.35873	5	1440	0.313169	5	3717	0.414491	5	1210	0.361498	5	921	1849.57	1170	35
1171	GPX3	0.387008	5	895	0.301602	5	3024	0.356389	5	2550	0.343048	5	1760	0.311482	5	3756	0.439706	5	846	0.451195	5	122	1850.43	1171	35
1172	LRP11	0.300057	5	2871	0.306772	5	2919	0.473892	5	341	0.344474	5	1723	0.374826	5	2332	0.370941	5	2052	0.375119	5	716	1850.57	1172	35
1173	PTK2	0.311369	5	2524	0.329916	5	2392	0.482823	5	285	0.326151	5	2071	0.293202	5	4243	0.490305	5	384	0.354021	5	1059	1851.14	1173	35
1174	TCOF1	0.3797	5	1005	0.374687	5	1510	0.333999	5	3282	0.36261	5	1376	0.451123	5	986	0.385147	5	1729	0.27953	5	3074	1851.71	1174	35
1175	DNAJB1	0.37465	5	1074	0.373249	5	1538	0.391777	5	1582	0.369924	5	1257	0.387872	5	2049	0.349155	5	2547	0.283019	5	2932	1854.14	1175	35
1176	HLA-B	0.360365	5	1331	0.374905	5	1507	0.388414	5	1673	0.338741	5	1840	0.380961	5	2203	0.36676	5	2137	0.300839	5	2298	1855.57	1176	35
1177	ANGPTL2	0.298807	5	2907	0.449186	5	551	0.333496	5	3301	0.389929	5	970	0.404531	5	1740	0.383621	5	1764	0.320418	5	1761	1856.29	1177	35
1178	SMTN	0.325287	5	2118	0.485205	5	297	0.393822	5	1536	0.432618	5	477	0.409173	5	1662	0.457875	5	642	0.205372	5	6270	1857.43	1178	35
1179	LGALS3	0.391193	5	831	0.324116	5	2530	0.386292	5	1726	0.269184	5	3434	0.399147	5	1824	0.348282	5	2570	0.457679	5	105	1860	1179	35
1180	AGPAT1	0.345743	5	1628	0.44872	5	557	0.335226	5	3243	0.433116	5	473	0.469108	5	747	0.419047	5	1129	0.227803	5	5264	1863	1180	35
1181	HDGF	0.377465	5	1036	0.353735	5	1909	0.373867	5	2056	0.3535	5	1541	0.464882	5	794	0.390074	5	1629	0.253832	5	4086	1864.43	1181	35
1182	TOR1AIP1	0.411719	5	551	0.291101	5	3279	0.497129	5	207	0.280403	5	3129	0.290776	5	4305	0.400374	5	1439	0.44662	5	141	1864.43	1182	35
1183	XPNPEP1	0.344021	5	1662	0.352346	5	1935	0.357488	5	2508	0.282975	5	3061	0.454415	5	940	0.375125	5	1954	0.35627	5	1023	1869	1183	35
1184	NSUN5	0.335313	5	1875	0.36104	5	1769	0.399711	5	1405	0.341403	5	1791	0.384911	5	2120	0.350095	5	2523	0.326592	5	1604	1869.57	1184	35
1185	KIRREL	0.263881	5	4206	0.508571	5	182	0.347167	5	2848	0.315381	5	2325	0.440632	5	1128	0.436794	5	881	0.330138	5	1528	1871.14	1185	35
1186	NEU1	0.410417	5	566	0.352331	5	1936	0.358847	5	2467	0.305064	5	2546	0.478518	5	636	0.381993	5	1801	0.27769	5	3148	1871.43	1186	35
1187	CPNE1	0.399162	4	725	0.350372	4	1969	0.295883	4	4721	0.273741	4	3303	0.472041	4	707	0.421741	4	1091	0.384883	4	588	1872	1187	28
1188	RNF41	0.332842	5	1934	0.395427	5	1168	0.384599	5	1765	0.384918	5	1053	0.403157	5	1760	0.305821	5	3767	0.323726	5	1670	1873.86	1188	35
1189	ATP8B1	0.333892	5	1913	0.303031	5	3001	0.455701	5	510	0.341628	5	1786	0.292918	5	4252	0.418659	5	1142	0.389233	5	525	1875.57	1189	35
1190	RBCK1	0.382715	5	954	0.427891	5	770	0.315812	5	3948	0.396839	5	883	0.488842	5	545	0.391242	5	1605	0.245986	5	4443	1878.29	1190	35
1191	SDC3	0.267437	5	4073	0.463878	5	436	0.368623	5	2195	0.35594	5	1496	0.484519	5	580	0.504059	5	289	0.253871	5	4085	1879.14	1191	35
1192	RFT1	0.330512	5	1996	0.339361	5	2190	0.459034	5	473	0.344128	5	1728	0.375405	5	2321	0.331261	5	3004	0.333135	5	1466	1882.57	1192	35
1193	PRAF2	0.29567	4	3038	0.438896	4	633	0.313571	4	4041	0.321868	4	2172	0.429372	4	1313	0.462697	4	596	0.336941	4	1394	1883.86	1193	28
1194	PRELP	0.372872	5	1103	0.357585	5	1834	0.352379	5	2679	0.333913	5	1935	0.345348	5	2939	0.404054	5	1384	0.339573	5	1331	1886.43	1194	35
1195	GNAS	0.29558	5	3040	0.413771	5	946	0.438389	5	739	0.427752	5	523	0.355741	5	2723	0.406174	5	1343	0.258902	5	3892	1886.57	1195	35
1196	NUBP1	0.37895	5	1012	0.354444	5	1897	0.343744	5	2963	0.28769	5	2940	0.50027	5	438	0.401823	5	1415	0.293191	5	2547	1887.43	1196	35
1197	LRRC32	0.293972	5	3086	0.460421	5	460	0.404624	5	1304	0.322072	5	2164	0.436453	5	1190	0.509893	5	262	0.238928	5	4747	1887.57	1197	35
1198	CEP68	0.321028	5	2233	0.348223	5	2005	0.443068	5	665	0.320633	5	2201	0.341963	5	3002	0.424101	5	1059	0.308335	5	2075	1891.43	1198	35
1199	CYB5D2	0.313711	5	2446	0.383177	5	1348	0.419709	5	1007	0.346196	5	1688	0.420639	5	1479	0.390616	5	1620	0.264693	5	3654	1891.71	1199	35
1200	HDAC4	0.45373	5	220	0.334716	5	2293	0.40973	5	1202	0.387815	5	1011	0.42331	5	1436	0.429865	5	979	0.208879	5	6106	1892.43	1200	35
1201	TRIM56	0.346262	5	1613	0.361846	5	1750	0.410454	5	1188	0.413319	5	692	0.419583	5	1495	0.399657	5	1461	0.23234	5	5049	1892.57	1201	35
1202	SLC35A2	0.296077	5	3021	0.405605	5	1031	0.429542	5	862	0.349771	5	1623	0.407772	5	1684	0.387162	5	1695	0.272649	5	3337	1893.29	1202	35
1203	RPL5	0.43201	5	357	0.231995	5	4897	0.416602	5	1062	0.271943	5	3358	0.355997	5	2719	0.458096	5	637	0.425792	5	227	1893.86	1203	35
1204	EFNB1	0.284549	5	3465	0.538079	5	79	0.346227	5	2881	0.386886	5	1022	0.465087	5	788	0.551106	5	96	0.234793	5	4929	1894.29	1204	35
1205	AATF	0.380785	5	991	0.279092	5	3560	0.457794	5	484	0.31426	5	2348	0.381871	5	2182	0.317248	5	3394	0.414416	5	303	1894.57	1205	35
1206	TIMM50	0.308806	5	2605	0.393449	5	1188	0.363702	5	2320	0.387656	5	1013	0.488497	5	547	0.313443	5	3517	0.307535	5	2093	1897.57	1206	35
1207	IP6K2	0.439077	5	301	0.255207	5	4223	0.388715	5	1665	0.321213	5	2186	0.351895	5	2792	0.457523	5	649	0.332896	5	1470	1898	1207	35
1208	ZNF623	0.373488	5	1093	0.282959	5	3466	0.474228	5	339	0.313569	5	2366	0.341669	5	3010	0.37254	5	2013	0.357309	5	1000	1898.14	1208	35
1209	PTCH1	0.292849	5	3133	0.311244	5	2822	0.471894	5	362	0.380082	5	1129	0.382465	5	2169	0.37538	5	1944	0.32131	5	1732	1898.71	1209	35
1210	RAD9A	0.289939	5	3237	0.413407	5	950	0.478349	5	309	0.353246	5	1551	0.425001	5	1398	0.412845	5	1244	0.241747	5	4623	1901.71	1210	35
1211	TSPYL5	0.26818	5	4038	0.413509	5	947	0.400084	5	1397	0.273509	5	3309	0.385436	5	2106	0.42825	5	996	0.390121	5	519	1901.71	1211	35
1212	GPM6B	0.330929	5	1987	0.299119	5	3081	0.439934	5	712	0.273959	5	3298	0.317332	5	3610	0.487644	5	401	0.426561	5	225	1902	1212	35
1213	WWP2	0.440047	5	292	0.349665	5	1980	0.380187	5	1871	0.337584	5	1867	0.41334	5	1598	0.413512	5	1229	0.244841	5	4487	1903.43	1213	35
1214	RPA1	0.364013	5	1255	0.32009	5	2621	0.452959	5	530	0.30901	5	2459	0.387771	5	2055	0.328359	5	3085	0.340255	5	1320	1903.57	1214	35
1215	SNN	0.279065	5	3642	0.451284	5	529	0.359965	5	2434	0.333958	5	1934	0.520784	5	281	0.443923	5	794	0.262883	5	3727	1905.86	1215	35
1216	CCDC115	0.323872	5	2161	0.368021	5	1629	0.415297	5	1096	0.271294	5	3377	0.406085	5	1712	0.363693	5	2207	0.347983	5	1166	1906.86	1216	35
1217	GPAA1	0.313087	5	2466	0.456367	5	493	0.35115	5	2708	0.359705	5	1424	0.524686	5	262	0.388125	5	1666	0.248406	5	4335	1907.71	1217	35
1218	ZNF777	0.334343	5	1900	0.36974	5	1596	0.362997	5	2337	0.35931	5	1434	0.498637	5	456	0.400113	5	1449	0.251677	5	4183	1907.86	1218	35
1219	THRAP3	0.386308	5	905	0.275958	5	3644	0.443326	5	659	0.291259	5	2853	0.390279	5	1994	0.389467	5	1638	0.3241	5	1666	1908.43	1219	35
1220	ZNF473	0.405831	5	617	0.266211	5	3908	0.390339	5	1613	0.300768	5	2651	0.397798	5	1847	0.378973	5	1866	0.364863	5	866	1909.71	1220	35
1221	RER1	0.376306	5	1051	0.361329	5	1763	0.415537	5	1087	0.318289	5	2252	0.406746	5	1698	0.315013	5	3472	0.308828	5	2064	1912.43	1221	35
1222	COQ8B	0.355315	5	1423	0.426816	5	782	0.324986	5	3620	0.356708	5	1485	0.460622	5	851	0.373075	5	1996	0.275459	5	3235	1913.14	1222	35
1223	KIAA1191	0.371133	5	1131	0.394715	5	1175	0.405669	5	1281	0.350442	5	1607	0.38636	5	2086	0.311816	5	3569	0.292982	5	2557	1915.14	1223	35
1224	MEX3D	0.351129	5	1493	0.380781	5	1384	0.324792	5	3628	0.416229	5	656	0.463946	5	811	0.418792	5	1135	0.249195	5	4299	1915.14	1224	35
1225	SIK3	0.341432	5	1726	0.383764	5	1342	0.305163	5	4357	0.316726	5	2289	0.43419	5	1226	0.430987	5	966	0.330966	5	1512	1916.86	1225	35
1226	TSHZ1	0.293387	5	3103	0.339624	5	2182	0.478881	5	303	0.334434	5	1923	0.30617	5	3900	0.46465	5	578	0.33464	5	1436	1917.86	1226	35
1227	ADAMTSL4	0.420637	5	463	0.380564	5	1388	0.305899	5	4327	0.30181	5	2632	0.386212	5	2089	0.364775	5	2180	0.407242	5	363	1920.29	1227	35
1228	MUL1	0.337462	5	1825	0.370814	5	1582	0.36861	5	2196	0.334155	5	1930	0.469153	5	746	0.377896	5	1885	0.274138	5	3278	1920.29	1228	35
1229	NDRG2	0.276727	5	3731	0.458863	5	474	0.428865	5	870	0.407445	5	760	0.445996	5	1062	0.456571	5	661	0.214409	5	5892	1921.43	1229	35
1230	TYRO3	0.359964	5	1337	0.387785	5	1288	0.364344	5	2305	0.474966	5	195	0.472144	5	704	0.40037	5	1440	0.207414	5	6182	1921.57	1230	35
1231	PSMD3	0.309415	5	2588	0.481954	5	321	0.381189	5	1850	0.368325	5	1283	0.494577	5	492	0.377941	5	1884	0.232493	5	5039	1922.43	1231	35
1232	TUSC5	0.297663	5	2956	0.437461	5	647	0.404905	5	1297	0.50204	5	100	0.415776	5	1561	0.355225	5	2406	0.244711	5	4494	1923	1232	35
1233	CLPB	0.370963	5	1134	0.392144	5	1210	0.353869	5	2633	0.320981	5	2193	0.523564	5	266	0.428775	5	990	0.232372	5	5044	1924.29	1233	35
1234	MRPL10	0.345139	5	1641	0.387136	5	1296	0.360407	5	2420	0.417381	5	645	0.397781	5	1848	0.372298	5	2020	0.26501	5	3634	1929.14	1234	35
1235	HIPK3	0.371118	5	1133	0.252917	5	4281	0.478277	5	311	0.308298	5	2474	0.2949	5	4186	0.426744	5	1013	0.453649	5	114	1930.29	1235	35
1236	PGAP2	0.260834	5	4325	0.440554	5	618	0.45581	5	508	0.376185	5	1172	0.389853	5	1999	0.366839	5	2136	0.287676	5	2762	1931.43	1236	35
1237	GNL1	0.3054	5	2698	0.396637	5	1156	0.41578	5	1078	0.351296	5	1591	0.480634	5	610	0.433883	5	929	0.223657	5	5468	1932.86	1237	35
1238	NPRL3	0.380322	5	999	0.376164	5	1483	0.396047	5	1484	0.416052	5	661	0.449157	5	1017	0.326553	5	3127	0.238449	5	4759	1932.86	1238	35
1239	ATP1B2	0.329506	5	2021	0.381	5	1381	0.3876	5	1690	0.350228	5	1611	0.339741	5	3050	0.482419	5	443	0.272605	5	3340	1933.71	1239	35
1240	ECHDC2	0.417487	5	488	0.290744	5	3287	0.314376	5	4013	0.421567	5	595	0.393055	5	1935	0.403826	5	1387	0.317131	5	1847	1936	1240	35
1241	COL4A2	0.318245	5	2309	0.427608	5	774	0.398335	5	1435	0.428952	5	511	0.485336	5	575	0.434311	5	920	0.18892	5	7040	1937.71	1241	35
1242	KLHL26	0.321817	5	2213	0.374965	5	1505	0.413708	5	1128	0.330333	5	1994	0.416233	5	1556	0.384201	5	1748	0.270286	5	3423	1938.14	1242	35
1243	PANK4	0.388582	5	869	0.385914	5	1313	0.339921	5	3081	0.389188	5	989	0.459297	5	871	0.430821	5	969	0.223405	5	5476	1938.29	1243	35
1244	APEX1	0.320439	5	2252	0.38191	5	1366	0.403117	5	1333	0.318632	5	2248	0.447693	5	1034	0.292121	5	4182	0.348054	5	1164	1939.86	1244	35
1245	ASCC2	0.431261	5	364	0.333902	5	2309	0.35951	5	2444	0.341909	5	1781	0.465605	5	783	0.362003	5	2251	0.264512	5	3661	1941.86	1245	35
1246	GUSB	0.318188	5	2312	0.351449	5	1948	0.397659	5	1453	0.255901	5	3776	0.438371	5	1159	0.400007	5	1452	0.331558	5	1497	1942.43	1246	35
1247	RPP21	0.425805	5	424	0.332724	5	2337	0.325967	5	3574	0.300385	5	2664	0.433531	5	1242	0.425917	5	1024	0.299102	5	2347	1944.57	1247	35
1248	PROCR	0.382024	5	970	0.3429	5	2121	0.371939	5	2117	0.272109	5	3355	0.379063	5	2251	0.351657	5	2487	0.412682	5	320	1945.86	1248	35
1249	CAPZB	0.291666	5	3168	0.442446	5	605	0.439026	5	731	0.268853	5	3445	0.433571	5	1240	0.327359	5	3109	0.338878	5	1343	1948.71	1249	35
1250	C19orf47	0.347077	5	1588	0.38808	5	1283	0.355973	5	2568	0.355453	5	1504	0.458769	5	878	0.392157	5	1586	0.250486	5	4236	1949	1250	35
1251	SOD3	0.311	5	2537	0.452308	5	523	0.383623	5	1784	0.442483	5	399	0.381312	5	2196	0.337032	5	2839	0.271999	5	3366	1949.14	1251	35
1252	MAEA	0.355067	5	1427	0.332051	5	2349	0.397308	5	1459	0.339752	5	1820	0.427491	5	1347	0.385112	5	1730	0.267586	5	3528	1951.43	1252	35
1253	DLGAP4	0.272834	5	3871	0.473131	5	369	0.343365	5	2978	0.316524	5	2293	0.504491	5	395	0.423902	5	1064	0.289668	5	2692	1951.71	1253	35
1254	SH3PXD2A	0.294408	5	3069	0.449938	5	544	0.348511	5	2805	0.336063	5	1898	0.376458	5	2301	0.444018	5	792	0.302043	5	2259	1952.57	1254	35
1255	GOSR1	0.349844	5	1522	0.331115	5	2369	0.375694	5	2000	0.252625	5	3869	0.366828	5	2491	0.407871	5	1318	0.45804	5	103	1953.14	1255	35
1256	SCNN1B	0.367517	5	1189	0.232697	5	4879	0.407107	5	1247	0.382422	5	1090	0.388327	5	2040	0.382888	5	1779	0.333659	5	1452	1953.71	1256	35
1257	ARID1A	0.387215	5	890	0.415315	5	926	0.317303	5	3885	0.401504	5	825	0.479251	5	630	0.443994	5	793	0.21791	5	5732	1954.43	1257	35
1258	MYBBP1A	0.297874	5	2948	0.472103	5	379	0.357412	5	2510	0.408737	5	754	0.493749	5	496	0.35184	5	2484	0.252688	5	4128	1957	1258	35
1259	MCC	0.269023	5	4001	0.427044	5	780	0.490268	5	236	0.424933	5	564	0.366537	5	2498	0.413168	5	1236	0.247217	5	4392	1958.14	1259	35
1260	BRD3	0.313387	5	2458	0.348612	5	1998	0.410267	5	1192	0.416411	5	653	0.430304	5	1301	0.414294	5	1214	0.234843	5	4928	1963.43	1260	35
1261	DCP1B	0.331939	5	1960	0.33287	5	2335	0.467633	5	393	0.312783	5	2387	0.370506	5	2423	0.338076	5	2813	0.333767	5	1447	1965.43	1261	35
1262	LIFR	0.36784	5	1183	0.275791	5	3648	0.556934	5	36	0.361035	5	1406	0.245682	5	5603	0.38036	5	1831	0.477178	5	54	1965.86	1262	35
1263	TMED4	0.368606	5	1168	0.352853	5	1932	0.373065	5	2084	0.353338	5	1548	0.419233	5	1501	0.346386	5	2617	0.283587	5	2911	1965.86	1263	35
1264	NME3	0.368295	5	1171	0.388405	5	1271	0.361844	5	2368	0.430887	5	491	0.464677	5	796	0.396893	5	1504	0.207598	5	6170	1967.29	1264	35
1265	DAZAP1	0.373275	5	1098	0.363205	5	1724	0.336779	5	3196	0.420222	5	609	0.500695	5	432	0.407361	5	1324	0.225246	5	5390	1967.57	1265	35
1266	SBF1	0.359005	5	1353	0.418929	5	874	0.330518	5	3402	0.430749	5	495	0.49812	5	464	0.457355	5	653	0.199445	5	6539	1968.57	1266	35
1267	MOB3A	0.409883	5	578	0.297435	5	3121	0.424451	5	943	0.306066	5	2530	0.463715	5	815	0.425496	5	1034	0.238403	5	4760	1968.71	1267	35
1268	EBF3	0.232465	5	5509	0.411603	5	967	0.52232	5	105	0.346064	5	1692	0.329097	5	3309	0.433359	5	935	0.342312	5	1265	1968.86	1268	35
1269	SF3B4	0.247875	5	4830	0.444533	5	589	0.419805	5	1005	0.330566	5	1993	0.401176	5	1786	0.354806	5	2421	0.348232	5	1159	1969	1269	35
1270	POLM	0.377029	5	1044	0.372844	5	1544	0.329505	5	3442	0.370787	5	1248	0.440568	5	1130	0.357178	5	2363	0.280823	5	3017	1969.71	1270	35
1271	ALG12	0.382048	5	969	0.37682	5	1463	0.316117	5	3932	0.4352	5	458	0.38104	5	2201	0.349462	5	2537	0.302961	5	2235	1970.71	1271	35
1272	PIAS4	0.34225	5	1709	0.417109	5	899	0.361179	5	2385	0.36321	5	1363	0.470333	5	731	0.410594	5	1273	0.22413	5	5440	1971.43	1272	35
1273	ZDHHC8	0.275863	5	3774	0.492966	5	249	0.398984	5	1421	0.470835	5	215	0.469255	5	744	0.429425	5	985	0.202155	5	6413	1971.57	1273	35
1274	MRPS2	0.382314	5	962	0.379933	5	1401	0.304181	5	4392	0.383778	5	1066	0.463932	5	812	0.360853	5	2276	0.284223	5	2894	1971.86	1274	35
1275	PATL1	0.280943	5	3577	0.359271	5	1804	0.433318	5	806	0.341419	5	1789	0.380049	5	2226	0.330199	5	3030	0.385493	5	576	1972.57	1275	35
1276	GABARAP	0.420974	5	460	0.398571	5	1123	0.332561	5	3337	0.32197	5	2170	0.373251	5	2371	0.331212	5	3010	0.338392	5	1358	1975.57	1276	35
1277	WIPI2	0.391203	5	830	0.33844	5	2211	0.40295	5	1338	0.412904	5	698	0.447564	5	1037	0.357875	5	2345	0.22595	5	5372	1975.86	1277	35
1278	C12orf57	0.422975	5	443	0.31644	5	2702	0.344824	5	2935	0.320493	5	2203	0.38956	5	2009	0.423808	5	1069	0.295022	5	2481	1977.43	1278	35
1279	PCOLCE	0.347637	5	1574	0.485091	5	298	0.353543	5	2643	0.305892	5	2535	0.336002	5	3135	0.389654	5	1635	0.31018	5	2023	1977.57	1279	35
1280	COPA	0.333938	5	1911	0.363273	5	1721	0.372034	5	2111	0.314892	5	2341	0.4166	5	1545	0.336702	5	2847	0.337981	5	1370	1978	1280	35
1281	ZC3H18	0.362192	5	1291	0.373412	5	1532	0.394072	5	1532	0.428742	5	514	0.418897	5	1506	0.367089	5	2130	0.226113	5	5363	1981.14	1281	35
1282	ZNF526	0.342221	5	1710	0.358271	5	1822	0.411199	5	1176	0.37307	5	1214	0.471678	5	711	0.410402	5	1278	0.212547	5	5966	1982.43	1282	35
1283	AMOTL1	0.314194	5	2431	0.398086	5	1129	0.394602	5	1515	0.376944	5	1162	0.408555	5	1675	0.560704	5	79	0.21442	5	5890	1983	1283	35
1284	TGFBR3	0.257269	5	4465	0.361901	5	1748	0.542438	5	58	0.364074	5	1351	0.320907	5	3519	0.350899	5	2507	0.42381	5	239	1983.86	1284	35
1285	HEY1	0.284749	5	3461	0.453159	5	515	0.357388	5	2513	0.299627	5	2681	0.337844	5	3086	0.518887	5	216	0.335767	5	1416	1984	1285	35
1286	ZNF785	0.360638	5	1323	0.367853	5	1632	0.431775	5	832	0.362295	5	1378	0.397941	5	1844	0.372418	5	2015	0.235819	5	4876	1985.71	1286	35
1287	GADD45B	0.310865	5	2540	0.353161	5	1921	0.319582	5	3810	0.244903	5	4099	0.470999	5	718	0.516357	5	228	0.383913	5	601	1988.14	1287	35
1288	FAHD2B	0.340398	5	1754	0.333146	5	2328	0.319102	5	3829	0.398581	5	857	0.482614	5	591	0.413418	5	1232	0.272736	5	3331	1988.86	1288	35
1289	GALNT2	0.303016	5	2775	0.388726	5	1267	0.36896	5	2184	0.327999	5	2029	0.490196	5	533	0.447316	5	756	0.247511	5	4379	1989	1289	35
1290	SETD5	0.324526	5	2141	0.400691	5	1090	0.32954	5	3441	0.389546	5	982	0.349831	5	2843	0.416885	5	1167	0.301927	5	2263	1989.57	1290	35
1291	HTRA3	0.403552	5	651	0.338656	5	2207	0.311471	5	4124	0.310977	5	2421	0.423729	5	1421	0.378659	5	1871	0.343793	5	1240	1990.71	1291	35
1292	INTS1	0.401768	5	676	0.431674	5	730	0.32619	5	3558	0.48874	5	135	0.527816	5	247	0.434332	5	919	0.174357	5	7674	1991.29	1292	35
1293	NR1D2	0.308684	5	2609	0.40317	5	1059	0.452152	5	542	0.280654	5	3122	0.298306	5	4102	0.35832	5	2336	0.439268	5	169	1991.29	1293	35
1294	ADH1B	0.402166	5	667	0.295709	5	3166	0.385945	5	1736	0.327328	5	2039	0.294534	5	4198	0.371244	5	2046	0.46169	5	94	1992.29	1294	35
1295	FBRS	0.352362	5	1466	0.406496	5	1019	0.364284	5	2308	0.363013	5	1369	0.40661	5	1699	0.43308	5	939	0.230182	5	5149	1992.71	1295	35
1296	KDM5B	0.378796	5	1016	0.265353	5	3932	0.506529	5	161	0.304425	5	2558	0.322744	5	3477	0.364963	5	2172	0.380063	5	645	1994.43	1296	35
1297	CHST12	0.366989	5	1201	0.355695	5	1873	0.380549	5	1861	0.372157	5	1227	0.47329	5	687	0.484527	5	426	0.19642	5	6687	1994.57	1297	35
1298	PRDM11	0.35078	5	1504	0.347128	5	2040	0.354003	5	2627	0.369323	5	1266	0.425504	5	1387	0.406404	5	1339	0.260591	5	3817	1997.14	1298	35
1299	ARHGAP32	0.393966	5	789	0.281916	5	3492	0.36392	5	2311	0.309772	5	2447	0.367806	5	2473	0.373204	5	1991	0.394706	5	478	1997.29	1299	35
1300	ACSL5	0.312719	5	2476	0.332928	5	2333	0.389178	5	1646	0.21641	5	5031	0.405516	5	1724	0.458055	5	639	0.446489	5	142	1998.71	1300	35
1301	DFFA	0.322416	5	2195	0.358099	5	1825	0.450693	5	568	0.384455	5	1056	0.419443	5	1498	0.330012	5	3036	0.260616	5	3814	1998.86	1301	35
1302	IGF2BP2	0.395904	5	766	0.248507	5	4424	0.412177	5	1153	0.288207	5	2932	0.362883	5	2567	0.399718	5	1460	0.375527	5	705	2001	1302	35
1303	PHKA1	0.28611	5	3399	0.337942	5	2225	0.41365	5	1129	0.277125	5	3220	0.377744	5	2273	0.397059	5	1501	0.418221	5	272	2002.71	1303	35
1304	IL16	0.524557	5	30	0.251766	5	4324	0.37666	5	1978	0.363964	5	1354	0.38969	5	2004	0.384171	5	1749	0.292378	5	2582	2003	1304	35
1305	DAPK3	0.348256	5	1557	0.34992	5	1975	0.342781	5	3001	0.412984	5	696	0.502702	5	413	0.430304	5	972	0.225005	5	5408	2003.14	1305	35
1306	FOXP2	0.320877	5	2239	0.293711	5	3218	0.411958	5	1159	0.3035	5	2586	0.358512	5	2663	0.371361	5	2041	0.451242	5	121	2003.86	1306	35
1307	RNH1	0.309779	5	2574	0.450588	5	534	0.33283	5	3328	0.3369	5	1880	0.494731	5	490	0.363207	5	2222	0.280943	5	3010	2005.43	1307	35
1308	AKT1S1	0.286293	5	3388	0.468615	5	404	0.409433	5	1211	0.42265	5	584	0.461292	5	839	0.368632	5	2099	0.222599	5	5517	2006	1308	35
1309	DIDO1	0.418224	5	483	0.327407	5	2449	0.344149	5	2954	0.31935	5	2229	0.404415	5	1742	0.446903	5	761	0.270277	5	3425	2006.14	1309	35
1310	USP20	0.387249	5	888	0.391056	5	1230	0.343681	5	2965	0.354042	5	1535	0.408028	5	1681	0.416396	5	1178	0.242976	5	4574	2007.29	1310	35
1311	STOML2	0.378666	5	1018	0.334242	5	2302	0.36084	5	2401	0.365691	5	1324	0.479681	5	622	0.345163	5	2643	0.262032	5	3756	2009.43	1311	35
1312	LRRC14	0.317299	5	2331	0.427675	5	773	0.326173	5	3560	0.396386	5	891	0.462148	5	827	0.462298	5	600	0.231084	5	5100	2011.71	1312	35
1313	C15orf61	0.353039	5	1460	0.245201	5	4515	0.405786	5	1277	0.307743	5	2489	0.389348	5	2014	0.395791	5	1523	0.368788	5	811	2012.71	1313	35
1314	TMEM222	0.36514	5	1232	0.380176	5	1396	0.318794	5	3840	0.374873	5	1189	0.479723	5	621	0.377196	5	1902	0.25852	5	3914	2013.43	1314	35
1315	PHF8	0.390121	5	840	0.329936	5	2391	0.308385	5	4235	0.336542	5	1889	0.357151	5	2688	0.439095	5	852	0.346028	5	1200	2013.57	1315	35
1316	CCDC61	0.292967	5	3128	0.405516	5	1032	0.41796	5	1042	0.352902	5	1560	0.409885	5	1645	0.390731	5	1615	0.254071	5	4074	2013.71	1316	35
1317	INCENP	0.282706	5	3513	0.373357	5	1534	0.414828	5	1106	0.331034	5	1985	0.415293	5	1573	0.390561	5	1622	0.287516	5	2767	2014.29	1317	35
1318	TBX18	0.259409	5	4380	0.373888	5	1521	0.500521	5	189	0.286071	5	2983	0.354317	5	2746	0.393593	5	1557	0.374623	5	726	2014.57	1318	35
1319	DDX41	0.307537	5	2639	0.423265	5	822	0.362954	5	2340	0.322544	5	2153	0.490988	5	525	0.363453	5	2213	0.270348	5	3420	2016	1319	35
1320	LGALS3BP	0.219921	5	6058	0.518536	5	144	0.380157	5	1873	0.385393	5	1048	0.466807	5	769	0.386422	5	1708	0.293972	5	2520	2017.14	1320	35
1321	TRRAP	0.434908	5	331	0.345527	5	2071	0.355575	5	2586	0.374612	5	1194	0.353117	5	2772	0.392694	5	1577	0.265627	5	3604	2019.29	1321	35
1322	COPS7A	0.270624	5	3949	0.418112	5	887	0.474019	5	340	0.384389	5	1058	0.4705	5	729	0.339899	5	2766	0.24678	5	4409	2019.71	1322	35
1323	TNS1	0.313753	4	2442	0.440189	4	623	0.386393	4	1723	0.488538	4	136	0.366093	4	2507	0.353671	4	2447	0.249995	4	4266	2020.57	1323	28
1324	ARMCX2	0.31055	5	2549	0.377277	5	1454	0.467176	5	398	0.250756	5	3932	0.317676	5	3606	0.388589	5	1658	0.387552	5	548	2020.71	1324	35
1325	SCAMP2	0.302674	5	2792	0.466693	5	419	0.367564	5	2218	0.339504	5	1826	0.446194	5	1057	0.341706	5	2726	0.278248	5	3130	2024	1325	35
1326	DCTD	0.33237	5	1946	0.341932	5	2145	0.40434	5	1311	0.259965	5	3668	0.384227	5	2133	0.338668	5	2794	0.438675	5	172	2024.14	1326	35
1327	JAGN1	0.356164	5	1408	0.297634	5	3119	0.344341	5	2949	0.350627	5	1602	0.516087	5	314	0.352189	5	2479	0.300317	5	2306	2025.29	1327	35
1328	ERCC3	0.332767	5	1937	0.349803	5	1978	0.397151	5	1466	0.294513	5	2778	0.388491	5	2037	0.348887	5	2553	0.333811	5	1446	2027.86	1328	35
1329	C14orf1	0.325485	5	2112	0.306729	5	2921	0.460529	5	459	0.288565	5	2922	0.387421	5	2066	0.324993	5	3179	0.388351	5	537	2028	1329	35
1330	RNF187	0.31213	5	2499	0.470145	5	394	0.35458	5	2617	0.448101	5	353	0.492186	5	512	0.418126	5	1152	0.196442	5	6685	2030.29	1330	35
1331	SLC25A29	0.36035	5	1332	0.372094	5	1560	0.325286	5	3606	0.395792	5	897	0.405365	5	1727	0.42476	5	1049	0.254992	5	4041	2030.29	1331	35
1332	UBXN1	0.403519	5	653	0.338514	5	2208	0.31304	5	4060	0.327302	5	2041	0.44895	5	1019	0.383137	5	1774	0.295763	5	2458	2030.43	1332	35
1333	TMCO4	0.31462	5	2415	0.359459	5	1801	0.374245	5	2043	0.302235	5	2619	0.490648	5	529	0.368609	5	2100	0.289348	5	2707	2030.57	1333	35
1334	RFNG	0.329102	5	2032	0.446841	5	574	0.329099	5	3465	0.373983	5	1202	0.480484	5	613	0.425512	5	1033	0.22713	5	5301	2031.43	1334	35
1335	KCTD13	0.308865	5	2601	0.387236	5	1294	0.357923	5	2498	0.285729	5	2989	0.426458	5	1368	0.43703	5	878	0.291991	5	2602	2032.86	1335	35
1336	ZBTB45	0.292601	5	3141	0.446857	5	573	0.42816	5	880	0.388671	5	1003	0.410516	5	1636	0.36085	5	2277	0.23946	5	4724	2033.43	1336	35
1337	ELAC2	0.253644	5	4613	0.377575	5	1446	0.465156	5	412	0.394628	5	914	0.476954	5	647	0.371522	5	2038	0.251926	5	4169	2034.14	1337	35
1338	TXLNA	0.338915	5	1788	0.360265	5	1790	0.377769	5	1936	0.352706	5	1563	0.506813	5	378	0.368492	5	2101	0.240554	5	4683	2034.14	1338	35
1339	NUDT16	0.318222	5	2311	0.363938	5	1705	0.423702	5	953	0.324321	5	2115	0.402206	5	1771	0.377958	5	1883	0.268357	5	3503	2034.43	1339	35
1340	TOE1	0.343056	5	1685	0.324877	5	2509	0.443558	5	655	0.313559	5	2367	0.363587	5	2560	0.357549	5	2351	0.306881	5	2116	2034.71	1340	35
1341	TBL2	0.373387	5	1096	0.362014	5	1747	0.38937	5	1640	0.335123	5	1909	0.464223	5	803	0.348338	5	2569	0.244984	5	4481	2035	1341	35
1342	ARID5A	0.367379	5	1191	0.363213	5	1723	0.330661	5	3395	0.267668	5	3474	0.457322	5	903	0.501748	5	311	0.275024	5	3255	2036	1342	35
1343	SPATA2	0.384735	5	927	0.316127	5	2714	0.403334	5	1328	0.361403	5	1399	0.441783	5	1109	0.387908	5	1671	0.23093	5	5110	2036.86	1343	35
1344	GMPR2	0.359218	5	1350	0.357271	5	1838	0.365829	5	2264	0.300635	5	2658	0.39884	5	1829	0.329277	5	3056	0.342263	5	1269	2037.71	1344	35
1345	CELF2	0.391688	5	822	0.265321	5	3933	0.482238	5	289	0.299854	5	2675	0.336628	5	3113	0.35714	5	2364	0.352587	5	1087	2040.43	1345	35
1346	ZBTB9	0.302105	5	2807	0.307575	5	2903	0.426761	5	911	0.316474	5	2296	0.415286	5	1574	0.380381	5	1830	0.312483	5	1963	2040.57	1346	35
1347	PPP1R12C	0.349273	5	1535	0.418858	5	877	0.314069	5	4025	0.409576	5	742	0.50861	5	360	0.409386	5	1289	0.223872	5	5460	2041.14	1347	35
1348	VAMP3	0.284869	5	3458	0.312122	5	2806	0.450705	5	567	0.320228	5	2209	0.351773	5	2794	0.35853	5	2329	0.449265	5	127	2041.43	1348	35
1349	CHMP2A	0.344443	5	1650	0.396455	5	1158	0.355516	5	2589	0.379729	5	1131	0.449484	5	1012	0.294935	5	4100	0.290796	5	2651	2041.57	1349	35
1350	MAP3K3	0.518778	5	37	0.245293	5	4511	0.353898	5	2631	0.338503	5	1847	0.418791	5	1508	0.440198	5	842	0.283186	5	2925	2043	1350	35
1351	EXOSC5	0.320333	5	2254	0.414981	5	933	0.324109	5	3646	0.316905	5	2285	0.438171	5	1162	0.336613	5	2855	0.347016	5	1175	2044.29	1351	35
1352	CBY1	0.342464	5	1702	0.325897	5	2487	0.425736	5	923	0.397044	5	882	0.3816	5	2189	0.345495	5	2634	0.268478	5	3497	2044.86	1352	35
1353	USP39	0.425665	5	425	0.273855	5	3696	0.397368	5	1457	0.28948	5	2904	0.413327	5	1600	0.340367	5	2750	0.331994	5	1494	2046.57	1353	35
1354	PRPF4	0.371187	5	1130	0.317534	5	2673	0.382631	5	1816	0.249186	5	3974	0.377501	5	2277	0.382205	5	1794	0.377732	5	673	2048.14	1354	35
1355	PRR3	0.38087	5	986	0.296431	5	3147	0.371403	5	2137	0.311699	5	2409	0.423109	5	1440	0.372737	5	2008	0.303559	5	2211	2048.29	1355	35
1356	RAB1B	0.257519	5	4450	0.518414	5	145	0.372967	5	2087	0.421265	5	598	0.48625	5	567	0.387693	5	1684	0.237536	5	4808	2048.43	1356	35
1357	VPS25	0.417893	5	485	0.347581	5	2028	0.330823	5	3392	0.303245	5	2593	0.500144	5	439	0.37823	5	1879	0.267671	5	3524	2048.57	1357	35
1358	HMGCL	0.393788	5	794	0.298812	5	3086	0.355881	5	2573	0.317237	5	2277	0.459436	5	868	0.385776	5	1715	0.280555	5	3029	2048.86	1358	35
1359	NUDC	0.387444	5	885	0.319184	5	2634	0.356312	5	2556	0.337269	5	1870	0.446689	5	1050	0.357244	5	2360	0.281389	5	2994	2049.86	1359	35
1360	ADH1A	0.382935	5	948	0.273568	5	3708	0.412464	5	1148	0.29485	5	2773	0.31401	5	3685	0.396214	5	1520	0.385611	5	575	2051	1360	35
1361	SAT2	0.443063	5	277	0.377945	5	1436	0.311402	5	4128	0.346766	5	1674	0.481209	5	603	0.34389	5	2668	0.266329	5	3572	2051.14	1361	35
1362	CIRH1A	0.342722	4	1695	0.347529	4	2030	0.320452	4	3770	0.322513	4	2154	0.424091	4	1415	0.336076	4	2874	0.401834	4	423	2051.57	1362	28
1363	TNFAIP1	0.312584	5	2486	0.446321	5	577	0.373923	5	2055	0.377645	5	1153	0.444305	5	1078	0.527478	5	174	0.192963	5	6842	2052.14	1363	35
1364	HMGXB4	0.370402	5	1141	0.317632	5	2671	0.377526	5	1946	0.29128	5	2851	0.297344	5	4126	0.404206	5	1379	0.419422	5	266	2054.29	1364	35
1365	ZNF394	0.407534	5	600	0.258977	5	4110	0.421034	5	988	0.249283	5	3969	0.356804	5	2701	0.457796	5	643	0.337585	5	1376	2055.29	1365	35
1366	PTPN1	0.347013	5	1589	0.294427	5	3199	0.375329	5	2015	0.248009	5	4000	0.427426	5	1348	0.453181	5	690	0.329434	5	1547	2055.43	1366	35
1367	SOCS2	0.308813	5	2604	0.330818	5	2376	0.421823	5	979	0.29732	5	2717	0.315046	5	3662	0.466744	5	563	0.331298	5	1506	2058.14	1367	35
1368	AEBP1	0.386453	5	903	0.371293	5	1577	0.333837	5	3287	0.363215	5	1362	0.294437	5	4202	0.383835	5	1759	0.339088	5	1337	2061	1368	35
1369	FLNB	0.291348	5	3181	0.356657	5	1853	0.350231	5	2740	0.369966	5	1256	0.442555	5	1101	0.4834	5	437	0.259538	5	3866	2062	1369	35
1370	CCS	0.37113	5	1132	0.321707	5	2584	0.433802	5	800	0.382543	5	1089	0.392126	5	1956	0.37475	5	1963	0.235072	5	4914	2062.57	1370	35
1371	KIAA2013	0.342945	5	1689	0.421985	5	842	0.318209	5	3859	0.413398	5	690	0.528736	5	241	0.376316	5	1923	0.229376	5	5198	2063.14	1371	35
1372	LDLRAD3	0.273758	5	3842	0.399435	5	1108	0.311464	5	4125	0.339388	5	1829	0.424433	5	1408	0.463398	5	586	0.327517	5	1580	2068.29	1372	35
1373	RAF1	0.45241	5	229	0.278103	5	3584	0.318438	5	3855	0.306844	5	2503	0.43253	5	1260	0.428113	5	998	0.309191	5	2052	2068.71	1373	35
1374	PPP1R15B	0.373443	5	1095	0.313513	5	2771	0.369494	5	2174	0.202806	5	5511	0.371851	5	2395	0.495673	5	347	0.434009	5	195	2069.71	1374	35
1375	BAHD1	0.377606	5	1032	0.356829	5	1846	0.375069	5	2024	0.385821	5	1041	0.479587	5	624	0.39099	5	1611	0.204354	5	6315	2070.43	1375	35
1376	GRAMD1A	0.414949	5	517	0.377325	5	1453	0.344777	5	2936	0.363654	5	1359	0.460377	5	856	0.395699	5	1524	0.214945	5	5853	2071.14	1376	35
1377	EEF2K	0.422715	5	447	0.333974	5	2306	0.378661	5	1911	0.467216	5	236	0.305255	5	3930	0.350322	5	2520	0.277502	5	3156	2072.29	1377	35
1378	SCAF1	0.352239	5	1470	0.388946	5	1262	0.322192	5	3721	0.434045	5	464	0.431268	5	1287	0.436101	5	893	0.224686	5	5420	2073.86	1378	35
1379	ATN1	0.285953	5	3407	0.523978	5	118	0.340053	5	3077	0.452293	5	325	0.425507	5	1386	0.453533	5	689	0.221992	5	5541	2077.57	1379	35
1380	KLF13	0.405548	5	621	0.296883	5	3135	0.382643	5	1815	0.439375	5	426	0.426592	5	1366	0.392663	5	1579	0.220166	5	5624	2080.86	1380	35
1381	GPX7	0.321051	5	2232	0.326573	5	2469	0.406111	5	1267	0.296892	5	2723	0.372714	5	2380	0.346032	5	2627	0.364444	5	872	2081.43	1381	35
1382	PAIP2B	0.396234	5	761	0.233197	5	4863	0.444035	5	648	0.314352	5	2346	0.326047	5	3384	0.380816	5	1817	0.373097	5	751	2081.43	1382	35
1383	ARHGAP17	0.285289	5	3439	0.40739	5	1006	0.406342	5	1260	0.262131	5	3618	0.359024	5	2651	0.426783	5	1012	0.327077	5	1588	2082	1383	35
1384	GPATCH4	0.303959	5	2747	0.331605	5	2360	0.389644	5	1627	0.336177	5	1896	0.400726	5	1792	0.38076	5	1818	0.299135	5	2346	2083.71	1384	35
1385	GIMAP6	0.31171	5	2514	0.366305	5	1666	0.494036	5	221	0.357929	5	1462	0.375884	5	2313	0.458172	5	633	0.216316	5	5790	2085.57	1385	35
1386	IGFBP7	0.282129	5	3534	0.316472	5	2699	0.46615	5	405	0.352156	5	1574	0.329936	5	3287	0.440704	5	831	0.301783	5	2269	2085.57	1386	35
1387	CYP4B1	0.532743	5	26	0.238034	5	4728	0.416665	5	1061	0.524441	5	59	0.324213	5	3436	0.294202	5	4120	0.347527	5	1171	2085.86	1387	35
1388	FRS3	0.296208	5	3016	0.363324	5	1720	0.31879	5	3841	0.414419	5	675	0.427793	5	1338	0.379212	5	1862	0.305607	5	2155	2086.71	1388	35
1389	CTSF	0.388637	5	868	0.349647	5	1981	0.349998	5	2745	0.366467	5	1315	0.380727	5	2208	0.297553	5	4010	0.332221	5	1490	2088.14	1389	35
1390	DCUN1D3	0.270506	5	3954	0.45846	5	477	0.415759	5	1081	0.357931	5	1461	0.393475	5	1928	0.308318	5	3672	0.308822	5	2065	2091.14	1390	35
1391	FCGRT	0.375756	5	1060	0.434225	5	695	0.324338	5	3638	0.312046	5	2401	0.415413	5	1571	0.390681	5	1617	0.264532	5	3659	2091.57	1391	35
1392	GTF2H4	0.340066	5	1765	0.365154	5	1685	0.349548	5	2757	0.3224	5	2156	0.447784	5	1033	0.420715	5	1109	0.252269	5	4153	2094	1392	35
1393	FYCO1	0.288923	5	3280	0.390199	5	1241	0.431746	5	833	0.436186	5	449	0.424543	5	1405	0.343782	5	2673	0.238003	5	4778	2094.14	1393	35
1394	COPS6	0.401081	5	686	0.35293	5	1931	0.345943	5	2894	0.380384	5	1124	0.511711	5	337	0.352029	5	2482	0.22886	5	5218	2096	1394	35
1395	FAM103A1	0.381389	5	978	0.296416	5	3148	0.43697	5	757	0.249527	5	3960	0.333041	5	3202	0.34773	5	2582	0.478262	5	52	2097	1395	35
1396	SDHAP2	0.332194	4	1952	0.32857	4	2420	0.374278	4	2041	0.354564	4	1520	0.411374	4	1622	0.332189	4	2976	0.305841	4	2153	2097.71	1396	28
1397	BCKDHA	0.254551	5	4585	0.408837	5	990	0.448613	5	593	0.328295	5	2024	0.373972	5	2351	0.354948	5	2414	0.321415	5	1728	2097.86	1397	35
1398	MED25	0.476637	5	125	0.326795	5	2461	0.297354	5	4660	0.381579	5	1100	0.482849	5	589	0.442793	5	811	0.234472	5	4942	2098.29	1398	35
1399	LRCH1	0.348907	5	1539	0.300302	5	3049	0.43572	5	775	0.327102	5	2045	0.301959	5	4011	0.373088	5	1994	0.342074	5	1277	2098.57	1399	35
1400	TTYH2	0.352149	5	1472	0.355714	5	1872	0.349598	5	2754	0.298589	5	2691	0.446275	5	1055	0.362742	5	2233	0.291687	5	2614	2098.71	1400	35
1401	C2orf68	0.378616	5	1019	0.347011	5	2043	0.373798	5	2059	0.376519	5	1169	0.424097	5	1414	0.355246	5	2405	0.242716	5	4585	2099.14	1401	35
1402	MARCH2	0.253096	4	4632	0.470182	4	392	0.473239	4	349	0.342033	4	1777	0.401701	4	1777	0.333123	4	2950	0.285533	4	2841	2102.57	1402	28
1403	PKN1	0.408496	5	590	0.430735	5	743	0.317355	5	3884	0.414388	5	678	0.481666	5	596	0.435592	5	899	0.182222	5	7331	2103	1403	35
1404	RAB5C	0.316063	5	2366	0.391606	5	1221	0.355279	5	2598	0.386082	5	1039	0.448439	5	1028	0.375573	5	1939	0.243716	5	4536	2103.86	1404	35
1405	SPPL2B	0.263874	5	4207	0.49745	5	232	0.377196	5	1958	0.441396	5	411	0.48532	5	576	0.473969	5	507	0.193006	5	6840	2104.43	1405	35
1406	ADAR	0.384961	5	922	0.363749	5	1712	0.36391	5	2312	0.266717	5	3496	0.343138	5	2981	0.402387	5	1409	0.314623	5	1917	2107	1406	35
1407	SEPT4	0.288161	4	3314	0.378263	4	1430	0.428005	4	884	0.388054	4	1007	0.356806	4	2700	0.443265	4	804	0.241656	4	4630	2109.86	1407	28
1408	ZNF768	0.336755	5	1845	0.389991	5	1245	0.363283	5	2335	0.366336	5	1316	0.45644	5	919	0.387745	5	1682	0.224256	5	5437	2111.29	1408	35
1409	HERPUD2	0.393847	5	792	0.276355	5	3632	0.432291	5	819	0.273077	5	3328	0.279518	5	4595	0.434144	5	922	0.376202	5	696	2112	1409	35
1410	KLHL20	0.32893	5	2038	0.270723	5	3787	0.430047	5	856	0.329137	5	2010	0.368372	5	2462	0.363857	5	2203	0.335146	5	1428	2112	1410	35
1411	NRG2	0.313948	5	2436	0.388277	5	1277	0.332192	5	3352	0.402804	5	810	0.439648	5	1142	0.463882	5	582	0.229405	5	5196	2113.57	1411	35
1412	PI4KAP2	0.345799	5	1625	0.400744	5	1088	0.323906	5	3657	0.407188	5	761	0.374441	5	2344	0.443614	5	798	0.243814	5	4528	2114.43	1412	35
1413	DHX33	0.335416	5	1874	0.356916	5	1845	0.331677	5	3366	0.286852	5	2965	0.4287	5	1321	0.446694	5	764	0.290047	5	2679	2116.29	1413	35
1414	DSCR3	0.343653	5	1671	0.303589	5	2990	0.410864	5	1182	0.215456	5	5063	0.415506	5	1569	0.396562	5	1511	0.366667	5	838	2117.71	1414	35
1415	APOLD1	0.278722	5	3655	0.435731	5	674	0.337921	5	3151	0.24107	5	4215	0.378154	5	2264	0.509976	5	260	0.382884	5	613	2118.86	1415	35
1416	ZFYVE27	0.372535	5	1107	0.324226	5	2525	0.337353	5	3176	0.383466	5	1074	0.433765	5	1238	0.34505	5	2647	0.279477	5	3078	2120.71	1416	35
1417	EHD1	0.403538	5	652	0.363424	5	1717	0.33638	5	3207	0.458201	5	288	0.535629	5	188	0.396586	5	1510	0.183215	5	7288	2121.43	1417	35
1418	NEIL1	0.26244	5	4263	0.41934	5	869	0.442957	5	667	0.320836	5	2195	0.388916	5	2025	0.368955	5	2087	0.287822	5	2756	2123.14	1418	35
1419	F10	0.390965	5	834	0.435019	5	685	0.371743	5	2122	0.386185	5	1037	0.36422	5	2545	0.302174	5	3871	0.261727	5	3769	2123.29	1419	35
1420	POLL	0.401476	5	679	0.340331	5	2169	0.352016	5	2684	0.391091	5	951	0.437543	5	1176	0.299492	5	3957	0.275001	5	3257	2124.71	1420	35
1421	TRIM32	0.289749	5	3244	0.36323	5	1722	0.421448	5	981	0.272331	5	3348	0.35746	5	2684	0.392124	5	1587	0.340833	5	1312	2125.43	1421	35
1422	GOLGA2	0.330165	5	2009	0.39217	5	1209	0.325356	5	3602	0.364035	5	1353	0.414271	5	1591	0.373076	5	1995	0.278428	5	3123	2126	1422	35
1423	SFXN3	0.326897	5	2080	0.354912	5	1889	0.388752	5	1664	0.254347	5	3826	0.440204	5	1135	0.31788	5	3379	0.361664	5	916	2127	1423	35
1424	CAD	0.347856	5	1565	0.415663	5	923	0.315393	5	3969	0.38102	5	1112	0.503363	5	406	0.378104	5	1882	0.232358	5	5047	2129.14	1424	35
1425	QTRT1	0.291322	5	3182	0.376793	5	1464	0.364751	5	2295	0.376801	5	1165	0.460875	5	847	0.407342	5	1325	0.241669	5	4629	2129.57	1425	35
1426	SLCO3A1	0.4038	5	648	0.304993	5	2962	0.380155	5	1874	0.286918	5	2963	0.386175	5	2091	0.451162	5	710	0.264255	5	3669	2131	1426	35
1427	MIF4GD	0.302888	5	2784	0.383544	5	1345	0.335031	5	3250	0.286342	5	2976	0.438339	5	1160	0.363342	5	2218	0.346463	5	1189	2131.71	1427	35
1428	RAPGEF3	0.399335	5	719	0.387038	5	1298	0.33262	5	3334	0.515447	5	72	0.349684	5	2847	0.397586	5	1490	0.229828	5	5171	2133	1428	35
1429	KIAA0556	0.374376	5	1077	0.305386	5	2952	0.336145	5	3217	0.312174	5	2397	0.479653	5	623	0.392706	5	1576	0.279019	5	3098	2134.29	1429	35
1430	PCDH1	0.28976	5	3242	0.463681	5	438	0.462539	5	435	0.473808	5	202	0.420126	5	1485	0.517444	5	225	0.146996	5	8917	2134.86	1430	35
1431	DEXI	0.287315	5	3347	0.477339	5	341	0.389532	5	1631	0.389219	5	988	0.425289	5	1392	0.328888	5	3071	0.251794	5	4176	2135.14	1431	35
1432	FGFR1	0.306885	5	2652	0.492633	5	254	0.366338	5	2246	0.414138	5	681	0.365989	5	2510	0.343656	5	2677	0.258237	5	3926	2135.14	1432	35
1433	ANKRD54	0.351296	5	1489	0.371067	5	1579	0.400865	5	1377	0.390412	5	962	0.497252	5	472	0.352266	5	2475	0.198277	5	6596	2135.71	1433	35
1434	PRICKLE3	0.325146	5	2124	0.397325	5	1146	0.322904	5	3698	0.316759	5	2288	0.458527	5	883	0.39916	5	1467	0.272365	5	3348	2136.29	1434	35
1435	UBA1	0.279378	5	3631	0.483803	5	305	0.394313	5	1525	0.405242	5	781	0.456382	5	920	0.324225	5	3203	0.242597	5	4590	2136.43	1435	35
1436	PGAP3	0.284697	5	3462	0.431333	5	734	0.434365	5	792	0.321979	5	2168	0.386401	5	2085	0.366341	5	2144	0.266222	5	3576	2137.29	1436	35
1437	PEX10	0.311294	5	2527	0.443908	5	595	0.361449	5	2379	0.415831	5	665	0.443199	5	1094	0.365397	5	2165	0.22206	5	5539	2137.71	1437	35
1438	PPM1L	0.303344	5	2764	0.283605	5	3453	0.462511	5	436	0.274069	5	3295	0.349798	5	2844	0.377769	5	1889	0.416966	5	284	2137.86	1438	35
1439	TWIST1	0.336303	5	1854	0.338435	5	2212	0.347222	5	2847	0.364112	5	1350	0.352308	5	2786	0.371305	5	2043	0.315903	5	1879	2138.71	1439	35
1440	ACTR1A	0.282841	5	3509	0.435668	5	677	0.365165	5	2284	0.352775	5	1562	0.461467	5	836	0.374108	5	1976	0.252608	5	4135	2139.86	1440	35
1441	CLEC16A	0.437967	5	308	0.324499	5	2519	0.311946	5	4101	0.368953	5	1271	0.396802	5	1869	0.424542	5	1053	0.259741	5	3862	2140.43	1441	35
1442	CALCOCO2	0.390793	5	837	0.228797	5	5013	0.512027	5	140	0.398408	5	860	0.263307	5	5090	0.335941	5	2877	0.438922	5	171	2141.14	1442	35
1443	LZTS2	0.25908	5	4400	0.502671	5	209	0.327967	5	3497	0.433026	5	474	0.531558	5	220	0.463356	5	588	0.220648	5	5603	2141.57	1443	35
1444	RABEPK	0.315702	5	2378	0.344873	5	2083	0.35529	5	2597	0.331636	5	1976	0.407514	5	1687	0.332961	5	2953	0.340257	5	1319	2141.86	1444	35
1445	DET1	0.315177	5	2396	0.367632	5	1634	0.350665	5	2725	0.296396	5	2734	0.349422	5	2853	0.362859	5	2228	0.401713	5	425	2142.14	1445	35
1446	EXOC6B	0.353941	5	1444	0.321977	5	2575	0.377212	5	1956	0.319823	5	2223	0.288752	5	4359	0.357248	5	2359	0.462898	5	88	2143.43	1446	35
1447	GTPBP6	0.354736	5	1430	0.39255	5	1201	0.341793	5	3026	0.346058	5	1693	0.43698	5	1185	0.457012	5	655	0.215673	5	5815	2143.57	1447	35
1448	BZW2	0.271886	5	3906	0.333872	5	2311	0.389647	5	1626	0.228555	5	4632	0.418778	5	1509	0.428496	5	992	0.492899	5	39	2145	1448	35
1449	UBE3B	0.340342	5	1757	0.353946	5	1907	0.373213	5	2076	0.388816	5	998	0.395945	5	1885	0.389807	5	1634	0.238329	5	4765	2146	1449	35
1450	ZNF618	0.228268	5	5672	0.502309	5	210	0.334963	5	3253	0.354147	5	1532	0.41577	5	1562	0.467075	5	558	0.302947	5	2236	2146.14	1450	35
1451	WASH3P	0.357302	5	1383	0.384079	5	1339	0.347095	5	2855	0.394246	5	917	0.39913	5	1826	0.364006	5	2195	0.244207	5	4512	2146.71	1451	35
1452	EIF2B4	0.389837	5	844	0.322575	5	2561	0.310474	5	4161	0.397221	5	880	0.437725	5	1171	0.395359	5	1525	0.259073	5	3888	2147.14	1452	35
1453	ARHGAP10	0.295063	5	3050	0.337417	5	2241	0.41161	5	1168	0.370758	5	1249	0.319462	5	3560	0.348076	5	2576	0.346468	5	1188	2147.43	1453	35
1454	MORC2	0.295716	5	3036	0.397523	5	1143	0.390702	5	1604	0.365419	5	1330	0.38804	5	2044	0.375269	5	1948	0.258065	5	3933	2148.29	1454	35
1455	RBM19	0.388365	5	872	0.326611	5	2468	0.366645	5	2238	0.38551	5	1045	0.435588	5	1204	0.390821	5	1613	0.220338	5	5616	2150.86	1455	35
1456	HMGXB3	0.288756	5	3290	0.376841	5	1462	0.354778	5	2612	0.360281	5	1414	0.432279	5	1266	0.384521	5	1743	0.274446	5	3270	2151	1456	35
1457	ADCY9	0.371935	5	1122	0.358692	5	1815	0.40285	5	1341	0.358163	5	1455	0.381434	5	2193	0.43	5	978	0.207634	5	6167	2153	1457	35
1458	CSF1	0.260181	5	4351	0.45667	5	488	0.359604	5	2441	0.281427	5	3103	0.457176	5	907	0.369391	5	2080	0.322232	5	1710	2154.29	1458	35
1459	PEX5	0.323672	5	2164	0.362503	5	1739	0.348544	5	2801	0.346788	5	1672	0.384241	5	2132	0.372214	5	2023	0.292775	5	2568	2157	1459	35
1460	DCPS	0.393921	5	790	0.306148	5	2932	0.378615	5	1914	0.268059	5	3465	0.45169	5	978	0.403085	5	1395	0.264973	5	3636	2158.57	1460	35
1461	SUN1	0.365134	5	1233	0.299253	5	3077	0.415347	5	1092	0.37168	5	1235	0.311183	5	3766	0.401179	5	1425	0.273998	5	3286	2159.14	1461	35
1462	ETS2	0.329399	5	2025	0.386083	5	1311	0.420946	5	991	0.258926	5	3692	0.344868	5	2945	0.500923	5	314	0.26017	5	3841	2159.86	1462	35
1463	NXN	0.28753	5	3339	0.418534	5	883	0.401758	5	1359	0.321974	5	2169	0.358905	5	2652	0.517211	5	226	0.24455	5	4503	2161.57	1463	35
1464	WWC3	0.427388	5	404	0.320285	5	2617	0.394576	5	1516	0.350526	5	1605	0.374941	5	2327	0.512125	5	247	0.202067	5	6420	2162.29	1464	35
1465	CSTF2T	0.319303	5	2274	0.308542	5	2877	0.480016	5	300	0.247416	5	4016	0.367398	5	2482	0.397058	5	1502	0.323127	5	1686	2162.43	1465	35
1466	KCTD12	0.250502	5	4733	0.37641	5	1477	0.51073	5	145	0.254859	5	3806	0.332894	5	3205	0.393207	5	1570	0.432652	5	202	2162.57	1466	35
1467	AIF1L	0.330268	5	2006	0.402534	5	1069	0.394643	5	1514	0.44845	5	351	0.437448	5	1178	0.52241	5	197	0.148704	5	8824	2162.71	1467	35
1468	ZDHHC16	0.36732	5	1193	0.315241	5	2729	0.420307	5	998	0.358305	5	1450	0.42103	5	1472	0.347481	5	2591	0.23962	5	4718	2164.43	1468	35
1469	FARP1	0.303229	5	2768	0.403064	5	1061	0.361821	5	2369	0.226562	5	4700	0.370069	5	2431	0.413743	5	1222	0.383544	5	607	2165.43	1469	35
1470	MPRIP	0.333287	5	1923	0.415303	5	927	0.40531	5	1287	0.427261	5	531	0.410046	5	1643	0.461825	5	604	0.161454	5	8257	2167.43	1470	35
1471	GPX4	0.285936	5	3411	0.406171	5	1024	0.348389	5	2808	0.422736	5	583	0.458207	5	889	0.356844	5	2370	0.253765	5	4088	2167.57	1471	35
1472	CD276	0.26411	5	4189	0.467637	5	412	0.360488	5	2414	0.287637	5	2942	0.406155	5	1710	0.350275	5	2521	0.357717	5	988	2168	1472	35
1473	SMARCD2	0.517148	5	40	0.35516	5	1882	0.405683	5	1280	0.530194	5	46	0.402138	5	1772	0.267909	5	5032	0.230643	5	5131	2169	1473	35
1474	DNTTIP1	0.458028	5	197	0.27353	5	3709	0.347126	5	2851	0.276595	5	3235	0.475654	5	665	0.394863	5	1536	0.281424	5	2993	2169.43	1474	35
1475	MAOB	0.31549	5	2384	0.352061	5	1940	0.386037	5	1730	0.330296	5	1995	0.31406	5	3682	0.343204	5	2685	0.370985	5	777	2170.43	1475	35
1476	AP2A1	0.421492	5	455	0.378764	5	1421	0.290126	5	4967	0.410381	5	729	0.510254	5	345	0.399727	5	1459	0.21556	5	5822	2171.14	1476	35
1477	MUM1	0.277337	5	3716	0.434842	5	688	0.353321	5	2653	0.4144	5	677	0.442587	5	1100	0.393002	5	1572	0.237747	5	4794	2171.43	1477	35
1478	DBNL	0.389673	5	846	0.353505	5	1914	0.366897	5	2232	0.355824	5	1498	0.493422	5	500	0.378814	5	1868	0.203697	5	6354	2173.14	1478	35
1479	F3	0.357186	5	1387	0.35623	5	1864	0.450555	5	569	0.361904	5	1387	0.235691	5	5948	0.297173	5	4023	0.485758	5	45	2174.71	1479	35
1480	AGTR1	0.341632	5	1722	0.310128	5	2841	0.452939	5	531	0.315882	5	2313	0.229421	5	6145	0.447969	5	752	0.361454	5	922	2175.14	1480	35
1481	TJP2	0.212177	5	6425	0.410836	5	970	0.424323	5	946	0.354017	5	1536	0.420711	5	1476	0.37037	5	2064	0.318711	5	1809	2175.14	1481	35
1482	GPKOW	0.308854	5	2602	0.356319	5	1861	0.379398	5	1894	0.339994	5	1812	0.432139	5	1269	0.401376	5	1420	0.247509	5	4380	2176.86	1482	35
1483	ZSWIM1	0.312731	5	2474	0.375268	5	1499	0.338559	5	3130	0.320028	5	2215	0.369879	5	2433	0.374264	5	1971	0.330737	5	1516	2176.86	1483	35
1484	GUSBP4	0.347625	4	1576	0.328488	4	2423	0.377314	4	1954	0.26255	4	3605	0.3699	4	2432	0.357516	4	2352	0.361715	4	914	2179.43	1484	28
1485	INTS3	0.322725	5	2188	0.405938	5	1028	0.360345	5	2421	0.39683	5	884	0.321381	5	3505	0.385287	5	1726	0.268352	5	3504	2179.43	1485	35
1486	ELL2	0.290618	5	3208	0.270531	5	3795	0.426774	5	909	0.298027	5	2700	0.365637	5	2515	0.374197	5	1975	0.440432	5	164	2180.86	1486	35
1487	CCDC86	0.3171	5	2336	0.370574	5	1586	0.355008	5	2602	0.34328	5	1747	0.426983	5	1358	0.355533	5	2403	0.275098	5	3249	2183	1487	35
1488	TCF3	0.300153	5	2865	0.422919	5	829	0.343305	5	2980	0.377585	5	1155	0.464235	5	802	0.415701	5	1194	0.223271	5	5486	2187.29	1488	35
1489	PIP5K1C	0.26496	5	4154	0.482308	5	316	0.375716	5	1998	0.422982	5	580	0.490817	5	528	0.411557	5	1258	0.200344	5	6504	2191.14	1489	35
1490	SPOCK1	0.38834	5	874	0.330813	5	2377	0.395224	5	1501	0.246176	5	4055	0.299651	5	4078	0.35686	5	2369	0.462954	5	87	2191.57	1490	35
1491	SRSF8	0.31915	5	2283	0.319861	5	2626	0.431011	5	844	0.277137	5	3219	0.285348	5	4459	0.394942	5	1534	0.405899	5	377	2191.71	1491	35
1492	JAG1	0.330944	5	1986	0.312915	5	2784	0.437808	5	745	0.338368	5	1850	0.335652	5	3142	0.44957	5	735	0.253296	5	4101	2191.86	1492	35
1493	VPS18	0.38277	5	953	0.372479	5	1555	0.319848	5	3793	0.338567	5	1844	0.476264	5	657	0.434227	5	921	0.22024	5	5620	2191.86	1493	35
1494	PYGB	0.317133	5	2335	0.378718	5	1422	0.332795	5	3330	0.374554	5	1196	0.437905	5	1168	0.336698	5	2848	0.280063	5	3052	2193	1494	35
1495	HLA-A	0.361309	5	1307	0.377442	5	1450	0.350725	5	2722	0.324924	5	2104	0.371062	5	2408	0.36225	5	2245	0.278143	5	3134	2195.71	1495	35
1496	SLC12A4	0.324104	5	2152	0.447836	5	564	0.330492	5	3405	0.485924	5	152	0.464888	5	793	0.46545	5	571	0.17279	5	7740	2196.71	1496	35
1497	WIPF2	0.37179	5	1123	0.34918	5	1987	0.395032	5	1507	0.328278	5	2025	0.314404	5	3679	0.382137	5	1795	0.274503	5	3266	2197.43	1497	35
1498	MNT	0.338984	5	1785	0.388533	5	1268	0.306277	5	4315	0.406122	5	769	0.450611	5	995	0.392491	5	1581	0.240968	5	4671	2197.71	1498	35
1499	CAPN2	0.283186	5	3499	0.314096	5	2759	0.386427	5	1722	0.302462	5	2614	0.380843	5	2205	0.456598	5	660	0.313643	5	1937	2199.43	1499	35
1500	DNAJC17	0.375415	5	1062	0.291746	5	3262	0.369563	5	2172	0.417837	5	641	0.417867	5	1528	0.379857	5	1844	0.235506	5	4892	2200.14	1500	35
1501	CALM3	0.364006	5	1256	0.381665	5	1369	0.345385	5	2912	0.250981	5	3927	0.394182	5	1920	0.364866	5	2176	0.317019	5	1850	2201.43	1501	35
1502	OSR2	0.338489	5	1803	0.374548	5	1516	0.341923	5	3021	0.243999	5	4126	0.325857	5	3389	0.438399	5	862	0.376352	5	695	2201.71	1502	35
1503	OR7E87P	0.31412	4	2433	0.367014	4	1651	0.376732	4	1975	0.298101	4	2699	0.312423	4	3734	0.375614	4	1938	0.357497	4	994	2203.43	1503	28
1504	POMGNT1	0.302194	5	2806	0.473042	5	372	0.340993	5	3045	0.392683	5	932	0.520146	5	286	0.422745	5	1080	0.191673	5	6918	2205.57	1504	35
1505	CCNY	0.369882	5	1147	0.311856	5	2810	0.467381	5	395	0.290082	5	2882	0.295409	5	4168	0.367518	5	2118	0.314437	5	1920	2205.71	1505	35
1506	PDCD11	0.346712	5	1602	0.31529	5	2728	0.418953	5	1019	0.333517	5	1943	0.431139	5	1290	0.345106	5	2646	0.251011	5	4212	2205.71	1506	35
1507	CUX1	0.328635	5	2045	0.347323	5	2033	0.427568	5	890	0.372434	5	1222	0.412495	5	1608	0.332192	5	2974	0.240593	5	4682	2207.71	1507	35
1508	NOL6	0.29051	5	3215	0.446757	5	575	0.325506	5	3598	0.286736	5	2969	0.474191	5	677	0.402793	5	1399	0.280566	5	3028	2208.71	1508	35
1509	PDLIM5	0.290035	5	3231	0.31328	5	2777	0.495949	5	214	0.253719	5	3846	0.293359	5	4238	0.419458	5	1126	0.490525	5	41	2210.43	1509	35
1510	TOM1	0.400065	5	702	0.361209	5	1766	0.349528	5	2758	0.383523	5	1072	0.49104	5	524	0.376418	5	1919	0.195248	5	6734	2210.71	1510	35
1511	PIN1	0.33151	5	1971	0.417667	5	894	0.299506	5	4580	0.382936	5	1082	0.496313	5	475	0.370327	5	2065	0.246626	5	4416	2211.86	1511	35
1512	GAS6	0.380866	5	988	0.366124	5	1670	0.353062	5	2661	0.443112	5	392	0.354107	5	2752	0.359536	5	2305	0.239661	5	4717	2212.14	1512	35
1513	YWHAQ	0.271583	5	3918	0.334289	5	2300	0.465148	5	413	0.255876	5	3777	0.334061	5	3178	0.397727	5	1484	0.402515	5	419	2212.71	1513	35
1514	FBXO18	0.356618	5	1400	0.34681	5	2047	0.378425	5	1918	0.373871	5	1206	0.402916	5	1763	0.400142	5	1448	0.21827	5	5708	2212.86	1514	35
1515	NIT1	0.324636	5	2138	0.353043	5	1925	0.372012	5	2112	0.368752	5	1276	0.420387	5	1484	0.372153	5	2025	0.243747	5	4534	2213.43	1515	35
1516	EML1	0.317351	5	2330	0.336652	5	2256	0.448932	5	587	0.295913	5	2749	0.271364	5	4836	0.440598	5	834	0.31324	5	1943	2219.29	1516	35
1517	EIF2B5	0.323405	5	2172	0.311406	5	2819	0.447922	5	603	0.344749	5	1717	0.385981	5	2095	0.346544	5	2615	0.267614	5	3526	2221	1517	35
1518	STRN4	0.407107	5	605	0.395492	5	1167	0.344402	5	2948	0.486253	5	147	0.490986	5	526	0.425184	5	1041	0.142604	5	9125	2222.71	1518	35
1519	CENPT	0.355094	5	1426	0.37631	5	1478	0.292015	5	4896	0.364698	5	1342	0.447513	5	1039	0.412134	5	1252	0.252444	5	4144	2225.29	1519	35
1520	STARD13	0.299462	5	2892	0.336787	5	2254	0.45508	5	514	0.355901	5	1497	0.316056	5	3638	0.304772	5	3799	0.357905	5	986	2225.71	1520	35
1521	AMFR	0.354678	5	1431	0.370079	5	1591	0.317013	5	3896	0.355504	5	1502	0.392897	5	1939	0.333658	5	2936	0.300227	5	2308	2229	1521	35
1522	PACSIN3	0.303013	5	2776	0.373936	5	1520	0.335071	5	3247	0.331908	5	1973	0.412582	5	1607	0.387359	5	1692	0.286778	5	2792	2229.57	1522	35
1523	AFAP1	0.286202	5	3396	0.39242	5	1203	0.344116	5	2955	0.328514	5	2020	0.447673	5	1035	0.407881	5	1317	0.263511	5	3699	2232.14	1523	35
1524	SLC7A6OS	0.351178	5	1491	0.3097	5	2852	0.32558	5	3594	0.346388	5	1683	0.399639	5	1816	0.389444	5	1639	0.292918	5	2563	2234	1524	35
1525	CHD6	0.303286	5	2766	0.306163	5	2931	0.453033	5	529	0.289681	5	2895	0.318797	5	3574	0.367014	5	2131	0.368224	5	817	2234.71	1525	35
1526	RPS8	0.504814	5	58	0.231907	5	4901	0.356589	5	2542	0.326242	5	2068	0.491846	5	517	0.429088	5	988	0.243084	5	4569	2234.71	1526	35
1527	PAPPA	0.258383	5	4423	0.344725	5	2086	0.377796	5	1935	0.28917	5	2910	0.330713	5	3271	0.441557	5	822	0.43369	5	197	2234.86	1527	35
1528	FZD7	0.357052	5	1392	0.308886	5	2867	0.381761	5	1841	0.237036	5	4362	0.362075	5	2587	0.425099	5	1042	0.327796	5	1575	2238	1528	35
1529	SHMT1	0.326791	5	2085	0.329271	5	2402	0.397851	5	1448	0.370183	5	1255	0.416884	5	1540	0.368032	5	2105	0.236216	5	4856	2241.57	1529	35
1530	SENP2	0.327033	5	2075	0.257863	5	4144	0.45591	5	506	0.283014	5	3058	0.339486	5	3054	0.339838	5	2768	0.453844	5	113	2245.43	1530	35
1531	GPRC5B	0.296592	5	3000	0.409151	5	985	0.434433	5	790	0.351997	5	1576	0.387858	5	2050	0.475673	5	494	0.193154	5	6833	2246.86	1531	35
1532	SAP130	0.341169	5	1733	0.388751	5	1266	0.356014	5	2566	0.303869	5	2573	0.367773	5	2474	0.342973	5	2694	0.29644	5	2438	2249.14	1532	35
1533	CTBP2	0.333559	5	1919	0.322275	5	2570	0.411756	5	1166	0.235962	5	4390	0.353129	5	2771	0.511203	5	252	0.289988	5	2680	2249.71	1533	35
1534	CORO1B	0.364884	5	1239	0.368639	5	1616	0.325408	5	3601	0.336458	5	1890	0.540453	5	166	0.421048	5	1101	0.208305	5	6137	2250	1534	35
1535	TINAGL1	0.2923	5	3149	0.434768	5	691	0.379755	5	1886	0.454332	5	314	0.427695	5	1339	0.501953	5	309	0.165094	5	8076	2252	1535	35
1536	LARP1	0.25058	5	4729	0.483467	5	309	0.43588	5	773	0.433504	5	471	0.443417	5	1091	0.345288	5	2640	0.217264	5	5754	2252.43	1536	35
1537	DBN1	0.305067	5	2708	0.492879	5	250	0.38423	5	1774	0.389817	5	972	0.433084	5	1247	0.334276	5	2918	0.213951	5	5908	2253.86	1537	35
1538	HEG1	0.271582	5	3919	0.403537	5	1055	0.436222	5	771	0.369684	5	1260	0.326163	5	3380	0.457632	5	647	0.238851	5	4750	2254.57	1538	35
1539	CASP2	0.338572	5	1799	0.304557	5	2977	0.383507	5	1788	0.269481	5	3427	0.374004	5	2349	0.395287	5	1526	0.314534	5	1918	2254.86	1539	35
1540	TADA2B	0.395286	5	775	0.313216	5	2778	0.381868	5	1839	0.354067	5	1534	0.418272	5	1521	0.355577	5	2400	0.234558	5	4939	2255.14	1540	35
1541	AP2B1	0.299528	5	2889	0.32113	5	2599	0.391479	5	1588	0.247251	5	4019	0.372251	5	2388	0.407576	5	1323	0.357447	5	996	2257.43	1541	35
1542	TMEM129	0.315392	5	2387	0.451343	5	528	0.401131	5	1374	0.453282	5	319	0.454968	5	937	0.346375	5	2619	0.175038	5	7643	2258.14	1542	35
1543	XRCC6	0.370677	5	1138	0.294139	5	3206	0.347096	5	2854	0.34107	5	1793	0.377614	5	2275	0.351341	5	2497	0.30896	5	2060	2260.43	1543	35
1544	AKAP8	0.282013	5	3538	0.354743	5	1891	0.357519	5	2505	0.342656	5	1766	0.401274	5	1783	0.443589	5	799	0.267084	5	3546	2261.14	1544	35
1545	HSP90AB1	0.279217	5	3638	0.350053	5	1974	0.453044	5	528	0.30635	5	2524	0.327539	5	3346	0.325578	5	3159	0.378378	5	663	2261.71	1545	35
1546	SOX9	0.289188	5	3267	0.331054	5	2373	0.352648	5	2672	0.311779	5	2406	0.327345	5	3350	0.421229	5	1100	0.37808	5	668	2262.29	1546	35
1547	SFSWAP	0.340767	5	1747	0.331144	5	2368	0.346988	5	2860	0.320456	5	2204	0.341981	5	3000	0.435219	5	907	0.28778	5	2757	2263.29	1547	35
1548	POLR1D	0.354433	5	1434	0.328007	5	2434	0.453141	5	526	0.240599	5	4236	0.302534	5	3993	0.336159	5	2870	0.406971	5	365	2265.43	1548	35
1549	TERF2	0.397381	5	748	0.274152	5	3688	0.401549	5	1365	0.315561	5	2321	0.405183	5	1729	0.414164	5	1217	0.237788	5	4792	2265.71	1549	35
1550	CCDC85A	0.262029	5	4275	0.343665	5	2103	0.431886	5	828	0.421168	5	601	0.310611	5	3784	0.395191	5	1531	0.28818	5	2743	2266.43	1550	35
1551	CORO6	0.297945	5	2946	0.423992	5	814	0.339916	5	3082	0.386689	5	1026	0.433148	5	1246	0.388508	5	1660	0.231023	5	5104	2268.29	1551	35
1552	MRPS27	0.365336	5	1228	0.321034	5	2601	0.349479	5	2759	0.246132	5	4059	0.378453	5	2260	0.372413	5	2016	0.3592	5	958	2268.71	1552	35
1553	PMF1	0.312378	5	2492	0.388398	5	1272	0.34466	5	2941	0.307666	5	2493	0.423396	5	1433	0.374651	5	1965	0.273845	5	3290	2269.43	1553	35
1554	RGS3	0.381074	5	983	0.323342	5	2553	0.32678	5	3539	0.375314	5	1181	0.323136	5	3463	0.405838	5	1352	0.28632	5	2815	2269.43	1554	35
1555	MDK	0.301863	5	2814	0.40765	5	1001	0.37491	5	2027	0.358939	5	1439	0.331417	5	3243	0.368838	5	2090	0.274126	5	3279	2270.43	1555	35
1556	NFYA	0.373849	5	1087	0.329212	5	2403	0.317154	5	3889	0.271153	5	3383	0.347315	5	2904	0.397445	5	1494	0.373894	5	740	2271.43	1556	35
1557	TUBGCP2	0.352217	5	1471	0.349543	5	1983	0.369495	5	2173	0.365827	5	1321	0.422579	5	1451	0.315889	5	3449	0.254659	5	4053	2271.57	1557	35
1558	NOL7	0.378738	5	1017	0.278049	5	3586	0.440225	5	708	0.210826	5	5245	0.329686	5	3297	0.376996	5	1907	0.446188	5	143	2271.86	1558	35
1559	PPM1G	0.358673	5	1361	0.345784	5	2066	0.330541	5	3400	0.358278	5	1452	0.478278	5	637	0.362786	5	2232	0.238396	5	4762	2272.86	1559	35
1560	SLC35E2B	0.312497	5	2490	0.355017	5	1888	0.389299	5	1642	0.365869	5	1319	0.421246	5	1465	0.360723	5	2278	0.236651	5	4836	2274	1560	35
1561	GNAO1	0.382862	5	951	0.312927	5	2783	0.360172	5	2426	0.296124	5	2741	0.358111	5	2674	0.423065	5	1075	0.274478	5	3269	2274.14	1561	35
1562	POLDIP2	0.271108	5	3938	0.436068	5	669	0.389486	5	1634	0.405513	5	775	0.475716	5	664	0.339023	5	2787	0.223957	5	5454	2274.43	1562	35
1563	ACVR1B	0.237318	5	5280	0.37979	5	1404	0.329311	5	3451	0.334418	5	1924	0.433968	5	1231	0.441084	5	828	0.318792	5	1805	2274.71	1563	35
1564	PMM1	0.378505	5	1021	0.331316	5	2362	0.307413	5	4274	0.353004	5	1557	0.417764	5	1529	0.390202	5	1628	0.266748	5	3556	2275.29	1564	35
1565	ARHGEF10L	0.334118	5	1907	0.392267	5	1208	0.286277	5	5147	0.361893	5	1388	0.479576	5	626	0.384567	5	1740	0.258491	5	3917	2276.14	1565	35
1566	RAB40C	0.36759	5	1188	0.363985	5	1703	0.367898	5	2209	0.357274	5	1477	0.440461	5	1134	0.428407	5	995	0.183976	5	7242	2278.29	1566	35
1567	FKBP7	0.381749	5	972	0.288078	5	3345	0.452407	5	539	0.244393	5	4115	0.264655	5	5038	0.379225	5	1860	0.465962	5	81	2278.57	1567	35
1568	ANKRD6	0.260744	5	4329	0.349915	5	1976	0.42353	5	956	0.300224	5	2666	0.37662	5	2294	0.330516	5	3025	0.375212	5	711	2279.57	1568	35
1569	WBSCR22	0.324105	5	2151	0.360485	5	1784	0.332217	5	3351	0.352222	5	1571	0.435581	5	1205	0.322546	5	3250	0.290804	5	2650	2280.29	1569	35
1570	AGAP11	0.329473	4	2022	0.327576	4	2444	0.357952	4	2497	0.33536	4	1907	0.331534	4	3240	0.368376	4	2102	0.320741	4	1752	2280.57	1570	28
1571	INO80B	0.364688	5	1245	0.3747	5	1509	0.303666	5	4414	0.392203	5	939	0.427692	5	1340	0.431404	5	960	0.221355	5	5566	2281.86	1571	35
1572	HEBP2	0.374583	5	1075	0.25784	5	4145	0.355783	5	2577	0.36076	5	1411	0.315836	5	3643	0.358048	5	2341	0.370414	5	785	2282.43	1572	35
1573	EDA	0.298729	5	2910	0.334146	5	2304	0.392269	5	1573	0.269171	5	3435	0.312429	5	3733	0.410558	5	1275	0.372643	5	756	2283.71	1573	35
1574	DNAJC1	0.35376	5	1447	0.263205	5	3980	0.40089	5	1375	0.303952	5	2569	0.361529	5	2599	0.352667	5	2465	0.329099	5	1553	2284	1574	35
1575	TSKU	0.295732	5	3033	0.328891	5	2413	0.362178	5	2361	0.476724	5	189	0.400632	5	1796	0.296282	5	4054	0.306261	5	2142	2284	1575	35
1576	DPYSL3	0.343317	5	1680	0.285594	5	3405	0.447758	5	607	0.313392	5	2370	0.319419	5	3562	0.386865	5	1701	0.290307	5	2666	2284.43	1576	35
1577	RPUSD3	0.308714	5	2607	0.412392	5	959	0.379106	5	1903	0.2921	5	2836	0.463088	5	821	0.348101	5	2574	0.249014	5	4307	2286.71	1577	35
1578	POLE	0.367325	5	1192	0.347284	5	2035	0.336895	5	3187	0.374722	5	1193	0.427683	5	1341	0.368314	5	2103	0.233921	5	4972	2289	1578	35
1579	SGSH	0.291714	5	3165	0.432753	5	713	0.349447	5	2763	0.3215	5	2179	0.476618	5	651	0.358974	5	2319	0.250482	5	4237	2289.57	1579	35
1580	TRIP6	0.274801	5	3806	0.459507	5	465	0.316366	5	3921	0.426013	5	549	0.491809	5	519	0.391185	5	1606	0.229929	5	5166	2290.29	1580	35
1581	MEX3C	0.317034	5	2338	0.248245	5	4431	0.507364	5	157	0.2836	5	3046	0.369416	5	2442	0.367414	5	2121	0.331487	5	1501	2290.86	1581	35
1582	KATNB1	0.332818	5	1936	0.41508	5	932	0.319669	5	3801	0.362741	5	1374	0.480579	5	611	0.397626	5	1487	0.214058	5	5901	2291.71	1582	35
1583	ZMIZ2	0.303365	5	2762	0.445845	5	579	0.345678	5	2901	0.399744	5	843	0.399289	5	1821	0.387836	5	1676	0.223662	5	5467	2292.71	1583	35
1584	SPOP	0.335439	5	1871	0.270059	5	3814	0.473825	5	342	0.241338	5	4210	0.331665	5	3239	0.37784	5	1887	0.376722	5	689	2293.14	1584	35
1585	IFRD2	0.280591	5	3590	0.410843	5	969	0.383772	5	1781	0.426203	5	547	0.468715	5	750	0.352482	5	2470	0.212968	5	5946	2293.29	1585	35
1586	TMEM25	0.352246	5	1469	0.327962	5	2436	0.34028	5	3067	0.279096	5	3167	0.380704	5	2209	0.38544	5	1721	0.311406	5	1992	2294.43	1586	35
1587	SLC17A7	0.288656	5	3293	0.4181	5	888	0.404864	5	1300	0.359419	5	1430	0.326518	5	3372	0.346942	5	2604	0.276823	5	3179	2295.14	1587	35
1588	ERGIC1	0.299495	5	2891	0.429058	5	756	0.318518	5	3849	0.359974	5	1418	0.441843	5	1107	0.311581	5	3575	0.295021	5	2482	2296.86	1588	35
1589	ZNF263	0.391524	5	825	0.317905	5	2664	0.327867	5	3503	0.299062	5	2688	0.418013	5	1524	0.401222	5	1424	0.269572	5	3450	2296.86	1589	35
1590	RPLP2	0.351716	5	1479	0.363806	5	1711	0.300691	5	4551	0.377963	5	1150	0.409235	5	1660	0.362902	5	2227	0.273622	5	3302	2297.14	1590	35
1591	LAMB2	0.313011	5	2469	0.465077	5	427	0.349236	5	2769	0.439607	5	424	0.40963	5	1650	0.396503	5	1512	0.192986	5	6841	2298.86	1591	35
1592	SNX27	0.411432	5	555	0.254051	5	4248	0.44152	5	692	0.225362	5	4734	0.331695	5	3238	0.373253	5	1987	0.379808	5	648	2300.29	1592	35
1593	ARMCX6	0.363118	5	1271	0.389953	5	1247	0.319635	5	3806	0.277108	5	3221	0.415666	5	1564	0.341979	5	2721	0.301427	5	2276	2300.86	1593	35
1594	DPH1	0.308597	5	2614	0.437766	5	644	0.311783	5	4107	0.319837	5	2221	0.47009	5	734	0.360465	5	2283	0.266854	5	3554	2308.14	1594	35
1595	ESYT1	0.300935	5	2839	0.445768	5	582	0.343051	5	2993	0.434871	5	460	0.405804	5	1719	0.333585	5	2937	0.241655	5	4631	2308.71	1595	35
1596	FHL1	0.257323	5	4463	0.428075	5	768	0.365974	5	2258	0.284529	5	3019	0.319197	5	3566	0.37279	5	2006	0.464187	5	85	2309.29	1596	35
1597	ZFP64	0.293822	5	3091	0.423141	5	825	0.359715	5	2439	0.340308	5	1808	0.375595	5	2317	0.347162	5	2598	0.27917	5	3089	2309.57	1597	35
1598	BCS1L	0.322246	5	2202	0.344881	5	2082	0.385741	5	1742	0.310243	5	2435	0.383757	5	2145	0.372896	5	2000	0.266632	5	3563	2309.86	1598	35
1599	VAV2	0.363981	5	1257	0.362523	5	1738	0.390727	5	1603	0.285647	5	2992	0.381871	5	2181	0.422867	5	1077	0.226222	5	5358	2315.14	1599	35
1600	GET4	0.342909	5	1691	0.355814	5	1870	0.309685	5	4189	0.388326	5	1006	0.503235	5	407	0.387947	5	1669	0.225799	5	5377	2315.57	1600	35
1601	NOP14	0.294915	5	3053	0.336149	5	2264	0.431458	5	837	0.301281	5	2645	0.410674	5	1632	0.306816	5	3723	0.309014	5	2059	2316.14	1601	35
1602	SLC27A3	0.315726	5	2375	0.435718	5	675	0.321794	5	3729	0.273444	5	3312	0.48783	5	553	0.380708	5	1823	0.262258	5	3750	2316.71	1602	35
1603	MED12	0.380988	5	985	0.384408	5	1333	0.281855	5	5371	0.405288	5	779	0.400132	5	1805	0.433628	5	932	0.232946	5	5014	2317	1603	35
1604	KAT6B	0.275133	5	3794	0.34853	5	2000	0.422376	5	973	0.2418	5	4198	0.311216	5	3763	0.425659	5	1028	0.395979	5	468	2317.71	1604	35
1605	MINK1	0.340969	5	1741	0.417222	5	897	0.332587	5	3335	0.409481	5	744	0.424298	5	1410	0.385055	5	1731	0.203088	5	6376	2319.14	1605	35
1606	SMOC1	0.333829	5	1915	0.306466	5	2923	0.35277	5	2670	0.239671	5	4270	0.31946	5	3561	0.463377	5	587	0.413575	5	312	2319.71	1606	35
1607	CANT1	0.396341	5	760	0.333596	5	2318	0.31936	5	3822	0.316936	5	2283	0.406106	5	1711	0.3833	5	1772	0.266107	5	3586	2321.71	1607	35
1608	NAT8L	0.2619	5	4282	0.496144	5	237	0.362473	5	2356	0.489545	5	130	0.456842	5	911	0.358185	5	2339	0.211575	5	6005	2322.86	1608	35
1609	ORAI1	0.38791	5	878	0.3459	5	2063	0.336888	5	3188	0.309807	5	2444	0.455642	5	929	0.38741	5	1691	0.231794	5	5075	2324	1609	35
1610	ATXN7L1	0.313269	5	2462	0.368519	5	1619	0.454189	5	519	0.292757	5	2821	0.295035	5	4182	0.30511	5	3790	0.363497	5	889	2326	1610	35
1611	SHPK	0.261326	5	4302	0.404767	5	1043	0.304794	5	4369	0.381317	5	1105	0.439655	5	1141	0.431776	5	955	0.271514	5	3378	2327.57	1611	35
1612	FN3KRP	0.31561	5	2380	0.342346	5	2137	0.428153	5	881	0.38021	5	1126	0.395877	5	1887	0.367118	5	2129	0.216957	5	5764	2329.14	1612	35
1613	CHMP4B	0.363809	5	1259	0.330573	5	2382	0.379846	5	1883	0.276844	5	3229	0.391166	5	1976	0.429103	5	987	0.242321	5	4597	2330.43	1613	35
1614	TRIM2	0.374444	5	1076	0.325756	5	2493	0.410784	5	1183	0.304187	5	2564	0.241779	5	5739	0.334256	5	2919	0.410046	5	341	2330.71	1614	35
1615	CSNK1G1	0.402451	4	663	0.304146	4	2982	0.340275	4	3068	0.269878	4	3418	0.335357	4	3148	0.38751	4	1687	0.3386	4	1353	2331.29	1615	28
1616	SCN4A	0.319269	5	2277	0.47543	5	356	0.345247	5	2917	0.486211	5	148	0.387562	5	2060	0.491392	5	377	0.162918	5	8185	2331.43	1616	35
1617	EPHA4	0.320664	5	2247	0.337653	5	2237	0.373784	5	2060	0.325579	5	2088	0.302312	5	4000	0.408038	5	1314	0.298064	5	2387	2333.29	1617	35
1618	MTHFSD	0.330962	5	1985	0.314178	5	2758	0.386519	5	1719	0.354319	5	1523	0.348891	5	2869	0.350884	5	2509	0.282221	5	2971	2333.43	1618	35
1619	KLF5	0.281613	5	3550	0.293636	5	3220	0.395535	5	1493	0.325531	5	2089	0.327717	5	3339	0.413791	5	1221	0.33547	5	1423	2333.57	1619	35
1620	MSN	0.275396	5	3788	0.393294	5	1190	0.405547	5	1284	0.318643	5	2247	0.413336	5	1599	0.362794	5	2231	0.256288	5	3998	2333.86	1620	35
1621	TUSC1	0.297796	5	2950	0.362605	5	1736	0.350736	5	2721	0.310164	5	2437	0.361684	5	2595	0.416843	5	1169	0.288566	5	2732	2334.29	1621	35
1622	XBP1	0.401795	5	675	0.270681	5	3790	0.319661	5	3804	0.295976	5	2747	0.389228	5	2016	0.395209	5	1529	0.319471	5	1787	2335.43	1622	35
1623	IRF9	0.337566	5	1819	0.34889	5	1992	0.329736	5	3434	0.290389	5	2876	0.386494	5	2083	0.356321	5	2379	0.320082	5	1768	2335.86	1623	35
1624	ITPKB	0.41454	5	520	0.41057	5	975	0.351634	5	2692	0.42566	5	555	0.454007	5	948	0.508664	5	271	0.115924	5	10390	2335.86	1624	35
1625	HIRA	0.43927	4	298	0.342729	4	2127	0.292586	4	4870	0.390033	4	969	0.469384	4	741	0.416092	4	1189	0.207663	4	6163	2336.71	1625	28
1626	SERPINF1	0.285681	5	3417	0.399351	5	1109	0.395339	5	1499	0.381929	5	1096	0.386736	5	2078	0.36102	5	2271	0.235247	5	4903	2339	1626	35
1627	HIRIP3	0.308521	5	2616	0.320628	5	2609	0.438767	5	733	0.312485	5	2391	0.387669	5	2058	0.427831	5	1000	0.233891	5	4975	2340.29	1627	35
1628	NUP93	0.349067	5	1536	0.356599	5	1856	0.326114	5	3565	0.24208	5	4191	0.394972	5	1905	0.404534	5	1373	0.312702	5	1958	2340.57	1628	35
1629	CXCL14	0.338158	5	1811	0.270334	5	3808	0.400876	5	1376	0.298116	5	2698	0.276459	5	4692	0.40781	5	1320	0.377234	5	681	2340.86	1629	35
1630	TUT1	0.260465	5	4342	0.433113	5	706	0.367301	5	2227	0.362786	5	1373	0.457693	5	894	0.452386	5	699	0.207956	5	6150	2341.57	1630	35
1631	CBLB	0.447588	5	250	0.242527	5	4593	0.408486	5	1222	0.281212	5	3109	0.299006	5	4088	0.327721	5	3100	0.506992	5	31	2341.86	1631	35
1632	ZNF70	0.385825	5	911	0.339281	5	2192	0.303993	5	4399	0.325863	5	2078	0.338537	5	3073	0.393379	5	1565	0.304315	5	2192	2344.29	1632	35
1633	TNFSF12	0.327446	5	2067	0.460403	5	461	0.340816	5	3053	0.379455	5	1136	0.405576	5	1722	0.376601	5	1917	0.209992	5	6066	2346	1633	35
1634	HS6ST1	0.313547	5	2450	0.417851	5	893	0.310401	5	4164	0.298295	5	2694	0.480099	5	617	0.387869	5	1673	0.257569	5	3949	2348.57	1634	35
1635	CD40	0.314225	5	2430	0.326749	5	2463	0.420085	5	1001	0.322373	5	2157	0.380208	5	2223	0.349301	5	2541	0.264954	5	3637	2350.29	1635	35
1636	ZSCAN20	0.308671	5	2610	0.293721	5	3216	0.387897	5	1684	0.307672	5	2492	0.404338	5	1745	0.334787	5	2905	0.319079	5	1800	2350.29	1636	35
1637	PNMA1	0.246215	5	4897	0.392013	5	1213	0.408119	5	1232	0.290677	5	2866	0.378723	5	2254	0.393231	5	1568	0.296906	5	2423	2350.43	1637	35
1638	SRRM1	0.276194	5	3759	0.388932	5	1263	0.440732	5	701	0.291067	5	2857	0.277025	5	4665	0.349502	5	2535	0.37771	5	674	2350.57	1638	35
1639	FAM120AOS	0.341449	5	1724	0.333318	5	2326	0.424302	5	947	0.383469	5	1073	0.378479	5	2259	0.26777	5	5035	0.279117	5	3091	2350.71	1639	35
1640	KLHL11	0.297317	5	2968	0.303078	5	2998	0.437273	5	756	0.302084	5	2623	0.335175	5	3153	0.365441	5	2161	0.319147	5	1799	2351.14	1640	35
1641	JDP2	0.377589	5	1034	0.368534	5	1618	0.312279	5	4090	0.402672	5	812	0.405634	5	1721	0.388734	5	1653	0.222279	5	5531	2351.29	1641	35
1642	UBA52	0.456456	5	204	0.287796	5	3353	0.315996	5	3934	0.265164	5	3543	0.400059	5	1807	0.385307	5	1724	0.315065	5	1900	2352.14	1642	35
1643	KIAA0430	0.354208	5	1441	0.277803	5	3591	0.447465	5	610	0.275807	5	3247	0.293991	5	4218	0.33452	5	2911	0.396848	5	458	2353.71	1643	35
1644	RHOT2	0.367152	5	1197	0.382926	5	1353	0.31418	5	4020	0.42516	5	560	0.498408	5	460	0.44036	5	839	0.165607	5	8052	2354.43	1644	35
1645	BCL7B	0.296241	5	3013	0.401153	5	1082	0.322579	5	3709	0.324296	5	2117	0.458785	5	877	0.331411	5	2997	0.289769	5	2689	2354.86	1645	35
1646	PDZRN3	0.34078	5	1746	0.315803	5	2718	0.462952	5	430	0.441679	5	407	0.323372	5	3457	0.310109	5	3627	0.253181	5	4107	2356	1646	35
1647	ZDHHC3	0.251286	5	4705	0.349886	5	1977	0.389342	5	1641	0.365361	5	1331	0.444198	5	1079	0.358494	5	2330	0.269987	5	3436	2357	1647	35
1648	TCEA2	0.268404	5	4029	0.425342	5	802	0.379757	5	1885	0.395447	5	901	0.358895	5	2653	0.375214	5	1950	0.249323	5	4291	2358.71	1648	35
1649	UBL4A	0.313314	5	2461	0.382008	5	1365	0.3151	5	3984	0.347199	5	1662	0.436459	5	1189	0.405108	5	1367	0.24493	5	4484	2358.86	1649	35
1650	CDK16	0.287162	5	3355	0.453519	5	512	0.358884	5	2464	0.41997	5	613	0.484022	5	582	0.349574	5	2534	0.201033	5	6464	2360.57	1650	35
1651	UBE2O	0.432591	5	351	0.306437	5	2925	0.32929	5	3454	0.367677	5	1299	0.441195	5	1115	0.433239	5	938	0.201324	5	6456	2362.57	1651	35
1652	BOD1	0.354391	5	1435	0.305776	5	2941	0.326792	5	3537	0.350514	5	1606	0.349336	5	2856	0.315234	5	3465	0.375409	5	707	2363.86	1652	35
1653	EGR1	0.327823	5	2061	0.381475	5	1373	0.32116	5	3742	0.213219	5	5160	0.329964	5	3286	0.530817	5	162	0.371814	5	766	2364.29	1653	35
1654	GNA12	0.262357	5	4265	0.40223	5	1073	0.398707	5	1428	0.384667	5	1054	0.390939	5	1979	0.362439	5	2239	0.244166	5	4513	2364.43	1654	35
1655	LOC100288778	0.368914	4	1164	0.358658	4	1818	0.359219	4	2452	0.422575	4	587	0.417378	4	1534	0.384781	4	1737	0.18354	4	7267	2365.57	1655	28
1656	FBXO42	0.320608	5	2248	0.338836	5	2203	0.351387	5	2704	0.290163	5	2880	0.361495	5	2601	0.345944	5	2630	0.341353	5	1297	2366.14	1656	35
1657	SLC37A4	0.30588	5	2681	0.397113	5	1152	0.337743	5	3162	0.324561	5	2111	0.471851	5	709	0.386977	5	1697	0.232326	5	5051	2366.14	1657	35
1658	MAD2L2	0.305028	5	2711	0.377638	5	1445	0.30014	5	4569	0.282481	5	3076	0.512382	5	331	0.43805	5	869	0.26619	5	3577	2368.29	1658	35
1659	IFNGR2	0.311322	5	2526	0.343564	5	2106	0.328532	5	3483	0.245963	5	4064	0.344117	5	2964	0.47505	5	498	0.36024	5	939	2368.57	1659	35
1660	LPIN3	0.326818	5	2083	0.391952	5	1214	0.361718	5	2372	0.43349	5	472	0.421105	5	1469	0.326305	5	3134	0.215171	5	5840	2369.14	1660	35
1661	SH3BP5	0.297565	5	2959	0.340171	5	2176	0.424634	5	938	0.282661	5	3067	0.314523	5	3677	0.384055	5	1753	0.310164	5	2026	2370.86	1661	35
1662	INTS4	0.343918	5	1664	0.304959	5	2964	0.399614	5	1407	0.232594	5	4514	0.353029	5	2774	0.335808	5	2883	0.403347	5	407	2373.29	1662	35
1663	LHFP	0.289507	5	3251	0.368904	5	1609	0.442155	5	678	0.283905	5	3037	0.237886	5	5874	0.384081	5	1752	0.40254	5	416	2373.86	1663	35
1664	AHCTF1	0.440214	5	289	0.216044	5	5442	0.439688	5	716	0.33837	5	1849	0.26145	5	5140	0.32584	5	3149	0.495158	5	35	2374.29	1664	35
1665	RPL34	0.43638	5	318	0.266401	5	3899	0.356849	5	2532	0.223656	5	4792	0.32397	5	3438	0.400754	5	1431	0.427567	5	223	2376.14	1665	35
1666	ZNF747	0.338847	5	1789	0.366301	5	1667	0.323151	5	3679	0.33465	5	1919	0.397291	5	1857	0.381507	5	1807	0.258518	5	3915	2376.14	1666	35
1667	SPRYD3	0.318449	5	2303	0.400556	5	1093	0.338408	5	3134	0.359864	5	1420	0.440194	5	1136	0.396456	5	1514	0.210448	5	6050	2378.57	1667	35
1668	MRPL2	0.29865	5	2917	0.390324	5	1238	0.30988	5	4182	0.354149	5	1530	0.440498	5	1132	0.313601	5	3512	0.306292	5	2140	2378.71	1668	35
1669	RBM33	0.310703	5	2543	0.333499	5	2319	0.406856	5	1249	0.384488	5	1055	0.330784	5	3268	0.382636	5	1785	0.245992	5	4442	2380.14	1669	35
1670	FAHD2A	0.36516	5	1231	0.341809	5	2148	0.302547	5	4466	0.376071	5	1174	0.459264	5	872	0.418861	5	1132	0.219854	5	5640	2380.43	1670	35
1671	MAP3K11	0.380869	5	987	0.433644	5	700	0.338241	5	3140	0.388368	5	1004	0.468055	5	761	0.509059	5	268	0.127137	5	9816	2382.29	1671	35
1672	JUNB	0.471833	5	141	0.288812	5	3330	0.28965	5	4994	0.251706	5	3907	0.39806	5	1842	0.524051	5	187	0.301316	5	2281	2383.14	1672	35
1673	ZBTB39	0.334795	5	1889	0.363053	5	1727	0.348565	5	2800	0.343433	5	1746	0.37265	5	2383	0.468246	5	554	0.22096	5	5586	2383.57	1673	35
1674	ERCC2	0.255579	5	4547	0.449131	5	552	0.319793	5	3796	0.306989	5	2501	0.469071	5	748	0.374801	5	1961	0.292237	5	2592	2385.29	1674	35
1675	TUBA1A	0.357014	5	1394	0.372565	5	1553	0.365012	5	2289	0.23777	5	4341	0.373703	5	2357	0.440283	5	841	0.258211	5	3927	2386	1675	35
1676	NUBP2	0.345976	5	1622	0.39605	5	1161	0.317111	5	3891	0.404241	5	793	0.487934	5	552	0.380687	5	1825	0.192773	5	6859	2386.14	1676	35
1677	EXT1	0.241918	5	5076	0.336867	5	2252	0.418401	5	1032	0.264133	5	3572	0.364539	5	2540	0.387231	5	1694	0.388127	5	539	2386.43	1677	35
1678	CWC25	0.4315	5	362	0.252899	5	4283	0.32559	5	3592	0.341741	5	1785	0.373313	5	2366	0.413594	5	1225	0.279061	5	3096	2387	1678	35
1679	ZNF805	0.337621	5	1817	0.261947	5	4015	0.448916	5	588	0.270811	5	3395	0.331739	5	3235	0.340159	5	2757	0.36226	5	905	2387.43	1679	35
1680	SDC2	0.319297	5	2275	0.310239	5	2836	0.375104	5	2023	0.24574	5	4071	0.323881	5	3440	0.374206	5	1973	0.461167	5	96	2387.71	1680	35
1681	CABIN1	0.385013	5	921	0.385089	5	1325	0.288652	5	5042	0.380093	5	1128	0.449746	5	1008	0.439066	5	853	0.201478	5	6445	2388.86	1681	35
1682	FOXK2	0.343049	5	1686	0.305365	5	2954	0.31565	5	3956	0.40209	5	816	0.46642	5	775	0.422021	5	1087	0.224045	5	5449	2389	1682	35
1683	ILF2	0.267449	5	4072	0.331176	5	2367	0.415723	5	1082	0.32895	5	2013	0.424455	5	1407	0.312551	5	3547	0.302757	5	2241	2389.86	1683	35
1684	DMWD	0.299548	5	2886	0.50486	5	196	0.293337	5	4825	0.465311	5	252	0.42906	5	1316	0.410421	5	1277	0.212001	5	5989	2391.57	1684	35
1685	COL6A3	0.369654	5	1150	0.374175	5	1519	0.325492	5	3599	0.257115	5	3744	0.341082	5	3023	0.343594	5	2678	0.355864	5	1030	2391.86	1685	35
1686	MTHFR	0.323136	5	2180	0.353025	5	1927	0.412015	5	1157	0.3295	5	2008	0.445884	5	1064	0.353023	5	2454	0.212633	5	5960	2392.86	1686	35
1687	POLR3C	0.426289	5	418	0.267667	5	3875	0.325847	5	3579	0.256835	5	3751	0.357287	5	2685	0.366332	5	2145	0.414847	5	300	2393.29	1687	35
1688	TBC1D1	0.362465	5	1283	0.279152	5	3558	0.406125	5	1265	0.246152	5	4057	0.35203	5	2791	0.429775	5	981	0.286124	5	2819	2393.43	1688	35
1689	FBXW11	0.306449	5	2666	0.281015	5	3515	0.404537	5	1305	0.264671	5	3555	0.323879	5	3441	0.404072	5	1383	0.362697	5	897	2394.57	1689	35
1690	PDPK1	0.313741	5	2443	0.318992	5	2638	0.35702	5	2527	0.286999	5	2961	0.440648	5	1126	0.39354	5	1560	0.26826	5	3510	2395	1690	35
1691	PARP3	0.272577	5	3883	0.423416	5	821	0.372956	5	2088	0.338203	5	1854	0.430905	5	1296	0.324202	5	3205	0.26523	5	3624	2395.86	1691	35
1692	BCL2L2	0.269431	5	3984	0.378023	5	1434	0.39516	5	1504	0.325321	5	2092	0.404914	5	1732	0.409481	5	1287	0.239055	5	4743	2396.57	1692	35
1693	LDLRAP1	0.372633	5	1105	0.340192	5	2175	0.323484	5	3668	0.348256	5	1644	0.466336	5	777	0.441732	5	821	0.198186	5	6599	2398.43	1693	35
1694	ACVR1	0.387519	5	884	0.267785	5	3871	0.369279	5	2178	0.25885	5	3695	0.276884	5	4669	0.41588	5	1192	0.414127	5	308	2399.57	1694	35
1695	MRPS17	0.250353	5	4739	0.367111	5	1645	0.419292	5	1014	0.277681	5	3203	0.362998	5	2566	0.358155	5	2340	0.341387	5	1294	2400.14	1695	35
1696	CHPF	0.323747	5	2162	0.340749	5	2164	0.315227	5	3980	0.325976	5	2073	0.379156	5	2247	0.406375	5	1341	0.285406	5	2847	2402	1696	35
1697	ZNF410	0.316721	5	2348	0.310851	5	2828	0.3667	5	2237	0.233857	5	4468	0.387292	5	2067	0.361848	5	2252	0.381939	5	623	2403.29	1697	35
1698	TEAD4	0.26326	5	4222	0.38528	5	1318	0.386526	5	1718	0.382862	5	1084	0.448812	5	1022	0.38788	5	1672	0.216151	5	5796	2404.57	1698	35
1699	SSBP2	0.388859	5	859	0.239182	5	4696	0.441532	5	691	0.263884	5	3574	0.263026	5	5097	0.377756	5	1890	0.511978	5	28	2405	1699	35
1700	NBR1	0.320913	5	2236	0.304561	5	2976	0.489339	5	242	0.275163	5	3265	0.29834	5	4101	0.326175	5	3139	0.364258	5	878	2405.29	1700	35
1701	UNC93B1	0.347797	5	1570	0.391176	5	1228	0.344669	5	2940	0.260367	5	3662	0.415	5	1584	0.347799	5	2581	0.274278	5	3276	2405.86	1701	35
1702	VAC14	0.268445	5	4026	0.43196	5	727	0.308163	5	4250	0.301464	5	2642	0.45326	5	954	0.360693	5	2279	0.312032	5	1974	2407.43	1702	35
1703	GPR153	0.346079	5	1618	0.298275	5	3101	0.303261	5	4433	0.311754	5	2407	0.437794	5	1170	0.47018	5	539	0.266173	5	3585	2407.57	1703	35
1704	RELL1	0.303638	5	2753	0.228926	5	5009	0.430901	5	849	0.315684	5	2318	0.356662	5	2705	0.3896	5	1636	0.326953	5	1591	2408.71	1704	35
1705	ZNF317	0.395327	5	774	0.250688	5	4359	0.389917	5	1623	0.266292	5	3510	0.392018	5	1960	0.383179	5	1773	0.28422	5	2896	2413.57	1705	35
1706	ACVRL1	0.327007	5	2077	0.344483	5	2092	0.356547	5	2544	0.400171	5	837	0.402417	5	1767	0.488538	5	397	0.185178	5	7184	2414	1706	35
1707	HOXC9	0.23344	5	5458	0.388355	5	1275	0.400831	5	1379	0.349103	5	1634	0.333652	5	3190	0.372164	5	2024	0.313024	5	1950	2415.71	1707	35
1708	CHST7	0.362074	5	1292	0.292746	5	3235	0.380141	5	1875	0.351115	5	1594	0.392174	5	1952	0.434955	5	910	0.210235	5	6056	2416.29	1708	35
1709	OLFML1	0.343217	5	1683	0.39327	5	1191	0.375925	5	1991	0.274059	5	3296	0.277143	5	4662	0.31217	5	3558	0.388141	5	538	2417	1709	35
1710	SMYD3	0.377679	5	1031	0.247126	5	4457	0.362716	5	2349	0.237006	5	4363	0.368642	5	2459	0.394028	5	1550	0.374464	5	728	2419.57	1710	35
1711	SPATS2L	0.237763	5	5264	0.379159	5	1413	0.408136	5	1231	0.255705	5	3785	0.318273	5	3587	0.397418	5	1495	0.439572	5	167	2420.29	1711	35
1712	HNRNPL	0.343762	5	1667	0.391819	5	1217	0.348363	5	2809	0.388049	5	1008	0.389176	5	2017	0.416353	5	1181	0.188692	5	7050	2421.29	1712	35
1713	MRPS18B	0.306707	5	2658	0.321771	5	2581	0.369004	5	2182	0.40435	5	792	0.426233	5	1371	0.2856	5	4397	0.282063	5	2974	2422.14	1713	35
1714	C19orf66	0.324234	5	2148	0.380822	5	1382	0.32967	5	3435	0.308339	5	2472	0.422344	5	1455	0.413827	5	1220	0.236013	5	4871	2426.14	1714	35
1715	NEDD4L	0.306231	5	2670	0.337758	5	2234	0.367307	5	2226	0.333988	5	1932	0.316488	5	3626	0.331501	5	2994	0.341087	5	1304	2426.57	1715	35
1716	LDLR	0.24725	5	4855	0.391325	5	1226	0.348747	5	2793	0.253612	5	3852	0.478077	5	640	0.468617	5	552	0.279641	5	3069	2426.71	1716	35
1717	RGAG4	0.364276	5	1251	0.39904	5	1116	0.278897	5	5516	0.291661	5	2845	0.42394	5	1419	0.393678	5	1556	0.273636	5	3298	2428.71	1717	35
1718	CRELD1	0.277613	5	3707	0.417973	5	891	0.400188	5	1394	0.369048	5	1269	0.431933	5	1274	0.357448	5	2355	0.208701	5	6116	2429.43	1718	35
1719	MKRN2	0.290406	5	3219	0.290773	5	3285	0.504601	5	171	0.270181	5	3410	0.349449	5	2852	0.323049	5	3236	0.367142	5	833	2429.43	1719	35
1720	C11orf49	0.296136	5	3019	0.341036	5	2158	0.363311	5	2334	0.265452	5	3537	0.426701	5	1363	0.334913	5	2901	0.322234	5	1709	2431.57	1720	35
1721	SEC31A	0.239216	5	5193	0.356033	5	1868	0.47759	5	315	0.249469	5	3964	0.335211	5	3152	0.356317	5	2380	0.444922	5	149	2431.57	1721	35
1722	BCL7C	0.319141	5	2284	0.360842	5	1772	0.345317	5	2913	0.301514	5	2641	0.437406	5	1181	0.401157	5	1427	0.237271	5	4816	2433.43	1722	35
1723	CREB3	0.287515	5	3341	0.409829	5	981	0.340599	5	3059	0.301292	5	2644	0.470984	5	720	0.35987	5	2295	0.25628	5	3999	2434.14	1723	35
1724	RPL30	0.422209	5	449	0.268433	5	3850	0.352806	5	2669	0.293609	5	2798	0.311468	5	3757	0.356227	5	2384	0.348477	5	1152	2437	1724	35
1725	MZF1	0.320683	5	2245	0.388163	5	1282	0.267916	5	5954	0.306398	5	2521	0.419387	5	1500	0.410771	5	1270	0.300891	5	2293	2437.86	1725	35
1726	DCTN5	0.309702	5	2581	0.292113	5	3253	0.416464	5	1067	0.276478	5	3238	0.373589	5	2360	0.341722	5	2725	0.317059	5	1848	2438.86	1726	35
1727	LRTOMT	0.246775	5	4867	0.356023	5	1869	0.377603	5	1940	0.287206	5	2954	0.37855	5	2257	0.352956	5	2456	0.374344	5	730	2439	1727	35
1728	UBE2J2	0.355977	5	1413	0.300081	5	3056	0.370392	5	2156	0.338284	5	1853	0.413104	5	1601	0.391262	5	1604	0.22519	5	5394	2439.57	1728	35
1729	WDR5	0.309901	5	2571	0.29704	5	3129	0.419599	5	1008	0.37516	5	1184	0.435518	5	1207	0.292543	5	4168	0.260599	5	3816	2440.43	1729	35
1730	FAM89B	0.360815	5	1319	0.342543	5	2130	0.293492	5	4817	0.326634	5	2059	0.415167	5	1579	0.359945	5	2292	0.284232	5	2892	2441.14	1730	35
1731	MLLT3	0.329517	5	2019	0.296526	5	3144	0.426828	5	906	0.259561	5	3679	0.280907	5	4553	0.355989	5	2390	0.403527	5	406	2442.43	1731	35
1732	PHF12	0.389057	5	856	0.329562	5	2396	0.330244	5	3414	0.325878	5	2077	0.372086	5	2392	0.429597	5	983	0.233686	5	4982	2442.86	1732	35
1733	ZNF34	0.320708	5	2244	0.292903	5	3230	0.352086	5	2682	0.273433	5	3313	0.359443	5	2641	0.430257	5	973	0.310488	5	2017	2442.86	1733	35
1734	MLF2	0.224475	5	5841	0.47057	5	388	0.42119	5	985	0.389472	5	983	0.433868	5	1233	0.329381	5	3050	0.241705	5	4628	2444	1734	35
1735	ZC3H12C	0.339556	5	1775	0.274775	5	3668	0.405139	5	1293	0.234489	5	4445	0.313375	5	3703	0.369779	5	2075	0.442266	5	160	2445.57	1735	35
1736	ARPC4	0.406138	5	614	0.350396	5	1968	0.303968	5	4403	0.268456	5	3453	0.408809	5	1667	0.37323	5	1989	0.28041	5	3033	2446.71	1736	35
1737	THBD	0.349383	5	1533	0.301331	5	3029	0.356128	5	2562	0.242448	5	4176	0.330017	5	3283	0.424038	5	1061	0.332272	5	1483	2446.71	1737	35
1738	SIN3B	0.340356	5	1756	0.358404	5	1821	0.336907	5	3184	0.406475	5	767	0.461513	5	835	0.421261	5	1099	0.17442	5	7670	2447.43	1738	35
1739	FAM13C	0.301303	5	2826	0.308285	5	2883	0.392379	5	1569	0.251344	5	3918	0.29041	5	4316	0.410591	5	1274	0.408641	5	352	2448.29	1739	35
1740	RTF1	0.321679	5	2218	0.272818	5	3733	0.451599	5	554	0.256561	5	3761	0.339619	5	3052	0.321739	5	3269	0.387035	5	561	2449.71	1740	35
1741	ME3	0.299649	5	2881	0.413334	5	952	0.274861	5	5669	0.354206	5	1527	0.417526	5	1531	0.338514	5	2799	0.319402	5	1790	2449.86	1741	35
1742	PACSIN2	0.406044	5	615	0.265177	5	3939	0.476749	5	322	0.306389	5	2522	0.370178	5	2429	0.368786	5	2094	0.228571	5	5234	2450.71	1742	35
1743	HIAT1	0.357251	4	1385	0.248659	4	4420	0.476642	4	325	0.277665	4	3204	0.278029	4	4644	0.337415	4	2830	0.408621	4	353	2451.57	1743	28
1744	RNF216	0.364827	5	1242	0.252464	5	4301	0.401266	5	1371	0.32684	5	2052	0.363275	5	2563	0.373986	5	1980	0.264696	5	3653	2451.71	1744	35
1745	C2CD3	0.332104	5	1954	0.322039	5	2573	0.351508	5	2697	0.248819	5	3980	0.343707	5	2973	0.389136	5	1648	0.338721	5	1350	2453.57	1745	35
1746	POM121C	0.288268	5	3309	0.502136	5	212	0.315252	5	3978	0.437757	5	437	0.419008	5	1503	0.416668	5	1172	0.198845	5	6568	2454.14	1746	35
1747	PPP1R11	0.336046	5	1858	0.362611	5	1735	0.296793	5	4686	0.280175	5	3141	0.380316	5	2220	0.41252	5	1248	0.300303	5	2307	2456.43	1747	35
1748	CYR61	0.28258	5	3518	0.373841	5	1523	0.333471	5	3303	0.225064	5	4742	0.312726	5	3725	0.556979	5	84	0.413894	5	311	2458	1748	35
1749	MAN2C1	0.274333	5	3824	0.446706	5	576	0.305267	5	4354	0.370913	5	1246	0.455193	5	934	0.450609	5	717	0.221486	5	5561	2458.86	1749	35
1750	CD99	0.281983	5	3540	0.362953	5	1731	0.342196	5	3015	0.314712	5	2342	0.389637	5	2007	0.346094	5	2625	0.312029	5	1975	2462.14	1750	35
1751	PRDM10	0.277838	5	3696	0.331968	5	2351	0.458271	5	478	0.307887	5	2484	0.304892	5	3938	0.342158	5	2715	0.327636	5	1578	2462.86	1751	35
1752	IMPDH2	0.368168	5	1174	0.30991	5	2849	0.347051	5	2856	0.307339	5	2495	0.371115	5	2407	0.272058	5	4870	0.384481	5	597	2464	1752	35
1753	CFLAR	0.354604	5	1432	0.250089	5	4377	0.460656	5	457	0.36308	5	1368	0.270722	5	4861	0.326119	5	3142	0.32568	5	1623	2465.71	1753	35
1754	TMCO6	0.41171	5	552	0.241042	5	4631	0.304975	5	4363	0.315423	5	2324	0.39397	5	1923	0.416163	5	1185	0.301209	5	2287	2466.43	1754	35
1755	NEK9	0.337421	5	1827	0.318589	5	2645	0.460594	5	458	0.316422	5	2297	0.336488	5	3118	0.281545	5	4531	0.29766	5	2397	2467.57	1755	35
1756	AOC3	0.228595	5	5655	0.456891	5	486	0.388147	5	1677	0.474176	5	201	0.403076	5	1762	0.368299	5	2104	0.225332	5	5389	2467.71	1756	35
1757	EDF1	0.415498	5	507	0.362433	5	1741	0.268106	5	5945	0.425439	5	557	0.482514	5	592	0.358669	5	2324	0.220438	5	5613	2468.43	1757	35
1758	POLD2	0.306188	5	2672	0.376478	5	1475	0.369892	5	2163	0.373086	5	1213	0.415934	5	1559	0.352711	5	2464	0.217798	5	5736	2468.86	1758	35
1759	MARK4	0.390152	5	839	0.397984	5	1134	0.294843	5	4765	0.40413	5	795	0.376296	5	2305	0.366944	5	2133	0.226939	5	5314	2469.29	1759	35
1760	BAZ2A	0.403496	5	654	0.347701	5	2022	0.29797	5	4635	0.356709	5	1484	0.352778	5	2778	0.431995	5	951	0.237948	5	4780	2472	1760	35
1761	DDX51	0.315847	5	2372	0.32607	5	2483	0.356647	5	2538	0.3765	5	1170	0.421281	5	1463	0.369373	5	2081	0.229395	5	5197	2472	1761	35
1762	HDAC11	0.306729	5	2657	0.380254	5	1394	0.341492	5	3033	0.355282	5	1508	0.465938	5	780	0.361187	5	2269	0.2194	5	5666	2472.43	1762	35
1763	MYH14	0.327227	5	2072	0.450318	5	540	0.3394	5	3103	0.472053	5	211	0.470913	5	722	0.340057	5	2760	0.168265	5	7923	2475.86	1763	35
1764	GLTP	0.303291	5	2765	0.328545	5	2422	0.439623	5	717	0.2911	5	2856	0.37448	5	2340	0.307753	5	3687	0.293204	5	2545	2476	1764	35
1765	SMAD3	0.245852	5	4919	0.389478	5	1254	0.320011	5	3786	0.321992	5	2167	0.436194	5	1196	0.371914	5	2031	0.311846	5	1979	2476	1765	35
1766	KCTD18	0.314873	5	2405	0.296048	5	3159	0.375707	5	1999	0.289295	5	2908	0.336033	5	3134	0.332019	5	2983	0.373636	5	745	2476.14	1766	35
1767	TRAP1	0.297162	5	2973	0.372765	5	1547	0.358852	5	2466	0.370652	5	1250	0.445196	5	1072	0.369035	5	2084	0.21291	5	5949	2477.29	1767	35
1768	PIP5K1A	0.267056	5	4085	0.385242	5	1321	0.33612	5	3218	0.260499	5	3657	0.431212	5	1288	0.38201	5	1799	0.311882	5	1978	2478	1768	35
1769	CNP	0.284009	5	3478	0.376582	5	1469	0.342998	5	2997	0.31526	5	2327	0.51537	5	320	0.324673	5	3192	0.266274	5	3574	2479.57	1769	35
1770	RNF126	0.341004	5	1739	0.356733	5	1848	0.382291	5	1827	0.396817	5	885	0.479965	5	619	0.35489	5	2417	0.166077	5	8027	2480.29	1770	35
1771	ESR1	0.242667	5	5051	0.340653	5	2165	0.404365	5	1310	0.31112	5	2416	0.309337	5	3819	0.359766	5	2297	0.4121	5	324	2483.14	1771	35
1772	TMX4	0.346749	5	1600	0.275614	5	3650	0.509834	5	151	0.210355	5	5260	0.267088	5	4960	0.389217	5	1646	0.448309	5	130	2485.29	1772	35
1773	KIAA0355	0.307829	5	2633	0.358665	5	1816	0.365782	5	2266	0.352334	5	1569	0.290467	5	4314	0.488481	5	399	0.246976	5	4402	2485.57	1773	35
1774	SLC1A5	0.269053	5	3999	0.387148	5	1295	0.343349	5	2979	0.414239	5	679	0.509715	5	351	0.342147	5	2716	0.225677	5	5380	2485.57	1774	35
1775	TMSB10	0.334145	5	1906	0.328825	5	2416	0.333473	5	3302	0.295424	5	2759	0.420409	5	1483	0.400325	5	1441	0.25358	5	4093	2485.71	1775	35
1776	ALDH2	0.272191	5	3895	0.376746	5	1467	0.385826	5	1741	0.404124	5	796	0.349265	5	2859	0.37288	5	2001	0.241348	5	4646	2486.43	1776	35
1777	FAM53B	0.396925	5	754	0.399889	5	1098	0.327787	5	3507	0.334514	5	1920	0.457551	5	899	0.400023	5	1451	0.170994	5	7821	2492.86	1777	35
1778	PLVAP	0.305289	5	2701	0.385423	5	1316	0.405841	5	1273	0.354144	5	1533	0.360816	5	2613	0.419291	5	1128	0.192081	5	6893	2493.86	1778	35
1779	AARS2	0.385483	5	915	0.361117	5	1768	0.311065	5	4140	0.348073	5	1645	0.425604	5	1382	0.361485	5	2260	0.226399	5	5348	2494	1779	35
1780	MAP1A	0.324812	5	2130	0.391032	5	1231	0.319829	5	3795	0.252186	5	3886	0.314514	5	3678	0.363876	5	2200	0.38769	5	546	2495.14	1780	35
1781	SLIT3	0.313427	5	2457	0.408198	5	993	0.354424	5	2619	0.367305	5	1304	0.303619	5	3970	0.269732	5	4967	0.348272	5	1156	2495.14	1781	35
1782	RBM23	0.481949	5	108	0.312871	5	2786	0.348068	5	2818	0.264279	5	3566	0.328438	5	3321	0.339123	5	2785	0.30778	5	2086	2495.71	1782	35
1783	LMF1	0.26949	5	3980	0.399753	5	1104	0.328425	5	3486	0.392896	5	928	0.4338	5	1235	0.317274	5	3391	0.272352	5	3349	2496.14	1783	35
1784	PARP6	0.278418	5	3671	0.387059	5	1297	0.294329	5	4784	0.331491	5	1978	0.439025	5	1150	0.389207	5	1647	0.28253	5	2954	2497.29	1784	35
1785	PCYT1A	0.217684	5	6169	0.359907	5	1799	0.427191	5	897	0.344743	5	1718	0.410813	5	1626	0.328918	5	3069	0.304002	5	2203	2497.29	1785	35
1786	OSBPL5	0.359123	5	1352	0.367007	5	1652	0.308268	5	4244	0.387433	5	1016	0.435439	5	1210	0.422795	5	1079	0.191168	5	6932	2497.86	1786	35
1787	LARP6	0.368435	5	1170	0.34249	5	2132	0.315466	5	3966	0.342752	5	1763	0.323585	5	3452	0.362429	5	2241	0.28755	5	2765	2498.43	1787	35
1788	PRPF38A	0.357217	5	1386	0.224755	5	5156	0.487138	5	255	0.254066	5	3835	0.283025	5	4497	0.365539	5	2159	0.429921	5	215	2500.43	1788	35
1789	MED22	0.332357	5	1947	0.343744	5	2099	0.376633	5	1979	0.336738	5	1882	0.458615	5	882	0.386563	5	1707	0.189393	5	7008	2500.57	1789	35
1790	DAZAP2	0.350801	5	1503	0.334973	5	2289	0.35139	5	2703	0.213882	5	5125	0.326623	5	3368	0.356484	5	2377	0.44261	5	157	2503.14	1790	35
1791	TUBB	0.238366	5	5236	0.450564	5	536	0.348764	5	2792	0.304206	5	2563	0.406194	5	1709	0.360879	5	2275	0.297285	5	2411	2503.14	1791	35
1792	TGFBRAP1	0.266129	5	4116	0.330635	5	2380	0.375537	5	2005	0.275475	5	3257	0.418125	5	1523	0.355967	5	2391	0.316211	5	1871	2506.14	1792	35
1793	IRF2BP1	0.325014	5	2126	0.395407	5	1169	0.312319	5	4086	0.351679	5	1584	0.469634	5	737	0.399901	5	1455	0.202821	5	6391	2506.86	1793	35
1794	NES	0.281648	5	3548	0.418726	5	878	0.416226	5	1072	0.373575	5	1209	0.400014	5	1808	0.529639	5	167	0.147997	5	8866	2506.86	1794	35
1795	AHCYL1	0.277995	5	3689	0.321255	5	2596	0.407317	5	1244	0.310525	5	2431	0.340348	5	3038	0.328109	5	3092	0.333186	5	1465	2507.86	1795	35
1796	PPME1	0.272985	5	3869	0.384683	5	1329	0.362547	5	2353	0.296727	5	2727	0.37547	5	2320	0.348419	5	2564	0.297579	5	2401	2509	1796	35
1797	FUT4	0.327048	5	2074	0.342442	5	2134	0.384738	5	1763	0.272286	5	3350	0.297757	5	4115	0.369247	5	2082	0.309478	5	2046	2509.14	1797	35
1798	LIG3	0.237724	5	5265	0.360892	5	1771	0.42913	5	868	0.312465	5	2392	0.38387	5	2142	0.356691	5	2372	0.287872	5	2755	2509.29	1798	35
1799	DDAH2	0.316721	5	2349	0.386967	5	1301	0.320569	5	3765	0.33432	5	1926	0.4252	5	1395	0.353302	5	2451	0.247423	5	4384	2510.14	1799	35
1800	ARF3	0.346546	4	1608	0.425527	4	800	0.272733	4	5756	0.336619	4	1885	0.479968	4	618	0.333534	4	2938	0.256798	4	3982	2512.43	1800	28
1801	LCMT2	0.335743	5	1863	0.30328	5	2995	0.382382	5	1825	0.265957	5	3527	0.379429	5	2241	0.312342	5	3553	0.327425	5	1583	2512.43	1801	35
1802	COQ7	0.236675	5	5310	0.346	5	2059	0.458349	5	477	0.303887	5	2572	0.341879	5	3005	0.318015	5	3376	0.370064	5	791	2512.86	1802	35
1803	ITGB4	0.318569	5	2301	0.312289	5	2802	0.398649	5	1430	0.338086	5	1858	0.34971	5	2846	0.379685	5	1848	0.243814	5	4529	2516.29	1803	35
1804	TBC1D5	0.342901	5	1692	0.310208	5	2838	0.524469	5	97	0.261713	5	3626	0.253068	5	5375	0.315185	5	3468	0.388916	5	529	2517.86	1804	35
1805	RNF167	0.351552	5	1482	0.363539	5	1716	0.294924	5	4764	0.373201	5	1212	0.37979	5	2231	0.318625	5	3358	0.285131	5	2866	2518.43	1805	35
1806	DMPK	0.233694	5	5443	0.469111	5	401	0.370465	5	2153	0.427268	5	530	0.432468	5	1262	0.364704	5	2183	0.219474	5	5661	2519	1806	35
1807	CTPS2	0.298687	5	2914	0.30473	5	2970	0.392399	5	1568	0.318157	5	2258	0.327956	5	3332	0.310794	5	3606	0.357672	5	991	2519.86	1807	35
1808	POGK	0.342125	5	1715	0.258985	5	4109	0.341915	5	3023	0.255755	5	3783	0.441827	5	1108	0.364628	5	2184	0.321519	5	1725	2521	1808	35
1809	C1orf115	0.332511	5	1945	0.378015	5	1435	0.398481	5	1433	0.387476	5	1015	0.388762	5	2029	0.373219	5	1990	0.171228	5	7812	2522.71	1809	35
1810	EGFLAM	0.26298	5	4236	0.360669	5	1777	0.324935	5	3623	0.305545	5	2542	0.331092	5	3257	0.413553	5	1226	0.357126	5	1002	2523.29	1810	35
1811	TIMM17B	0.355892	5	1416	0.361615	5	1755	0.268111	5	5944	0.381128	5	1108	0.441141	5	1117	0.376109	5	1928	0.247132	5	4395	2523.29	1811	35
1812	AXIN1	0.436127	5	322	0.300775	5	3039	0.280611	5	5417	0.372019	5	1229	0.495678	5	483	0.428628	5	991	0.207341	5	6188	2524.14	1812	35
1813	CORO2B	0.276288	5	3754	0.407503	5	1004	0.358065	5	2493	0.3677	5	1297	0.357274	5	2686	0.374603	5	1967	0.245233	5	4470	2524.43	1813	35
1814	TMEM100	0.429315	5	382	0.281267	5	3508	0.403327	5	1329	0.370292	5	1254	0.27319	5	4788	0.275831	5	4720	0.322452	5	1705	2526.57	1814	35
1815	ZBTB7C	0.316733	5	2347	0.327545	5	2446	0.383219	5	1794	0.359018	5	1438	0.379079	5	2250	0.313358	5	3520	0.258884	5	3895	2527.14	1815	35
1816	FGF10	0.291692	5	3166	0.251543	5	4328	0.367771	5	2214	0.253679	5	3849	0.3511	5	2808	0.452003	5	704	0.381782	5	627	2528	1816	35
1817	DEPDC5	0.387871	5	879	0.320945	5	2603	0.343034	5	2994	0.28502	5	3008	0.358724	5	2660	0.390559	5	1623	0.257951	5	3934	2528.71	1817	35
1818	C2CD2	0.363139	5	1270	0.294159	5	3205	0.277178	5	5568	0.343757	5	1734	0.356841	5	2697	0.356578	5	2375	0.365651	5	854	2529	1818	35
1819	ACAP3	0.37886	5	1015	0.415963	5	917	0.295525	5	4735	0.384329	5	1059	0.410282	5	1641	0.381038	5	1813	0.199584	5	6530	2530	1819	35
1820	HIF1AN	0.393552	5	797	0.308021	5	2896	0.305584	5	4343	0.327848	5	2031	0.455613	5	930	0.353685	5	2446	0.249965	5	4269	2530.29	1820	35
1821	ANG	0.406622	5	609	0.283754	5	3449	0.308027	5	4258	0.273476	5	3310	0.303509	5	3973	0.376607	5	1916	0.432216	5	203	2531.14	1821	35
1822	VPS4A	0.35571	5	1420	0.376725	5	1468	0.328545	5	3482	0.418753	5	631	0.47914	5	631	0.351359	5	2496	0.176227	5	7595	2531.86	1822	35
1823	GLUL	0.39204	5	817	0.24237	5	4598	0.348086	5	2816	0.353796	5	1537	0.276876	5	4671	0.363095	5	2224	0.353555	5	1072	2533.57	1823	35
1824	SKIV2L	0.359779	5	1340	0.356212	5	1865	0.30907	5	4213	0.391906	5	941	0.435943	5	1198	0.404459	5	1376	0.193988	5	6802	2533.57	1824	35
1825	DNAJC4	0.280911	5	3579	0.428501	5	761	0.298995	5	4598	0.357507	5	1472	0.409337	5	1657	0.359043	5	2317	0.272026	5	3363	2535.29	1825	35
1826	PABPC4	0.39617	5	764	0.257959	5	4142	0.31366	5	4037	0.272413	5	3345	0.373288	5	2368	0.353763	5	2445	0.379678	5	650	2535.86	1826	35
1827	TTPAL	0.418513	5	478	0.214239	5	5493	0.375477	5	2009	0.275931	5	3243	0.351626	5	2798	0.367624	5	2114	0.325657	5	1624	2537	1827	35
1828	PLCD1	0.291667	5	3167	0.37357	5	1528	0.371731	5	2123	0.305691	5	2539	0.432853	5	1250	0.353292	5	2452	0.240187	5	4702	2537.29	1828	35
1829	CNBP	0.362652	5	1278	0.259148	5	4101	0.423398	5	958	0.213886	5	5124	0.272942	5	4799	0.407884	5	1316	0.435303	5	189	2537.86	1829	35
1830	MORC4	0.362566	5	1280	0.296896	5	3134	0.31919	5	3828	0.313111	5	2379	0.33321	5	3198	0.319759	5	3328	0.382393	5	619	2538	1830	35
1831	L3MBTL1	0.336322	5	1852	0.333898	5	2310	0.272746	5	5754	0.313543	5	2368	0.379625	5	2237	0.397455	5	1493	0.319925	5	1774	2541.14	1831	35
1832	GSPT2	0.367711	5	1186	0.250167	5	4375	0.400266	5	1393	0.283711	5	3042	0.306446	5	3896	0.363554	5	2210	0.322636	5	1699	2543	1832	35
1833	NPFF	0.320036	4	2261	0.331093	4	2370	0.368699	4	2193	0.38303	4	1080	0.3464	4	2927	0.332043	4	2981	0.255904	4	4015	2546.71	1833	28
1834	WWTR1	0.196575	5	7234	0.363853	5	1708	0.513105	5	134	0.288668	5	2917	0.329315	5	3304	0.400668	5	1433	0.351841	5	1100	2547.14	1834	35
1835	PTEN	0.297137	5	2975	0.280957	5	3517	0.41689	5	1057	0.25744	5	3731	0.247361	5	5551	0.438917	5	855	0.443053	5	155	2548.71	1835	35
1836	MRPS21	0.384357	5	932	0.257744	5	4149	0.32412	5	3644	0.287047	5	2957	0.40338	5	1757	0.338626	5	2795	0.326072	5	1616	2550	1836	35
1837	PKD1	0.342537	5	1700	0.379747	5	1407	0.293283	5	4827	0.398991	5	849	0.404779	5	1736	0.388803	5	1652	0.218482	5	5701	2553.14	1837	35
1838	PCDHB10	0.324485	5	2143	0.330463	5	2385	0.443705	5	652	0.266325	5	3509	0.26138	5	5145	0.32212	5	3261	0.37097	5	778	2553.29	1838	35
1839	ZNF322A	0.376996	4	1045	0.212307	4	5555	0.4226	4	970	0.280606	4	3123	0.299399	4	4080	0.346782	4	2609	0.392809	4	502	2554.86	1839	28
1840	GADD45G	0.333062	5	1928	0.356138	5	1867	0.24246	5	7107	0.252598	5	3871	0.454043	5	947	0.452868	5	696	0.332793	5	1474	2555.71	1840	35
1841	SRSF4	0.305828	5	2683	0.231755	5	4906	0.396639	5	1476	0.317043	5	2280	0.311425	5	3758	0.404464	5	1375	0.335651	5	1419	2556.71	1841	35
1842	BRD8	0.378195	5	1026	0.243876	5	4551	0.373709	5	2062	0.314061	5	2352	0.292064	5	4277	0.36147	5	2262	0.338006	5	1369	2557	1842	35
1843	SEMA3G	0.311886	5	2506	0.362707	5	1733	0.315562	5	3963	0.30386	5	2574	0.42344	5	1431	0.442052	5	818	0.235879	5	4874	2557	1843	35
1844	FDFT1	0.296758	5	2989	0.324158	5	2528	0.320215	5	3778	0.328401	5	2022	0.392471	5	1948	0.325644	5	3154	0.332325	5	1482	2557.29	1844	35
1845	GON4L	0.384879	5	924	0.307205	5	2909	0.333521	5	3299	0.322897	5	2143	0.292921	5	4251	0.380185	5	1839	0.293368	5	2540	2557.86	1845	35
1846	RSU1	0.265175	5	4144	0.271179	5	3773	0.425845	5	921	0.242868	5	4166	0.350622	5	2819	0.393593	5	1558	0.389295	5	524	2557.86	1846	35
1847	MOAP1	0.318803	5	2295	0.263791	5	3966	0.334255	5	3275	0.281717	5	3096	0.395177	5	1903	0.383848	5	1758	0.32616	5	1613	2558	1847	35
1848	TMEM63B	0.366453	5	1213	0.400125	5	1097	0.33581	5	3224	0.35606	5	1492	0.448345	5	1030	0.365763	5	2155	0.173898	5	7695	2558	1848	35
1849	LRP1	0.277656	5	3703	0.405875	5	1029	0.339856	5	3085	0.386469	5	1027	0.400148	5	1804	0.379611	5	1851	0.224613	5	5422	2560.14	1849	35
1850	CTCF	0.391035	5	833	0.251353	5	4334	0.373659	5	2066	0.286317	5	2977	0.331823	5	3232	0.446396	5	767	0.263176	5	3717	2560.86	1850	35
1851	PSMD4	0.321435	5	2222	0.321557	5	2587	0.326993	5	3531	0.287509	5	2949	0.428074	5	1331	0.303124	5	3848	0.333394	5	1459	2561	1851	35
1852	RPL36AL	0.39927	5	721	0.277869	5	3588	0.330852	5	3390	0.231075	5	4556	0.33434	5	3169	0.367326	5	2122	0.405147	5	386	2561.71	1852	35
1853	CENPO	0.311215	5	2532	0.357991	5	1828	0.34545	5	2909	0.271821	5	3364	0.423477	5	1430	0.324058	5	3210	0.290378	5	2662	2562.14	1853	35
1854	RPS25	0.405314	5	627	0.192985	5	6352	0.400028	5	1398	0.280252	5	3138	0.34942	5	2854	0.357574	5	2349	0.34512	5	1218	2562.29	1854	35
1855	ADNP2	0.260466	5	4341	0.285658	5	3403	0.472665	5	352	0.259454	5	3680	0.294206	5	4212	0.386887	5	1700	0.421878	5	251	2562.71	1855	35
1856	GNE	0.298012	5	2942	0.305386	5	2953	0.350984	5	2713	0.280196	5	3140	0.321578	5	3500	0.351367	5	2495	0.432803	5	201	2563.43	1856	35
1857	ARHGEF17	0.270858	5	3942	0.46359	5	439	0.345842	5	2896	0.487617	5	142	0.411936	5	1616	0.425983	5	1021	0.16918	5	7893	2564.14	1857	35
1858	DDR1	0.293226	5	3109	0.308311	5	2882	0.317463	5	3880	0.32638	5	2066	0.329259	5	3305	0.413093	5	1239	0.332006	5	1493	2567.71	1858	35
1859	WARS2	0.35244	5	1462	0.213491	5	5524	0.414877	5	1105	0.272965	5	3329	0.335475	5	3144	0.342399	5	2708	0.375185	5	713	2569.29	1859	35
1860	APOE	0.350583	5	1506	0.306281	5	2929	0.325176	5	3611	0.241133	5	4212	0.38675	5	2077	0.345568	5	2633	0.355666	5	1034	2571.71	1860	35
1861	TAB1	0.319082	5	2286	0.404711	5	1044	0.309475	5	4200	0.316308	5	2305	0.427871	5	1336	0.377139	5	1904	0.234464	5	4943	2574	1861	35
1862	BRD9	0.347802	5	1569	0.323877	5	2536	0.282183	5	5354	0.354301	5	1525	0.404654	5	1739	0.387148	5	1696	0.265326	5	3619	2576.86	1862	35
1863	TRIP4	0.357298	5	1384	0.205063	5	5856	0.400596	5	1385	0.286777	5	2968	0.332791	5	3209	0.348961	5	2551	0.375457	5	706	2579.86	1863	35
1864	AHNAK2	0.392507	5	810	0.387391	5	1293	0.331277	5	3379	0.240559	5	4239	0.323602	5	3450	0.278301	5	4643	0.420894	5	258	2581.71	1864	35
1865	MAPRE2	0.301362	5	2825	0.299562	5	3072	0.348392	5	2807	0.195817	5	5787	0.372243	5	2389	0.493599	5	363	0.367358	5	830	2581.86	1865	35
1866	IFNGR1	0.413595	5	525	0.278434	5	3575	0.44086	5	697	0.190082	5	6019	0.245031	5	5625	0.391737	5	1595	0.488733	5	43	2582.71	1866	35
1867	TAL1	0.374374	5	1078	0.322679	5	2557	0.375672	5	2002	0.341964	5	1779	0.301059	5	4042	0.433986	5	928	0.218568	5	5698	2583.43	1867	35
1868	DAXX	0.342941	5	1690	0.330656	5	2379	0.338673	5	3128	0.32716	5	2044	0.45115	5	984	0.367178	5	2127	0.217759	5	5738	2584.29	1868	35
1869	PNPLA6	0.346309	5	1612	0.361468	5	1759	0.347867	5	2826	0.277696	5	3200	0.439957	5	1137	0.424786	5	1046	0.200104	5	6512	2584.57	1869	35
1870	UBR7	0.309903	5	2570	0.23762	5	4738	0.492334	5	228	0.226996	5	4688	0.342769	5	2985	0.35408	5	2442	0.399253	5	446	2585.29	1870	35
1871	PRR12	0.340334	5	1758	0.426106	5	792	0.335057	5	3249	0.443501	5	385	0.445155	5	1073	0.352878	5	2458	0.158157	5	8391	2586.57	1871	35
1872	PLXNB3	0.335792	5	1862	0.270989	5	3777	0.280311	5	5436	0.325515	5	2091	0.339843	5	3049	0.41938	5	1127	0.371863	5	765	2586.71	1872	35
1873	SNAPC2	0.257457	5	4454	0.432073	5	724	0.380161	5	1872	0.325209	5	2098	0.41098	5	1625	0.335463	5	2893	0.245861	5	4452	2588.29	1873	35
1874	CRAT	0.277805	5	3698	0.460394	5	462	0.310275	5	4169	0.389284	5	985	0.486251	5	566	0.324985	5	3180	0.232116	5	5061	2588.71	1874	35
1875	BMP2	0.314615	5	2417	0.36078	5	1775	0.42762	5	889	0.458084	5	289	0.231067	5	6097	0.283362	5	4474	0.30453	5	2183	2589.14	1875	35
1876	GNG7	0.357937	5	1370	0.342731	5	2126	0.357166	5	2521	0.323124	5	2136	0.425365	5	1389	0.478053	5	477	0.164511	5	8106	2589.29	1876	35
1877	RTTN	0.362676	5	1277	0.204882	5	5869	0.451542	5	555	0.266094	5	3522	0.300362	5	4056	0.357703	5	2348	0.392931	5	499	2589.43	1877	35
1878	ZNF76	0.359376	5	1345	0.374649	5	1512	0.29101	5	4932	0.403825	5	799	0.421333	5	1462	0.387437	5	1690	0.202829	5	6389	2589.86	1878	35
1879	DCHS1	0.312708	5	2479	0.466697	5	418	0.375677	5	2001	0.427395	5	527	0.395486	5	1895	0.444828	5	781	0.122714	5	10037	2591.14	1879	35
1880	OLFML3	0.339792	5	1772	0.375633	5	1495	0.34787	5	2825	0.271464	5	3373	0.300636	5	4053	0.304984	5	3794	0.366224	5	846	2594	1880	35
1881	ARF5	0.314639	5	2414	0.371376	5	1576	0.309771	5	4187	0.34181	5	1783	0.409521	5	1653	0.29497	5	4099	0.29608	5	2447	2594.14	1881	35
1882	E4F1	0.350262	5	1512	0.347382	5	2032	0.289827	5	4982	0.40156	5	823	0.488296	5	548	0.432791	5	942	0.182346	5	7324	2594.71	1882	35
1883	MAPKAPK2	0.344394	5	1652	0.365205	5	1684	0.313225	5	4054	0.320015	5	2216	0.463287	5	820	0.394881	5	1535	0.206864	5	6211	2596	1883	35
1884	GLTSCR1	0.31261	5	2484	0.379125	5	1414	0.319471	5	3817	0.346123	5	1689	0.40855	5	1676	0.438769	5	858	0.206316	5	6238	2596.57	1884	35
1885	PXMP4	0.260135	5	4352	0.398807	5	1119	0.414399	5	1116	0.266697	5	3497	0.311825	5	3744	0.311934	5	3565	0.369992	5	793	2598	1885	35
1886	NENF	0.37251	5	1108	0.343669	5	2102	0.287239	5	5099	0.296211	5	2740	0.459177	5	874	0.338441	5	2804	0.268769	5	3482	2601.29	1886	35
1887	TCP11L1	0.371519	5	1126	0.257717	5	4150	0.332656	5	3333	0.286586	5	2971	0.313235	5	3710	0.391683	5	1596	0.338864	5	1345	2604.43	1887	35
1888	YLPM1	0.295499	5	3041	0.30103	5	3034	0.397289	5	1460	0.378553	5	1144	0.308989	5	3826	0.349336	5	2540	0.276164	5	3202	2606.71	1888	35
1889	TJP1	0.246256	5	4892	0.319588	5	2629	0.465044	5	414	0.316401	5	2299	0.23942	5	5821	0.438229	5	866	0.339724	5	1328	2607	1889	35
1890	RPL13AP5	0.335068	5	1885	0.293432	5	3225	0.39395	5	1534	0.255223	5	3797	0.269828	5	4894	0.365613	5	2158	0.372295	5	758	2607.29	1890	35
1891	TP53BP2	0.355971	5	1414	0.240011	5	4664	0.338527	5	3131	0.228121	5	4647	0.352569	5	2780	0.42328	5	1073	0.387714	5	545	2607.71	1891	35
1892	MAFF	0.24598	5	4909	0.300241	5	3051	0.325871	5	3577	0.282743	5	3066	0.397095	5	1860	0.43683	5	880	0.361742	5	913	2608	1892	35
1893	CAPN5	0.322082	5	2207	0.337889	5	2229	0.317532	5	3877	0.274394	5	3285	0.401224	5	1784	0.370781	5	2054	0.285983	5	2826	2608.86	1893	35
1894	PIGQ	0.294623	4	3062	0.41832	4	885	0.335029	4	3251	0.398879	4	851	0.444477	4	1077	0.306419	4	3742	0.225095	4	5402	2610	1894	28
1895	EIF4A1	0.375199	5	1066	0.335213	5	2284	0.290106	5	4968	0.211772	5	5219	0.451765	5	977	0.379739	5	1846	0.3142	5	1923	2611.86	1895	35
1896	MLLT6	0.359413	5	1344	0.362769	5	1732	0.304295	5	4389	0.383799	5	1065	0.392442	5	1949	0.42087	5	1108	0.196077	5	6696	2611.86	1896	35
1897	MKS1	0.38995	5	841	0.311549	5	2814	0.274453	5	5681	0.30663	5	2511	0.42071	5	1477	0.366011	5	2153	0.286066	5	2821	2614	1897	35
1898	ROBO4	0.252575	5	4651	0.458505	5	476	0.383576	5	1785	0.415813	5	666	0.404787	5	1735	0.50712	5	278	0.151138	5	8712	2614.71	1898	35
1899	WDFY2	0.404951	5	631	0.248692	5	4419	0.375256	5	2019	0.244904	5	4098	0.282051	5	4525	0.397173	5	1498	0.350517	5	1119	2615.57	1899	35
1900	PXDN	0.273425	5	3853	0.375185	5	1500	0.334896	5	3258	0.449101	5	345	0.429922	5	1308	0.370949	5	2051	0.21172	5	6001	2616.57	1900	35
1901	PIGC	0.331995	5	1957	0.290497	5	3293	0.43402	5	797	0.245182	5	4086	0.325746	5	3392	0.299645	5	3949	0.365991	5	849	2617.57	1901	35
1902	TBL3	0.303963	5	2745	0.40793	5	996	0.283529	5	5283	0.326818	5	2053	0.511881	5	334	0.364514	5	2185	0.239421	5	4728	2617.71	1902	35
1903	IL11RA	0.353882	5	1446	0.389734	5	1248	0.289762	5	4987	0.339778	5	1819	0.372796	5	2377	0.349382	5	2538	0.258529	5	3913	2618.29	1903	35
1904	WDR82	0.434178	5	339	0.226668	5	5087	0.377116	5	1963	0.24189	5	4195	0.325229	5	3406	0.452213	5	702	0.290969	5	2639	2618.71	1904	35
1905	TBC1D10A	0.273566	5	3850	0.39917	5	1112	0.341002	5	3044	0.32655	5	2060	0.487991	5	551	0.379347	5	1855	0.214577	5	5878	2621.43	1905	35
1906	TXN2	0.368938	5	1163	0.410313	5	979	0.300386	5	4560	0.367038	5	1310	0.473981	5	682	0.390778	5	1614	0.165612	5	8051	2622.71	1906	35
1907	FAM13A	0.421131	5	458	0.252758	5	4296	0.439187	5	725	0.415956	5	664	0.197845	5	7339	0.277719	5	4659	0.42832	5	221	2623.14	1907	35
1908	ZNF511	0.294046	5	3082	0.324881	5	2508	0.372203	5	2107	0.319937	5	2220	0.431404	5	1284	0.325115	5	3174	0.256601	5	3989	2623.43	1908	35
1909	UTP14A	0.297236	5	2970	0.295621	5	3168	0.419217	5	1015	0.271697	5	3366	0.381468	5	2192	0.300424	5	3928	0.320992	5	1741	2625.71	1909	35
1910	SLC43A3	0.25837	5	4424	0.465567	5	425	0.35306	5	2662	0.19808	5	5684	0.362506	5	2576	0.361522	5	2259	0.407992	5	358	2626.86	1910	35
1911	HBEGF	0.28926	5	3261	0.369811	5	1595	0.339183	5	3110	0.25142	5	3914	0.379142	5	2248	0.490564	5	382	0.259248	5	3880	2627.14	1911	35
1912	C5orf45	0.389069	5	854	0.282948	5	3468	0.325656	5	3591	0.310327	5	2434	0.398697	5	1830	0.379294	5	1859	0.248021	5	4355	2627.29	1912	35
1913	DPP7	0.315095	5	2397	0.441506	5	610	0.293741	5	4812	0.397612	5	874	0.462316	5	823	0.338609	5	2796	0.209685	5	6080	2627.43	1913	35
1914	FOXP4	0.303662	5	2752	0.435319	5	681	0.307733	5	4269	0.42721	5	534	0.491636	5	521	0.430911	5	967	0.152146	5	8673	2628.14	1914	35
1915	MAD2L1BP	0.397157	5	750	0.261872	5	4017	0.356827	5	2533	0.261427	5	3632	0.350443	5	2825	0.318952	5	3348	0.341217	5	1301	2629.43	1915	35
1916	NRXN3	0.267584	5	4066	0.365819	5	1672	0.345192	5	2919	0.272587	5	3342	0.333939	5	3181	0.335907	5	2878	0.408554	5	356	2630.57	1916	35
1917	A4GALT	0.262809	5	4247	0.37855	5	1425	0.348536	5	2803	0.295131	5	2766	0.379705	5	2234	0.425918	5	1023	0.25837	5	3922	2631.43	1917	35
1918	GFRA1	0.323123	5	2181	0.2869	5	3372	0.395144	5	1505	0.258182	5	3713	0.269629	5	4899	0.433616	5	933	0.317957	5	1826	2632.71	1918	35
1919	BCKDK	0.29199	5	3158	0.43326	5	704	0.332957	5	3320	0.363115	5	1366	0.449981	5	1004	0.324791	5	3188	0.218716	5	5693	2633.29	1919	35
1920	NRSN2	0.215206	5	6284	0.454513	5	506	0.38661	5	1716	0.33631	5	1892	0.438474	5	1155	0.335039	5	2899	0.25681	5	3981	2633.29	1920	35
1921	RSAD1	0.285984	5	3405	0.360508	5	1781	0.346337	5	2879	0.344838	5	1715	0.423108	5	1441	0.358937	5	2320	0.235447	5	4893	2633.43	1921	35
1922	SCAND1	0.362867	5	1274	0.359952	5	1798	0.292315	5	4882	0.389787	5	973	0.454124	5	945	0.363293	5	2219	0.203892	5	6343	2633.43	1922	35
1923	RNF25	0.328698	5	2042	0.354385	5	1898	0.301547	5	4512	0.315224	5	2329	0.464173	5	805	0.347502	5	2590	0.250075	5	4262	2634	1923	35
1924	PSMB4	0.311052	5	2535	0.345578	5	2070	0.312975	5	4063	0.291885	5	2842	0.474959	5	671	0.317319	5	3389	0.284774	5	2874	2634.86	1924	35
1925	SIK1	0.250536	5	4732	0.470458	5	389	0.326973	5	3532	0.235985	5	4389	0.329807	5	3291	0.52617	5	178	0.313352	5	1942	2636.14	1925	35
1926	FBXL20	0.316755	5	2346	0.266363	5	3903	0.44464	5	645	0.272898	5	3331	0.31466	5	3675	0.389415	5	1641	0.283402	5	2917	2636.86	1926	35
1927	RAB7A	0.267182	5	4082	0.38833	5	1276	0.354019	5	2626	0.238656	5	4311	0.336187	5	3132	0.35846	5	2332	0.375629	5	702	2637.29	1927	35
1928	LOC100133315	0.392487	4	811	0.270076	4	3813	0.327921	4	3501	0.30614	4	2528	0.325705	4	3393	0.335601	4	2889	0.329844	4	1535	2638.57	1928	28
1929	STAMBP	0.369715	5	1149	0.261889	5	4016	0.330456	5	3409	0.253629	5	3851	0.347164	5	2911	0.353393	5	2450	0.376772	5	686	2638.86	1929	35
1930	SIPA1L3	0.365033	5	1237	0.377445	5	1449	0.315967	5	3937	0.389068	5	993	0.367356	5	2483	0.291302	5	4208	0.251876	5	4173	2640	1930	35
1931	MTX1	0.302657	5	2795	0.387721	5	1290	0.267564	5	5972	0.355974	5	1495	0.428796	5	1319	0.338897	5	2790	0.286046	5	2822	2640.43	1931	35
1932	GMDS	0.331043	5	1981	0.26268	5	3993	0.368883	5	2188	0.287651	5	2941	0.32547	5	3397	0.432531	5	945	0.280139	5	3046	2641.57	1932	35
1933	ATP6V0C	0.299509	5	2890	0.407434	5	1005	0.339853	5	3086	0.32009	5	2211	0.457717	5	893	0.318318	5	3365	0.232203	5	5058	2644	1933	35
1934	RAB8A	0.399611	5	713	0.262156	5	4010	0.384284	5	1772	0.214045	5	5118	0.414987	5	1585	0.354301	5	2431	0.284323	5	2887	2645.14	1934	35
1935	SPON1	0.272588	5	3881	0.282319	5	3479	0.31946	5	3818	0.323326	5	2134	0.390377	5	1991	0.396424	5	1517	0.321792	5	1716	2648	1935	35
1936	SRRT	0.346602	5	1607	0.366581	5	1657	0.371433	5	2136	0.346318	5	1684	0.39892	5	1828	0.408404	5	1302	0.159998	5	8327	2648.71	1936	35
1937	DGKZ	0.349355	5	1534	0.400715	5	1089	0.313172	5	4056	0.367266	5	1306	0.417956	5	1526	0.405311	5	1362	0.174397	5	7671	2649.14	1937	35
1938	ESAM	0.260188	5	4350	0.434165	5	697	0.411767	5	1165	0.416559	5	652	0.358291	5	2669	0.486054	5	415	0.153631	5	8612	2651.43	1938	35
1939	H2AFJ	0.288785	5	3287	0.304855	5	2965	0.418661	5	1025	0.315578	5	2320	0.368432	5	2461	0.297357	5	4016	0.294684	5	2494	2652.57	1939	35
1940	APEH	0.324525	5	2142	0.378315	5	1428	0.316893	5	3902	0.278352	5	3181	0.481633	5	598	0.339761	5	2772	0.243467	5	4547	2652.86	1940	35
1941	C2orf44	0.340396	5	1755	0.277763	5	3593	0.429773	5	859	0.258354	5	3710	0.338398	5	3076	0.302103	5	3875	0.322472	5	1703	2653	1941	35
1942	TBC1D9B	0.269598	5	3978	0.406932	5	1012	0.328062	5	3495	0.400036	5	838	0.450715	5	994	0.32753	5	3105	0.230111	5	5155	2653.86	1942	35
1943	CSPG4	0.287446	5	3344	0.440374	5	621	0.31948	5	3816	0.454028	5	316	0.456803	5	914	0.407728	5	1321	0.161697	5	8249	2654.43	1943	35
1944	BRF1	0.324389	5	2144	0.43541	5	680	0.290743	5	4944	0.425999	5	550	0.459979	5	860	0.394686	5	1539	0.169842	5	7866	2654.71	1944	35
1945	GOSR2	0.316708	5	2350	0.351397	5	1950	0.32047	5	3769	0.337847	5	1863	0.409377	5	1656	0.301178	5	3900	0.278992	5	3101	2655.57	1945	35
1946	FBXO27	0.276005	5	3769	0.418864	5	876	0.351677	5	2691	0.444808	5	374	0.392756	5	1944	0.220462	5	6924	0.310176	5	2024	2657.43	1946	35
1947	TMEM208	0.283415	5	3495	0.370029	5	1593	0.3487	5	2795	0.222545	5	4834	0.376192	5	2307	0.331004	5	3014	0.386087	5	572	2658.57	1947	35
1948	PVR	0.246644	5	4874	0.391428	5	1224	0.392044	5	1578	0.3231	5	2138	0.418571	5	1513	0.382058	5	1797	0.223198	5	5489	2659	1948	35
1949	SYVN1	0.261286	5	4304	0.473476	5	367	0.359224	5	2451	0.417147	5	649	0.391214	5	1975	0.337229	5	2836	0.210863	5	6033	2659.29	1949	35
1950	TRMT112	0.347093	5	1587	0.396209	5	1160	0.293992	5	4795	0.293809	5	2792	0.349206	5	2860	0.350944	5	2505	0.282976	5	2933	2661.71	1950	35
1951	CIDEB	0.382059	5	968	0.323449	5	2549	0.351476	5	2699	0.290368	5	2877	0.362219	5	2584	0.384045	5	1755	0.229081	5	5211	2663.29	1951	35
1952	OAZ1	0.411838	5	547	0.333686	5	2316	0.327128	5	3528	0.292475	5	2829	0.411657	5	1620	0.317166	5	3398	0.246898	5	4405	2663.29	1952	35
1953	RNF38	0.333571	5	1918	0.263301	5	3977	0.388901	5	1660	0.264471	5	3561	0.284187	5	4474	0.380347	5	1832	0.344518	5	1229	2664.43	1953	35
1954	MAP4	0.20341	5	6860	0.434817	5	689	0.423683	5	954	0.32553	5	2090	0.37551	5	2319	0.362204	5	2246	0.268511	5	3496	2664.86	1954	35
1955	NPC1	0.360137	5	1335	0.301341	5	3028	0.383053	5	1801	0.256796	5	3755	0.380403	5	2216	0.314987	5	3473	0.280106	5	3049	2665.29	1955	35
1956	DHRS3	0.282025	5	3537	0.398071	5	1130	0.349307	5	2767	0.437569	5	439	0.32279	5	3476	0.300678	5	3918	0.270707	5	3400	2666.71	1956	35
1957	SPECC1	0.305188	5	2704	0.262574	5	3999	0.376105	5	1989	0.325621	5	2085	0.354247	5	2749	0.376328	5	1922	0.275402	5	3239	2669.57	1957	35
1958	ASH2L	0.39212	5	816	0.204381	5	5891	0.393489	5	1544	0.266638	5	3498	0.365918	5	2511	0.343454	5	2681	0.320777	5	1750	2670.14	1958	35
1959	SLC4A2	0.325734	5	2107	0.454273	5	510	0.297542	5	4652	0.346426	5	1682	0.443856	5	1083	0.418916	5	1130	0.17794	5	7531	2670.71	1959	35
1960	LRRC1	0.265856	5	4126	0.297888	5	3109	0.451471	5	558	0.242371	5	4181	0.315233	5	3655	0.341449	5	2730	0.409303	5	346	2672.14	1960	35
1961	TOMM40	0.29868	5	2915	0.359956	5	1797	0.374809	5	2030	0.285994	5	2986	0.458228	5	888	0.31646	5	3429	0.241146	5	4660	2672.14	1961	35
1962	TRA2B	0.331734	5	1964	0.245162	5	4518	0.394565	5	1517	0.201539	5	5558	0.30312	5	3980	0.425621	5	1030	0.446838	5	140	2672.43	1962	35
1963	POP7	0.30517	5	2705	0.354563	5	1896	0.30353	5	4422	0.299122	5	2687	0.41633	5	1554	0.369495	5	2078	0.271492	5	3380	2674.57	1963	35
1964	BCAM	0.292571	5	3143	0.39133	5	1225	0.437432	5	752	0.41681	5	651	0.395627	5	1890	0.386749	5	1704	0.136691	5	9378	2677.57	1964	35
1965	PARK2	0.219599	5	6080	0.376432	5	1476	0.347312	5	2841	0.308201	5	2477	0.378137	5	2265	0.367295	5	2123	0.33223	5	1488	2678.57	1965	35
1966	ALS2CL	0.305796	5	2686	0.400805	5	1086	0.326917	5	3535	0.381123	5	1109	0.393864	5	1924	0.421366	5	1094	0.182444	5	7321	2679.29	1966	35
1967	SLC7A6	0.27886	5	3649	0.316519	5	2698	0.447122	5	616	0.472342	5	208	0.367295	5	2484	0.2736	5	4815	0.249366	5	4288	2679.71	1967	35
1968	RBM3	0.246608	5	4876	0.348353	5	2004	0.410309	5	1191	0.219217	5	4944	0.34016	5	3045	0.357343	5	2357	0.409582	5	343	2680	1968	35
1969	LRRC8C	0.240942	5	5114	0.316803	5	2685	0.468732	5	382	0.277474	5	3210	0.277953	5	4648	0.391566	5	1598	0.349942	5	1128	2680.71	1969	35
1970	C1orf43	0.33037	5	2001	0.315568	5	2722	0.369261	5	2179	0.34016	5	1809	0.426457	5	1369	0.270134	5	4947	0.262385	5	3743	2681.43	1970	35
1971	GAB2	0.291136	5	3188	0.41062	5	973	0.291989	5	4898	0.354218	5	1526	0.375099	5	2326	0.36883	5	2091	0.261531	5	3779	2683	1971	35
1972	CCNB1IP1	0.419684	5	470	0.220485	5	5308	0.36046	5	2417	0.23917	5	4289	0.317803	5	3603	0.403477	5	1392	0.341029	5	1305	2683.43	1972	35
1973	NAPA	0.258028	5	4435	0.427489	5	776	0.350624	5	2729	0.360372	5	1413	0.447524	5	1038	0.319853	5	3324	0.232003	5	5069	2683.43	1973	35
1974	FAF1	0.279321	5	3635	0.2628	5	3988	0.492346	5	227	0.252391	5	3879	0.357079	5	2690	0.31154	5	3577	0.370114	5	789	2683.57	1974	35
1975	TAPBP	0.317818	5	2319	0.37156	5	1571	0.332378	5	3345	0.261542	5	3629	0.389076	5	2022	0.414265	5	1215	0.240467	5	4685	2683.71	1975	35
1976	ARFGAP3	0.347564	5	1578	0.236619	5	4770	0.420257	5	999	0.185885	5	6195	0.332192	5	3224	0.37545	5	1941	0.466006	5	80	2683.86	1976	35
1977	CYB5R1	0.360241	5	1333	0.376128	5	1486	0.3158	5	3949	0.312142	5	2399	0.434387	5	1219	0.29487	5	4101	0.249064	5	4304	2684.43	1977	35
1978	KIAA1462	0.252656	5	4650	0.372958	5	1542	0.459205	5	468	0.405361	5	777	0.307203	5	3876	0.471132	5	529	0.190695	5	6952	2684.86	1978	35
1979	ZBTB34	0.418546	5	476	0.17705	5	7053	0.414012	5	1122	0.288328	5	2927	0.302999	5	3983	0.36774	5	2112	0.350147	5	1123	2685.14	1979	35
1980	FAM198A	0.309742	5	2578	0.275114	5	3660	0.423562	5	955	0.308988	5	2460	0.284813	5	4467	0.290921	5	4222	0.39695	5	457	2685.57	1980	35
1981	ZBTB47	0.294707	5	3057	0.400395	5	1096	0.322329	5	3716	0.35795	5	1459	0.47574	5	663	0.344852	5	2651	0.207709	5	6160	2686	1981	35
1982	AHNAK	0.286897	5	3368	0.370284	5	1588	0.390745	5	1602	0.346282	5	1686	0.307858	5	3859	0.326864	5	3119	0.266106	5	3587	2687	1982	35
1983	TLE3	0.283704	5	3488	0.423064	5	828	0.339458	5	3098	0.386908	5	1019	0.458097	5	890	0.367936	5	2107	0.181218	5	7379	2687	1983	35
1984	ZNF174	0.272082	5	3898	0.333036	5	2332	0.430972	5	847	0.258508	5	3707	0.324654	5	3426	0.325609	5	3157	0.333549	5	1454	2688.71	1984	35
1985	LMTK2	0.365214	5	1230	0.27368	5	3703	0.330187	5	3416	0.305902	5	2534	0.408299	5	1678	0.402858	5	1397	0.236095	5	4864	2688.86	1985	35
1986	ASXL1	0.336984	5	1844	0.316135	5	2713	0.297539	5	4653	0.342245	5	1771	0.371006	5	2409	0.402711	5	1401	0.255354	5	4035	2689.43	1986	35
1987	STYXL1	0.405464	5	623	0.247473	5	4452	0.356591	5	2541	0.293544	5	2801	0.308228	5	3848	0.415018	5	1201	0.27119	5	3383	2692.71	1987	35
1988	FOXO3B	0.433443	4	345	0.204886	4	5867	0.400794	4	1380	0.412749	4	702	0.276616	4	4682	0.294256	4	4118	0.318866	4	1802	2699.43	1988	28
1989	DUSP16	0.248587	5	4806	0.291878	5	3259	0.41145	5	1172	0.30864	5	2465	0.320525	5	3532	0.416834	5	1170	0.294459	5	2502	2700.86	1989	35
1990	ZNF358	0.216173	5	6238	0.517852	5	147	0.331488	5	3370	0.380552	5	1119	0.38435	5	2130	0.333087	5	2951	0.282506	5	2956	2701.57	1990	35
1991	DHX16	0.370127	5	1143	0.337763	5	2233	0.309573	5	4196	0.344768	5	1716	0.434161	5	1227	0.390069	5	1630	0.194742	5	6770	2702.14	1991	35
1992	NOD1	0.30939	5	2589	0.270626	5	3792	0.28998	5	4978	0.297123	5	2719	0.401551	5	1779	0.437752	5	870	0.304162	5	2199	2703.71	1992	35
1993	CHID1	0.286341	5	3387	0.435042	5	684	0.314143	5	4023	0.313644	5	2363	0.460513	5	854	0.336427	5	2862	0.238467	5	4758	2704.43	1993	35
1994	IVD	0.304976	5	2712	0.360394	5	1787	0.399741	5	1403	0.362012	5	1385	0.450735	5	992	0.291369	5	4207	0.201361	5	6453	2705.57	1994	35
1995	TIGD6	0.285487	5	3428	0.311354	5	2820	0.423021	5	963	0.283424	5	3050	0.346298	5	2929	0.317121	5	3402	0.299074	5	2348	2705.71	1995	35
1996	PKNOX1	0.342375	5	1703	0.236431	5	4776	0.40991	5	1199	0.257177	5	3742	0.326227	5	3379	0.381834	5	1803	0.299138	5	2345	2706.71	1996	35
1997	NF2	0.271531	5	3920	0.3865	5	1308	0.38597	5	1735	0.352804	5	1561	0.46358	5	817	0.287777	5	4323	0.227449	5	5286	2707.14	1997	35
1998	MCFD2	0.266928	5	4091	0.331192	5	2366	0.431876	5	829	0.273812	5	3300	0.309542	5	3810	0.299003	5	3968	0.384803	5	590	2707.71	1998	35
1999	SIRT2	0.278193	5	3680	0.457005	5	484	0.356714	5	2535	0.365558	5	1328	0.432227	5	1268	0.306058	5	3760	0.213984	5	5906	2708.71	1999	35
2000	PARD3	0.384792	5	926	0.19271	5	6367	0.31729	5	3886	0.338913	5	1836	0.307123	5	3880	0.400173	5	1444	0.381783	5	626	2709.29	2000	35

### Sheet: muscle CLOCK
	gene	cor.PER3	nr.PER3	rank.PER3	cor.HLF	nr.HLF	rank.HLF	cor.TEF	nr.TEF	rank.TEF	cor.DBP	nr.DBP	rank.DBP	mean.rank	sumofsupportingdatasets	rank.mean
1	PER3	1	11	1	0.55318	11	2	0.582289	11	4	0.508179	11	6	3.25	44	1
2	TEF	0.582289	11	6	0.481996	11	4	1	11	1	0.712265	11	2	3.25	44	2
3	DBP	0.508179	11	11	0.491227	11	3	0.712265	11	2	1	11	1	4.25	44	3
4	CIART	0.620514	8	3	0.439923	8	10	0.685095	8	3	0.706545	8	3	4.75	32	4
5	HLF	0.55318	11	7	1	11	1	0.481996	11	7	0.491227	11	7	5.5	44	5
6	NR1D2	0.672202	11	2	0.397041	11	29	0.460975	11	15	0.438934	11	18	16	44	6
7	ADIRF-AS1	0.385528	9	70	0.385879	9	43	0.478393	9	8	0.411971	9	30	37.75	36	7
8	NEDD4L	0.474343	11	17	0.371303	11	56	0.459044	11	16	0.366463	11	96	46.25	44	8
9	PER1	0.520562	7	10	0.318228	7	276	0.572715	7	5	0.527238	7	5	74	28	9
10	PIK3IP1	0.349063	11	148	0.324686	11	240	0.455599	11	18	0.401792	11	44	112.5	44	10
11	ZMYM3	0.332468	11	180	0.377564	11	52	0.395097	11	107	0.350018	11	153	123	44	11
12	KLF15	0.42638	11	35	0.300244	11	416	0.406165	11	83	0.410885	11	33	141.75	44	12
13	PPL	0.459594	11	25	0.421371	11	16	0.402916	11	91	0.299947	11	457	147.25	44	13
14	STK35	0.488933	11	14	0.3349	11	183	0.417716	11	54	0.305757	11	394	161.25	44	14
15	PER2	0.591149	11	4	0.335141	11	181	0.42772	11	40	0.29981	11	458	170.75	44	15
16	NFKBIA	0.335408	11	173	0.360115	11	81	0.353527	11	265	0.345102	11	175	173.5	44	16
17	EFHD1	0.307537	11	281	0.343412	11	139	0.333546	11	390	0.353811	11	139	237.25	44	17
18	SLC27A1	0.354089	11	131	0.261367	11	925	0.435385	11	32	0.491178	11	8	274	44	18
19	ZNF395	0.363509	11	105	0.364488	11	69	0.28257	11	935	0.316896	11	329	359.5	44	19
20	ZFYVE21	0.260933	11	606	0.351397	11	107	0.311291	11	582	0.331677	11	236	382.75	44	20
21	ZNF740	0.374375	7	87	0.38529	7	44	0.399959	7	98	0.23651	7	1313	385.5	28	21
22	PITX2	0.2668	11	552	0.278209	11	691	0.438874	11	24	0.304439	11	408	418.75	44	22
23	LDB1	0.305782	11	289	0.262933	11	893	0.374162	11	175	0.309902	11	366	430.75	44	23
24	NUMA1	0.311612	11	268	0.325961	11	233	0.348636	11	294	0.256549	11	965	440	44	24
25	CBFA2T2	0.378899	11	80	0.294957	11	464	0.319777	11	503	0.269385	11	769	454	44	25
26	SIN3B	0.254803	7	677	0.262492	7	902	0.412569	7	68	0.326171	7	269	479	28	26
27	ACVR2B	0.540154	11	8	0.279822	11	661	0.299651	11	711	0.283893	11	606	496.5	44	27
28	MEIS1	0.46339	11	22	0.356112	11	94	0.320995	11	491	0.233409	11	1390	499.25	44	28
29	PLEKHF1	0.227868	11	1001	0.295549	11	457	0.346526	11	308	0.328034	11	256	505.5	44	29
30	ERLIN2	0.305299	11	292	0.412098	11	22	0.29953	11	714	0.253912	11	1003	507.75	44	30
31	ZC3H4	0.272411	7	514	0.291045	7	503	0.402236	7	93	0.256145	7	970	520	28	31
32	PATZ1	0.320732	11	228	0.325327	11	237	0.317914	11	523	0.245402	11	1161	537.25	44	32
33	SLC6A1	0.260749	11	608	0.27993	11	659	0.326528	11	437	0.298564	11	464	542	44	33
34	SRCIN1	0.280037	6	444	0.312465	6	312	0.350129	6	285	0.233909	6	1378	604.75	24	34
35	DIXDC1	0.478932	11	16	0.455631	11	9	0.298441	11	731	0.218109	11	1714	617.5	44	35
36	AXIN2	0.241453	11	838	0.357148	11	92	0.293553	11	798	0.262476	11	869	649.25	44	36
37	FAM117B	0.262126	11	591	0.3873	11	39	0.274803	11	1073	0.259753	11	915	654.5	44	37
38	MXD4	0.217397	11	1162	0.236634	11	1435	0.433834	11	33	0.409359	11	36	666.5	44	38
39	CRY2	0.326029	11	209	0.289138	11	531	0.447758	11	20	0.208449	11	1930	672.5	44	39
40	LTBP1	0.29176	11	366	0.46416	11	7	0.239445	11	1731	0.282309	11	624	682	44	40
41	PIK3R2	0.199136	7	1482	0.261659	7	916	0.359352	7	231	0.358202	7	124	688.25	28	41
42	GAB1	0.582664	11	5	0.346447	11	119	0.29016	11	836	0.214285	11	1795	688.75	44	42
43	RNF165	0.322755	11	222	0.269696	11	796	0.340639	11	334	0.232767	11	1404	689	44	43
44	MAN1B1	0.234281	11	921	0.277664	11	700	0.302879	11	673	0.294421	11	500	698.5	44	44
45	CCDC97	0.204142	7	1388	0.240202	7	1346	0.443301	7	22	0.403572	7	40	699	28	45
46	TMEM8B	0.235327	11	909	0.275672	11	722	0.296008	11	765	0.301562	11	435	707.75	44	46
47	SGPL1	0.402567	11	52	0.274544	11	734	0.270024	11	1157	0.259573	11	920	715.75	44	47
48	DVL2	0.316653	11	246	0.209721	11	2204	0.385272	11	128	0.315904	11	331	727.25	44	48
49	APCDD1	0.223046	11	1068	0.326776	11	225	0.294667	11	783	0.26503	11	837	728.25	44	49
50	BEND5	0.253753	11	690	0.334452	11	188	0.267774	11	1202	0.264125	11	847	731.75	44	50
51	TOB2	0.360296	11	115	0.310644	11	331	0.348054	11	298	0.196724	11	2240	746	44	51
52	SORBS3	0.301129	11	312	0.213126	11	2095	0.340729	11	333	0.323782	11	282	755.5	44	52
53	RANBP3	0.191004	7	1655	0.240177	7	1348	0.477715	7	11	0.425337	7	24	759.5	28	53
54	EML5	0.290251	6	372	0.354817	6	100	0.28788	6	870	0.218558	6	1700	760.5	24	54
55	PRICKLE4	0.16941	7	2209	0.294008	7	479	0.365722	7	210	0.342188	7	189	771.75	28	55
56	BHLHE41	0.443781	11	29	0.18977	11	2961	0.403309	11	90	0.449726	11	13	773.25	44	56
57	GIGYF1	0.357339	11	121	0.229778	11	1611	0.408038	11	80	0.236289	11	1320	783	44	57
58	BRD3	0.378226	11	82	0.310934	11	328	0.299551	11	713	0.204247	11	2033	789	44	58
59	SLC43A1	0.328886	11	193	0.213491	11	2085	0.32963	11	417	0.296818	11	481	794	44	59
60	MTMR4	0.370989	7	93	0.436201	7	11	0.341885	7	327	0.178523	7	2757	797	28	60
61	TBC1D24	0.219355	7	1129	0.285357	7	575	0.332827	7	396	0.247674	7	1114	803.5	28	61
62	SSR4P1	0.189575	11	1676	0.270985	11	778	0.322934	11	478	0.322387	11	292	806	44	62
63	POLL	0.247449	11	768	0.212448	11	2111	0.355353	11	252	0.356613	11	129	815	44	63
64	ARHGAP33	0.251786	10	708	0.229571	10	1616	0.301396	10	690	0.328514	10	252	816.5	40	64
65	WDR59	0.233036	11	937	0.232716	11	1540	0.324149	11	466	0.31776	11	323	816.5	44	65
66	PXMP4	0.194556	11	1588	0.286666	11	565	0.409392	11	78	0.246208	11	1141	843	44	66
67	PNPLA7	0.350869	11	141	0.198359	11	2632	0.349815	11	288	0.313497	11	344	851.25	44	67
68	COG1	0.248901	7	747	0.316714	7	288	0.323957	7	470	0.20975	7	1905	852.5	28	68
69	ZNF512B	0.177733	11	1978	0.237659	11	1412	0.478272	11	9	0.442469	11	16	853.75	44	69
70	SLC1A7	0.154178	11	2708	0.305161	11	366	0.342069	11	326	0.415593	11	28	857	44	70
71	CIRBP	0.276493	11	475	0.248815	11	1136	0.376515	11	160	0.220024	11	1665	859	44	71
72	SMARCC2	0.320124	11	230	0.324669	11	241	0.2886	11	863	0.199265	11	2168	875.5	44	72
73	PRPF6	0.180225	11	1911	0.259259	11	954	0.38451	11	132	0.285018	11	595	898	44	73
74	UNK	0.276482	7	476	0.231455	7	1575	0.385019	7	130	0.230528	7	1456	909.25	28	74
75	CDHR5	0.171057	6	2156	0.238132	6	1397	0.406255	6	82	0.421099	6	26	915.25	24	75
76	SEC14L5	0.226651	11	1011	0.231128	11	1582	0.318409	11	516	0.286929	11	572	920.25	44	76
77	RBBP7	0.188757	11	1690	0.345565	11	126	0.282229	11	941	0.256237	11	968	931.25	44	77
78	HYI	0.255034	8	670	0.247909	8	1151	0.317332	8	526	0.233436	8	1389	934	32	78
79	NUP62	0.182391	11	1847	0.23823	11	1396	0.391273	11	115	0.306208	11	392	937.5	44	79
80	L3MBTL1	0.309587	11	271	0.216041	11	2004	0.315924	11	537	0.256914	11	959	942.75	44	80
81	EZH1	0.385686	11	69	0.33288	11	193	0.319191	11	506	0.170201	11	3011	944.75	44	81
82	CEBPB	0.258651	10	631	0.216414	10	1987	0.347481	10	302	0.261349	10	891	952.75	40	82
83	RAB40C	0.19568	11	1563	0.210061	11	2191	0.423756	11	48	0.396912	11	53	963.75	44	83
84	LGI4	0.250268	11	728	0.277121	11	710	0.298655	11	724	0.218588	11	1699	965.25	44	84
85	SIX1	0.275172	11	493	0.231026	11	1585	0.261677	11	1311	0.293646	11	506	973.75	44	85
86	MTMR3	0.362369	11	108	0.231611	11	1573	0.321103	11	490	0.216912	11	1737	977	44	86
87	TCF20	0.342004	11	163	0.304133	11	379	0.233354	11	1870	0.227717	11	1511	980.75	44	87
88	LTBP4	0.186336	7	1751	0.233944	7	1516	0.352944	7	267	0.300754	7	446	995	28	88
89	HMGN2	0.314409	11	256	0.300205	11	418	0.294492	11	786	0.185676	11	2542	1000.5	44	89
90	PCIF1	0.274891	11	499	0.194718	11	2775	0.380814	11	148	0.284111	11	602	1006	44	90
91	SUN1	0.333828	11	176	0.264854	11	863	0.360695	11	227	0.176471	11	2818	1021	44	91
92	FANCE	0.182306	11	1851	0.321351	11	258	0.248265	11	1555	0.301228	11	441	1026.25	44	92
93	PRR12	0.245746	7	785	0.185697	7	3151	0.400943	7	96	0.376388	7	75	1026.75	28	93
94	ESR1	0.39786	11	57	0.308661	11	346	0.20119	11	2685	0.249704	11	1079	1041.75	44	94
95	KAT5	0.265735	11	564	0.192999	11	2839	0.413263	11	65	0.272405	11	724	1048	44	95
96	KREMEN1	0.299448	8	318	0.288015	8	550	0.307359	8	626	0.180179	8	2705	1049.75	32	96
97	LMOD2	0.272497	11	512	0.302943	11	384	0.205001	11	2599	0.270666	11	746	1060.25	44	97
98	ARVCF	0.197511	11	1522	0.231877	11	1562	0.280848	11	965	0.335368	11	216	1066.25	44	98
99	ADD1	0.257635	11	641	0.290993	11	504	0.321769	11	486	0.182083	11	2637	1067	44	99
100	CHD6	0.372941	11	89	0.41665	11	21	0.324471	11	462	0.148515	11	3697	1067.25	44	100
101	FAM13C	0.234017	11	924	0.297258	11	446	0.242219	11	1677	0.241468	11	1229	1069	44	101
102	PDP2	0.368968	11	98	0.389628	11	35	0.211513	11	2400	0.216465	11	1748	1070.25	44	102
103	ZNF445	0.223763	11	1055	0.359813	11	82	0.26947	11	1165	0.204708	11	2017	1079.75	44	103
104	ASB1	0.156662	11	2619	0.268912	11	807	0.383076	11	140	0.269799	11	759	1081.25	44	104
105	BLCAP	0.164588	11	2364	0.219211	11	1899	0.463886	11	13	0.398628	11	50	1081.5	44	105
106	INHBC	0.251675	6	713	0.289461	6	528	0.240128	6	1715	0.232719	6	1407	1090.75	24	106
107	STRIP1	0.246448	11	777	0.229525	11	1617	0.282319	11	937	0.25194	11	1039	1092.5	44	107
108	ANP32A	0.151563	11	2792	0.386276	11	41	0.271725	11	1137	0.304837	11	404	1093.5	44	108
109	MSI2	0.371388	11	92	0.294322	11	476	0.289697	11	845	0.170142	11	3014	1106.75	44	109
110	VPS11	0.198255	11	1504	0.335812	11	176	0.263333	11	1285	0.229439	11	1473	1109.5	44	110
111	GOLGA2	0.15369	11	2736	0.239033	11	1374	0.381811	11	144	0.33819	11	204	1114.5	44	111
112	ZNF687	0.183625	11	1811	0.214736	11	2047	0.395591	11	105	0.293094	11	511	1118.5	44	112
113	CLK3	0.243018	11	820	0.188075	11	3035	0.360053	11	228	0.30329	11	420	1125.75	44	113
114	QRICH1	0.245941	11	782	0.283679	11	605	0.335284	11	376	0.177755	11	2772	1133.75	44	114
115	C14orf28	0.331425	11	185	0.274173	11	740	0.21194	11	2389	0.240406	11	1246	1140	44	115
116	CUX1	0.223375	11	1060	0.238805	11	1383	0.263648	11	1277	0.264901	11	840	1140	44	116
117	IP6K2	0.198569	11	1498	0.265422	11	854	0.301016	11	694	0.226933	11	1525	1142.75	44	117
118	SMARCAL1	0.178165	11	1967	0.324188	11	245	0.247324	11	1573	0.268217	11	790	1143.75	44	118
119	CDCA7L	0.326943	11	203	0.232388	11	1552	0.253588	11	1459	0.23456	11	1363	1144.25	44	119
120	MCM2	0.170806	11	2163	0.263829	11	880	0.399229	11	99	0.229248	11	1477	1154.75	44	120
121	ANKRD11	0.260661	7	610	0.352764	7	104	0.285368	7	899	0.169264	7	3041	1163.5	28	121
122	ZFYVE1	0.24915	11	742	0.244852	11	1224	0.350118	11	286	0.189719	11	2433	1171.25	44	122
123	PELP1	0.187935	7	1710	0.190282	7	2941	0.445075	7	21	0.413085	7	29	1175.25	28	123
124	RGMB	0.298141	11	327	0.190901	11	2922	0.340269	11	339	0.243752	11	1187	1193.75	44	124
125	TRIM28	0.209729	7	1303	0.190586	7	2934	0.326284	7	440	0.363892	7	106	1195.75	28	125
126	EXOC7	0.196696	11	1541	0.186016	11	3130	0.431333	11	37	0.369756	11	86	1198.5	44	126
127	MET	0.336622	11	171	0.261549	11	918	0.237845	11	1778	0.207939	11	1946	1203.25	44	127
128	FZR1	0.148591	11	2882	0.2217	11	1827	0.442349	11	23	0.37138	11	82	1203.5	44	128
129	ALS2CL	0.287606	11	389	0.161908	11	4244	0.37864	11	157	0.402247	11	42	1208	44	129
130	CUL7	0.157701	11	2582	0.216929	11	1977	0.372134	11	181	0.367847	11	94	1208.5	44	130
131	TMEM18	0.196352	11	1547	0.319984	11	265	0.316795	11	531	0.185041	11	2556	1224.75	44	131
132	MINDY1	0.162157	11	2447	0.217704	11	1952	0.374496	11	173	0.314402	11	340	1228	44	132
133	FCRLA	0.139073	6	3237	0.359389	6	85	0.292624	6	809	0.267129	6	807	1234.5	24	133
134	COG8	0.151411	10	2797	0.263066	10	890	0.30846	10	611	0.277019	10	673	1242.75	40	134
135	ADIPOR2	0.281231	11	434	0.312151	11	315	0.257193	11	1393	0.175779	11	2844	1246.5	44	135
136	ZNF251	0.246318	11	780	0.273766	11	743	0.236037	11	1816	0.219171	11	1681	1255	44	136
137	CBX7	0.278008	11	460	0.175941	11	3581	0.402813	11	92	0.261083	11	895	1257	44	137
138	ANKZF1	0.281575	11	430	0.2209	11	1854	0.238904	11	1752	0.253602	11	1009	1261.25	44	138
139	WDR6	0.283735	11	415	0.20524	11	2368	0.291278	11	819	0.230643	11	1452	1263.5	44	139
140	VWA5B1	0.280466	6	440	0.185908	6	3135	0.279071	6	1004	0.29592	6	489	1267	24	140
141	NFIB	0.327779	11	200	0.405853	11	24	0.178881	11	3334	0.227162	11	1523	1270.25	44	141
142	JUN	0.216989	10	1172	0.282072	10	626	0.290339	10	832	0.188233	10	2473	1275.75	40	142
143	DMAP1	0.2285	11	995	0.188079	11	3034	0.309974	11	599	0.29694	11	479	1276.75	44	143
144	HMCES	0.179017	10	1945	0.275318	10	725	0.332248	10	399	0.203451	10	2051	1280	40	144
145	ABR	0.28635	11	396	0.301831	11	396	0.200143	11	2705	0.220741	11	1652	1287.25	44	145
146	DCTN1	0.174328	11	2070	0.240704	11	1331	0.344079	11	316	0.231468	11	1438	1288.75	44	146
147	KCNH8	0.265961	6	557	0.340277	6	156	0.221869	6	2128	0.194015	6	2321	1290.5	24	147
148	SNRNP200	0.30957	11	272	0.305562	11	362	0.320169	11	500	0.139316	11	4029	1290.75	44	148
149	ONECUT2	0.185423	6	1772	0.274725	6	732	0.248391	6	1551	0.24704	6	1129	1296	24	149
150	H1FX	0.141178	10	3166	0.22449	10	1738	0.417062	10	55	0.331093	10	240	1299.75	40	150
151	HIF3A	0.25462	11	681	0.250186	11	1108	0.281115	11	960	0.189237	11	2452	1300.25	44	151
152	FAXDC2	0.155504	11	2650	0.366742	11	64	0.228881	11	1967	0.291723	11	522	1300.75	44	152
153	USP11	0.139376	11	3226	0.292662	11	487	0.295793	11	768	0.27225	11	725	1301.5	44	153
154	SRGAP3	0.297996	11	328	0.215671	11	2014	0.247108	11	1577	0.235797	11	1328	1311.75	44	154
155	DPP6	0.243336	10	817	0.278759	10	684	0.259971	10	1340	0.190467	10	2407	1312	40	155
156	RBM4B	0.303506	7	304	0.244278	7	1241	0.211609	7	2397	0.2364	7	1318	1315	28	156
157	PIP4K2B	0.247853	11	765	0.216393	11	1988	0.368734	11	197	0.193646	11	2330	1320	44	157
158	PKD1P1	0.264926	7	572	0.180725	7	3358	0.348977	7	291	0.250349	7	1070	1322.75	28	158
159	CAMSAP1	0.195021	11	1579	0.216142	11	1998	0.309611	11	603	0.247782	11	1112	1323	44	159
160	XAB2	0.158116	7	2571	0.200878	7	2530	0.453446	7	19	0.343707	7	183	1325.75	28	160
161	TLN2	0.423252	11	39	0.328779	11	214	0.251377	11	1508	0.153025	11	3544	1326.25	44	161
162	MRI1	0.124309	7	3831	0.253017	7	1068	0.400197	7	97	0.319272	7	316	1328	28	162
163	MMS19	0.21903	11	1135	0.192147	11	2868	0.360765	11	226	0.247964	11	1108	1334.25	44	163
164	CRYL1	0.170208	11	2187	0.25869	11	963	0.26923	11	1169	0.252422	11	1031	1337.5	44	164
165	ZNF784	0.263486	11	582	0.162454	11	4221	0.393464	11	112	0.30069	11	447	1340.5	44	165
166	CSTF3	0.262606	11	587	0.284984	11	584	0.248171	11	1558	0.180752	11	2688	1354.25	44	166
167	TP73-AS1	0.185413	11	1773	0.234649	11	1491	0.304326	11	660	0.228457	11	1499	1355.75	44	167
168	INCENP	0.190027	11	1668	0.211064	11	2161	0.307105	11	631	0.256234	11	969	1357.25	44	168
169	ZBTB4	0.192144	11	1635	0.305063	11	368	0.22696	11	2004	0.232008	11	1425	1358	44	169
170	IGSF8	0.145203	11	3002	0.24277	11	1279	0.304595	11	655	0.294155	11	504	1360	44	170
171	ZNF500	0.125263	7	3793	0.240664	7	1333	0.412851	7	67	0.32101	7	301	1373.5	28	171
172	CTCF	0.35301	11	138	0.326564	11	227	0.259753	11	1343	0.14544	11	3790	1374.5	44	172
173	ZNF385C	0.212112	11	1249	0.223537	11	1781	0.264297	11	1263	0.242184	11	1214	1376.75	44	173
174	SMARCD2	0.214284	11	1214	0.281354	11	639	0.304338	11	659	0.16917	11	3043	1388.75	44	174
175	DRD4	0.237484	8	884	0.196049	8	2732	0.280419	8	973	0.253984	8	1002	1397.75	32	175
176	RHOB	0.137161	10	3313	0.338839	10	163	0.322667	10	479	0.221084	10	1644	1399.75	40	176
177	PPP1R3E	0.303898	11	300	0.246804	11	1176	0.196345	11	2796	0.234886	11	1349	1405.25	44	177
178	TNK1	0.247932	6	763	0.194023	6	2801	0.319997	6	501	0.225412	6	1559	1406	24	178
179	PRMT7	0.145322	11	2998	0.208795	11	2234	0.412355	11	69	0.315443	11	332	1408.25	44	179
180	ADRA1B	0.13901	7	3240	0.285654	7	572	0.287151	7	877	0.255925	7	973	1415.5	28	180
181	NGEF	0.222511	6	1078	0.237014	6	1428	0.300722	6	697	0.187923	6	2482	1421.25	24	181
182	TSPAN4	0.149318	11	2866	0.260887	11	932	0.248502	11	1548	0.311393	11	354	1425	44	182
183	FBXO31	0.177826	11	1975	0.207497	11	2277	0.349651	11	290	0.243743	11	1188	1432.5	44	183
184	CIAO1	0.118944	11	4073	0.264943	11	862	0.381832	11	143	0.278726	11	653	1432.75	44	184
185	SETDB1	0.320046	11	231	0.307129	11	351	0.244984	11	1618	0.153327	11	3532	1433	44	185
186	C5orf51	0.35406	11	132	0.37736	11	53	0.163434	11	3831	0.217424	11	1727	1435.75	44	186
187	POMK	0.164708	10	2359	0.267988	10	823	0.292424	10	810	0.216308	10	1751	1435.75	40	187
188	EPS8L2	0.129753	6	3613	0.261336	6	926	0.347769	6	299	0.260271	6	908	1436.5	24	188
189	ANKFY1	0.412861	11	43	0.362159	11	77	0.23911	11	1746	0.143062	11	3881	1436.75	44	189
190	MTSS1	0.170549	11	2175	0.301365	11	402	0.25824	11	1374	0.212023	11	1846	1449.25	44	190
191	FAM76A	0.419993	11	40	0.392645	11	33	0.297259	11	747	0.114839	11	4993	1453.25	44	191
192	NOSIP	0.146622	11	2950	0.195178	11	2759	0.413235	11	66	0.407864	11	38	1453.25	44	192
193	PBXIP1	0.113139	11	4353	0.245848	11	1196	0.424567	11	46	0.335287	11	218	1453.25	44	193
194	AGAP11	0.275134	7	494	0.340529	7	155	0.206714	7	2555	0.182845	7	2618	1455.5	28	194
195	KDM3A	0.469508	11	18	0.401007	11	27	0.209014	11	2494	0.162083	11	3283	1455.5	44	195
196	THRA	0.205597	11	1369	0.159476	11	4376	0.410351	11	73	0.467283	11	11	1457.25	44	196
197	WDR81	0.123612	11	3856	0.274294	11	739	0.339879	11	342	0.260956	11	896	1458.25	44	197
198	MAGED2	0.098036	11	5147	0.320877	11	261	0.349661	11	289	0.353193	11	142	1459.75	44	198
199	ZNF526	0.218271	7	1144	0.212924	7	2099	0.288614	7	862	0.216899	7	1739	1461	28	199
200	PTPRM	0.325568	11	212	0.263957	11	877	0.21837	11	2206	0.183094	11	2610	1476.25	44	200
201	ADH1C	0.280562	11	438	0.313148	11	308	0.232055	11	1902	0.162474	11	3267	1478.75	44	201
202	HMG20A	0.213556	11	1226	0.305684	11	361	0.350299	11	282	0.137819	11	4087	1489	44	202
203	GSN-AS1	0.124491	6	3824	0.269004	6	805	0.292909	6	804	0.290825	6	532	1491.25	24	203
204	EP400	0.282225	7	425	0.358094	7	90	0.24235	7	1672	0.145724	7	3782	1492.25	28	204
205	EXOC3	0.188291	11	1701	0.176158	11	3567	0.370126	11	188	0.287624	11	562	1504.5	44	205
206	RGS12	0.200126	11	1463	0.214854	11	2039	0.225162	11	2041	0.296804	11	482	1506.25	44	206
207	UPF3A	0.30381	11	303	0.254964	11	1024	0.246776	11	1584	0.164452	11	3199	1527.5	44	207
208	SLC3A1	0.198858	6	1490	0.349715	6	112	0.188192	6	3033	0.229045	6	1485	1530	24	208
209	TTYH1	0.176325	6	2009	0.201458	6	2509	0.277294	6	1026	0.284798	6	598	1535.5	24	209
210	TPCN1	0.259038	11	626	0.173377	11	3687	0.302776	11	676	0.244801	11	1170	1539.75	44	210
211	SEC16B	0.225662	10	1028	0.26495	10	860	0.215771	10	2270	0.204609	10	2022	1545	40	211
212	CDPF1	0.105811	11	4729	0.240178	11	1347	0.415798	11	61	0.400622	11	46	1545.75	44	212
213	GAL3ST1	0.164787	8	2356	0.195048	8	2764	0.318704	8	514	0.287874	8	559	1548.25	32	213
214	GSE1	0.234291	11	920	0.231894	11	1561	0.251039	11	1513	0.195824	11	2270	1566	44	214
215	CEP89	0.160493	11	2502	0.284346	11	594	0.279861	11	989	0.198956	11	2180	1566.25	44	215
216	FRS3	0.201063	11	1444	0.159174	11	4398	0.336658	11	364	0.366179	11	97	1575.75	44	216
217	NR3C2	0.380213	11	78	0.348961	11	113	0.179667	11	3312	0.176707	11	2803	1576.5	44	217
218	GLE1	0.149428	11	2862	0.216354	11	1990	0.36235	11	224	0.240141	11	1253	1582.25	44	218
219	SNRPA	0.110069	7	4518	0.232925	7	1535	0.384236	7	135	0.350325	7	149	1584.25	28	219
220	ZXDC	0.328431	11	198	0.191977	11	2876	0.299677	11	709	0.18337	11	2598	1595.25	44	220
221	CDKN1B	0.360582	11	113	0.330014	11	207	0.223313	11	2098	0.139923	11	3999	1604.25	44	221
222	CLCN6	0.331855	11	182	0.271653	11	765	0.210823	11	2432	0.169076	11	3047	1606.5	44	222
223	PPFIBP2	0.467122	11	20	0.166416	11	4017	0.288806	11	854	0.225334	11	1562	1613.25	44	223
224	HIST3H2A	0.14626	6	2964	0.234237	6	1504	0.268846	6	1178	0.266584	6	815	1615.25	24	224
225	PLEKHG4	0.162116	7	2450	0.218549	7	1923	0.2702	7	1155	0.256975	7	956	1621	28	225
226	OPCML	0.257508	6	643	0.330643	6	202	0.229082	6	1961	0.147526	6	3724	1632.5	24	226
227	NUDCD3	0.150066	11	2833	0.188737	11	3007	0.424622	11	45	0.276861	11	674	1639.75	44	227
228	MYO15A	0.119161	8	4063	0.240781	8	1326	0.312159	8	574	0.284646	8	599	1640.5	32	228
229	NRBP2	0.133832	11	3456	0.2989	11	433	0.233471	11	1862	0.266752	11	813	1641	44	229
230	SRRM5	0.143177	7	3089	0.254121	7	1042	0.274137	7	1096	0.234785	7	1355	1645.5	28	230
231	MAPK8IP1	0.0949494	11	5315	0.329422	11	210	0.287924	11	869	0.33936	11	201	1648.75	44	231
232	NAV2	0.353081	11	137	0.30789	11	349	0.172587	11	3523	0.183019	11	2611	1655	44	232
233	TSC1	0.393766	11	61	0.262477	11	903	0.189042	11	3010	0.181726	11	2652	1656.5	44	233
234	SCART1	0.227197	8	1007	0.170608	8	3814	0.292882	8	805	0.253047	8	1016	1660.5	32	234
235	MTUS1	0.424181	11	37	0.283301	11	607	0.211263	11	2414	0.151676	11	3589	1661.75	44	235
236	AP4M1	0.12571	11	3773	0.211385	11	2150	0.31467	11	546	0.340194	11	194	1665.75	44	236
237	DNAJC9	0.201286	10	1439	0.246672	10	1178	0.275636	10	1056	0.170592	10	2998	1667.75	40	237
238	PLA2G6	0.218434	11	1141	0.189588	11	2969	0.256982	11	1396	0.244696	11	1171	1669.25	44	238
239	CPEB3	0.394562	11	60	0.24614	11	1188	0.334731	11	383	0.113715	11	5050	1670.25	44	239
240	FOXK1	0.196778	11	1539	0.247704	11	1156	0.240082	11	1718	0.195819	11	2271	1671	44	240
241	MCM7	0.1869	11	1741	0.186867	11	3085	0.32356	11	475	0.233378	11	1391	1673	44	241
242	FUCA1	0.119984	11	4016	0.270371	11	787	0.31357	11	560	0.235448	11	1337	1675	44	242
243	GALM	0.0990965	11	5088	0.275238	11	727	0.325843	11	447	0.300568	11	448	1677.5	44	243
244	DNAJC27-AS1	0.164848	11	2354	0.263802	11	881	0.213595	11	2341	0.24624	11	1138	1678.5	44	244
245	FOXJ2	0.485718	7	15	0.304081	7	380	0.23889	7	1753	0.125014	7	4571	1679.75	28	245
246	KY	0.261143	11	604	0.146162	11	5012	0.328426	11	426	0.274302	11	704	1686.5	44	246
247	NFIA	0.2624	11	589	0.387232	11	40	0.193578	11	2875	0.163038	11	3243	1686.75	44	247
248	ZNF853	0.181088	11	1885	0.173042	11	3706	0.330074	11	411	0.269682	11	762	1691	44	248
249	DNAH12	0.237197	8	886	0.241696	8	1309	0.217626	8	2225	0.193041	8	2345	1691.25	32	249
250	SMOC1	0.182308	11	1850	0.188312	11	3027	0.254676	11	1440	0.298113	11	467	1696	44	250
251	HNRNPUL1	0.225607	11	1029	0.254429	11	1033	0.245892	11	1600	0.165176	11	3178	1710	44	251
252	RANBP10	0.139643	7	3217	0.244478	7	1234	0.303022	7	671	0.217808	7	1719	1710.25	28	252
253	C16orf87	0.211011	11	1279	0.291179	11	498	0.201148	11	2686	0.191518	11	2381	1711	44	253
254	PKD1	0.241174	11	845	0.185668	11	3154	0.310309	11	592	0.195525	11	2279	1717.5	44	254
255	ZNF212	0.167703	11	2252	0.224083	11	1760	0.355266	11	253	0.183171	11	2607	1718	44	255
256	FAM83F	0.13225	6	3515	0.318038	6	280	0.25461	6	1442	0.221364	6	1637	1718.5	24	256
257	PRX	0.146506	7	2956	0.222497	7	1811	0.335874	7	368	0.216787	7	1740	1718.75	28	257
258	NR1D1	0.294736	11	347	0.120214	11	6509	0.437052	11	29	0.53128	11	4	1722.25	44	258
259	FN3KRP	0.163934	11	2393	0.261108	11	929	0.243463	11	1653	0.209039	11	1919	1723.5	44	259
260	RRAGB	0.261914	11	593	0.388862	11	37	0.227478	11	1996	0.132669	11	4294	1730	44	260
261	FAM229A	0.231061	10	959	0.173355	10	3689	0.300306	10	703	0.224573	10	1577	1732	40	261
262	POLN	0.203694	11	1401	0.284246	11	595	0.23083	11	1925	0.170049	11	3017	1734.5	44	262
263	TSPAN1	0.0975236	6	5171	0.310458	6	332	0.294368	6	790	0.277197	6	669	1740.5	24	263
264	CTDSP2	0.308815	11	276	0.168223	11	3920	0.336039	11	367	0.1903	11	2410	1743.25	44	264
265	C1orf123	0.209512	11	1309	0.198323	11	2634	0.263192	11	1289	0.216524	11	1746	1744.5	44	265
266	NACAD	0.18354	10	1814	0.230278	10	1598	0.215324	10	2286	0.238252	10	1281	1744.75	40	266
267	MED29	0.105695	7	4741	0.213764	7	2074	0.438469	7	25	0.349529	7	155	1748.75	28	267
268	ZNF282	0.193403	11	1617	0.147548	11	4951	0.383246	11	139	0.321462	11	299	1751.5	44	268
269	CRB1	0.198038	11	1510	0.265367	11	857	0.241461	11	1692	0.172015	11	2956	1753.75	44	269
270	USP36	0.247312	7	769	0.251064	7	1094	0.252507	7	1484	0.149068	7	3675	1755.5	28	270
271	XPO7	0.277509	11	468	0.321914	11	255	0.257559	11	1384	0.116882	11	4920	1756.75	44	271
272	KLHL36	0.212336	11	1245	0.368896	11	60	0.212565	11	2377	0.158942	11	3368	1762.5	44	272
273	SGCG	0.316759	11	245	0.160607	11	4315	0.257392	11	1390	0.247654	11	1115	1766.25	44	273
274	SLC4A11	0.119742	10	4024	0.245496	10	1206	0.282018	10	946	0.261133	10	894	1767.5	40	274
275	PKD1L2	0.183543	11	1813	0.300886	11	407	0.200562	11	2699	0.199201	11	2171	1772.5	44	275
276	NCAPH2	0.192182	11	1633	0.151185	11	4768	0.358205	11	237	0.298566	11	463	1775.25	44	276
277	SLC26A1	0.1407	7	3183	0.192792	7	2845	0.333081	7	393	0.275207	7	692	1778.25	28	277
278	SLC29A1	0.19794	11	1512	0.163655	11	4167	0.290603	11	826	0.283008	11	614	1779.75	44	278
279	PLXNB3	0.113264	6	4346	0.230694	6	1591	0.341846	6	328	0.26359	6	855	1780	24	279
280	TMEM80	0.121231	11	3964	0.258268	11	976	0.247596	11	1570	0.283118	11	613	1780.75	44	280
281	CTSF	0.146944	11	2938	0.190601	11	2933	0.286854	11	881	0.308412	11	378	1782.5	44	281
282	SH3PXD2A	0.206933	11	1351	0.297666	11	442	0.184124	11	3182	0.199107	11	2173	1787	44	282
283	CHAD	0.185545	11	1770	0.233258	11	1528	0.276527	11	1041	0.176588	11	2810	1787.25	44	283
284	CBS	0.0944575	6	5346	0.340759	6	153	0.269021	6	1174	0.296591	6	485	1789.5	24	284
285	DPF2	0.220793	11	1104	0.2322	11	1556	0.306628	11	636	0.143428	11	3867	1790.75	44	285
286	C21orf58	0.117264	11	4151	0.211617	11	2143	0.307771	11	622	0.32884	11	250	1791.5	44	286
287	GRIN3B	0.170526	6	2176	0.163893	6	4146	0.323116	6	476	0.309862	6	369	1791.75	24	287
288	PRR19	0.162553	6	2437	0.20255	6	2478	0.258621	6	1370	0.261551	6	886	1792.75	24	288
289	KDM4A	0.196969	11	1535	0.316187	11	292	0.312237	11	570	0.120105	11	4787	1796	44	289
290	NFATC2IP	0.209695	11	1304	0.241073	11	1321	0.278956	11	1005	0.152754	11	3554	1796	44	290
291	AGAP1	0.158132	11	2570	0.245712	11	1201	0.224494	11	2060	0.234383	11	1368	1799.75	44	291
292	NELFCD	0.289723	11	377	0.186617	11	3096	0.276179	11	1048	0.179861	11	2713	1808.5	44	292
293	SLC5A2	0.134233	6	3435	0.192077	6	2871	0.328756	6	424	0.290034	6	538	1817	24	293
294	CLDN9	0.139327	6	3228	0.204149	6	2414	0.279329	6	1001	0.28086	6	633	1819	24	294
295	SAMD13	0.25866	11	630	0.2552	11	1018	0.153824	11	4170	0.229974	11	1469	1821.75	44	295
296	KRT8	0.172466	6	2120	0.221874	6	1823	0.304475	6	656	0.179633	6	2720	1829.75	24	296
297	ANKUB1	0.118832	7	4074	0.30909	7	342	0.282138	7	943	0.206564	7	1978	1834.25	28	297
298	ZNF554	0.118771	11	4081	0.300269	11	415	0.272326	11	1132	0.218179	11	1710	1834.5	44	298
299	LZTS2	0.123583	11	3857	0.181405	11	3335	0.386444	11	124	0.409817	11	35	1837.75	44	299
300	CCNDBP1	0.116176	11	4192	0.25892	11	959	0.259491	11	1346	0.262811	11	864	1840.25	44	300
301	NFYC-AS1	0.250559	8	727	0.273679	8	745	0.249242	8	1536	0.13134	8	4353	1840.25	32	301
302	RNF214	0.217556	11	1158	0.356979	11	93	0.164032	11	3808	0.194547	11	2305	1841	44	302
303	DUOX1	0.166158	7	2301	0.236159	7	1452	0.24862	7	1546	0.202844	7	2069	1842	28	303
304	PPP2R2B	0.0886297	6	5683	0.380543	6	47	0.301541	6	689	0.257389	6	950	1842.25	24	304
305	PPIE	0.190109	11	1666	0.183364	11	3252	0.288726	11	856	0.223215	11	1605	1844.75	44	305
306	MKS1	0.231711	11	947	0.202594	11	2476	0.274059	11	1097	0.175234	11	2864	1846	44	306
307	PRKCZ	0.105285	6	4760	0.249182	6	1128	0.398175	6	101	0.233048	6	1399	1847	24	307
308	RPS6KA2	0.217713	11	1154	0.171646	11	3766	0.297408	11	746	0.21753	11	1725	1847.75	44	308
309	TRAIP	0.222276	11	1081	0.185003	11	3181	0.308724	11	606	0.186318	11	2525	1848.25	44	309
310	NPC1L1	0.244351	6	805	0.198622	6	2620	0.238259	6	1762	0.198059	6	2210	1849.25	24	310
311	GET4	0.173851	11	2082	0.149854	11	4840	0.432493	11	35	0.300848	11	443	1850	44	311
312	FOXRED2	0.127679	11	3695	0.330335	11	205	0.25039	11	1522	0.206456	11	1982	1851	44	312
313	DGCR2	0.107123	11	4649	0.221321	11	1841	0.354596	11	260	0.278219	11	658	1852	44	313
314	ABCD4	0.261434	11	600	0.18535	11	3169	0.210394	11	2442	0.242077	11	1216	1856.75	44	314
315	C20orf194	0.232442	11	942	0.231844	11	1566	0.168635	11	3661	0.239008	11	1271	1860	44	315
316	RAPGEF3	0.195626	11	1566	0.191971	11	2877	0.253084	11	1472	0.226887	11	1528	1860.75	44	316
317	CLDN2	0.275602	6	484	0.227851	6	1654	0.29565	6	772	0.125793	6	4542	1863	24	317
318	HHIPL1	0.144209	7	3049	0.218729	7	1915	0.234274	7	1847	0.280003	7	644	1863.75	28	318
319	ZNF16	0.209226	11	1312	0.284599	11	588	0.251735	11	1498	0.138471	11	4058	1864	44	319
320	CNTROB	0.100905	7	5005	0.210593	7	2176	0.461261	7	14	0.327348	7	262	1864.25	28	320
321	TRIM73	0.104783	6	4793	0.215155	6	2031	0.327346	6	432	0.335537	6	214	1867.5	24	321
322	TLE1	0.462849	11	23	0.136689	11	5547	0.334427	11	386	0.226564	11	1535	1872.75	44	322
323	LGALSL	0.358925	11	117	0.194622	11	2785	0.172884	11	3514	0.249779	11	1077	1873.25	44	323
324	KRT7	0.121884	6	3933	0.23557	6	1473	0.287282	6	876	0.242408	6	1213	1873.75	24	324
325	ALDH2	0.0987187	11	5108	0.362814	11	75	0.258942	11	1359	0.257014	11	955	1874.25	44	325
326	C12orf76	0.194476	11	1589	0.214359	11	2055	0.239377	11	1735	0.200892	11	2124	1875.75	44	326
327	RPL22	0.224784	11	1040	0.230121	11	1603	0.238916	11	1750	0.165535	11	3163	1889	44	327
328	CENPT	0.161321	7	2473	0.154225	7	4632	0.362678	7	223	0.327544	7	260	1897	28	328
329	TMEM86A	0.0801571	7	6187	0.288584	7	539	0.322631	7	480	0.307545	7	384	1897.5	28	329
330	LRRC47	0.135765	11	3373	0.176185	11	3566	0.382831	11	141	0.292677	11	514	1898.5	44	330
331	ZNF213	0.164188	11	2384	0.184248	11	3205	0.254741	11	1438	0.286684	11	575	1900.5	44	331
332	YPEL1	0.131985	11	3530	0.245403	11	1209	0.255908	11	1418	0.230928	11	1447	1901	44	332
333	HPS4	0.251871	11	706	0.2632	11	885	0.187518	11	3052	0.171136	11	2983	1906.5	44	333
334	HNRNPL	0.309157	11	274	0.187973	11	3037	0.310373	11	591	0.146917	11	3746	1912	44	334
335	C3orf14	0.130583	6	3575	0.338046	6	166	0.275376	6	1065	0.175807	6	2843	1912.25	24	335
336	MYO1C	0.167926	11	2245	0.337728	11	167	0.187247	11	3064	0.198822	11	2186	1915.5	44	336
337	LIG1	0.192136	11	1636	0.235442	11	1476	0.255481	11	1424	0.166486	11	3131	1916.75	44	337
338	TOLLIP	0.125731	11	3772	0.178391	11	3464	0.40398	11	87	0.311282	11	355	1919.5	44	338
339	NOP9	0.171548	11	2150	0.21837	11	1929	0.30536	11	645	0.171696	11	2964	1922	44	339
340	LRRC37B	0.34293	11	159	0.262981	11	892	0.168473	11	3666	0.17122	11	2980	1924.25	44	340
341	PRMT5-AS1	0.120803	6	3985	0.292539	6	488	0.315865	6	538	0.180547	6	2694	1926.25	24	341
342	CYB5R2	0.282344	7	422	0.193387	7	2824	0.194052	7	2860	0.223266	7	1604	1927.5	28	342
343	KLHL33	0.30301	11	305	0.128096	11	6037	0.426618	11	42	0.236008	11	1326	1927.5	44	343
344	ACBD4	0.159028	11	2545	0.183098	11	3268	0.312881	11	564	0.235033	11	1347	1931	44	344
345	CEP250	0.141369	11	3156	0.240153	11	1349	0.253275	11	1468	0.215769	11	1757	1932.5	44	345
346	GPR39	0.182115	6	1857	0.259701	6	948	0.187771	6	3043	0.208329	6	1932	1945	24	346
347	OBSL1	0.145361	11	2996	0.163655	11	4168	0.391089	11	116	0.293759	11	505	1946.25	44	347
348	MAU2	0.305004	11	296	0.128075	11	6040	0.389196	11	120	0.235574	11	1331	1946.75	44	348
349	PAF1	0.0879921	7	5724	0.22058	7	1865	0.472313	7	12	0.342605	7	186	1946.75	28	349
350	ADIRF	0.175388	9	2040	0.335554	9	178	0.203698	9	2627	0.172431	9	2945	1947.5	36	350
351	NFRKB	0.261051	11	605	0.203766	11	2428	0.251392	11	1506	0.162775	11	3253	1948	44	351
352	ILF3	0.21607	11	1184	0.174907	11	3625	0.304653	11	654	0.19343	11	2338	1950.25	44	352
353	SUMO2	0.175223	11	2044	0.296608	11	454	0.221283	11	2140	0.165381	11	3168	1951.5	44	353
354	DNER	0.200589	6	1451	0.228059	6	1650	0.230093	6	1937	0.177744	6	2773	1952.75	24	354
355	USP30	0.222271	11	1082	0.310978	11	325	0.2379	11	1776	0.123679	11	4635	1954.5	44	355
356	ZSCAN25	0.261936	11	592	0.247357	11	1168	0.265551	11	1239	0.119108	11	4829	1957	44	356
357	BAIAP3	0.17682	11	1997	0.138952	11	5427	0.354737	11	258	0.348482	11	163	1961.25	44	357
358	CYB5RL	0.265656	11	565	0.187717	11	3048	0.314176	11	552	0.148676	11	3694	1964.75	44	358
359	SGSH	0.0870052	7	5776	0.225124	7	1716	0.369515	7	194	0.345251	7	174	1965	28	359
360	RIPPLY1	0.144693	6	3025	0.197628	6	2678	0.298292	6	735	0.23203	6	1423	1965.25	24	360
361	SESN1	0.533001	11	9	0.260852	11	934	0.208189	11	2518	0.129596	11	4401	1965.5	44	361
362	VPS39	0.131059	11	3562	0.242972	11	1274	0.365548	11	211	0.176492	11	2816	1965.75	44	362
363	SUGP2	0.161376	11	2472	0.197671	11	2676	0.275412	11	1064	0.220261	11	1661	1968.25	44	363
364	XRCC1	0.103179	7	4876	0.199413	7	2583	0.382491	7	142	0.322798	7	289	1972.5	28	364
365	KHSRP	0.237005	11	889	0.189099	11	2996	0.263133	11	1290	0.179582	11	2724	1974.75	44	365
366	KDM3B	0.307022	11	284	0.262876	11	895	0.267279	11	1208	0.103529	11	5514	1975.25	44	366
367	CDH15	0.185374	11	1774	0.132366	11	5785	0.380359	11	150	0.339458	11	200	1977.25	44	367
368	ZFP28	0.15939	7	2533	0.476998	7	5	0.204094	7	2620	0.178533	7	2756	1978.5	28	368
369	ZNF541	0.102366	10	4929	0.335379	10	179	0.24667	10	1591	0.241276	10	1234	1983.25	40	369
370	CHID1	0.136934	11	3325	0.164133	11	4133	0.335773	11	371	0.363299	11	110	1984.75	44	370
371	PAFAH1B3	0.151474	7	2794	0.173382	7	3686	0.272838	7	1119	0.314279	7	341	1985	28	371
372	NSL1	0.212785	11	1239	0.258869	11	960	0.223363	11	2092	0.149719	11	3656	1986.75	44	372
373	NKAP	0.236757	11	891	0.291282	11	497	0.210929	11	2427	0.136897	11	4134	1987.25	44	373
374	KIAA1328	0.312757	11	262	0.316476	11	290	0.237954	11	1772	0.101261	11	5635	1989.75	44	374
375	CMTR1	0.149628	10	2853	0.223603	10	1779	0.354059	10	263	0.168067	10	3077	1993	40	375
376	GLI2	0.168848	11	2216	0.248866	11	1134	0.186221	11	3108	0.225864	11	1547	2001.25	44	376
377	LSM14B	0.126134	11	3755	0.169782	11	3846	0.356001	11	249	0.349153	11	160	2002.5	44	377
378	RBFOX1	0.339833	11	168	0.244127	11	1244	0.213028	11	2361	0.134335	11	4240	2003.25	44	378
379	TBC1D5	0.340011	11	167	0.312076	11	317	0.170226	11	3614	0.14219	11	3916	2003.5	44	379
380	UTS2	0.353105	6	136	0.222756	6	1802	0.180022	6	3298	0.177294	6	2786	2005.5	24	380
381	TMEM128	0.228247	11	998	0.311557	11	321	0.215396	11	2285	0.129079	11	4426	2007.5	44	381
382	C1orf35	0.0880124	11	5722	0.235306	11	1477	0.304103	11	661	0.343522	11	184	2011	44	382
383	NISCH	0.167109	11	2268	0.251828	11	1084	0.185927	11	3117	0.22465	11	1576	2011.25	44	383
384	TCEA2	0.133807	11	3458	0.159591	11	4366	0.381286	11	147	0.371926	11	81	2013	44	384
385	LRFN4	0.11466	7	4273	0.186862	7	3086	0.317957	7	522	0.341821	7	191	2018	28	385
386	GOLGA3	0.130824	11	3568	0.279797	11	662	0.240984	11	1702	0.199578	11	2158	2022.5	44	386
387	ANAPC5	0.110422	11	4499	0.214302	11	2058	0.319701	11	504	0.252046	11	1036	2024.25	44	387
388	CBX1	0.183824	11	1809	0.225582	11	1708	0.2677	11	1203	0.158409	11	3387	2026.75	44	388
389	MKL2	0.266615	9	555	0.23148	9	1574	0.208028	9	2523	0.155801	9	3458	2027.5	36	389
390	GUCA1B	0.137327	11	3305	0.204288	11	2405	0.295745	11	769	0.221195	11	1641	2030	44	390
391	TMUB2	0.106266	7	4702	0.180975	7	3347	0.425095	7	44	0.419444	7	27	2030	28	391
392	MAP3K14-AS1	0.0982655	6	5131	0.258165	6	977	0.296224	6	762	0.240278	6	1251	2030.25	24	392
393	LRRTM4	0.219632	11	1125	0.238272	11	1394	0.232029	11	1903	0.148221	11	3700	2030.5	44	393
394	MEGF10	0.184487	11	1792	0.267426	11	829	0.191457	11	2925	0.184173	11	2576	2030.5	44	394
395	BFSP1	0.122394	6	3911	0.244029	6	1248	0.237924	6	1775	0.243691	6	1189	2030.75	24	395
396	C10orf71	0.208958	11	1320	0.214701	11	2048	0.196451	11	2793	0.207365	11	1962	2030.75	44	396
397	RNF217	0.193227	11	1618	0.337498	11	170	0.165783	11	3745	0.183524	11	2593	2031.5	44	397
398	WFIKKN2	0.136767	11	3329	0.180026	11	3390	0.279862	11	988	0.303363	11	419	2031.5	44	398
399	KAT7	0.42751	11	34	0.417696	11	20	0.254308	11	1448	0.0811928	11	6636	2034.5	44	399
400	WSCD1	0.179514	11	1932	0.296462	11	455	0.165375	11	3756	0.205462	11	2004	2036.75	44	400
401	PTPN21	0.158388	7	2564	0.43055	7	12	0.1963	7	2800	0.177292	7	2787	2040.75	28	401
402	GTF2H4	0.150873	7	2808	0.174036	7	3665	0.31125	7	583	0.246656	7	1134	2047.5	28	402
403	VAMP3	0.221219	11	1097	0.367303	11	63	0.210852	11	2431	0.124233	11	4613	2051	44	403
404	ING4	0.0800998	11	6196	0.224789	11	1729	0.366662	11	207	0.377207	11	73	2051.25	44	404
405	KANK2	0.115079	7	4246	0.284061	7	599	0.210459	7	2441	0.258142	7	935	2055.25	28	405
406	CLDN4	0.154141	6	2711	0.18916	6	2991	0.29688	6	755	0.215047	6	1773	2057.5	24	406
407	IMPDH2	0.199478	11	1475	0.167013	11	3982	0.289881	11	840	0.20802	11	1942	2059.75	44	407
408	RBM15B	0.100924	10	5004	0.275705	10	721	0.276513	10	1042	0.227961	10	1504	2067.75	40	408
409	GCK	0.154303	6	2703	0.183564	6	3239	0.276739	6	1035	0.236776	6	1304	2070.25	24	409
410	LIN52	0.275538	11	485	0.300808	11	411	0.211258	11	2417	0.115582	11	4973	2071.5	44	410
411	PLD6	0.13919	11	3232	0.280165	11	654	0.211135	11	2420	0.206062	11	1991	2074.25	44	411
412	AKAP1	0.133276	11	3477	0.192764	11	2846	0.256865	11	1401	0.285232	11	591	2078.75	44	412
413	AKT2	0.0720991	11	6695	0.232915	11	1536	0.413834	11	64	0.41169	11	31	2081.5	44	413
414	APBA1	0.298337	11	325	0.194743	11	2773	0.22817	11	1982	0.162921	11	3247	2081.75	44	414
415	BEX1	0.147309	6	2922	0.226574	6	1683	0.241448	6	1693	0.204397	6	2031	2082.25	24	415
416	KLF13	0.207136	11	1350	0.314082	11	302	0.320823	11	494	0.0895432	11	6184	2082.5	44	416
417	ZFX	0.347415	11	150	0.309003	11	344	0.185659	11	3123	0.121884	11	4713	2082.5	44	417
418	FKBP9	0.131277	11	3553	0.350998	11	108	0.184596	11	3162	0.227711	11	1512	2083.75	44	418
419	H1FX-AS1	0.127586	10	3700	0.19884	10	2608	0.276552	10	1039	0.253518	10	1011	2089.5	40	419
420	HDAC6	0.221066	11	1099	0.185195	11	3175	0.261958	11	1309	0.177448	11	2780	2090.75	44	420
421	KLC4	0.12159	11	3954	0.165248	11	4082	0.345519	11	312	0.437221	11	19	2091.75	44	421
422	CACNA1G	0.137307	6	3306	0.219857	6	1884	0.256077	6	1417	0.21561	6	1762	2092.25	24	422
423	GLG1	0.211278	11	1273	0.290348	11	513	0.246448	11	1593	0.114534	11	5008	2096.75	44	423
424	IGFALS	0.14577	6	2984	0.166259	6	4025	0.305056	6	650	0.271085	6	740	2099.75	24	424
425	MKRN1	0.15382	11	2730	0.254865	11	1025	0.265534	11	1240	0.157887	11	3404	2099.75	44	425
426	MUM1L1	0.162207	11	2445	0.288222	11	547	0.178788	11	3338	0.202557	11	2079	2102.25	44	426
427	PTPRS	0.224439	11	1045	0.30862	11	347	0.167152	11	3696	0.159621	11	3346	2108.5	44	427
428	ZNF599	0.124033	7	3837	0.346003	7	121	0.189395	7	2994	0.228512	7	1495	2111.75	28	428
429	SUV39H1	0.194066	11	1602	0.226827	11	1678	0.284713	11	907	0.133563	11	4261	2112	44	429
430	AFAP1-AS1	0.156929	6	2608	0.264007	6	876	0.239331	6	1738	0.163288	6	3236	2114.5	24	430
431	USP19	0.132517	11	3505	0.155257	11	4572	0.438391	11	26	0.310327	11	360	2115.75	44	431
432	INPP4B	0.154834	11	2675	0.302734	11	386	0.169685	11	3629	0.21492	11	1778	2117	44	432
433	RPS4X	0.1585	11	2562	0.211674	11	2140	0.253871	11	1454	0.194244	11	2314	2117.5	44	433
434	ERVK13-1	0.131987	6	3529	0.24705	6	1171	0.271643	6	1138	0.182063	6	2640	2119.5	24	434
435	UBE2H	0.182704	11	1838	0.322433	11	253	0.228683	11	1970	0.128888	11	4431	2123	44	435
436	SUPT5H	0.11655	11	4171	0.178895	11	3442	0.37514	11	171	0.273555	11	716	2125	44	436
437	HCG11	0.244516	10	801	0.357493	10	91	0.24687	10	1582	0.0926396	10	6027	2125.25	40	437
438	NPIPA1	0.257817	10	639	0.255981	10	1008	0.218085	10	2214	0.122785	10	4675	2134	40	438
439	TMEM204	0.115306	7	4230	0.173609	7	3678	0.318103	7	519	0.363592	7	109	2134	28	439
440	ACAP3	0.141584	11	3149	0.149079	11	4883	0.330046	11	412	0.362677	11	113	2139.25	44	440
441	ZNF224	0.259985	7	616	0.409671	7	23	0.248676	7	1545	0.0858033	7	6380	2141	28	441
442	C1QTNF3	0.203776	11	1396	0.220392	11	1870	0.158433	11	4006	0.236775	11	1305	2144.25	44	442
443	HEXA	0.195125	11	1575	0.232368	11	1554	0.21165	11	2396	0.168869	11	3054	2144.75	44	443
444	SAMD4B	0.202581	7	1416	0.184163	7	3209	0.256368	7	1412	0.184888	7	2563	2150	28	444
445	EIF4H	0.136106	11	3354	0.224963	11	1722	0.348449	11	295	0.163488	11	3231	2150.5	44	445
446	KLHL26	0.163934	11	2392	0.174626	11	3639	0.335397	11	375	0.198372	11	2200	2151.5	44	446
447	C1orf50	0.137146	10	3314	0.295297	10	460	0.2285	10	1976	0.175312	10	2860	2152.5	40	447
448	SUMO3	0.115928	11	4203	0.223132	11	1789	0.294608	11	785	0.212474	11	1837	2153.5	44	448
449	TNPO2	0.191551	7	1643	0.197244	7	2691	0.337723	7	354	0.141883	7	3932	2155	28	449
450	ZNF416	0.176607	7	2004	0.347679	7	114	0.230338	7	1931	0.12484	7	4576	2156.25	28	450
451	PKD1L1	0.178445	11	1963	0.204943	11	2384	0.176886	11	3397	0.261221	11	893	2159.25	44	451
452	XRCC6	0.0758465	11	6460	0.279657	11	665	0.336377	11	366	0.245492	11	1158	2162.25	44	452
453	KLHL22	0.149641	11	2851	0.132165	11	5801	0.420384	11	50	0.421117	11	25	2181.75	44	453
454	CHERP	0.197376	11	1525	0.16123	11	4278	0.261374	11	1317	0.222937	11	1609	2182.25	44	454
455	FOXO3	0.467249	11	19	0.36031	11	80	0.213565	11	2343	0.0874952	11	6295	2184.25	44	455
456	STON2	0.0918377	11	5494	0.240244	11	1344	0.253839	11	1455	0.300819	11	444	2184.25	44	456
457	TERF2IP	0.0939256	11	5380	0.267483	11	827	0.289586	11	847	0.219022	11	1686	2185	44	457
458	MCM3AP	0.159999	11	2512	0.275361	11	724	0.260752	11	1327	0.135786	11	4179	2185.5	44	458
459	PIGZ	0.106263	11	4703	0.180541	11	3365	0.361989	11	225	0.300018	11	456	2187.25	44	459
460	AKAP13	0.347794	11	149	0.278058	11	695	0.239332	11	1737	0.0899004	11	6169	2187.5	44	460
461	PRRT2	0.166494	8	2288	0.175503	8	3602	0.295392	8	777	0.202483	8	2083	2187.5	32	461
462	LINC00663	0.163674	10	2400	0.229785	10	1610	0.236714	10	1803	0.17205	10	2954	2191.75	40	462
463	RBM24	0.415463	11	41	0.200781	11	2533	0.219511	11	2179	0.139586	11	4016	2192.25	44	463
464	FGGY	0.199047	11	1484	0.185808	11	3140	0.247126	11	1576	0.183755	11	2585	2196.25	44	464
465	EDA	0.158913	11	2547	0.277353	11	705	0.172206	11	3539	0.20492	11	2015	2201.5	44	465
466	TDP1	0.0988319	7	5101	0.325208	7	238	0.215019	7	2296	0.244567	7	1172	2201.75	28	466
467	BRD7	0.170184	11	2188	0.22683	11	1677	0.229527	11	1951	0.170646	11	2995	2202.75	44	467
468	C16orf58	0.144398	11	3042	0.213754	11	2075	0.233749	11	1855	0.211937	11	1848	2205	44	468
469	SNX30	0.246929	11	775	0.326931	11	224	0.131078	11	5110	0.179739	11	2717	2206.5	44	469
470	PTGDR2	0.157188	11	2600	0.211183	11	2157	0.218318	11	2207	0.211478	11	1863	2206.75	44	470
471	IL17D	0.188286	11	1702	0.232382	11	1553	0.183274	11	3214	0.191499	11	2383	2213	44	471
472	TGFBRAP1	0.136049	11	3358	0.282162	11	623	0.277752	11	1019	0.143674	11	3854	2213.5	44	472
473	DOLPP1	0.142668	11	3113	0.174548	11	3641	0.246701	11	1589	0.290847	11	531	2218.5	44	473
474	TP53INP1	0.209578	11	1308	0.300974	11	406	0.213789	11	2334	0.119268	11	4826	2218.5	44	474
475	DEGS2	0.0784007	6	6301	0.240261	6	1343	0.355221	6	254	0.255388	6	980	2219.5	24	475
476	MCM5	0.136981	11	3321	0.189382	11	2978	0.297071	11	751	0.212481	11	1836	2221.5	44	476
477	HOXA7	0.0712465	11	6737	0.247637	11	1160	0.338581	11	351	0.279294	11	649	2224.25	44	477
478	SNTB1	0.293902	11	353	0.177562	11	3505	0.233317	11	1871	0.165338	11	3172	2225.25	44	478
479	CC2D1B	0.11383	11	4314	0.193563	11	2815	0.324591	11	461	0.236467	11	1315	2226.25	44	479
480	TRPC2	0.28625	6	398	0.153421	6	4668	0.251575	6	1503	0.192683	6	2357	2231.5	24	480
481	GPATCH8	0.445506	11	27	0.299423	11	426	0.25108	11	1512	0.0741936	11	6971	2234	44	481
482	ZNF789	0.203872	11	1393	0.316215	11	291	0.190973	11	2946	0.132183	11	4311	2235.25	44	482
483	SOX15	0.172903	6	2111	0.171753	6	3763	0.289273	6	851	0.197066	6	2231	2239	24	483
484	CNNM4	0.157879	11	2578	0.143214	11	5199	0.320483	11	498	0.27457	11	699	2243.5	44	484
485	NRBP1	0.0967134	11	5217	0.17624	11	3564	0.41872	11	53	0.350566	11	148	2245.5	44	485
486	FAM160A2	0.173088	11	2106	0.208632	11	2238	0.253053	11	1473	0.164623	11	3190	2251.75	44	486
487	FOXP2	0.503908	11	13	0.287391	11	555	0.194806	11	2838	0.101757	11	5603	2252.25	44	487
488	GDF5	0.122545	6	3901	0.273025	6	754	0.275574	6	1059	0.160944	6	3311	2256.25	24	488
489	HDAC9	0.414192	11	42	0.140257	11	5347	0.206615	11	2558	0.249601	11	1081	2257	44	489
490	PLA2G4B	0.188051	6	1707	0.131035	6	5867	0.29841	6	733	0.27252	6	721	2257	24	490
491	UBE2I	0.154234	11	2707	0.206946	11	2295	0.250892	11	1515	0.186216	11	2528	2261.25	44	491
492	PRKCQ	0.349354	11	146	0.121767	11	6406	0.336884	11	361	0.20015	11	2144	2264.25	44	492
493	VPS52	0.13826	11	3271	0.211662	11	2141	0.302733	11	677	0.171414	11	2972	2265.25	44	493
494	MVB12B	0.175639	11	2032	0.118035	11	6666	0.386196	11	125	0.330366	11	244	2266.75	44	494
495	SPIRE2	0.094217	6	5358	0.219896	6	1883	0.325638	6	450	0.233264	6	1395	2271.5	24	495
496	PPP1R26	0.073718	11	6600	0.28028	11	651	0.254481	11	1445	0.305312	11	399	2273.75	44	496
497	SLC34A3	0.168396	6	2233	0.157702	6	4468	0.273928	6	1099	0.236642	6	1310	2277.5	24	497
498	TSC22D3	0.132192	11	3516	0.204906	11	2385	0.375783	11	166	0.169163	11	3045	2278	44	498
499	ARHGAP32	0.405285	11	50	0.298723	11	436	0.209576	11	2467	0.0900883	11	6160	2278.25	44	499
500	COL4A5	0.277968	11	462	0.225019	11	1721	0.219091	11	2190	0.120602	11	4768	2285.25	44	500
501	SLC25A48	0.11273	6	4378	0.300745	6	413	0.228584	6	1974	0.191562	6	2380	2286.25	24	501
502	CCDC158	0.175749	7	2030	0.349999	7	111	0.186335	7	3102	0.141957	7	3927	2292.5	28	502
503	H6PD	0.37861	11	81	0.132118	11	5804	0.365189	11	212	0.168161	11	3073	2292.5	44	503
504	USP22	0.0938538	11	5382	0.24021	11	1345	0.311308	11	581	0.211253	11	1868	2294	44	504
505	CCDC127	0.209072	11	1317	0.187134	11	3072	0.230121	11	1936	0.175431	11	2854	2294.75	44	505
506	HNRNPLL	0.444029	11	28	0.2707	11	782	0.194675	11	2843	0.1027	11	5553	2301.5	44	506
507	ZRANB2-AS1	0.184133	6	1804	0.258679	6	964	0.176649	6	3404	0.169168	6	3044	2304	24	507
508	COPG2	0.148661	11	2880	0.295859	11	456	0.237415	11	1788	0.137189	11	4121	2311.25	44	508
509	SLC4A5	0.278603	10	455	0.238462	10	1387	0.184472	10	3168	0.134393	10	4235	2311.25	40	509
510	XPO4	0.32877	11	196	0.32837	11	218	0.150209	11	4312	0.126165	11	4523	2312.25	44	510
511	PHKA2	0.204567	11	1380	0.242578	11	1283	0.203974	11	2623	0.140749	11	3977	2315.75	44	511
512	SUGP1	0.13442	7	3428	0.138909	7	5429	0.356299	7	244	0.345368	7	171	2318	28	512
513	EAPP	0.243935	11	811	0.312631	11	310	0.196843	11	2782	0.106618	11	5375	2319.5	44	513
514	CBLN4	0.140537	7	3191	0.222486	7	1812	0.173668	7	3495	0.268644	7	782	2320	28	514
515	COLGALT2	0.170383	11	2181	0.285725	11	571	0.173336	11	3502	0.169256	11	3042	2324	44	515
516	TBC1D14	0.141022	11	3173	0.215696	11	2013	0.232246	11	1900	0.197884	11	2212	2324.5	44	516
517	MCM10	0.126087	6	3759	0.273538	6	746	0.244162	6	1638	0.165817	6	3156	2324.75	24	517
518	ASTN2	0.155294	11	2658	0.173012	11	3709	0.278368	11	1012	0.208781	11	1921	2325	44	518
519	ZNF496	0.168539	11	2228	0.151433	11	4760	0.302883	11	672	0.2207	11	1653	2328.25	44	519
520	EIF4B	0.217456	11	1161	0.247579	11	1164	0.214439	11	2306	0.122424	11	4689	2330	44	520
521	DCAF8	0.282468	11	421	0.133109	11	5746	0.31416	11	553	0.182079	11	2638	2339.5	44	521
522	MICAL3	0.398807	11	54	0.146372	11	5005	0.322132	11	484	0.14455	11	3823	2341.5	44	522
523	PCDHB19P	0.152224	6	2777	0.21614	6	1999	0.247806	6	1565	0.169572	6	3030	2342.75	24	523
524	UBE2G1	0.407562	11	47	0.176412	11	3553	0.237996	11	1768	0.139351	11	4027	2348.75	44	524
525	BCL9L	0.224371	7	1047	0.12304	7	6326	0.276426	7	1044	0.25527	7	982	2349.75	28	525
526	FAM161B	0.197038	11	1532	0.269699	11	795	0.199667	11	2714	0.130931	11	4361	2350.5	44	526
527	STYX	0.196294	11	1549	0.32587	11	234	0.18937	11	2995	0.123984	11	4625	2350.75	44	527
528	WASH5P	0.141349	6	3157	0.189951	6	2952	0.256477	6	1411	0.209836	6	1903	2355.75	24	528
529	FAM50B	0.159761	10	2517	0.175092	10	3618	0.230691	10	1927	0.234287	10	1370	2358	40	529
530	MED26	0.175888	7	2024	0.140075	7	5356	0.342649	7	324	0.217305	7	1729	2358.25	28	530
531	EIF2B2	0.165587	7	2322	0.132162	7	5802	0.325934	7	445	0.262556	7	867	2359	28	531
532	GARNL3	0.150907	11	2806	0.341882	11	146	0.15386	11	4167	0.194145	11	2317	2359	44	532
533	HRH3	0.125987	6	3763	0.193979	6	2802	0.239244	6	1742	0.244977	6	1166	2368.25	24	533
534	ARMCX1	0.0889106	11	5665	0.239526	11	1363	0.233213	11	1875	0.286515	11	578	2370.25	44	534
535	ERCC3	0.111419	11	4441	0.227126	11	1671	0.324992	11	456	0.172975	11	2925	2373.25	44	535
536	SEMA5A	0.154041	11	2718	0.340018	11	158	0.139185	11	4742	0.209783	11	1904	2380.5	44	536
537	SIGLEC17P	0.188517	6	1694	0.214961	6	2035	0.199755	6	2712	0.167314	6	3110	2387.75	24	537
538	RNF150	0.466917	11	21	0.242043	11	1298	0.188148	11	3034	0.110375	11	5199	2388	44	538
539	ACVR2B-AS1	0.351651	11	140	0.155971	11	4545	0.206558	11	2559	0.19435	11	2312	2389	44	539
540	CHKB	0.161871	9	2459	0.218267	9	1933	0.211354	9	2409	0.177605	9	2778	2394.75	36	540
541	TMEM132C	0.154167	6	2710	0.291653	6	493	0.214396	6	2308	0.138202	6	4072	2395.75	24	541
542	HNRNPA1L2	0.205527	10	1370	0.22629	10	1690	0.188894	10	3014	0.153995	10	3513	2396.75	40	542
543	C19orf44	0.158809	11	2550	0.216284	11	1992	0.234284	11	1845	0.164161	11	3205	2398	44	543
544	IFITM10	0.0694305	8	6847	0.311223	8	323	0.25319	8	1470	0.256972	8	957	2399.25	32	544
545	ZDBF2	0.297685	11	330	0.326416	11	229	0.136786	11	4850	0.135512	11	4192	2400.25	44	545
546	YTHDC1	0.423914	11	38	0.339512	11	159	0.222654	11	2110	0.0679105	11	7298	2401.25	44	546
547	ZNF534	0.148581	6	2883	0.198323	6	2633	0.236386	6	1808	0.195279	6	2285	2402.25	24	547
548	SHCBP1	0.207177	10	1348	0.169975	10	3837	0.259788	10	1341	0.167758	10	3092	2404.5	40	548
549	POLA2	0.216943	11	1174	0.180021	11	3391	0.274657	11	1079	0.140802	11	3975	2404.75	44	549
550	STK24-AS1	0.174905	7	2051	0.157983	7	4453	0.223056	7	2103	0.253126	7	1014	2405.25	28	550
551	ENTPD8	0.168331	6	2235	0.179486	6	3418	0.238256	6	1763	0.197677	6	2217	2408.25	24	551
552	RECQL5	0.117696	11	4128	0.180193	11	3383	0.286735	11	883	0.240792	11	1242	2409	44	552
553	MEGF8	0.0919232	11	5488	0.183786	11	3229	0.308638	11	608	0.317204	11	324	2412.25	44	553
554	ZNF574	0.138181	11	3277	0.167859	11	3945	0.279969	11	986	0.231005	11	1444	2413	44	554
555	UTP14C	0.275178	10	492	0.404072	10	25	0.192677	10	2903	0.0887389	10	6236	2414	40	555
556	ATP7B	0.249502	11	738	0.240055	11	1350	0.182297	11	3241	0.131842	11	4328	2414.25	44	556
557	FLRT3	0.359484	11	116	0.249761	11	1122	0.16183	11	3886	0.12533	11	4555	2419.75	44	557
558	ZNF516	0.133392	7	3473	0.196261	7	2730	0.260651	7	1329	0.199475	7	2161	2423.25	28	558
559	PTH1R	0.128799	11	3650	0.2158	11	2010	0.230281	11	1935	0.201478	11	2113	2427	44	559
560	SART3	0.242557	11	824	0.224298	11	1748	0.250299	11	1523	0.101483	11	5621	2429	44	560
561	CEP68	0.208832	11	1322	0.245272	11	1213	0.205326	11	2588	0.124486	11	4599	2430.5	44	561
562	NINL	0.169323	11	2211	0.125206	11	6186	0.284742	11	905	0.302518	11	427	2432.25	44	562
563	H1F0	0.164526	10	2367	0.182184	10	3301	0.288194	10	867	0.164437	10	3200	2433.75	40	563
564	PCDHB7	0.132137	6	3521	0.295127	6	463	0.184843	6	3149	0.182742	6	2623	2439	24	564
565	CA3	0.0977348	11	5160	0.255868	11	1009	0.206721	11	2554	0.251089	11	1055	2444.5	44	565
566	ATP6V1G2	0.0706897	8	6771	0.273191	8	752	0.303663	8	663	0.223186	8	1606	2448	32	566
567	USP6	0.404955	11	51	0.180037	11	3389	0.232678	11	1889	0.12752	11	4465	2448.5	44	567
568	GPR83	0.208716	6	1324	0.258597	6	966	0.147145	6	4427	0.167934	6	3083	2450	24	568
569	RASSF7	0.0591756	7	7556	0.220702	7	1861	0.36846	7	200	0.343298	7	185	2450.5	28	569
570	RNF215	0.099511	11	5068	0.175884	11	3584	0.305021	11	651	0.291073	11	527	2457.5	44	570
571	TBC1D13	0.106509	11	4691	0.184428	11	3195	0.257556	11	1386	0.287475	11	564	2459	44	571
572	NSUN5P2	0.225511	10	1030	0.156337	10	4523	0.253781	10	1456	0.175984	10	2837	2461.5	40	572
573	CNOT3	0.231613	11	948	0.15436	11	4623	0.24251	11	1669	0.18313	11	2608	2462	44	573
574	ZNF704	0.374419	11	86	0.401016	11	26	0.156735	11	4062	0.100333	11	5674	2462	44	574
575	TMEM131L	0.298696	11	323	0.171187	11	3783	0.169007	11	3649	0.201714	11	2104	2464.75	44	575
576	KIF16B	0.192417	11	1628	0.205063	11	2376	0.227599	11	1993	0.143508	11	3865	2465.5	44	576
577	FEN1	0.182932	11	1829	0.164762	11	4105	0.309766	11	601	0.160237	11	3332	2466.75	44	577
578	APH1A	0.0754816	11	6478	0.240741	11	1328	0.314059	11	555	0.227603	11	1515	2469	44	578
579	ARL1	0.200241	11	1457	0.365696	11	66	0.174722	11	3463	0.117559	11	4896	2470.5	44	579
580	DVL3	0.111756	11	4432	0.193108	11	2833	0.254748	11	1437	0.243476	11	1192	2473.5	44	580
581	GLIS1	0.152011	6	2784	0.19781	6	2667	0.18214	6	3246	0.24311	6	1197	2473.5	24	581
582	DERL3	0.0690387	7	6872	0.229355	7	1621	0.323951	7	471	0.258274	7	933	2474.25	28	582
583	ITGB4	0.15971	11	2520	0.250095	11	1110	0.194499	11	2846	0.157023	11	3422	2474.5	44	583
584	EEF2K	0.240559	11	855	0.215429	11	2022	0.239913	11	1724	0.107984	11	5307	2477	44	584
585	LINC00899	0.094141	10	5361	0.248978	10	1131	0.260021	10	1338	0.202647	10	2078	2477	40	585
586	DIO3OS	0.152238	10	2776	0.194688	10	2777	0.243195	10	1656	0.180249	10	2702	2477.75	40	586
587	FBXL16	0.123652	6	3855	0.173005	6	3710	0.266974	6	1212	0.246228	6	1140	2479.25	24	587
588	C14orf93	0.0863486	11	5809	0.22288	11	1798	0.278875	11	1006	0.235563	11	1332	2486.25	44	588
589	TSC2	0.154642	11	2686	0.131075	11	5861	0.315732	11	541	0.262343	11	874	2490.5	44	589
590	GLS2	0.173886	6	2081	0.214296	6	2061	0.202616	6	2655	0.165452	6	3166	2490.75	24	590
591	HERPUD1	0.211366	11	1270	0.149214	11	4877	0.329308	11	419	0.157916	11	3403	2492.25	44	591
592	DNAJC5G	0.07947	6	6224	0.246754	6	1177	0.244406	6	1633	0.258017	6	936	2492.5	24	592
593	WDR86	0.125508	7	3784	0.280621	7	642	0.197966	7	2756	0.177284	7	2788	2492.5	28	593
594	SLC35C2	0.107382	11	4633	0.172816	11	3721	0.305339	11	646	0.255747	11	975	2493.75	44	594
595	KLHDC2	0.123055	11	3879	0.17955	11	3412	0.319174	11	507	0.198961	11	2178	2494	44	595
596	ADAMTS20	0.105056	6	4778	0.285809	6	569	0.182389	6	3236	0.232755	6	1405	2497	24	596
597	DDI2	0.380852	10	77	0.244308	10	1239	0.166238	10	3728	0.116163	10	4946	2497.5	40	597
598	ATRIP	0.146557	7	2952	0.155663	7	4557	0.28228	7	939	0.226126	7	1544	2498	28	598
599	SERTAD3	0.132149	7	3519	0.139797	7	5375	0.32148	7	487	0.282632	7	617	2499.5	28	599
600	RCSD1	0.267772	11	547	0.118081	11	6664	0.329507	11	418	0.191699	11	2374	2500.75	44	600
601	PRKAG2-AS1	0.166367	6	2296	0.188908	6	3002	0.232125	6	1901	0.176666	6	2807	2501.5	24	601
602	AARS	0.101834	11	4953	0.241035	11	1323	0.272166	11	1134	0.183299	11	2601	2502.75	44	602
603	CPSF1	0.199925	10	1467	0.109255	10	7247	0.308652	10	607	0.274549	10	700	2505.25	40	603
604	EPHB1	0.366747	11	100	0.149268	11	4875	0.30305	11	670	0.130312	11	4379	2506	44	604
605	MSH5	0.219087	7	1134	0.153855	7	4644	0.266895	7	1215	0.169379	7	3036	2507.25	28	605
606	ZNF425	0.13527	11	3389	0.212813	11	2102	0.267021	11	1211	0.159796	11	3341	2510.75	44	606
607	FGF14	0.167693	7	2253	0.267047	7	834	0.172379	7	3530	0.156763	7	3429	2511.5	28	607
608	CAMSAP3	0.104514	6	4815	0.182013	6	3311	0.254135	6	1450	0.296051	6	487	2515.75	24	608
609	SAP25	0.126752	7	3731	0.202612	7	2475	0.218132	7	2213	0.220869	7	1648	2516.75	28	609
610	CHMP3	0.179928	11	1919	0.284212	11	596	0.227053	11	2001	0.102614	11	5558	2518.5	44	610
611	LINC00589	0.0809502	6	6143	0.25214	6	1077	0.266055	6	1231	0.222073	6	1626	2519.25	24	611
612	NR2F2	0.211954	11	1254	0.279587	11	669	0.140632	11	4675	0.154781	11	3486	2521	44	612
613	FRMD1	0.25622	7	660	0.139495	7	5395	0.247845	7	1564	0.188495	7	2467	2521.5	28	613
614	CCSAP	0.277025	11	470	0.262178	11	907	0.178025	11	3364	0.107177	11	5348	2522.25	44	614
615	MST1	0.114667	11	4272	0.16102	11	4289	0.277677	11	1020	0.290975	11	529	2527.5	44	615
616	GPR61	0.323898	9	218	0.143422	9	5176	0.241872	9	1684	0.169376	9	3037	2528.75	36	616
617	NFIC	0.179584	7	1928	0.121318	7	6439	0.342683	7	323	0.231837	7	1430	2530	28	617
618	SMPD3	0.0520503	8	8048	0.25997	8	945	0.295736	8	770	0.310073	8	363	2531.5	32	618
619	FBXO48	0.326512	11	207	0.212769	11	2105	0.161889	11	3883	0.141819	11	3935	2532.5	44	619
620	CRKL	0.19994	11	1466	0.198962	11	2604	0.258681	11	1365	0.122323	11	4696	2532.75	44	620
621	PHF7	0.18961	11	1674	0.162444	11	4223	0.245405	11	1610	0.182706	11	2625	2533	44	621
622	PJA1	0.126384	11	3746	0.230534	11	1593	0.209099	11	2486	0.193445	11	2336	2540.25	44	622
623	YPEL5	0.299632	11	317	0.317132	11	286	0.16089	11	3921	0.101185	11	5637	2540.25	44	623
624	ZC3H12B	0.246424	11	778	0.282655	11	617	0.162738	11	3853	0.116893	11	4919	2541.75	44	624
625	CLSTN1	0.174722	11	2061	0.262183	11	906	0.175023	11	3457	0.146965	11	3744	2542	44	625
626	PGM5	0.163544	11	2406	0.228951	11	1632	0.182705	11	3230	0.173646	11	2901	2542.25	44	626
627	VPS45	0.222299	11	1080	0.33215	11	195	0.144397	11	4520	0.130291	11	4380	2543.75	44	627
628	LRIT3	0.199618	6	1472	0.241324	6	1316	0.188876	6	3016	0.130391	6	4376	2545	24	628
629	CACNA2D2	0.216739	11	1176	0.145	11	5088	0.264384	11	1260	0.181543	11	2660	2546	44	629
630	ZBTB16	0.360386	11	114	0.242359	11	1290	0.232578	11	1891	0.0759771	11	6891	2546.5	44	630
631	FLYWCH1	0.0832562	11	6001	0.176451	11	3552	0.32377	11	474	0.347379	11	168	2548.75	44	631
632	RRH	0.112291	6	4401	0.266477	6	841	0.199316	6	2724	0.197097	6	2230	2549	24	632
633	SAP30L	0.191128	11	1651	0.311674	11	319	0.171184	11	3575	0.123291	11	4651	2549	44	633
634	KDM4B	0.162675	7	2433	0.126656	7	6106	0.379747	7	152	0.227472	7	1518	2552.25	28	634
635	MEF2C	0.171294	11	2154	0.186496	11	3106	0.172225	11	3537	0.232264	11	1417	2553.5	44	635
636	WWC2-AS2	0.070985	6	6751	0.22164	6	1831	0.272795	6	1120	0.292599	6	515	2554.25	24	636
637	WDR83	0.0791221	11	6241	0.20565	11	2351	0.288684	11	859	0.269405	11	768	2554.75	44	637
638	EGFL8	0.130399	7	3586	0.174324	7	3647	0.237513	7	1787	0.24278	7	1205	2556.25	28	638
639	PDE4DIP	0.210141	11	1295	0.18033	11	3374	0.237239	11	1792	0.146292	11	3764	2556.25	44	639
640	SCUBE1	0.140839	6	3181	0.264946	6	861	0.212167	6	2383	0.14484	6	3813	2559.5	24	640
641	TMEM151B	0.198823	6	1492	0.162924	6	4197	0.211131	6	2421	0.200644	6	2132	2560.5	24	641
642	NSFL1C	0.145972	11	2976	0.145847	11	5035	0.348885	11	292	0.208173	11	1940	2560.75	44	642
643	ARX	0.132331	11	3512	0.120745	11	6477	0.356828	11	242	0.440654	11	17	2562	44	643
644	ANAPC2	0.129759	11	3612	0.14605	11	5020	0.284766	11	904	0.271715	11	732	2567	44	644
645	TAF6L	0.0691405	11	6867	0.184031	11	3216	0.403855	11	88	0.36559	11	98	2567.25	44	645
646	ZNF362	0.10623	11	4706	0.151029	11	4775	0.32641	11	438	0.31195	11	350	2567.25	44	646
647	FOXO3B	0.272018	9	518	0.262326	9	905	0.168311	9	3672	0.110833	9	5175	2567.5	36	647
648	RGS17	0.157434	7	2593	0.253593	7	1060	0.175299	7	3451	0.165323	7	3174	2569.5	28	648
649	ITFG2	0.229288	11	983	0.197838	11	2665	0.221066	11	2144	0.126598	11	4502	2573.5	44	649
650	MAD1L1	0.136357	11	3342	0.125179	11	6188	0.393762	11	111	0.277498	11	665	2576.5	44	650
651	BCKDHA	0.11049	10	4493	0.137019	10	5522	0.368274	10	201	0.368398	10	92	2577	40	651
652	MAPKAPK5-AS1	0.145093	11	3004	0.170154	11	3829	0.214319	11	2311	0.245045	11	1165	2577.25	44	652
653	NCKIPSD	0.157276	11	2598	0.144036	11	5143	0.285856	11	892	0.219186	11	1680	2578.25	44	653
654	FAM174B	0.0784552	11	6295	0.236881	11	1430	0.264751	11	1254	0.234972	11	1348	2581.75	44	654
655	GRB7	0.233613	6	929	0.181996	6	3312	0.201354	6	2682	0.157303	6	3419	2585.5	24	655
656	NOXA1	0.188453	11	1695	0.111228	11	7118	0.33077	11	407	0.246911	11	1131	2587.75	44	656
657	BRAT1	0.158851	11	2548	0.116672	11	6769	0.298476	11	729	0.320732	11	306	2588	44	657
658	DIP2C	0.327329	11	202	0.205458	11	2357	0.192911	11	2891	0.117331	11	4905	2588.75	44	658
659	RAB42	0.102446	6	4927	0.195451	6	2750	0.308516	6	609	0.202515	6	2081	2591.75	24	659
660	PELI3	0.0835512	11	5983	0.170556	11	3815	0.346328	11	309	0.325247	11	272	2594.75	44	660
661	TARS2	0.0789115	11	6264	0.185738	11	3147	0.375173	11	170	0.267937	11	800	2595.25	44	661
662	PTCH1	0.258429	11	633	0.287645	11	552	0.119472	11	5636	0.15244	11	3563	2596	44	662
663	JARID2	0.319557	11	236	0.166898	11	3994	0.219113	11	2189	0.140575	11	3984	2600.75	44	663
664	LINC00645	0.166665	6	2279	0.318667	6	275	0.14118	6	4654	0.164348	6	3202	2602.5	24	664
665	MAML3	0.170925	11	2159	0.215099	11	2033	0.163688	11	3819	0.190549	11	2405	2604	44	665
666	ACIN1	0.248673	11	751	0.176465	11	3551	0.183388	11	3211	0.173455	11	2909	2605.5	44	666
667	PAXIP1-AS1	0.0770384	6	6390	0.244706	6	1228	0.287464	6	875	0.208568	6	1929	2605.5	24	667
668	CYP2E1	0.23	10	971	0.160389	10	4325	0.278396	10	1011	0.137306	10	4118	2606.25	40	668
669	FEZF1	0.0745132	6	6538	0.277551	6	701	0.21545	6	2282	0.259957	6	910	2607.75	24	669
670	H3F3B	0.319849	10	232	0.260794	10	937	0.236763	10	1802	0.064379	10	7470	2610.25	40	670
671	DDX51	0.0996165	7	5061	0.165647	7	4062	0.404945	7	86	0.241046	7	1237	2611.5	28	671
672	SH3GLB2	0.123037	11	3880	0.131328	11	5851	0.324344	11	464	0.328233	11	254	2612.25	44	672
673	PRPF40B	0.173496	11	2093	0.0976528	11	7972	0.406114	11	84	0.320805	11	304	2613.25	44	673
674	CDK15	0.176692	11	2001	0.225451	11	1711	0.233469	11	1863	0.117819	11	4885	2615	44	674
675	PARM1	0.267789	11	546	0.330884	11	200	0.158064	11	4020	0.0997682	11	5695	2615.25	44	675
676	SLC30A1	0.214554	11	1207	0.350907	11	109	0.153445	11	4192	0.115916	11	4953	2615.25	44	676
677	MTF2	0.432164	11	31	0.326579	11	226	0.180391	11	3294	0.0754383	11	6914	2616.25	44	677
678	CD160	0.248273	6	754	0.262416	6	904	0.17786	6	3367	0.104862	6	5454	2619.75	24	678
679	SLC46A1	0.0794089	7	6226	0.233952	7	1515	0.224826	7	2050	0.275146	7	693	2621	28	679
680	FSCN3	0.102986	7	4888	0.186907	7	3082	0.263767	7	1274	0.240927	7	1241	2621.25	28	680
681	TMEM30B	0.206574	7	1356	0.279506	7	672	0.17244	7	3527	0.116654	7	4932	2621.75	28	681
682	BFAR	0.190291	11	1665	0.225131	11	1715	0.196716	11	2787	0.131936	11	4322	2622.25	44	682
683	PTOV1	0.133148	11	3481	0.130105	11	5916	0.33063	11	408	0.274482	11	702	2626.75	44	683
684	EEF2	0.0928758	11	5428	0.15208	11	4727	0.384589	11	131	0.334049	11	222	2627	44	684
685	RPL19	0.129549	11	3623	0.132395	11	5781	0.339634	11	343	0.269571	11	764	2627.75	44	685
686	ATG13	0.14711	11	2930	0.22202	11	1820	0.283779	11	919	0.118725	11	4844	2628.25	44	686
687	VTCN1	0.055666	6	7805	0.250094	6	1111	0.282577	6	934	0.277399	6	666	2629	24	687
688	LONP2	0.224844	11	1038	0.296764	11	451	0.18416	11	3181	0.0960935	11	5848	2629.5	44	688
689	ZNF135	0.135513	7	3379	0.33197	7	197	0.160551	7	3936	0.170265	7	3008	2630	28	689
690	ADAM33	0.130921	11	3564	0.21812	11	1938	0.179586	11	3316	0.218175	11	1712	2632.5	44	690
691	ATP1A4	0.204869	11	1374	0.197493	11	2685	0.174842	11	3461	0.17019	11	3013	2633.25	44	691
692	DNAH8	0.248099	6	760	0.186957	6	3079	0.198483	6	2746	0.141625	6	3948	2633.25	24	692
693	USP27X-AS1	0.0813422	7	6114	0.253507	7	1061	0.238907	7	1751	0.222887	7	1611	2634.25	28	693
694	ZBTB20	0.321795	11	225	0.244026	11	1249	0.173918	11	3486	0.10224	11	5580	2635	44	694
695	ASIC4	0.152844	6	2760	0.177105	6	3525	0.219248	6	2185	0.202534	6	2080	2637.5	24	695
696	HTATSF1	0.113467	11	4334	0.251964	11	1080	0.22251	11	2113	0.169717	11	3023	2637.5	44	696
697	SAP30BP	0.149397	7	2863	0.142392	7	5257	0.31832	7	517	0.209174	7	1915	2638	28	697
698	MED16	0.111435	7	4440	0.128505	7	6008	0.425579	7	43	0.38459	7	64	2638.75	28	698
699	STRC	0.155201	6	2663	0.161415	6	4271	0.249691	6	1530	0.201819	6	2099	2640.75	24	699
700	PPOX	0.10291	11	4895	0.161578	11	4263	0.267103	11	1210	0.335421	11	215	2645.75	44	700
701	FAM169A	0.191547	7	1644	0.238666	7	1386	0.16755	7	3689	0.143197	7	3875	2648.5	28	701
702	TSNARE1	0.254861	11	674	0.0869817	11	8726	0.35014	11	284	0.259728	11	916	2650	44	702
703	GNAS	0.15087	11	2809	0.15056	11	4798	0.263002	11	1293	0.218348	11	1705	2651.25	44	703
704	U2AF2	0.110893	7	4471	0.143279	7	5194	0.34985	7	287	0.278547	7	654	2651.5	28	704
705	ZDHHC8	0.115668	11	4208	0.147473	11	4956	0.284954	11	902	0.289945	11	540	2651.5	44	705
706	THRAP3	0.23086	11	965	0.278982	11	678	0.274655	11	1080	0.0573567	11	7894	2654.25	44	706
707	TNRC6B	0.275331	11	489	0.304529	11	374	0.147993	11	4392	0.106836	11	5364	2654.75	44	707
708	KCNJ16	0.289937	6	374	0.280128	6	655	0.196529	6	2790	0.0775022	6	6805	2656	24	708
709	EIF3F	0.148376	11	2890	0.145251	11	5069	0.292794	11	807	0.211285	11	1867	2658.25	44	709
710	FMO2	0.240409	11	857	0.3795	11	49	0.159383	11	3976	0.0984236	11	5756	2659.5	44	710
711	LPIN3	0.0986987	11	5110	0.221256	11	1843	0.220814	11	2149	0.226449	11	1537	2659.75	44	711
712	WFIKKN1	0.0742023	7	6561	0.182323	7	3293	0.307138	7	630	0.348705	7	162	2661.5	28	712
713	DPH1	0.1878	11	1717	0.101491	11	7752	0.37566	11	168	0.25272	11	1022	2664.75	44	713
714	LRRC41	0.17892	11	1949	0.187131	11	3073	0.257368	11	1391	0.133966	11	4252	2666.25	44	714
715	PCDHGA4	0.272072	6	517	0.326107	6	231	0.216716	6	2246	0.0610251	6	7675	2667.25	24	715
716	MAGED1	0.0325141	11	9422	0.309807	11	338	0.337282	11	359	0.287403	11	565	2671	44	716
717	NPRL2	0.129105	10	3638	0.124378	10	6237	0.320665	10	496	0.317056	10	325	2674	40	717
718	PRKG2	0.165368	6	2330	0.255019	6	1022	0.222108	6	2124	0.109267	6	5252	2682	24	718
719	TP73	0.148437	6	2886	0.132278	6	5788	0.289775	6	842	0.242501	6	1212	2682	24	719
720	CRIP1	0.075962	6	6455	0.208258	6	2257	0.274362	6	1090	0.258506	6	930	2683	24	720
721	CCNG2	0.129792	11	3609	0.368496	11	61	0.166209	11	3731	0.160163	11	3333	2683.5	44	721
722	MTA1	0.150585	11	2816	0.11678	11	6763	0.283943	11	916	0.330738	11	242	2684.25	44	722
723	TAB1	0.0855868	11	5870	0.150309	11	4808	0.416901	11	56	0.429977	11	22	2689	44	723
724	COL4A4	0.275501	11	487	0.155768	11	4552	0.244913	11	1620	0.137544	11	4107	2691.5	44	724
725	ARRDC2	0.150456	11	2824	0.140658	11	5331	0.319056	11	511	0.20178	11	2102	2692	44	725
726	APPL2	0.370555	11	96	0.253451	11	1063	0.146317	11	4454	0.111364	11	5156	2692.25	44	726
727	FGF22	0.208684	6	1326	0.100291	6	7822	0.304443	6	657	0.256563	6	964	2692.25	24	727
728	GTF2I	0.172056	11	2136	0.268431	11	815	0.176323	11	3417	0.129577	11	4404	2693	44	728
729	RIN1	0.0309507	7	9555	0.273332	7	749	0.373962	7	176	0.320094	7	308	2697	28	729
730	SSBP3	0.193727	11	1613	0.181939	11	3314	0.197457	11	2769	0.167609	11	3101	2699.25	44	730
731	INSR	0.247896	11	764	0.284666	11	586	0.136322	11	4866	0.124719	11	4585	2700.25	44	731
732	FGF12	0.179538	11	1930	0.261522	11	919	0.148771	11	4363	0.15162	11	3591	2700.75	44	732
733	PCDHGB3	0.202623	6	1414	0.327298	6	223	0.234818	6	1833	0.0672035	6	7338	2702	24	733
734	ERMARD	0.223762	10	1056	0.265029	10	859	0.182276	10	3243	0.100434	10	5669	2706.75	40	734
735	NDST2	0.201485	7	1436	0.19156	7	2896	0.220276	7	2161	0.131592	7	4343	2709	28	735
736	NFATC1	0.276526	11	474	0.145133	11	5075	0.218186	11	2211	0.167977	11	3081	2710.25	44	736
737	TAF1C	0.13234	7	3510	0.118981	7	6592	0.356002	7	248	0.295608	7	491	2710.25	28	737
738	PCMTD2	0.312753	11	263	0.277406	11	704	0.180769	11	3283	0.08203	11	6594	2711	44	738
739	ZNF592	0.22478	7	1041	0.111725	7	7086	0.302352	7	682	0.203944	7	2037	2711.5	28	739
740	SPINT1	0.105744	6	4734	0.218147	6	1936	0.217695	6	2221	0.207512	6	1960	2712.75	24	740
741	TCEAL1	0.157627	10	2586	0.22428	10	1750	0.172363	10	3531	0.171112	10	2984	2712.75	40	741
742	NLGN3	0.142036	6	3132	0.255005	6	1023	0.187185	6	3067	0.150258	6	3635	2714.25	24	742
743	C19orf54	0.112317	11	4399	0.168561	11	3900	0.27842	11	1009	0.225431	11	1558	2716.5	44	743
744	CXCR6	0.32644	7	208	0.0825208	7	9039	0.29631	7	761	0.263281	7	859	2716.75	28	744
745	THRB	0.212814	11	1238	0.262068	11	909	0.12128	11	5545	0.16532	11	3175	2716.75	44	745
746	TPRG1L	0.12333	11	3869	0.164847	11	4101	0.324101	11	467	0.189474	11	2438	2718.75	44	746
747	CCDC71	0.102636	11	4918	0.150331	11	4805	0.322385	11	482	0.277068	11	672	2719.25	44	747
748	XPNPEP3	0.183949	11	1808	0.277204	11	709	0.194892	11	2835	0.103257	11	5525	2719.25	44	748
749	CLN6	0.123807	11	3846	0.175068	11	3622	0.313675	11	558	0.175493	11	2852	2719.5	44	749
750	BAHCC1	0.189062	9	1685	0.0965455	9	8035	0.305231	9	648	0.292207	9	518	2721.5	36	750
751	SMARCE1	0.291955	11	365	0.386102	11	42	0.138402	11	4773	0.0995014	11	5710	2722.5	44	751
752	ALDH9A1	0.193941	11	1606	0.323487	11	252	0.219325	11	2182	0.0766583	11	6851	2722.75	44	752
753	SMG6	0.173675	11	2089	0.245136	11	1217	0.211411	11	2403	0.110722	11	5183	2723	44	753
754	TNRC18	0.16557	11	2323	0.124796	11	6208	0.274795	11	1074	0.237467	11	1290	2723.75	44	754
755	TJAP1	0.227321	11	1005	0.109875	11	7204	0.308029	11	617	0.202792	11	2070	2724	44	755
756	CNTD2	0.16857	6	2227	0.160506	6	4321	0.215236	6	2289	0.203057	6	2063	2725	24	756
757	ERBB2	0.185345	11	1775	0.107054	11	7389	0.34746	11	303	0.231697	11	1434	2725.25	44	757
758	CIZ1	0.174587	11	2068	0.117032	11	6745	0.28149	11	955	0.246068	11	1144	2728	44	758
759	ZMYND8	0.206329	11	1360	0.261733	11	914	0.202793	11	2650	0.0933302	11	5989	2728.25	44	759
760	HECTD3	0.0777755	11	6340	0.183963	11	3220	0.280058	11	984	0.309805	11	370	2728.5	44	760
761	LSS	0.094302	11	5350	0.20449	11	2400	0.225126	11	2042	0.247151	11	1126	2729.5	44	761
762	CYS1	0.116016	11	4199	0.311757	11	318	0.1758	11	3431	0.17142	11	2971	2729.75	44	762
763	IGHA2	0.10012	6	5040	0.172133	6	3747	0.2535	6	1462	0.277103	6	671	2730	24	763
764	ARHGAP35	0.115079	11	4247	0.256744	11	997	0.166248	11	3727	0.207756	11	1952	2730.75	44	764
765	SERHL2	0.129553	6	3622	0.169264	6	3870	0.26687	6	1216	0.197687	6	2216	2731	24	765
766	RPTOR	0.100747	7	5015	0.177709	7	3497	0.27091	7	1147	0.239301	7	1268	2731.75	28	766
767	MAN2C1	0.166499	11	2287	0.136573	11	5553	0.267376	11	1207	0.210492	11	1888	2733.75	44	767
768	COL2A1	0.14734	6	2920	0.142355	6	5261	0.225105	6	2043	0.273777	6	713	2734.25	24	768
769	HBP1	0.429627	11	33	0.320888	11	260	0.219177	11	2187	0.0485816	11	8458	2734.5	44	769
770	ZBTB9	0.14236	6	3125	0.245905	6	1192	0.202542	6	2657	0.141114	6	3964	2734.5	24	770
771	MAP2K7	0.210728	11	1287	0.0806993	11	9157	0.384314	11	133	0.309987	11	365	2735.5	44	771
772	CCDC183	0.0573343	6	7702	0.205945	6	2341	0.289668	6	846	0.390533	6	58	2736.75	24	772
773	FERMT1	0.130734	6	3571	0.217191	6	1967	0.190698	6	2961	0.189252	6	2449	2737	24	773
774	KRT222	0.126387	6	3745	0.341529	6	148	0.174662	6	3467	0.151631	6	3590	2737.5	24	774
775	KIFC1	0.0857206	6	5857	0.197728	6	2670	0.264792	6	1252	0.244418	6	1174	2738.25	24	775
776	PROX1-AS1	0.123081	7	3878	0.270248	7	789	0.185046	7	3140	0.166108	7	3147	2738.5	28	776
777	WDSUB1	0.235945	11	903	0.202217	11	2487	0.135598	11	4904	0.181038	11	2679	2743.25	44	777
778	ST6GALNAC6	0.187458	10	1725	0.128481	10	6012	0.26819	10	1192	0.203541	10	2047	2744	40	778
779	TCTEX1D4	0.0559153	6	7788	0.234039	6	1512	0.358755	6	234	0.231038	6	1442	2744	24	779
780	FAM90A1	0.122474	6	3906	0.211181	6	2158	0.213008	6	2362	0.185151	6	2554	2745	24	780
781	ANKRD6	0.154478	11	2694	0.242889	11	1276	0.135678	11	4895	0.200349	11	2138	2750.75	44	781
782	BRD9	0.184138	11	1803	0.15331	11	4677	0.273447	11	1107	0.157222	11	3420	2751.75	44	782
783	ACMSD	0.282957	6	420	0.233001	6	1534	0.187595	6	3048	0.0929779	6	6007	2752.25	24	783
784	BLOC1S5	0.198632	11	1497	0.319199	11	270	0.109184	11	6145	0.167644	11	3097	2752.25	44	784
785	SOX3	0.0925223	6	5455	0.17629	6	3560	0.257775	6	1380	0.282432	6	623	2754.5	24	785
786	POU2AF1	0.107604	6	4618	0.20595	6	2340	0.224116	6	2071	0.206048	6	1992	2755.25	24	786
787	AAAS	0.0743464	11	6546	0.213076	11	2096	0.301614	11	688	0.218641	11	1695	2756.25	44	787
788	CHTF18	0.19801	11	1511	0.126952	11	6093	0.228926	11	1965	0.230241	11	1464	2758.25	44	788
789	UBQLN4	0.109864	11	4529	0.142487	11	5247	0.298494	11	728	0.290933	11	530	2758.5	44	789
790	TCHP	0.118206	7	4105	0.200967	7	2526	0.254447	7	1446	0.171914	7	2960	2759.25	28	790
791	IREB2	0.250974	11	725	0.289121	11	532	0.220019	11	2165	0.0618169	11	7621	2760.75	44	791
792	SLC45A3	0.131554	10	3544	0.171552	10	3770	0.189478	10	2992	0.271295	10	739	2761.25	40	792
793	CYB5R3	0.064065	11	7180	0.216683	11	1983	0.270882	11	1148	0.271051	11	741	2763	44	793
794	EFS	0.0940709	11	5366	0.239085	11	1372	0.184576	11	3163	0.245594	11	1153	2763.5	44	794
795	SLC12A2	0.34365	11	157	0.111756	11	7085	0.259555	11	1344	0.188431	11	2469	2763.75	44	795
796	SPAG16	0.147184	11	2927	0.291302	11	496	0.126514	11	5311	0.193813	11	2324	2764.5	44	796
797	RPL28	0.107018	7	4657	0.146643	7	4993	0.298202	7	738	0.27676	7	677	2766.25	28	797
798	AP2A2	0.173445	11	2095	0.177887	11	3486	0.181341	11	3269	0.197462	11	2223	2768.25	44	798
799	FIBIN	0.168299	10	2238	0.364075	10	70	0.188769	10	3018	0.0986326	10	5747	2768.25	40	799
800	FAM71F1	0.167773	6	2248	0.205974	6	2339	0.188695	6	3019	0.155277	6	3473	2769.75	24	800
801	ELAC2	0.0654466	11	7095	0.176811	11	3535	0.394528	11	109	0.313571	11	343	2770.5	44	801
802	COL21A1	0.22708	11	1009	0.336017	11	175	0.105912	11	6301	0.151319	11	3601	2771.5	44	802
803	HUWE1	0.150599	11	2815	0.283956	11	602	0.188626	11	3021	0.123341	11	4650	2772	44	803
804	GAP43	0.158586	6	2559	0.192847	6	2843	0.250781	6	1518	0.136126	6	4170	2772.5	24	804
805	LNX2	0.246896	11	776	0.265639	11	849	0.127923	11	5252	0.134934	11	4218	2773.75	44	805
806	ZBTB37	0.229921	11	973	0.264673	11	865	0.142546	11	4591	0.122941	11	4667	2774	44	806
807	FRK	0.218101	11	1147	0.21615	11	1997	0.151612	11	4248	0.147912	11	3710	2775.5	44	807
808	WSCD2	0.177011	7	1992	0.219529	7	1891	0.188984	7	3012	0.135236	7	4207	2775.5	28	808
809	PEX1	0.306209	11	287	0.355579	11	96	0.166199	11	3732	0.073802	11	6988	2775.75	44	809
810	ZNF428	0.0321229	7	9453	0.229275	7	1622	0.433689	7	34	0.480491	7	9	2779.5	28	810
811	MTURN	0.206867	10	1353	0.372127	10	55	0.132553	10	5046	0.122787	10	4674	2782	40	811
812	TRMT2A	0.104082	11	4838	0.129759	11	5940	0.364693	11	216	0.355767	11	134	2782	44	812
813	GPR107	0.159356	11	2534	0.310265	11	335	0.263682	11	1276	0.0738726	11	6985	2782.5	44	813
814	ARHGEF40	0.0659942	11	7052	0.239687	11	1360	0.22201	11	2127	0.283675	11	608	2786.75	44	814
815	KRT18	0.148092	6	2896	0.180585	6	3363	0.224366	6	2064	0.17625	6	2825	2787	24	815
816	PUM1	0.383795	11	73	0.280601	11	644	0.227474	11	1997	0.0488353	11	8445	2789.75	44	816
817	AKAP8	0.204515	11	1381	0.191659	11	2893	0.309291	11	605	0.0877854	11	6282	2790.25	44	817
818	PDPK1	0.133723	11	3462	0.202893	11	2460	0.281682	11	952	0.132821	11	4288	2790.5	44	818
819	DHX38	0.125972	11	3765	0.165118	11	4086	0.34049	11	336	0.171321	11	2977	2791	44	819
820	HERC3	0.370935	11	94	0.285345	11	577	0.186283	11	3103	0.0661231	11	7401	2793.75	44	820
821	KAT2A	0.214156	11	1217	0.113449	11	6965	0.235524	11	1820	0.243925	11	1185	2796.75	44	821
822	NELFA	0.214611	10	1205	0.117278	10	6728	0.280198	10	981	0.19539	10	2282	2799	40	822
823	PLXDC1	0.119936	11	4019	0.16385	11	4150	0.220983	11	2148	0.261661	11	885	2800.5	44	823
824	SNAPC4	0.159267	11	2538	0.141621	11	5297	0.240913	11	1703	0.219627	11	1672	2802.5	44	824
825	FZD4	0.168493	11	2230	0.297928	11	440	0.130462	11	5141	0.158013	11	3400	2802.75	44	825
826	JRK	0.128967	11	3643	0.205373	11	2359	0.274716	11	1077	0.136643	11	4143	2805.5	44	826
827	TMEM170B	0.11742	11	4141	0.317199	11	285	0.235269	11	1824	0.115535	11	4974	2806	44	827
828	WFS1	0.0794298	11	6225	0.217688	11	1953	0.266949	11	1213	0.212528	11	1833	2806	44	828
829	TTC31	0.241584	11	837	0.153588	11	4659	0.213243	11	2352	0.158665	11	3382	2807.5	44	829
830	NAA30	0.221295	7	1095	0.330244	7	206	0.145325	7	4480	0.104899	7	5450	2807.75	28	830
831	PPIP5K1	0.146854	11	2940	0.280277	11	652	0.263349	11	1284	0.0862917	11	6358	2808.5	44	831
832	PEBP1	0.0594581	11	7533	0.197691	11	2674	0.31152	11	579	0.300454	11	450	2809	44	832
833	ZFHX4	0.350364	11	142	0.367881	11	62	0.14884	11	4360	0.0803248	11	6677	2810.25	44	833
834	OTUD7B	0.184783	11	1782	0.191129	11	2913	0.239946	11	1723	0.119141	11	4828	2811.5	44	834
835	AMDHD2	0.115747	11	4207	0.137324	11	5503	0.302426	11	680	0.26263	11	866	2814	44	835
836	TSNAXIP1	0.167118	6	2267	0.13604	6	5577	0.269997	6	1158	0.196158	6	2257	2814.75	24	836
837	NR6A1	0.221944	11	1087	0.159242	11	4395	0.188192	11	3032	0.178844	11	2748	2815.5	44	837
838	LIMD1	0.197818	11	1516	0.271807	11	762	0.165881	11	3740	0.109435	11	5245	2815.75	44	838
839	AGO1	0.178871	11	1952	0.281752	11	631	0.189987	11	2974	0.0993765	11	5716	2818.25	44	839
840	ZNF623	0.196934	11	1536	0.340127	11	157	0.164577	11	3787	0.0973449	11	5798	2819.5	44	840
841	MYH14	0.0944809	11	5345	0.171283	11	3778	0.271603	11	1140	0.252753	11	1021	2821	44	841
842	PAAF1	0.286768	11	395	0.232307	11	1555	0.160607	11	3933	0.105916	11	5403	2821.5	44	842
843	DYNC1H1	0.148429	11	2887	0.297455	11	444	0.198293	11	2748	0.11022	11	5208	2821.75	44	843
844	ACD	0.0907269	10	5555	0.171116	10	3789	0.289339	10	849	0.248665	10	1095	2822	40	844
845	FOXE3	0.146114	6	2970	0.174131	6	3656	0.198844	6	2736	0.208346	6	1931	2823.25	24	845
846	BTBD2	0.11963	11	4035	0.112288	11	7055	0.376395	11	161	0.383083	11	65	2829	44	846
847	AKR7A2	0.0589331	11	7575	0.185699	11	3150	0.33377	11	389	0.337956	11	206	2830	44	847
848	AHCYL2	0.150137	11	2831	0.239895	11	1355	0.230048	11	1939	0.110315	11	5206	2832.75	44	848
849	RABGAP1	0.256515	9	656	0.388665	9	38	0.211159	9	2419	0.0524875	9	8221	2833.5	36	849
850	LINC00242	0.110481	6	4495	0.169724	6	3848	0.264718	6	1255	0.216761	6	1741	2834.75	24	850
851	ANKRD12	0.505806	11	12	0.34359	11	137	0.135416	11	4909	0.0876078	11	6291	2837.25	44	851
852	TRIM65	0.146176	11	2967	0.114933	11	6874	0.295436	11	776	0.27168	11	734	2837.75	44	852
853	ZNF585B	0.156549	7	2622	0.393235	7	31	0.191174	7	2934	0.0982531	7	5764	2837.75	28	853
854	TUB	0.178809	11	1954	0.244098	11	1245	0.144833	11	4504	0.149875	11	3649	2838	44	854
855	NLGN2	0.187201	11	1737	0.167741	11	3948	0.180037	11	3297	0.191568	11	2379	2840.25	44	855
856	NFKBIL1	0.046774	11	8423	0.198712	11	2615	0.376055	11	165	0.349169	11	159	2840.5	44	856
857	BTBD9	0.122176	11	3921	0.161592	11	4260	0.244494	11	1632	0.225598	11	1553	2841.5	44	857
858	NAP1L4	0.196196	11	1550	0.106463	11	7417	0.350528	11	280	0.201127	11	2120	2841.75	44	858
859	C10orf25	0.130549	6	3578	0.243932	6	1252	0.134241	6	4971	0.224825	6	1571	2843	24	859
860	MTHFSD	0.0614914	7	7370	0.232813	7	1537	0.398458	7	100	0.191478	7	2384	2847.75	28	860
861	KLHL10	0.13694	6	3324	0.212842	6	2101	0.228811	6	1968	0.139809	6	4006	2849.75	24	861
862	HCFC1	0.155884	11	2641	0.129117	11	5977	0.26977	11	1161	0.221503	11	1635	2853.5	44	862
863	XYLT2	0.0636302	11	7215	0.183967	11	3219	0.294231	11	793	0.342388	11	188	2853.75	44	863
864	DHPS	0.208232	11	1330	0.0948062	11	8163	0.337365	11	357	0.225208	11	1566	2854	44	864
865	WDR27	0.221003	11	1102	0.207403	11	2281	0.154672	11	4135	0.142639	11	3903	2855.25	44	865
866	ANGPT1	0.297565	11	331	0.275108	11	728	0.179874	11	3303	0.0722147	11	7070	2858	44	866
867	DDB1	0.0590617	11	7564	0.258396	11	971	0.370828	11	186	0.179592	11	2723	2861	44	867
868	TNRC6C	0.237491	11	883	0.237926	11	1402	0.181489	11	3266	0.0953806	11	5893	2861	44	868
869	ALKBH4	0.065139	11	7113	0.163993	11	4142	0.423918	11	47	0.350882	11	147	2862.25	44	869
870	BRF2	0.118985	11	4070	0.151761	11	4742	0.388453	11	121	0.186732	11	2517	2862.5	44	870
871	RPL4	0.168798	11	2218	0.115109	11	6860	0.319801	11	502	0.21084	11	1880	2865	44	871
872	DEFB1	0.131165	6	3557	0.278567	6	687	0.153187	6	4201	0.169997	6	3018	2865.75	24	872
873	IL17RE	0.105864	9	4726	0.235617	9	1471	0.186875	9	3078	0.198708	9	2190	2866.25	36	873
874	TICRR	0.053394	6	7950	0.238297	6	1393	0.30759	6	625	0.228311	6	1500	2867	24	874
875	ABCG2	0.133953	11	3450	0.308554	11	348	0.15221	11	4228	0.156026	11	3449	2868.75	44	875
876	CES4A	0.0776929	10	6349	0.240774	10	1327	0.201431	10	2678	0.247261	10	1122	2869	40	876
877	MYH7B	0.162608	11	2436	0.159274	11	4393	0.175769	11	3434	0.241941	11	1217	2870	44	877
878	SLC4A9	0.183085	6	1825	0.169649	6	3851	0.17835	6	3353	0.18924	6	2451	2870	24	878
879	CCDC74A	0.0754103	6	6483	0.179895	6	3398	0.275972	6	1053	0.288266	6	555	2872.25	24	879
880	PMFBP1	0.088403	6	5696	0.185832	6	3139	0.274946	6	1071	0.224352	6	1583	2872.25	24	880
881	CALCA	0.0493815	6	8216	0.286529	6	566	0.214029	6	2321	0.305463	6	398	2875.25	24	881
882	PCDHGA6	0.18055	6	1903	0.316784	6	287	0.146532	6	4448	0.118179	6	4863	2875.25	24	882
883	IK	0.110039	11	4519	0.213001	11	2098	0.248035	11	1562	0.16024	11	3331	2877.5	44	883
884	TPO	0.231247	11	953	0.168413	11	3908	0.255879	11	1419	0.109669	11	5230	2877.5	44	884
885	CCAR2	0.0715292	10	6723	0.160821	10	4301	0.416169	10	60	0.302065	10	431	2878.75	40	885
886	ZNF441	0.306247	11	286	0.330549	11	203	0.16913	11	3645	0.066341	11	7381	2878.75	44	886
887	CEP57	0.243865	11	813	0.364002	11	72	0.112134	11	5999	0.123655	11	4636	2880	44	887
888	PRSS50	0.180159	9	1915	0.137141	9	5514	0.23724	9	1791	0.194525	9	2307	2881.75	36	888
889	ZNF862	0.179755	11	1925	0.198643	11	2619	0.181228	11	3272	0.147474	11	3727	2885.75	44	889
890	NSUN5P1	0.160626	11	2496	0.147797	11	4934	0.211319	11	2411	0.218338	11	1706	2886.75	44	890
891	CIPC	0.27674	10	472	0.178013	10	3480	0.173644	10	3497	0.137568	10	4102	2887.75	40	891
892	ZKSCAN3	0.130099	11	3596	0.310266	11	334	0.170077	11	3620	0.139664	11	4011	2890.25	44	892
893	USP40	0.302448	11	310	0.251957	11	1081	0.168995	11	3650	0.0832358	11	6525	2891.5	44	893
894	SLC2A4RG	0.0885899	11	5687	0.134002	11	5686	0.393103	11	113	0.369343	11	88	2893.5	44	894
895	TRPM4	0.0353242	7	9213	0.209844	7	2201	0.394181	7	110	0.395915	7	54	2894.5	28	895
896	RNF26	0.111089	7	4460	0.188815	7	3003	0.235582	7	1819	0.194805	7	2297	2894.75	28	896
897	SLC35E2B	0.209758	11	1301	0.1857	11	3149	0.198935	11	2733	0.129584	11	4403	2896.5	44	897
898	PRPF8	0.223608	11	1058	0.275755	11	720	0.208548	11	2508	0.0678681	11	7302	2897	44	898
899	MAPK9	0.199607	11	1473	0.257341	11	990	0.16126	11	3905	0.109858	11	5221	2897.25	44	899
900	TEX19	0.0537242	6	7928	0.266768	6	838	0.235411	6	1821	0.25389	6	1004	2897.75	24	900
901	BRF1	0.17034	11	2184	0.0954632	11	8105	0.366247	11	208	0.248574	11	1101	2899.5	44	901
902	COMT	0.0573549	11	7698	0.17307	11	3704	0.386033	11	126	0.377736	11	72	2900	44	902
903	HOXA9	0.146555	11	2953	0.140188	11	5352	0.275562	11	1060	0.196734	11	2239	2901	44	903
904	GSDMA	0.13416	6	3440	0.184704	6	3186	0.236043	6	1815	0.165372	6	3169	2902.5	24	904
905	TUBGCP2	0.102822	11	4901	0.142736	11	5227	0.329256	11	420	0.250789	11	1062	2902.5	44	905
906	AP1M1	0.0540974	11	7912	0.210795	11	2167	0.298689	11	723	0.266546	11	816	2904.5	44	906
907	POLH	0.282236	11	423	0.280375	11	649	0.151768	11	4243	0.0872924	11	6307	2905.5	44	907
908	NOTUM	0.180876	11	1894	0.147937	11	4927	0.241381	11	1696	0.167114	11	3112	2907.25	44	908
909	SLC4A1AP	0.0688001	11	6890	0.271522	11	768	0.270563	11	1152	0.176424	11	2820	2907.5	44	909
910	MACROD2	0.172213	11	2130	0.273259	11	750	0.181951	11	3254	0.103675	11	5505	2909.75	44	910
911	KIAA1143	0.295309	11	343	0.288566	11	541	0.231325	11	1917	0.0419596	11	8841	2910.5	44	911
912	SLC30A2	0.0860252	11	5832	0.234843	11	1487	0.242731	11	1664	0.181377	11	2668	2912.75	44	912
913	HARS2	0.111522	11	4437	0.188946	11	3001	0.224073	11	2072	0.199976	11	2147	2914.25	44	913
914	MADD	0.107269	11	4643	0.141633	11	5293	0.285513	11	897	0.265975	11	824	2914.25	44	914
915	IFT140	0.128304	11	3668	0.166955	11	3987	0.2266	11	2012	0.205029	11	2010	2919.25	44	915
916	BEX5	0.108557	6	4569	0.186178	6	3122	0.246772	6	1585	0.190138	6	2416	2923	24	916
917	CCNL2	0.202563	11	1417	0.181634	11	3324	0.197875	11	2761	0.135478	11	4194	2924	44	917
918	ACTR5	0.257246	11	645	0.157874	11	4461	0.213505	11	2344	0.133953	11	4254	2926	44	918
919	CHPF	0.0655787	11	7078	0.197057	11	2701	0.262952	11	1295	0.280951	11	631	2926.25	44	919
920	GIGYF2	0.247477	11	767	0.318081	11	279	0.184348	11	3173	0.0640677	11	7487	2926.5	44	920
921	LTC4S	0.114969	7	4259	0.129129	7	5976	0.268751	7	1182	0.322053	7	296	2928.25	28	921
922	SF3B2	0.0692617	11	6860	0.242453	11	1288	0.24	11	1722	0.211661	11	1857	2931.75	44	922
923	NSMF	0.169682	11	2203	0.123577	11	6289	0.227965	11	1985	0.240269	11	1252	2932.25	44	923
924	PRR22	0.0928098	6	5435	0.134116	6	5678	0.335085	6	378	0.330982	6	241	2933	24	924
925	EHMT2	0.0386525	11	8983	0.242342	11	1291	0.258676	11	1367	0.364959	11	101	2935.5	44	925
926	SUOX	0.12842	11	3664	0.147441	11	4958	0.260028	11	1337	0.214478	11	1791	2937.5	44	926
927	SENP3	0.104418	7	4820	0.166993	7	3983	0.259362	7	1350	0.223553	7	1598	2937.75	28	927
928	ZNF202	0.107689	7	4614	0.288454	7	544	0.189735	7	2982	0.150794	7	3618	2939.5	28	928
929	CEP85	0.287851	11	388	0.0763927	11	9467	0.276971	11	1030	0.262161	11	877	2940.5	44	929
930	SCTR	0.0928309	6	5433	0.204735	6	2390	0.206764	6	2552	0.233502	6	1387	2940.5	24	930
931	SMG8	0.240758	7	853	0.3705	7	58	0.159329	7	3978	0.0762554	7	6878	2941.75	28	931
932	TSPY26P	0.222731	10	1074	0.202967	10	2457	0.113482	10	5919	0.194012	10	2322	2943	40	932
933	GP1BB	0.111207	6	4452	0.206543	6	2313	0.196752	6	2783	0.196735	6	2238	2946.5	24	933
934	ZNF581	0.0845161	11	5933	0.154422	11	4617	0.29767	11	744	0.292988	11	512	2951.5	44	934
935	ZBTB8A	0.285691	11	402	0.365228	11	67	0.138733	11	4764	0.082292	11	6579	2953	44	935
936	CDAN1	0.21485	11	1203	0.164898	11	4096	0.248828	11	1542	0.115588	11	4972	2953.25	44	936
937	ILK	0.0441975	11	8584	0.329947	11	208	0.204352	11	2612	0.304197	11	410	2953.5	44	937
938	TMIE	0.17586	11	2026	0.0909435	11	8443	0.264662	11	1256	0.368993	11	89	2953.5	44	938
939	BCL7A	0.268389	11	541	0.090752	11	8456	0.319698	11	505	0.194246	11	2313	2953.75	44	939
940	MVK	0.0467453	11	8424	0.199682	11	2567	0.369536	11	193	0.280726	11	635	2954.75	44	940
941	ZNF3	0.199536	11	1474	0.241911	11	1302	0.199993	11	2707	0.0867793	11	6340	2955.75	44	941
942	CALCOCO1	0.16254	11	2439	0.119528	11	6559	0.324753	11	457	0.191581	11	2378	2958.25	44	942
943	SHPK	0.155636	10	2644	0.192672	10	2851	0.210284	10	2444	0.142834	10	3894	2958.25	40	943
944	CELF1	0.257951	11	638	0.204626	11	2394	0.234457	11	1842	0.0741953	11	6970	2961	44	944
945	FREM1	0.127722	11	3694	0.338129	11	165	0.135019	11	4924	0.168296	11	3071	2963.5	44	945
946	STX1B	0.0472433	6	8388	0.218244	6	1934	0.350717	6	276	0.238674	6	1275	2968.25	24	946
947	SMIM7	0.135221	11	3394	0.301762	11	398	0.190014	11	2972	0.112387	11	5110	2968.5	44	947
948	INTS3	0.242103	11	831	0.277437	11	702	0.149002	11	4353	0.0932143	11	5994	2970	44	948
949	DKK2	0.202372	11	1422	0.254724	11	1028	0.175313	11	3450	0.0932975	11	5991	2972.75	44	949
950	C22orf39	0.144066	11	3055	0.122171	11	6380	0.300678	11	698	0.215638	11	1760	2973.25	44	950
951	PTCHD1	0.319821	11	233	0.260985	11	931	0.146166	11	4458	0.0875787	11	6292	2978.5	44	951
952	MADCAM1	0.0737995	6	6594	0.148507	6	4902	0.331828	6	401	0.411662	6	32	2982.25	24	952
953	IGHMBP2	0.188601	11	1693	0.138152	11	5458	0.259511	11	1345	0.156583	11	3435	2982.75	44	953
954	PCDHA10	0.156362	6	2628	0.341061	6	152	0.136186	6	4873	0.132856	6	4285	2984.5	24	954
955	NTN1	0.111595	11	4436	0.285639	11	573	0.142438	11	4599	0.193561	11	2332	2985	44	955
956	C12orf65	0.111635	11	4434	0.196896	11	2708	0.200596	11	2698	0.201768	11	2103	2985.75	44	956
957	RPL10A	0.169387	11	2210	0.141938	11	5280	0.24247	11	1671	0.177433	11	2782	2985.75	44	957
958	RALGDS	0.143769	11	3066	0.112748	11	7015	0.282186	11	942	0.259251	11	925	2987	44	958
959	SHC2	0.118377	11	4097	0.187472	11	3056	0.191434	11	2926	0.210998	11	1874	2988.25	44	959
960	PAK4	0.106061	11	4713	0.123911	11	6266	0.325036	11	455	0.291595	11	523	2989.25	44	960
961	ZNF324B	0.124928	7	3807	0.177319	7	3516	0.286904	7	880	0.146694	7	3754	2989.25	28	961
962	ZNF821	0.0778254	11	6333	0.162408	11	4227	0.306836	11	633	0.269482	11	766	2989.75	44	962
963	NTN3	0.0897322	6	5611	0.179853	6	3400	0.251774	6	1497	0.230628	6	1453	2990.25	24	963
964	FUK	0.0977473	11	5159	0.137823	11	5472	0.315805	11	539	0.268196	11	792	2990.5	44	964
965	CHTOP	0.19386	11	1610	0.13345	11	5724	0.177267	11	3386	0.239595	11	1260	2995	44	965
966	ILKAP	0.169474	11	2206	0.139514	11	5393	0.230946	11	1924	0.188858	11	2458	2995.25	44	966
967	SLC20A2	0.178949	11	1948	0.130422	11	5902	0.188015	11	3038	0.248629	11	1098	2996.5	44	967
968	SCAF1	0.104206	11	4830	0.128839	11	5993	0.323933	11	472	0.274973	11	695	2997.5	44	968
969	SLC25A25	0.135804	11	3371	0.118622	11	6617	0.279957	11	987	0.251941	11	1038	3003.25	44	969
970	KIF13A	0.342675	11	161	0.206444	11	2317	0.172007	11	3548	0.0932367	11	5992	3004.5	44	970
971	SIPA1L1	0.18213	7	1856	0.25386	7	1054	0.212675	7	2371	0.0791115	7	6738	3004.75	28	971
972	ANKMY1	0.234683	11	916	0.141218	11	5311	0.219003	11	2192	0.151224	11	3604	3005.75	44	972
973	BRD8	0.380985	11	76	0.237808	11	1410	0.205036	11	2597	0.0563978	11	7953	3009	44	973
974	FER1L6	0.165825	6	2316	0.176993	6	3530	0.205513	6	2581	0.150944	6	3613	3010	24	974
975	ZNF699	0.174729	7	2059	0.397987	7	28	0.185867	7	3120	0.0769198	7	6834	3010.25	28	975
976	CPA1	0.0349515	6	9240	0.225022	6	1720	0.302346	6	683	0.305275	6	401	3011	24	976
977	EXD3	0.202055	11	1426	0.0784944	11	9313	0.321245	11	489	0.265907	11	826	3013.5	44	977
978	VSIG10L	0.0393643	6	8919	0.254691	6	1029	0.249413	6	1535	0.286915	6	573	3014	24	978
979	DPY19L2P2	0.202143	11	1424	0.171706	11	3764	0.194465	11	2847	0.1395	11	4022	3014.25	44	979
980	GPRASP1	0.295413	11	342	0.345754	11	123	0.110637	11	6063	0.103146	11	5530	3014.5	44	980
981	CKAP5	0.159306	11	2537	0.258634	11	965	0.139872	11	4708	0.143916	11	3849	3014.75	44	981
982	KBTBD4	0.212844	11	1237	0.165708	11	4053	0.293053	11	802	0.09366	11	5972	3016	44	982
983	FBXL20	0.29517	11	344	0.327673	11	222	0.130998	11	5114	0.0857378	11	6388	3017	44	983
984	HIRIP3	0.105072	11	4774	0.123016	11	6331	0.337347	11	358	0.282614	11	619	3020.5	44	984
985	PDZD7	0.090185	6	5586	0.158071	6	4446	0.306393	6	637	0.232297	6	1414	3020.75	24	985
986	POMT1	0.171595	11	2149	0.116948	11	6750	0.276067	11	1052	0.200605	11	2133	3021	44	986
987	STK11	0.156108	7	2633	0.0789203	7	9291	0.416569	7	58	0.363885	7	107	3022.25	28	987
988	CCDC115	0.0418764	10	8756	0.208466	10	2247	0.395396	10	106	0.255205	10	983	3023	40	988
989	FBXO17	0.0527532	7	8001	0.228275	7	1647	0.224749	7	2055	0.305533	7	397	3025	28	989
990	IL25	0.182057	6	1859	0.191923	6	2880	0.147944	6	4394	0.171355	6	2975	3027	24	990
991	ZNF696	0.0608212	11	7422	0.184426	11	3196	0.308182	11	615	0.26147	11	887	3030	44	991
992	ADAM21	0.208177	6	1332	0.164095	6	4136	0.186499	6	3093	0.152021	6	3578	3034.75	24	992
993	TMEM116	0.280019	11	445	0.187694	11	3050	0.165182	11	3765	0.117891	11	4880	3035	44	993
994	CFD	0.0776929	7	6350	0.176996	7	3529	0.267967	7	1198	0.250298	7	1071	3037	28	994
995	SMPD4	0.164643	11	2361	0.114791	11	6889	0.288502	11	864	0.203686	11	2042	3039	44	995
996	ALDH3A1	0.0471265	6	8399	0.209062	6	2222	0.273396	6	1108	0.302073	6	430	3039.75	24	996
997	GPATCH3	0.127835	11	3691	0.118268	11	6644	0.423121	11	49	0.214967	11	1775	3039.75	44	997
998	LPCAT4	0.128448	7	3663	0.132	7	5815	0.227683	7	1991	0.275116	7	694	3040.75	28	998
999	TRPV1	0.167188	11	2264	0.177346	11	3512	0.211346	11	2410	0.14071	11	3978	3041	44	999
1000	NUP210	0.180777	11	1897	0.118192	11	6653	0.199412	11	2719	0.260393	11	905	3043.5	44	1000
1001	DET1	0.200489	11	1454	0.200046	11	2555	0.17741	11	3383	0.120037	11	4793	3046.25	44	1001
1002	KCTD7	0.166635	11	2281	0.21586	11	2009	0.143076	11	4572	0.160311	11	3329	3047.75	44	1002
1003	SYNE4	0.0600588	6	7491	0.23897	6	1377	0.214234	6	2316	0.253767	6	1007	3047.75	24	1003
1004	UBR4	0.207479	11	1338	0.199534	11	2574	0.208398	11	2511	0.0981099	11	5771	3048.5	44	1004
1005	GPRC5B	0.106725	11	4676	0.187948	11	3040	0.279545	11	998	0.154861	11	3483	3049.25	44	1005
1006	ZFYVE26	0.300167	11	316	0.258574	11	968	0.198036	11	2752	0.053121	11	8170	3051.5	44	1006
1007	SSPO	0.094066	9	5367	0.16433	9	4119	0.238797	9	1755	0.256542	9	966	3051.75	36	1007
1008	PCDHGB2	0.251289	7	717	0.355514	7	98	0.196877	7	2781	0.0455954	7	8618	3053.5	28	1008
1009	SMYD5	0.0545844	11	7887	0.170451	11	3821	0.335399	11	374	0.353335	11	141	3055.75	44	1009
1010	PHF1	0.12794	11	3686	0.110085	11	7190	0.272753	11	1122	0.33365	11	227	3056.25	44	1010
1011	ANGPTL5	0.118609	7	4087	0.306527	7	354	0.18954	7	2988	0.119332	7	4824	3063.25	28	1011
1012	GABRB2	0.23533	9	908	0.344487	9	131	0.14873	9	4366	0.0764805	9	6864	3067.25	36	1012
1013	TMEM159	0.252995	11	695	0.152514	11	4707	0.20774	11	2527	0.131649	11	4340	3067.25	44	1013
1014	PODXL2	0.010771	11	11149	0.288528	11	543	0.322344	11	483	0.364057	11	103	3069.5	44	1014
1015	DCAKD	0.0325039	7	9423	0.291678	7	492	0.251606	7	1501	0.262712	7	865	3070.25	28	1015
1016	TET1	0.127971	11	3685	0.223902	11	1766	0.161365	11	3902	0.172854	11	2929	3070.5	44	1016
1017	RPS8	0.0619676	11	7331	0.182084	11	3308	0.283286	11	925	0.272705	11	719	3070.75	44	1017
1018	LTB4R2	0.132647	9	3500	0.178344	9	3466	0.236267	9	1810	0.154016	9	3511	3071.75	36	1018
1019	EXOSC2	0.151851	11	2786	0.196646	11	2716	0.214379	11	2309	0.127065	11	4483	3073.5	44	1019
1020	MTR	0.278978	11	449	0.317546	11	283	0.181947	11	3255	0.05121	11	8311	3074.5	44	1020
1021	LINC00893	0.17478	11	2055	0.211698	11	2138	0.156502	11	4072	0.13909	11	4036	3075.25	44	1021
1022	RASD2	0.156475	11	2624	0.0945117	11	8192	0.27433	11	1092	0.30592	11	393	3075.25	44	1022
1023	EID2B	0.219247	7	1133	0.213851	7	2072	0.237373	7	1790	0.0678382	7	7307	3075.5	28	1023
1024	FAM86B1	0.107129	6	4648	0.286829	6	562	0.205428	6	2586	0.126409	6	4507	3075.75	24	1024
1025	MOAP1	0.0202685	11	10394	0.250143	11	1109	0.359314	11	232	0.284879	11	597	3083	44	1025
1026	WBP1	0.0799035	10	6207	0.169488	10	3860	0.248351	10	1552	0.272047	10	726	3086.25	40	1026
1027	RAET1E	0.0430899	6	8663	0.234486	6	1496	0.281195	6	959	0.241496	6	1228	3086.5	24	1027
1028	JMJD1C-AS1	0.0334219	6	9352	0.263134	6	888	0.231384	6	1915	0.339475	6	199	3088.5	24	1028
1029	TMEM198	0.0121031	6	11025	0.254219	6	1040	0.363811	6	220	0.378461	6	69	3088.5	24	1029
1030	GPANK1	0.0901701	11	5587	0.131663	11	5833	0.350556	11	279	0.278192	11	659	3089.5	44	1030
1031	PCDHGA5	0.204452	7	1384	0.245874	7	1194	0.142018	7	4621	0.110884	7	5172	3092.75	28	1031
1032	TMEM237	0.261371	11	603	0.352049	11	106	0.156568	11	4070	0.0622816	11	7597	3094	44	1032
1033	KNOP1	0.0964501	11	5234	0.219481	11	1892	0.174611	11	3470	0.214813	11	1781	3094.25	44	1033
1034	COPS7B	0.219564	11	1127	0.128333	11	6020	0.189608	11	2984	0.196277	11	2254	3096.25	44	1034
1035	LRRC10B	0.148426	6	2888	0.143773	6	5157	0.209235	6	2480	0.210888	6	1878	3100.75	24	1035
1036	TBC1D8	0.232388	11	944	0.165442	11	4072	0.16644	11	3721	0.149398	11	3666	3100.75	44	1036
1037	WNT10B	0.115384	7	4224	0.158397	7	4431	0.219569	7	2177	0.224349	7	1584	3104	28	1037
1038	B3GNT7	0.117305	6	4148	0.206395	6	2318	0.164724	6	3781	0.199246	6	2170	3104.25	24	1038
1039	PGAP3	0.0401088	7	8867	0.193177	7	2831	0.416464	7	59	0.277725	7	662	3104.75	28	1039
1040	ENDOV	0.0747596	11	6517	0.184491	11	3193	0.219838	11	2169	0.289734	11	543	3105.5	44	1040
1041	LIME1	0.129945	8	3603	0.129198	8	5970	0.256777	8	1403	0.230644	8	1451	3106.75	32	1041
1042	LIPF	0.0269304	6	9868	0.266014	6	843	0.293051	6	803	0.259861	6	913	3106.75	24	1042
1043	FAM214A	0.26505	11	571	0.290977	11	505	0.187095	11	3072	0.0517744	11	8281	3107.25	44	1043
1044	UCKL1	0.16791	10	2246	0.084498	10	8898	0.29043	10	830	0.299683	10	460	3108.5	40	1044
1045	ITIH3	0.0937098	8	5388	0.176358	8	3556	0.237789	8	1779	0.217762	8	1721	3111	32	1045
1046	LYSMD4	0.154564	11	2690	0.16181	11	4247	0.229479	11	1952	0.152601	11	3557	3111.5	44	1046
1047	PAPPA2	0.100258	6	5034	0.268142	6	821	0.216185	6	2256	0.131686	6	4338	3112.25	24	1047
1048	RTF1	0.182933	11	1828	0.194643	11	2783	0.251401	11	1505	0.0868766	11	6335	3112.75	44	1048
1049	CHTF8	0.141773	7	3143	0.223855	7	1772	0.208347	7	2514	0.11406	7	5029	3114.5	28	1049
1050	NXNL1	0.177884	6	1973	0.198777	6	2610	0.154228	6	4153	0.147222	6	3731	3116.75	24	1050
1051	PAQR5	0.201212	6	1441	0.187712	6	3049	0.201746	6	2669	0.107969	6	5309	3117	24	1051
1052	CRTAC1	0.0533679	7	7954	0.295387	7	458	0.215121	7	2292	0.215227	7	1768	3118	28	1052
1053	C1orf105	0.0413027	6	8782	0.309646	6	340	0.234971	6	1831	0.227238	6	1521	3118.5	24	1053
1054	MEF2D	0.269216	11	537	0.0755445	11	9537	0.374785	11	172	0.196552	11	2245	3122.75	44	1054
1055	GORASP2	0.107941	11	4604	0.251522	11	1088	0.210478	11	2440	0.13049	11	4370	3125.5	44	1055
1056	GOLPH3L	0.24727	11	771	0.300151	11	419	0.12864	11	5221	0.091392	11	6097	3127	44	1056
1057	APBA3	0.0795003	7	6223	0.124919	7	6202	0.409568	7	77	0.449419	7	14	3129	28	1057
1058	U2AF1L4	0.109353	7	4541	0.126992	7	6090	0.310468	7	590	0.236868	7	1301	3130.5	28	1058
1059	FGFBP2	0.0249259	6	10029	0.353438	6	103	0.286008	6	890	0.22762	6	1514	3134	24	1059
1060	ACCS	0.122422	11	3907	0.204218	11	2411	0.163416	11	3832	0.191203	11	2390	3135	44	1060
1061	VWA2	0.173006	7	2109	0.174114	7	3660	0.190059	7	2971	0.145165	7	3800	3135	28	1061
1062	MAP3K4	0.229334	11	981	0.281945	11	628	0.109075	11	6153	0.120282	11	4780	3135.5	44	1062
1063	GAPDHS	0.133054	6	3486	0.168249	6	3917	0.215803	6	2269	0.174935	6	2871	3135.75	24	1063
1064	LDLRAP1	0.139682	11	3216	0.100013	11	7834	0.317523	11	525	0.255616	11	978	3138.25	44	1064
1065	INPP5E	0.122404	11	3909	0.124506	11	6230	0.249772	11	1528	0.261316	11	892	3139.75	44	1065
1066	ST13	0.211274	11	1274	0.222555	11	1808	0.184706	11	3155	0.0870263	11	6323	3140	44	1066
1067	FAM117A	0.0882906	7	5705	0.150297	7	4809	0.278324	7	1013	0.252219	7	1034	3140.25	28	1067
1068	CSPG4P5	0.125949	6	3766	0.150501	6	4799	0.26562	6	1238	0.178246	6	2764	3141.75	24	1068
1069	UBE2Z	0.0751433	11	6498	0.224603	11	1735	0.208906	11	2495	0.21229	11	1839	3141.75	44	1069
1070	AMOTL1	0.110957	11	4468	0.167464	11	3963	0.194732	11	2841	0.23699	11	1298	3142.5	44	1070
1071	LINC00342	0.107424	10	4632	0.321275	10	259	0.127882	10	5254	0.189904	10	2427	3143	40	1071
1072	SNX29	0.204709	11	1376	0.251454	11	1089	0.142552	11	4590	0.103415	11	5519	3143.5	44	1072
1073	CCDC130	0.0675349	7	6977	0.141837	7	5284	0.357706	7	239	0.367755	7	95	3148.75	28	1073
1074	LRRN4CL	0.0799287	7	6204	0.179762	7	3404	0.263262	7	1287	0.218465	7	1703	3149.5	28	1074
1075	GSTM5	0.146752	11	2945	0.276291	11	714	0.125085	11	5369	0.152207	11	3572	3150	44	1075
1076	PARD3	0.135043	11	3402	0.198995	11	2603	0.144737	11	4507	0.202179	11	2092	3151	44	1076
1077	GALNT15	0.217596	11	1156	0.314878	11	298	0.185837	11	3121	0.0550954	11	8034	3152.25	44	1077
1078	INF2	0.122275	11	3915	0.187103	11	3074	0.185539	11	3127	0.187486	11	2493	3152.25	44	1078
1079	DDX54	0.0949829	11	5310	0.114527	11	6905	0.405947	11	85	0.318907	11	317	3154.25	44	1079
1080	CCDC28A	0.259197	11	624	0.248513	11	1140	0.142674	11	4582	0.0879327	11	6272	3154.5	44	1080
1081	LINC00574	0.116316	6	4180	0.246211	6	1186	0.196729	6	2784	0.127274	6	4473	3155.75	24	1081
1082	DPY19L4	0.298559	11	324	0.363152	11	74	0.134457	11	4952	0.0678912	11	7299	3162.25	44	1082
1083	MMP27	0.244403	6	803	0.131065	6	5863	0.238142	6	1765	0.13479	6	4222	3163.25	24	1083
1084	PDZD4	0.122876	11	3886	0.134311	11	5663	0.26111	11	1321	0.214661	11	1786	3164	44	1084
1085	HSF4	0.183109	11	1824	0.0846897	11	8882	0.296693	11	756	0.243357	11	1195	3164.25	44	1085
1086	PLEC	0.154775	11	2678	0.112864	11	7003	0.249125	11	1538	0.230939	11	1446	3166.25	44	1086
1087	SLC9A3	0.163862	7	2395	0.146332	7	5006	0.212586	7	2375	0.173975	7	2890	3166.5	28	1087
1088	NEK8	0.0604103	6	7463	0.210269	6	2184	0.269221	6	1170	0.21156	6	1860	3169.25	24	1088
1089	CYTH3	0.114627	11	4275	0.26538	11	856	0.145923	11	4465	0.167908	11	3085	3170.25	44	1089
1090	CYP3A5	0.157157	9	2601	0.28517	9	579	0.191719	9	2923	0.0822653	9	6581	3171	36	1090
1091	CCDC93	0.275128	11	495	0.248975	11	1132	0.156834	11	4059	0.0731488	11	7019	3176.25	44	1091
1092	LINC00982	0.106841	7	4669	0.198068	7	2648	0.187933	7	3042	0.192993	7	2347	3176.5	28	1092
1093	SLC16A8	0.111026	6	4465	0.133719	6	5705	0.239019	6	1749	0.268237	6	788	3176.75	24	1093
1094	PODN	0.109383	11	4540	0.281798	11	630	0.161533	11	3895	0.150098	11	3643	3177	44	1094
1095	RPL18AP3	0.141564	8	3150	0.264086	8	874	0.146241	8	4456	0.134416	8	4234	3178.5	32	1095
1096	PCDHA8	0.0767745	6	6404	0.267335	6	831	0.195612	6	2817	0.181414	6	2664	3179	24	1096
1097	WIPI2	0.122058	11	3925	0.118778	11	6605	0.310298	11	594	0.223778	11	1595	3179.75	44	1097
1098	BSDC1	0.231224	11	954	0.116731	11	6764	0.371714	11	183	0.119357	11	4821	3180.5	44	1098
1099	PACSIN2	0.0653312	10	7101	0.221251	10	1845	0.226785	10	2008	0.214939	10	1777	3182.75	40	1099
1100	ZSWIM8	0.241425	11	841	0.143084	11	5205	0.217087	11	2238	0.128068	11	4448	3183	44	1100
1101	OGFOD2	0.0790847	10	6245	0.155319	10	4570	0.26962	10	1162	0.269998	10	757	3183.5	40	1101
1102	HNRNPA0	0.225865	10	1026	0.192526	10	2858	0.223113	10	2100	0.0784369	10	6764	3187	40	1102
1103	KIF17	0.0974534	11	5175	0.182239	11	3298	0.212294	11	2381	0.210033	11	1897	3187.75	44	1103
1104	ZNF236	0.314221	7	257	0.334866	7	184	0.0977335	7	6751	0.102453	7	5567	3189.75	28	1104
1105	RTP3	0.182327	6	1848	0.145028	6	5085	0.193581	6	2874	0.172117	6	2953	3190	24	1105
1106	C19orf48	0.0902479	11	5583	0.171216	11	3781	0.262955	11	1294	0.201596	11	2105	3190.75	44	1106
1107	PAN2	0.253901	11	688	0.218348	11	1930	0.173317	11	3504	0.0810834	11	6641	3190.75	44	1107
1108	SEC24C	0.125238	11	3794	0.192626	11	2854	0.257557	11	1385	0.121189	11	4743	3194	44	1108
1109	LIPJ	0.114642	9	4274	0.219972	9	1880	0.213235	9	2353	0.13323	9	4271	3194.5	36	1109
1110	TMEM91	0.0753968	7	6485	0.187509	7	3052	0.222977	7	2104	0.245652	7	1151	3198	28	1110
1111	RIMBP2	0.298197	6	326	0.185515	6	3160	0.18681	6	3082	0.0889439	6	6225	3198.25	24	1111
1112	MYLIP	0.261687	11	594	0.109172	11	7252	0.185918	11	3118	0.212258	11	1840	3201	44	1112
1113	SLC7A14	0.187901	6	1713	0.254305	6	1038	0.169293	6	3641	0.0852047	6	6415	3201.75	24	1113
1114	HID1	0.0931454	11	5411	0.161799	11	4251	0.207465	11	2535	0.283278	11	612	3202.25	44	1114
1115	IGKV4-1	0.0976934	6	5164	0.199085	6	2599	0.190782	6	2955	0.202228	6	2091	3202.25	24	1115
1116	MCCC1	0.172235	11	2128	0.266884	11	837	0.186106	11	3110	0.0789407	11	6744	3204.75	44	1116
1117	TP53AIP1	0.0849071	6	5906	0.258526	6	969	0.166746	6	3706	0.196571	6	2244	3206.25	24	1117
1118	TNFSF9	0.116609	7	4169	0.198132	7	2642	0.235406	7	1822	0.135463	7	4197	3207.5	28	1118
1119	ABCB5	0.247149	6	773	0.236753	6	1433	0.103932	6	6399	0.134517	6	4231	3209	24	1119
1120	DDIT4	0.177393	10	1984	0.192672	10	2852	0.24654	10	1592	0.0852437	10	6412	3210	40	1120
1121	MAP2K1	0.0342555	11	9290	0.211927	11	2131	0.324698	11	459	0.255732	11	976	3214	44	1121
1122	PHF3	0.431524	11	32	0.392723	11	32	0.134332	11	4961	0.0583377	11	7835	3215	44	1122
1123	NUP62CL	0.0561398	6	7773	0.264586	6	866	0.258931	6	1360	0.174957	6	2870	3217.25	24	1123
1124	SLITRK2	0.124398	6	3827	0.288243	6	546	0.170487	6	3603	0.117455	6	4900	3219	24	1124
1125	TPSD1	0.0872471	6	5765	0.137386	6	5497	0.271563	6	1141	0.297255	6	474	3219.25	24	1125
1126	GLOD4	0.132624	11	3502	0.223649	11	1777	0.211379	11	2406	0.110584	11	5194	3219.75	44	1126
1127	ZNF205	0.0339124	11	9313	0.245322	11	1211	0.227943	11	1987	0.309887	11	368	3219.75	44	1127
1128	SNRNP70	0.194206	11	1594	0.106533	11	7413	0.224537	11	2058	0.213076	11	1821	3221.5	44	1128
1129	B3GNT9	0.0856176	10	5868	0.209847	10	2200	0.180871	10	3278	0.226234	10	1543	3222.25	40	1129
1130	PTPRH	0.164833	6	2355	0.152261	6	4717	0.18798	6	3039	0.177358	6	2785	3224	24	1130
1131	SPATA20	0.0582833	11	7624	0.154583	11	4609	0.343442	11	319	0.312496	11	346	3224.5	44	1131
1132	FBXW8	0.153253	11	2749	0.234704	11	1490	0.196181	11	2803	0.095916	11	5866	3227	44	1132
1133	NRDE2	0.251952	11	703	0.217718	11	1951	0.286091	11	887	0.0338714	11	9368	3227.25	44	1133
1134	TAF15	0.19553	7	1569	0.208517	7	2245	0.194735	7	2840	0.0883306	7	6255	3227.25	28	1134
1135	POFUT1	0.0986466	11	5112	0.206639	11	2308	0.215292	11	2287	0.164214	11	3204	3227.75	44	1135
1136	PSMG3-AS1	0.0639895	11	7187	0.180727	11	3357	0.282622	11	933	0.230997	11	1445	3230.5	44	1136
1137	IGDCC4	0.144476	11	3037	0.126545	11	6112	0.216672	11	2248	0.226843	11	1530	3231.75	44	1137
1138	CPZ	0.084823	6	5910	0.201721	6	2499	0.189233	6	3001	0.226911	6	1527	3234.25	24	1138
1139	LCN15	0.0417222	6	8765	0.216582	6	1984	0.301394	6	691	0.227851	6	1506	3236.5	24	1139
1140	SLC7A4	0.0505792	6	8145	0.19062	6	2932	0.294737	6	782	0.249269	6	1087	3236.5	24	1140
1141	MFSD11	0.215295	11	1195	0.16699	11	3985	0.206984	11	2547	0.109845	11	5223	3237.5	44	1141
1142	AMT	0.187395	10	1730	0.112306	10	7052	0.266705	10	1220	0.17227	10	2951	3238.25	40	1142
1143	ENAM	0.290015	11	373	0.246494	11	1182	0.129269	11	5192	0.0892116	11	6206	3238.25	44	1143
1144	MZT2A	0.0728294	11	6660	0.132197	11	5798	0.366803	11	206	0.32259	11	291	3238.75	44	1144
1145	PRRT3	0.0427432	11	8681	0.237557	11	1415	0.212722	11	2370	0.294386	11	501	3241.75	44	1145
1146	SBDSP1	0.237978	11	881	0.194145	11	2795	0.214876	11	2299	0.0735613	11	6996	3242.75	44	1146
1147	FAM225B	0.133993	6	3447	0.161461	6	4268	0.265948	6	1232	0.139353	6	4026	3243.25	24	1147
1148	CCNB3	0.101374	9	4978	0.231453	9	1576	0.196237	9	2801	0.150557	9	3622	3244.25	36	1148
1149	SSH2	0.179834	11	1923	0.226376	11	1688	0.142229	11	4609	0.120792	11	4758	3244.5	44	1149
1150	TINF2	0.0532028	7	7966	0.237662	7	1411	0.288616	7	861	0.179027	7	2740	3244.5	28	1150
1151	TMEM131	0.462102	11	24	0.186562	11	3101	0.181811	11	3260	0.0818274	11	6604	3247.25	44	1151
1152	MCM3	0.106069	11	4711	0.223722	11	1776	0.210157	11	2448	0.137938	11	4081	3254	44	1152
1153	FRRS1L	0.257586	6	642	0.241757	6	1306	0.0901032	6	7154	0.142187	6	3917	3254.75	24	1153
1154	HEATR5B	0.315967	11	249	0.323623	11	249	0.0975827	11	6756	0.0981323	11	5769	3255.75	44	1154
1155	ZFP90	0.119251	7	4060	0.339378	7	162	0.147432	7	4417	0.130273	7	4384	3255.75	28	1155
1156	PGPEP1	0.121813	7	3937	0.11275	7	7014	0.266271	7	1228	0.263959	7	848	3256.75	28	1156
1157	EPHB6	0.114087	11	4306	0.213957	11	2071	0.151779	11	4242	0.190036	11	2418	3259.25	44	1157
1158	ORAOV1	0.224773	9	1042	0.177853	9	3489	0.160909	9	3920	0.124492	9	4598	3262.25	36	1158
1159	SMARCA2	0.226144	11	1020	0.249248	11	1127	0.181933	11	3256	0.0614084	11	7646	3262.25	44	1159
1160	GOLT1A	0.0665605	6	7025	0.213654	6	2078	0.189479	6	2991	0.254772	6	989	3270.75	24	1160
1161	HOXA-AS3	0.0615927	9	7354	0.172219	9	3743	0.306171	9	640	0.235057	9	1346	3270.75	36	1161
1162	SLMAP	0.215119	11	1199	0.262046	11	911	0.077432	11	7856	0.166755	11	3123	3272.25	44	1162
1163	BRD1	0.245542	11	788	0.113822	11	6941	0.280361	11	977	0.130027	11	4396	3275.5	44	1163
1164	SLU7	0.195931	11	1556	0.288536	11	542	0.21136	11	2408	0.0459665	11	8598	3276	44	1164
1165	VAMP2	0.198198	11	1507	0.119241	11	6581	0.257804	11	1378	0.149858	11	3652	3279.5	44	1165
1166	NFIX	0.175413	11	2039	0.0810918	11	9128	0.301339	11	692	0.239382	11	1264	3280.75	44	1166
1167	SSBP2	0.265757	11	563	0.293676	11	481	0.121013	11	5560	0.0832765	11	6523	3281.75	44	1167
1168	OSGEP	0.159245	11	2539	0.16685	11	3995	0.19639	11	2794	0.144976	11	3805	3283.25	44	1168
1169	ZNF324	0.099707	7	5057	0.164801	7	4102	0.316338	7	533	0.156168	7	3446	3284.5	28	1169
1170	TRIM17	0.105224	6	4764	0.166536	6	4009	0.241711	6	1685	0.180916	6	2681	3284.75	24	1170
1171	CDS2	0.223834	11	1054	0.302156	11	391	0.135476	11	4907	0.0778397	11	6790	3285.5	44	1171
1172	CNPPD1	0.0443343	11	8576	0.162913	11	4198	0.356275	11	245	0.358538	11	123	3285.5	44	1172
1173	TTC4	0.124441	11	3825	0.154032	11	4639	0.216703	11	2247	0.189472	11	2439	3287.5	44	1173
1174	NKX6-3	0.176472	6	2007	0.175217	6	3615	0.133976	6	4987	0.185504	6	2545	3288.5	24	1174
1175	OPHN1	0.377972	11	83	0.256366	11	1003	0.144258	11	4524	0.0630399	11	7555	3291.25	44	1175
1176	RPL6	0.161054	7	2480	0.103055	7	7646	0.258625	7	1369	0.219459	7	1676	3292.75	28	1176
1177	TREML1	0.0595201	6	7531	0.264402	6	869	0.253465	6	1464	0.160708	6	3320	3296	24	1177
1178	GBF1	0.212228	11	1248	0.119427	11	6567	0.272988	11	1115	0.133754	11	4256	3296.5	44	1178
1179	PID1	0.196879	11	1537	0.299187	11	430	0.153571	11	4185	0.0729507	11	7036	3297	44	1179
1180	LINC00319	0.0790007	6	6253	0.18246	6	3288	0.216168	6	2257	0.233019	6	1402	3300	24	1180
1181	SRD5A3-AS1	0.110689	7	4485	0.198207	7	2639	0.192888	7	2892	0.164622	7	3191	3301.75	28	1181
1182	DEPDC7	0.181051	11	1888	0.241402	11	1313	0.134996	11	4926	0.112798	11	5088	3303.75	44	1182
1183	RBL1	0.261598	11	597	0.203726	11	2430	0.14662	11	4443	0.098652	11	5745	3303.75	44	1183
1184	SLC7A6OS	0.135682	11	3376	0.179882	11	3399	0.191173	11	2935	0.154235	11	3505	3303.75	44	1184
1185	CARD14	0.14482	6	3018	0.0971847	6	7996	0.282294	6	938	0.23875	6	1274	3306.5	24	1185
1186	FGD1	0.089303	11	5644	0.218871	11	1911	0.137939	11	4793	0.261683	11	884	3308	44	1186
1187	KHDRBS1	0.220487	11	1115	0.300829	11	410	0.153655	11	4177	0.063302	11	7540	3310.5	44	1187
1188	HPCA	0.156754	6	2615	0.121603	6	6421	0.219128	6	2188	0.204423	6	2029	3313.25	24	1188
1189	KRT86	0.0281174	6	9783	0.208487	6	2246	0.302807	6	675	0.288323	6	553	3314.25	24	1189
1190	MYO3B	0.223126	6	1065	0.201461	6	2508	0.154846	6	4128	0.102655	6	5557	3314.5	24	1190
1191	MYT1L	0.129505	6	3624	0.205021	6	2379	0.171077	6	3584	0.149102	6	3673	3315	24	1191
1192	FOXN3	0.179221	11	1943	0.288268	11	545	0.178102	11	3361	0.0657437	11	7417	3316.5	44	1192
1193	FCGBP	0.0295415	9	9666	0.237451	9	1419	0.25273	9	1481	0.274389	9	703	3317.25	36	1193
1194	ZNF133	0.165	11	2343	0.149398	11	4866	0.222486	11	2114	0.141595	11	3949	3318	44	1194
1195	CDK5RAP3	0.172206	11	2131	0.144068	11	5139	0.214186	11	2317	0.148103	11	3705	3323	44	1195
1196	P4HB	0.119656	11	4033	0.117625	11	6702	0.334453	11	385	0.199099	11	2174	3323.5	44	1196
1197	LIFR-AS1	0.0958504	11	5258	0.19678	11	2711	0.256155	11	1416	0.142311	11	3910	3323.75	44	1197
1198	SORCS2	0.110798	11	4479	0.179543	11	3413	0.231138	11	1921	0.154882	11	3482	3323.75	44	1198
1199	LINC00689	0.158839	11	2549	0.160211	11	4335	0.162798	11	3852	0.184949	11	2561	3324.25	44	1199
1200	SNAP29	0.0878829	11	5728	0.278305	11	690	0.23268	11	1888	0.114691	11	4999	3326.25	44	1200
1201	EPHX2	0.15437	11	2700	0.200082	11	2553	0.135276	11	4911	0.166142	11	3144	3327	44	1201
1202	HEATR6	0.12991	11	3605	0.210263	11	2185	0.14952	11	4338	0.165118	11	3182	3327.5	44	1202
1203	ADH1B	0.2776	11	467	0.334593	11	186	0.145372	11	4477	0.0528498	11	8186	3329	44	1203
1204	MYCBPAP	0.0961058	6	5252	0.167944	6	3941	0.254075	6	1451	0.181291	6	2673	3329.25	24	1204
1205	TLDC1	0.0999304	10	5047	0.203248	10	2448	0.187966	10	3041	0.177443	10	2781	3329.25	40	1205
1206	TSGA13	0.157923	6	2575	0.199988	6	2558	0.115853	6	5795	0.191344	6	2389	3329.25	24	1206
1207	VSIG10	0.24249	11	825	0.119196	11	6584	0.206453	11	2561	0.159508	11	3351	3330.25	44	1207
1208	ZNF596	0.198852	11	1491	0.269435	11	799	0.137548	11	4809	0.0889585	11	6223	3330.5	44	1208
1209	FER1L5	0.134708	6	3416	0.104434	6	7558	0.279599	6	997	0.234799	6	1354	3331.25	24	1209
1210	DUSP27	0.137115	11	3316	0.101231	11	7765	0.306689	11	635	0.222745	11	1613	3332.25	44	1210
1211	NOVA1	0.226647	11	1012	0.330546	11	204	0.0998576	11	6639	0.104319	11	5476	3332.75	44	1211
1212	PLCG1	0.0742974	11	6550	0.238423	11	1388	0.163814	11	3817	0.22456	11	1578	3333.25	44	1212
1213	RAD51B	0.156822	11	2612	0.30107	11	404	0.0903743	11	7137	0.164987	11	3187	3335	44	1213
1214	CBLN3	0.10289	6	4896	0.198847	6	2607	0.146198	6	4457	0.23384	6	1381	3335.25	24	1214
1215	RAB5B	0.275116	7	496	0.196786	7	2710	0.169742	7	3628	0.083563	7	6508	3335.5	28	1215
1216	YY1	0.189933	11	1671	0.164415	11	4114	0.183122	11	3218	0.131672	11	4339	3335.5	44	1216
1217	POLE	0.306681	11	285	0.171113	11	3790	0.215763	11	2271	0.0734827	11	7002	3337	44	1217
1218	LLGL1	0.116761	11	4167	0.0987031	11	7911	0.387973	11	123	0.24584	11	1148	3337.25	44	1218
1219	TRIO	0.244929	11	798	0.218559	11	1922	0.100714	11	6583	0.13871	11	4053	3339	44	1219
1220	WDR90	0.179331	11	1938	0.102858	11	7665	0.243853	11	1644	0.201515	11	2111	3339.5	44	1220
1221	JAKMIP3	0.182752	11	1836	0.13956	11	5391	0.258683	11	1364	0.120434	11	4774	3341.25	44	1221
1222	CPNE2	0.127829	11	3692	0.14754	11	4952	0.186483	11	3095	0.221825	11	1631	3342.5	44	1222
1223	EFCAB12	0.16504	6	2339	0.201813	6	2496	0.158138	6	4016	0.126038	6	4531	3345.5	24	1223
1224	MTA3	0.0789237	11	6262	0.26147	11	922	0.163601	11	3825	0.191775	11	2373	3345.5	44	1224
1225	POLM	0.17777	11	1976	0.0952944	11	8118	0.286074	11	888	0.190593	11	2403	3346.25	44	1225
1226	RGP1	0.112674	11	4381	0.165526	11	4070	0.261407	11	1315	0.150659	11	3621	3346.75	44	1226
1227	SCNN1D	0.175028	11	2048	0.0769349	11	9423	0.251294	11	1509	0.30442	11	409	3347.25	44	1227
1228	SMARCD3	0.0884839	11	5691	0.106765	11	7402	0.373241	11	179	0.357923	11	125	3349.25	44	1228
1229	NSUN5	0.103283	11	4872	0.0920325	11	8362	0.432126	11	36	0.355113	11	136	3351.5	44	1229
1230	SNRPD3	0.144796	11	3019	0.122047	11	6384	0.264419	11	1259	0.178545	11	2754	3354	44	1230
1231	PRMT1	0.0888158	11	5669	0.105534	11	7485	0.396628	11	103	0.348088	11	164	3355.25	44	1231
1232	PPP2R5C	0.188292	11	1700	0.244967	11	1222	0.128692	11	5217	0.10837	11	5287	3356.5	44	1232
1233	HILS1	0.248798	7	749	0.0889602	7	8580	0.339607	7	344	0.146486	7	3760	3358.25	28	1233
1234	BAG6	0.105513	11	4748	0.12159	11	6424	0.256575	11	1410	0.26352	11	856	3359.5	44	1234
1235	SCN2A	0.13676	6	3330	0.257304	6	991	0.143418	6	4559	0.125229	6	4558	3359.5	24	1235
1236	IRF2BP2	0.211402	11	1268	0.207324	11	2285	0.0780777	11	7821	0.202948	11	2066	3360	44	1236
1237	GPS1	0.145866	7	2982	0.0687306	7	10005	0.373355	7	178	0.323489	7	285	3362.5	28	1237
1238	CDH1	0.155254	6	2659	0.149657	6	4851	0.218409	6	2205	0.146971	6	3742	3364.25	24	1238
1239	KLF9	0.307493	11	282	0.223945	11	1765	0.215749	11	2272	0.0375285	11	9140	3364.75	44	1239
1240	DNASE1L1	0.0981227	11	5139	0.0994594	11	7863	0.369864	11	190	0.326551	11	268	3365	44	1240
1241	ACSS1	0.138605	11	3257	0.183345	11	3255	0.193658	11	2873	0.138018	11	4078	3365.75	44	1241
1242	EFTUD2	0.107828	11	4609	0.1631	11	4190	0.263361	11	1283	0.158655	11	3383	3366.25	44	1242
1243	POU6F1	0.178597	7	1961	0.163265	7	4181	0.177567	7	3376	0.141038	7	3969	3371.75	28	1243
1244	TMEM245	0.3536	11	135	0.36665	11	65	0.149551	11	4335	0.0399806	11	8978	3378.25	44	1244
1245	INO80	0.410289	11	44	0.207775	11	2268	0.202808	11	2648	0.0466746	11	8554	3378.5	44	1245
1246	ZBTB8B	0.224517	6	1044	0.214187	6	2066	0.119543	6	5634	0.120462	6	4772	3379	24	1246
1247	AP3D1	0.0754233	11	6481	0.147807	11	4932	0.268924	11	1177	0.258607	11	929	3379.75	44	1247
1248	MPP7	0.354666	11	129	0.188657	11	3011	0.134262	11	4970	0.105305	11	5427	3384.25	44	1248
1249	NPTXR	0.133913	10	3454	0.310679	10	330	0.120231	10	5601	0.136229	10	4161	3386.5	40	1249
1250	TMEM106C	0.217254	11	1166	0.122608	11	6356	0.226177	11	2019	0.139565	11	4019	3390	44	1250
1251	MAMSTR	0.0631485	11	7256	0.144776	11	5102	0.283799	11	918	0.323481	11	286	3390.5	44	1251
1252	SETD1A	0.187334	11	1733	0.101672	11	7742	0.264217	11	1265	0.176265	11	2824	3391	44	1252
1253	ACBD3	0.244935	11	796	0.318877	11	273	0.178758	11	3339	0.0372822	11	9158	3391.5	44	1253
1254	SPIN2A	0.130304	6	3591	0.13437	6	5657	0.216337	6	2253	0.202753	6	2071	3393	24	1254
1255	GHDC	0.0632075	7	7248	0.13853	7	5445	0.328253	7	428	0.30024	7	452	3393.25	28	1255
1256	CRNKL1	0.258036	11	637	0.313865	11	305	0.174386	11	3477	0.0372158	11	9160	3394.75	44	1256
1257	PROX1	0.158925	11	2546	0.240468	11	1335	0.076001	11	7935	0.215248	11	1767	3395.75	44	1257
1258	MAP4	0.0938289	11	5384	0.212073	11	2128	0.210985	11	2426	0.149874	11	3650	3397	44	1258
1259	NPHP3	0.361171	11	111	0.301724	11	399	0.114004	11	5884	0.0698078	11	7195	3397.25	44	1259
1260	ZNF419	0.183149	11	1822	0.206862	11	2300	0.203183	11	2641	0.0769789	11	6832	3398.75	44	1260
1261	ATP6V1C2	0.176293	6	2011	0.242473	6	1287	0.162891	6	3847	0.0845398	6	6458	3400.75	24	1261
1262	SNCG	0.129353	11	3632	0.224373	11	1744	0.120576	11	5582	0.181818	11	2646	3401	44	1262
1263	ZNF777	0.115443	11	4221	0.0976802	11	7969	0.335046	11	379	0.252105	11	1035	3401	44	1263
1264	NUB1	0.146246	11	2965	0.282592	11	619	0.170777	11	3593	0.0846577	11	6449	3406.5	44	1264
1265	SEPSECS	0.254763	11	679	0.279954	11	658	0.143724	11	4545	0.05985	11	7748	3407.5	44	1265
1266	AKR7A3	0.00126475	6	11927	0.241304	6	1317	0.364962	6	214	0.3441	6	178	3409	24	1266
1267	MANEAL	0.174993	11	2049	0.100625	11	7801	0.24567	11	1607	0.198867	11	2183	3410	44	1267
1268	INMT	0.0773083	11	6376	0.175972	11	3577	0.220798	11	2150	0.226274	11	1538	3410.25	44	1268
1269	TERF2	0.154768	11	2679	0.245972	11	1190	0.185183	11	3136	0.0811897	11	6637	3410.5	44	1269
1270	ECHDC2	0.241664	11	835	0.105815	11	7465	0.224409	11	2063	0.162042	11	3285	3412	44	1270
1271	PCDHGA7	0.217498	6	1160	0.296795	6	450	0.137761	6	4801	0.0688613	6	7244	3413.75	24	1271
1272	KRT81	0.112356	6	4395	0.110189	6	7183	0.27449	6	1089	0.254724	6	990	3414.25	24	1272
1273	TRIM36	0.117436	6	4139	0.298548	6	437	0.105354	6	6326	0.178211	6	2765	3416.75	24	1273
1274	GPALPP1	0.405914	10	48	0.373003	10	54	0.13153	10	5090	0.0481505	10	8481	3418.25	40	1274
1275	RALYL	0.211695	6	1260	0.177883	6	3487	0.19829	6	2749	0.0896824	6	6178	3418.5	24	1275
1276	HRCT1	0.0856268	8	5866	0.183433	8	3244	0.250643	8	1521	0.169138	8	3046	3419.25	32	1276
1277	SNORA70	0.233395	6	932	0.144764	6	5103	0.144036	6	4531	0.167092	6	3113	3419.75	24	1277
1278	CRTC1	0.114168	11	4301	0.123036	11	6328	0.255705	11	1420	0.221686	11	1633	3420.5	44	1278
1279	ABCA8	0.170356	11	2183	0.361533	11	78	0.10993	11	6099	0.107743	11	5323	3420.75	44	1279
1280	IGBP1	0.112346	11	4396	0.17654	11	3547	0.17209	11	3544	0.198411	11	2197	3421	44	1280
1281	TUBGCP6	0.158672	11	2557	0.104842	11	7535	0.274317	11	1093	0.187327	11	2500	3421.25	44	1281
1282	ZNF335	0.248567	11	753	0.118703	11	6609	0.25419	11	1449	0.11776	11	4887	3424.5	44	1282
1283	GPR150	0.100681	6	5017	0.139611	6	5385	0.265234	6	1245	0.203269	6	2057	3426	24	1283
1284	LAD1	0.0615337	11	7357	0.199534	11	2575	0.241171	11	1700	0.201987	11	2094	3431.5	44	1284
1285	SYNE1	0.200539	11	1453	0.282725	11	616	0.141702	11	4633	0.0730192	11	7031	3433.25	44	1285
1286	ST7	0.283335	11	418	0.273127	11	753	0.0851092	11	7407	0.111153	11	5164	3435.5	44	1286
1287	FBN1	0.114524	7	4281	0.301954	7	393	0.111556	7	6022	0.169025	7	3050	3436.5	28	1287
1288	RBFOX3	0.0709867	6	6750	0.161675	6	4257	0.225916	6	2023	0.272459	6	722	3438	24	1288
1289	MCM4	0.1184	11	4096	0.191793	11	2885	0.218649	11	2200	0.124906	11	4573	3438.5	44	1289
1290	COL23A1	0.0392277	7	8935	0.206663	7	2307	0.256296	7	1413	0.248423	7	1103	3439.5	28	1290
1291	CHRNB2	0.125135	6	3797	0.138973	6	5426	0.205459	6	2584	0.207684	6	1953	3440	24	1291
1292	FBXO46	0.112219	11	4409	0.109304	11	7245	0.267873	11	1201	0.259595	11	919	3443.5	44	1292
1293	SRPK3	0.0777353	11	6344	0.112445	11	7035	0.385043	11	129	0.323002	11	288	3449	44	1293
1294	PRKAB2	0.138625	11	3255	0.17111	11	3791	0.207104	11	2544	0.135106	11	4212	3450.5	44	1294
1295	TXNRD2	0.106714	11	4677	0.10667	11	7408	0.274514	11	1088	0.281477	11	630	3450.75	44	1295
1296	PLD1	0.206355	11	1359	0.343861	11	134	0.0704308	11	8267	0.138885	11	4047	3451.75	44	1296
1297	H19	0.0722583	10	6686	0.204993	10	2382	0.19313	10	2888	0.211731	10	1854	3452.5	40	1297
1298	HMGXB4	0.351853	11	139	0.342244	11	145	0.164959	11	3771	0.0278982	11	9761	3454	44	1298
1299	CSNK1E	0.204178	11	1387	0.103095	11	7645	0.23769	11	1781	0.170373	11	3004	3454.25	44	1299
1300	HAUS5	0.096744	11	5216	0.145553	11	5056	0.243411	11	1654	0.210023	11	1898	3456	44	1300
1301	MAGEH1	0.0373109	10	9063	0.216119	10	2002	0.248868	10	1541	0.241904	10	1220	3456.5	40	1301
1302	SMIM5	0.0949839	6	5309	0.152392	6	4714	0.222436	6	2116	0.219	6	1687	3456.5	24	1302
1303	SGSM2	0.120888	7	3978	0.092731	7	8309	0.383374	7	138	0.232609	7	1410	3458.75	28	1303
1304	SYNPO2L	0.138016	11	3283	0.109823	11	7211	0.269105	11	1172	0.198965	11	2177	3460.75	44	1304
1305	SLIT1	0.278777	10	452	0.129919	10	5931	0.153168	10	4202	0.162434	10	3271	3464	40	1305
1306	ZNF517	0.110486	11	4494	0.102811	11	7669	0.273219	11	1110	0.285678	11	585	3464.5	44	1306
1307	SAE1	-0.0109135	7	12877	0.32388	7	247	0.379403	7	156	0.286439	7	580	3465	28	1307
1308	LARP6	0.0395895	11	8906	0.273346	11	748	0.171081	11	3583	0.282229	11	625	3465.5	44	1308
1309	ERCC6L	0.230366	6	969	0.343394	6	140	0.128238	6	5237	0.0636733	6	7518	3466	24	1309
1310	ANKLE1	0.172281	6	2125	0.148889	6	4890	0.231033	6	1923	0.116776	6	4927	3466.25	24	1310
1311	FGD4	0.238895	11	870	0.185757	11	3145	0.143737	11	4542	0.107978	11	5308	3466.25	44	1311
1312	ZNF646	0.104771	11	4796	0.160878	11	4297	0.259401	11	1348	0.156813	11	3428	3467.25	44	1312
1313	SYT8	0.166133	6	2303	0.1202	6	6510	0.206264	6	2564	0.187468	6	2494	3467.75	24	1313
1314	C17orf75	0.0748773	11	6512	0.184593	11	3191	0.20685	11	2548	0.222089	11	1624	3468.75	44	1314
1315	FAM129C	0.107119	6	4650	0.210736	6	2169	0.168609	6	3662	0.157827	6	3406	3471.75	24	1315
1316	AFG3L1P	0.165933	11	2311	0.158859	11	4416	0.302844	11	674	0.0839555	11	6487	3472	44	1316
1317	FIGN	0.192423	11	1627	0.31817	11	278	0.114411	11	5859	0.0905872	11	6127	3472.75	44	1317
1318	LGR6	0.146124	6	2969	0.155895	6	4548	0.193234	6	2885	0.154735	6	3489	3472.75	24	1318
1319	NRXN3	0.108078	9	4593	0.256989	9	995	0.173513	9	3498	0.119665	9	4807	3473.25	36	1319
1320	COMMD4	0.0597871	11	7513	0.149863	11	4838	0.297987	11	741	0.267166	11	806	3474.5	44	1320
1321	SAPCD1	0.17939	6	1936	0.140361	6	5340	0.251533	6	1504	0.112208	6	5118	3474.5	24	1321
1322	PLEKHG4B	0.130988	7	3563	0.0885327	7	8600	0.264894	7	1250	0.295561	7	492	3476.25	28	1322
1323	DNAH9	0.119456	6	4048	0.195104	6	2760	0.174561	6	3473	0.150297	6	3633	3478.5	24	1323
1324	SYT15	0.135021	8	3404	0.220417	8	1869	0.124563	8	5402	0.163205	8	3239	3478.5	32	1324
1325	MROH8	0.206485	11	1358	0.141208	11	5313	0.185521	11	3128	0.137326	11	4117	3479	44	1325
1326	RNF185	0.0836691	11	5977	0.20842	11	2249	0.240086	11	1716	0.140782	11	3976	3479.5	44	1326
1327	DGCR5	0.166147	6	2302	0.143539	6	5168	0.151301	6	4257	0.1984	6	2198	3481.25	24	1327
1328	SNW1	0.197223	11	1526	0.239302	11	1367	0.189339	11	2996	0.0550022	11	8041	3482.5	44	1328
1329	HOXA6	0.128829	11	3648	0.143519	11	5171	0.228414	11	1978	0.166188	11	3142	3484.75	44	1329
1330	IRF2BP1	0.0554212	7	7828	0.129228	7	5966	0.435747	7	31	0.362167	7	115	3485	28	1330
1331	LNP1	0.0598629	11	7504	0.191498	11	2898	0.229113	11	1959	0.224491	11	1579	3485	44	1331
1332	FNIP1	0.402434	11	53	0.324695	11	239	0.0985272	11	6716	0.0747846	11	6940	3487	44	1332
1333	ZMYND12	0.091397	11	5523	0.238691	11	1385	0.146869	11	4436	0.183128	11	2609	3488.25	44	1333
1334	MCAM	0.0519758	7	8054	0.278352	7	689	0.178513	7	3346	0.21132	7	1866	3488.75	28	1334
1335	PYGO1	0.426015	11	36	0.199147	11	2596	0.189705	11	2983	0.0507546	11	8341	3489	44	1335
1336	MED22	0.0920424	11	5480	0.106083	11	7442	0.298856	11	720	0.317015	11	326	3492	44	1336
1337	SIL1	0.0919459	11	5485	0.141229	11	5310	0.3005	11	700	0.187834	11	2485	3495	44	1337
1338	ATF6B	0.143028	11	3096	0.156379	11	4521	0.163831	11	3816	0.18533	11	2549	3495.5	44	1338
1339	LDOC1	0.0572699	6	7705	0.181124	6	3343	0.244966	6	1619	0.236392	6	1319	3496.5	24	1339
1340	BCAS3	0.171358	11	2151	0.185863	11	3137	0.203328	11	2638	0.091912	11	6063	3497.25	44	1340
1341	ZNF148	0.256955	11	649	0.337516	11	169	0.147452	11	4416	0.0433186	11	8759	3498.25	44	1341
1342	SZT2	0.224097	11	1051	0.170126	11	3832	0.187063	11	3073	0.0923766	11	6040	3499	44	1342
1343	DGKZ	0.0890919	11	5659	0.106522	11	7414	0.289699	11	844	0.370691	11	84	3500.25	44	1343
1344	CLUAP1	0.244023	7	809	0.332866	7	194	0.127606	7	5267	0.06015	7	7732	3500.5	28	1344
1345	UBE2E1	0.13934	11	3227	0.247759	11	1154	0.131588	11	5085	0.125893	11	4538	3501	44	1345
1346	GUSBP11	0.117899	7	4118	0.164025	7	4141	0.178938	7	3331	0.19018	7	2415	3501.25	28	1346
1347	FBXO27	-0.0113594	6	12909	0.420123	6	17	0.285474	6	898	0.340413	6	193	3504.25	24	1347
1348	ATP1B4	0.220673	11	1107	0.217754	11	1949	0.0933708	11	6986	0.140683	11	3979	3505.25	44	1348
1349	KCNA2	0.170785	11	2165	0.277216	11	708	0.170393	11	3607	0.0632873	11	7542	3505.5	44	1349
1350	C1QTNF2	0.0729012	11	6653	0.212694	11	2107	0.15703	11	4050	0.242092	11	1215	3506.25	44	1350
1351	ZNF497	0.0400761	7	8872	0.257349	7	989	0.176161	7	3420	0.270796	7	745	3506.5	28	1351
1352	BPNT1	0.135834	11	3370	0.22495	11	1723	0.113351	11	5925	0.169287	11	3040	3514.5	44	1352
1353	SP5	0.133382	6	3475	0.183492	6	3242	0.199781	6	2711	0.123848	6	4630	3514.5	24	1353
1354	ANGEL2	0.243126	11	818	0.335597	11	177	0.136948	11	4841	0.0524583	11	8223	3514.75	44	1354
1355	GDPD2	0.0883119	6	5702	0.197839	6	2664	0.228268	6	1980	0.147821	6	3714	3515	24	1355
1356	EXOSC10	0.386206	11	68	0.271428	11	771	0.206092	11	2567	0.014111	11	10655	3515.25	44	1356
1357	CCDC85B	0.0946456	7	5333	0.0875113	7	8681	0.438268	7	27	0.42677	7	23	3516	28	1357
1358	CELF2-AS1	0.168439	7	2231	0.244583	7	1230	0.147967	7	4393	0.0891379	7	6210	3516	28	1358
1359	PGS1	0.0923303	7	5467	0.156848	7	4507	0.270805	7	1150	0.172481	7	2942	3516.5	28	1359
1360	PRKCSH	0.0646516	11	7143	0.144886	11	5096	0.280674	11	969	0.263125	11	860	3517	44	1360
1361	KLC1	0.175774	11	2029	0.107951	11	7333	0.247418	11	1572	0.166394	11	3136	3517.5	44	1361
1362	BAIAP2L2	0.121752	6	3944	0.122432	6	6362	0.22558	6	2029	0.216969	6	1736	3517.75	24	1362
1363	GGT6	0.182664	6	1841	0.144195	6	5130	0.182921	6	3224	0.142956	6	3887	3520.5	24	1363
1364	LAS1L	0.221514	11	1094	0.149839	11	4841	0.207592	11	2530	0.101561	11	5618	3520.75	44	1364
1365	GNPDA1	0.119672	11	4031	0.14206	11	5276	0.201991	11	2665	0.20126	11	2117	3522.25	44	1365
1366	IMMP2L	0.251433	11	716	0.219315	11	1897	0.184518	11	3166	0.0512648	11	8310	3522.25	44	1366
1367	IGHV3-23	0.0406612	6	8826	0.204143	6	2415	0.245201	6	1614	0.240284	6	1250	3526.25	24	1367
1368	TRIP6	0.0930514	11	5417	0.202708	11	2468	0.157356	11	4042	0.198958	11	2179	3526.5	44	1368
1369	TMEM220	0.179841	11	1922	0.224615	11	1733	0.147874	11	4397	0.0921771	11	6058	3527.5	44	1369
1370	TOB1	0.269683	11	533	0.176002	11	3575	0.141829	11	4626	0.106597	11	5378	3528	44	1370
1371	DAPK3	0.0662632	7	7041	0.115994	7	6801	0.389586	7	119	0.350088	7	152	3528.25	28	1371
1372	CCDC148	0.161732	6	2462	0.203672	6	2432	0.164637	6	3785	0.10516	6	5437	3529	24	1372
1373	RFESD	0.338552	11	169	0.15877	11	4419	0.144994	11	4498	0.113966	11	5035	3530.25	44	1373
1374	PIGS	0.0259899	11	9945	0.204755	11	2389	0.379499	11	153	0.221023	11	1646	3533.25	44	1374
1375	RTKN	0.0182115	11	10569	0.184597	11	3189	0.34365	11	317	0.382119	11	66	3535.25	44	1375
1376	XKR5	0.0812966	6	6115	0.181835	6	3317	0.213264	6	2351	0.192439	6	2359	3535.5	24	1376
1377	CDK5RAP2	0.229852	11	975	0.212077	11	2127	0.163629	11	3824	0.0693328	11	7219	3536.25	44	1377
1378	WDR48	0.305509	11	291	0.346993	11	116	0.118729	11	5667	0.0546656	11	8072	3536.5	44	1378
1379	C4B	0.0545113	6	7893	0.213162	6	2093	0.249497	6	1532	0.181906	6	2643	3540.25	24	1379
1380	PEX14	0.0393857	11	8916	0.145372	11	5063	0.391799	11	114	0.380111	11	68	3540.25	44	1380
1381	RUNDC3B	0.196106	11	1551	0.250574	11	1101	0.117611	11	5717	0.0974909	11	5793	3540.5	44	1381
1382	ANXA9	0.156804	7	2613	0.204089	7	2417	0.172398	7	3528	0.101609	7	5614	3543	28	1382
1383	ABCA2	0.0629907	11	7263	0.14371	11	5162	0.267925	11	1200	0.287515	11	563	3547	44	1383
1384	TSN	0.170907	11	2160	0.333616	11	189	0.185006	11	3142	0.044081	11	8705	3549	44	1384
1385	SEC24B-AS1	0.107846	7	4608	0.169334	7	3867	0.212829	7	2366	0.159261	7	3358	3549.75	28	1385
1386	CTBP1	0.0895245	11	5624	0.0918031	11	8375	0.403411	11	89	0.358538	11	122	3552.5	44	1386
1387	RASA3	0.281293	11	433	0.124267	11	6248	0.189574	11	2986	0.125415	11	4553	3555	44	1387
1388	ZC3H6	0.457213	11	26	0.218716	11	1916	0.163269	11	3833	0.0486417	11	8454	3557.25	44	1388
1389	TARBP1	0.292385	11	363	0.204652	11	2393	0.138322	11	4776	0.0798338	11	6700	3558	44	1389
1390	ZFP36	0.21166	7	1261	0.187342	7	3062	0.160465	7	3937	0.0936485	7	5973	3558.25	28	1390
1391	SRD5A2	0.156952	6	2607	0.180955	6	3349	0.131717	6	5078	0.164315	6	3203	3559.25	24	1391
1392	ZBTB10	0.271452	11	522	0.341136	11	151	0.114511	11	5850	0.0604331	11	7714	3559.25	44	1392
1393	C2orf27B	0.0913813	6	5525	0.198395	6	2630	0.215272	6	2288	0.145273	6	3796	3559.75	24	1393
1394	EIF3L	0.132181	11	3517	0.146635	11	4994	0.258142	11	1375	0.130978	11	4358	3561	44	1394
1395	SLC9A3R2	0.0891455	11	5654	0.103329	11	7625	0.29049	11	828	0.354565	11	137	3561	44	1395
1396	C4BPB	0.152432	6	2774	0.235751	6	1465	0.137894	6	4795	0.110106	6	5212	3561.5	24	1396
1397	TMEM252	0.1812	6	1880	0.258314	6	975	0.178305	6	3355	0.0549683	6	8046	3564	24	1397
1398	COG3	0.251069	11	722	0.263163	11	886	0.160691	11	3926	0.0436414	11	8735	3567.25	44	1398
1399	EIF3B	0.129586	11	3621	0.143296	11	5192	0.237854	11	1777	0.148862	11	3685	3568.75	44	1399
1400	PDZRN3	0.240015	11	863	0.0448366	11	11768	0.293139	11	801	0.26435	11	846	3569.5	44	1400
1401	PCDHA1	0.135135	6	3400	0.243837	6	1255	0.113103	6	5943	0.148932	6	3681	3569.75	24	1401
1402	RPL15	0.0852934	11	5887	0.225038	11	1719	0.190939	11	2947	0.147042	11	3737	3572.5	44	1402
1403	SUPT6H	0.132653	7	3499	0.253992	7	1048	0.228003	7	1984	0.0596564	7	7762	3573.25	28	1403
1404	POLDIP3	0.184518	11	1791	0.156287	11	4525	0.213774	11	2335	0.100916	11	5647	3574.5	44	1404
1405	ETAA1	0.230398	11	968	0.324051	11	246	0.118311	11	5682	0.0660201	11	7405	3575.25	44	1405
1406	SAFB2	0.165372	7	2329	0.186293	7	3120	0.203161	7	2642	0.0890295	7	6218	3577.25	28	1406
1407	LSM11	0.213894	11	1219	0.268849	11	809	0.11011	11	6089	0.0892945	11	6196	3578.25	44	1407
1408	HIPK4	0.0368523	7	9101	0.183715	7	3232	0.268597	7	1187	0.266475	7	817	3584.25	28	1408
1409	SYMPK	0.119489	11	4046	0.115878	11	6808	0.220278	11	2160	0.235876	11	1327	3585.25	44	1409
1410	ERCC6	0.409937	11	45	0.302974	11	383	0.1783	11	3356	0.0153448	11	10558	3585.5	44	1410
1411	ZMYM4	0.278615	11	454	0.290403	11	512	0.137146	11	4830	0.0469159	11	8546	3585.5	44	1411
1412	SAFB	0.187482	11	1724	0.121739	11	6409	0.186062	11	3111	0.167481	11	3105	3587.25	44	1412
1413	ANXA7	0.106595	11	4684	0.19366	11	2811	0.267219	11	1209	0.100581	11	5657	3590.25	44	1413
1414	GRIN2B	0.0980789	6	5143	0.250232	6	1107	0.157774	6	4026	0.137765	6	4090	3591.5	24	1414
1415	CCDC77	0.238497	11	873	0.248246	11	1145	0.161099	11	3915	0.0489457	11	8437	3592.5	44	1415
1416	RASGRP4	0.142797	7	3105	0.137324	7	5502	0.213181	7	2355	0.157705	7	3412	3593.5	28	1416
1417	DDOST	0.0711416	11	6741	0.162405	11	4228	0.305397	11	644	0.178264	11	2763	3594	44	1417
1418	SHMT2	0.00809704	7	11383	0.19914	7	2598	0.340104	7	340	0.39554	7	56	3594.25	28	1418
1419	PCSK6	0.0820035	7	6071	0.247937	7	1150	0.174633	7	3468	0.148678	7	3693	3595.5	28	1419
1420	OLFML2A	0.125641	11	3778	0.279161	11	676	0.0748713	11	7985	0.207964	11	1945	3596	44	1420
1421	GRIPAP1	0.10846	11	4574	0.138748	11	5438	0.243818	11	1645	0.179422	11	2730	3596.75	44	1421
1422	RHPN2	0.164054	6	2388	0.167796	6	3947	0.175321	6	3449	0.124403	6	4605	3597.25	24	1422
1423	PGLS	0.00258463	7	11818	0.216159	7	1996	0.320945	7	492	0.3697	7	87	3598.25	28	1423
1424	ZNF709	0.162632	7	2434	0.312844	7	309	0.108947	7	6160	0.103875	7	5493	3599	28	1424
1425	CHADL	0.0439212	11	8605	0.146623	11	4995	0.303318	11	666	0.353745	11	140	3601.5	44	1425
1426	ZNF662	0.236532	11	896	0.31758	11	282	0.14316	11	4569	0.0447627	11	8664	3602.75	44	1426
1427	PCDHA3	0.091954	7	5484	0.291092	7	501	0.154189	7	4155	0.133227	7	4272	3603	28	1427
1428	MMP23B	0.0803908	6	6172	0.15935	6	4389	0.189846	6	2980	0.262055	6	878	3604.75	24	1428
1429	EPN2	0.123979	11	3839	0.114518	11	6909	0.239592	11	1727	0.20789	11	1949	3606	44	1429
1430	NRIP2	0.134294	11	3433	0.241723	11	1308	0.109587	11	6121	0.152467	11	3562	3606	44	1430
1431	PNMT	0.215677	11	1189	0.0579227	11	10768	0.257216	11	1392	0.249772	11	1078	3606.75	44	1431
1432	MINK1	0.154726	11	2680	0.107039	11	7391	0.194309	11	2853	0.227775	11	1508	3608	44	1432
1433	ADAM11	0.0831581	6	6008	0.16526	6	4081	0.226579	6	2013	0.193582	6	2331	3608.25	24	1433
1434	ESPNP	0.191198	6	1649	0.159317	6	4390	0.169829	6	3625	0.120528	6	4771	3608.75	24	1434
1435	SYNE2	0.221971	11	1086	0.215739	11	2012	0.106371	11	6279	0.113503	11	5058	3608.75	44	1435
1436	FGF11	0.0203776	8	10386	0.280337	8	650	0.222669	8	2109	0.237141	8	1293	3609.5	32	1436
1437	JAZF1-AS1	0.110765	6	4481	0.239942	6	1352	0.123826	6	5442	0.165348	6	3171	3611.5	24	1437
1438	CHCHD6	0.138263	11	3269	0.100179	11	7827	0.204617	11	2608	0.270905	11	743	3611.75	44	1438
1439	OXCT2	0.0336913	6	9336	0.209519	6	2214	0.215409	6	2284	0.282204	6	626	3615	24	1439
1440	SLC25A29	0.166548	11	2286	0.134054	11	5682	0.160105	11	3947	0.185491	11	2546	3615.25	44	1440
1441	HMX1	0.0266858	6	9889	0.220799	6	1858	0.240084	6	1717	0.254203	6	998	3615.5	24	1441
1442	RBFOX2	0.346127	11	152	0.139006	11	5424	0.220123	11	2163	0.079434	11	6724	3615.75	44	1442
1443	BBOX1	0.119897	6	4022	0.313966	6	304	0.161603	6	3894	0.0885146	6	6245	3616.25	24	1443
1444	SLC6A12	0.0580631	6	7649	0.212073	6	2129	0.205541	6	2579	0.201527	6	2110	3616.75	24	1444
1445	ARFGAP2	0.131665	11	3539	0.112427	11	7040	0.315707	11	542	0.159574	11	3347	3617	44	1445
1446	NCSTN	0.189483	11	1678	0.243211	11	1269	0.189132	11	3004	0.0472809	11	8529	3620	44	1446
1447	SP2	0.157018	11	2604	0.0932194	11	8272	0.289869	11	841	0.178193	11	2766	3620.75	44	1447
1448	AP2A1	0.0713696	11	6729	0.125297	11	6181	0.276144	11	1049	0.291362	11	525	3621	44	1448
1449	MMP28	0.0781227	11	6311	0.188011	11	3036	0.188488	11	3024	0.20136	11	2115	3621.5	44	1449
1450	TMEM115	0.0670501	11	6998	0.117918	11	6678	0.34051	11	335	0.297196	11	476	3621.75	44	1450
1451	WNT2	0.0993626	6	5078	0.205365	6	2360	0.176977	6	3392	0.149167	6	3671	3625.25	24	1451
1452	SECISBP2L	0.37626	7	84	0.471788	7	6	0.161331	7	3904	0.0163135	7	10511	3626.25	28	1452
1453	LONP1	0.0684399	11	6914	0.117375	11	6718	0.337594	11	356	0.29178	11	521	3627.25	44	1453
1454	MCPH1	0.281074	11	436	0.260276	11	941	0.151783	11	4241	0.0412262	11	8894	3628	44	1454
1455	HGD	0.168834	6	2217	0.232094	6	1558	0.186644	6	3087	0.0612043	6	7660	3630.5	24	1455
1456	GRM1	0.0481809	6	8316	0.253662	6	1058	0.172341	6	3533	0.222501	6	1616	3630.75	24	1456
1457	IPP	0.246352	11	779	0.218117	11	1939	0.199834	11	2710	0.0382834	11	9095	3630.75	44	1457
1458	NUDT16	0.00504818	11	11629	0.306447	11	356	0.262388	11	1303	0.240952	11	1240	3632	44	1458
1459	RPL36	0.0517587	7	8068	0.134188	7	5671	0.313301	7	561	0.333075	7	230	3632.5	28	1459
1460	ATCAY	0.0900565	6	5590	0.238065	6	1398	0.121807	6	5514	0.203973	6	2036	3634.5	24	1460
1461	CHODL	0.115244	10	4237	0.211655	10	2142	0.117158	10	5741	0.189915	10	2424	3636	40	1461
1462	ANKK1	0.116224	6	4186	0.133766	6	5701	0.21846	6	2204	0.189058	6	2454	3636.25	24	1462
1463	SCUBE3	0.180823	7	1895	0.191485	7	2900	0.127218	7	5282	0.127386	7	4469	3636.5	28	1463
1464	KLHL35	0.0126238	6	10982	0.188344	6	3025	0.356177	6	247	0.321105	6	300	3638.5	24	1464
1465	NBEA	0.391922	11	63	0.235063	11	1482	0.158117	11	4017	0.0397494	11	8998	3640	44	1465
1466	OVGP1	0.209817	10	1300	0.107878	10	7342	0.222312	10	2120	0.145168	10	3799	3640.25	40	1466
1467	EMC10	0.0363228	11	9141	0.147393	11	4962	0.370075	11	189	0.325692	11	271	3640.75	44	1467
1468	ZSWIM5	0.131957	11	3531	0.120249	11	6504	0.23942	11	1733	0.177003	11	2796	3641	44	1468
1469	ARHGEF25	0.0863877	11	5806	0.21807	11	1940	0.137247	11	4826	0.2055	11	2002	3643.5	44	1469
1470	PPHLN1	0.165651	7	2320	0.343885	7	133	0.219351	7	2181	0.0249414	7	9948	3645.5	28	1470
1471	NPHP3-AS1	0.0337198	6	9331	0.279654	6	666	0.21189	6	2392	0.198502	6	2194	3645.75	24	1471
1472	EID1	0.170303	7	2185	0.249769	7	1121	0.194418	7	2849	0.0490594	7	8433	3647	28	1472
1473	FAAH	0.167019	11	2271	0.0871733	11	8705	0.329896	11	413	0.164403	11	3201	3647.5	44	1473
1474	BCOR	0.22988	11	974	0.175633	11	3596	0.150612	11	4298	0.0991698	11	5727	3648.75	44	1474
1475	SVIL	0.157521	11	2591	0.147338	11	4968	0.199034	11	2728	0.132179	11	4312	3649.75	44	1475
1476	FAM168B	0.0847173	11	5923	0.230901	11	1589	0.308493	11	610	0.0837737	11	6497	3654.75	44	1476
1477	PWP2	0.18056	9	1902	0.122373	9	6366	0.185113	9	3138	0.163913	9	3215	3655.25	36	1477
1478	TSPAN11	0.105747	6	4733	0.211589	6	2144	0.164396	6	3792	0.141482	6	3952	3655.25	24	1478
1479	HTRA2	0.0291318	11	9701	0.192836	11	2844	0.257792	11	1379	0.274249	11	706	3657.5	44	1479
1480	SLC35B2	0.0941087	11	5362	0.0995392	11	7860	0.376163	11	164	0.240378	11	1247	3658.25	44	1480
1481	ZNF77	0.104172	7	4832	0.219447	7	1893	0.178265	7	3357	0.12531	7	4556	3659.5	28	1481
1482	DPYSL3	0.170795	11	2164	0.291954	11	491	0.0934946	11	6975	0.114186	11	5017	3661.75	44	1482
1483	PCDHA4	0.0845164	6	5932	0.291327	6	495	0.167644	6	3686	0.125803	6	4540	3663.25	24	1483
1484	PIGO	0.119397	11	4053	0.160303	11	4330	0.212964	11	2363	0.142431	11	3907	3663.25	44	1484
1485	HCCAT5	0.270272	6	530	0.126546	6	6111	0.177491	6	3380	0.123597	6	4640	3665.25	24	1485
1486	CTDSP1	0.0689248	11	6879	0.140239	11	5349	0.229089	11	1960	0.297202	11	475	3665.75	44	1486
1487	TMEM119	0.0455086	7	8498	0.220031	7	1877	0.183987	7	3185	0.247441	7	1117	3669.25	28	1487
1488	RPL13	0.0905864	10	5565	0.099438	10	7866	0.316879	10	530	0.271858	10	729	3672.5	40	1488
1489	PTPRU	0.0964916	11	5230	0.209095	11	2221	0.165328	11	3760	0.154821	11	3484	3673.75	44	1489
1490	ABCB11	0.0939319	6	5379	0.242571	6	1284	0.142334	6	4604	0.156597	6	3434	3675.25	24	1490
1491	BTBD8	0.294143	10	352	0.26315	10	887	0.0855551	10	7381	0.0915819	10	6084	3676	40	1491
1492	NBR1	0.2126	7	1242	0.345664	7	125	0.27151	7	1142	-0.0092186	7	12198	3676.75	28	1492
1493	PITHD1	0.0796618	11	6217	0.177743	11	3496	0.272791	11	1121	0.143184	11	3876	3677.5	44	1493
1494	TAPBPL	0.0310664	7	9546	0.182319	7	3294	0.290883	7	823	0.251573	7	1048	3677.75	28	1494
1495	ELMOD2	0.174046	11	2075	0.339434	11	160	0.116104	11	5779	0.0798182	11	6703	3679.25	44	1495
1496	MTAP	0.169993	11	2197	0.319836	11	266	0.0838032	11	7487	0.1206	11	4769	3679.75	44	1496
1497	ST18	0.140212	6	3194	0.218146	6	1937	0.163439	6	3830	0.0984117	6	5758	3679.75	24	1497
1498	RNF170	0.164508	11	2369	0.228466	11	1643	0.126825	11	5297	0.105579	11	5413	3680.5	44	1498
1499	DCAF7	0.222682	7	1075	0.327817	7	221	0.138762	7	4762	0.044653	7	8668	3681.5	28	1499
1500	OSBP	0.23089	11	963	0.189394	11	2977	0.209298	11	2476	0.0511207	11	8314	3682.5	44	1500
1501	NXN	0.0998736	11	5050	0.0811546	11	9122	0.371662	11	185	0.309412	11	375	3683	44	1501
1502	LIMA1	0.0443437	7	8575	0.329397	7	211	0.181736	7	3261	0.180817	7	2686	3683.25	28	1502
1503	CHD8	0.122717	7	3894	0.419286	7	18	0.215189	7	2290	0.0470631	7	8540	3685.5	28	1503
1504	BLVRB	0.0875559	11	5741	0.106023	11	7448	0.276246	11	1045	0.293185	11	510	3686	44	1504
1505	FOXJ3	0.350123	11	143	0.274786	11	731	0.186631	11	3089	0.0121439	11	10788	3687.75	44	1505
1506	ANKMY2	0.216885	11	1175	0.24035	11	1340	0.132488	11	5050	0.069903	11	7188	3688.25	44	1506
1507	BTBD7	0.305115	11	293	0.358698	11	87	0.114424	11	5858	0.0474675	11	8516	3688.5	44	1507
1508	DPH7	0.163216	10	2417	0.103864	10	7600	0.229574	10	1950	0.177117	10	2792	3689.75	40	1508
1509	ERMN	0.0898379	6	5603	0.2391	6	1370	0.196885	6	2780	0.114583	6	5006	3689.75	24	1509
1510	ZSCAN18	0.0780503	11	6319	0.304874	11	369	0.143727	11	4544	0.153108	11	3540	3693	44	1510
1511	HOXA4	0.173997	11	2079	0.16209	11	4236	0.154854	11	4127	0.131455	11	4352	3698.5	44	1511
1512	ABCB9	0.0547926	10	7873	0.159266	10	4394	0.268758	10	1181	0.234873	10	1351	3699.75	40	1512
1513	LMO7	0.126701	11	3734	0.219072	11	1906	0.132962	11	5027	0.136902	11	4133	3700	44	1513
1514	SLC7A11-AS1	0.213868	6	1220	0.207514	6	2276	0.16576	6	3746	0.0629226	6	7559	3700.25	24	1514
1515	DAZAP1	0.160627	11	2495	0.0969797	11	8010	0.238389	11	1760	0.185731	11	2540	3701.25	44	1515
1516	SAP18	0.0921983	11	5472	0.282076	11	625	0.150674	11	4292	0.129184	11	4419	3702	44	1516
1517	FAM192A	0.130345	7	3589	0.204252	7	2407	0.262735	7	1298	0.0636484	7	7519	3703.25	28	1517
1518	ISL1	0.18783	6	1715	0.203181	6	2450	0.20985	6	2459	0.0526932	6	8201	3706.25	24	1518
1519	ZNF45	0.181887	7	1866	0.346882	7	117	0.208673	7	2502	0.0190278	7	10351	3709	28	1519
1520	RPL7A	0.0692808	10	6859	0.124697	10	6216	0.317096	10	528	0.241215	10	1236	3709.75	40	1520
1521	CTTN	0.0351921	11	9226	0.180383	11	3371	0.267399	11	1204	0.25169	11	1043	3711	44	1521
1522	SH3YL1	0.258149	11	635	0.219319	11	1896	0.117235	11	5735	0.0822202	11	6585	3712.75	44	1522
1523	METAP1	0.11515	11	4242	0.211518	11	2145	0.211921	11	2391	0.0917249	11	6075	3713.25	44	1523
1524	FAM160B1	0.332663	11	179	0.278929	11	680	0.179844	11	3304	0.0134425	11	10700	3715.75	44	1524
1525	SIX4	0.211192	11	1276	0.145077	11	5079	0.177606	11	3374	0.111767	11	5138	3716.75	44	1525
1526	TRMT112	0.0635098	10	7231	0.118876	10	6598	0.310251	10	595	0.300485	10	449	3718.25	40	1526
1527	FBXW11	0.0888901	11	5667	0.30188	11	394	0.196171	11	2804	0.0929037	11	6010	3718.75	44	1527
1528	SPOPL	0.175962	11	2022	0.322105	11	254	0.109982	11	6094	0.0835331	11	6509	3719.75	44	1528
1529	LGR5	0.396991	11	58	0.250762	11	1099	0.149458	11	4339	0.0336031	11	9385	3720.25	44	1529
1530	MAP1S	0.138221	7	3274	0.0736657	7	9675	0.280546	7	971	0.256798	7	962	3720.5	28	1530
1531	ZNF548	0.254804	7	676	0.360383	7	79	0.185608	7	3124	0.00885605	7	11010	3722.25	28	1531
1532	PITX3	0.18024	11	1910	0.0455302	11	11725	0.381779	11	145	0.247868	11	1110	3722.5	44	1532
1533	C1orf216	0.0571645	11	7710	0.175411	11	3608	0.275202	11	1066	0.187015	11	2507	3722.75	44	1533
1534	APBB2	0.156592	11	2620	0.268187	11	820	0.088857	11	7224	0.13442	11	4233	3724.25	44	1534
1535	PCSK2	0.248096	6	761	0.249836	6	1119	0.115095	6	5827	0.0698919	6	7190	3724.25	24	1535
1536	EIF3A	0.114507	11	4282	0.220594	11	1864	0.191106	11	2941	0.0968889	11	5820	3726.75	44	1536
1537	PHF21B	0.0928791	6	5427	0.186582	6	3100	0.184398	6	3171	0.163991	6	3214	3728	24	1537
1538	ZNRF2	0.0963607	11	5238	0.197473	11	2687	0.183382	11	3212	0.145809	11	3775	3728	44	1538
1539	PAM	0.155201	11	2664	0.345759	11	122	0.108047	11	6205	0.0944823	11	5924	3728.75	44	1539
1540	ZNF414	0.0657882	7	7064	0.100522	7	7807	0.437465	7	28	0.435958	7	21	3730	28	1540
1541	TTF1	0.12813	11	3677	0.221209	11	1847	0.184288	11	3177	0.0887796	11	6235	3734	44	1541
1542	CDKN2B	0.0828259	11	6025	0.358569	11	88	0.145084	11	4492	0.131697	11	4337	3735.5	44	1542
1543	OPRL1	0.101682	6	4963	0.168066	6	3935	0.147224	6	4426	0.222371	6	1620	3736	24	1543
1544	PRSS16	0.182863	6	1831	0.121313	6	6440	0.187172	6	3068	0.151006	6	3611	3737.5	24	1544
1545	HCRTR1	0.119067	8	4067	0.14918	8	4879	0.218722	8	2197	0.144936	8	3808	3737.75	32	1545
1546	KATNAL1	0.0963856	11	5236	0.304362	11	376	0.150592	11	4300	0.113602	11	5053	3741.25	44	1546
1547	FCRLB	0.033434	6	9348	0.197067	6	2699	0.252967	6	1476	0.231011	6	1443	3741.5	24	1547
1548	PIK3CA	0.398139	11	55	0.328095	11	219	0.111676	11	6016	0.0445103	11	8682	3743	44	1548
1549	TNRC6A	0.30882	11	275	0.320194	11	264	0.127216	11	5283	0.037349	11	9150	3743	44	1549
1550	SETD1B	0.221285	11	1096	0.103956	11	7592	0.241573	11	1689	0.124443	11	4601	3744.5	44	1550
1551	KDM6B	0.202537	7	1419	0.0965272	7	8037	0.271257	7	1143	0.13028	7	4383	3745.5	28	1551
1552	LPAR3	0.210875	6	1284	0.135511	6	5598	0.161882	6	3884	0.134946	6	4217	3745.75	24	1552
1553	CROCCP3	0.154701	11	2683	0.165014	11	4090	0.137509	11	4812	0.157928	11	3402	3746.75	44	1553
1554	TOLLIP-AS1	0.0709209	10	6755	0.109527	10	7227	0.324276	10	465	0.28829	10	554	3750.25	40	1554
1555	CCIN	0.119441	6	4049	0.180508	6	3366	0.154857	6	4126	0.155639	6	3462	3750.75	24	1555
1556	CHMP4A	0.0968551	7	5211	0.181585	7	3329	0.189935	7	2975	0.15462	7	3493	3752	28	1556
1557	NAT8L	0.045568	11	8495	0.255566	11	1012	0.153958	11	4161	0.234723	11	1357	3756.25	44	1557
1558	GLCCI1	0.167765	11	2249	0.27588	11	718	0.0894791	11	7189	0.118016	11	4872	3757	44	1558
1559	SMARCA1	0.269371	11	535	0.305835	11	359	0.117143	11	5743	0.0497649	11	8392	3757.25	44	1559
1560	PIGU	0.272313	11	515	0.091703	11	8386	0.186865	11	3079	0.168899	11	3053	3758.25	44	1560
1561	ZNF7	0.27811	11	458	0.198578	11	2622	0.225004	11	2046	0.0255408	11	9911	3759.25	44	1561
1562	TNFSF12	0.0569614	11	7722	0.133734	11	5704	0.258869	11	1361	0.327118	11	264	3762.75	44	1562
1563	ZNF555	0.113569	11	4326	0.32025	11	263	0.0925396	11	7035	0.156286	11	3443	3766.75	44	1563
1564	MUTYH	0.187824	11	1716	0.0661448	11	10174	0.27542	11	1063	0.20128	11	2116	3767.25	44	1564
1565	USP20	0.0506818	11	8141	0.129842	11	5937	0.358358	11	236	0.270079	11	755	3767.25	44	1565
1566	PXDNL	0.265082	11	570	0.141607	11	5298	0.160953	11	3918	0.108465	11	5284	3767.5	44	1566
1567	C19orf57	0.135151	8	3398	0.0835119	8	8963	0.298473	8	730	0.20649	8	1981	3768	32	1567
1568	PDP1	0.187436	11	1729	0.0979536	11	7958	0.15262	11	4216	0.244819	11	1169	3768	44	1568
1569	TNXB	0.122837	11	3891	0.209591	11	2211	0.119653	11	5632	0.159781	11	3342	3769	44	1569
1570	ZBTB39	0.289622	7	378	0.289948	7	518	0.198641	7	2743	0.00276766	7	11438	3769.25	28	1570
1571	TEX26-AS1	0.116379	6	4175	0.28003	6	657	0.13139	6	5094	0.111217	6	5160	3771.5	24	1571
1572	TSR2	0.0270589	11	9852	0.164051	11	4138	0.429801	11	38	0.250957	11	1058	3771.5	44	1572
1573	ARHGEF37	0.141511	11	3151	0.10667	11	7409	0.249199	11	1537	0.170379	11	3003	3775	44	1573
1574	EXOSC5	0.00948276	11	11263	0.179773	11	3402	0.337259	11	360	0.376326	11	76	3775.25	44	1574
1575	MRPL49	0.0134586	11	10922	0.179196	11	3427	0.407994	11	81	0.276829	11	675	3776.25	44	1575
1576	BROX	0.162	11	2456	0.24606	11	1189	0.163852	11	3815	0.061246	11	7656	3779	44	1576
1577	SLC35F3	0.167228	7	2261	0.0781143	7	9345	0.215454	7	2281	0.241044	7	1238	3781.25	28	1577
1578	LBX1	0.186418	11	1748	0.0371502	11	12321	0.304911	11	652	0.304446	11	407	3782	44	1578
1579	ZSCAN9	0.146245	11	2966	0.239625	11	1361	0.142324	11	4606	0.0893229	11	6195	3782	44	1579
1580	ZNF71	0.0534935	7	7942	0.152782	7	4698	0.296471	7	759	0.217122	7	1735	3783.5	28	1580
1581	PABPC5	0.20738	10	1343	0.270374	10	786	0.0810304	10	7652	0.106827	10	5365	3786.5	40	1581
1582	RBM42	0.0473437	7	8377	0.117625	7	6703	0.484381	7	6	0.389001	7	61	3786.75	28	1582
1583	MAGEE1	0.217838	10	1151	0.165774	10	4047	0.126961	10	5294	0.123119	10	4662	3788.5	40	1583
1584	TNNI1	0.090283	11	5581	0.119665	11	6552	0.217288	11	2231	0.268204	11	791	3788.75	44	1584
1585	PRRC2A	0.110656	11	4486	0.1238	11	6272	0.276644	11	1038	0.158886	11	3372	3792	44	1585
1586	RNASEH2A	0.036309	10	9143	0.193082	10	2835	0.223708	10	2081	0.247515	10	1116	3793.75	40	1586
1587	AFF3	0.101497	11	4975	0.288801	11	536	0.112861	11	5958	0.147829	11	3713	3795.5	44	1587
1588	DNM1	0.114303	11	4294	0.195852	11	2738	0.134949	11	4928	0.163682	11	3224	3796	44	1588
1589	GPT2	0.115203	11	4238	0.157681	11	4472	0.1747	11	3464	0.170244	11	3010	3796	44	1589
1590	CDNF	0.252308	11	701	0.22263	11	1805	0.162051	11	3874	0.0427285	11	8807	3796.75	44	1590
1591	SERTAD2	0.249028	11	746	0.288617	11	537	0.103885	11	6400	0.0637642	11	7507	3797.5	44	1591
1592	CSNK2A1	0.217541	11	1159	0.210295	11	2183	0.136804	11	4848	0.0735005	11	7001	3797.75	44	1592
1593	YPEL3	0.131994	11	3528	0.0672325	11	10102	0.289345	11	848	0.272869	11	717	3798.75	44	1593
1594	BEX2	0.0176245	10	10606	0.249008	10	1130	0.212776	10	2369	0.248764	10	1094	3799.75	40	1594
1595	ERCC5	0.196296	11	1548	0.247787	11	1153	0.163571	11	3826	0.0446287	11	8672	3799.75	44	1595
1596	CITED2	0.139721	11	3215	0.195232	11	2757	0.11407	11	5882	0.158917	11	3370	3806	44	1596
1597	FAM199X	0.195539	11	1568	0.284607	11	587	0.160747	11	3924	0.0373542	11	9149	3807	44	1597
1598	SMAD4	0.358562	11	119	0.288862	11	534	0.176982	11	3391	0.00617568	11	11192	3809	44	1598
1599	FDXR	0.0529542	11	7988	0.182837	11	3275	0.248779	11	1544	0.189639	11	2434	3810.25	44	1599
1600	RHD	0.111757	6	4431	0.243869	6	1254	0.155864	6	4091	0.104513	6	5465	3810.25	24	1600
1601	CTDSPL	0.074562	11	6535	0.255053	11	1021	0.150134	11	4315	0.158863	11	3373	3811	44	1601
1602	GTF2H3	0.16977	11	2200	0.272008	11	761	0.176605	11	3406	0.041441	11	8879	3811.5	44	1602
1603	CACNA1D	0.157705	6	2581	0.208973	6	2225	0.112721	6	5964	0.126926	6	4486	3814	24	1603
1604	SBF1	0.0735868	11	6605	0.120711	11	6482	0.269001	11	1175	0.254348	11	996	3814.5	44	1604
1605	ZNF90	0.186808	7	1744	0.229011	7	1630	0.130135	7	5161	0.0793692	7	6729	3816	28	1605
1606	HOXD9	0.104901	6	4787	0.127384	6	6070	0.185987	6	3114	0.237116	6	1294	3816.25	24	1606
1607	APC2	0.0622896	7	7311	0.159489	7	4375	0.300852	7	696	0.174029	7	2886	3817	28	1607
1608	E4F1	0.0835253	7	5984	0.0933465	7	8265	0.312583	7	567	0.300153	7	454	3817.5	28	1608
1609	TJP3	0.0989628	6	5096	0.130068	6	5919	0.224788	6	2052	0.198156	6	2206	3818.25	24	1609
1610	HP1BP3	0.321061	11	226	0.301842	11	395	0.15014	11	4314	0.0189024	11	10360	3823.75	44	1610
1611	TBC1D16	0.00332962	7	11761	0.285868	7	568	0.232859	7	1883	0.24924	7	1088	3825	28	1611
1612	GGA1	0.0883636	11	5698	0.0805683	11	9168	0.368144	11	202	0.331866	11	235	3825.75	44	1612
1613	TXLNB	0.357112	11	122	0.146734	11	4989	0.19719	11	2773	0.0657072	11	7419	3825.75	44	1613
1614	FAM98C	0.073954	7	6585	0.126964	7	6092	0.263208	7	1288	0.235268	7	1340	3826.25	28	1614
1615	RPL23	0.0936905	10	5389	0.154375	10	4621	0.195903	10	2810	0.187435	10	2495	3828.75	40	1615
1616	ZNF384	0.227172	11	1008	0.13959	11	5387	0.190416	11	2966	0.0939005	11	5954	3828.75	44	1616
1617	RNF103	0.314639	11	254	0.253781	11	1057	0.148673	11	4367	0.0297904	11	9642	3830	44	1617
1618	HHLA3	0.12442	7	3826	0.158205	7	4442	0.15587	7	4090	0.171402	7	2973	3832.75	28	1618
1619	MTHFR	0.117532	11	4135	0.10795	11	7334	0.273683	11	1103	0.178356	11	2762	3833.5	44	1619
1620	CYGB	0.0926327	11	5448	0.118434	11	6632	0.213684	11	2338	0.259728	11	917	3833.75	44	1620
1621	MGMT	0.0747321	11	6519	0.123886	11	6268	0.261393	11	1316	0.241336	11	1233	3834	44	1621
1622	ANG	0.164993	7	2344	0.305124	7	367	0.125573	7	5351	0.0683293	7	7278	3835	28	1622
1623	KCNK3	0.0822569	6	6056	0.196491	6	2722	0.219664	6	2175	0.130181	6	4387	3835	24	1623
1624	DROSHA	0.27532	11	490	0.279569	11	670	0.119241	11	5648	0.0470737	11	8539	3836.75	44	1624
1625	ATP6V0A1	0.284864	11	408	0.109525	11	7228	0.198951	11	2732	0.115228	11	4985	3838.25	44	1625
1626	LDB3	0.184048	11	1806	0.07436	11	9635	0.264776	11	1253	0.181402	11	2665	3839.75	44	1626
1627	ARPIN	0.0987618	8	5105	0.328639	8	215	0.162281	8	3864	0.0897613	8	6176	3840	32	1627
1628	RBBP4	0.20457	11	1379	0.279484	11	673	0.174486	11	3474	0.0267808	11	9835	3840.25	44	1628
1629	TMEM187	0.0857148	11	5859	0.101587	11	7749	0.256685	11	1405	0.312162	11	348	3840.25	44	1629
1630	RIN2	0.153926	11	2721	0.236247	11	1450	0.095309	11	6881	0.132128	11	4313	3841.25	44	1630
1631	WLS	0.133925	11	3452	0.24127	11	1318	0.0732209	11	8086	0.186969	11	2509	3841.25	44	1631
1632	GOLGA2P5	0.143839	10	3065	0.156523	10	4518	0.180964	10	3277	0.126373	10	4511	3842.75	40	1632
1633	AGAP5	0.117278	8	4150	0.15826	8	4439	0.185995	8	3113	0.149176	8	3670	3843	32	1633
1634	TNNT1	0.130693	7	3573	0.127209	7	6081	0.156081	7	4082	0.221038	7	1645	3845.25	28	1634
1635	DACT2	0.104218	8	4829	0.195984	8	2735	0.138152	8	4783	0.169487	8	3035	3845.5	32	1635
1636	PCDHGB6	0.263041	6	585	0.314267	6	301	0.118162	6	5689	0.0425567	6	8813	3847	24	1636
1637	SIM2	0.166972	11	2273	0.138044	11	5463	0.149558	11	4334	0.160777	11	3318	3847	44	1637
1638	NACA2	0.156356	6	2629	0.116828	6	6759	0.142467	6	4596	0.232368	6	1413	3849.25	24	1638
1639	SOX9	0.138602	11	3258	0.210709	11	2171	0.103064	11	6454	0.153872	11	3516	3849.75	44	1639
1640	ENOX2	0.213391	11	1228	0.203585	11	2435	0.147296	11	4423	0.0677184	11	7315	3850.25	44	1640
1641	DNAJC30	-0.0158603	10	13236	0.265669	10	848	0.320877	10	493	0.265748	10	828	3851.25	40	1641
1642	CFLAR-AS1	0.154824	8	2676	0.206121	8	2328	0.141526	8	4646	0.0983576	8	5759	3852.25	32	1642
1643	KCNE3	0.107996	7	4597	0.233952	7	1514	0.116086	7	5781	0.153865	7	3517	3852.25	28	1643
1644	CEBPA	0.0389861	10	8961	0.282631	10	618	0.184514	10	3167	0.181377	10	2669	3853.75	40	1644
1645	CXorf56	0.114338	11	4292	0.165277	11	4080	0.230369	11	1929	0.11227	11	5115	3854	44	1645
1646	CREG2	0.0843088	6	5943	0.166697	6	4000	0.176534	6	3407	0.202944	6	2068	3854.5	24	1646
1647	TAF6	0.0648283	11	7126	0.115419	11	6840	0.303229	11	667	0.268553	11	785	3854.5	44	1647
1648	DICER1-AS1	0.12089	11	3977	0.108818	11	7274	0.300293	11	704	0.155498	11	3468	3855.75	44	1648
1649	FAM171A2	0.109049	6	4551	0.126121	6	6134	0.178156	6	3360	0.233841	6	1380	3856.25	24	1649
1650	CLLU1OS	0.103045	6	4886	0.219121	6	1903	0.123757	6	5448	0.164607	6	3193	3857.5	24	1650
1651	AAMP	0.0373836	11	9057	0.128716	11	5997	0.41213	11	70	0.32018	11	307	3857.75	44	1651
1652	FAM120C	0.0945123	11	5341	0.285078	11	580	0.141235	11	4652	0.118134	11	4866	3859.75	44	1652
1653	SLC30A3	0.0226694	6	10214	0.202085	6	2491	0.240053	6	1719	0.252593	6	1025	3862.25	24	1653
1654	PTPN23	0.178778	11	1956	0.113672	11	6953	0.223401	11	2091	0.128053	11	4450	3862.5	44	1654
1655	ZNHIT3	0.144691	11	3026	0.166666	11	4003	0.182135	11	3248	0.110856	11	5173	3862.5	44	1655
1656	LINC00174	0.1563	11	2630	0.192745	11	2847	0.126673	11	5303	0.122886	11	4671	3862.75	44	1656
1657	TMEM98	0.0687396	11	6897	0.297819	11	441	0.121621	11	5521	0.183552	11	2592	3862.75	44	1657
1658	RND2	-0.0183869	6	13414	0.261517	6	920	0.295891	6	767	0.311554	6	351	3863	24	1658
1659	PADI3	0.0422376	6	8721	0.173099	6	3702	0.234191	6	1848	0.244008	6	1182	3863.25	24	1659
1660	PLEKHM1	0.050746	7	8135	0.220017	7	1878	0.246732	7	1586	0.143637	7	3858	3864.25	28	1660
1661	MTHFD1	0.133509	11	3470	0.312475	11	311	0.171389	11	3567	0.0540114	11	8110	3864.5	44	1661
1662	ELAVL1	0.145779	11	2983	0.208368	11	2252	0.159147	11	3985	0.0886091	11	6242	3865.5	44	1662
1663	EXOC3L4	0.0471902	6	8393	0.155009	6	4588	0.236869	6	1799	0.275948	6	684	3866	24	1663
1664	STRIP2	0.142362	11	3124	0.207378	11	2283	0.0907258	11	7120	0.172608	11	2938	3866.25	44	1664
1665	PAPPA	0.233241	11	933	0.233221	11	1529	0.115798	11	5799	0.0695395	11	7207	3867	44	1665
1666	ZNF549	0.212638	7	1241	0.343266	7	141	0.153469	7	4190	0.0255787	7	9909	3870.25	28	1666
1667	F3	0.168317	11	2237	0.281491	11	635	0.0849471	11	7418	0.110383	11	5198	3872	44	1667
1668	VSNL1	0.143153	10	3090	0.183804	10	3227	0.161508	10	3896	0.108632	10	5276	3872.25	40	1668
1669	MYH16	0.198469	6	1500	0.150664	6	4792	0.16237	6	3861	0.107472	6	5338	3872.75	24	1669
1670	ATF7	0.273156	11	509	0.26544	11	852	0.109721	11	6111	0.0553301	11	8021	3873.25	44	1670
1671	STARD3	0.122842	11	3890	0.0747364	11	9600	0.285037	11	901	0.247976	11	1107	3874.5	44	1671
1672	SIX5	0.0688091	11	6889	0.183318	11	3256	0.178909	11	3332	0.204519	11	2026	3875.75	44	1672
1673	AHCY	0.0195113	11	10454	0.155237	11	4576	0.369123	11	196	0.324532	11	278	3876	44	1673
1674	SUDS3	0.141792	11	3140	0.294825	11	467	0.138898	11	4758	0.0707268	11	7145	3877.5	44	1674
1675	PLEKHH1	0.0726651	7	6664	0.193414	7	2821	0.209908	7	2456	0.152249	7	3570	3877.75	28	1675
1676	KRTAP19-3	0.284385	6	410	0.16917	6	3878	0.105602	6	6316	0.117241	6	4910	3878.5	24	1676
1677	RSU1	0.110574	11	4489	0.265539	11	851	0.0809447	11	7656	0.186459	11	2523	3879.75	44	1677
1678	COL16A1	0.101423	11	4977	0.239391	11	1365	0.124377	11	5413	0.146251	11	3766	3880.25	44	1678
1679	CSDC2	0.0653124	6	7102	0.149084	6	4882	0.223326	6	2096	0.230756	6	1450	3882.5	24	1679
1680	PAXBP1-AS1	0.181589	11	1872	0.260147	11	942	0.118984	11	5662	0.0726148	11	7055	3882.75	44	1680
1681	SUPT3H	0.166129	11	2305	0.252328	11	1074	0.11599	11	5788	0.0861095	11	6365	3883	44	1681
1682	SNAP91	0.217165	7	1170	0.185509	7	3161	0.136033	7	4877	0.0868789	7	6334	3885.5	28	1682
1683	ZNF692	0.187048	11	1739	0.0719172	11	9795	0.189064	11	3007	0.253616	11	1008	3887.25	44	1683
1684	CTF1	0.0654654	11	7091	0.117703	11	6694	0.281874	11	949	0.266391	11	819	3888.25	44	1684
1685	GPRASP2	0.0779995	11	6321	0.294078	11	478	0.18519	11	3135	0.101473	11	5623	3889.25	44	1685
1686	RTTN	0.283254	7	419	0.347334	7	115	0.138995	7	4754	0.0200972	7	10279	3891.75	28	1686
1687	ZNF736	0.151586	11	2791	0.301802	11	397	0.14349	11	4557	0.0586265	11	7822	3891.75	44	1687
1688	EDF1	0.0207238	11	10350	0.155452	11	4568	0.334204	11	387	0.327001	11	266	3892.75	44	1688
1689	INHA	0.0871884	6	5770	0.118539	6	6621	0.246442	6	1594	0.224309	6	1588	3893.25	24	1689
1690	LRRC3	0.140655	8	3186	0.182579	8	3283	0.0955274	8	6863	0.19667	8	2242	3893.5	32	1690
1691	ZNF225	0.225057	7	1035	0.418634	7	19	0.138661	7	4767	0.0279386	7	9755	3894	28	1691
1692	ZHX3	0.108737	11	4558	0.13678	11	5540	0.264146	11	1267	0.135102	11	4213	3894.5	44	1692
1693	NUCKS1	0.289867	11	375	0.358527	11	89	0.14456	11	4516	0.014739	11	10605	3896.25	44	1693
1694	SCARB1	0.106794	11	4670	0.168342	11	3912	0.126246	11	5316	0.218996	11	1688	3896.5	44	1694
1695	TPPP3	0.0248516	11	10034	0.278768	11	683	0.192693	11	2902	0.2062	11	1989	3902	44	1695
1696	GRID2	0.179236	6	1941	0.195807	6	2739	0.124278	6	5417	0.103547	6	5512	3902.25	24	1696
1697	ZNF843	0.119405	11	4051	0.151451	11	4758	0.142126	11	4617	0.198627	11	2193	3904.75	44	1697
1698	FAM66C	0.208366	10	1329	0.186846	10	3088	0.147472	10	4415	0.0778399	10	6789	3905.25	40	1698
1699	INTS1	0.138614	11	3256	0.101839	11	7731	0.224304	11	2066	0.184409	11	2568	3905.25	44	1699
1700	SULT1A1	0.0206852	11	10352	0.21244	11	2114	0.208368	11	2513	0.279587	11	647	3906.5	44	1700
1701	TRRAP	0.242456	11	827	0.238807	11	1382	0.125546	11	5353	0.0547793	11	8064	3906.5	44	1701
1702	AMZ1	0.110165	6	4513	0.153301	6	4678	0.209114	6	2485	0.141173	6	3962	3909.5	24	1702
1703	HMCN2	0.0694264	11	6848	0.112339	11	7049	0.261249	11	1318	0.302796	11	424	3909.75	44	1703
1704	CXADR	0.0239351	6	10112	0.278803	6	682	0.160036	6	3950	0.260744	6	898	3910.5	24	1704
1705	RFXANK	-0.00567573	11	12424	0.190299	11	2939	0.37381	11	177	0.364669	11	102	3910.5	44	1705
1706	RYR3	0.130047	11	3599	0.253641	11	1059	0.0967577	11	6806	0.135746	11	4180	3911	44	1706
1707	BBS2	0.179492	11	1934	0.189945	11	2953	0.209098	11	2487	0.0518352	11	8276	3912.5	44	1707
1708	POLD2	0.0307856	11	9567	0.143952	11	5146	0.311867	11	576	0.309898	11	367	3914	44	1708
1709	NIF3L1	0.139215	11	3231	0.154549	11	4610	0.219754	11	2172	0.100959	11	5645	3914.5	44	1709
1710	MAPK3	0.114947	11	4260	0.106062	11	7445	0.203129	11	2643	0.236613	11	1312	3915	44	1710
1711	PRL	0.19413	6	1600	0.165891	6	4044	0.127079	6	5289	0.121625	6	4727	3915	24	1711
1712	ZER1	0.0547902	11	7875	0.117388	11	6717	0.313299	11	562	0.293309	11	508	3915.5	44	1712
1713	LRRC30	0.0743311	7	6548	0.126535	7	6113	0.312694	7	565	0.18932	7	2445	3917.75	28	1713
1714	CCBE1	0.116011	6	4200	0.207303	6	2286	0.209065	6	2491	0.0799579	6	6696	3918.25	24	1714
1715	GTPBP3	0.0308432	11	9564	0.130456	11	5898	0.37574	11	167	0.40153	11	45	3918.5	44	1715
1716	CYP8B1	0.107992	6	4599	0.255772	6	1010	0.122165	6	5502	0.125138	6	4564	3918.75	24	1716
1717	ST7-AS2	0.242715	6	822	0.184087	6	3213	0.141343	6	4649	0.073656	6	6993	3919.25	24	1717
1718	GNG7	0.0772197	11	6378	0.154295	11	4630	0.188414	11	3027	0.221114	11	1643	3919.5	44	1718
1719	PIAS3	0.115462	11	4220	0.154871	11	4593	0.219872	11	2168	0.122318	11	4698	3919.75	44	1719
1720	ASMTL	0.0184199	11	10550	0.195734	11	2742	0.305956	11	641	0.216468	11	1747	3920	44	1720
1721	TTC28-AS1	0.228918	11	987	0.119528	11	6560	0.291296	11	817	0.0676979	11	7316	3920	44	1721
1722	C2CD5	0.274379	11	501	0.233429	11	1525	0.105549	11	6318	0.0671173	11	7346	3922.5	44	1722
1723	CYB5R1	0.0133767	11	10927	0.173286	11	3694	0.292359	11	811	0.327525	11	261	3923.25	44	1723
1724	TECTA	0.0386909	11	8978	0.19139	11	2906	0.227523	11	1995	0.213264	11	1816	3923.75	44	1724
1725	RNF20	0.121921	11	3928	0.384292	11	45	0.122002	11	5507	0.0890456	11	6217	3924.25	44	1725
1726	MARCH8	0.204001	9	1392	0.16964	9	3853	0.17118	9	3577	0.0762175	9	6881	3925.75	36	1726
1727	TNIK	0.32799	11	199	0.144147	11	5134	0.134434	11	4956	0.105508	11	5418	3926.75	44	1727
1728	MPP4	0.143214	6	3087	0.1089	6	7264	0.187349	6	3059	0.194804	6	2298	3927	24	1728
1729	SLC39A6	0.151188	7	2801	0.421942	7	15	0.0889387	7	7219	0.100345	7	5673	3927	28	1729
1730	TNS3	0.0407536	11	8821	0.287088	11	560	0.1438	11	4540	0.214612	11	1788	3927.25	44	1730
1731	TMEM63A	0.252314	11	700	0.142764	11	5224	0.131035	11	5111	0.122734	11	4677	3928	44	1731
1732	NPR2	0.0484282	11	8298	0.235031	11	1484	0.173775	11	3491	0.189392	11	2444	3929.25	44	1732
1733	AGTR1	0.188707	11	1691	0.2897	11	523	0.0781827	11	7812	0.0998591	11	5693	3929.75	44	1733
1734	KDM1A	0.169605	11	2204	0.108161	11	7315	0.249104	11	1539	0.123001	11	4663	3930.25	44	1734
1735	DNTTIP1	0.0855404	11	5874	0.0877679	11	8661	0.34117	11	331	0.262841	11	863	3932.25	44	1735
1736	AQP7P1	0.180251	9	1909	0.222469	9	1813	0.111856	9	6013	0.09304	9	6002	3934.25	36	1736
1737	CCDC85C	0.13301	11	3488	0.0621059	11	10453	0.31888	11	513	0.237187	11	1292	3936.5	44	1737
1738	LRRC75B	0.0874728	8	5744	0.109545	8	7224	0.251696	8	1499	0.238317	8	1280	3936.75	32	1738
1739	ZNF221	0.206028	7	1364	0.359652	7	83	0.098984	7	6685	0.0618707	7	7618	3937.5	28	1739
1740	PRR34	0.108078	6	4592	0.0631355	6	10376	0.338837	6	350	0.301541	6	436	3938.5	24	1740
1741	SEPHS1	0.128977	11	3642	0.2187	11	1918	0.183865	11	3192	0.0732973	11	7011	3940.75	44	1741
1742	MXRA7	0.0858194	7	5842	0.170139	7	3830	0.195224	7	2823	0.162453	7	3269	3941	28	1742
1743	BCAT2	0.0360897	11	9156	0.141418	11	5305	0.27457	11	1086	0.33442	11	221	3942	44	1743
1744	MYO18B	0.0946491	11	5330	0.111066	11	7128	0.245737	11	1604	0.218176	11	1711	3943.25	44	1744
1745	SMAD9	0.147682	11	2910	0.262589	11	900	0.0787604	11	7772	0.135421	11	4199	3945.25	44	1745
1746	ENO2	0.117311	11	4147	0.192455	11	2860	0.143534	11	4555	0.134778	11	4223	3946.25	44	1746
1747	MPST	0.118527	11	4090	0.0717621	11	9805	0.275022	11	1069	0.266202	11	822	3946.5	44	1747
1748	ZNF365	0.159716	6	2519	0.213159	6	2094	0.136573	6	4856	0.0870317	6	6322	3947.75	24	1748
1749	KIZ	0.2569	8	650	0.177327	8	3513	0.14783	8	4399	0.0691036	8	7233	3948.75	32	1749
1750	GOPC	0.232099	11	946	0.354065	11	102	0.127344	11	5276	0.0323269	11	9473	3949.25	44	1750
1751	MEF2A	0.254628	11	680	0.265426	11	853	0.168199	11	3678	0.0149859	11	10588	3949.75	44	1751
1752	RHBDL1	0.0762277	6	6435	0.132531	6	5772	0.198615	6	2744	0.263678	6	853	3951	24	1752
1753	ZC3H7B	0.0486382	11	8278	0.162678	11	4207	0.217129	11	2236	0.249389	11	1084	3951.25	44	1753
1754	SPATS2	0.280529	7	439	0.213476	7	2086	0.112567	7	5976	0.0678225	7	7309	3952.5	28	1754
1755	CTH	0.358855	11	118	0.283406	11	606	0.102277	11	6495	0.0460821	11	8592	3952.75	44	1755
1756	HSPB6	0.0578812	11	7662	0.147349	11	4967	0.208844	11	2498	0.275936	11	685	3953	44	1756
1757	SPATA18	0.166627	11	2282	0.302087	11	392	0.115068	11	5828	0.0676374	11	7318	3955	44	1757
1758	DRG2	0.0387705	11	8971	0.131726	11	5827	0.356263	11	246	0.268814	11	779	3955.75	44	1758
1759	ZBTB22	-0.0292925	11	14204	0.254111	11	1044	0.325825	11	448	0.356017	11	133	3957.25	44	1759
1760	PCDHGB4	0.183653	6	1810	0.319005	6	271	0.19382	6	2871	0.010751	6	10879	3957.75	24	1760
1761	WDR73	0.163271	11	2413	0.178966	11	3440	0.177593	11	3375	0.081806	11	6606	3958.5	44	1761
1762	CDC5L	0.236019	11	901	0.318823	11	274	0.136063	11	4875	0.0275786	11	9789	3959.75	44	1762
1763	FAM222A-AS1	0.150763	11	2811	0.159518	11	4371	0.145534	11	4475	0.135623	11	4187	3961	44	1763
1764	SPTBN4	0.105091	7	4772	0.0894795	7	8541	0.273589	7	1104	0.231875	7	1429	3961.5	28	1764
1765	JARID2-AS1	0.0468033	6	8420	0.149786	6	4844	0.261604	6	1312	0.238872	6	1272	3962	24	1765
1766	SPTSSB	0.18193	6	1863	0.197975	6	2656	0.167632	6	3687	0.0614248	6	7645	3962.75	24	1766
1767	XIST	0.191332	7	1647	0.250742	7	1100	0.0771005	7	7878	0.109751	7	5227	3963	28	1767
1768	HEG1	0.182907	11	1830	0.293654	11	482	0.0699951	11	8288	0.109097	11	5259	3964.75	44	1768
1769	IGDCC3	0.135241	6	3393	0.105421	6	7491	0.183015	6	3221	0.216081	6	1754	3964.75	24	1769
1770	OSR2	0.149633	11	2852	0.1898	11	2958	0.153547	11	4187	0.0959413	11	5863	3965	44	1770
1771	CDC23	0.197099	11	1529	0.241971	11	1299	0.103505	11	6427	0.0815807	11	6611	3966.5	44	1771
1772	ZNF408	0.0817074	11	6091	0.0955793	11	8102	0.304403	11	658	0.252534	11	1026	3969.25	44	1772
1773	EXOC6B	0.22931	11	982	0.275456	11	723	0.128732	11	5215	0.0401978	11	8961	3970.25	44	1773
1774	ZNF706	0.31218	11	264	0.183197	11	3264	0.118074	11	5691	0.0803511	11	6675	3973.5	44	1774
1775	TRMT44	0.259489	11	620	0.143923	11	5150	0.167107	11	3700	0.0850507	11	6427	3974.25	44	1775
1776	RET	0.0689871	11	6876	0.138902	11	5430	0.217449	11	2227	0.23448	11	1365	3974.5	44	1776
1777	IQCC	0.0826887	11	6032	0.158736	11	4422	0.202751	11	2653	0.177059	11	2794	3975.25	44	1777
1778	TMEM132B	0.170609	6	2170	0.205689	6	2349	0.112467	6	5982	0.105966	6	5400	3975.25	24	1778
1779	C6orf52	0.130718	6	3572	0.160654	6	4312	0.209723	6	2461	0.10259	6	5560	3976.25	24	1779
1780	COL7A1	0.13682	11	3328	0.076267	11	9480	0.253183	11	1471	0.221937	11	1628	3976.75	44	1780
1781	MAGI2	0.283993	11	413	0.255067	11	1020	0.150635	11	4295	0.0214098	11	10190	3979.5	44	1781
1782	EIF4ENIF1	0.115168	11	4240	0.249695	11	1123	0.141665	11	4640	0.0946654	11	5916	3979.75	44	1782
1783	ZNF701	0.116116	7	4194	0.273915	7	742	0.0954543	7	6867	0.137352	7	4116	3979.75	28	1783
1784	MAMDC2-AS1	0.162152	11	2448	0.271799	11	763	0.106813	11	6259	0.0845453	11	6457	3981.75	44	1784
1785	ACBD5	0.0582585	11	7627	0.244426	11	1236	0.153654	11	4178	0.173839	11	2892	3983.25	44	1785
1786	BPHL	0.0252813	11	9997	0.20931	11	2216	0.206186	11	2565	0.245547	11	1156	3983.5	44	1786
1787	HIF1AN	0.0519839	11	8053	0.150998	11	4777	0.311063	11	584	0.186318	11	2526	3985	44	1787
1788	BLOC1S1	0.095881	11	5257	0.102109	11	7712	0.283829	11	917	0.203269	11	2056	3985.5	44	1788
1789	TMEM175	0.0995636	11	5064	0.103012	11	7653	0.248483	11	1549	0.219415	11	1677	3985.75	44	1789
1790	PMS2P1	0.0986069	10	5116	0.107503	10	7366	0.234759	10	1835	0.221421	10	1636	3988.25	40	1790
1791	CABLES2	0.211247	11	1275	0.11584	11	6811	0.210161	11	2447	0.10541	11	5422	3988.75	44	1791
1792	CGREF1	0.046413	11	8445	0.204089	11	2418	0.181864	11	3258	0.212514	11	1834	3988.75	44	1792
1793	CLC	0.13585	6	3368	0.237635	6	1413	0.12403	6	5432	0.0987131	6	5744	3989.25	24	1793
1794	NPTX1	0.318662	6	237	0.181812	6	3318	0.098498	6	6717	0.0998313	6	5694	3991.5	24	1794
1795	CNTFR-AS1	0.0647284	6	7136	0.174106	6	3661	0.259985	6	1339	0.1443	6	3834	3992.5	24	1795
1796	IL4I1	0.0727996	7	6662	0.123171	7	6314	0.239525	7	1730	0.239349	7	1265	3992.75	28	1796
1797	THYN1	0.0954492	11	5280	0.171085	11	3792	0.160445	11	3940	0.171704	11	2963	3993.75	44	1797
1798	DDRGK1	0.0984607	11	5124	0.0943017	11	8206	0.239138	11	1745	0.260662	11	901	3994	44	1798
1799	SLC25A45	0.160612	11	2499	0.0577154	11	10783	0.264124	11	1269	0.23191	11	1427	3994.5	44	1799
1800	WNT5B	0.0842883	10	5944	0.181254	10	3339	0.20226	10	2660	0.139097	10	4035	3994.5	40	1800
1801	AR	0.187932	11	1711	0.24983	11	1120	0.092991	11	7010	0.090318	11	6149	3997.5	44	1801
1802	RAP1GAP2	0.113192	7	4349	0.150943	7	4781	0.164818	7	3779	0.167939	7	3082	3997.75	28	1802
1803	P4HA3	0.0546516	6	7885	0.200562	6	2537	0.186812	6	3081	0.187588	6	2490	3998.25	24	1803
1804	ACE	0.0834469	11	5990	0.144623	11	5111	0.16521	11	3764	0.246355	11	1135	4000	44	1804
1805	TOM1L1	0.0924595	7	5458	0.329322	7	212	0.134054	7	4983	0.107018	7	5354	4001.75	28	1805
1806	ANLN	0.0275754	6	9822	0.28392	6	603	0.193134	6	2887	0.180115	6	2706	4004.5	24	1806
1807	UPK2	0.159681	6	2522	0.138197	6	5457	0.154014	6	4158	0.142997	6	3885	4005.5	24	1807
1808	AOC4P	0.120039	6	4013	0.173343	6	3691	0.136649	6	4854	0.155191	6	3475	4008.25	24	1808
1809	GSTM2	0.137856	11	3286	0.094463	11	8197	0.2171	11	2237	0.194226	11	2315	4008.75	44	1809
1810	FGF16	0.125576	6	3780	0.192115	6	2869	0.140292	6	4684	0.122159	6	4704	4009.25	24	1810
1811	TMCO4	0.0415875	11	8770	0.175439	11	3605	0.205872	11	2571	0.248635	11	1097	4010.75	44	1811
1812	GPR17	0.116525	7	4173	0.152539	7	4706	0.214793	7	2302	0.118095	7	4868	4012.25	28	1812
1813	HMGB1	0.170653	11	2169	0.16032	11	4329	0.217967	11	2217	0.0672124	11	7336	4012.75	44	1813
1814	XRCC3	0.105993	7	4716	0.0621397	7	10450	0.332252	7	398	0.295923	7	488	4013	28	1814
1815	GPBP1L1	0.234147	11	923	0.206143	11	2326	0.139717	11	4717	0.0543975	11	8090	4014	44	1815
1816	LCN12	0.0485419	6	8286	0.135029	6	5622	0.29397	6	795	0.234828	6	1353	4014	24	1816
1817	OCA2	0.149745	6	2845	0.13345	6	5723	0.180007	6	3300	0.135595	6	4189	4014.25	24	1817
1818	KLHDC4	0.173356	11	2099	0.115613	11	6828	0.241279	11	1698	0.105245	11	5433	4014.5	44	1818
1819	GFRA3	0.114188	6	4299	0.150569	6	4796	0.168133	6	3679	0.161884	6	3290	4016	24	1819
1820	THOP1	0.102831	7	4899	0.0570868	7	10835	0.416633	7	57	0.324548	7	276	4016.75	28	1820
1821	GDF10	0.0257341	11	9957	0.256369	11	1002	0.200818	11	2695	0.19003	11	2419	4018.25	44	1821
1822	BAG4	0.191254	11	1648	0.257942	11	981	0.0760183	11	7934	0.103328	11	5521	4021	44	1822
1823	BEND2	0.255474	6	665	0.216933	6	1975	0.144184	6	4527	0.0408002	6	8921	4022	24	1823
1824	GAL3ST2	0.0970662	6	5202	0.14339	6	5181	0.172664	6	3518	0.19874	6	2188	4022.25	24	1824
1825	STX18-AS1	0.144872	10	3013	0.162041	10	4238	0.198716	10	2740	0.0913279	10	6102	4023.25	40	1825
1826	NEIL1	0.132911	11	3492	0.0755448	11	9536	0.237143	11	1794	0.238584	11	1277	4024.75	44	1826
1827	ZNF837	0.0184486	6	10548	0.155074	6	4586	0.298534	6	726	0.330569	6	243	4025.75	24	1827
1828	CAMKK1	0.087584	11	5740	0.1086	11	7286	0.24048	11	1713	0.23447	11	1366	4026.25	44	1828
1829	PEPD	0.0621122	7	7317	0.117209	7	6732	0.273052	7	1113	0.257392	7	948	4027.5	28	1829
1830	ZFP14	0.147069	7	2933	0.336352	7	174	0.0984432	7	6719	0.0877513	7	6284	4027.5	28	1830
1831	C14orf132	0.0372965	11	9064	0.268624	11	811	0.149871	11	4324	0.209274	11	1912	4027.75	44	1831
1832	UBTF	0.045832	11	8480	0.112881	11	7001	0.334694	11	384	0.328395	11	253	4029.5	44	1832
1833	ABCA9	0.187704	11	1719	0.270858	11	780	0.127338	11	5278	0.050644	11	8344	4030.25	44	1833
1834	SOX13	0.249841	11	734	0.126228	11	6127	0.237926	11	1774	0.0640306	11	7489	4031	44	1834
1835	TTC9C	0.0642916	11	7168	0.190801	11	2929	0.16145	11	3898	0.200509	11	2135	4032.5	44	1835
1836	SGPP2	0.11113	6	4456	0.161162	6	4280	0.252782	6	1478	0.0946378	6	5917	4032.75	24	1836
1837	RAPSN	0.0643238	11	7162	0.0866176	11	8757	0.371868	11	182	0.408734	11	37	4034.5	44	1837
1838	GTF2H5	0.194031	11	1604	0.207698	11	2270	0.149084	11	4352	0.0569901	11	7913	4034.75	44	1838
1839	HMGN2P46	0.204087	7	1391	0.168294	7	3916	0.16365	7	3822	0.0732057	7	7017	4036.5	28	1839
1840	RNF43	0.111758	6	4430	0.117919	6	6677	0.244834	6	1622	0.157368	6	3418	4036.75	24	1840
1841	EHMT1	0.164508	11	2370	0.090569	11	8467	0.244125	11	1639	0.149101	11	3674	4037.5	44	1841
1842	KIAA1107	0.305889	9	288	0.225124	9	1717	0.117289	9	5734	0.0494325	9	8411	4037.5	36	1842
1843	CSPG5	0.141049	6	3172	0.115731	6	6819	0.17222	6	3538	0.182759	6	2622	4037.75	24	1843
1844	C5orf46	0.0480899	6	8319	0.217635	6	1958	0.160161	6	3946	0.20827	6	1934	4039.25	24	1844
1845	MAGI1	0.17587	11	2025	0.236371	11	1444	0.0708422	11	8242	0.128068	11	4449	4040	44	1845
1846	PARD3B	0.226313	11	1017	0.299259	11	429	0.0986955	11	6705	0.055502	11	8009	4040	44	1846
1847	C17orf82	0.0464215	6	8443	0.159909	6	4352	0.26944	6	1167	0.198349	6	2202	4041	24	1847
1848	ZNF341	0.201618	11	1435	0.0678043	11	10061	0.257547	11	1387	0.16204	11	3286	4042.25	44	1848
1849	INO80E	0.0827278	11	6028	0.117591	11	6706	0.219795	11	2171	0.239057	11	1269	4043.5	44	1849
1850	ARHGAP28	0.175623	11	2033	0.160669	11	4310	0.18773	11	3044	0.0778869	11	6788	4043.75	44	1850
1851	HSPBAP1	0.371467	11	91	0.156188	11	4534	0.12543	11	5359	0.0892398	11	6203	4046.75	44	1851
1852	MYO5C	0.194182	11	1597	0.236633	11	1436	0.103256	11	6441	0.0795222	11	6717	4047.75	44	1852
1853	GUSB	0.0924225	11	5460	0.184391	11	3198	0.137488	11	4814	0.179618	11	2721	4048.25	44	1853
1854	FBXO16	0.176628	9	2002	0.157609	9	4476	0.0761708	9	7924	0.214284	9	1796	4049.5	36	1854
1855	LTBP3	0.103297	11	4870	0.0875804	11	8674	0.233363	11	1869	0.26839	11	786	4049.75	44	1855
1856	DEPDC5	0.137574	11	3293	0.165124	11	4085	0.158786	11	3996	0.119242	11	4827	4050.25	44	1856
1857	CXXC1	0.145915	11	2978	0.0676319	11	10071	0.239102	11	1747	0.232748	11	1406	4050.5	44	1857
1858	PPDPF	0.0397395	11	8892	0.140278	11	5344	0.275501	11	1062	0.260227	11	909	4051.75	44	1858
1859	TNFRSF19	0.027995	11	9793	0.224067	11	1761	0.191741	11	2922	0.21727	11	1731	4051.75	44	1859
1860	RHBDF1	0.0916237	11	5508	0.118886	11	6596	0.199438	11	2717	0.23345	11	1388	4052.25	44	1860
1861	CCDC34	0.0763069	11	6432	0.199917	11	2560	0.155681	11	4098	0.166767	11	3121	4052.75	44	1861
1862	MYBL1	0.159683	11	2521	0.289097	11	533	0.081531	11	7628	0.103156	11	5529	4052.75	44	1862
1863	MGAT5B	0.182811	6	1833	0.119461	6	6564	0.172953	6	3513	0.132262	6	4306	4054	24	1863
1864	RNPS1	0.141445	11	3153	0.0604636	11	10565	0.325334	11	453	0.203564	11	2046	4054.25	44	1864
1865	FSCN2	0.117578	6	4133	0.0833192	6	8985	0.269467	6	1166	0.208219	6	1937	4055.25	24	1865
1866	ANKRD33B	0.194404	11	1591	0.148406	11	4904	0.0991298	11	6676	0.168954	11	3052	4055.75	44	1866
1867	MDM1	0.181196	7	1881	0.315425	7	296	0.10355	7	6423	0.0617228	7	7625	4056.25	28	1867
1868	PARD6G	0.0974448	11	5177	0.199788	11	2562	0.162146	11	3869	0.123996	11	4624	4058	44	1868
1869	TESK2	0.23304	11	936	0.0462465	11	11677	0.298001	11	740	0.174248	11	2882	4058.75	44	1869
1870	HNRNPF	0.188194	11	1704	0.18269	11	3279	0.118031	11	5693	0.10258	11	5562	4059.5	44	1870
1871	SLC25A21	0.185756	11	1768	0.170667	11	3811	0.150428	11	4308	0.0865108	11	6351	4059.5	44	1871
1872	FXYD7	0.200616	8	1450	0.0506635	8	11312	0.279256	8	1003	0.188119	8	2477	4060.5	32	1872
1873	CDS1	0.127467	6	3707	0.237064	6	1427	0.149571	6	4333	0.0780387	6	6780	4061.75	24	1873
1874	JAG2	0.118798	11	4078	0.0525854	11	11165	0.318991	11	512	0.294955	11	494	4062.25	44	1874
1875	LNPEP	0.154393	11	2698	0.26521	11	858	0.141059	11	4659	0.0550798	11	8037	4063	44	1875
1876	ARNT	0.190856	11	1657	0.330774	11	201	0.143572	11	4552	0.026643	11	9844	4063.5	44	1876
1877	ZNF213-AS1	0.188829	7	1688	0.0187888	7	13658	0.356479	7	243	0.277109	7	670	4064.75	28	1877
1878	DDR1	0.0679301	11	6950	0.114841	11	6884	0.241702	11	1686	0.270435	11	748	4067	44	1878
1879	PBX2	0.0775277	11	6357	0.102807	11	7670	0.24775	11	1567	0.276513	11	678	4068	44	1879
1880	TELO2	0.0753388	11	6489	0.0944676	11	8196	0.324068	11	468	0.24726	11	1123	4069	44	1880
1881	PDIK1L	0.305648	11	290	0.284482	11	591	0.100359	11	6605	0.0429261	11	8791	4069.25	44	1881
1882	PSD2	0.138975	7	3244	0.168836	7	3890	0.190612	7	2962	0.0894218	7	6192	4072	28	1882
1883	C19orf18	0.197673	10	1519	0.181593	10	3327	0.172068	10	3546	0.0572759	10	7898	4072.5	40	1883
1884	HNRNPUL2	0.181125	11	1883	0.209641	11	2207	0.210129	11	2449	0.0279394	11	9754	4073.25	44	1884
1885	ALDOB	0.200629	6	1449	0.216995	6	1972	0.0982436	6	6729	0.0903255	6	6147	4074.25	24	1885
1886	WDR24	0.0623528	11	7305	0.106352	11	7423	0.293183	11	800	0.269249	11	771	4074.75	44	1886
1887	SLC38A3	0.168194	11	2242	0.0691551	11	9979	0.276663	11	1037	0.168734	11	3057	4078.75	44	1887
1888	OGG1	0.110529	11	4491	0.130732	11	5885	0.166719	11	3708	0.196902	11	2233	4079.25	44	1888
1889	NNAT	0.057896	8	7660	0.191928	8	2879	0.187337	8	3060	0.179652	8	2719	4079.5	32	1889
1890	UNC80	0.128689	6	3656	0.220716	6	1859	0.139162	6	4745	0.0919927	6	6061	4080.25	24	1890
1891	WTIP	0.0607115	11	7435	0.271583	11	766	0.117414	11	5728	0.190996	11	2394	4080.75	44	1891
1892	GSTP1	0.0491712	11	8227	0.111332	11	7109	0.307815	11	621	0.309464	11	373	4082.5	44	1892
1893	NMUR1	0.123756	7	3847	0.177581	7	3504	0.16854	7	3664	0.107761	7	5321	4084	28	1893
1894	RPS19	0.0589342	7	7574	0.0978557	7	7962	0.351467	7	272	0.291007	7	528	4084	28	1894
1895	ANXA6	0.0563673	11	7754	0.12346	11	6301	0.30351	11	665	0.222452	11	1618	4084.5	44	1895
1896	HIST4H4	0.0695724	7	6839	0.171516	7	3771	0.212621	7	2373	0.159406	7	3355	4084.5	28	1896
1897	MOBP	0.193178	6	1620	0.133892	6	5690	0.168291	6	3673	0.106938	6	5356	4084.75	24	1897
1898	TM7SF3	0.138977	11	3243	0.24662	11	1181	0.103963	11	6398	0.103472	11	5517	4084.75	44	1898
1899	TFDP2	0.111743	11	4433	0.175317	11	3610	0.181874	11	3257	0.113777	11	5042	4085.5	44	1899
1900	DLG1-AS1	0.134271	6	3434	0.198508	6	2625	0.135526	6	4906	0.106595	6	5379	4086	24	1900
1901	FEZ1	0.0606687	11	7441	0.255271	11	1017	0.145666	11	4473	0.157565	11	3413	4086	44	1901
1902	C20orf27	-0.00972533	11	12777	0.208664	11	2237	0.271989	11	1135	0.339357	11	202	4087.75	44	1902
1903	BCYRN1	0.0329685	7	9391	0.282077	7	624	0.169325	7	3639	0.180198	7	2703	4089.25	28	1903
1904	HTRA4	0.128848	6	3647	0.191265	6	2911	0.137413	6	4822	0.115242	6	4983	4090.75	24	1904
1905	EIF3D	0.057098	11	7716	0.131771	11	5824	0.277488	11	1024	0.213775	11	1810	4093.5	44	1905
1906	DNAH3	0.307475	11	283	0.126599	11	6110	0.182293	11	3242	0.0789927	11	6741	4094	44	1906
1907	RXRB	0.0774856	11	6361	0.0832816	11	8986	0.326111	11	442	0.285024	11	594	4095.75	44	1907
1908	ELF2	0.394944	11	59	0.20358	11	2436	0.127766	11	5261	0.0452435	11	8630	4096.5	44	1908
1909	ITM2C	0.0420925	11	8737	0.191457	11	2902	0.156577	11	4069	0.276086	11	682	4097.5	44	1909
1910	PIGQ	0.0617078	11	7349	0.110802	11	7149	0.27975	11	993	0.26069	11	899	4097.5	44	1910
1911	MRGBP	0.0411055	11	8801	0.148178	11	4914	0.245342	11	1611	0.250559	11	1068	4098.5	44	1911
1912	ADH5	0.0805503	11	6170	0.270803	11	781	0.134456	11	4953	0.126761	11	4494	4099.5	44	1912
1913	TXNDC16	0.36983	7	97	0.338432	7	164	0.0851081	7	7408	0.0436878	7	8729	4099.5	28	1913
1914	SVOP	0.0391846	6	8941	0.170351	6	3824	0.21773	6	2220	0.232077	6	1422	4101.75	24	1914
1915	ICOSLG	0.0432391	6	8653	0.202848	6	2463	0.163174	6	3837	0.230537	6	1455	4102	24	1915
1916	KCNH2	0.120761	6	3988	0.130993	6	5871	0.143802	6	4539	0.204634	6	2021	4104.75	24	1916
1917	ZNF556	0.0644266	11	7156	0.219155	11	1902	0.138301	11	4779	0.183741	11	2586	4105.75	44	1917
1918	SLC48A1	0.115652	11	4210	0.0973516	11	7992	0.241605	11	1688	0.185936	11	2535	4106.25	44	1918
1919	GOLGA1	0.176426	11	2008	0.234384	11	1499	0.137928	11	4794	0.0536991	11	8125	4106.5	44	1919
1920	UNG	0.00986934	11	11229	0.210252	11	2186	0.24081	11	1705	0.236404	11	1317	4109.25	44	1920
1921	ADAM23	0.167405	11	2258	0.144759	11	5104	0.18804	11	3037	0.0923056	11	6044	4110.75	44	1921
1922	ZNF677	0.123408	7	3864	0.283738	7	604	0.101007	7	6570	0.105816	7	5406	4111	28	1922
1923	TSSK3	0.141809	10	3138	0.158262	10	4438	0.135177	10	4916	0.141322	10	3958	4112.5	40	1923
1924	GID8	0.124801	11	3811	0.294717	11	472	0.130791	11	5129	0.0729239	11	7039	4112.75	44	1924
1925	SURF6	0.095157	11	5297	0.103174	11	7642	0.297099	11	750	0.177944	11	2769	4114.5	44	1925
1926	LINC00910	0.103111	11	4879	0.194617	11	2786	0.158849	11	3994	0.119876	11	4800	4114.75	44	1926
1927	MUS81	0.0972169	7	5187	0.0539259	7	11069	0.41137	7	71	0.35615	7	132	4114.75	28	1927
1928	CCDC63	0.0204272	6	10380	0.222527	6	1809	0.209378	6	2475	0.214224	6	1799	4115.75	24	1928
1929	NELFB	0.0622418	11	7313	0.0845066	11	8895	0.379451	11	154	0.362785	11	112	4118.5	44	1929
1930	RBM33	0.434148	11	30	0.168079	11	3933	0.180785	11	3282	0.0360486	11	9238	4120.75	44	1930
1931	RAB3GAP1	0.289766	11	376	0.249903	11	1114	0.200032	11	2706	-0.010486	11	12291	4121.75	44	1931
1932	DAB2IP	0.20283	11	1409	0.033338	11	12597	0.30835	11	613	0.210961	11	1875	4123.5	44	1932
1933	GPR179	0.181882	10	1867	0.149812	10	4842	0.143349	10	4565	0.109481	10	5242	4129	40	1933
1934	KDELR1	0.0412384	11	8787	0.201132	11	2520	0.191068	11	2942	0.195828	11	2269	4129.5	44	1934
1935	PIP4K2C	0.0597545	11	7516	0.164051	11	4137	0.247194	11	1575	0.161294	11	3301	4132.25	44	1935
1936	TMEM109	0.0485746	7	8281	0.122261	7	6372	0.341319	7	330	0.225616	7	1551	4133.5	28	1936
1937	GLIPR1L1	0.191959	7	1638	0.163079	7	4193	0.114807	7	5838	0.118117	7	4867	4134	28	1937
1938	ZNF230	0.229099	7	985	0.313237	7	307	0.15365	7	4179	0.00804869	7	11065	4134	28	1938
1939	SYCP2L	0.110865	7	4474	0.170222	7	3827	0.137735	7	4803	0.15662	7	3433	4134.25	28	1939
1940	VPS33A	0.0860281	11	5831	0.269957	11	793	0.212644	11	2372	0.0631598	11	7548	4136	44	1940
1941	ZNF750	0.0119851	6	11037	0.268369	6	816	0.226333	6	2018	0.180998	6	2680	4137.75	24	1941
1942	TMEM184A	0.244186	11	807	0.0481061	11	11519	0.260253	11	1333	0.173696	11	2897	4139	44	1942
1943	LINC01341	0.149692	7	2847	0.120717	7	6480	0.176438	7	3412	0.144683	7	3819	4139.5	28	1943
1944	CHMP5	0.034988	11	9235	0.264121	11	873	0.141893	11	4624	0.212756	11	1828	4140	44	1944
1945	FBXO44	0.0576804	11	7679	0.125331	11	6178	0.217528	11	2226	0.296822	11	480	4140.75	44	1945
1946	ZFPM2	0.343389	11	158	0.197546	11	2682	0.150617	11	4297	0.0330675	11	9426	4140.75	44	1946
1947	GPER1	0.0887641	11	5677	0.205343	11	2362	0.120837	11	5570	0.171594	11	2965	4143.5	44	1947
1948	ZNF530	0.119673	7	4030	0.186899	7	3083	0.217253	7	2233	0.0690841	7	7234	4145	28	1948
1949	SNX31	0.148034	8	2902	0.121731	8	6411	0.120728	8	5575	0.218681	8	1693	4145.25	32	1949
1950	ARMCX2	0.0113213	11	11102	0.243316	11	1266	0.179456	11	3319	0.260682	11	900	4146.75	44	1950
1951	PCDHA7	0.0948415	7	5319	0.205576	7	2355	0.134294	7	4966	0.141403	7	3955	4148.75	28	1951
1952	ALDH4A1	0.0092822	11	11275	0.178959	11	3441	0.280943	11	963	0.259535	11	921	4150	44	1952
1953	BCLAF3	0.245831	11	783	0.227391	11	1664	0.0851533	11	7403	0.0786629	11	6756	4151.5	44	1953
1954	CEP112	0.15	11	2836	0.243	11	1272	0.0958976	11	6849	0.100843	11	5649	4151.5	44	1954
1955	TCEAL3	0.0462805	11	8454	0.13859	11	5442	0.278437	11	1008	0.218466	11	1702	4151.5	44	1955
1956	BTF3	0.0880062	11	5723	0.144809	11	5101	0.187005	11	3076	0.179932	11	2712	4153	44	1956
1957	MEGF6	0.231132	11	957	0.138109	11	5461	0.168855	11	3654	0.0828736	11	6540	4153	44	1957
1958	PRSS42	0.160815	11	2489	0.185899	11	3136	0.103143	11	6450	0.125862	11	4539	4153.5	44	1958
1959	LMF2	0.0917927	11	5498	0.118129	11	6661	0.194134	11	2856	0.223128	11	1608	4155.75	44	1959
1960	EVC	0.0831484	11	6009	0.248144	11	1148	0.112676	11	5967	0.153516	11	3527	4162.75	44	1960
1961	SPATA25	0.0811736	11	6125	0.0970841	11	8006	0.263442	11	1282	0.241031	11	1239	4163	44	1961
1962	SLC22A17	0.0740552	11	6575	0.185258	11	3174	0.135721	11	4892	0.204808	11	2016	4164.25	44	1962
1963	CERCAM	0.0371995	11	9071	0.179715	11	3405	0.177819	11	3369	0.266399	11	818	4165.75	44	1963
1964	LDLRAD4-AS1	0.12718	6	3721	0.211765	6	2135	0.113311	6	5929	0.117862	6	4881	4166.5	24	1964
1965	ARIH2	0.128347	11	3667	0.097838	11	7964	0.298223	11	737	0.132484	11	4301	4167.25	44	1965
1966	CSNK2B	0.118524	11	4091	0.169801	11	3845	0.213075	11	2359	0.0858898	11	6374	4167.25	44	1966
1967	HAP1	0.0561052	6	7778	0.195917	6	2737	0.224254	6	2068	0.137829	6	4086	4167.25	24	1967
1968	ZNF264	0.240943	11	850	0.325344	11	236	0.101409	11	6541	0.0390688	11	9043	4167.5	44	1968
1969	CLASP2	0.374992	11	85	0.284579	11	589	0.134063	11	4981	0.00877125	11	11017	4168	44	1969
1970	ZBTB41	0.272432	11	513	0.300212	11	417	0.0754732	11	7959	0.0593685	11	7783	4168	44	1970
1971	DNAAF3	0.131352	6	3548	0.139054	6	5422	0.157171	6	4048	0.149523	6	3660	4169.5	24	1971
1972	EDA2R	0.110177	11	4511	0.245749	11	1200	0.0967989	11	6804	0.13621	11	4164	4169.75	44	1972
1973	GPBAR1	0.0635882	6	7220	0.229847	6	1609	0.153699	6	4175	0.149062	6	3676	4170	24	1973
1974	ADPRHL2	0.0470706	11	8405	0.103656	11	7615	0.369737	11	192	0.297521	11	471	4170.75	44	1974
1975	PPP2R1A	0.0269617	11	9864	0.120943	11	6466	0.428782	11	39	0.319387	11	315	4171	44	1975
1976	PRPF31	0.064013	11	7183	0.095773	11	8091	0.355787	11	251	0.244956	11	1167	4173	44	1976
1977	ZSCAN2	0.0620331	11	7326	0.153231	11	4682	0.235899	11	1817	0.174567	11	2875	4175	44	1977
1978	RHOBTB1	0.326752	11	205	0.0794001	11	9250	0.193456	11	2878	0.130485	11	4371	4176	44	1978
1979	CRELD1	-0.0154713	11	13199	0.189312	11	2983	0.336747	11	363	0.348935	11	161	4176.5	44	1979
1980	HERPUD2	0.300698	11	313	0.23441	11	1498	0.0802598	11	7695	0.0695647	11	7205	4177.75	44	1980
1981	LRTM1	0.0529168	6	7992	0.169689	6	3850	0.265713	6	1237	0.150269	6	3634	4178.25	24	1981
1982	PLAT	0.174973	11	2050	0.213423	11	2087	0.131228	11	5099	0.0640537	11	7488	4181	44	1982
1983	ADRB1	0.139125	7	3234	0.240737	7	1329	0.0849892	7	7414	0.121019	7	4749	4181.5	28	1983
1984	HOXA5	0.0909391	11	5545	0.224408	11	1741	0.189015	11	3011	0.0850168	11	6429	4181.5	44	1984
1985	ANAPC13	0.0592363	11	7554	0.204611	11	2396	0.178748	11	3340	0.156427	11	3438	4182	44	1985
1986	ZNF501	0.182667	11	1840	0.294896	11	466	0.0881632	11	7248	0.0701591	11	7179	4183.25	44	1986
1987	SDR9C7	0.156427	7	2626	0.10495	7	7532	0.211473	7	2402	0.135928	7	4175	4183.75	28	1987
1988	VHL	0.123362	11	3866	0.197104	11	2698	0.167143	11	3698	0.0841783	11	6474	4184	44	1988
1989	SFSWAP	0.297506	11	333	0.136652	11	5551	0.167395	11	3692	0.0704341	11	7161	4184.25	44	1989
1990	SNHG10	0.127627	9	3699	0.123303	9	6308	0.197635	9	2766	0.141057	9	3966	4184.75	36	1990
1991	SNAP47	0.015097	11	10801	0.135311	11	5604	0.378227	11	158	0.343781	11	182	4186.25	44	1991
1992	SETMAR	0.121895	11	3930	0.18032	11	3376	0.151058	11	4273	0.111106	11	5167	4186.5	44	1992
1993	CRACR2B	0.0564041	8	7752	0.101645	8	7745	0.274529	8	1087	0.347817	8	167	4187.75	32	1993
1994	OXTR	0.105496	6	4749	0.237515	6	1417	0.0829701	6	7529	0.16865	6	3059	4188.5	24	1994
1995	ART1	0.218254	11	1145	0.0499185	11	11379	0.33912	11	348	0.142932	11	3888	4190	44	1995
1996	TYRO3	0.0915864	11	5511	0.215334	11	2027	0.114671	11	5845	0.158695	11	3379	4190.5	44	1996
1997	MYL2	0.0527514	11	8002	0.172055	11	3749	0.154371	11	4147	0.26244	11	871	4192.25	44	1997
1998	TRIM8	0.00199601	11	11863	0.17828	11	3470	0.265771	11	1235	0.336223	11	211	4194.75	44	1998
1999	HPN	0.143625	11	3073	0.0926011	11	8318	0.22942	11	1955	0.156307	11	3441	4196.75	44	1999
2000	ZNF426	0.219275	7	1132	0.462761	7	8	0.142462	7	4597	0.00822279	7	11054	4197.75	28	2000

### Sheet: skin CLOCK
	gene	cor.PER2	nr.PER2	rank.PER2	cor.PER3	nr.PER3	rank.PER3	cor.HLF	nr.HLF	rank.HLF	cor.TEF	nr.TEF	rank.TEF	cor.DBP	nr.DBP	rank.DBP	cor.NR1D2	nr.NR1D2	rank.NR1D2	mean.rank	sumofsupportingdatasets	rank.mean
1	TEF	0.559347	6	5	0.664035	6	3	0.649061	6	2	1	6	1	0.68727	6	2	0.581532	6	5	3	36	1
2	PER3	0.592708	6	4	1	6	1	0.583795	6	6	0.679539	6	5	0.456591	6	10	0.738357	6	2	4.66667	36	2
3	HLF	0.553705	6	7	0.600866	6	5	1	6	1	0.622091	6	7	0.531738	6	6	0.636518	6	4	5	36	3
4	PER1	0.675323	4	2	0.547961	4	8	0.56165	4	9	0.788862	4	2	0.613603	4	4	0.461739	4	15	6.66667	24	4
5	NR1D2	0.485804	6	27	0.793506	6	2	0.63673	6	3	0.6123	6	8	0.448078	6	11	1	6	1	8.66667	36	5
6	KLF9	0.54476	6	8	0.505344	6	11	0.502157	6	36	0.526006	6	17	0.418469	6	15	0.537031	6	7	15.6667	36	6
7	PER2	1	6	1	0.625638	6	4	0.569912	6	7	0.565018	6	10	0.276753	6	441	0.437191	6	28	81.8333	36	7
8	BHLHE41	0.389143	6	251	0.578592	6	6	0.434347	6	142	0.470443	6	30	0.329324	6	122	0.505597	6	9	93.3333	36	8
9	SFRS5	0.502313	4	20	0.464544	4	33	0.50722	4	32	0.483987	4	25	0.301772	4	255	0.37566	4	253	103	24	9
10	TSC22D3	0.530386	6	11	0.460559	6	37	0.456497	6	98	0.594216	6	9	0.32114	6	157	0.357938	6	422	122.333	36	10
11	C1orf51	0.338311	4	705	0.506218	4	10	0.388698	4	385	0.785874	4	3	0.68151	4	3	0.698008	4	3	184.833	24	11
12	NDRG3	0.364439	6	434	0.401469	6	179	0.403163	6	291	0.440035	6	59	0.306504	6	221	0.372836	6	276	243.333	36	12
13	CHD2	0.462397	6	45	0.420449	6	105	0.511836	6	29	0.435724	6	62	0.309052	6	207	0.307295	6	1134	263.667	36	13
14	PDK1	0.438363	6	84	0.424434	6	95	0.632415	6	4	0.375887	6	218	0.222439	6	1178	0.402977	6	103	280.333	36	14
15	KHDRBS1	0.356466	6	491	0.402056	6	171	0.461962	6	85	0.427085	6	73	0.238339	6	903	0.410749	6	81	300.667	36	15
16	THRA	0.427457	6	107	0.34995	6	615	0.489398	6	45	0.545097	6	13	0.536418	6	5	0.302089	6	1240	337.5	36	16
17	TCF4	0.407916	6	154	0.427027	6	88	0.496976	6	39	0.372691	6	233	0.21733	6	1272	0.360833	6	388	362.333	36	17
18	KLF11	0.441239	6	75	0.366286	6	437	0.526909	6	20	0.439603	6	60	0.303524	6	242	0.295979	6	1361	365.833	36	18
19	XPR1	0.4057	6	163	0.496622	6	14	0.396364	6	331	0.382262	6	185	0.205828	6	1508	0.453211	6	19	370	36	19
20	TRIM35	0.508179	6	16	0.437215	6	63	0.479093	6	59	0.529627	6	16	0.286925	6	371	0.278747	6	1706	371.833	36	20
21	SSBP2	0.329535	6	819	0.442458	6	51	0.410629	6	250	0.349226	6	407	0.262902	6	588	0.391717	6	148	377.167	36	21
22	HNRNPU	0.374817	6	344	0.446061	6	47	0.370116	6	529	0.41905	6	88	0.209098	6	1452	0.390379	6	155	435.833	36	22
23	PBX1	0.346557	6	599	0.384992	6	267	0.472838	6	66	0.341577	6	500	0.239628	6	887	0.369238	6	302	436.833	36	23
24	KLF7	0.445083	6	69	0.422204	6	99	0.325771	6	1008	0.352608	6	375	0.270472	6	497	0.338715	6	641	448.167	36	24
25	NCOA1	0.392445	6	230	0.371226	6	393	0.512782	6	28	0.359011	6	309	0.224767	6	1136	0.339671	6	632	454.667	36	25
26	FKBP5	0.469484	6	35	0.465675	6	30	0.422852	6	184	0.461805	6	37	0.188275	6	1948	0.348836	6	515	458.167	36	26
27	VPS13D	0.391308	6	238	0.331806	6	894	0.460045	6	91	0.386766	6	168	0.28423	6	394	0.279688	6	1689	579	36	27
28	C7orf41	0.360798	4	462	0.495799	4	15	0.460678	4	88	0.416792	4	93	0.168436	4	2504	0.368476	4	315	579.5	24	28
29	FOXP1	0.429365	6	101	0.334483	6	839	0.469681	6	76	0.356853	6	329	0.212112	6	1376	0.329885	6	761	580.333	36	29
30	GNAQ	0.432527	6	96	0.484894	6	18	0.421812	6	187	0.351854	6	383	0.160376	6	2787	0.400797	6	110	596.833	36	30
31	DZIP3	0.354397	6	519	0.421362	6	100	0.370758	6	522	0.353328	6	367	0.199011	6	1675	0.359309	6	405	598	36	31
32	RBM9	0.400372	4	188	0.435548	4	67	0.521614	4	24	0.407068	4	109	0.1846	4	2048	0.305897	4	1165	600.167	24	32
33	ACTG1	0.326985	4	850	0.428513	4	81	0.30862	4	1273	0.481902	4	26	0.36628	4	44	0.296778	4	1339	602.167	24	33
34	CRY2	0.632963	6	3	0.408678	6	142	0.557736	6	11	0.668307	6	6	0.465915	6	8	0.205713	6	3443	602.167	36	34
35	SH3BP2	0.355648	6	501	0.376393	6	350	0.467407	6	79	0.375531	6	221	0.261985	6	598	0.271517	6	1879	604.667	36	35
36	SP100	0.36489	6	428	0.381833	6	306	0.477273	6	62	0.361516	6	289	0.16657	6	2572	0.43457	6	32	614.833	36	36
37	ARHGAP24	0.440539	6	77	0.363519	6	459	0.41922	6	203	0.391382	6	153	0.224486	6	1141	0.279731	6	1687	620	36	37
38	STAG1	0.41302	6	139	0.390446	6	236	0.470124	6	73	0.391839	6	149	0.152483	6	3083	0.402541	6	106	631	36	38
39	MAF	0.364182	6	436	0.35292	6	574	0.482458	6	54	0.334228	6	583	0.31586	6	178	0.26783	6	1962	631.167	36	39
40	GGA2	0.365416	6	424	0.428974	6	75	0.407617	6	268	0.40488	6	114	0.242012	6	851	0.262708	6	2076	634.667	36	40
41	FAM76A	0.558607	6	6	0.536101	6	9	0.470429	6	72	0.345409	6	453	0.146135	6	3340	0.555813	6	6	647.667	36	41
42	HP1BP3	0.456961	6	49	0.389233	6	243	0.380929	6	441	0.336729	6	550	0.20561	6	1513	0.3097	6	1090	647.667	36	42
43	SOX6	0.375361	6	339	0.380426	6	316	0.443076	6	120	0.429043	6	69	0.245863	6	783	0.253612	6	2291	653	36	43
44	SPATS2L	0.400589	6	187	0.38088	6	313	0.403687	6	287	0.344009	6	471	0.189585	6	1910	0.330557	6	750	653	36	44
45	PRKCA	0.418634	6	123	0.325369	6	1021	0.445956	6	114	0.376206	6	217	0.268867	6	514	0.268825	6	1936	654.167	36	45
46	CDC14B	0.398971	6	193	0.475131	6	26	0.389557	6	381	0.325566	6	682	0.16146	6	2750	0.411604	6	80	685.333	36	46
47	FER	0.452712	6	54	0.426424	6	90	0.424792	6	172	0.307789	6	925	0.172703	6	2376	0.349831	6	507	687.333	36	47
48	INPP4A	0.408511	6	153	0.464719	6	32	0.328911	6	964	0.356437	6	334	0.204206	6	1539	0.30465	6	1183	700.833	36	48
49	MBNL1	0.406094	6	160	0.471574	6	28	0.489133	6	46	0.350987	6	391	0.1406	6	3568	0.45683	6	16	701.5	36	49
50	IL17RD	0.285473	6	1630	0.466069	6	29	0.397006	6	328	0.349458	6	404	0.20805	6	1467	0.359165	6	409	711.167	36	50
51	BCLAF1	0.506968	6	17	0.367314	6	424	0.491096	6	44	0.306887	6	943	0.162387	6	2711	0.39491	6	135	712.333	36	51
52	VAMP3	0.292007	6	1496	0.440507	6	56	0.335095	6	881	0.328404	6	653	0.22414	6	1150	0.426431	6	44	713.333	36	52
53	SGK269	0.437904	4	85	0.484289	4	20	0.418439	4	206	0.417057	4	89	0.145879	4	3344	0.343026	4	584	721.333	24	53
54	KLF12	0.339276	6	689	0.452231	6	40	0.43337	6	147	0.344828	6	459	0.163845	6	2668	0.360277	6	394	732.833	36	54
55	DBP	0.215298	6	3580	0.346881	6	654	0.423099	6	182	0.688251	6	4	1	6	1	0.43767	6	27	741.333	36	55
56	PSD3	0.350221	6	563	0.361529	6	485	0.325579	6	1010	0.320875	6	742	0.203282	6	1558	0.402616	6	105	743.833	36	56
57	GALNT11	0.287646	6	1576	0.460887	6	36	0.323893	6	1036	0.433848	6	66	0.216895	6	1276	0.350186	6	502	748.667	36	57
58	TRIO	0.453456	6	52	0.421026	6	102	0.397303	6	323	0.35659	6	331	0.175433	6	2294	0.290969	6	1454	759.333	36	58
59	HNRNPD	0.441899	6	73	0.366556	6	432	0.421106	6	193	0.331398	6	619	0.161126	6	2759	0.34054	6	618	782.333	36	59
60	PIK3IP1	0.341611	6	660	0.274345	6	2161	0.535584	6	15	0.478695	6	28	0.443483	6	12	0.272608	6	1852	788	36	60
61	CTNNA1	0.367637	6	396	0.292603	6	1749	0.338205	6	841	0.416204	6	94	0.323178	6	146	0.288651	6	1503	788.167	36	61
62	FAM13A	0.412786	6	140	0.387621	6	255	0.42104	6	195	0.335984	6	562	0.156667	6	2923	0.336935	6	663	789.667	36	62
63	MAPKAP1	0.394026	6	218	0.307812	6	1398	0.366096	6	567	0.377324	6	214	0.243409	6	825	0.286767	6	1540	793.667	36	63
64	ILF3	0.419468	6	121	0.439242	6	58	0.351062	6	710	0.381573	6	186	0.221497	6	1196	0.243247	6	2528	799.833	36	64
65	PAPOLA	0.341404	6	661	0.427172	6	86	0.428612	6	160	0.297796	6	1100	0.159125	6	2834	0.470151	6	12	808.833	36	65
66	GCLC	0.419713	6	119	0.307581	6	1401	0.39108	6	367	0.348177	6	423	0.169205	6	2481	0.408855	6	87	813	36	66
67	SPTBN1	0.526525	6	13	0.418269	6	113	0.437373	6	130	0.393838	6	146	0.153289	6	3046	0.28745	6	1522	828.333	36	67
68	TGOLN2	0.363872	6	440	0.398446	6	192	0.355473	6	660	0.358596	6	313	0.160637	6	2778	0.33284	6	718	850.167	36	68
69	DIP2A	0.430072	6	100	0.40277	6	168	0.325365	6	1013	0.358216	6	318	0.194322	6	1786	0.275555	6	1780	860.833	36	69
70	KIAA0240	0.43639	4	88	0.437166	4	64	0.521162	4	25	0.425845	4	76	0.149573	4	3193	0.277986	4	1721	861.167	24	70
71	KIAA1109	0.406474	6	159	0.436718	6	65	0.419157	6	204	0.326346	6	675	0.134132	6	3853	0.379181	6	223	863.167	36	71
72	ATRX	0.452369	6	55	0.451671	6	41	0.468534	6	78	0.356406	6	335	0.124347	6	4255	0.347586	6	528	882	36	72
73	APBB2	0.379893	6	310	0.439052	6	59	0.453272	6	103	0.339163	6	521	0.137163	6	3715	0.342476	6	592	883.333	36	73
74	BBX	0.360606	6	465	0.404437	6	158	0.478829	6	61	0.33945	6	518	0.138489	6	3660	0.352001	6	479	890.167	36	74
75	KIDINS220	0.374405	6	348	0.383724	6	284	0.420767	6	199	0.292389	6	1183	0.156678	6	2920	0.354912	6	446	896.667	36	75
76	LASS5	0.380301	4	304	0.332413	4	883	0.394295	4	340	0.38788	4	164	0.306933	4	217	0.204229	4	3491	899.833	24	76
77	SON	0.487817	6	26	0.325237	6	1025	0.385899	6	406	0.334538	6	577	0.156398	6	2928	0.352544	6	470	905.333	36	77
78	DCAF16	0.333825	6	756	0.396617	6	197	0.45083	6	107	0.322953	6	709	0.138544	6	3654	0.467344	6	13	906	36	78
79	ADD1	0.413899	6	137	0.304412	6	1468	0.392151	6	359	0.53855	6	15	0.352448	6	67	0.207012	6	3399	907.5	36	79
80	QKI	0.396415	6	206	0.38349	6	287	0.392353	6	356	0.296855	6	1118	0.145596	6	3360	0.379047	6	226	925.5	36	80
81	TBL1X	0.390521	6	241	0.388797	6	248	0.379243	6	454	0.435551	6	64	0.220693	6	1213	0.207298	6	3391	935.167	36	81
82	MAML2	0.36739	6	401	0.314866	6	1234	0.435297	6	138	0.42162	6	85	0.238779	6	898	0.227787	6	2892	941.333	36	82
83	C1orf21	0.288743	6	1557	0.302023	6	1520	0.559117	6	10	0.380992	6	189	0.213022	6	1362	0.311653	6	1055	948.833	36	83
84	SMARCC2	0.425091	6	111	0.366982	6	428	0.31794	6	1119	0.462811	6	36	0.28249	6	403	0.200322	6	3604	950.167	36	84
85	SEC31A	0.297403	6	1379	0.373139	6	373	0.363218	6	591	0.317655	6	798	0.216183	6	1295	0.300277	6	1274	951.667	36	85
86	CDYL	0.344362	6	626	0.312852	6	1285	0.304239	6	1353	0.332067	6	609	0.229441	6	1048	0.327963	6	800	953.5	36	86
87	KLF6	0.4672	6	39	0.327632	6	977	0.353909	6	673	0.346106	6	445	0.227728	6	1078	0.243493	6	2523	955.833	36	87
88	C2orf68	0.234049	6	3014	0.352923	6	573	0.363019	6	594	0.354674	6	351	0.249205	6	754	0.354114	6	456	957	36	88
89	ANKRD12	0.365747	6	418	0.320854	6	1115	0.503966	6	34	0.324532	6	694	0.145761	6	3348	0.389804	6	158	961.167	36	89
90	WHSC1L1	0.41512	6	134	0.420522	6	104	0.508411	6	31	0.259725	6	1868	0.155257	6	2981	0.337423	6	657	962.5	36	90
91	KIF3B	0.323645	6	911	0.381209	6	311	0.39186	6	361	0.362499	6	280	0.14697	6	3298	0.337171	6	660	970.167	36	91
92	EXOC6B	0.367476	6	399	0.336213	6	802	0.362653	6	600	0.338251	6	534	0.255183	6	674	0.230287	6	2825	972.333	36	92
93	ITSN1	0.353339	6	531	0.425711	6	92	0.369036	6	541	0.316177	6	822	0.154231	6	3015	0.325269	6	842	973.833	36	93
94	METT10D	0.435953	4	90	0.331117	4	906	0.526905	4	21	0.406716	4	110	0.164693	4	2637	0.259775	4	2141	984.167	24	94
95	ARL2BP	0.344006	6	633	0.395556	6	204	0.443254	6	119	0.348503	6	414	0.13688	6	3727	0.3264	6	826	987.167	36	95
96	ZXDC	0.447732	6	66	0.337579	6	776	0.339738	6	817	0.358036	6	319	0.188917	6	1925	0.262538	6	2078	996.833	36	96
97	CDC42BPA	0.405793	6	162	0.451603	6	42	0.386939	6	401	0.332306	6	605	0.138648	6	3651	0.30595	6	1164	1004.17	36	97
98	CREBBP	0.393326	6	223	0.27511	6	2152	0.377317	6	477	0.332196	6	606	0.262333	6	593	0.266202	6	1993	1007.33	36	98
99	FAM168A	0.393839	6	220	0.401044	6	180	0.307319	6	1295	0.386004	6	171	0.193335	6	1820	0.250948	6	2361	1007.83	36	99
100	SRRM1	0.433452	6	94	0.322444	6	1082	0.43831	6	128	0.314434	6	839	0.159767	6	2810	0.306833	6	1146	1016.5	36	100
101	TUBB	0.324373	6	899	0.347288	6	641	0.290494	6	1595	0.463621	6	35	0.323242	6	144	0.229462	6	2850	1027.33	36	101
102	MGEA5	0.36196	6	450	0.374947	6	362	0.472059	6	68	0.288754	6	1242	0.136465	6	3747	0.368882	6	305	1029	36	102
103	CNTLN	0.360153	6	467	0.315566	6	1222	0.329839	6	956	0.352772	6	374	0.168222	6	2518	0.338213	6	649	1031	36	103
104	FOSL2	0.451185	6	59	0.295134	6	1692	0.410772	6	248	0.384666	6	176	0.375986	6	36	0.185937	6	4022	1038.83	36	104
105	ASXL1	0.410314	6	145	0.390417	6	237	0.357163	6	648	0.362628	6	276	0.211102	6	1400	0.20222	6	3554	1043.33	36	105
106	SRRM2	0.448443	6	64	0.362398	6	474	0.381508	6	438	0.458826	6	40	0.270915	6	489	0.160358	6	4767	1045.33	36	106
107	SP1	0.31836	6	991	0.354633	6	550	0.396392	6	330	0.336788	6	549	0.236872	6	927	0.223762	6	2981	1054.67	36	107
108	KAT6B	0.421982	6	115	0.327208	6	983	0.323933	6	1034	0.334178	6	585	0.16448	6	2642	0.316943	6	975	1055.67	36	108
109	PPHLN1	0.368559	6	389	0.341783	6	705	0.446444	6	113	0.283747	6	1334	0.141646	6	3518	0.37274	6	277	1056	36	109
110	SYNE2	0.431637	6	98	0.36151	6	486	0.434762	6	139	0.322493	6	716	0.161362	6	2753	0.259406	6	2153	1057.5	36	110
111	GLUD1	0.213495	6	3650	0.362889	6	468	0.4029	6	293	0.288212	6	1251	0.256076	6	662	0.433336	6	33	1059.5	36	111
112	LDLRAD3	0.330688	6	803	0.32535	6	1022	0.406504	6	275	0.371566	6	239	0.260661	6	612	0.206225	6	3424	1062.5	36	112
113	TCF7L2	0.386931	6	264	0.382634	6	297	0.346879	6	737	0.348458	6	417	0.14108	6	3544	0.307071	6	1141	1066.67	36	113
114	PTPRK	0.34621	6	608	0.319183	6	1148	0.363484	6	587	0.321342	6	737	0.152356	6	3088	0.370301	6	292	1076.67	36	114
115	ADNP2	0.370459	6	380	0.213357	6	3882	0.481819	6	55	0.486807	6	22	0.262575	6	592	0.285708	6	1557	1081.33	36	115
116	ZNF827	0.321874	6	937	0.357436	6	524	0.356983	6	651	0.314909	6	832	0.205598	6	1514	0.263934	6	2046	1084	36	116
117	CCDC50	0.403237	6	171	0.412608	6	127	0.52631	6	22	0.308435	6	920	0.125789	6	4193	0.310183	6	1081	1085.67	36	117
118	ZNF652	0.351292	6	549	0.367802	6	416	0.502399	6	35	0.366898	6	260	0.144284	6	3411	0.272742	6	1850	1086.83	36	118
119	ATXN1	0.321232	6	947	0.406689	6	150	0.360533	6	621	0.252937	6	2051	0.169187	6	2483	0.371277	6	285	1089.5	36	119
120	ZFR	0.38623	6	269	0.427024	6	89	0.369804	6	531	0.332445	6	602	0.108932	6	5014	0.4187	6	63	1094.67	36	120
121	CHML	0.261375	6	2238	0.389125	6	244	0.369314	6	539	0.265584	6	1726	0.196581	6	1730	0.406835	6	93	1095	36	121
122	CSNK1A1	0.355073	6	509	0.337597	6	774	0.391706	6	362	0.320631	6	747	0.13134	6	3967	0.379326	6	218	1096.17	36	122
123	ARHGAP19	0.279012	6	1805	0.306501	6	1418	0.360755	6	616	0.342424	6	487	0.213534	6	1354	0.321425	6	910	1098.33	36	123
124	STK35	0.503572	6	19	0.332728	6	875	0.316482	6	1139	0.338493	6	529	0.216731	6	1278	0.232443	6	2762	1100.33	36	124
125	LASS6	0.384506	4	281	0.40038	4	185	0.564502	4	8	0.323197	4	705	0.127029	4	4141	0.299165	4	1295	1102.5	24	125
126	ARHGEF10	0.330141	6	808	0.358228	6	514	0.249197	6	2554	0.400104	6	129	0.221571	6	1194	0.291287	6	1449	1108	36	126
127	DST	0.45201	6	57	0.451284	6	43	0.396642	6	329	0.344322	6	466	0.105519	6	5194	0.34297	6	585	1112.33	36	127
128	DOCK7	0.345276	6	619	0.400513	6	183	0.41023	6	253	0.232267	6	2622	0.164468	6	2644	0.362313	6	366	1114.5	36	128
129	AFF1	0.47446	6	33	0.356287	6	529	0.472037	6	69	0.358666	6	312	0.131386	6	3965	0.274352	6	1813	1120.17	36	129
130	PUM1	0.294557	6	1434	0.250909	6	2775	0.337936	6	848	0.354584	6	357	0.232066	6	1001	0.368791	6	308	1120.5	36	130
131	STOM	0.338771	6	697	0.38054	6	315	0.436906	6	134	0.2516	6	2087	0.155427	6	2969	0.346539	6	545	1124.5	36	131
132	SOX5	0.438978	6	82	0.383901	6	280	0.520219	6	26	0.297671	6	1103	0.23161	6	1006	0.177146	6	4261	1126.33	36	132
133	WDR33	0.467564	4	37	0.330857	4	911	0.543821	4	14	0.374666	4	225	0.160066	4	2797	0.231346	4	2785	1128.17	24	133
134	UBE2J1	0.365801	6	417	0.3973	6	195	0.5043	6	33	0.246368	6	2237	0.133517	6	3875	0.425731	6	46	1133.83	36	134
135	KDM5A	0.339244	6	690	0.35829	6	512	0.469831	6	75	0.275022	6	1503	0.14738	6	3283	0.328476	6	789	1142	36	135
136	EIF4G3	0.452179	6	56	0.369403	6	408	0.346848	6	738	0.323037	6	708	0.139599	6	3612	0.289566	6	1482	1167.33	36	136
137	HNRNPH3	0.392662	6	228	0.404083	6	160	0.263379	6	2168	0.384009	6	180	0.150721	6	3148	0.303926	6	1199	1180.5	36	137
138	MDM4	0.39939	6	191	0.428735	6	78	0.420817	6	198	0.223187	6	2928	0.166086	6	2590	0.304602	6	1185	1195	36	138
139	ITGA9	0.422345	6	114	0.348097	6	634	0.419606	6	202	0.348177	6	422	0.210008	6	1427	0.172813	6	4379	1196.33	36	139
140	SRI	0.375242	6	340	0.384101	6	275	0.347194	6	735	0.284708	6	1317	0.137735	6	3692	0.32105	6	916	1212.5	36	140
141	MLLT10	0.369488	6	387	0.419136	6	107	0.328347	6	975	0.302421	6	1017	0.145703	6	3352	0.288953	6	1496	1222.33	36	141
142	IREB2	0.339351	6	688	0.324577	6	1037	0.390569	6	374	0.244054	6	2300	0.16129	6	2755	0.384061	6	183	1222.83	36	142
143	AMOTL1	0.326112	6	861	0.346704	6	656	0.293637	6	1535	0.345102	6	457	0.222892	6	1171	0.236647	6	2666	1224.33	36	143
144	FOXO1	0.393385	6	222	0.232783	6	3280	0.363268	6	590	0.348809	6	410	0.17391	6	2332	0.343983	6	573	1234.5	36	144
145	ASAP1	0.397575	6	198	0.441801	6	53	0.353291	6	685	0.265649	6	1724	0.117305	6	4579	0.382974	6	189	1238	36	145
146	AIMP1	0.319506	6	972	0.358503	6	509	0.483206	6	52	0.266764	6	1698	0.126743	6	4151	0.424056	6	49	1238.5	36	146
147	MIA3	0.405886	6	161	0.382056	6	303	0.412338	6	241	0.333692	6	592	0.116204	6	4626	0.28824	6	1513	1239.33	36	147
148	CLASP1	0.385193	6	279	0.328792	6	946	0.338004	6	846	0.39817	6	137	0.251614	6	719	0.167948	6	4524	1241.83	36	148
149	ERLIN2	0.258406	6	2318	0.433275	6	70	0.335011	6	882	0.273233	6	1553	0.16926	6	2479	0.387109	6	168	1245	36	149
150	SAPS3	0.456294	4	50	0.441629	4	54	0.439457	4	125	0.319837	4	762	0.0949317	4	5795	0.335105	4	685	1245.17	24	150
151	CDK6	0.385656	6	275	0.394377	6	211	0.450593	6	108	0.254465	6	2007	0.141484	6	3524	0.292648	6	1419	1257.33	36	151
152	WWP2	0.370321	6	381	0.281447	6	1997	0.363275	6	589	0.374788	6	224	0.330463	6	120	0.177933	6	4235	1257.67	36	152
153	GLUL	0.406499	6	157	0.370103	6	399	0.326377	6	997	0.320004	6	760	0.124834	6	4235	0.312559	6	1047	1265.83	36	153
154	MMRN2	0.396742	6	205	0.374603	6	365	0.404184	6	284	0.231437	6	2648	0.210752	6	1410	0.235014	6	2708	1270	36	154
155	UBE2L3	0.285457	6	1631	0.338242	6	766	0.327879	6	981	0.405052	6	113	0.214865	6	1328	0.230465	6	2816	1272.5	36	155
156	SMAD2	0.367092	6	403	0.333928	6	849	0.480635	6	56	0.282327	6	1370	0.112817	6	4790	0.383576	6	187	1275.83	36	156
157	ZNF318	0.361806	6	452	0.329999	6	929	0.460431	6	89	0.318194	6	788	0.201292	6	1615	0.193525	6	3793	1277.67	36	157
158	DAZAP2	0.384742	6	280	0.287358	6	1868	0.446448	6	112	0.284678	6	1320	0.160729	6	2774	0.297697	6	1322	1279.33	36	158
159	SIK2	0.429296	6	102	0.285724	6	1896	0.417667	6	209	0.364388	6	267	0.21918	6	1239	0.187206	6	3981	1282.33	36	159
160	BTRC	0.314029	6	1058	0.377177	6	342	0.298672	6	1448	0.322417	6	718	0.166958	6	2561	0.285011	6	1572	1283.17	36	160
161	FARS2	0.335223	6	738	0.254209	6	2691	0.284935	6	1710	0.384548	6	177	0.349697	6	76	0.253021	6	2308	1283.33	36	161
162	RNF213	0.390542	6	240	0.348265	6	632	0.323139	6	1048	0.33682	6	548	0.16782	6	2537	0.23037	6	2822	1304.5	36	162
163	EFNA5	0.320284	6	967	0.304312	6	1469	0.354457	6	668	0.279183	6	1428	0.19522	6	1761	0.285624	6	1560	1308.83	36	163
164	MYO9A	0.309164	6	1157	0.333249	6	871	0.331324	6	933	0.343802	6	474	0.137905	6	3684	0.331235	6	738	1309.5	36	164
165	BNC2	0.362521	6	447	0.351255	6	603	0.282073	6	1764	0.285518	6	1295	0.16147	6	2749	0.312015	6	1052	1318.33	36	165
166	SLC43A3	0.285117	6	1637	0.415173	6	120	0.232509	6	3012	0.350986	6	392	0.216192	6	1294	0.289973	6	1475	1321.67	36	166
167	ATF7	0.389849	6	244	0.400556	6	182	0.339679	6	821	0.301297	6	1041	0.13612	6	3761	0.271124	6	1887	1322.67	36	167
168	AP2B1	0.406494	6	158	0.40401	6	161	0.40613	6	278	0.421909	6	83	0.129538	6	4032	0.213421	6	3247	1326.5	36	168
169	CALML4	0.432049	6	97	0.418844	6	109	0.389714	6	380	0.311497	6	868	0.127037	6	4140	0.249831	6	2379	1328.83	36	169
170	SBF2	0.366404	6	409	0.422561	6	98	0.416895	6	214	0.278187	6	1442	0.103533	6	5299	0.348098	6	525	1331.17	36	170
171	ARSD	0.341376	6	663	0.327498	6	979	0.288317	6	1634	0.420838	6	86	0.231854	6	1004	0.199582	6	3623	1331.5	36	171
172	HSF2	0.54435	6	9	0.425163	6	93	0.532148	6	17	0.25989	6	1863	0.0914542	6	6005	0.444531	6	21	1334.67	36	172
173	SNN	0.30572	6	1207	0.281019	6	2007	0.366462	6	563	0.372999	6	231	0.294661	6	305	0.195345	6	3744	1342.83	36	173
174	MAGI1	0.407497	6	155	0.343691	6	686	0.393422	6	347	0.309892	6	893	0.146654	6	3309	0.235669	6	2686	1346	36	174
175	DIDO1	0.401124	6	184	0.313925	6	1259	0.370813	6	521	0.336407	6	556	0.329939	6	121	0.137283	6	5468	1351.5	36	175
176	PPIP5K1	0.284022	6	1661	0.313108	6	1276	0.382634	6	430	0.327336	6	666	0.223531	6	1164	0.225344	6	2941	1356.33	36	176
177	TBC1D1	0.358395	6	478	0.319002	6	1152	0.370582	6	525	0.380754	6	190	0.16859	6	2500	0.211742	6	3294	1356.5	36	177
178	SLC38A1	0.298163	6	1360	0.41132	6	135	0.444834	6	116	0.255169	6	1986	0.116704	6	4607	0.42958	6	37	1373.5	36	178
179	CADM1	0.241966	6	2774	0.282103	6	1980	0.365978	6	569	0.343724	6	475	0.2091	6	1451	0.314619	6	1008	1376.17	36	179
180	RALGAPA1	0.428455	6	106	0.393965	6	213	0.426868	6	163	0.283459	6	1345	0.0844863	6	6392	0.429233	6	38	1376.17	36	180
181	ITGA6	0.36672	6	408	0.420879	6	103	0.349672	6	719	0.296011	6	1129	0.0930006	6	5902	0.471464	6	10	1378.5	36	181
182	DOCK9	0.377412	6	328	0.366404	6	435	0.324863	6	1021	0.260392	6	1852	0.120156	6	4438	0.379749	6	216	1381.67	36	182
183	USP15	0.365149	4	426	0.387419	4	258	0.527026	4	19	0.260598	4	1845	0.11246	4	4809	0.319672	4	933	1381.67	24	183
184	CPSF7	0.355049	6	511	0.321277	6	1106	0.29254	6	1556	0.40193	6	125	0.250522	6	732	0.174965	6	4318	1391.33	36	184
185	NR3C1	0.289874	6	1537	0.333282	6	869	0.413457	6	232	0.223417	6	2920	0.165731	6	2605	0.380485	6	212	1395.83	36	185
186	HMGXB4	0.43066	6	99	0.307164	6	1409	0.459883	6	92	0.301888	6	1028	0.147537	6	3273	0.244842	6	2493	1399	36	186
187	MLXIP	0.46712	6	40	0.388857	6	247	0.335337	6	877	0.440509	6	58	0.259766	6	621	0.104412	6	6554	1399.5	36	187
188	ANKLE2	0.418204	6	126	0.347199	6	645	0.346506	6	740	0.309421	6	900	0.166784	6	2566	0.205848	6	3439	1402.67	36	188
189	ELAVL1	0.321065	6	950	0.309711	6	1354	0.401701	6	302	0.352948	6	371	0.244673	6	803	0.164129	6	4640	1403.33	36	189
190	EZH1	0.335865	6	731	0.333497	6	863	0.324172	6	1033	0.280907	6	1392	0.242087	6	849	0.202224	6	3553	1403.5	36	190
191	PPFIBP1	0.374551	6	347	0.384811	6	269	0.381764	6	435	0.274168	6	1529	0.0974558	6	5644	0.381111	6	208	1405.33	36	191
192	RAC1	0.348537	6	582	0.301219	6	1535	0.367197	6	555	0.2589	6	1892	0.146607	6	3313	0.345154	6	559	1406	36	192
193	IRF2BP2	0.481917	6	28	0.294828	6	1699	0.285778	6	1691	0.353422	6	366	0.163295	6	2682	0.265908	6	2000	1411	36	193
194	WASF2	0.357455	6	487	0.243618	6	2978	0.378055	6	468	0.416797	6	92	0.305511	6	226	0.177929	6	4236	1414.5	36	194
195	YLPM1	0.332243	6	779	0.341365	6	712	0.358131	6	638	0.31778	6	797	0.13189	6	3942	0.282572	6	1629	1416.17	36	195
196	TERF1	0.227819	6	3191	0.358008	6	517	0.341187	6	800	0.247196	6	2218	0.209563	6	1440	0.364585	6	344	1418.33	36	196
197	C6orf89	0.298279	6	1354	0.298352	6	1607	0.409312	6	257	0.329799	6	637	0.172726	6	2374	0.253973	6	2283	1418.67	36	197
198	NFIB	0.307237	6	1184	0.319226	6	1147	0.369664	6	532	0.281542	6	1385	0.143144	6	3454	0.326567	6	823	1420.83	36	198
199	C1orf198	0.352204	6	540	0.304197	6	1474	0.362612	6	601	0.34424	6	467	0.202255	6	1584	0.19134	6	3870	1422.67	36	199
200	IDS	0.365312	6	425	0.372323	6	380	0.417549	6	210	0.264401	6	1748	0.109271	6	4995	0.326173	6	832	1431.67	36	200
201	UBE2G2	0.37727	6	329	0.262849	6	2471	0.370491	6	526	0.30565	6	963	0.171978	6	2399	0.269872	6	1912	1433.33	36	201
202	PGAP1	0.361622	6	456	0.370078	6	401	0.437257	6	131	0.276484	6	1476	0.0938844	6	5859	0.369243	6	301	1437.33	36	202
203	ETV5	0.27827	6	1829	0.445215	6	48	0.260155	6	2258	0.333482	6	593	0.162097	6	2723	0.305371	6	1175	1437.67	36	203
204	SETBP1	0.262853	6	2197	0.248642	6	2834	0.277261	6	1853	0.367154	6	259	0.243239	6	828	0.337006	6	661	1438.67	36	204
205	FAM117A	0.290642	6	1523	0.234485	6	3226	0.528938	6	18	0.563947	6	11	0.459626	6	9	0.191487	6	3866	1442.17	36	205
206	IL6ST	0.377003	6	331	0.366457	6	434	0.422325	6	185	0.257527	6	1932	0.102495	6	5360	0.356091	6	439	1446.83	36	206
207	HNRPLL	0.316611	4	1026	0.551181	4	7	0.455838	4	100	0.338771	4	525	0.0745498	4	7022	0.47117	4	11	1448.5	24	207
208	LONP2	0.30966	4	1146	0.401567	4	178	0.373646	4	497	0.332397	4	604	0.120161	4	4437	0.273037	4	1845	1451.17	24	208
209	CREBZF	0.448492	6	63	0.37503	6	360	0.463466	6	82	0.268755	6	1653	0.120337	6	4430	0.260291	6	2130	1453	36	209
210	PHACTR2	0.424298	6	113	0.484313	6	19	0.383851	6	417	0.283373	6	1350	0.0789809	6	6757	0.409149	6	86	1457	36	210
211	SF1	0.364918	6	427	0.401649	6	175	0.264171	6	2147	0.323319	6	701	0.224306	6	1145	0.178704	6	4213	1468	36	211
212	YY1	0.309822	6	1140	0.240894	6	3040	0.383442	6	421	0.272895	6	1563	0.195066	6	1766	0.321547	6	909	1473.17	36	212
213	DIP2C	0.401566	6	181	0.451219	6	44	0.260043	6	2260	0.320162	6	757	0.140733	6	3562	0.263544	6	2057	1476.83	36	213
214	WAC	0.386949	6	263	0.354559	6	552	0.438564	6	126	0.245984	6	2248	0.102773	6	5345	0.364228	6	348	1480.33	36	214
215	ARHGEF12	0.378871	6	319	0.34856	6	629	0.495474	6	41	0.258202	6	1913	0.105706	6	5186	0.328226	6	798	1481	36	215
216	USP48	0.369975	6	382	0.383596	6	286	0.289897	6	1602	0.263131	6	1784	0.128953	6	4051	0.327848	6	803	1484.67	36	216
217	SPRY1	0.299988	6	1319	0.395844	6	200	0.335478	6	875	0.299386	6	1067	0.137895	6	3685	0.275423	6	1785	1488.5	36	217
218	TNS4	0.436215	6	89	0.294401	6	1712	0.425275	6	171	0.464891	6	34	0.413211	6	17	0.0933659	6	6908	1488.5	36	218
219	VAMP2	0.407326	6	156	0.309125	6	1370	0.401789	6	299	0.280082	6	1408	0.303019	6	244	0.136951	6	5480	1492.83	36	219
220	SEMA6D	0.340708	6	667	0.481664	6	24	0.320526	6	1090	0.281196	6	1389	0.11024	6	4942	0.324532	6	855	1494.5	36	220
221	TTC28	0.269935	6	2032	0.274023	6	2170	0.264737	6	2132	0.399366	6	133	0.229365	6	1049	0.290027	6	1472	1498	36	221
222	RBBP6	0.491306	6	25	0.34123	6	716	0.361268	6	611	0.240917	6	2391	0.129317	6	4037	0.302958	6	1223	1500.5	36	222
223	DCBLD2	0.310354	6	1131	0.441347	6	55	0.335507	6	874	0.23917	6	2444	0.132447	6	3917	0.337457	6	656	1512.83	36	223
224	PIBF1	0.347027	6	597	0.412828	6	125	0.405268	6	280	0.262426	6	1806	0.0888426	6	6147	0.387732	6	166	1520.17	36	224
225	SWAP70	0.334756	6	746	0.324792	6	1031	0.38265	6	429	0.237255	6	2485	0.120699	6	4417	0.436956	6	29	1522.83	36	225
226	SP3	0.313308	6	1068	0.340054	6	735	0.480165	6	57	0.21234	6	3325	0.133279	6	3882	0.407337	6	92	1526.5	36	226
227	MAPK1IP1L	0.441123	6	76	0.323688	6	1057	0.343877	6	775	0.300508	6	1053	0.0957882	6	5735	0.352445	6	473	1528.17	36	227
228	MKLN1	0.359783	6	473	0.410426	6	138	0.43235	6	149	0.302481	6	1016	0.0780761	6	6806	0.342564	6	589	1528.5	36	228
229	AKAP13	0.475238	6	32	0.293276	6	1737	0.345202	6	761	0.339556	6	517	0.194978	6	1768	0.172793	6	4380	1532.5	36	229
230	RBM12	0.193918	6	4319	0.308196	6	1391	0.300591	6	1413	0.310089	6	890	0.223548	6	1160	0.428076	6	41	1535.67	36	230
231	UBE2Z	0.377625	6	324	0.320136	6	1133	0.360609	6	619	0.443347	6	53	0.172817	6	2369	0.161652	6	4723	1536.83	36	231
232	TLK2	0.312899	6	1073	0.309412	6	1361	0.427123	6	162	0.311121	6	874	0.123956	6	4276	0.288679	6	1502	1541.33	36	232
233	RPRD2	0.375697	6	338	0.323442	6	1062	0.459289	6	93	0.255736	6	1971	0.121972	6	4362	0.292016	6	1433	1543.17	36	233
234	TFAP2A	0.455562	6	51	0.278616	6	2070	0.375947	6	488	0.344535	6	464	0.259409	6	626	0.134191	6	5570	1544.83	36	234
235	VAV3	0.269687	6	2037	0.300336	6	1558	0.416103	6	219	0.266286	6	1711	0.185231	6	2032	0.278083	6	1715	1545.33	36	235
236	KDM3B	0.273063	6	1947	0.331238	6	902	0.424469	6	175	0.26392	6	1761	0.134406	6	3836	0.336275	6	671	1548.67	36	236
237	SYNCRIP	0.397258	6	201	0.336907	6	789	0.52261	6	23	0.221652	6	2983	0.11181	6	4859	0.354123	6	455	1551.67	36	237
238	YAP1	0.397073	6	202	0.428806	6	76	0.388003	6	389	0.272533	6	1570	0.0733769	6	7098	0.453899	6	17	1558.67	36	238
239	LRRC1	0.311421	6	1106	0.383753	6	282	0.339612	6	824	0.239447	6	2431	0.119853	6	4442	0.372463	6	278	1560.5	36	239
240	KIAA1430	0.361746	6	453	0.332272	6	886	0.345763	6	749	0.220281	6	3033	0.128351	6	4076	0.385675	6	176	1562.17	36	240
241	PTK2	0.360674	6	464	0.436618	6	66	0.367395	6	554	0.224438	6	2890	0.122971	6	4325	0.310275	6	1080	1563.17	36	241
242	THBD	0.362987	6	443	0.368775	6	412	0.287536	6	1649	0.321443	6	734	0.161849	6	2735	0.206604	6	3410	1563.83	36	242
243	MSL1	0.236191	6	2942	0.354299	6	558	0.360725	6	617	0.285319	6	1303	0.182961	6	2091	0.270541	6	1900	1568.5	36	243
244	LATS2	0.514843	6	15	0.371931	6	384	0.371628	6	516	0.28973	6	1226	0.130383	6	3999	0.212471	6	3273	1568.83	36	244
245	BHLHE40	0.400946	6	185	0.225292	6	3503	0.353292	6	684	0.347259	6	435	0.356771	6	61	0.166501	6	4573	1573.5	36	245
246	SP4	0.240727	6	2806	0.32165	6	1100	0.409345	6	256	0.270309	6	1618	0.160756	6	2772	0.321678	6	905	1576.17	36	246
247	SPIDR	0.300154	6	1317	0.386338	6	263	0.257028	6	2367	0.254897	6	1996	0.169418	6	2474	0.310564	6	1076	1582.17	36	247
248	NAV2	0.338679	6	699	0.387469	6	257	0.292163	6	1567	0.262664	6	1797	0.132126	6	3933	0.301945	6	1245	1583	36	248
249	CHD6	0.374219	6	352	0.335957	6	809	0.444201	6	118	0.284639	6	1322	0.0931508	6	5895	0.314543	6	1010	1584.33	36	249
250	PAK2	0.338515	6	701	0.34812	6	633	0.375624	6	492	0.249203	6	2154	0.126654	6	4160	0.294799	6	1374	1585.67	36	250
251	TRIM8	0.500829	6	21	0.253132	6	2718	0.430646	6	152	0.351827	6	384	0.259701	6	623	0.132105	6	5630	1588	36	251
252	SRRT	0.386169	6	270	0.370986	6	394	0.242908	6	2719	0.351516	6	387	0.288875	6	347	0.138542	6	5425	1590.33	36	252
253	PAICS	0.26732	6	2097	0.31271	6	1289	0.35891	6	633	0.285698	6	1292	0.161649	6	2741	0.287098	6	1531	1597.17	36	253
254	WAPAL	0.36413	6	437	0.334205	6	844	0.412765	6	237	0.249873	6	2131	0.094853	6	5798	0.391697	6	149	1599.33	36	254
255	VPRBP	0.389241	6	249	0.335664	6	814	0.423051	6	183	0.348876	6	409	0.184177	6	2059	0.123196	6	5908	1603.67	36	255
256	DDX5	0.322076	6	934	0.367762	6	417	0.295059	6	1512	0.309095	6	905	0.0983364	6	5591	0.373877	6	268	1604.5	36	256
257	SKI	0.439619	6	78	0.294921	6	1696	0.43722	6	132	0.415287	6	95	0.28231	6	405	0.0848256	6	7221	1604.5	36	257
258	MCM6	0.336235	6	727	0.301031	6	1544	0.341212	6	799	0.25773	6	1924	0.155755	6	2953	0.279946	6	1684	1605.17	36	258
259	SNW1	0.362507	6	448	0.222881	6	3570	0.424158	6	176	0.286189	6	1283	0.129424	6	4036	0.39585	6	128	1606.83	36	259
260	CAST	0.362953	6	444	0.347271	6	643	0.361659	6	607	0.275449	6	1491	0.0929464	6	5907	0.345222	6	557	1608.17	36	260
261	SH3RF1	0.52909	6	12	0.304955	6	1450	0.385535	6	408	0.348923	6	408	0.0994384	6	5532	0.272749	6	1849	1609.83	36	261
262	FDFT1	0.303127	6	1256	0.334979	6	824	0.280731	6	1788	0.320156	6	758	0.164413	6	2646	0.248743	6	2403	1612.5	36	262
263	TACC1	0.419402	6	122	0.373885	6	370	0.423194	6	181	0.281578	6	1382	0.0821281	6	6539	0.309269	6	1101	1615.83	36	263
264	H3F3B	0.495613	4	24	0.198308	4	4307	0.605112	4	5	0.308816	4	909	0.260798	4	607	0.191938	4	3851	1617.17	24	264
265	MCL1	0.371692	6	370	0.300745	6	1551	0.369228	6	540	0.284912	6	1313	0.112641	6	4796	0.307148	6	1138	1618	36	265
266	IQCK	0.288402	6	1563	0.32441	6	1042	0.319874	6	1100	0.302616	6	1013	0.153609	6	3037	0.268144	6	1954	1618.17	36	266
267	ATL3	0.287536	6	1581	0.424524	6	94	0.420655	6	200	0.247479	6	2208	0.105106	6	5208	0.354139	6	454	1624.17	36	267
268	NF1	0.348711	6	580	0.374673	6	364	0.472754	6	67	0.295727	6	1134	0.09962	6	5523	0.262439	6	2080	1624.67	36	268
269	HUWE1	0.472543	6	34	0.299109	6	1586	0.391433	6	363	0.354075	6	362	0.196832	6	1721	0.13012	6	5688	1625.67	36	269
270	MAPRE2	0.322788	6	924	0.428074	6	83	0.301484	6	1398	0.298944	6	1082	0.132317	6	3926	0.251577	6	2341	1625.67	36	270
271	CASP1	0.20039	6	4090	0.351382	6	601	0.292109	6	1568	0.290356	6	1215	0.177086	6	2260	0.420024	6	60	1632.33	36	271
272	NUMBL	0.393898	6	219	0.276325	6	2128	0.246982	6	2608	0.311148	6	872	0.23028	6	1028	0.224625	6	2955	1635	36	272
273	NAP1L1	0.357729	6	484	0.368051	6	414	0.398947	6	315	0.275664	6	1489	0.07451	6	7024	0.401445	6	108	1639	36	273
274	TCF3	0.40202	6	180	0.286603	6	1880	0.299156	6	1439	0.416894	6	91	0.295184	6	302	0.122122	6	5943	1639.17	36	274
275	NIPBL	0.325444	6	875	0.340452	6	730	0.392309	6	357	0.287075	6	1268	0.0892532	6	6125	0.351835	6	481	1639.33	36	275
276	MED13L	0.2766	6	1870	0.238338	6	3109	0.388436	6	386	0.375087	6	223	0.13347	6	3877	0.36169	6	373	1639.67	36	276
277	REPS2	0.247868	6	2635	0.356037	6	531	0.32551	6	1011	0.325885	6	679	0.139632	6	3610	0.294826	6	1373	1639.83	36	277
278	SP2	0.439112	6	81	0.235289	6	3190	0.323898	6	1035	0.331774	6	610	0.287893	6	357	0.16628	6	4581	1642.33	36	278
279	NCSTN	0.315374	6	1047	0.29327	6	1738	0.389782	6	379	0.364342	6	269	0.172907	6	2368	0.183386	6	4083	1647.33	36	279
280	ARAP1	0.397845	6	197	0.31947	6	1142	0.298923	6	1444	0.453781	6	45	0.344357	6	85	0.091309	6	6978	1648.5	36	280
281	PRDM10	0.338482	6	702	0.372066	6	382	0.314287	6	1168	0.293076	6	1168	0.146613	6	3312	0.216834	6	3163	1649.17	36	281
282	SLAIN2	0.257323	6	2352	0.280024	6	2036	0.353479	6	681	0.245634	6	2258	0.167869	6	2534	0.422791	6	53	1652.33	36	282
283	RAPGEF6	0.37299	6	362	0.384791	6	270	0.388398	6	387	0.286518	6	1274	0.0691639	6	7369	0.371184	6	287	1658.17	36	283
284	NBAS	0.213492	6	3651	0.277826	6	2088	0.338456	6	837	0.378821	6	201	0.202929	6	1569	0.282889	6	1613	1659.83	36	284
285	ANTXR1	0.307815	6	1174	0.289258	6	1818	0.262498	6	2196	0.319032	6	775	0.183006	6	2089	0.268133	6	1955	1667.83	36	285
286	RTN3	0.28931	6	1549	0.298118	6	1612	0.398013	6	318	0.300108	6	1060	0.139057	6	3633	0.271467	6	1880	1675.33	36	286
287	THBS1	0.367571	6	397	0.314271	6	1252	0.352879	6	689	0.230271	6	2695	0.186728	6	1993	0.221633	6	3039	1677.5	36	287
288	VGLL4	0.291946	6	1498	0.295894	6	1677	0.286631	6	1664	0.381368	6	187	0.237252	6	915	0.18105	6	4158	1683.17	36	288
289	CD44	0.415405	6	133	0.313887	6	1261	0.451541	6	105	0.271745	6	1587	0.0851578	6	6348	0.335036	6	688	1687	36	289
290	GYG1	0.328049	6	838	0.400859	6	181	0.254184	6	2433	0.249189	6	2155	0.127603	6	4115	0.359137	6	410	1688.67	36	290
291	HDLBP	0.375752	6	337	0.280027	6	2035	0.25371	6	2443	0.377804	6	210	0.306874	6	218	0.154608	6	4914	1692.83	36	291
292	PRPF40A	0.393139	6	225	0.320586	6	1123	0.451489	6	106	0.291927	6	1187	0.0799506	6	6704	0.326491	6	824	1694.83	36	292
293	SPATA5	0.371621	6	371	0.418673	6	111	0.358537	6	635	0.243078	6	2331	0.0829659	6	6480	0.374682	6	260	1698	36	293
294	NR3C2	0.246802	6	2656	0.328272	6	960	0.433433	6	146	0.241297	6	2381	0.202123	6	1586	0.245893	6	2463	1698.67	36	294
295	CDK12	0.373554	6	355	0.367047	6	427	0.3792	6	455	0.220347	6	3027	0.104959	6	5216	0.333192	6	713	1698.83	36	295
296	UBE3B	0.342656	6	648	0.35257	6	581	0.31169	6	1225	0.345324	6	454	0.152478	6	3085	0.178709	6	4212	1700.83	36	296
297	PARD3	0.387097	6	260	0.191752	6	4512	0.388035	6	388	0.404066	6	118	0.274064	6	467	0.168898	6	4498	1707.17	36	297
298	WBP4	0.28952	6	1544	0.278104	6	2080	0.399834	6	312	0.270413	6	1615	0.121284	6	4393	0.368826	6	306	1708.33	36	298
299	MSI2	0.386645	6	266	0.340883	6	724	0.308026	6	1283	0.270205	6	1619	0.144093	6	3421	0.225255	6	2943	1709.33	36	299
300	CAMKK2	0.335111	6	739	0.264052	6	2442	0.282037	6	1766	0.377362	6	213	0.289563	6	344	0.1595	6	4781	1714.17	36	300
301	ZC3H14	0.307586	6	1179	0.377375	6	340	0.330514	6	949	0.209986	6	3419	0.136105	6	3762	0.338933	6	640	1714.83	36	301
302	SMAD3	0.279516	6	1779	0.289257	6	1819	0.324444	6	1027	0.35074	6	398	0.263421	6	582	0.163025	6	4686	1715.17	36	302
303	OGFOD1	0.400261	6	189	0.29214	6	1760	0.326944	6	989	0.311314	6	869	0.126949	6	4143	0.251271	6	2349	1716.5	36	303
304	SP110	0.283279	6	1680	0.290643	6	1788	0.268817	6	2053	0.311913	6	864	0.215518	6	1306	0.238701	6	2622	1718.83	36	304
305	ZNF148	0.349821	6	567	0.354785	6	548	0.495135	6	42	0.241558	6	2376	0.08571	6	6318	0.35246	6	472	1720.5	36	305
306	ZCCHC14	0.279352	6	1784	0.186291	6	4707	0.332032	6	926	0.408508	6	106	0.306497	6	222	0.237112	6	2652	1732.83	36	306
307	EDA	0.319729	6	969	0.216994	6	3760	0.390958	6	368	0.327415	6	664	0.286804	6	373	0.175196	6	4315	1741.5	36	307
308	THADA	0.315833	6	1042	0.26686	6	2367	0.226388	6	3194	0.398385	6	136	0.222591	6	1177	0.242137	6	2552	1744.67	36	308
309	LSM14A	0.305997	6	1201	0.305697	6	1436	0.533682	6	16	0.218341	6	3097	0.118478	6	4520	0.378292	6	235	1750.83	36	309
310	UBE2I	0.365694	6	419	0.225656	6	3492	0.359085	6	632	0.386438	6	170	0.260344	6	614	0.146281	6	5178	1750.83	36	310
311	FOXO3	0.367843	6	393	0.277391	6	2103	0.320054	6	1096	0.219676	6	3056	0.186705	6	1995	0.271835	6	1870	1752.17	36	311
312	ZKSCAN1	0.309261	6	1153	0.385522	6	264	0.334295	6	895	0.237933	6	2467	0.125972	6	4189	0.285796	6	1554	1753.67	36	312
313	CNOT4	0.270007	6	2030	0.326549	6	998	0.367766	6	550	0.248242	6	2180	0.166867	6	2565	0.256317	6	2233	1759.33	36	313
314	ZBTB16	0.322434	6	932	0.210698	6	3957	0.222807	6	3304	0.486937	6	21	0.253888	6	691	0.280896	6	1663	1761.33	36	314
315	CAMTA1	0.321686	6	940	0.418716	6	110	0.237318	6	2879	0.277399	6	1458	0.125914	6	4192	0.315892	6	990	1761.5	36	315
316	FTO	0.373988	6	353	0.30168	6	1527	0.306578	6	1316	0.311653	6	867	0.179258	6	2195	0.173589	6	4358	1769.33	36	316
317	RBM33	0.450592	6	61	0.257291	6	2609	0.418176	6	207	0.306314	6	952	0.178655	6	2210	0.16622	6	4585	1770.67	36	317
318	WASL	0.354803	6	512	0.315259	6	1227	0.33973	6	818	0.225424	6	2849	0.135547	6	3792	0.291581	6	1440	1773	36	318
319	B4GALT2	0.301924	6	1278	0.348069	6	635	0.250289	6	2529	0.425086	6	77	0.291207	6	330	0.126959	6	5790	1773.17	36	319
320	MPZL1	0.277916	6	1837	0.331381	6	899	0.306764	6	1310	0.279268	6	1426	0.16046	6	2785	0.249401	6	2383	1773.33	36	320
321	ATM	0.345254	6	621	0.438619	6	61	0.313725	6	1177	0.226706	6	2812	0.102742	6	5347	0.339791	6	630	1774.67	36	321
322	HGSNAT	0.302994	6	1261	0.390796	6	233	0.286075	6	1685	0.307473	6	931	0.139817	6	3597	0.223613	6	2986	1782.17	36	322
323	MKNK1	0.412188	6	143	0.354386	6	557	0.232997	6	2996	0.304295	6	985	0.182058	6	2116	0.190105	6	3898	1782.5	36	323
324	AGK	0.382116	6	293	0.344462	6	678	0.379007	6	457	0.288144	6	1253	0.101648	6	5409	0.239158	6	2610	1783.33	36	324
325	VAPA	0.264638	6	2148	0.201763	6	4222	0.33793	6	849	0.328724	6	649	0.163515	6	2676	0.388177	6	163	1784.5	36	325
326	UTRN	0.341757	6	658	0.364762	6	447	0.460389	6	90	0.201515	6	3722	0.127118	6	4137	0.280745	6	1665	1786.5	36	326
327	RBM16	0.223833	4	3302	0.197639	4	4328	0.357761	4	644	0.371973	4	236	0.179184	4	2197	0.45369	4	18	1787.5	24	327
328	FAM117B	0.252686	6	2489	0.29595	6	1673	0.518571	6	27	0.199208	6	3809	0.165251	6	2618	0.396213	6	125	1790.17	36	328
329	RICTOR	0.38763	6	257	0.336136	6	804	0.473332	6	64	0.241565	6	2375	0.0758769	6	6944	0.369398	6	299	1790.5	36	329
330	VCL	0.311606	6	1103	0.340775	6	729	0.278872	6	1817	0.23105	6	2668	0.166941	6	2563	0.271942	6	1866	1791	36	330
331	PKP4	0.300919	6	1303	0.430568	6	73	0.248491	6	2580	0.354625	6	356	0.0961466	6	5714	0.329454	6	767	1798.83	36	331
332	JAG1	0.362878	6	445	0.286754	6	1878	0.428273	6	161	0.216809	6	3151	0.158958	6	2839	0.252065	6	2327	1800.17	36	332
333	CRTC3	0.389533	6	247	0.328863	6	944	0.381947	6	432	0.261724	6	1826	0.200054	6	1652	0.128658	6	5734	1805.83	36	333
334	KIF13A	0.458719	6	47	0.333144	6	872	0.465063	6	80	0.208973	6	3454	0.160179	6	2793	0.200751	6	3590	1806	36	334
335	RNF13	0.200387	6	4091	0.324733	6	1032	0.351324	6	707	0.30944	6	898	0.127981	6	4100	0.531486	6	8	1806	36	335
336	PSPC1	0.357617	6	486	0.28066	6	2020	0.262036	6	2208	0.301329	6	1039	0.139153	6	3628	0.289321	6	1489	1811.67	36	336
337	KPNA6	0.314568	6	1054	0.324243	6	1045	0.322521	6	1059	0.22765	6	2786	0.144835	6	3385	0.285964	6	1552	1813.5	36	337
338	PPP2R3A	0.222391	6	3341	0.243497	6	2980	0.378215	6	465	0.281406	6	1386	0.175927	6	2281	0.356744	6	431	1814	36	338
339	TLE4	0.308839	6	1164	0.301194	6	1537	0.341249	6	797	0.255369	6	1980	0.158802	6	2849	0.241602	6	2559	1814.33	36	339
340	ARHGEF7	0.438837	6	83	0.340242	6	731	0.364182	6	579	0.309754	6	895	0.114774	6	4692	0.189438	6	3916	1816	36	340
341	ABL2	0.437291	6	86	0.442234	6	52	0.326383	6	995	0.284428	6	1325	0.0692543	6	7365	0.308713	6	1110	1822.17	36	341
342	OCRL	0.327241	6	844	0.428175	6	82	0.276348	6	1883	0.269143	6	1643	0.111347	6	4884	0.282856	6	1614	1825	36	342
343	SFRS18	0.350631	4	554	0.371597	4	391	0.399798	4	313	0.279615	4	1417	0.100784	4	5454	0.229756	4	2837	1827.67	24	343
344	TTBK2	0.307665	6	1176	0.351153	6	605	0.271085	6	1998	0.24612	6	2244	0.149816	6	3187	0.276133	6	1761	1828.5	36	344
345	ABI2	0.323042	6	920	0.474076	6	27	0.264409	6	2139	0.216042	6	3180	0.13969	6	3606	0.309159	6	1104	1829.33	36	345
346	WHSC1	0.372756	6	364	0.40283	6	167	0.251982	6	2487	0.267544	6	1685	0.128003	6	4099	0.257563	6	2200	1833.67	36	346
347	ERP44	0.271174	6	1995	0.244655	6	2957	0.358045	6	641	0.309393	6	901	0.141463	6	3526	0.315105	6	1001	1836.83	36	347
348	HNRNPR	0.272974	6	1950	0.25441	6	2686	0.356102	6	653	0.269144	6	1642	0.135458	6	3797	0.369163	6	303	1838.5	36	348
349	PCNX1	0.343309	6	643	0.411683	6	132	0.397052	6	326	0.257843	6	1921	0.0826668	6	6503	0.287221	6	1527	1842	36	349
350	C1QTNF3	0.273011	6	1949	0.330602	6	919	0.288854	6	1626	0.292584	6	1179	0.201766	6	1600	0.193471	6	3800	1845.5	36	350
351	SPIN1	0.323916	6	904	0.405198	6	155	0.421501	6	189	0.277491	6	1456	0.0631267	6	7811	0.344691	6	563	1846.33	36	351
352	DNMT3A	0.333805	6	757	0.357714	6	520	0.266043	6	2104	0.310595	6	881	0.171461	6	2415	0.171462	6	4410	1847.83	36	352
353	EP400	0.360863	6	459	0.295938	6	1675	0.292753	6	1550	0.34836	6	421	0.217555	6	1265	0.129027	6	5718	1848	36	353
354	HMGB1	0.41028	6	146	0.31533	6	1226	0.429713	6	156	0.298521	6	1088	0.0542168	6	8466	0.425459	6	47	1854.83	36	354
355	AAK1	0.319085	6	979	0.341229	6	717	0.346473	6	741	0.311267	6	870	0.111934	6	4850	0.223537	6	2987	1857.33	36	355
356	CYLD	0.235018	6	2978	0.284478	6	1922	0.3728	6	503	0.279405	6	1423	0.150106	6	3172	0.306416	6	1154	1858.67	36	356
357	KMT2C	0.35389	6	523	0.38268	6	296	0.409102	6	259	0.218299	6	3099	0.091484	6	6003	0.316967	6	974	1859	36	357
358	VCAN	0.306642	6	1196	0.372329	6	379	0.301759	6	1396	0.216631	6	3160	0.130711	6	3983	0.31293	6	1044	1859.67	36	358
359	MAP4	0.410879	6	144	0.266714	6	2374	0.324312	6	1029	0.33091	6	624	0.232246	6	995	0.120452	6	6001	1861.17	36	359
360	PTPRS	0.381101	6	297	0.29368	6	1726	0.339709	6	819	0.391813	6	150	0.296296	6	295	0.0669545	6	7900	1864.5	36	360
361	ARHGEF11	0.345598	6	616	0.31636	6	1205	0.340961	6	806	0.352375	6	378	0.228108	6	1071	0.0882104	6	7117	1865.5	36	361
362	RREB1	0.499781	6	22	0.320524	6	1125	0.359105	6	631	0.305558	6	965	0.17978	6	2183	0.112548	6	6271	1866.17	36	362
363	SYBU	0.271647	6	1979	0.25894	6	2569	0.329582	6	958	0.314793	6	834	0.257008	6	651	0.178912	6	4206	1866.17	36	363
364	BACE1	0.336059	6	729	0.358431	6	510	0.317623	6	1124	0.239868	6	2421	0.130395	6	3998	0.247928	6	2425	1867.83	36	364
365	HECW2	0.263772	6	2175	0.364011	6	456	0.242707	6	2728	0.265899	6	1718	0.138666	6	3650	0.351486	6	486	1868.83	36	365
366	ANP32A	0.320855	6	952	0.305952	6	1426	0.396094	6	333	0.325429	6	683	0.0928499	6	5913	0.268522	6	1942	1874.83	36	366
367	FAM177A1	0.385988	4	271	0.340777	4	728	0.475103	4	63	0.283521	4	1344	0.051583	4	8650	0.381671	4	204	1876.67	24	367
368	KAT6A	0.317612	6	1004	0.261339	6	2512	0.340973	6	805	0.342789	6	483	0.136077	6	3763	0.233975	6	2733	1883.33	36	368
369	PHF20	0.323067	6	919	0.31219	6	1305	0.312997	6	1188	0.246062	6	2245	0.112777	6	4792	0.323539	6	869	1886.33	36	369
370	SVIL	0.403289	6	170	0.345545	6	668	0.30206	6	1389	0.245224	6	2272	0.166284	6	2584	0.177769	6	4240	1887.17	36	370
371	DLG1	0.324806	6	888	0.417831	6	115	0.404515	6	282	0.278614	6	1438	0.0539358	6	8486	0.395001	6	133	1890.33	36	371
372	PHIP	0.324381	6	898	0.345427	6	670	0.314577	6	1160	0.207782	6	3504	0.118765	6	4508	0.341224	6	608	1891.33	36	372
373	PHF21A	0.3239	6	905	0.306151	6	1424	0.379359	6	452	0.306533	6	947	0.137016	6	3722	0.188576	6	3936	1897.67	36	373
374	NBR1	0.284823	6	1647	0.315459	6	1224	0.407064	6	271	0.237208	6	2486	0.0962301	6	5708	0.404092	6	101	1906.17	36	374
375	WDFY3	0.428799	6	105	0.447245	6	46	0.376317	6	485	0.256501	6	1953	0.0615496	6	7913	0.319338	6	936	1906.33	36	375
376	ASPH	0.349949	6	566	0.41251	6	128	0.376235	6	486	0.240003	6	2417	0.0674607	6	7491	0.358616	6	416	1917.33	36	376
377	SQLE	0.299579	6	1331	0.263122	6	2464	0.283417	6	1732	0.343849	6	473	0.10694	6	5110	0.359804	6	396	1917.67	36	377
378	NFIX	0.342039	6	654	0.239687	6	3073	0.410672	6	249	0.359235	6	306	0.306944	6	216	0.0905016	6	7015	1918.83	36	378
379	CRTAP	0.316057	6	1037	0.280065	6	2033	0.415225	6	224	0.305522	6	966	0.136668	6	3736	0.202788	6	3538	1922.33	36	379
380	PIK3R1	0.280947	6	1738	0.371704	6	388	0.392117	6	360	0.287339	6	1262	0.0767558	6	6898	0.321795	6	902	1924.67	36	380
381	RNMT	0.419642	6	120	0.269987	6	2280	0.470088	6	74	0.271932	6	1581	0.0992247	6	5544	0.268088	6	1959	1926.33	36	381
382	MLL	0.324138	4	902	0.375989	4	354	0.471671	4	70	0.269436	4	1636	0.106723	4	5119	0.204357	4	3487	1928	24	382
383	FBXO3	0.385528	6	276	0.369079	6	411	0.49129	6	43	0.265484	6	1728	0.0472609	6	8995	0.397317	6	122	1929.17	36	383
384	MAVS	0.25156	6	2523	0.31609	6	1212	0.298992	6	1441	0.268429	6	1664	0.228202	6	1068	0.197948	6	3668	1929.33	36	384
385	MYST2	0.308288	4	1167	0.206715	4	4076	0.383889	4	416	0.351545	4	386	0.207594	4	1473	0.183717	4	4074	1932	24	385
386	TNRC6A	0.420643	6	117	0.364495	6	451	0.394695	6	339	0.283365	6	1351	0.0806506	6	6640	0.235148	6	2704	1933.67	36	386
387	NSD1	0.350884	6	553	0.311111	6	1331	0.347537	6	733	0.314124	6	842	0.153639	6	3035	0.147424	6	5140	1939	36	387
388	MTMR3	0.337431	6	713	0.273921	6	2174	0.413396	6	234	0.316651	6	818	0.230707	6	1022	0.100043	6	6688	1941.5	36	388
389	GTDC1	0.319248	6	976	0.328372	6	956	0.378415	6	463	0.266675	6	1700	0.0896559	6	6093	0.29059	6	1462	1941.67	36	389
390	RFC5	0.24914	6	2599	0.275926	6	2139	0.345871	6	748	0.224718	6	2876	0.178039	6	2232	0.311526	6	1060	1942.33	36	390
391	ACTB	0.308974	6	1162	0.358037	6	516	0.156676	6	5670	0.342622	6	486	0.350275	6	74	0.195183	6	3751	1943.17	36	391
392	SLC35B2	0.363967	4	439	0.437258	4	62	0.244634	4	2666	0.330713	4	630	0.227559	4	1083	0.09701	4	6789	1944.83	24	392
393	RUFY3	0.326468	6	855	0.428672	6	80	0.284976	6	1706	0.282318	6	1371	0.0718631	6	7193	0.353043	6	465	1945	36	393
394	PPAPDC1B	0.318209	6	996	0.311504	6	1321	0.246056	6	2629	0.25613	6	1963	0.147344	6	3285	0.289582	6	1480	1945.67	36	394
395	OTUD7B	0.30321	6	1255	0.257972	6	2594	0.353715	6	678	0.292972	6	1170	0.149284	6	3204	0.231639	6	2776	1946.17	36	395
396	GRLF1	0.447025	4	67	0.27137	4	2238	0.50992	4	30	0.297508	4	1107	0.218422	4	1252	0.0910203	4	6986	1946.67	24	396
397	PHC3	0.437052	6	87	0.360377	6	495	0.483991	6	50	0.19098	6	4155	0.100094	6	5494	0.293196	6	1405	1947.67	36	397
398	ZFP36L1	0.367838	6	394	0.253091	6	2721	0.276777	6	1872	0.324878	6	689	0.228721	6	1060	0.153458	6	4956	1948.67	36	398
399	FOXK1	0.382873	6	288	0.161289	6	5523	0.40099	6	305	0.334211	6	584	0.235947	6	948	0.184128	6	4062	1951.67	36	399
400	UVRAG	0.316777	6	1023	0.257935	6	2595	0.375179	6	495	0.266855	6	1693	0.247715	6	764	0.14655	6	5166	1956	36	400
401	SFRS8	0.476959	4	30	0.31863	4	1162	0.377646	4	473	0.33614	4	559	0.204286	4	1538	0.0648017	4	8011	1962.17	24	401
402	AK2	0.322729	6	926	0.31813	6	1172	0.313926	6	1172	0.247293	6	2213	0.13414	6	3851	0.246688	6	2448	1963.67	36	402
403	NONO	0.225543	6	3253	0.325929	6	1008	0.286574	6	1666	0.328248	6	655	0.16678	6	2567	0.237576	6	2642	1965.17	36	403
404	BMPR2	0.350266	6	561	0.37958	6	323	0.395294	6	336	0.294336	6	1150	0.047298	6	8991	0.353627	6	458	1969.83	36	404
405	CUX1	0.319315	6	975	0.201494	6	4227	0.371886	6	514	0.355458	6	341	0.258299	6	638	0.147835	6	5126	1970.17	36	405
406	INADL	0.268292	6	2065	0.309248	6	1366	0.328385	6	972	0.233003	6	2602	0.127525	6	4120	0.333588	6	710	1972.5	36	406
407	MCC	0.371319	6	376	0.299064	6	1587	0.268856	6	2052	0.22477	6	2875	0.13228	6	3929	0.313947	6	1019	1973	36	407
408	ARHGAP21	0.462557	6	44	0.41764	6	117	0.334302	6	894	0.262808	6	1792	0.0524472	6	8605	0.359753	6	398	1975	36	408
409	KAL1	0.27931	6	1785	0.307049	6	1410	0.265595	6	2117	0.281279	6	1388	0.155399	6	2972	0.258285	6	2183	1975.83	36	409
410	FMN1	0.317875	6	999	0.402147	6	169	0.355963	6	655	0.25764	6	1926	0.0999469	6	5499	0.238543	6	2628	1979.33	36	410
411	FLOT1	0.328916	6	824	0.334977	6	825	0.20409	6	3876	0.423574	6	81	0.265094	6	558	0.129085	6	5716	1980	36	411
412	ASH1L	0.380244	6	306	0.327816	6	971	0.409493	6	255	0.243831	6	2311	0.0862031	6	6294	0.275706	6	1775	1985.33	36	412
413	ARHGAP18	0.348654	6	581	0.349281	6	623	0.343667	6	777	0.27421	6	1528	0.0606381	6	7985	0.358002	6	421	1985.83	36	413
414	LIFR	0.339557	6	687	0.385342	6	265	0.358039	6	642	0.219865	6	3049	0.0740048	6	7064	0.379109	6	224	1988.5	36	414
415	LRRFIP1	0.415437	6	132	0.318947	6	1154	0.317603	6	1125	0.269606	6	1631	0.0794134	6	6728	0.305558	6	1173	1990.5	36	415
416	STX17	0.2946	6	1432	0.399789	6	188	0.390675	6	370	0.16105	6	5509	0.145884	6	3343	0.309237	6	1102	1990.67	36	416
417	SKAP2	0.22336	6	3315	0.279529	6	2049	0.214258	6	3550	0.337536	6	540	0.170715	6	2439	0.420478	6	57	1991.67	36	417
418	SMAD4	0.338958	6	693	0.365547	6	442	0.429911	6	155	0.228345	6	2766	0.0716151	6	7209	0.334591	6	699	1994	36	418
419	TAF9B	0.283172	6	1681	0.391111	6	230	0.339136	6	829	0.267428	6	1686	0.0671473	6	7510	0.435308	6	31	1994.5	36	419
420	ANAPC5	0.321864	6	938	0.289594	6	1814	0.265214	6	2124	0.268181	6	1667	0.19899	6	1677	0.195268	6	3748	1994.67	36	420
421	EPM2AIP1	0.237669	6	2896	0.349669	6	616	0.377012	6	478	0.219731	6	3055	0.129196	6	4041	0.322355	6	896	1997	36	421
422	RBBP9	0.182588	6	4721	0.3293	6	938	0.292705	6	1551	0.282533	6	1365	0.144621	6	3394	0.447007	6	20	1998.17	36	422
423	MIER1	0.435606	6	91	0.383169	6	290	0.413435	6	233	0.248108	6	2187	0.0544256	6	8449	0.330888	6	744	1999	36	423
424	RAB5B	0.22506	6	3267	0.314605	6	1243	0.287974	6	1639	0.287176	6	1265	0.198792	6	1681	0.226305	6	2922	2002.83	36	424
425	DCN	0.262813	6	2198	0.316075	6	1213	0.379844	6	450	0.198931	6	3819	0.184419	6	2054	0.253287	6	2296	2005	36	425
426	BCL2	0.418262	6	125	0.338783	6	757	0.482722	6	53	0.290403	6	1214	0.0810054	6	6612	0.21227	6	3279	2006.67	36	426
427	ETV3	0.394115	6	217	0.273896	6	2176	0.366542	6	562	0.25506	6	1989	0.162008	6	2729	0.172815	6	4378	2008.5	36	427
428	SLC23A2	0.394471	6	215	0.463419	6	34	0.341687	6	793	0.271869	6	1584	0.0669619	6	7523	0.270428	6	1902	2008.5	36	428
429	LPAR1	0.322519	6	930	0.315947	6	1215	0.293533	6	1538	0.269685	6	1627	0.117436	6	4574	0.258238	6	2186	2011.67	36	429
430	CCNY	0.287389	6	1587	0.296231	6	1664	0.389415	6	382	0.235158	6	2551	0.101315	6	5427	0.352492	6	471	2013.67	36	430
431	CALCOCO2	0.328249	6	831	0.291023	6	1783	0.378899	6	458	0.219772	6	3054	0.109466	6	4980	0.316523	6	981	2014.5	36	431
432	C14orf159	0.295324	6	1413	0.282321	6	1976	0.309924	6	1250	0.343177	6	477	0.33744	6	101	0.0943634	6	6875	2015.33	36	432
433	PARP9	0.285547	6	1628	0.297203	6	1633	0.346413	6	743	0.293178	6	1167	0.128186	6	4087	0.228462	6	2878	2022.67	36	433
434	PDLIM5	0.343418	6	641	0.354778	6	549	0.269115	6	2047	0.258482	6	1906	0.0824315	6	6520	0.351386	6	487	2025	36	434
435	TRAK1	0.351196	6	550	0.260946	6	2523	0.320699	6	1087	0.347798	6	426	0.172682	6	2377	0.145679	6	5190	2025.5	36	435
436	PXN	0.304004	6	1240	0.289654	6	1810	0.325926	6	1007	0.342142	6	490	0.201176	6	1618	0.120671	6	5991	2026	36	436
437	DNAJC14	0.236217	6	2939	0.322771	6	1072	0.266684	6	2090	0.314098	6	844	0.207459	6	1481	0.194914	6	3759	2030.83	36	437
438	SYNE1	0.366207	6	411	0.347287	6	642	0.410816	6	247	0.253222	6	2042	0.119751	6	4445	0.171294	6	4414	2033.5	36	438
439	LSAMP	0.342542	6	650	0.404618	6	157	0.299542	6	1430	0.231621	6	2639	0.144271	6	3412	0.188987	6	3925	2035.5	36	439
440	RASAL2	0.404296	6	165	0.355825	6	533	0.309446	6	1255	0.22169	6	2981	0.0923366	6	5949	0.296783	6	1338	2036.83	36	440
441	COMMD2	0.373527	6	357	0.351741	6	594	0.393283	6	351	0.211178	6	3372	0.0817829	6	6556	0.314874	6	1004	2039	36	441
442	ING5	0.414193	6	136	0.290377	6	1795	0.299837	6	1426	0.316927	6	813	0.16821	6	2519	0.135099	6	5545	2039	36	442
443	CAPRIN1	0.323789	6	907	0.333915	6	850	0.395589	6	335	0.252884	6	2052	0.0637714	6	7750	0.361746	6	372	2044.33	36	443
444	COG5	0.295194	6	1417	0.326859	6	992	0.40002	6	311	0.165533	6	5272	0.14726	6	3288	0.315987	6	988	2044.67	36	444
445	PPP2R5C	0.294238	6	1440	0.323549	6	1060	0.43778	6	129	0.21357	6	3276	0.0980068	6	5609	0.329071	6	775	2048.17	36	445
446	FCHO2	0.328469	6	829	0.341585	6	708	0.473246	6	65	0.21329	6	3289	0.0708516	6	7263	0.393128	6	142	2049.33	36	446
447	NUCKS1	0.324964	6	882	0.32184	6	1096	0.428779	6	159	0.21523	6	3217	0.0814801	6	6577	0.362424	6	365	2049.33	36	447
448	SH3PXD2A	0.287642	6	1577	0.394594	6	210	0.269638	6	2032	0.318024	6	791	0.163524	6	2675	0.151586	6	5017	2050.33	36	448
449	SDCCAG8	0.330926	6	799	0.355642	6	535	0.365064	6	574	0.222611	6	2950	0.125128	6	4223	0.214384	6	3223	2050.67	36	449
450	PDE4DIP	0.321496	6	943	0.371739	6	386	0.296176	6	1488	0.301696	6	1032	0.0800043	6	6697	0.275426	6	1784	2055	36	450
451	APH1A	0.32477	6	889	0.24901	6	2825	0.364306	6	578	0.378189	6	207	0.289753	6	341	0.077435	6	7506	2057.67	36	451
452	CHIC1	0.265434	6	2133	0.349498	6	620	0.425757	6	168	0.230252	6	2696	0.0874461	6	6221	0.349182	6	510	2058	36	452
453	RPS6KC1	0.285045	6	1640	0.38509	6	266	0.200642	6	3988	0.289036	6	1237	0.141444	6	3527	0.279256	6	1697	2059.17	36	453
454	AQP3	0.300225	6	1314	0.320261	6	1130	0.310393	6	1242	0.218592	6	3091	0.202114	6	1588	0.186123	6	4015	2063.33	36	454
455	NUP98	0.352197	6	541	0.31826	6	1169	0.362841	6	597	0.26095	6	1837	0.130333	6	4001	0.177561	6	4246	2065.17	36	455
456	FBLN1	0.339714	6	683	0.288965	6	1831	0.252265	6	2480	0.324754	6	692	0.310969	6	196	0.105365	6	6520	2067	36	456
457	ATXN7L1	0.291343	6	1505	0.35202	6	591	0.353898	6	674	0.291904	6	1188	0.128652	6	4061	0.172674	6	4384	2067.17	36	457
458	TRAFD1	0.295062	6	1421	0.188695	6	4635	0.438487	6	127	0.354054	6	363	0.183867	6	2065	0.193595	6	3792	2067.17	36	458
459	UGGT2	0.319824	6	968	0.388016	6	253	0.341406	6	795	0.20282	6	3671	0.105487	6	5195	0.28727	6	1525	2067.83	36	459
460	FAM165B	0.178412	4	4881	0.364202	4	454	0.25495	4	2416	0.342006	4	492	0.140866	4	3560	0.341166	4	609	2068.67	24	460
461	RORA	0.329214	6	822	0.355459	6	538	0.371264	6	518	0.253763	6	2029	0.0612328	6	7941	0.344577	6	566	2069	36	461
462	DLC1	0.380972	6	299	0.34966	6	617	0.292187	6	1565	0.235433	6	2541	0.113777	6	4744	0.236754	6	2662	2071.33	36	462
463	PHKB	0.3091	6	1159	0.382391	6	301	0.300661	6	1410	0.253535	6	2034	0.0719715	6	7186	0.365479	6	338	2071.33	36	463
464	CCDC93	0.307217	6	1185	0.311883	6	1314	0.257096	6	2363	0.274492	6	1520	0.152365	6	3087	0.224241	6	2963	2072	36	464
465	TULP4	0.34044	6	671	0.328132	6	963	0.357376	6	647	0.274911	6	1508	0.136717	6	3734	0.154714	6	4912	2072.5	36	465
466	TMEM107	0.334908	6	744	0.360732	6	492	0.263344	6	2170	0.330505	6	631	0.145	6	3383	0.151422	6	5020	2073.33	36	466
467	PTPRB	0.295995	6	1405	0.391331	6	227	0.317031	6	1128	0.233532	6	2589	0.109374	6	4984	0.260801	6	2113	2074.33	36	467
468	ZMYND8	0.297096	6	1386	0.328564	6	954	0.234596	6	2954	0.328264	6	654	0.139435	6	3617	0.227381	6	2902	2077.83	36	468
469	ZNF776	0.268724	6	2061	0.320845	6	1117	0.426459	6	166	0.224819	6	2871	0.0958307	6	5733	0.345643	6	552	2083.33	36	469
470	STAT2	0.343592	6	637	0.382472	6	300	0.240287	6	2792	0.266058	6	1716	0.110829	6	4909	0.259177	6	2155	2084.83	36	470
471	RHOB	0.350122	6	565	0.289143	6	1824	0.345444	6	754	0.240115	6	2413	0.399991	6	20	0.0923217	6	6940	2086	36	471
472	GFPT1	0.397464	6	199	0.338889	6	754	0.332636	6	919	0.226383	6	2825	0.0732103	6	7108	0.332666	6	722	2087.83	36	472
473	HEXA	0.353516	6	529	0.310785	6	1336	0.262526	6	2193	0.304615	6	979	0.184436	6	2053	0.137965	6	5444	2089	36	473
474	KDELR1	0.316916	6	1020	0.317446	6	1183	0.286068	6	1687	0.338156	6	535	0.212453	6	1371	0.0980988	6	6746	2090.33	36	474
475	PRMT2	0.256769	6	2374	0.251899	6	2750	0.262953	6	2182	0.340809	6	504	0.295746	6	299	0.170569	6	4435	2090.67	36	475
476	GON4L	0.395129	6	211	0.341372	6	711	0.39361	6	345	0.249662	6	2137	0.122744	6	4334	0.15804	6	4814	2092	36	476
477	CAMKK1	0.296714	6	1393	0.225114	6	3507	0.240111	6	2798	0.40866	6	105	0.387349	6	29	0.161439	6	4731	2093.83	36	477
478	GIT2	0.353653	6	525	0.317219	6	1190	0.332487	6	921	0.248354	6	2178	0.134509	6	3833	0.189057	6	3923	2095	36	478
479	NEK9	0.260441	6	2258	0.367113	6	425	0.279764	6	1804	0.24892	6	2159	0.153151	6	3053	0.228797	6	2872	2095.17	36	479
480	MAGED2	0.283603	6	1672	0.276734	6	2122	0.300614	6	1411	0.323821	6	699	0.253208	6	696	0.121051	6	5977	2096.17	36	480
481	NAV3	0.316073	6	1036	0.406983	6	147	0.302479	6	1381	0.271584	6	1592	0.083923	6	6428	0.265368	6	2013	2099.5	36	481
482	FAM125B	0.3698	4	383	0.305888	4	1428	0.392738	4	354	0.43618	4	61	0.263375	4	583	0.0253861	4	9789	2099.67	24	482
483	RAB7A	0.374369	6	349	0.355079	6	544	0.248888	6	2564	0.303204	6	1004	0.094006	6	5849	0.253253	6	2299	2101.5	36	483
484	EXPH5	0.354554	6	516	0.265577	6	2408	0.434736	6	141	0.205619	6	3566	0.132859	6	3901	0.262347	6	2083	2102.5	36	484
485	LRRC28	0.250871	6	2543	0.266113	6	2391	0.312398	6	1204	0.273043	6	1557	0.201019	6	1623	0.211343	6	3299	2102.83	36	485
486	ITGA4	0.289742	6	1539	0.383208	6	289	0.326403	6	994	0.211613	6	3354	0.110744	6	4915	0.286857	6	1536	2104.5	36	486
487	CLCN6	0.365541	6	423	0.31305	6	1278	0.298861	6	1445	0.364181	6	270	0.171031	6	2427	0.0968953	6	6794	2106.17	36	487
488	NR2C2	0.360048	6	471	0.395817	6	202	0.403542	6	288	0.243034	6	2333	0.0482552	6	8918	0.35759	6	425	2106.17	36	488
489	DCAF8	0.367404	6	400	0.345449	6	669	0.344858	6	769	0.23819	6	2461	0.181645	6	2124	0.114074	6	6220	2107.17	36	489
490	ADCY9	0.34388	6	635	0.369243	6	409	0.209669	6	3701	0.359902	6	302	0.182494	6	2102	0.136506	6	5498	2107.83	36	490
491	DYNC1H1	0.372454	6	367	0.251553	6	2758	0.286153	6	1678	0.288815	6	1241	0.260319	6	615	0.120695	6	5990	2108.17	36	491
492	FAF2	0.366028	6	413	0.247534	6	2865	0.421	6	196	0.271831	6	1585	0.128717	6	4057	0.20247	6	3545	2110.17	36	492
493	POU6F1	0.366354	6	410	0.272325	6	2213	0.370386	6	527	0.285195	6	1306	0.148219	6	3245	0.152558	6	4981	2113.67	36	493
494	KDM4C	0.296901	6	1389	0.305549	6	1441	0.312562	6	1198	0.283685	6	1338	0.105207	6	5203	0.260538	6	2124	2115.5	36	494
495	FAM168B	0.301967	6	1276	0.21697	6	3761	0.479055	6	60	0.329671	6	641	0.253399	6	695	0.112698	6	6267	2116.67	36	495
496	USP22	0.394963	6	214	0.277398	6	2102	0.282076	6	1763	0.378948	6	200	0.291097	6	331	0.0625063	6	8099	2118.17	36	496
497	EPB41L5	0.282812	6	1695	0.336755	6	792	0.334744	6	888	0.267601	6	1682	0.0673605	6	7497	0.389991	6	157	2118.5	36	497
498	PBRM1	0.34529	6	618	0.411086	6	136	0.381725	6	436	0.193402	6	4049	0.0680447	6	7451	0.441827	6	23	2118.83	36	498
499	ACVR1B	0.342419	6	651	0.187425	6	4672	0.419045	6	205	0.334174	6	586	0.301524	6	259	0.110349	6	6352	2120.83	36	499
500	ARHGEF40	0.39618	6	207	0.33824	6	767	0.199648	6	4032	0.256178	6	1961	0.242357	6	840	0.154432	6	4921	2121.33	36	500
501	MCTP2	0.267477	6	2090	0.361941	6	481	0.260995	6	2241	0.248943	6	2158	0.118341	6	4529	0.302637	6	1230	2121.5	36	501
502	HN1L	0.255635	6	2404	0.297012	6	1643	0.284779	6	1712	0.28485	6	1315	0.177757	6	2242	0.206449	6	3419	2122.5	36	502
503	CDC27	0.331944	6	784	0.386756	6	262	0.383924	6	415	0.244595	6	2283	0.0556578	6	8342	0.337199	6	659	2124.17	36	503
504	DDX3X	0.349447	6	572	0.351597	6	599	0.357395	6	646	0.219499	6	3064	0.0663112	6	7575	0.369268	6	300	2126	36	504
505	NHEDC2	0.360206	4	466	0.366338	4	436	0.327111	4	988	0.289502	4	1231	0.0824316	4	6519	0.218575	4	3124	2127.33	24	505
506	ZFP106	0.328532	4	828	0.390534	4	234	0.389976	4	378	0.258564	4	1902	0.0523216	4	8611	0.326268	4	829	2130.33	24	506
507	PRKDC	0.38013	6	308	0.390467	6	235	0.294408	6	1522	0.260862	6	1840	0.0496183	6	8805	0.40147	6	107	2136.17	36	507
508	SETD2	0.444827	6	70	0.339143	6	753	0.440275	6	122	0.199793	6	3785	0.103524	6	5301	0.230781	6	2798	2138.17	36	508
509	MSN	0.275606	6	1898	0.321416	6	1103	0.252735	6	2469	0.260761	6	1843	0.150156	6	3170	0.251244	6	2351	2139	36	509
510	CBFA2T2	0.314821	6	1052	0.298751	6	1596	0.347882	6	728	0.281752	6	1379	0.205455	6	1519	0.104254	6	6562	2139.33	36	510
511	SLCO3A1	0.294377	6	1437	0.240383	6	3050	0.224781	6	3246	0.404739	6	115	0.238692	6	899	0.183247	6	4089	2139.33	36	511
512	MTMR12	0.308003	6	1170	0.268474	6	2317	0.416833	6	215	0.222296	6	2960	0.105968	6	5167	0.313267	6	1033	2143.67	36	512
513	PDGFC	0.217436	6	3520	0.23726	6	3135	0.25561	6	2398	0.333747	6	591	0.175479	6	2293	0.317506	6	965	2150.33	36	513
514	PHF2	0.360806	6	460	0.334131	6	847	0.313891	6	1175	0.334818	6	575	0.126959	6	4142	0.12948	6	5708	2151.17	36	514
515	SLC22A23	0.404533	6	164	0.262911	6	2470	0.3354	6	876	0.341766	6	494	0.296519	6	292	0.0500231	6	8618	2152.33	36	515
516	SCAI	0.316662	6	1025	0.365152	6	446	0.322165	6	1062	0.218789	6	3085	0.0729451	6	7126	0.381966	6	198	2157	36	516
517	ALG13	0.313766	6	1061	0.413894	6	122	0.298449	6	1452	0.229919	6	2714	0.0665266	6	7555	0.426864	6	43	2157.83	36	517
518	FAM54B	0.294857	4	1425	0.390147	4	238	0.347795	4	730	0.311	4	875	0.0993781	4	5535	0.181295	4	4146	2158.17	24	518
519	RAPH1	0.346016	6	611	0.362672	6	470	0.319416	6	1105	0.195684	6	3941	0.0907843	6	6037	0.328295	6	796	2160	36	519
520	IFT172	0.325252	6	879	0.334602	6	836	0.238834	6	2826	0.338377	6	532	0.208627	6	1458	0.107918	6	6435	2161	36	520
521	RRP1B	0.298225	6	1358	0.279968	6	2041	0.291293	6	1576	0.241447	6	2378	0.129155	6	4043	0.284848	6	1576	2162	36	521
522	UXS1	0.301123	6	1294	0.356479	6	528	0.282433	6	1754	0.258639	6	1898	0.0758241	6	6947	0.343268	6	578	2166.5	36	522
523	ARL15	0.267347	6	2095	0.354141	6	561	0.35911	6	630	0.177287	6	4716	0.121356	6	4387	0.340775	6	614	2167.17	36	523
524	RABGAP1L	0.345908	6	612	0.341896	6	702	0.423629	6	179	0.225717	6	2845	0.0589787	6	8089	0.342382	6	594	2170.17	36	524
525	SPTLC2	0.256224	6	2391	0.32605	6	1004	0.307868	6	1286	0.253309	6	2040	0.137233	6	3712	0.239952	6	2591	2170.67	36	525
526	STYX	0.224281	6	3285	0.282334	6	1974	0.426864	6	164	0.231551	6	2643	0.118874	6	4498	0.353523	6	460	2170.67	36	526
527	SMARCA2	0.321758	6	939	0.334769	6	829	0.390659	6	371	0.254922	6	1994	0.0533509	6	8536	0.362744	6	360	2171.5	36	527
528	UBE4B	0.248787	6	2608	0.292161	6	1759	0.326257	6	999	0.305975	6	958	0.202383	6	1578	0.147756	6	5132	2172.33	36	528
529	WIPF1	0.30128	6	1291	0.386799	6	261	0.339672	6	822	0.198487	6	3833	0.109057	6	5008	0.274038	6	1819	2172.33	36	529
530	RALBP1	0.318888	6	981	0.179881	6	4893	0.40798	6	265	0.307299	6	936	0.207214	6	1485	0.169562	6	4477	2172.83	36	530
531	FAM46B	0.293122	6	1479	0.184543	6	4762	0.308737	6	1270	0.547175	6	12	0.50666	6	7	0.135821	6	5521	2175.17	36	531
532	ZNF280D	0.226274	4	3232	0.399496	4	189	0.313911	4	1173	0.263031	4	1787	0.0812337	4	6594	0.407724	4	90	2177.5	24	532
533	BBS9	0.2776	6	1848	0.26679	6	2371	0.328794	6	965	0.268749	6	1655	0.15491	6	2992	0.213704	6	3240	2178.5	36	533
534	GLG1	0.304907	6	1218	0.260984	6	2522	0.36257	6	602	0.375308	6	222	0.189401	6	1913	0.102825	6	6598	2179.17	36	534
535	NECAP2	0.249548	6	2590	0.196711	6	4358	0.32905	6	961	0.357349	6	325	0.288364	6	351	0.169171	6	4491	2179.33	36	535
536	MAX	0.297302	6	1381	0.270413	6	2265	0.311564	6	1226	0.272833	6	1564	0.15977	6	2808	0.192227	6	3838	2180.33	36	536
537	HIP1	0.32762	6	840	0.346919	6	651	0.292561	6	1554	0.201708	6	3713	0.165969	6	2594	0.195752	6	3732	2180.67	36	537
538	SSR1	0.344695	6	625	0.3606	6	493	0.353606	6	679	0.237541	6	2476	0.0534581	6	8523	0.368978	6	304	2183.33	36	538
539	BCL2L13	0.240703	6	2808	0.280932	6	2012	0.287355	6	1654	0.292611	6	1178	0.183682	6	2073	0.207523	6	3389	2185.67	36	539
540	CBLB	0.349701	6	568	0.362659	6	471	0.331311	6	934	0.252489	6	2063	0.0864407	6	6281	0.230584	6	2810	2187.83	36	540
541	HNRNPA2B1	0.332334	6	775	0.312914	6	1281	0.25348	6	2451	0.274974	6	1506	0.07698	6	6883	0.378762	6	231	2187.83	36	541
542	PLD1	0.218101	6	3494	0.334149	6	846	0.294105	6	1530	0.258264	6	1911	0.155379	6	2974	0.248982	6	2395	2191.67	36	542
543	INTS3	0.347852	6	588	0.377545	6	335	0.228433	6	3123	0.306113	6	955	0.157572	6	2887	0.143393	6	5265	2192.17	36	543
544	HIPK2	0.304342	6	1230	0.346558	6	659	0.237788	6	2856	0.24184	6	2367	0.134318	6	3840	0.25704	6	2212	2194	36	544
545	DOCK1	0.366795	6	407	0.253197	6	2715	0.381468	6	439	0.272218	6	1577	0.141044	6	3545	0.168543	6	4510	2198.83	36	545
546	MMAB	0.28765	6	1575	0.244893	6	2952	0.273987	6	1938	0.381246	6	188	0.244598	6	805	0.128614	6	5736	2199	36	546
547	USP7	0.367782	6	395	0.246947	6	2879	0.497616	6	38	0.264108	6	1755	0.108191	6	5051	0.220422	6	3077	2199.17	36	547
548	KIAA0141	0.281136	6	1736	0.279274	6	2052	0.266595	6	2093	0.279671	6	1416	0.216225	6	1293	0.165398	6	4606	2199.33	36	548
549	IGFBP5	0.309171	6	1155	0.260379	6	2537	0.281373	6	1778	0.304372	6	984	0.211027	6	1403	0.141069	6	5344	2200.17	36	549
550	SLC25A27	0.281598	6	1721	0.286259	6	1888	0.258362	6	2319	0.348433	6	419	0.129554	6	4031	0.229911	6	2834	2202	36	550
551	GPR107	0.296072	6	1403	0.321792	6	1098	0.371997	6	513	0.228332	6	2768	0.12861	6	4063	0.208416	6	3370	2202.5	36	551
552	AGPS	0.320373	6	963	0.387011	6	260	0.328489	6	970	0.211502	6	3363	0.0677499	6	7467	0.382365	6	193	2202.67	36	552
553	UBTF	0.468138	6	36	0.187885	6	4663	0.407439	6	269	0.440994	6	57	0.309825	6	204	0.0648214	6	8010	2206.5	36	553
554	EPB41L1	0.301131	6	1292	0.296466	6	1654	0.327877	6	982	0.299259	6	1070	0.165834	6	2600	0.131361	6	5645	2207.17	36	554
555	RLIM	0.396025	6	208	0.323277	6	1063	0.429652	6	157	0.16534	6	5290	0.109079	6	5006	0.28769	6	1519	2207.17	36	555
556	DYRK1A	0.380286	6	305	0.337017	6	786	0.322119	6	1065	0.265192	6	1735	0.0834068	6	6463	0.227669	6	2894	2208	36	556
557	IGFBP7	0.32029	6	966	0.315669	6	1220	0.273985	6	1939	0.204258	6	3621	0.193857	6	1802	0.196688	6	3702	2208.33	36	557
558	PATL1	0.451	6	60	0.284739	6	1915	0.426244	6	167	0.210728	6	3395	0.130854	6	3977	0.195509	6	3739	2208.83	36	558
559	CD99L2	0.297719	6	1370	0.32599	6	1006	0.276934	6	1864	0.336386	6	557	0.170334	6	2447	0.119921	6	6021	2210.83	36	559
560	GORASP2	0.462208	6	46	0.32116	6	1110	0.351298	6	708	0.150824	6	6005	0.171448	6	2416	0.222305	6	3018	2217.17	36	560
561	PDGFRA	0.326519	6	854	0.288501	6	1847	0.39142	6	364	0.220341	6	3028	0.121932	6	4364	0.228591	6	2877	2222.33	36	561
562	PPP2R5D	0.293228	6	1474	0.309301	6	1365	0.203198	6	3911	0.356694	6	330	0.237245	6	916	0.141278	6	5339	2222.5	36	562
563	ZZEF1	0.341956	6	656	0.291213	6	1778	0.304574	6	1348	0.324302	6	695	0.193775	6	1805	0.089879	6	7053	2222.5	36	563
564	NOTCH2	0.358882	6	476	0.332614	6	878	0.389097	6	383	0.208928	6	3456	0.0836528	6	6446	0.278278	6	1712	2225.17	36	564
565	LSS	0.365594	6	421	0.260402	6	2535	0.299259	6	1436	0.424	6	80	0.382724	6	31	0.0444196	6	8867	2228.33	36	565
566	NFATC2IP	0.420923	6	116	0.405337	6	153	0.312025	6	1213	0.186143	6	4350	0.0937097	6	5867	0.279793	6	1686	2230.83	36	566
567	MEF2D	0.412419	6	142	0.163661	6	5441	0.30793	6	1284	0.355015	6	345	0.229342	6	1050	0.146546	6	5167	2238.17	36	567
568	TMEM161B	0.303012	6	1260	0.369501	6	405	0.398704	6	316	0.224187	6	2895	0.0690297	6	7378	0.304716	6	1182	2239.33	36	568
569	USP9X	0.335231	6	737	0.382772	6	294	0.378593	6	460	0.199516	6	3798	0.0636295	6	7765	0.360705	6	389	2240.5	36	569
570	FAM36A	0.338921	4	694	0.485647	4	17	0.484499	4	48	0.134888	4	6886	0.095435	4	5765	0.426275	4	45	2242.5	24	570
571	HMGN2	0.193448	6	4334	0.290125	6	1800	0.316972	6	1131	0.262836	6	1791	0.204984	6	1524	0.228069	6	2884	2244	36	571
572	ARHGAP31	0.343383	6	642	0.309375	6	1363	0.330734	6	947	0.242969	6	2338	0.176274	6	2275	0.123353	6	5903	2244.67	36	572
573	OGT	0.249759	6	2583	0.403629	6	163	0.26754	6	2071	0.274862	6	1510	0.108992	6	5012	0.259467	6	2150	2248.17	36	573
574	GLYR1	0.305973	6	1202	0.343798	6	685	0.214964	6	3530	0.272253	6	1575	0.184132	6	2060	0.170003	6	4460	2252	36	574
575	RBM4	0.279127	6	1799	0.316674	6	1200	0.276905	6	1866	0.218902	6	3081	0.160857	6	2766	0.229599	6	2843	2259.17	36	575
576	GATAD2B	0.316124	6	1034	0.309113	6	1371	0.378136	6	466	0.242278	6	2352	0.1157	6	4645	0.197002	6	3692	2260	36	576
577	CNNM2	0.296676	6	1395	0.239138	6	3090	0.326382	6	996	0.271776	6	1586	0.266208	6	538	0.121422	6	5964	2261.5	36	577
578	ZBTB24	0.300912	6	1305	0.22973	6	3368	0.337117	6	858	0.242001	6	2363	0.165522	6	2612	0.220983	6	3063	2261.5	36	578
579	PCBP2	0.251631	6	2521	0.194397	6	4441	0.30759	6	1290	0.310492	6	884	0.266097	6	542	0.190234	6	3894	2262	36	579
580	MIPOL1	0.240714	6	2807	0.254479	6	2683	0.320864	6	1085	0.256854	6	1946	0.148929	6	3217	0.273252	6	1839	2262.83	36	580
581	ZMYM6	0.347561	6	591	0.418518	6	112	0.387019	6	400	0.211698	6	3353	0.0526731	6	8591	0.347387	6	534	2263.5	36	581
582	SAMD4A	0.394232	6	216	0.341626	6	707	0.303137	6	1372	0.251785	6	2082	0.11079	6	4913	0.174779	6	4322	2268.67	36	582
583	PIAS2	0.374226	6	351	0.411659	6	133	0.410871	6	245	0.179917	6	4610	0.0787043	6	6773	0.288288	6	1511	2270.5	36	583
584	FUT8	0.131228	6	6688	0.266649	6	2376	0.243291	6	2704	0.389507	6	158	0.232743	6	988	0.333456	6	711	2270.83	36	584
585	USP36	0.364779	6	430	0.291907	6	1762	0.270691	6	2008	0.261719	6	1827	0.182462	6	2103	0.136364	6	5502	2272	36	585
586	MAPT	0.293953	6	1455	0.247284	6	2872	0.30185	6	1392	0.248796	6	2161	0.234676	6	965	0.159279	6	4788	2272.17	36	586
587	PDZD2	0.270108	6	2028	0.405255	6	154	0.323778	6	1039	0.16866	6	5110	0.109041	6	5009	0.368585	6	312	2275.33	36	587
588	ZMYM2	0.353514	6	530	0.373969	6	368	0.457429	6	96	0.194665	6	3990	0.0632149	6	7801	0.323384	6	873	2276.33	36	588
589	MAP2K7	0.311143	6	1113	0.197314	6	4338	0.313849	6	1176	0.428591	6	71	0.288375	6	350	0.102217	6	6621	2278.17	36	589
590	CTDSP2	0.310775	6	1122	0.247505	6	2867	0.323029	6	1050	0.333114	6	594	0.233542	6	980	0.0892723	6	7075	2281.33	36	590
591	IQSEC1	0.371466	6	373	0.297621	6	1625	0.312836	6	1193	0.329232	6	646	0.195263	6	1760	0.0625769	6	8093	2281.67	36	591
592	INPP5A	0.285778	6	1622	0.243493	6	2981	0.309	6	1263	0.312354	6	855	0.24152	6	860	0.116967	6	6118	2283.17	36	592
593	PSMF1	0.342824	6	647	0.216473	6	3780	0.334956	6	885	0.232962	6	2603	0.24382	6	813	0.152366	6	4987	2285.83	36	593
594	OAZ2	0.235603	6	2959	0.26722	6	2356	0.367898	6	549	0.254671	6	2003	0.229726	6	1044	0.158155	6	4809	2286.67	36	594
595	LDLR	0.344083	6	632	0.253076	6	2722	0.190685	6	4366	0.336604	6	554	0.24124	6	870	0.165985	6	4589	2288.83	36	595
596	BCL2L11	0.333622	6	759	0.273397	6	2189	0.321668	6	1072	0.234574	6	2568	0.139139	6	3629	0.203284	6	3521	2289.67	36	596
597	PHF11	0.220843	6	3395	0.30978	6	1353	0.22732	6	3157	0.25923	6	1882	0.14206	6	3498	0.352934	6	467	2292	36	597
598	SLC25A37	0.329632	6	815	0.314618	6	1242	0.240848	6	2778	0.284771	6	1316	0.149116	6	3209	0.171997	6	4399	2293.17	36	598
599	SPRED2	0.297931	6	1367	0.384062	6	276	0.251596	6	2496	0.249793	6	2132	0.109402	6	4983	0.243397	6	2526	2296.67	36	599
600	PDS5B	0.355407	6	504	0.32357	6	1059	0.372739	6	504	0.240382	6	2402	0.0495695	6	8808	0.349342	6	509	2297.67	36	600
601	ZNF789	0.316106	6	1035	0.365216	6	445	0.266581	6	2094	0.262268	6	1811	0.0925591	6	5934	0.245629	6	2469	2298	36	601
602	APC	0.329551	6	818	0.331135	6	904	0.367405	6	553	0.238818	6	2447	0.0525124	6	8600	0.352439	6	474	2299.33	36	602
603	SCCPDH	0.253568	6	2456	0.302204	6	1517	0.378338	6	464	0.269705	6	1626	0.110818	6	4910	0.230027	6	2831	2300.67	36	603
604	ELF2	0.340527	6	669	0.337301	6	783	0.37257	6	506	0.187042	6	4312	0.0747662	6	7009	0.347831	6	527	2301	36	604
605	ARID1A	0.390445	6	242	0.287383	6	1866	0.260661	6	2249	0.318018	6	793	0.208545	6	1459	0.0852425	6	7206	2302.5	36	605
606	HFE	0.240618	6	2814	0.332946	6	873	0.27105	6	2000	0.224585	6	2883	0.154405	6	3011	0.255892	6	2243	2304	36	606
607	EHD4	0.292356	6	1491	0.262175	6	2487	0.151701	6	5865	0.414636	6	96	0.225976	6	1113	0.2315	6	2782	2305.67	36	607
608	NUP214	0.324631	6	893	0.29121	6	1779	0.303353	6	1370	0.360419	6	296	0.213679	6	1350	0.061183	6	8154	2307	36	608
609	LANCL2	0.29811	6	1361	0.15605	6	5710	0.409019	6	261	0.375881	6	219	0.237006	6	923	0.140396	6	5373	2307.83	36	609
610	HPS1	0.333074	6	766	0.220465	6	3648	0.2875	6	1650	0.358848	6	310	0.306678	6	219	0.0835876	6	7275	2311.33	36	610
611	FMNL2	0.367311	6	402	0.336819	6	791	0.274559	6	1927	0.261433	6	1831	0.0774707	6	6849	0.261963	6	2096	2316	36	611
612	SNRK	0.543586	6	10	0.283365	6	1948	0.458313	6	94	0.298202	6	1093	0.0751421	6	6993	0.194987	6	3758	2316	36	612
613	EIF3M	0.320508	6	960	0.272046	6	2220	0.352425	6	692	0.236263	6	2517	0.0721411	6	7176	0.363787	6	352	2319.5	36	613
614	NFYC	0.285639	6	1624	0.270642	6	2258	0.279623	6	1807	0.314211	6	840	0.34223	6	90	0.0825085	6	7315	2322.33	36	614
615	THRAP3	0.505535	6	18	0.260902	6	2525	0.444609	6	117	0.256862	6	1945	0.144724	6	3391	0.122065	6	5947	2323.83	36	615
616	WDR1	0.351932	6	545	0.279632	6	2046	0.167778	6	5234	0.347503	6	431	0.259056	6	627	0.149976	6	5062	2324.17	36	616
617	RBPJ	0.369575	6	385	0.341879	6	703	0.401704	6	301	0.224864	6	2867	0.0599118	6	8030	0.280899	6	1662	2324.67	36	617
618	RCOR3	0.323298	6	916	0.362758	6	469	0.407427	6	270	0.23055	6	2679	0.0764929	6	6908	0.234857	6	2711	2325.5	36	618
619	EPS15L1	0.31727	6	1012	0.304998	6	1448	0.249631	6	2543	0.239558	6	2428	0.278681	6	424	0.117319	6	6107	2327	36	619
620	CCND1	0.325445	6	874	0.277767	6	2091	0.295975	6	1492	0.296719	6	1119	0.162537	6	2704	0.130071	6	5690	2328.33	36	620
621	SMARCE1	0.332258	6	778	0.285554	6	1900	0.397151	6	325	0.232501	6	2617	0.0829098	6	6483	0.271916	6	1867	2328.33	36	621
622	KLF4	0.366043	6	412	0.135638	6	6441	0.225971	6	3204	0.342951	6	481	0.283565	6	398	0.220677	6	3071	2334.5	36	622
623	TBRG1	0.418566	6	124	0.355179	6	541	0.315273	6	1154	0.228328	6	2769	0.0672392	6	7505	0.269216	6	1927	2336.67	36	623
624	PCM1	0.385676	6	274	0.344661	6	677	0.483271	6	51	0.222986	6	2938	0.0428006	6	9342	0.330721	6	746	2338	36	624
625	TNFRSF19	0.29848	6	1352	0.206676	6	4077	0.451881	6	104	0.246358	6	2238	0.170215	6	2450	0.192834	6	3818	2339.83	36	625
626	FOXJ2	0.180752	6	4786	0.154683	6	5765	0.31297	6	1189	0.545083	6	14	0.319658	6	161	0.260262	6	2131	2341	36	626
627	NSMCE4A	0.321548	6	941	0.279202	6	2053	0.334025	6	899	0.208371	6	3482	0.112597	6	4799	0.271657	6	1873	2341.17	36	627
628	COL12A1	0.31111	6	1114	0.267919	6	2328	0.304726	6	1345	0.241684	6	2372	0.157471	6	2890	0.185964	6	4021	2345	36	628
629	UST	0.210339	6	3773	0.32073	6	1119	0.265432	6	2121	0.274629	6	1516	0.158946	6	2841	0.234417	6	2723	2348.83	36	629
630	CORO2B	0.299561	6	1333	0.305299	6	1443	0.294112	6	1529	0.282595	6	1364	0.175429	6	2295	0.116662	6	6130	2349	36	630
631	CHRAC1	0.301413	6	1287	0.250686	6	2782	0.368238	6	547	0.291685	6	1194	0.157415	6	2893	0.139425	6	5400	2350.5	36	631
632	ATP9A	0.289559	6	1542	0.31082	6	1334	0.346197	6	746	0.258123	6	1917	0.0952419	6	5776	0.231222	6	2789	2350.67	36	632
633	SGCD	0.315185	6	1051	0.367399	6	423	0.262869	6	2186	0.244936	6	2277	0.0829957	6	6479	0.278479	6	1710	2354.33	36	633
634	TPR	0.402485	6	174	0.301481	6	1532	0.458017	6	95	0.217964	6	3110	0.0644704	6	7698	0.287156	6	1530	2356.5	36	634
635	RNF216	0.344141	6	631	0.197395	6	4336	0.239431	6	2812	0.366796	6	261	0.280062	6	419	0.130218	6	5681	2356.67	36	635
636	MKL2	0.400071	6	190	0.375733	6	355	0.393365	6	348	0.251507	6	2093	0.0436594	6	9270	0.271186	6	1886	2357	36	636
637	CUL4B	0.210844	6	3747	0.328783	6	948	0.362511	6	603	0.198384	6	3840	0.112892	6	4785	0.379182	6	222	2357.5	36	637
638	LYRM7	0.204543	6	3954	0.389339	6	241	0.275177	6	1912	0.221107	6	3001	0.109594	6	4971	0.412297	6	76	2359.17	36	638
639	ATP10B	0.26526	6	2136	0.3348	6	828	0.187497	6	4474	0.263331	6	1776	0.166676	6	2569	0.248639	6	2406	2364.83	36	639
640	SMC2	0.280695	6	1748	0.40695	6	149	0.314147	6	1170	0.213222	6	3292	0.0654356	6	7636	0.381981	6	196	2365.17	36	640
641	RFT1	0.285842	6	1621	0.22089	6	3632	0.394204	6	341	0.346071	6	447	0.172723	6	2375	0.126884	6	5791	2367.83	36	641
642	LRRC41	0.315256	6	1050	0.248884	6	2829	0.262995	6	2181	0.404371	6	117	0.284202	6	395	0.0732903	6	7652	2370.67	36	642
643	PPP1R11	0.279732	6	1773	0.262187	6	2485	0.250242	6	2530	0.382484	6	184	0.15722	6	2898	0.173403	6	4367	2372.83	36	643
644	WLS	0.304745	6	1221	0.25411	6	2696	0.341114	6	802	0.271519	6	1594	0.137479	6	3699	0.17817	6	4227	2373.17	36	644
645	PDE4A	0.307774	6	1175	0.255156	6	2666	0.286556	6	1668	0.34682	6	439	0.24495	6	799	0.0768815	6	7518	2377.5	36	645
646	NHS	0.396775	6	204	0.380132	6	318	0.340246	6	813	0.196712	6	3898	0.0648815	6	7673	0.295996	6	1360	2377.67	36	646
647	TPP1	0.366016	6	414	0.331498	6	896	0.191038	6	4357	0.306467	6	948	0.193672	6	1808	0.124279	6	5878	2383.5	36	647
648	RAPGEF5	0.333052	6	767	0.270253	6	2271	0.4133	6	235	0.256355	6	1960	0.0938553	6	5861	0.214889	6	3208	2383.67	36	648
649	GNS	0.296043	6	1404	0.367524	6	421	0.278168	6	1832	0.209006	6	3453	0.0769445	6	6886	0.367937	6	317	2385.5	36	649
650	RGS5	0.296208	6	1399	0.265071	6	2418	0.319591	6	1102	0.189675	6	4217	0.147155	6	3293	0.271256	6	1885	2385.67	36	650
651	ARHGAP5	0.310956	6	1119	0.330044	6	927	0.421054	6	194	0.219225	6	3072	0.0476383	6	8968	0.430241	6	35	2385.83	36	651
652	MICAL3	0.356418	6	492	0.306566	6	1417	0.256861	6	2370	0.273668	6	1544	0.177606	6	2247	0.11327	6	6256	2387.67	36	652
653	SPPL3	0.370922	6	379	0.159283	6	5589	0.393328	6	350	0.389593	6	157	0.210914	6	1405	0.107272	6	6453	2388.83	36	653
654	ZFHX3	0.360721	6	463	0.339174	6	752	0.285418	6	1700	0.241754	6	2371	0.135639	6	3781	0.142996	6	5282	2391.5	36	654
655	ZNF507	0.252457	6	2493	0.236884	6	3146	0.27784	6	1839	0.234325	6	2574	0.140618	6	3566	0.331336	6	736	2392.33	36	655
656	AR	0.311193	6	1111	0.309366	6	1364	0.29593	6	1493	0.275291	6	1496	0.150281	6	3167	0.128887	6	5725	2392.67	36	656
657	BTBD7	0.273059	6	1948	0.337883	6	771	0.323428	6	1044	0.187728	6	4292	0.0994441	6	5531	0.329259	6	773	2393.17	36	657
658	SIN3A	0.496092	6	23	0.313591	6	1266	0.555646	6	12	0.176179	6	4768	0.177017	6	2262	0.119724	6	6030	2393.5	36	658
659	CREB1	0.379422	6	315	0.330964	6	908	0.397575	6	321	0.211149	6	3375	0.0513744	6	8668	0.327828	6	804	2398.5	36	659
660	PDGFRB	0.299578	6	1332	0.265639	6	2406	0.284937	6	1709	0.2744	6	1524	0.184539	6	2051	0.140088	6	5384	2401	36	660
661	NRBP2	0.310495	4	1128	0.358102	4	515	0.316604	4	1137	0.292271	4	1186	0.115804	4	4642	0.126222	4	5810	2403	24	661
662	LZTFL1	0.259635	6	2282	0.315921	6	1216	0.303908	6	1362	0.254241	6	2012	0.072543	6	7150	0.359612	6	402	2404	36	662
663	SMC1A	0.382599	6	292	0.354064	6	562	0.307084	6	1297	0.243789	6	2313	0.047382	6	8988	0.316903	6	976	2404.67	36	663
664	YPEL5	0.122532	6	7044	0.209054	6	4006	0.298615	6	1449	0.278909	6	1433	0.284165	6	396	0.404145	6	100	2404.67	36	664
665	RPP30	0.196861	6	4215	0.254699	6	2680	0.313502	6	1179	0.266647	6	1701	0.144121	6	3418	0.301765	6	1247	2406.67	36	665
666	UBE2H	0.348906	6	578	0.333422	6	864	0.314003	6	1171	0.213396	6	3283	0.0929268	6	5908	0.237499	6	2646	2408.33	36	666
667	MEF2A	0.242265	6	2767	0.269052	6	2307	0.445661	6	115	0.213955	6	3260	0.141153	6	3540	0.245487	6	2472	2410.17	36	667
668	ZNF274	0.293201	6	1475	0.222194	6	3589	0.33327	6	908	0.260917	6	1839	0.190451	6	1893	0.159314	6	4787	2415.17	36	668
669	GOLGA3	0.355689	6	500	0.328075	6	965	0.242809	6	2721	0.350257	6	401	0.13558	6	3785	0.116814	6	6124	2416	36	669
670	HSPC159	0.427452	4	108	0.376065	4	352	0.378576	4	462	0.244269	4	2294	0.0564339	4	8286	0.223206	4	2996	2416.33	24	670
671	MYOF	0.244173	6	2726	0.212309	6	3912	0.27445	6	1930	0.286471	6	1277	0.231429	6	1010	0.198385	6	3656	2418.5	36	671
672	RNF41	0.365581	6	422	0.312746	6	1286	0.333818	6	901	0.250881	6	2106	0.127778	6	4106	0.129581	6	5704	2420.83	36	672
673	SRGAP2	0.379164	6	318	0.316059	6	1214	0.321823	6	1070	0.317078	6	807	0.0970884	6	5665	0.137773	6	5451	2420.83	36	673
674	RAB2A	0.278638	6	1818	0.268413	6	2320	0.393853	6	343	0.19236	6	4096	0.109361	6	4985	0.317432	6	967	2421.5	36	674
675	ACAD10	0.296791	6	1390	0.259111	6	2564	0.296404	6	1486	0.335563	6	566	0.229835	6	1038	0.0777222	6	7491	2422.5	36	675
676	ITCH	0.361286	6	457	0.2158	6	3803	0.40105	6	304	0.305848	6	959	0.06479	6	7680	0.297213	6	1335	2423	36	676
677	HNMT	0.24714	6	2651	0.378069	6	329	0.34978	6	718	0.234666	6	2565	0.0672626	6	7503	0.328827	6	778	2424	36	677
678	PTBP3	0.317865	6	1000	0.340786	6	727	0.461081	6	87	0.189161	6	4237	0.058527	6	8125	0.361208	6	381	2426.17	36	678
679	SLC25A29	0.380646	6	302	0.194833	6	4425	0.224107	6	3275	0.419182	6	87	0.300435	6	269	0.114817	6	6200	2426.33	36	679
680	SERTAD2	0.363342	6	442	0.203804	6	4161	0.382871	6	425	0.208692	6	3465	0.157018	6	2905	0.216643	6	3168	2427.67	36	680
681	ANKRD10	0.333337	6	763	0.320391	6	1129	0.253355	6	2456	0.33935	6	520	0.073257	6	7105	0.239554	6	2599	2428.67	36	681
682	FNBP1	0.372762	6	363	0.381901	6	304	0.376069	6	487	0.180175	6	4599	0.094934	6	5794	0.221329	6	3048	2432.5	36	682
683	FIP1L1	0.321071	6	949	0.328403	6	955	0.439557	6	124	0.266522	6	1705	0.051352	6	8673	0.257227	6	2207	2435.5	36	683
684	BAIAP2	0.38817	6	256	0.22627	6	3472	0.314951	6	1157	0.481256	6	27	0.344662	6	84	0.0282223	6	9634	2438.33	36	684
685	HDAC9	0.309834	6	1139	0.371659	6	389	0.326126	6	1000	0.246356	6	2239	0.0574539	6	8216	0.28164	6	1648	2438.5	36	685
686	CEP350	0.392023	6	233	0.375314	6	359	0.373123	6	500	0.203339	6	3646	0.0492452	6	8840	0.311593	6	1058	2439.33	36	686
687	CLCC1	0.258465	6	2316	0.3797	6	321	0.263575	6	2163	0.228497	6	2762	0.083027	6	6478	0.341654	6	601	2440.17	36	687
688	FLT1	0.301832	6	1283	0.363866	6	458	0.288748	6	1628	0.217325	6	3133	0.077382	6	6856	0.299213	6	1293	2441.83	36	688
689	HNRNPC	0.349144	6	575	0.226036	6	3483	0.440077	6	123	0.257785	6	1923	0.0695151	6	7347	0.303879	6	1201	2442	36	689
690	CELF2	0.373133	6	360	0.465391	6	31	0.332818	6	917	0.226123	6	2834	0.0392787	6	9629	0.321933	6	899	2445	36	690
691	CHSY1	0.379244	6	317	0.320638	6	1121	0.405409	6	279	0.242424	6	2345	0.0461096	6	9094	0.287758	6	1518	2445.67	36	691
692	MAP4K4	0.331578	6	792	0.380705	6	314	0.246838	6	2612	0.199071	6	3814	0.0826657	6	6504	0.33923	6	639	2445.83	36	692
693	DDX42	0.26057	6	2254	0.293519	6	1732	0.354071	6	672	0.25931	6	1880	0.0801488	6	6684	0.290825	6	1457	2446.5	36	693
694	MDM2	0.309427	6	1149	0.371731	6	387	0.351481	6	704	0.200607	6	3752	0.0685013	6	7417	0.300037	6	1277	2447.67	36	694
695	OLFML2A	0.25685	6	2371	0.283128	6	1955	0.334602	6	889	0.312183	6	857	0.221168	6	1201	0.0791249	6	7427	2450	36	695
696	PRDM2	0.394994	6	213	0.362149	6	476	0.397866	6	319	0.232669	6	2611	0.0612125	6	7944	0.217573	6	3145	2451.33	36	696
697	EIF4E2	0.227677	6	3197	0.329981	6	930	0.215626	6	3503	0.264756	6	1740	0.17815	6	2227	0.218684	6	3122	2453.17	36	697
698	PRELID2	0.19664	6	4221	0.294125	6	1720	0.305466	6	1332	0.210365	6	3405	0.194346	6	1785	0.255446	6	2261	2454	36	698
699	ZNF548	0.267287	6	2099	0.275306	6	2148	0.324958	6	1019	0.206712	6	3534	0.134735	6	3826	0.261463	6	2102	2454.67	36	699
700	CYB5R1	0.1928	6	4361	0.227344	6	3439	0.277043	6	1860	0.405678	6	112	0.282994	6	400	0.166849	6	4563	2455.83	36	700
701	PRRX1	0.287754	6	1573	0.355539	6	537	0.330965	6	941	0.130346	6	7127	0.155631	6	2958	0.282736	6	1623	2459.83	36	701
702	RHOJ	0.328991	6	823	0.422726	6	97	0.246898	6	2610	0.204228	6	3623	0.101335	6	5425	0.258094	6	2189	2461.17	36	702
703	ARCN1	0.289049	6	1553	0.314665	6	1239	0.368987	6	542	0.236043	6	2525	0.0628623	6	7830	0.309441	6	1094	2463.83	36	703
704	CPPED1	0.286245	6	1612	0.311442	6	1322	0.28018	6	1796	0.192615	6	4085	0.103121	6	5322	0.337849	6	650	2464.5	36	704
705	MAP1B	0.285065	6	1639	0.264608	6	2428	0.365661	6	570	0.231096	6	2663	0.12629	6	4178	0.210695	6	3313	2465.17	36	705
706	PTPRJ	0.294707	6	1430	0.427033	6	87	0.322813	6	1052	0.263518	6	1771	0.0735685	6	7087	0.208744	6	3364	2465.17	36	706
707	ADAMTSL1	0.308934	6	1163	0.270134	6	2278	0.302706	6	1379	0.271888	6	1582	0.162419	6	2710	0.12955	6	5706	2469.67	36	707
708	PPP6C	0.340321	6	673	0.382622	6	298	0.431981	6	150	0.16299	6	5410	0.0707776	6	7270	0.313735	6	1027	2471.33	36	708
709	CDK5RAP2	0.275965	6	1888	0.306744	6	1416	0.247221	6	2604	0.256878	6	1944	0.158819	6	2848	0.181848	6	4129	2471.5	36	709
710	TBC1D20	0.300446	6	1311	0.294476	6	1710	0.300609	6	1412	0.30852	6	917	0.178647	6	2211	0.083469	6	7281	2473.67	36	710
711	ATP8A1	0.17998	6	4820	0.364364	6	452	0.307183	6	1296	0.275934	6	1482	0.0956337	6	5752	0.311633	6	1057	2476.5	36	711
712	MALAT1	0.43517	6	92	0.34583	6	664	0.315569	6	1150	0.222088	6	2969	0.0898668	6	6081	0.189906	6	3905	2476.83	36	712
713	PHF17	0.289303	4	1550	0.27526	4	2149	0.496026	4	40	0.252997	4	2049	0.123838	4	4283	0.159094	4	4793	2477.33	24	713
714	FAM120B	0.313795	6	1060	0.300843	6	1548	0.283116	6	1736	0.274464	6	1521	0.168097	6	2521	0.106339	6	6487	2478.83	36	714
715	PIP5K1A	0.401524	6	182	0.325669	6	1016	0.346453	6	742	0.27688	6	1468	0.0628785	6	7828	0.198691	6	3647	2480.5	36	715
716	PRRC1	0.391344	6	237	0.334763	6	831	0.461306	6	86	0.219364	6	3069	0.0260071	6	10638	0.431848	6	34	2482.5	36	716
717	THRB	0.325989	6	864	0.338426	6	760	0.253745	6	2441	0.191495	6	4135	0.121341	6	4388	0.253036	6	2307	2482.5	36	717
718	TULP3	0.260386	6	2260	0.299821	6	1571	0.360794	6	615	0.273749	6	1542	0.143524	6	3439	0.137271	6	5469	2482.67	36	718
719	ME2	0.226543	6	3225	0.402068	6	170	0.171038	6	5105	0.241961	6	2365	0.138048	6	3676	0.361007	6	386	2487.83	36	719
720	MET	0.299269	6	1336	0.391974	6	221	0.276613	6	1877	0.214858	6	3223	0.0735531	6	7089	0.304414	6	1190	2489.33	36	720
721	COL4A3BP	0.236251	6	2938	0.300741	6	1552	0.312316	6	1206	0.194049	6	4023	0.115579	6	4651	0.344342	6	569	2489.83	36	721
722	ATRN	0.287003	6	1592	0.325565	6	1019	0.387368	6	397	0.226928	6	2804	0.0861044	6	6300	0.229582	6	2844	2492.67	36	722
723	BBS1	0.240788	6	2800	0.297759	6	1620	0.326122	6	1001	0.274157	6	1530	0.255138	6	675	0.0817716	6	7338	2494	36	723
724	MIB1	0.266005	6	2119	0.433991	6	69	0.366263	6	566	0.229543	6	2729	0.0414402	6	9457	0.440038	6	24	2494	36	724
725	TACC2	0.334027	6	754	0.168659	6	5275	0.310516	6	1241	0.360175	6	300	0.23467	6	966	0.10797	6	6433	2494.83	36	725
726	FAM172A	0.246083	6	2671	0.339543	6	742	0.402149	6	298	0.198637	6	3826	0.0757218	6	6953	0.351851	6	480	2495	36	726
727	IGF1R	0.326555	6	853	0.315074	6	1231	0.364128	6	580	0.169845	6	5049	0.119549	6	4459	0.230729	6	2799	2495.17	36	727
728	NFIC	0.340177	6	676	0.237092	6	3140	0.225145	6	3233	0.354644	6	354	0.285906	6	379	0.0852153	6	7208	2498.33	36	728
729	VPS13B	0.35774	6	483	0.331863	6	893	0.333509	6	905	0.189838	6	4210	0.0804682	6	6662	0.272227	6	1861	2502.33	36	729
730	ERGIC1	0.293693	6	1466	0.237101	6	3139	0.287449	6	1652	0.300243	6	1058	0.199789	6	1657	0.119179	6	6053	2504.17	36	730
731	NRF1	0.280939	6	1740	0.200082	6	4266	0.205326	6	3833	0.428777	6	70	0.286538	6	376	0.16088	6	4748	2505.5	36	731
732	GGNBP2	0.4181	6	127	0.277005	6	2112	0.424021	6	177	0.23147	6	2645	0.0552249	6	8381	0.283814	6	1599	2506.83	36	732
733	PRKACA	0.309152	6	1158	0.294238	6	1719	0.227116	6	3167	0.35844	6	316	0.197989	6	1691	0.0907108	6	7004	2509.17	36	733
734	DENND3	0.284917	6	1645	0.290031	6	1802	0.252186	6	2483	0.32229	6	721	0.150322	6	3164	0.14402	6	5242	2509.5	36	734
735	ZFP36L2	0.257782	6	2336	0.169775	6	5232	0.201848	6	3956	0.366159	6	263	0.268328	6	516	0.232714	6	2755	2509.67	36	735
736	VCPIP1	0.293191	6	1476	0.247115	6	2876	0.355866	6	656	0.221864	6	2976	0.0917698	6	5989	0.306432	6	1152	2520.83	36	736
737	USP25	0.356144	6	495	0.273068	6	2196	0.382913	6	424	0.202694	6	3674	0.0884371	6	6170	0.258687	6	2170	2521.5	36	737
738	MPDZ	0.415685	6	131	0.482579	6	21	0.275703	6	1901	0.255333	6	1982	0.0439812	6	9249	0.27228	6	1860	2524	36	738
739	DOCK5	0.429153	6	103	0.438983	6	60	0.326622	6	991	0.293217	6	1166	0.055245	6	8379	0.170304	6	4446	2524.17	36	739
740	ZNF384	0.320355	6	964	0.242859	6	2997	0.299633	6	1428	0.355128	6	342	0.253785	6	693	0.0476412	6	8730	2525.67	36	740
741	TRA2B	0.262143	6	2221	0.315192	6	1229	0.227148	6	3166	0.242059	6	2360	0.106279	6	5146	0.313043	6	1042	2527.33	36	741
742	PARN	0.358066	6	479	0.258873	6	2573	0.400872	6	306	0.344122	6	469	0.102521	6	5357	0.120599	6	5996	2530	36	742
743	ZMYND11	0.298715	6	1347	0.363027	6	467	0.338595	6	836	0.206878	6	3523	0.0579054	6	8178	0.326161	6	833	2530.67	36	743
744	CTDSPL	0.269395	6	2047	0.300778	6	1549	0.429266	6	158	0.237454	6	2480	0.12374	6	4290	0.163318	6	4669	2532.17	36	744
745	NCOR1	0.345747	6	615	0.381851	6	305	0.37542	6	493	0.213676	6	3270	0.0652758	6	7653	0.228815	6	2870	2534.33	36	745
746	MYO10	0.355205	6	506	0.33143	6	898	0.241354	6	2768	0.222508	6	2952	0.121145	6	4399	0.197461	6	3684	2534.5	36	746
747	SIK3	0.427366	6	109	0.27321	6	2191	0.270443	6	2017	0.289725	6	1227	0.142663	6	3477	0.115236	6	6188	2534.83	36	747
748	KIAA1715	0.317842	6	1002	0.352289	6	586	0.37165	6	515	0.195597	6	3948	0.0520983	6	8622	0.347032	6	540	2535.5	36	748
749	WNK1	0.392986	6	226	0.299871	6	1569	0.349856	6	717	0.233183	6	2597	0.077001	6	6881	0.214049	6	3233	2537.17	36	749
750	KIAA1598	0.226043	6	3240	0.321904	6	1093	0.406792	6	273	0.17715	6	4725	0.0972034	6	5658	0.378245	6	237	2537.67	36	750
751	H6PD	0.296981	6	1387	0.254959	6	2670	0.367048	6	557	0.312147	6	859	0.224428	6	1142	0.049658	6	8635	2541.67	36	751
752	DKK2	0.180622	6	4792	0.280332	6	2028	0.287374	6	1653	0.196674	6	3903	0.188384	6	1944	0.318956	6	942	2543.67	36	752
753	FAM111A	0.198566	6	4151	0.427807	6	84	0.231554	6	3035	0.269175	6	1641	0.109183	6	5002	0.296162	6	1359	2545.33	36	753
754	SLC6A6	0.362689	6	446	0.315177	6	1230	0.41489	6	225	0.151716	6	5968	0.150614	6	3154	0.177165	6	4260	2547.17	36	754
755	MTUS1	0.293851	6	1460	0.338838	6	755	0.37745	6	475	0.232849	6	2607	0.0476742	6	8962	0.313417	6	1031	2548.33	36	755
756	DMD	0.334995	6	743	0.30457	6	1461	0.377347	6	476	0.21236	6	3323	0.0652604	6	7654	0.28217	6	1639	2549.33	36	756
757	SFRS3	0.282865	4	1693	0.371747	4	385	0.376899	4	480	0.245632	4	2259	0.0339349	4	10044	0.355173	4	444	2550.83	24	757
758	IFI44	0.256612	6	2381	0.317875	6	1177	0.231244	6	3043	0.250326	6	2119	0.139106	6	3631	0.224455	6	2958	2551.5	36	758
759	ABHD2	0.291227	6	1509	0.375703	6	356	0.383811	6	418	0.211483	6	3364	0.0620483	6	7882	0.274805	6	1804	2555.5	36	759
760	ERG	0.384108	6	283	0.261339	6	2511	0.332785	6	918	0.268101	6	1668	0.100353	6	5479	0.169424	6	4483	2557	36	760
761	MORC4	0.271066	6	1997	0.355669	6	534	0.251508	6	2500	0.268026	6	1670	0.0627518	6	7841	0.326451	6	825	2561.17	36	761
762	KLF8	0.26813	6	2070	0.38902	6	245	0.305515	6	1330	0.203235	6	3652	0.0799565	6	6703	0.294554	6	1377	2562.83	36	762
763	XPO4	0.351883	6	547	0.302844	6	1506	0.449397	6	110	0.254274	6	2011	0.0907313	6	6038	0.146325	6	5176	2564.67	36	763
764	EIF3B	0.389826	6	245	0.172582	6	5148	0.292766	6	1549	0.42183	6	84	0.270409	6	498	0.0674478	6	7879	2567.17	36	764
765	SASH1	0.340007	6	680	0.216485	6	3779	0.334535	6	891	0.224299	6	2893	0.108781	6	5022	0.259685	6	2144	2568.17	36	765
766	RIMS3	0.23417	6	3011	0.248069	6	2848	0.309327	6	1258	0.339832	6	516	0.221994	6	1187	0.102473	6	6611	2571.83	36	766
767	CLIC2	0.280197	6	1759	0.356137	6	530	0.29564	6	1498	0.195196	6	3968	0.0948084	6	5800	0.271323	6	1883	2573	36	767
768	MICU1	0.253418	6	2460	0.252018	6	2746	0.291462	6	1574	0.311995	6	863	0.218412	6	1253	0.104493	6	6550	2574.33	36	768
769	TGFBR3	0.303359	6	1252	0.321867	6	1095	0.338634	6	835	0.185076	6	4391	0.101991	6	5387	0.24513	6	2487	2574.5	36	769
770	EIF2AK1	0.224675	6	3274	0.280692	6	2018	0.351943	6	696	0.219869	6	3048	0.186951	6	1983	0.170309	6	4444	2577.17	36	770
771	TTC31	0.280159	6	1761	0.305743	6	1434	0.239322	6	2814	0.308406	6	921	0.155481	6	2966	0.133883	6	5575	2578.5	36	771
772	ACCS	0.331898	6	785	0.31452	6	1247	0.292961	6	1546	0.259821	6	1865	0.16612	6	2589	0.0789261	6	7441	2578.83	36	772
773	RUFY2	0.383298	6	286	0.351951	6	593	0.318602	6	1112	0.202192	6	3696	0.0418132	6	9426	0.362473	6	364	2579.5	36	773
774	AP3M1	0.225255	6	3263	0.346978	6	650	0.308738	6	1269	0.227762	6	2782	0.0971866	6	5659	0.272488	6	1855	2579.67	36	774
775	FOXP2	0.382761	6	290	0.319792	6	1137	0.339087	6	830	0.246416	6	2235	0.0716016	6	7211	0.194117	6	3782	2580.83	36	775
776	RAPGEFL1	0.241153	6	2790	0.245864	6	2921	0.360289	6	622	0.262296	6	1809	0.287362	6	367	0.090909	6	6991	2583.33	36	776
777	STK24	0.310173	6	1133	0.156462	6	5688	0.37774	6	472	0.308489	6	918	0.147246	6	3289	0.186273	6	4009	2584.83	36	777
778	USP46	0.206564	6	3896	0.273894	6	2177	0.433676	6	143	0.18281	6	4499	0.127352	6	4128	0.33611	6	676	2586.5	36	778
779	ULK2	0.212446	6	3688	0.356633	6	526	0.221852	6	3323	0.297888	6	1098	0.108068	6	5057	0.273546	6	1833	2587.5	36	779
780	DAG1	0.314363	6	1055	0.220746	6	3638	0.261169	6	2235	0.303988	6	991	0.237525	6	908	0.0993673	6	6708	2589.17	36	780
781	FUBP1	0.189482	6	4481	0.331879	6	892	0.252749	6	2468	0.173505	6	4879	0.169977	6	2462	0.363547	6	354	2589.33	36	781
782	BRWD1	0.357657	6	485	0.352031	6	589	0.392244	6	358	0.175768	6	4783	0.0591663	6	8081	0.301761	6	1248	2590.67	36	782
783	CIRBP	0.350523	6	556	0.237991	6	3118	0.462256	6	84	0.182042	6	4519	0.249225	6	752	0.105285	6	6522	2591.83	36	783
784	ARNT	0.309738	6	1143	0.31881	6	1159	0.345283	6	757	0.217185	6	3138	0.0697876	6	7330	0.264417	6	2031	2593	36	784
785	RALGDS	0.449354	6	62	0.17495	6	5068	0.281496	6	1772	0.459507	6	39	0.326578	6	137	0.0531783	6	8481	2593.17	36	785
786	ADCY2	0.282524	6	1703	0.293293	6	1736	0.26944	6	2039	0.263247	6	1780	0.175676	6	2284	0.119756	6	6029	2595.17	36	786
787	GLS	0.353835	6	524	0.361312	6	488	0.246475	6	2621	0.185512	6	4376	0.0683772	6	7426	0.393861	6	137	2595.33	36	787
788	RUNX1T1	0.30946	6	1148	0.317144	6	1192	0.297615	6	1461	0.224789	6	2873	0.108243	6	5048	0.191507	6	3865	2597.83	36	788
789	EPN2	0.325643	4	870	0.303412	4	1495	0.341224	4	798	0.266326	4	1709	0.265062	4	559	0.0175307	4	10199	2605	24	789
790	PI4KB	0.27776	6	1843	0.27998	6	2040	0.261412	6	2226	0.351547	6	385	0.171977	6	2400	0.0981429	6	6744	2606.33	36	790
791	ZNF346	0.247593	6	2639	0.325674	6	1015	0.301919	6	1390	0.175505	6	4794	0.181119	6	2141	0.198233	6	3659	2606.33	36	791
792	BTBD9	0.352485	6	538	0.176345	6	5014	0.407738	6	266	0.317041	6	808	0.265566	6	551	0.0534845	6	8470	2607.83	36	792
793	ACSL4	0.262743	6	2202	0.383741	6	283	0.370264	6	528	0.19157	6	4125	0.0545387	6	8437	0.407798	6	89	2610.67	36	793
794	COX11	0.236686	6	2926	0.303242	6	1497	0.441033	6	121	0.146522	6	6228	0.119473	6	4460	0.355662	6	442	2612.33	36	794
795	DIAPH1	0.343517	6	638	0.232229	6	3292	0.315096	6	1155	0.280273	6	1403	0.139012	6	3636	0.134835	6	5554	2613	36	795
796	WIPF2	0.290777	6	1519	0.151062	6	5898	0.328777	6	966	0.316525	6	819	0.156334	6	2930	0.202333	6	3551	2613.83	36	796
797	STAM2	0.241603	6	2781	0.31724	6	1188	0.380489	6	446	0.191119	6	4148	0.0779468	6	6815	0.368814	6	307	2614.17	36	797
798	GSK3B	0.36464	6	431	0.407854	6	143	0.413028	6	236	0.126016	6	7389	0.0875974	6	6217	0.300277	6	1275	2615.17	36	798
799	SEMA5A	0.357453	6	488	0.266088	6	2394	0.350275	6	713	0.269609	6	1630	0.0901952	6	6065	0.171397	6	4412	2617	36	799
800	NDFIP1	0.236003	6	2947	0.378168	6	327	0.277076	6	1859	0.204433	6	3610	0.0804457	6	6663	0.365874	6	335	2623.5	36	800
801	ATP9B	0.32339	6	914	0.280066	6	2032	0.216379	6	3472	0.242231	6	2355	0.202986	6	1567	0.139343	6	5402	2623.67	36	801
802	ZC3HAV1	0.270719	6	2010	0.321392	6	1104	0.306228	6	1326	0.252524	6	2062	0.0634017	6	7787	0.290251	6	1468	2626.17	36	802
803	CBX7	0.270956	6	2002	0.215992	6	3798	0.393333	6	349	0.370628	6	246	0.298947	6	282	0.0397097	6	9084	2626.83	36	803
804	RUNX2	0.274695	6	1913	0.28878	6	1840	0.22633	6	3196	0.211075	6	3382	0.131696	6	3955	0.289594	6	1479	2627.5	36	804
805	SIAH1	0.317367	6	1010	0.349587	6	619	0.325429	6	1012	0.214923	6	3220	0.0422802	6	9388	0.34871	6	518	2627.83	36	805
806	CCDC71L	0.298258	6	1357	0.288503	6	1846	0.200376	6	3994	0.244377	6	2291	0.178272	6	2225	0.18385	6	4072	2630.83	36	806
807	CYBRD1	0.286269	6	1610	0.407701	6	145	0.335876	6	870	0.118439	6	7836	0.124684	6	4239	0.309671	6	1091	2631.83	36	807
808	NEBL	0.259757	6	2273	0.326899	6	990	0.421565	6	188	0.132381	6	7010	0.125108	6	4224	0.308605	6	1114	2633.17	36	808
809	SCLT1	0.296783	4	1391	0.500065	4	13	0.342234	4	790	0.255336	4	1981	0.0148062	4	11497	0.395792	4	130	2633.67	24	809
810	ZNF207	0.267922	6	2079	0.283074	6	1958	0.316795	6	1134	0.16467	6	5331	0.107344	6	5085	0.379982	6	215	2633.67	36	810
811	LCOR	0.318302	6	993	0.328699	6	952	0.302191	6	1386	0.262748	6	1794	0.043936	6	9250	0.291417	6	1445	2636.67	36	811
812	NMT2	0.237094	6	2911	0.252251	6	2739	0.340141	6	816	0.251883	6	2079	0.0713303	6	7227	0.417407	6	68	2640	36	812
813	STX16	0.333225	6	764	0.297945	6	1614	0.322792	6	1055	0.226147	6	2833	0.0823077	6	6529	0.221168	6	3056	2641.83	36	813
814	RTF1	0.256595	6	2383	0.201241	6	4236	0.369438	6	535	0.249662	6	2136	0.0872478	6	6236	0.363325	6	356	2647	36	814
815	RSF1	0.27118	6	1994	0.305559	6	1440	0.363562	6	585	0.211153	6	3373	0.0747881	6	7008	0.28905	6	1492	2648.67	36	815
816	MBP	0.266746	6	2105	0.280498	6	2024	0.299243	6	1437	0.289783	6	1224	0.13507	6	3815	0.14259	6	5298	2650.5	36	816
817	PPM1A	0.350913	6	552	0.321895	6	1094	0.463787	6	81	0.178553	6	4666	0.0479918	6	8939	0.343114	6	582	2652.33	36	817
818	ARHGAP32	0.262467	6	2212	0.267877	6	2329	0.207033	6	3782	0.28053	6	1400	0.106646	6	5125	0.311125	6	1067	2652.5	36	818
819	PBX3	0.246883	6	2654	0.339248	6	749	0.331327	6	932	0.259646	6	1874	0.108379	6	5037	0.162902	6	4692	2656.33	36	819
820	NFIA	0.318252	6	994	0.358694	6	505	0.363507	6	586	0.134598	6	6896	0.10372	6	5286	0.279215	6	1699	2661	36	820
821	ZNF609	0.329896	6	811	0.313632	6	1265	0.301832	6	1393	0.26211	6	1816	0.112044	6	4844	0.125102	6	5852	2663.5	36	821
822	EPB41L3	0.349352	6	574	0.417433	6	118	0.246246	6	2624	0.168093	6	5136	0.0892821	6	6123	0.293078	6	1410	2664.17	36	822
823	MPP7	0.340189	6	675	0.308725	6	1380	0.399627	6	314	0.244036	6	2302	0.0304746	6	10308	0.314046	6	1018	2666.17	36	823
824	ARL3	0.253211	6	2475	0.184535	6	4763	0.283189	6	1734	0.320829	6	743	0.159619	6	2814	0.203762	6	3505	2672.33	36	824
825	SRP14	0.311293	6	1110	0.229464	6	3377	0.312059	6	1212	0.214612	6	3230	0.18833	6	1945	0.146708	6	5161	2672.5	36	825
826	RNF26	0.312299	6	1091	0.189041	6	4624	0.347735	6	731	0.408457	6	107	0.381897	6	33	0.0317956	6	9459	2674.17	36	826
827	RHBDD1	0.265833	6	2120	0.278874	6	2062	0.403941	6	285	0.183914	6	4454	0.110285	6	4939	0.258053	6	2191	2675.17	36	827
828	USP34	0.34806	6	585	0.400287	6	186	0.350235	6	714	0.180743	6	4576	0.0438761	6	9253	0.330128	6	756	2678.33	36	828
829	ERBB2IP	0.242523	6	2760	0.307488	6	1403	0.380349	6	448	0.165224	6	5299	0.0896432	6	6094	0.411663	6	79	2680.5	36	829
830	SEC24D	0.31048	6	1130	0.378075	6	328	0.229782	6	3095	0.196202	6	3921	0.0718895	6	7190	0.356913	6	429	2682.17	36	830
831	JAK1	0.302808	6	1264	0.214356	6	3845	0.433486	6	145	0.193832	6	4033	0.109255	6	4997	0.274214	6	1814	2683	36	831
832	ZBTB38	0.275256	6	1902	0.249882	6	2804	0.357083	6	650	0.229123	6	2740	0.0708074	6	7268	0.330599	6	749	2685.5	36	832
833	BRD4	0.371385	6	375	0.227726	6	3426	0.307738	6	1287	0.286954	6	1270	0.302569	6	247	0.0306916	6	9518	2687.17	36	833
834	CSNK1D	0.260403	6	2259	0.291506	6	1772	0.248718	6	2567	0.358473	6	314	0.249114	6	755	0.0538774	6	8456	2687.17	36	834
835	INSR	0.402417	6	175	0.288526	6	1845	0.377508	6	474	0.190249	6	4189	0.148407	6	3241	0.114504	6	6210	2689	36	835
836	SVEP1	0.309198	6	1154	0.271592	6	2229	0.306585	6	1314	0.226649	6	2813	0.130258	6	4005	0.164578	6	4631	2691	36	836
837	USP42	0.347113	6	596	0.303251	6	1496	0.269797	6	2030	0.190115	6	4193	0.10703	6	5106	0.234003	6	2732	2692.17	36	837
838	R3HDM2	0.335578	6	735	0.234625	6	3222	0.242977	6	2716	0.252581	6	2059	0.15142	6	3121	0.174769	6	4323	2696	36	838
839	NPAS3	0.23688	6	2917	0.252186	6	2743	0.303905	6	1363	0.257539	6	1931	0.163208	6	2686	0.166997	6	4559	2699.83	36	839
840	RDX	0.33094	6	798	0.493104	6	16	0.312188	6	1209	0.173163	6	4895	0.0441237	6	9235	0.421626	6	55	2701.33	36	840
841	MTMR10	0.30346	6	1250	0.334764	6	830	0.397027	6	327	0.226068	6	2836	0.0529348	6	8570	0.248676	6	2405	2703	36	841
842	DCAF10	0.222352	6	3344	0.277059	6	2111	0.277402	6	1850	0.269803	6	1625	0.0792655	6	6737	0.345482	6	554	2703.5	36	842
843	FRS2	0.289463	6	1545	0.328308	6	959	0.353745	6	677	0.169826	6	5050	0.0870276	6	6245	0.276335	6	1757	2705.5	36	843
844	SPATA6	0.290852	6	1518	0.342622	6	697	0.370042	6	530	0.171408	6	4979	0.0925929	6	5931	0.24028	6	2584	2706.5	36	844
845	MBTPS1	0.273106	6	1945	0.291615	6	1769	0.302393	6	1382	0.235154	6	2552	0.188618	6	1938	0.101134	6	6656	2707	36	845
846	C5orf13	0.302662	4	1267	0.427209	4	85	0.326083	4	1002	0.227099	4	2800	0.061517	4	7920	0.216559	4	3170	2707.33	24	846
847	NAV1	0.333691	6	758	0.34905	6	624	0.224166	6	3272	0.217845	6	3113	0.113722	6	4747	0.195785	6	3731	2707.5	36	847
848	XRN2	0.331875	6	786	0.332626	6	877	0.344561	6	771	0.234661	6	2567	0.0416973	6	9440	0.274616	6	1807	2708	36	848
849	PSMC2	0.298956	6	1343	0.32688	6	991	0.341444	6	794	0.147388	6	6181	0.0938586	6	5860	0.309377	6	1097	2711	36	849
850	C3orf17	0.226907	6	3217	0.295585	6	1686	0.368495	6	545	0.230458	6	2685	0.0767864	6	6897	0.300928	6	1259	2714.83	36	850
851	WDR27	0.240776	6	2801	0.308713	6	1382	0.266773	6	2088	0.220193	6	3035	0.161561	6	2744	0.17723	6	4258	2718	36	851
852	ARHGAP26	0.284	6	1663	0.369579	6	402	0.24409	6	2678	0.228516	6	2761	0.0876151	6	6216	0.239526	6	2600	2720	36	852
853	PWP1	0.306951	6	1188	0.233775	6	3249	0.286121	6	1680	0.215951	6	3185	0.104975	6	5213	0.274399	6	1812	2721.17	36	853
854	TIMP3	0.340495	6	670	0.312879	6	1284	0.36638	6	564	0.163814	6	5364	0.106808	6	5116	0.20978	6	3342	2723.33	36	854
855	RPS6KA5	0.441454	6	74	0.2738	6	2180	0.346269	6	745	0.249723	6	2135	0.0390231	6	9650	0.28563	6	1559	2723.83	36	855
856	TCEA3	0.241035	6	2796	0.166787	6	5344	0.387474	6	395	0.362997	6	275	0.310714	6	198	0.0818157	6	7336	2724	36	856
857	BOD1L1	0.373377	6	359	0.325233	6	1026	0.433532	6	144	0.220619	6	3015	0.0719244	6	7189	0.165005	6	4616	2724.83	36	857
858	AQP1	0.301911	6	1279	0.222341	6	3584	0.308695	6	1271	0.254016	6	2024	0.259427	6	625	0.0752215	6	7581	2727.33	36	858
859	FBXO11	0.286632	6	1603	0.395692	6	203	0.358159	6	637	0.190111	6	4194	0.0386372	6	9672	0.42034	6	58	2727.83	36	859
860	SFRS9	0.327828	4	839	0.212348	4	3910	0.31433	4	1167	0.270116	4	1620	0.17001	4	2460	0.109821	4	6373	2728.17	24	860
861	SMC5	0.462841	6	42	0.372479	6	377	0.417028	6	212	0.262572	6	1800	-0.0145228	6	13705	0.376973	6	243	2729.83	36	861
862	KLF13	0.467285	6	38	0.217087	6	3755	0.370692	6	523	0.359858	6	303	0.265669	6	549	-0.000898835	6	11220	2731.33	36	862
863	ZBTB4	0.28518	6	1634	0.320217	6	1131	0.274184	6	1934	0.212245	6	3328	0.157724	6	2884	0.136611	6	5495	2734.33	36	863
864	HDAC6	0.332751	6	771	0.252459	6	2734	0.211487	6	3633	0.371917	6	237	0.280472	6	413	0.049942	6	8622	2735	36	864
865	SLC38A7	0.317865	6	1001	0.31301	6	1279	0.202895	6	3920	0.247592	6	2202	0.165706	6	2606	0.137718	6	5454	2743.67	36	865
866	TNRC6B	0.345771	6	613	0.344141	6	683	0.384595	6	413	0.196708	6	3900	0.0547771	6	8416	0.24724	6	2438	2743.83	36	866
867	CALD1	0.381473	6	295	0.403323	6	165	0.284702	6	1715	0.238003	6	2464	0.0200722	6	11103	0.33261	6	723	2744.17	36	867
868	ANKRD11	0.371029	6	378	0.14289	6	6173	0.23632	6	2907	0.410669	6	103	0.225251	6	1126	0.126983	6	5787	2745.67	36	868
869	RAD51L1	0.140002	4	6333	0.170878	4	5204	0.250718	4	2519	0.349364	4	405	0.260562	4	613	0.292746	4	1415	2748.17	24	869
870	ANKRD17	0.335057	6	741	0.359763	6	501	0.321081	6	1081	0.256663	6	1950	0.0248528	6	10740	0.289467	6	1483	2749.33	36	870
871	SDC4	0.386532	6	268	0.16914	6	5255	0.409092	6	260	0.263897	6	1762	0.17247	6	2386	0.104086	6	6565	2749.33	36	871
872	PCDH7	0.226707	6	3220	0.191258	6	4532	0.211005	6	3652	0.371381	6	240	0.211854	6	1379	0.204358	6	3486	2751.5	36	872
873	MTSS1	0.304647	6	1223	0.204236	6	4154	0.376366	6	482	0.194591	6	3993	0.155812	6	2950	0.196514	6	3709	2751.83	36	873
874	CPEB2	0.350221	6	564	0.336612	6	794	0.350857	6	711	0.198702	6	3825	0.0325758	6	10140	0.351318	6	488	2753.67	36	874
875	MON2	0.232449	6	3061	0.310503	6	1341	0.297112	6	1474	0.192505	6	4087	0.10184	6	5396	0.302356	6	1235	2765.67	36	875
876	FOXN3	0.354102	6	521	0.254241	6	2690	0.414302	6	228	0.182076	6	4518	0.133253	6	3883	0.16069	6	4756	2766	36	876
877	RNF38	0.315335	6	1049	0.353706	6	567	0.416741	6	216	0.154401	6	5827	0.0722815	6	7163	0.274908	6	1799	2770.17	36	877
878	DENND1A	0.279217	6	1792	0.148085	6	5987	0.216236	6	3479	0.413467	6	97	0.292377	6	322	0.153331	6	4959	2772.67	36	878
879	LARGE	0.27998	6	1764	0.248893	6	2828	0.334235	6	897	0.313643	6	848	0.196619	6	1729	0.0508922	6	8575	2773.5	36	879
880	FNIP1	0.392091	6	232	0.295075	6	1694	0.471409	6	71	0.17774	6	4697	0.0475353	6	8972	0.316005	6	987	2775.5	36	880
881	GNG2	0.31087	6	1120	0.404328	6	159	0.291945	6	1573	0.199073	6	3813	0.0653025	6	7650	0.251571	6	2343	2776.33	36	881
882	SLC38A4	0.157025	6	5715	0.377545	6	336	0.271467	6	1995	0.218063	6	3105	0.133015	6	3893	0.282841	6	1616	2776.67	36	882
883	RAB11FIP3	0.315447	6	1046	0.285777	6	1895	0.141088	6	6307	0.336619	6	553	0.24196	6	852	0.12029	6	6009	2777	36	883
884	ZBTB40	0.267424	6	2093	0.274125	6	2165	0.221015	6	3356	0.298147	6	1094	0.182306	6	2109	0.125209	6	5848	2777.5	36	884
885	STXBP4	0.220455	6	3413	0.294976	6	1695	0.266078	6	2102	0.20645	6	3545	0.17367	6	2346	0.201588	6	3569	2778.33	36	885
886	GPR116	0.358817	6	477	0.352026	6	590	0.313035	6	1185	0.236999	6	2498	0.0487043	6	8876	0.221368	6	3047	2778.83	36	886
887	KCTD10	0.341073	6	666	0.246853	6	2884	0.345661	6	751	0.259687	6	1871	0.0809628	6	6617	0.190503	6	3889	2779.67	36	887
888	ZNF592	0.317914	6	998	0.236988	6	3144	0.269569	6	2033	0.293023	6	1169	0.194051	6	1794	0.0764582	6	7540	2779.67	36	888
889	LARS	0.217838	6	3503	0.259006	6	2566	0.240288	6	2791	0.293276	6	1165	0.0817307	6	6560	0.405554	6	97	2780.33	36	889
890	SCD5	0.18073	6	4787	0.294482	6	1709	0.34494	6	766	0.245969	6	2251	0.15293	6	3063	0.182428	6	4111	2781.17	36	890
891	TCERG1	0.402211	6	177	0.37761	6	334	0.360107	6	624	0.22345	6	2919	0.0217538	6	10975	0.280737	6	1666	2782.5	36	891
892	LPGAT1	0.323877	6	906	0.501233	6	12	0.335972	6	868	0.233932	6	2581	0.00639145	6	12155	0.386013	6	175	2782.83	36	892
893	MAGOHB	0.224555	6	3277	0.335494	6	818	0.335292	6	878	0.201738	6	3712	0.0720367	6	7183	0.325077	6	846	2785.67	36	893
894	PLA2G12A	0.2239	6	3299	0.33432	6	843	0.351415	6	705	0.209075	6	3448	0.078012	6	6811	0.283057	6	1611	2786.17	36	894
895	SMCR8	0.328169	6	834	0.143584	6	6148	0.315724	6	1147	0.309356	6	902	0.179737	6	2185	0.136413	6	5501	2786.17	36	895
896	H2AFJ	0.301111	6	1295	0.235299	6	3189	0.27346	6	1956	0.262357	6	1808	0.195295	6	1759	0.0986675	6	6729	2789.33	36	896
897	POT1	0.240601	6	2815	0.406083	6	152	0.287617	6	1646	0.194097	6	4020	0.0677433	6	7468	0.339249	6	638	2789.83	36	897
898	PKNOX1	0.221333	6	3375	0.313833	6	1263	0.19752	6	4102	0.304542	6	981	0.132833	6	3902	0.218026	6	3135	2793	36	898
899	CREBRF	0.249963	6	2572	0.228748	6	3395	0.407663	6	267	0.14476	6	6322	0.140887	6	3558	0.338342	6	646	2793.33	36	899
900	RAB11FIP4	0.349134	6	576	0.202192	6	4207	0.304399	6	1351	0.29533	6	1138	0.178516	6	2216	0.0825156	6	7314	2800.33	36	900
901	CTTN	0.327542	6	842	0.230302	6	3353	0.226674	6	3181	0.231289	6	2655	0.235144	6	958	0.126047	6	5815	2800.67	36	901
902	NCOA5	0.2432	6	2745	0.306893	6	1412	0.225082	6	3237	0.367961	6	254	0.155412	6	2970	0.115019	6	6197	2802.5	36	902
903	NEDD4	0.155382	6	5778	0.367728	6	418	0.26338	6	2167	0.231359	6	2653	0.103396	6	5310	0.35088	6	494	2803.33	36	903
904	PRR3	0.34117	6	665	0.303704	6	1483	0.269847	6	2029	0.254224	6	2015	0.10971	6	4969	0.130969	6	5660	2803.5	36	904
905	ARHGAP1	0.32508	6	880	0.202756	6	4188	0.216228	6	3480	0.309036	6	906	0.291059	6	332	0.089931	6	7046	2805.33	36	905
906	SNRPA1	0.284727	6	1652	0.164587	6	5411	0.210462	6	3678	0.297345	6	1109	0.145443	6	3366	0.281491	6	1651	2811.17	36	906
907	ETS1	0.320435	6	962	0.368025	6	415	0.231243	6	3044	0.291543	6	1197	0.0277415	6	10511	0.331196	6	739	2811.33	36	907
908	EIF4EBP2	0.300201	6	1316	0.27376	6	2181	0.341358	6	796	0.214183	6	3251	0.0957698	6	5737	0.200755	6	3589	2811.67	36	908
909	TNKS	0.382765	6	289	0.350059	6	613	0.400675	6	307	0.237144	6	2490	0.0307041	6	10288	0.228038	6	2885	2812	36	909
910	CDK13	0.357873	6	482	0.366001	6	439	0.352449	6	691	0.190823	6	4161	0.034693	6	9988	0.308518	6	1115	2812.67	36	910
911	STAG2	0.223284	6	3317	0.305786	6	1433	0.378727	6	459	0.23503	6	2553	0.046495	6	9063	0.418014	6	65	2815	36	911
912	SLC17A7	0.25353	6	2458	0.281637	6	1989	0.21425	6	3551	0.239895	6	2420	0.236055	6	946	0.135534	6	5528	2815.33	36	912
913	FGFR1	0.311372	6	1108	0.268443	6	2318	0.239496	6	2809	0.247102	6	2221	0.154693	6	2999	0.138099	6	5443	2816.33	36	913
914	C20orf43	0.268731	4	2060	0.196886	4	4351	0.351354	4	706	0.264696	4	1742	0.156364	4	2929	0.148297	4	5112	2816.67	24	914
915	ZNF498	0.402896	4	173	0.1689	4	5264	0.456683	4	97	0.356142	4	336	0.203269	4	1560	0.0315351	4	9472	2817	24	915
916	SLC9A8	0.338293	6	706	0.28889	6	1835	0.323641	6	1041	0.29701	6	1115	0.10198	6	5389	0.0959841	6	6827	2818.83	36	916
917	TIAM1	0.310513	6	1126	0.273946	6	2173	0.233947	6	2969	0.288427	6	1246	0.119445	6	4465	0.154097	6	4934	2818.83	36	917
918	NRG1	0.390813	6	239	0.243039	6	2985	0.261216	6	2234	0.268995	6	1646	0.0966381	6	5688	0.181619	6	4135	2821.17	36	918
919	KIAA1328	0.248428	6	2618	0.284489	6	1920	0.373997	6	496	0.195319	6	3959	0.134062	6	3856	0.183272	6	4086	2822.5	36	919
920	CCDC149	0.246828	6	2655	0.19939	6	4288	0.230633	6	3069	0.363442	6	273	0.147075	6	3295	0.209417	6	3356	2822.67	36	920
921	NPM1	0.246347	6	2666	0.306029	6	1425	0.26197	6	2211	0.250725	6	2110	0.0649342	6	7671	0.324643	6	853	2822.67	36	921
922	N4BP2L2	0.251581	6	2522	0.377072	6	343	0.290929	6	1585	0.154398	6	5828	0.0839887	6	6425	0.377844	6	239	2823.67	36	922
923	FAM102B	0.262758	6	2201	0.393335	6	216	0.295751	6	1495	0.190853	6	4159	0.0636112	6	7767	0.307517	6	1128	2827.67	36	923
924	KIAA1671	0.278709	6	1816	0.306793	6	1415	0.38615	6	404	0.156002	6	5755	0.111889	6	4852	0.23441	6	2724	2827.67	36	924
925	AKAP11	0.306856	6	1192	0.376633	6	347	0.369589	6	534	0.202568	6	3680	0.0276999	6	10517	0.33397	6	705	2829.17	36	925
926	IKBKB	0.312862	6	1075	0.33744	6	782	0.211792	6	3618	0.223859	6	2906	0.12109	6	4403	0.179367	6	4194	2829.67	36	926
927	SAMD12	0.256925	6	2367	0.226841	6	3457	0.228709	6	3120	0.260116	6	1856	0.161718	6	2738	0.20573	6	3441	2829.83	36	927
928	ABI1	0.277851	6	1841	0.346401	6	661	0.314365	6	1166	0.144749	6	6323	0.0779848	6	6812	0.385567	6	177	2830	36	928
929	CLASP2	0.341707	6	659	0.379636	6	322	0.380819	6	442	0.176011	6	4774	0.0412945	6	9479	0.298658	6	1304	2830	36	929
930	GREM2	0.3228	6	923	0.249591	6	2810	0.292286	6	1562	0.194251	6	4008	0.152784	6	3068	0.165195	6	4612	2830.5	36	930
931	SLC41A3	0.298274	6	1355	0.169864	6	5226	0.323052	6	1049	0.38506	6	174	0.303671	6	241	0.042713	6	8945	2831.67	36	931
932	NUP62	0.359353	6	474	0.179198	6	4915	0.242398	6	2734	0.491646	6	20	0.333232	6	115	0.0473149	6	8742	2833.33	36	932
933	SEC14L1	0.382663	6	291	0.350727	6	610	0.292086	6	1570	0.166901	6	5192	0.127765	6	4108	0.144189	6	5239	2835	36	933
934	MAP2K5	0.205715	6	3924	0.256772	6	2625	0.216852	6	3461	0.368923	6	250	0.200708	6	1634	0.147971	6	5121	2835.83	36	934
935	OPA1	0.27511	6	1904	0.211166	6	3947	0.358051	6	640	0.245435	6	2267	0.0624194	6	7862	0.359774	6	397	2836.17	36	935
936	KLC1	0.250142	6	2569	0.213636	6	3872	0.142191	6	6263	0.347275	6	434	0.21141	6	1395	0.244547	6	2497	2838.33	36	936
937	HDAC8	0.321223	6	948	0.335873	6	812	0.237491	6	2872	0.242157	6	2356	0.0806284	6	6643	0.206858	6	3404	2839.17	36	937
938	SRGAP3	0.267526	6	2088	0.250629	6	2785	0.344259	6	772	0.258611	6	1899	0.141525	6	3523	0.121315	6	5969	2839.33	36	938
939	PHF15	0.318827	4	983	0.231065	4	3326	0.370995	4	519	0.340778	4	505	0.230416	4	1027	0.00856509	4	10678	2839.67	24	939
940	LRP1	0.282031	6	1712	0.257	6	2618	0.209948	6	3694	0.289741	6	1225	0.238285	6	905	0.0938596	6	6885	2839.83	36	940
941	HNRNPA0	0.377071	6	330	0.278016	6	2083	0.320297	6	1095	0.164542	6	5337	0.120895	6	4409	0.193607	6	3791	2840.83	36	941
942	TJP2	0.240486	6	2821	0.227622	6	3428	0.170089	6	5139	0.251165	6	2098	0.18711	6	1977	0.284581	6	1585	2841.33	36	942
943	PTPN1	0.462709	6	43	0.175195	6	5062	0.408233	6	264	0.316143	6	823	0.192317	6	1851	0.0405129	6	9042	2847.5	36	943
944	MFSD2A	0.332239	6	780	0.126031	6	6816	0.218522	6	3415	0.441921	6	56	0.336871	6	106	0.122825	6	5921	2849	36	944
945	ZCCHC11	0.301044	6	1298	0.349589	6	618	0.242196	6	2737	0.289845	6	1223	0.0515946	6	8648	0.240946	6	2570	2849	36	945
946	FTSJD2	0.338735	4	698	0.321633	4	1101	0.323269	4	1046	0.293448	4	1160	0.0834809	4	6456	0.101734	4	6637	2849.67	24	946
947	SH3KBP1	0.260378	6	2261	0.311188	6	1328	0.279831	6	1800	0.25189	6	2078	0.0630364	6	7814	0.274084	6	1818	2849.83	36	947
948	MFSD4	0.264745	6	2146	0.258255	6	2588	0.304666	6	1347	0.209993	6	3417	0.166183	6	2587	0.15072	6	5037	2853.67	36	948
949	SMARCC1	0.20759	6	3866	0.190442	6	4558	0.253596	6	2447	0.310718	6	879	0.129761	6	4027	0.296252	6	1355	2855.33	36	949
950	PCGF2	0.346452	6	604	0.260451	6	2533	0.278341	6	1826	0.303424	6	1001	0.290448	6	333	0.00598123	6	10839	2856	36	950
951	MYO1C	0.29188	6	1499	0.258908	6	2572	0.133588	6	6626	0.319351	6	773	0.22188	6	1190	0.169258	6	4488	2858	36	951
952	PITPNM2	0.269102	6	2051	0.280594	6	2022	0.23959	6	2807	0.335285	6	567	0.332387	6	118	0.0289092	6	9602	2861.17	36	952
953	TEAD1	0.328176	6	833	0.388687	6	250	0.38739	6	396	0.236102	6	2523	0.0175611	6	11293	0.271666	6	1872	2861.17	36	953
954	DMAP1	0.31361	6	1064	0.192062	6	4508	0.25436	6	2427	0.393931	6	144	0.31955	6	162	0.0445048	6	8863	2861.33	36	954
955	PDE4D	0.338905	6	695	0.273504	6	2185	0.351856	6	700	0.201646	6	3718	0.0752325	6	6985	0.227949	6	2887	2861.67	36	955
956	SCMH1	0.286367	6	1609	0.30352	6	1490	0.256537	6	2377	0.321403	6	735	0.260664	6	611	0.014604	6	10356	2863	36	956
957	SOX13	0.272898	6	1953	0.290244	6	1798	0.261681	6	2219	0.230318	6	2693	0.204722	6	1528	0.0908956	6	6992	2863.83	36	957
958	C17orf108	0.214887	4	3595	0.15752	4	5638	0.387518	4	394	0.450866	4	47	0.287514	4	363	0.0863263	4	7158	2865.83	24	958
959	TSC22D2	0.38536	6	278	0.286186	6	1890	0.210559	6	3675	0.212198	6	3334	0.133811	6	3864	0.180895	6	4164	2867.5	36	959
960	YWHAZ	0.324605	6	894	0.288622	6	1844	0.340828	6	808	0.183033	6	4481	0.0486066	6	8885	0.369581	6	297	2868.17	36	960
961	ABCA8	0.304763	6	1219	0.300448	6	1556	0.256333	6	2381	0.164368	6	5344	0.121531	6	4376	0.250989	6	2359	2872.5	36	961
962	CIZ1	0.348025	6	586	0.190582	6	4554	0.33958	6	826	0.451041	6	46	0.362088	6	52	-7.33899e-05	6	11171	2872.5	36	962
963	FAM122A	0.327261	6	843	0.267461	6	2344	0.41058	6	252	0.184938	6	4402	0.102873	6	5339	0.18427	6	4059	2873.17	36	963
964	TMCC1	0.286783	6	1602	0.322468	6	1079	0.248587	6	2574	0.201963	6	3701	0.103607	6	5293	0.22308	6	3000	2874.83	36	964
965	FYCO1	0.334377	6	747	0.254944	6	2671	0.279383	6	1810	0.194112	6	4019	0.178524	6	2215	0.126627	6	5796	2876.33	36	965
966	ST3GAL3	0.241635	6	2779	0.255706	6	2653	0.285961	6	1689	0.291551	6	1196	0.226255	6	1105	0.068458	6	7846	2878	36	966
967	TAPBP	0.316467	6	1030	0.237101	6	3138	0.250489	6	2525	0.359466	6	305	0.293861	6	311	0.0221923	6	9963	2878.67	36	967
968	PHF20L1	0.336916	6	722	0.391972	6	222	0.296573	6	1481	0.171173	6	4989	0.0565086	6	8282	0.284444	6	1588	2880.67	36	968
969	LATS1	0.354085	6	522	0.341047	6	721	0.383649	6	419	0.128567	6	7229	0.0924378	6	5941	0.245428	6	2474	2884.33	36	969
970	ZBTB43	0.439393	6	79	0.231557	6	3309	0.26137	6	2231	0.20571	6	3563	0.0980298	6	5607	0.243673	6	2518	2884.5	36	970
971	TRA2A	0.312829	6	1078	0.327734	6	974	0.257224	6	2356	0.179753	6	4618	0.0836654	6	6444	0.272982	6	1847	2886.17	36	971
972	KIAA0495	0.276864	4	1861	0.267134	4	2357	0.295551	4	1500	0.29267	4	1177	0.150573	4	3155	0.0836773	4	7269	2886.5	24	972
973	ASB8	0.249982	6	2571	0.25074	6	2781	0.39035	6	376	0.212224	6	3331	0.0725122	6	7152	0.307805	6	1122	2888.83	36	973
974	GABPB1	0.124761	6	6925	0.314632	6	1241	0.166968	6	5258	0.337109	6	543	0.158279	6	2870	0.347856	6	526	2893.83	36	974
975	BRD3	0.307605	6	1177	0.197403	6	4334	0.348726	6	723	0.334246	6	582	0.1854	6	2028	0.0515989	6	8540	2897.33	36	975
976	CA5B	0.347582	6	590	0.265818	6	2402	0.278691	6	1820	0.238144	6	2462	0.10972	6	4967	0.147373	6	5143	2897.33	36	976
977	TMEM185A	0.35037	6	559	0.252237	6	2740	0.302958	6	1375	0.212933	6	3304	0.130013	6	4018	0.139426	6	5399	2899.17	36	977
978	CDON	0.38864	6	254	0.296042	6	1671	0.415234	6	223	0.244542	6	2286	0.085352	6	6336	0.101899	6	6632	2900.33	36	978
979	TSPYL4	0.286157	6	1616	0.373053	6	374	0.316201	6	1145	0.165427	6	5281	0.0624486	6	7859	0.307076	6	1140	2902.5	36	979
980		0.181709	5	4747	0.190193	5	4575	0.152629	5	5823	0.349834	5	403	0.27004	5	501	0.294767	5	1375	2904	30	980
981	TRDMT1	0.221779	6	3357	0.250178	6	2796	0.307604	6	1289	0.238634	6	2451	0.0917756	6	5987	0.286265	6	1549	2904.83	36	981
982	SOCS2	0.267566	6	2086	0.32836	6	957	0.169765	6	5146	0.229733	6	2723	0.109585	6	4973	0.286311	6	1547	2905.33	36	982
983	LETMD1	0.196253	6	4237	0.272772	6	2203	0.289486	6	1613	0.251805	6	2081	0.173694	6	2345	0.153302	6	4961	2906.67	36	983
984	ADAR	0.296109	6	1401	0.247137	6	2875	0.337725	6	850	0.287116	6	1266	0.147417	6	3279	0.0707775	6	7772	2907.17	36	984
985	ANKRD28	0.342252	6	652	0.393655	6	214	0.385084	6	410	0.157524	6	5682	0.0292125	6	10406	0.410123	6	82	2907.67	36	985
986	KIAA0430	0.273217	6	1943	0.347269	6	644	0.430328	6	154	0.210787	6	3393	0.0410096	6	9501	0.274442	6	1811	2907.67	36	986
987	KIAA1543	0.392436	4	231	0.251721	4	2753	0.311872	4	1219	0.467399	4	31	0.389561	4	28	-0.0378917	4	13188	2908.33	24	987
988	MICAL2	0.312994	6	1071	0.282111	6	1979	0.199858	6	4023	0.26878	6	1651	0.148755	6	3225	0.135889	6	5519	2911.33	36	988
989	CDKAL1	0.213006	6	3673	0.25655	6	2631	0.306974	6	1303	0.217694	6	3119	0.134173	6	3848	0.227617	6	2897	2911.83	36	989
990	ABLIM2	0.346418	6	605	0.252117	6	2745	0.311069	6	1235	0.282954	6	1360	0.200355	6	1644	0.0235889	6	9885	2912.33	36	990
991	EXOC7	0.233869	6	3020	0.140448	6	6264	0.216942	6	3457	0.498552	6	18	0.411743	6	19	0.161882	6	4713	2915.17	36	991
992	PIP4K2A	0.307592	6	1178	0.377906	6	331	0.295265	6	1509	0.265717	6	1722	0.0638019	6	7745	0.151716	6	5013	2916.33	36	992
993	CEP68	0.246727	6	2657	0.269959	6	2281	0.353787	6	676	0.198226	6	3845	0.111837	6	4858	0.215474	6	3192	2918.17	36	993
994	SEC16A	0.306868	6	1190	0.27679	6	2118	0.204786	6	3847	0.294318	6	1151	0.156151	6	2936	0.112679	6	6268	2918.33	36	994
995	ERC1	0.380161	6	307	0.276772	6	2119	0.362715	6	598	0.142717	6	6418	0.155623	6	2959	0.148197	6	5115	2919.33	36	995
996	TBC1D14	0.284132	6	1660	0.177623	6	4972	0.317897	6	1122	0.359911	6	301	0.203255	6	1562	0.0667287	6	7916	2922.17	36	996
997	DNMBP	0.340012	6	678	0.241407	6	3023	0.406182	6	276	0.253517	6	2035	0.106533	6	5132	0.108967	6	6393	2922.83	36	997
998	C20orf4	0.381285	4	296	0.226759	4	3462	0.425559	4	169	0.237007	4	2497	0.262609	4	591	0.01155	4	10531	2924.33	24	998
999	SF3B2	0.344208	6	630	0.174254	6	5092	0.328991	6	962	0.300793	6	1048	0.2472	6	766	0.0403524	6	9057	2925.83	36	999
1000	UFM1	0.328076	6	836	0.333988	6	848	0.401705	6	300	0.18645	6	4337	0.0196968	6	11136	0.40053	6	112	2928.17	36	1000
1001	POU2F1	0.318222	6	995	0.24128	6	3025	0.370874	6	520	0.251608	6	2086	0.171188	6	2424	0.0520502	6	8521	2928.5	36	1001
1002	LIMCH1	0.175468	6	5001	0.283939	6	1935	0.227765	6	3143	0.289939	6	1219	0.0969037	6	5676	0.341813	6	599	2928.83	36	1002
1003	RANBP3	0.352025	6	544	0.211874	6	3927	0.279305	6	1812	0.402834	6	121	0.30219	6	253	0.00432343	6	10921	2929.67	36	1003
1004	RBM19	0.325705	6	868	0.235728	6	3179	0.258921	6	2304	0.334385	6	581	0.179878	6	2180	0.0529488	6	8491	2933.83	36	1004
1005	TMPO	0.31914	6	977	0.377511	6	337	0.234314	6	2963	0.168384	6	5118	0.0613771	6	7930	0.371911	6	282	2934.5	36	1005
1006	SNRPE	0.215442	6	3573	0.226239	6	3474	0.345642	6	752	0.20148	6	3724	0.101218	6	5432	0.336248	6	673	2938	36	1006
1007	THSD4	0.271911	6	1969	0.229713	6	3369	0.295741	6	1496	0.230134	6	2705	0.200704	6	1635	0.107249	6	6454	2938	36	1007
1008	ZNF512	0.166787	6	5329	0.397003	6	196	0.18623	6	4527	0.302695	6	1012	0.152164	6	3097	0.204447	6	3483	2940.67	36	1008
1009	NR2F2	0.283581	6	1673	0.325781	6	1012	0.199146	6	4058	0.243416	6	2324	0.0867656	6	6261	0.252232	6	2321	2941.5	36	1009
1010	KIAA2018	0.221251	6	3378	0.245706	6	2926	0.332999	6	912	0.209232	6	3441	0.0861951	6	6295	0.333705	6	707	2943.17	36	1010
1011	USP30	0.169321	6	5229	0.156513	6	5687	0.298091	6	1458	0.328183	6	657	0.194675	6	1773	0.229371	6	2855	2943.17	36	1011
1012	DHRS12	0.263549	6	2182	0.17713	6	4989	0.317663	6	1123	0.303932	6	993	0.205315	6	1521	0.0947975	6	6860	2944.67	36	1012
1013	PDS5A	0.247283	6	2648	0.439812	6	57	0.292315	6	1560	0.239212	6	2440	0.0223504	6	10936	0.424264	6	48	2948.17	36	1013
1014	TEAD2	0.261755	6	2231	0.330651	6	915	0.203479	6	3901	0.268546	6	1661	0.201746	6	1601	0.0804872	6	7384	2948.83	36	1014
1015	GADD45B	0.30984	6	1138	0.186021	6	4717	0.243228	6	2707	0.317975	6	794	0.271071	6	486	0.0678356	6	7863	2950.83	36	1015
1016	EHMT1	0.34259	6	649	0.339996	6	737	0.261314	6	2232	0.169492	6	5075	0.224926	6	1133	0.0674206	6	7880	2951	36	1016
1017	DIS3L2	0.310005	6	1136	0.280337	6	2027	0.192573	6	4296	0.239409	6	2434	0.19995	6	1653	0.11573	6	6162	2951.33	36	1017
1018	ADNP	0.197611	6	4187	0.2928	6	1745	0.280429	6	1794	0.196234	6	3919	0.0987603	6	5579	0.351504	6	485	2951.5	36	1018
1019	CTNND1	0.337539	4	712	0.36761	4	420	0.499845	4	37	0.127595	4	7287	0.0891278	4	6133	0.218334	4	3128	2952.83	24	1019
1020	SNTB1	0.279609	6	1777	0.327742	6	972	0.286133	6	1679	0.198967	6	3817	0.076128	6	6929	0.242355	6	2546	2953.33	36	1020
1021	MFF	0.196443	6	4231	0.313883	6	1262	0.232743	6	3003	0.215793	6	3193	0.106141	6	5155	0.322093	6	897	2956.83	36	1021
1022	FARP1	0.326226	6	859	0.293594	6	1727	0.177115	6	4890	0.189423	6	4222	0.206756	6	1493	0.166605	6	4570	2960.17	36	1022
1023	ATXN7	0.391898	6	234	0.307703	6	1400	0.385775	6	407	0.240059	6	2415	0.0336671	6	10057	0.212696	6	3268	2963.5	36	1023
1024	DNAJC3	0.309395	6	1150	0.319297	6	1146	0.329845	6	955	0.220556	6	3020	0.0183069	6	11254	0.374614	6	261	2964.33	36	1024
1025	ACP1	0.200998	6	4065	0.270181	6	2273	0.384687	6	412	0.204101	6	3625	0.0972948	6	5654	0.276103	6	1762	2965.17	36	1025
1026	MAML3	0.372739	6	365	0.170588	6	5212	0.402229	6	297	0.227638	6	2787	0.195723	6	1750	0.0805126	6	7382	2965.5	36	1026
1027	TSPAN14	0.336535	6	723	0.208791	6	4016	0.237385	6	2877	0.329208	6	647	0.186905	6	1985	0.0762857	6	7545	2965.5	36	1027
1028	GGA3	0.311882	6	1098	0.246505	6	2899	0.290484	6	1596	0.28057	6	1399	0.152587	6	3077	0.071754	6	7726	2965.83	36	1028
1029	COL6A1	0.290589	6	1525	0.214883	6	3833	0.250032	6	2535	0.345616	6	450	0.307424	6	212	0.0366958	6	9242	2966.17	36	1029
1030	EWSR1	0.378045	6	323	0.249745	6	2805	0.383137	6	422	0.190036	6	4199	0.113763	6	4745	0.141865	6	5315	2968.17	36	1030
1031	ACCN2	0.240742	4	2803	0.287231	4	1869	0.245819	4	2632	0.287987	4	1255	0.128121	4	4091	0.146775	4	5160	2968.33	24	1031
1032	FECH	0.197681	6	4185	0.201788	6	4220	0.169372	6	5163	0.318458	6	784	0.187182	6	1975	0.289444	6	1484	2968.5	36	1032
1033	RPS6KA2	0.295452	6	1411	0.29891	6	1591	0.253475	6	2453	0.263787	6	1767	0.158212	6	2871	0.0716972	6	7727	2970	36	1033
1034	SYNJ2	0.275664	6	1895	0.327573	6	978	0.237598	6	2867	0.188322	6	4265	0.120683	6	4418	0.206953	6	3401	2970.67	36	1034
1035	ODF2	0.28933	6	1548	0.312651	6	1291	0.152577	6	5828	0.288919	6	1240	0.145754	6	3350	0.166456	6	4575	2972	36	1035
1036	ZFPM2	0.199627	6	4115	0.291699	6	1767	0.187761	6	4458	0.304842	6	977	0.105258	6	5202	0.297915	6	1317	2972.67	36	1036
1037	RAPGEF2	0.280299	6	1756	0.329923	6	932	0.243606	6	2694	0.242335	6	2350	0.0375742	6	9757	0.36388	6	351	2973.33	36	1037
1038	USP24	0.256088	6	2394	0.337581	6	775	0.335616	6	872	0.14297	6	6403	0.0934082	6	5882	0.288086	6	1515	2973.5	36	1038
1039	CNOT6L	0.276008	6	1885	0.304211	6	1473	0.484368	6	49	0.138	6	6706	0.0959695	6	5723	0.265409	6	2012	2974.67	36	1039
1040	SEMA3C	0.296967	6	1388	0.415426	6	119	0.245031	6	2657	0.193183	6	4057	0.0463667	6	9072	0.343931	6	574	2977.83	36	1040
1041	CAV1	0.229114	6	3155	0.267359	6	2349	0.222957	6	3301	0.259391	6	1878	0.0860355	6	6303	0.322715	6	888	2979	36	1041
1042	REV1	0.325533	6	872	0.336077	6	806	0.253506	6	2448	0.257227	6	1937	0.0234723	6	10844	0.317308	6	970	2979.5	36	1042
1043	GOSR1	0.271403	6	1982	0.255785	6	2649	0.298176	6	1457	0.229444	6	2731	0.0636129	6	7766	0.298469	6	1308	2982.17	36	1043
1044	UBE2D2	0.167201	6	5306	0.31343	6	1270	0.286088	6	1684	0.171912	6	4951	0.146814	6	3302	0.293765	6	1396	2984.83	36	1044
1045	UBE2G1	0.285661	6	1623	0.26969	6	2289	0.44811	6	111	0.166145	6	5228	0.073282	6	7104	0.285396	6	1564	2986.5	36	1045
1046	RBM15B	0.345148	6	623	0.0872647	6	8305	0.264058	6	2150	0.465904	6	33	0.270927	6	488	0.111089	6	6324	2987.17	36	1046
1047	APLP2	0.371497	6	372	0.358304	6	511	0.297446	6	1465	0.147146	6	6197	0.118786	6	4505	0.155637	6	4884	2989	36	1047
1048	PRPS1	0.290309	6	1529	0.281117	6	2004	0.265112	6	2126	0.169278	6	5083	0.148676	6	3229	0.187713	6	3965	2989.33	36	1048
1049	LAMC1	0.366993	6	404	0.327205	6	984	0.258863	6	2307	0.216352	6	3170	0.0634794	6	7782	0.211334	6	3300	2991.17	36	1049
1050	CD46	0.263609	6	2179	0.334574	6	838	0.30341	6	1369	0.178061	6	4687	0.0674152	6	7494	0.29408	6	1391	2993	36	1050
1051	LITAF	0.15491	6	5788	0.309905	6	1350	0.238442	6	2842	0.261343	6	1833	0.158494	6	2861	0.211615	6	3295	2994.83	36	1051
1052	WDR26	0.25296	6	2481	0.338741	6	759	0.33174	6	929	0.196396	6	3912	0.0532061	6	8549	0.296367	6	1348	2996.33	36	1052
1053	PSAP	0.337921	6	708	0.2946	6	1706	0.212302	6	3605	0.253024	6	2047	0.17432	6	2323	0.0746754	6	7602	2998.5	36	1053
1054	GPD2	0.223978	6	3297	0.33554	6	816	0.328468	6	971	0.188102	6	4275	0.0804946	6	6660	0.267151	6	1974	2998.83	36	1054
1055	SNRNP200	0.350515	6	557	0.144186	6	6125	0.28133	6	1779	0.315914	6	825	0.200673	6	1636	0.0890404	6	7082	3000.67	36	1055
1056	NUFIP1	0.244847	6	2710	0.145785	6	6066	0.163931	6	5390	0.338764	6	526	0.180115	6	2169	0.305861	6	1167	3004.67	36	1056
1057	COTL1	0.283704	6	1671	0.226041	6	3482	0.236477	6	2900	0.289613	6	1228	0.179927	6	2179	0.103293	6	6581	3006.83	36	1057
1058	RBM27	0.323096	6	918	0.260853	6	2526	0.40049	6	308	0.208295	6	3485	0.0348912	6	9968	0.325783	6	837	3007	36	1058
1059	BECN1	0.317257	6	1013	0.218671	6	3704	0.417121	6	211	0.183344	6	4473	0.0957059	6	5744	0.227281	6	2907	3008.67	36	1059
1060	CACNA1D	0.260553	6	2256	0.215558	6	3812	0.262335	6	2201	0.234523	6	2571	0.175007	6	2302	0.154744	6	4911	3008.83	36	1060
1061	TATDN3	0.245444	6	2692	0.293186	6	1741	0.330006	6	953	0.185001	6	4398	0.0947114	6	5817	0.246159	6	2459	3010	36	1061
1062	WDFY1	0.353312	6	532	0.354469	6	556	0.366017	6	568	0.215409	6	3205	-0.00444141	6	12988	0.379741	6	217	3011	36	1062
1063	ELK3	0.329495	6	820	0.223046	6	3563	0.235603	6	2933	0.23363	6	2587	0.0934904	6	5879	0.253914	6	2287	3011.5	36	1063
1064	RBM5	0.244285	6	2722	0.330604	6	918	0.27079	6	2004	0.24029	6	2410	0.123417	6	4302	0.128793	6	5729	3014.17	36	1064
1065	CPNE3	0.22712	6	3210	0.348336	6	631	0.390471	6	375	0.17638	6	4757	0.0477486	6	8956	0.388457	6	162	3015.17	36	1065
1066	STK32B	0.286472	6	1607	0.255606	6	2657	0.222458	6	3310	0.273153	6	1556	0.123146	6	4313	0.16375	6	4654	3016.17	36	1066
1067	ZNF638	0.283109	6	1685	0.308885	6	1377	0.370683	6	524	0.175355	6	4804	0.0485872	6	8887	0.326657	6	822	3016.5	36	1067
1068	VWA5A	0.218816	6	3464	0.282155	6	1978	0.324423	6	1028	0.221898	6	2975	0.107399	6	5083	0.201279	6	3577	3017.5	36	1068
1069	MPP1	0.282746	6	1697	0.304987	6	1449	0.255448	6	2406	0.237256	6	2484	0.109241	6	4998	0.1496	6	5077	3018.5	36	1069
1070	DYM	0.175641	6	4991	0.169708	6	5237	0.311887	6	1218	0.27504	6	1502	0.136482	6	3745	0.292566	6	1423	3019.33	36	1070
1071	HAUS6	0.352186	6	542	0.401935	6	174	0.362926	6	596	0.182149	6	4515	0.0167452	6	11356	0.319649	6	934	3019.5	36	1071
1072	BTF3	0.234907	6	2982	0.228508	6	3402	0.272876	6	1968	0.213055	6	3298	0.115541	6	4652	0.27418	6	1816	3019.67	36	1072
1073	BCL2L1	0.208853	6	3820	0.214628	6	3841	0.238574	6	2838	0.399269	6	134	0.30089	6	267	0.0846508	6	7228	3021.33	36	1073
1074	SPATS2	0.268031	6	2075	0.248034	6	2851	0.373502	6	499	0.231951	6	2631	0.0773492	6	6858	0.214611	6	3216	3021.67	36	1074
1075	PHF14	0.2536	6	2453	0.365431	6	444	0.384762	6	411	0.157444	6	5685	0.0483688	6	8907	0.373339	6	272	3028.67	36	1075
1076	ITGB8	0.293135	6	1478	0.296675	6	1648	0.301197	6	1402	0.249419	6	2146	0.044726	6	9200	0.253073	6	2306	3030	36	1076
1077	MRE11A	0.274392	6	1921	0.339437	6	746	0.349109	6	722	0.147506	6	6173	0.0831822	6	6470	0.259422	6	2152	3030.67	36	1077
1078	MYH9	0.385682	6	273	0.23617	6	3166	0.238676	6	2834	0.377563	6	212	0.221002	6	1207	0.0121966	6	10496	3031.33	36	1078
1079	CSAD	0.311041	6	1116	0.283269	6	1952	0.263899	6	2155	0.220389	6	3026	0.0954551	6	5764	0.179395	6	4193	3034.33	36	1079
1080	TP63	0.292658	6	1486	0.208951	6	4011	0.353497	6	680	0.213461	6	3278	0.13485	6	3822	0.154129	6	4933	3035	36	1080
1081	SCAPER	0.162364	6	5493	0.156707	6	5675	0.212914	6	3589	0.292851	6	1175	0.229739	6	1043	0.301321	6	1253	3038	36	1081
1082	IGFBP3	0.329981	6	810	0.224198	6	3529	0.320661	6	1089	0.257616	6	1927	0.112554	6	4803	0.118539	6	6075	3038.83	36	1082
1083	FN1	0.278087	6	1833	0.343227	6	691	0.225711	6	3208	0.185347	6	4383	0.125698	6	4199	0.188633	6	3934	3041.33	36	1083
1084	MCM4	0.331032	6	797	0.239802	6	3069	0.273928	6	1942	0.148002	6	6145	0.140929	6	3552	0.233423	6	2743	3041.33	36	1084
1085	RIF1	0.391717	4	235	0.352332	4	584	0.423876	4	178	0.233343	4	2591	-0.00262794	4	12865	0.275053	4	1795	3041.33	24	1085
1086	FAR1	0.301566	6	1285	0.482382	6	23	0.314419	6	1164	0.200807	6	3744	0.00851748	6	11985	0.423366	6	52	3042.17	36	1086
1087	ZNF333	0.249701	6	2586	0.291718	6	1765	0.296652	6	1480	0.20242	6	3689	0.112243	6	4829	0.189653	6	3909	3043	36	1087
1088	MR1	0.258889	6	2301	0.238489	6	3104	0.312211	6	1208	0.194129	6	4018	0.138231	6	3669	0.187867	6	3960	3043.33	36	1088
1089	AXIN2	0.299975	6	1320	0.250586	6	2786	0.364662	6	576	0.149926	6	6050	0.199747	6	1659	0.124133	6	5882	3045.5	36	1089
1090	ERICH1	0.29997	6	1321	0.204199	6	4156	0.196378	6	4148	0.25598	6	1965	0.210409	6	1415	0.143193	6	5272	3046.17	36	1090
1091	PMS1	0.30411	6	1237	0.335202	6	822	0.266061	6	2103	0.176142	6	4770	0.0723871	6	7158	0.257724	6	2197	3047.83	36	1091
1092	GATA2	0.293976	6	1451	0.176077	6	5021	0.276545	6	1880	0.271584	6	1591	0.193203	6	1822	0.105278	6	6523	3048	36	1092
1093	PRKAB1	0.352373	6	539	0.228168	6	3409	0.270658	6	2009	0.272706	6	1567	0.124757	6	4238	0.104773	6	6536	3049.67	36	1093
1094	ENSA	0.281408	6	1729	0.283436	6	1943	0.27751	6	1848	0.29454	6	1148	0.046799	6	9028	0.237833	6	2639	3055.83	36	1094
1095	RFX7	0.277219	6	1852	0.382561	6	299	0.333385	6	906	0.194342	6	4005	0.0387388	6	9666	0.28314	6	1610	3056.33	36	1095
1096	MLL5	0.286481	4	1606	0.349452	4	622	0.404954	4	281	0.251559	4	2089	0.0279643	4	10494	0.212658	4	3269	3060.17	24	1096
1097	HEATR1	0.301039	6	1299	0.31887	6	1157	0.342329	6	788	0.200465	6	3760	0.0623005	6	7868	0.204186	6	3493	3060.83	36	1097
1098	OSBP	0.378441	6	322	0.254117	6	2695	0.383529	6	420	0.202989	6	3661	0.0453441	6	9153	0.260771	6	2115	3061	36	1098
1099	NRP1	0.299612	6	1330	0.393966	6	212	0.319923	6	1098	0.138676	6	6668	0.0762251	6	6921	0.259837	6	2140	3061.5	36	1099
1100	C15orf40	0.200471	6	4085	0.270308	6	2269	0.332999	6	911	0.171675	6	4965	0.155666	6	2956	0.215492	6	3191	3062.83	36	1100
1101	RERE	0.404016	6	168	0.296673	6	1649	0.382729	6	427	0.169724	6	5061	0.237025	6	922	0.01815	6	10161	3064.67	36	1101
1102	ZNF664	0.244873	6	2708	0.413707	6	123	0.334959	6	884	0.15424	6	5836	0.0642931	6	7707	0.307398	6	1131	3064.83	36	1102
1103	TRIM5	0.163635	6	5440	0.383052	6	291	0.155806	6	5703	0.239246	6	2439	0.127412	6	4125	0.359338	6	404	3067	36	1103
1104	HNRNPA3	0.304669	6	1222	0.333382	6	865	0.313465	6	1180	0.214698	6	3228	0.011404	6	11763	0.384498	6	182	3073.33	36	1104
1105	ALDH3A2	0.226258	6	3234	0.221392	6	3615	0.32923	6	960	0.200544	6	3755	0.150833	6	3142	0.195534	6	3738	3074	36	1105
1106	PRKD3	0.331392	6	793	0.391825	6	223	0.33834	6	839	0.199668	6	3790	0.00836606	6	11994	0.327773	6	809	3074.67	36	1106
1107	PPARA	0.239558	6	2840	0.260366	6	2538	0.302877	6	1376	0.241973	6	2364	0.128481	6	4069	0.143541	6	5263	3075	36	1107
1108	CSF1	0.220526	6	3410	0.266954	6	2363	0.228843	6	3116	0.249453	6	2144	0.218544	6	1247	0.115513	6	6171	3075.17	36	1108
1109	TOR1AIP2	0.301879	6	1281	0.333622	6	858	0.322287	6	1061	0.155384	6	5782	0.0638478	6	7743	0.277829	6	1728	3075.5	36	1109
1110	MED29	0.300056	6	1318	0.196126	6	4377	0.28966	6	1609	0.271661	6	1590	0.238435	6	901	0.0491785	6	8659	3075.67	36	1110
1111	CCNL2	0.219959	6	3430	0.207525	6	4055	0.265895	6	2110	0.303275	6	1002	0.141421	6	3529	0.174141	6	4338	3077.33	36	1111
1112	GAPVD1	0.337025	6	720	0.298538	6	1603	0.38029	6	449	0.204377	6	3614	0.0438556	6	9256	0.230092	6	2827	3078.17	36	1112
1113	NF2	0.264811	6	2143	0.228801	6	3394	0.27713	6	1858	0.25541	6	1978	0.194537	6	1779	0.0823702	6	7318	3078.33	36	1113
1114	WIZ	0.316253	6	1032	0.203394	6	4175	0.241966	6	2749	0.410714	6	102	0.37122	6	40	0.0143566	6	10372	3078.33	36	1114
1115	FAM20A	0.279835	6	1769	0.243299	6	2983	0.28046	6	1793	0.22385	6	2908	0.177426	6	2251	0.097602	6	6767	3078.5	36	1115
1116	KIAA0467	0.322564	4	929	0.323007	4	1067	0.228713	4	3119	0.324825	4	690	0.178919	4	2206	0.0127353	4	10466	3079.5	24	1116
1117	FBN1	0.317789	6	1003	0.331133	6	905	0.243902	6	2683	0.189965	6	4204	0.0675536	6	7484	0.257325	6	2204	3080.5	36	1117
1118	SRP72	0.261132	6	2243	0.226035	6	3484	0.381607	6	437	0.147809	6	6156	0.0950502	6	5787	0.361108	6	385	3082	36	1118
1119	HIF3A	0.324734	6	890	0.26227	6	2483	0.361213	6	613	0.212538	6	3314	0.0905352	6	6049	0.147346	6	5145	3082.33	36	1119
1120	ZNF514	0.270247	6	2023	0.376608	6	348	0.239403	6	2813	0.224703	6	2877	0.0575919	6	8203	0.256369	6	2230	3082.33	36	1120
1121	STK3	0.241309	6	2785	0.395476	6	205	0.314242	6	1169	0.260575	6	1846	0.00375212	6	12371	0.396003	6	126	3083.67	36	1121
1122	ORAI2	0.254621	6	2428	0.191541	6	4523	0.242325	6	2735	0.302323	6	1019	0.209964	6	1429	0.109909	6	6371	3084.17	36	1122
1123	CUL1	0.312587	6	1084	0.303724	6	1482	0.289859	6	1604	0.249921	6	2129	0.0359645	6	9871	0.251668	6	2337	3084.5	36	1123
1124	FAM149B1	0.207359	6	3874	0.362199	6	475	0.265631	6	2116	0.230646	6	2676	0.0702173	6	7314	0.263674	6	2052	3084.5	36	1124
1125	CNOT7	0.289885	6	1536	0.21381	6	3858	0.321345	6	1076	0.226437	6	2823	0.0570591	6	8239	0.315872	6	991	3087.17	36	1125
1126	DENND1B	0.150473	6	5965	0.252407	6	2737	0.261377	6	2229	0.215596	6	3198	0.140604	6	3567	0.325085	6	845	3090.17	36	1126
1127	NFASC	0.338359	6	704	0.2217	6	3605	0.263738	6	2161	0.231202	6	2661	0.138526	6	3655	0.12752	6	5766	3092	36	1127
1128	TMX4	0.283108	6	1686	0.235784	6	3176	0.421209	6	192	0.167053	6	5183	0.12319	6	4309	0.186163	6	4013	3093.17	36	1128
1129	MS4A2	0.259438	6	2287	0.305822	6	1431	0.259014	6	2299	0.168028	6	5139	0.101731	6	5403	0.26566	6	2007	3094.33	36	1129
1130	AKAP8	0.480673	6	29	0.163439	6	5448	0.38707	6	399	0.300557	6	1052	0.188685	6	1932	0.0267815	6	9713	3095.5	36	1130
1131	TRERF1	0.219763	6	3435	0.204615	6	4139	0.15405	6	5764	0.335129	6	569	0.215407	6	1309	0.209012	6	3361	3096.17	36	1131
1132	PPP1R8	0.281428	6	1727	0.257536	6	2607	0.354457	6	669	0.155844	6	5762	0.102417	6	5365	0.246637	6	2449	3096.5	36	1132
1133	ZADH2	0.218584	6	3475	0.269336	6	2297	0.262741	6	2190	0.193457	6	4047	0.135118	6	3810	0.232543	6	2761	3096.67	36	1133
1134	KRAS	0.318655	6	985	0.321131	6	1111	0.391174	6	366	0.152538	6	5927	0.0431102	6	9315	0.323167	6	877	3096.83	36	1134
1135	WDR7	0.211054	6	3740	0.263438	6	2460	0.252606	6	2473	0.230418	6	2688	0.120327	6	4431	0.230948	6	2794	3097.67	36	1135
1136	PGK1	0.338444	6	703	0.352397	6	583	0.28991	6	1601	0.220812	6	3009	0.0171319	6	11327	0.294088	6	1390	3102.17	36	1136
1137	PXYLP1	0.253219	6	2474	0.342913	6	696	0.306804	6	1308	0.17654	6	4753	0.0805824	6	6651	0.23385	6	2735	3102.83	36	1137
1138	AGAP1	0.376479	6	335	0.21636	6	3784	0.25429	6	2429	0.175176	6	4813	0.193074	6	1832	0.138303	6	5434	3104.5	36	1138
1139	SUN1	0.322993	6	921	0.383637	6	285	0.315372	6	1152	0.130844	6	7096	0.0609878	6	7959	0.302822	6	1228	3106.83	36	1139
1140	SDHC	0.276248	6	1876	0.312344	6	1302	0.251152	6	2508	0.176627	6	4750	0.0781737	6	6802	0.293099	6	1409	3107.83	36	1140
1141	HCFC1	0.395124	6	212	0.239923	6	3065	0.27625	6	1887	0.494164	6	19	0.287414	6	365	-0.0369866	6	13143	3115.17	36	1141
1142	PIK3C2A	0.337346	6	716	0.391302	6	228	0.325326	6	1014	0.169112	6	5093	0.0144573	6	11529	0.393715	6	139	3119.83	36	1142
1143	LIMA1	0.32818	6	832	0.360228	6	496	0.294507	6	1519	0.226972	6	2803	0.0129122	6	11648	0.292448	6	1426	3120.67	36	1143
1144	PHF3	0.326407	6	857	0.294883	6	1697	0.413522	6	231	0.176298	6	4760	0.0491605	6	8848	0.251865	6	2334	3121.17	36	1144
1145	CEP164	0.343295	6	644	0.310006	6	1349	0.188378	6	4431	0.305614	6	964	0.119307	6	4472	0.0946306	6	6868	3121.33	36	1145
1146	PLAGL2	0.361221	6	458	0.284718	6	1916	0.333898	6	900	0.245988	6	2247	0.0927689	6	5920	0.0831525	6	7292	3122.17	36	1146
1147	ATG16L2	0.250185	6	2568	0.256635	6	2628	0.175924	6	4937	0.315781	6	827	0.242412	6	839	0.0925431	6	6935	3122.33	36	1147
1148	TMEM127	0.245447	6	2691	0.192704	6	4484	0.281669	6	1768	0.276395	6	1478	0.208825	6	1456	0.0946206	6	6869	3124.33	36	1148
1149	CLTA	0.22621	6	3237	0.157345	6	5650	0.20014	6	4007	0.344789	6	461	0.288184	6	353	0.150575	6	5045	3125.5	36	1149
1150	MTMR1	0.299008	6	1342	0.304243	6	1472	0.280142	6	1797	0.215923	6	3187	0.0729639	6	7123	0.192237	6	3837	3126.33	36	1150
1151	MEAF6	0.303583	6	1246	0.307977	6	1397	0.287935	6	1641	0.156162	6	5747	0.0553667	6	8368	0.362504	6	363	3127	36	1151
1152	COX15	0.268119	6	2071	0.321599	6	1102	0.257075	6	2366	0.217115	6	3139	0.0607697	6	7974	0.260649	6	2117	3128.17	36	1152
1153	CAMSAP1	0.360804	6	461	0.266107	6	2392	0.300959	6	1405	0.222436	6	2953	0.079959	6	6702	0.155939	6	4875	3131.33	36	1153
1154	ATG5	0.221454	6	3367	0.286377	6	1884	0.322504	6	1060	0.223859	6	2907	0.0461555	6	9092	0.351126	6	490	3133.33	36	1154
1155	MCM8	0.232852	6	3047	0.327456	6	982	0.264765	6	2131	0.224833	6	2868	0.0793536	6	6730	0.221321	6	3051	3134.83	36	1155
1156	HNRNPM	0.194644	6	4292	0.0970376	6	7914	0.195774	6	4172	0.340222	6	511	0.26454	6	572	0.296324	6	1352	3135.5	36	1156
1157	TMTC2	0.229212	6	3149	0.388554	6	251	0.219705	6	3383	0.230072	6	2706	0.0605585	6	7988	0.29677	6	1340	3136.17	36	1157
1158	JARID2	0.395882	6	209	0.196703	6	4359	0.304058	6	1356	0.261108	6	1835	0.10324	6	5317	0.12818	6	5747	3137.17	36	1158
1159	MKL1	0.33862	6	700	0.215291	6	3819	0.259249	6	2291	0.357435	6	324	0.339801	6	95	-0.00847383	6	11601	3138.33	36	1159
1160	B4GALT1	0.294138	6	1444	0.249137	6	2823	0.263917	6	2154	0.227871	6	2780	0.143823	6	3429	0.114786	6	6202	3138.67	36	1160
1161	HNRNPF	0.199786	6	4114	0.147779	6	6002	0.266152	6	2100	0.28958	6	1229	0.210801	6	1408	0.18707	6	3987	3140	36	1161
1162	ZNF618	0.222796	6	3330	0.196923	6	4350	0.26495	6	2128	0.244585	6	2284	0.188217	6	1950	0.158641	6	4798	3140	36	1162
1163	AKT2	0.318346	6	992	0.181965	6	4833	0.274474	6	1929	0.354673	6	352	0.296683	6	291	0.0129178	6	10459	3142.67	36	1163
1164	COL14A1	0.245767	6	2683	0.334341	6	841	0.236999	6	2886	0.177672	6	4698	0.103402	6	5309	0.247172	6	2440	3142.83	36	1164
1165	C18orf45	0.25123	4	2535	0.304904	4	1453	0.208534	4	3734	0.239739	4	2424	0.142875	4	3460	0.143814	4	5252	3143	24	1165
1166	ING4	0.17016	6	5191	0.186822	6	4692	0.347663	6	732	0.259776	6	1866	0.268327	6	517	0.124718	6	5866	3144	36	1166
1167	NOD1	0.344345	6	627	0.306942	6	1411	0.232213	6	3019	0.308717	6	911	0.107218	6	5094	0.0699945	6	7802	3144	36	1167
1168	MGST3	0.24324	6	2743	0.274107	6	2166	0.302296	6	1384	0.237027	6	2496	0.100171	6	5487	0.165971	6	4590	3144.33	36	1168
1169	ATP8B2	0.317142	6	1017	0.388762	6	249	0.19707	6	4118	0.249482	6	2143	0.0949367	6	5793	0.134884	6	5553	3145.5	36	1169
1170	NEK3	0.379457	6	314	0.366958	6	429	0.309756	6	1251	0.23991	6	2419	0.02502	6	10723	0.195424	6	3741	3146.17	36	1170
1171	RGMA	0.29205	6	1493	0.231455	6	3318	0.211595	6	3628	0.34473	6	462	0.225479	6	1120	0.0444772	6	8865	3147.67	36	1171
1172	COPS7A	0.23923	6	2848	0.259572	6	2555	0.186581	6	4508	0.332642	6	599	0.33729	6	103	0.0581786	6	8284	3149.5	36	1172
1173	GIGYF2	0.290709	6	1520	0.285398	6	1901	0.333223	6	909	0.189305	6	4231	0.0592232	6	8080	0.255527	6	2258	3149.83	36	1173
1174	MED1	0.338976	6	692	0.24101	6	3035	0.360722	6	618	0.248554	6	2170	0.0366277	6	9828	0.241062	6	2564	3151.17	36	1174
1175	EHBP1	0.332829	6	770	0.3634	6	461	0.326405	6	993	0.188427	6	4259	0.0225892	6	10913	0.28749	6	1521	3152.83	36	1175
1176	MAP7D3	0.316188	6	1033	0.297194	6	1634	0.339017	6	832	0.194043	6	4024	0.063734	6	7752	0.198906	6	3642	3152.83	36	1176
1177	PDSS2	0.255973	6	2399	0.228879	6	3392	0.209213	6	3713	0.199873	6	3780	0.163644	6	2671	0.22424	6	2964	3153.17	36	1177
1178	KIAA0100	0.335754	6	733	0.194866	6	4423	0.242735	6	2726	0.372797	6	232	0.145044	6	3382	0.0790826	6	7429	3154.17	36	1178
1179	ATP11A	0.278858	6	1811	0.308953	6	1376	0.163512	6	5401	0.236831	6	2503	0.103396	6	5311	0.242757	6	2539	3156.83	36	1179
1180	BACH1	0.216765	6	3532	0.244791	6	2956	0.345276	6	758	0.158732	6	5631	0.105197	6	5204	0.323801	6	864	3157.5	36	1180
1181	HS6ST1	0.388685	6	253	0.177459	6	4979	0.300914	6	1407	0.333908	6	589	0.314409	6	181	-0.00727884	6	11540	3158.17	36	1181
1182	PELI2	0.301303	6	1290	0.233514	6	3259	0.270449	6	2016	0.179144	6	4639	0.0759023	6	6941	0.327633	6	810	3159.17	36	1182
1183	SPAG9	0.348309	6	584	0.384025	6	278	0.294781	6	1515	0.169782	6	5052	0.0164313	6	11383	0.393118	6	143	3159.17	36	1183
1184	CCDC6	0.264349	6	2151	0.360085	6	499	0.390172	6	377	0.137465	6	6734	0.0525951	6	8598	0.341347	6	604	3160.5	36	1184
1185	FAM175A	0.238193	6	2880	0.338799	6	756	0.351724	6	701	0.186612	6	4332	0.034102	6	10036	0.372923	6	275	3163.33	36	1185
1186	TUBB4	0.323283	4	917	0.192544	4	4489	0.264389	4	2140	0.304594	4	980	0.267655	4	521	0.0227831	4	9935	3163.67	24	1186
1187	TOX4	0.178823	6	4869	0.187369	6	4676	0.324497	6	1026	0.206556	6	3540	0.17553	6	2289	0.240331	6	2583	3163.83	36	1187
1188	MEGF6	0.199801	6	4113	0.245243	6	2942	0.193774	6	4247	0.354805	6	349	0.381333	6	34	0.0827238	6	7306	3165.17	36	1188
1189	BABAM2	0.259652	6	2281	0.158996	6	5600	0.269443	6	2038	0.30665	6	946	0.236733	6	932	0.0854185	6	7202	3166.5	36	1189
1190	BET1L	0.274375	6	1922	0.243025	6	2987	0.294617	6	1518	0.348664	6	412	0.305011	6	233	-0.0140441	6	11929	3166.83	36	1190
1191	MID1	0.347229	6	594	0.285824	6	1894	0.256113	6	2385	0.227563	6	2791	0.0782088	6	6801	0.167505	6	4539	3167.33	36	1191
1192	AMBRA1	0.300914	6	1304	0.168613	6	5278	0.234661	6	2952	0.317116	6	805	0.215301	6	1314	0.0813068	6	7355	3168	36	1192
1193	PPT1	0.214352	6	3612	0.271204	6	2243	0.313545	6	1178	0.161096	6	5506	0.101448	6	5422	0.311797	6	1054	3169.17	36	1193
1194	ZRANB2	0.131902	6	6660	0.391201	6	229	0.273352	6	1960	0.165935	6	5250	0.114236	6	4720	0.381872	6	200	3169.83	36	1194
1195	SECISBP2	0.236331	6	2937	0.235108	6	3200	0.244687	6	2664	0.252107	6	2071	0.106542	6	5130	0.222252	6	3021	3170.5	36	1195
1196	FBXL17	0.248709	6	2613	0.305298	6	1444	0.420228	6	201	0.222176	6	2967	0.0224008	6	10927	0.323146	6	879	3171.83	36	1196
1197	NUDCD3	0.304926	6	1216	0.216495	6	3778	0.270456	6	2015	0.317835	6	795	0.236297	6	939	0.0159965	6	10288	3171.83	36	1197
1198	ATP2B4	0.26002	6	2271	0.335862	6	813	0.333678	6	903	0.118115	6	7855	0.12081	6	4412	0.231342	6	2786	3173.33	36	1198
1199	FRYL	0.248094	6	2625	0.30867	6	1383	0.259476	6	2279	0.274815	6	1512	0.0257211	6	10659	0.343034	6	583	3173.5	36	1199
1200	PCMTD2	0.218572	6	3476	0.316343	6	1207	0.151745	6	5862	0.264858	6	1738	0.0799489	6	6705	0.42252	6	54	3173.67	36	1200
1201	ZER1	0.34954	6	571	0.159373	6	5583	0.309349	6	1257	0.43228	6	67	0.308812	6	208	-0.00384189	6	11360	3174.33	36	1201
1202	RHOU	0.184359	6	4669	0.308762	6	1379	0.182634	6	4674	0.19309	6	4060	0.168745	6	2493	0.275742	6	1773	3174.67	36	1202
1203	ROCK2	0.346118	6	610	0.362584	6	473	0.351929	6	698	0.197144	6	3876	0.00952556	6	11904	0.28882	6	1500	3176.83	36	1203
1204	MFN2	0.26324	6	2191	0.224426	6	3522	0.327271	6	987	0.229324	6	2734	0.248337	6	758	0.0443666	6	8873	3177.5	36	1204
1205	YME1L1	0.248075	6	2628	0.287125	6	1871	0.337976	6	847	0.184537	6	4421	0.0452175	6	9166	0.392433	6	144	3179.5	36	1205
1206	RHBDF1	0.242926	6	2750	0.29708	6	1638	0.204834	6	3843	0.240316	6	2407	0.257754	6	642	0.0700333	6	7800	3180	36	1206
1207	NAGA	0.184257	6	4672	0.216241	6	3788	0.171069	6	5103	0.401535	6	127	0.275327	6	453	0.153771	6	4945	3181.33	36	1207
1208	PCNXL2	0.322484	6	931	0.286233	6	1889	0.220652	6	3367	0.188328	6	4263	0.2021	6	1589	0.0896279	6	7062	3183.5	36	1208
1209	RBM25	0.458375	6	48	0.354573	6	551	0.406131	6	277	0.248683	6	2165	-0.0220273	6	14242	0.273736	6	1825	3184.67	36	1209
1210	ABR	0.211682	6	3716	0.253038	6	2724	0.240957	6	2776	0.379417	6	198	0.270384	6	499	0.0373019	6	9209	3187	36	1210
1211	ABCC5	0.248086	6	2627	0.334584	6	837	0.170542	6	5123	0.225886	6	2842	0.130246	6	4006	0.196932	6	3694	3188.17	36	1211
1212	CFLAR	0.332479	6	774	0.30535	6	1442	0.311218	6	1232	0.203029	6	3660	0.0498039	6	8792	0.21416	6	3229	3188.17	36	1212
1213	HSPA5	0.25221	6	2501	0.221077	6	3624	0.224746	6	3247	0.237367	6	2483	0.0858626	6	6307	0.316026	6	986	3191.33	36	1213
1214	KLF3	0.274138	6	1927	0.251383	6	2763	0.31699	6	1130	0.135841	6	6835	0.12194	6	4363	0.259954	6	2135	3192.17	36	1214
1215	STAT6	0.293867	6	1459	0.229489	6	3376	0.243136	6	2711	0.203814	6	3636	0.307036	6	214	0.0710057	6	7759	3192.5	36	1215
1216	CDADC1	0.324957	6	883	0.359001	6	503	0.317548	6	1126	0.194553	6	3995	0.0221123	6	10954	0.279407	6	1695	3192.67	36	1216
1217	ZNF275	0.317573	6	1007	0.302767	6	1509	0.283575	6	1729	0.247651	6	2200	0.0759783	6	6936	0.127073	6	5783	3194	36	1217
1218	ZNF839	0.252046	6	2507	0.186215	6	4711	0.306565	6	1317	0.298645	6	1084	0.176576	6	2270	0.0830983	6	7293	3197	36	1218
1219	C6orf204	0.354434	4	518	0.418912	4	108	0.422163	4	186	0.269591	4	1632	-0.0273482	4	14564	0.258353	4	2181	3198.17	24	1219
1220	CDCA4	0.324885	6	885	0.14258	6	6182	0.288625	6	1630	0.392362	6	148	0.282965	6	402	0.0226435	6	9945	3198.67	36	1220
1221	UBE3C	0.319546	6	971	0.337178	6	785	0.289794	6	1607	0.247317	6	2212	0.0134398	6	11614	0.265727	6	2004	3198.83	36	1221
1222	DKK3	0.297495	6	1375	0.343031	6	693	0.251489	6	2501	0.169346	6	5081	0.149296	6	3203	0.110611	6	6346	3199.83	36	1222
1223	COPS2	0.279596	6	1778	0.228127	6	3412	0.325077	6	1016	0.183319	6	4474	0.0633772	6	7790	0.330907	6	743	3202.17	36	1223
1224	RNF7	0.19335	6	4342	0.166125	6	5371	0.336561	6	860	0.227719	6	2783	0.213589	6	1353	0.168652	6	4505	3202.33	36	1224
1225	NEK1	0.295198	6	1416	0.387677	6	254	0.206942	6	3784	0.218586	6	3092	0.0367501	6	9816	0.324349	6	859	3203.5	36	1225
1226	ZNF362	0.352082	6	543	0.135127	6	6466	0.395008	6	337	0.389643	6	156	0.339162	6	97	-0.0089889	6	11628	3204.5	36	1226
1227	SGSM1	0.289398	6	1547	0.170169	6	5220	0.326927	6	990	0.260418	6	1851	0.148427	6	3238	0.109243	6	6383	3204.83	36	1227
1228	PUM2	0.204288	6	3961	0.376282	6	351	0.392519	6	355	0.142391	6	6435	0.0598325	6	8038	0.40596	6	94	3205.67	36	1228
1229	WEE1	0.270561	6	2018	0.133041	6	6540	0.07753	6	8987	0.425961	6	75	0.216303	6	1289	0.364182	6	349	3209.67	36	1229
1230	MASP1	0.205388	6	3931	0.247582	6	2863	0.260578	6	2252	0.21459	6	3233	0.181783	6	2120	0.156349	6	4862	3210.17	36	1230
1231	TTL	0.278758	6	1814	0.280909	6	2013	0.220802	6	3364	0.213644	6	3273	0.0931697	6	5893	0.227269	6	2909	3211	36	1231
1232	CDH11	0.253025	6	2479	0.28781	6	1857	0.273454	6	1958	0.197351	6	3871	0.0911363	6	6025	0.220361	6	3081	3211.83	36	1232
1233	CAPRIN2	0.29765	6	1372	0.322143	6	1088	0.290716	6	1588	0.22488	6	2865	0.0745091	6	7025	0.141296	6	5337	3212.5	36	1233
1234	NT5E	0.254503	6	2431	0.258194	6	2592	0.250494	6	2524	0.18596	6	4357	0.151307	6	3123	0.17743	6	4251	3213	36	1234
1235	PAX3	0.297211	6	1383	0.271475	6	2234	0.241963	6	2750	0.196287	6	3916	0.138398	6	3663	0.141285	6	5338	3214	36	1235
1236	ARHGAP27	0.333946	6	755	0.213191	6	3887	0.232089	6	3023	0.284179	6	1329	0.214202	6	1336	0.0420424	6	8976	3217.67	36	1236
1237	PODN	0.293574	6	1469	0.230857	6	3329	0.267738	6	2070	0.299085	6	1075	0.163458	6	2677	0.0483197	6	8694	3219	36	1237
1238	MKRN1	0.241557	6	2782	0.210228	6	3964	0.411118	6	243	0.211153	6	3374	0.0730478	6	7119	0.272839	6	1848	3221.67	36	1238
1239	CTBP1	0.373442	6	358	0.266363	6	2382	0.243659	6	2690	0.246756	6	2227	0.347533	6	80	-0.00838837	6	11597	3222.33	36	1239
1240	ARID5B	0.202277	6	4019	0.246365	6	2904	0.265913	6	2109	0.18682	6	4321	0.137852	6	3686	0.253113	6	2304	3223.83	36	1240
1241	GABPA	0.269612	6	2041	0.339286	6	747	0.330781	6	943	0.150621	6	6019	0.0400769	6	9567	0.436066	6	30	3224.5	36	1241
1242	MBNL2	0.425599	6	110	0.361995	6	478	0.357793	6	643	0.165992	6	5242	0.0028518	6	12443	0.356406	6	436	3225.33	36	1242
1243	TSPAN31	0.204429	6	3957	0.33649	6	796	0.172202	6	5067	0.263208	6	1782	0.101041	6	5444	0.252292	6	2319	3227.5	36	1243
1244	STAU1	0.213467	6	3652	0.289864	6	1805	0.264358	6	2142	0.203339	6	3647	0.084444	6	6398	0.277912	6	1724	3228	36	1244
1245	DLST	0.258876	6	2303	0.175889	6	5032	0.270768	6	2005	0.305996	6	957	0.146912	6	3301	0.127247	6	5775	3228.83	36	1245
1246	STK4	0.356321	6	494	0.352522	6	582	0.310139	6	1247	0.233254	6	2595	0.00985911	6	11884	0.240912	6	2571	3228.83	36	1246
1247	UBAP1	0.238471	6	2874	0.220107	6	3664	0.209822	6	3698	0.246254	6	2241	0.150027	6	3173	0.195803	6	3729	3229.83	36	1247
1248	ARSB	0.236626	6	2928	0.324416	6	1040	0.217336	6	3448	0.209453	6	3435	0.113244	6	4766	0.193766	6	3786	3233.83	36	1248
1249	ITSN2	0.253369	6	2466	0.234574	6	3223	0.278198	6	1831	0.243395	6	2325	0.0748039	6	7006	0.241952	6	2554	3234.17	36	1249
1250	GPATCH8	0.336319	6	726	0.286524	6	1883	0.251156	6	2507	0.216358	6	3169	0.125512	6	4204	0.0927872	6	6924	3235.5	36	1250
1251	SMC3	0.311814	6	1099	0.311676	6	1319	0.368778	6	543	0.101117	6	8857	0.0688697	6	7388	0.380892	6	210	3236	36	1251
1252	HEG1	0.389497	6	248	0.278774	6	2063	0.262254	6	2202	0.243574	6	2316	0.0504734	6	8738	0.191781	6	3854	3236.83	36	1252
1253	TCTN1	0.301876	6	1282	0.251949	6	2748	0.190344	6	4376	0.235204	6	2549	0.145463	6	3364	0.147932	6	5125	3240.67	36	1253
1254	SPTAN1	0.331817	6	789	0.21613	6	3794	0.269862	6	2028	0.310134	6	889	0.270744	6	493	-0.00549944	6	11452	3240.83	36	1254
1255	C6orf106	0.253374	6	2465	0.228251	6	3406	0.258216	6	2325	0.31944	6	772	0.160449	6	2786	0.0722918	6	7695	3241.5	36	1255
1256	EDN1	0.29419	6	1442	0.215313	6	3818	0.176001	6	4932	0.273572	6	1546	0.168861	6	2489	0.144501	6	5227	3242.33	36	1256
1257	FOXN2	0.451469	6	58	0.475213	6	25	0.342354	6	787	0.221233	6	2995	-0.0265325	6	14513	0.309951	6	1082	3243.33	36	1257
1258	SPEN	0.439155	6	80	0.301547	6	1530	0.367047	6	558	0.177368	6	4711	0.0898841	6	6079	0.10588	6	6503	3243.5	36	1258
1259	PLCB1	0.266132	6	2117	0.317039	6	1194	0.257358	6	2350	0.195727	6	3939	0.0658546	6	7606	0.255023	6	2265	3245.17	36	1259
1260	LRRK1	0.268868	6	2058	0.27748	6	2099	0.284897	6	1711	0.165482	6	5277	0.223067	6	1169	0.0862079	6	7164	3246.33	36	1260
1261	RAB14	0.313861	6	1059	0.297862	6	1617	0.349313	6	720	0.207424	6	3513	0.0103395	6	11832	0.330944	6	742	3247.17	36	1261
1262	FAM114A1	0.269774	6	2035	0.29882	6	1595	0.225342	6	3223	0.220052	6	3040	0.0920232	6	5976	0.199978	6	3615	3247.33	36	1262
1263	ZNF407	0.25405	6	2440	0.138225	6	6360	0.272041	6	1988	0.281358	6	1387	0.189136	6	1921	0.139612	6	5391	3247.83	36	1263
1264	LRCH1	0.340199	6	674	0.352979	6	572	0.340236	6	814	0.186305	6	4343	0.0335863	6	10064	0.222144	6	3024	3248.5	36	1264
1265	BSDC1	0.286208	6	1614	0.224924	6	3510	0.190459	6	4371	0.273826	6	1541	0.200551	6	1639	0.0955691	6	6841	3252.67	36	1265
1266	CASK	0.34525	6	622	0.310873	6	1333	0.288887	6	1623	0.206743	6	3529	0.0130558	6	11634	0.32853	6	785	3254.33	36	1266
1267	CYBB	0.245976	6	2677	0.299994	6	1565	0.257112	6	2362	0.201472	6	3726	0.114407	6	4712	0.169385	6	4485	3254.5	36	1267
1268	UBAP2L	0.343437	6	640	0.24144	6	3021	0.345102	6	762	0.22936	6	2733	0.215289	6	1316	0.0013667	6	11077	3258.17	36	1268
1269	AKAP9	0.287052	6	1591	0.316651	6	1201	0.328554	6	969	0.122997	6	7561	0.0948206	6	5799	0.247432	6	2432	3258.83	36	1269
1270	DCAF6	0.128855	6	6774	0.229028	6	3387	0.219812	6	3381	0.299087	6	1074	0.126592	6	4163	0.328537	6	784	3260.5	36	1270
1271	SYK	0.199851	6	4109	0.207721	6	4049	0.194777	6	4211	0.329762	6	638	0.153541	6	3038	0.203306	6	3519	3260.67	36	1271
1272	ZNF174	0.257323	6	2353	0.17598	6	5028	0.381765	6	434	0.266607	6	1703	0.140916	6	3554	0.106266	6	6492	3260.67	36	1272
1273	PYROXD1	0.238291	6	2877	0.351608	6	598	0.26329	6	2174	0.150055	6	6046	0.0646543	6	7687	0.383715	6	186	3261.33	36	1273
1274	IFT122	0.277104	6	1855	0.247769	6	2857	0.210787	6	3665	0.26218	6	1815	0.179419	6	2191	0.0854565	6	7199	3263.67	36	1274
1275	MAP3K2	0.371966	6	369	0.273822	6	2179	0.409172	6	258	0.166106	6	5230	0.0315792	6	10215	0.296598	6	1343	3265.67	36	1275
1276	CORO1C	0.409007	6	149	0.29272	6	1746	0.198338	6	4083	0.253512	6	2036	0.0581405	6	8155	0.205884	6	3437	3267.67	36	1276
1277	KIAA1217	0.358029	6	480	0.325826	6	1009	0.291211	6	1578	0.216626	6	3161	0.0453229	6	9155	0.178175	6	4226	3268.17	36	1277
1278	PARK2	0.249855	6	2578	0.184497	6	4765	0.38629	6	403	0.249014	6	2156	0.151331	6	3122	0.10269	6	6605	3271.5	36	1278
1279	KY	0.206029	6	3915	0.226065	6	3481	0.35416	6	671	0.277262	6	1461	0.173401	6	2353	0.0712366	6	7752	3272.17	36	1279
1280	ORC3L	0.218818	4	3463	0.375007	4	361	0.40043	4	309	0.188983	4	4241	0.0222525	4	10944	0.366578	4	328	3274.33	24	1280
1281	VPS36	0.211517	6	3725	0.356848	6	525	0.322774	6	1056	0.192777	6	4078	0.0415714	6	9447	0.327305	6	817	3274.67	36	1281
1282	CTBP2	0.248634	6	2617	0.361794	6	482	0.170394	6	5130	0.223136	6	2930	0.0966486	6	5687	0.230415	6	2819	3277.5	36	1282
1283	MAN1C1	0.189604	6	4479	0.233012	6	3273	0.224501	6	3255	0.318648	6	782	0.22635	6	1104	0.0972946	6	6775	3278	36	1283
1284	C10orf72	0.267441	4	2092	0.322482	4	1078	0.38733	4	398	0.135225	4	6868	0.10996	4	4954	0.176604	4	4279	3278.17	24	1284
1285	SLC35E1	0.315879	6	1040	0.277831	6	2087	0.232664	6	3007	0.225805	6	2844	0.0808818	6	6623	0.183887	6	4070	3278.5	36	1285
1286	CASC3	0.292822	4	1482	0.293139	4	1743	0.411832	4	242	0.129432	4	7184	0.149932	4	3178	0.125318	4	5843	3278.67	24	1286
1287	INO80D	0.27623	6	1877	0.260618	6	2529	0.328671	6	967	0.273998	6	1536	0.0404289	6	9540	0.213893	6	3237	3281	36	1287
1288	PGAP2	0.220778	6	3400	0.211326	6	3943	0.207047	6	3780	0.331132	6	622	0.22906	6	1053	0.0937955	6	6888	3281	36	1288
1289	NAB1	0.374229	6	350	0.322386	6	1083	0.330741	6	945	0.231405	6	2651	-0.000906509	6	12733	0.268537	6	1941	3283.83	36	1289
1290	SLC39A1	0.228312	6	3180	0.141751	6	6217	0.221007	6	3358	0.290834	6	1208	0.307019	6	215	0.135442	6	5531	3284.83	36	1290
1291	TADA2B	0.376555	6	334	0.131996	6	6587	0.35986	6	625	0.321775	6	730	0.156791	6	2918	0.0519101	6	8530	3287.33	36	1291
1292	FOXRED2	0.20583	6	3920	0.247872	6	2853	0.215835	6	3495	0.253727	6	2030	0.227618	6	1081	0.11023	6	6360	3289.83	36	1292
1293	PRKACB	0.196313	6	4233	0.410476	6	137	0.381143	6	440	0.149365	6	6088	0.0685722	6	7411	0.292008	6	1434	3290.5	36	1293
1294	CDK19	0.247977	6	2629	0.321044	6	1113	0.30003	6	1424	0.190658	6	4168	0.0705666	6	7287	0.218262	6	3129	3291.67	36	1294
1295	MRP63	0.261643	4	2232	0.157493	4	5639	0.222329	4	3313	0.454958	4	43	0.322553	4	153	0.0558032	4	8374	3292.33	24	1295
1296	TEX261	0.182035	6	4737	0.238946	6	3098	0.166719	6	5268	0.368723	6	251	0.26695	6	530	0.124214	6	5881	3294.17	36	1296
1297	KIAA1033	0.295784	6	1407	0.378781	6	326	0.226382	6	3195	0.20966	6	3428	0.0196236	6	11143	0.373731	6	270	3294.83	36	1297
1298	PTPN9	0.255708	6	2403	0.334804	6	827	0.261591	6	2220	0.131065	6	7084	0.146409	6	3326	0.189635	6	3911	3295.17	36	1298
1299	ZC4H2	0.283325	6	1677	0.233494	6	3261	0.207911	6	3754	0.230341	6	2691	0.122557	6	4341	0.184682	6	4049	3295.5	36	1299
1300	RAD23B	0.258517	6	2314	0.174723	6	5075	0.437125	6	133	0.146118	6	6255	0.123998	6	4274	0.277675	6	1732	3297.17	36	1300
1301	MBNL3	0.311367	6	1109	0.35511	6	543	0.394724	6	338	0.16599	6	5244	0.0223617	6	10932	0.2827	6	1627	3298.83	36	1301
1302	PTK7	0.312395	6	1087	0.206224	6	4093	0.217927	6	3427	0.388331	6	162	0.238895	6	895	0.0189352	6	10129	3298.83	36	1302
1303	DIP2B	0.363977	6	438	0.267018	6	2359	0.36156	6	608	0.210845	6	3389	0.0320655	6	10180	0.230409	6	2820	3299	36	1303
1304	ANKRD50	0.293959	6	1454	0.322525	6	1077	0.468619	6	77	0.0751006	6	10409	0.114438	6	4708	0.262712	6	2074	3299.83	36	1304
1305	CHD4	0.315787	6	1043	0.217391	6	3740	0.272334	6	1980	0.29897	6	1081	0.168419	6	2505	0.0317137	6	9465	3302.33	36	1305
1306	RLF	0.349406	6	573	0.249653	6	2809	0.417806	6	208	0.243765	6	2314	0.0428514	6	9335	0.165862	6	4593	3305.33	36	1306
1307	C6orf125	0.233711	4	3025	0.261324	4	2513	0.181168	4	4733	0.338385	4	531	0.150499	4	3159	0.124229	4	5879	3306.67	24	1307
1308	SYF2	0.261763	6	2230	0.153244	6	5821	0.408533	6	263	0.188159	6	4274	0.0948998	6	5797	0.290915	6	1455	3306.67	36	1308
1309	ELK4	0.396969	6	203	0.302542	6	1512	0.364053	6	582	0.168891	6	5102	0.0494797	6	8815	0.199145	6	3636	3308.33	36	1309
1310	TCF12	0.303092	6	1259	0.3778	6	332	0.27561	6	1902	0.142382	6	6436	0.0407873	6	9518	0.359282	6	406	3308.83	36	1310
1311	NMT1	0.264751	6	2145	0.251228	6	2765	0.186244	6	4526	0.314498	6	836	0.139128	6	3630	0.121644	6	5958	3310	36	1311
1312	CXorf36	0.278654	6	1817	0.241186	6	3029	0.24521	6	2652	0.233226	6	2596	0.149049	6	3213	0.104303	6	6560	3311.17	36	1312
1313	ZFP161	0.287785	4	1572	0.333267	4	870	0.462905	4	83	0.204076	4	3626	0.0258998	4	10644	0.220004	4	3086	3313.5	24	1313
1314	BMPR1B	0.176099	6	4967	0.249263	6	2822	0.194804	6	4210	0.249523	6	2141	0.118793	6	4504	0.302024	6	1243	3314.5	36	1314
1315	ZEB1	0.270573	4	2017	0.3096	4	1357	0.381817	4	433	0.190087	4	4196	0.038227	4	9699	0.258091	4	2190	3315.33	24	1315
1316	SHISA5	0.318453	6	989	0.208097	6	4037	0.182769	6	4667	0.314439	6	838	0.232089	6	998	0.0561928	6	8365	3315.67	36	1316
1317	UPF3A	0.301029	6	1301	0.231516	6	3313	0.342834	6	781	0.114795	6	8049	0.135581	6	3784	0.235918	6	2678	3317.67	36	1317
1318	RPAIN	0.35595	6	497	0.247654	6	2859	0.343759	6	776	0.215847	6	3191	0.0417705	6	9431	0.216956	6	3162	3319.33	36	1318
1319	PLEKHM3	0.333618	6	760	0.333521	6	860	0.351862	6	699	0.195592	6	3949	0.00698723	6	12111	0.286845	6	1539	3319.67	36	1319
1320	PTPMT1	0.257619	6	2342	0.143474	6	6150	0.242165	6	2739	0.266598	6	1704	0.24261	6	835	0.116031	6	6150	3320	36	1320
1321	KDM1B	0.29174	6	1501	0.384053	6	277	0.296789	6	1478	0.179275	6	4635	0.0250138	6	10725	0.29758	6	1327	3323.83	36	1321
1322	RQCD1	0.354574	6	514	0.269751	6	2287	0.273583	6	1952	0.192108	6	4107	0.110154	6	4947	0.116504	6	6136	3323.83	36	1322
1323	DDX17	0.341377	6	662	0.397312	6	194	0.359359	6	628	0.199673	6	3789	0.0402266	6	9557	0.14819	6	5116	3324.33	36	1323
1324	FAM178A	0.21344	6	3653	0.273884	6	2178	0.165703	6	5320	0.280654	6	1396	0.110647	6	4921	0.245271	6	2480	3324.67	36	1324
1325	HGS	0.315886	6	1039	0.232893	6	3275	0.176337	6	4917	0.277409	6	1457	0.304972	6	235	0.0407119	6	9033	3326	36	1325
1326	AHI1	0.282429	6	1705	0.374061	6	367	0.259163	6	2296	0.142523	6	6430	0.061012	6	7956	0.303252	6	1213	3327.83	36	1326
1327	PIP4K2B	0.156744	6	5733	0.25908	6	2565	0.289667	6	1608	0.251368	6	2094	0.166471	6	2577	0.139564	6	5393	3328.33	36	1327
1328	KIAA0652	0.251364	4	2531	0.219776	4	3675	0.259388	4	2283	0.275091	4	1500	0.136531	4	3741	0.11294	4	6262	3332	24	1328
1329	TP53BP1	0.223632	6	3308	0.353577	6	568	0.184491	6	4595	0.210925	6	3386	0.149759	6	3189	0.15273	6	4976	3337	36	1329
1330	ZFYVE20	0.357244	6	489	0.228125	6	3413	0.390644	6	373	0.210581	6	3399	0.0486048	6	8886	0.20474	6	3473	3338.83	36	1330
1331	ARID1B	0.179259	6	4848	0.0890955	6	8233	0.198473	6	4080	0.35294	6	372	0.337263	6	104	0.248392	6	2411	3341.33	36	1331
1332	BIRC6	0.360086	6	469	0.38123	6	310	0.277406	6	1849	0.19338	6	4051	0.0205264	6	11066	0.252962	6	2309	3342.33	36	1332
1333	ARF6	0.387539	6	259	0.290783	6	1785	0.243618	6	2693	0.108957	6	8390	0.118364	6	4528	0.248724	6	2404	3343.17	36	1333
1334	VPS29	0.271197	6	1992	0.366678	6	431	0.215942	6	3491	0.178223	6	4682	0.0549077	6	8404	0.311576	6	1059	3343.17	36	1334
1335	STAT1	0.30824	6	1168	0.284631	6	1918	0.287873	6	1643	0.198959	6	3818	0.0427098	6	9348	0.258258	6	2184	3346.5	36	1335
1336	PLD6	0.189726	6	4472	0.117625	6	7112	0.275347	6	1905	0.321018	6	739	0.305337	6	230	0.132375	6	5622	3346.67	36	1336
1337	ZNF451	0.379545	6	312	0.391764	6	225	0.364829	6	575	0.209996	6	3416	-0.0195563	6	14085	0.290173	6	1470	3347.17	36	1337
1338	PDCD2	0.217032	6	3524	0.336421	6	797	0.204916	6	3839	0.170114	6	5038	0.100401	6	5476	0.292904	6	1414	3348	36	1338
1339	CCDC88A	0.251167	6	2536	0.383827	6	281	0.219033	6	3402	0.204575	6	3604	0.0489415	6	8859	0.293164	6	1407	3348.17	36	1339
1340	APOL6	0.29376	6	1463	0.282874	6	1962	0.306445	6	1320	0.168232	6	5128	0.0820447	6	6543	0.197661	6	3677	3348.83	36	1340
1341	C14orf28	0.200387	6	4092	0.255781	6	2650	0.375853	6	489	0.163302	6	5393	0.114292	6	4718	0.232906	6	2753	3349.17	36	1341
1342	UBAP2	0.27946	6	1780	0.224214	6	3528	0.242749	6	2725	0.24631	6	2240	0.277323	6	432	0.0328134	6	9399	3350.67	36	1342
1343	THUMPD3	0.278955	6	1808	0.283217	6	1953	0.337607	6	852	0.129501	6	7180	0.0857294	6	6317	0.266086	6	1996	3351	36	1343
1344	DCAF7	0.305053	6	1214	0.314736	6	1238	0.364122	6	581	0.182413	6	4506	0.0684319	6	7423	0.147024	6	5154	3352.67	36	1344
1345	EMP1	0.291294	6	1507	0.213185	6	3889	0.252592	6	2474	0.190581	6	4169	0.082189	6	6534	0.286648	6	1543	3352.67	36	1345
1346	HERC2	0.350316	6	560	0.254474	6	2684	0.224521	6	3254	0.254828	6	1999	0.142435	6	3484	0.0616129	6	8140	3353.5	36	1346
1347	C5orf56	0.330775	6	802	0.255307	6	2663	0.265557	6	2119	0.168239	6	5126	0.126766	6	4150	0.14338	6	5266	3354.33	36	1347
1348	NCOR2	0.303892	6	1241	0.190225	6	4572	0.265991	6	2106	0.342895	6	482	0.299873	6	273	-0.00573834	6	11464	3356.33	36	1348
1349	MON1B	0.269632	6	2039	0.231291	6	3321	0.171513	6	5090	0.265435	6	1729	0.173093	6	2359	0.13275	6	5602	3356.67	36	1349
1350	ARFIP1	0.280894	6	1743	0.365533	6	443	0.313028	6	1186	0.199791	6	3786	0.000792101	6	12626	0.361623	6	376	3360	36	1350
1351	CANX	0.231134	6	3102	0.376864	6	344	0.259752	6	2271	0.176819	6	4739	0.0499881	6	8777	0.320452	6	927	3360	36	1351
1352	NOVA1	0.240562	6	2816	0.34187	6	704	0.28366	6	1727	0.163091	6	5406	0.0762848	6	6917	0.24009	6	2590	3360	36	1352
1353	TMEM106B	0.244254	6	2723	0.336018	6	807	0.372984	6	502	0.184938	6	4401	0.0184516	6	11246	0.351189	6	489	3361.33	36	1353
1354	ABCC1	0.409869	6	148	0.245976	6	2914	0.206416	6	3804	0.292968	6	1171	0.153016	6	3059	0.0398626	6	9078	3362.33	36	1354
1355	HIVEP3	0.26574	6	2122	0.165453	6	5387	0.146317	6	6099	0.367725	6	256	0.292704	6	319	0.119921	6	6022	3367.5	36	1355
1356	FAM193A	0.294614	6	1431	0.289076	6	1827	0.238775	6	2828	0.33295	6	595	0.215297	6	1315	-0.0191423	6	12211	3367.83	36	1356
1357	MAGI3	0.271737	6	1974	0.352035	6	588	0.236669	6	2897	0.181867	6	4523	0.0494382	6	8823	0.293157	6	1408	3368.83	36	1357
1358	KIAA0831	0.325006	4	881	0.307438	4	1405	0.546953	4	13	0.154413	4	5826	0.0460982	4	9096	0.223135	4	2998	3369.83	24	1358
1359	H1FX	0.329597	6	817	0.0907682	6	8154	0.286266	6	1677	0.466749	6	32	0.443059	6	13	0.0304584	6	9528	3370.17	36	1359
1360	RAB35	0.348017	6	587	0.140315	6	6269	0.255837	6	2391	0.336895	6	546	0.311341	6	193	0.0168339	6	10237	3370.5	36	1360
1361	QSER1	0.243642	6	2738	0.301838	6	1524	0.293782	6	1532	0.167564	6	5161	0.0819488	6	6546	0.232613	6	2757	3376.33	36	1361
1362	NYNRIN	0.31653	6	1027	0.317842	6	1179	0.270364	6	2021	0.214379	6	3241	0.201869	6	1599	-0.000499809	6	11192	3376.5	36	1362
1363	XRN1	0.325993	6	863	0.383922	6	279	0.373513	6	498	0.188798	6	4246	-0.00736699	6	13196	0.305121	6	1177	3376.5	36	1363
1364	XPO7	0.249065	6	2601	0.2882	6	1852	0.229898	6	3090	0.220333	6	3029	0.0972187	6	5657	0.185247	6	4037	3377.67	36	1364
1365	SGSM2	0.320912	6	951	0.250945	6	2772	0.208692	6	3729	0.283405	6	1347	0.13433	6	3839	0.0738744	6	7630	3378	36	1365
1366	DOCK6	0.306637	6	1197	0.209527	6	3986	0.156507	6	5676	0.351269	6	388	0.292423	6	321	0.0481792	6	8702	3378.33	36	1366
1367	NCOA2	0.35547	6	503	0.343525	6	688	0.363125	6	592	0.130333	6	7129	0.0430667	6	9321	0.264128	6	2043	3379.33	36	1367
1368	PPP3CC	0.340009	6	679	0.21555	6	3814	0.322864	6	1051	0.158086	6	5658	0.0951744	6	5778	0.211084	6	3305	3380.83	36	1368
1369	NKTR	0.262323	6	2215	0.254944	6	2672	0.276443	6	1881	0.250342	6	2118	0.0714222	6	7222	0.179833	6	4182	3381.67	36	1369
1370	DLG3	0.224232	6	3288	0.231533	6	3311	0.247656	6	2597	0.33886	6	524	0.11694	6	4600	0.121038	6	5980	3383.33	36	1370
1371	AKR1E2	0.257215	6	2357	0.241573	6	3018	0.249543	6	2546	0.239831	6	2422	0.121151	6	4398	0.134463	6	5560	3383.5	36	1371
1372	KCNC4	0.266589	6	2110	0.234646	6	3221	0.169741	6	5147	0.269866	6	1623	0.255859	6	666	0.0762808	6	7546	3385.5	36	1372
1373	XAF1	0.294	6	1449	0.28276	6	1965	0.206887	6	3786	0.232305	6	2620	0.084929	6	6364	0.181619	6	4134	3386.33	36	1373
1374	LSM14B	0.224342	6	3282	0.151282	6	5888	0.249024	6	2561	0.249559	6	2139	0.216125	6	1296	0.146854	6	5158	3387.33	36	1374
1375	C18orf25	0.444287	6	71	0.334482	6	840	0.455068	6	101	0.189378	6	4224	-0.0119558	6	13516	0.284721	6	1579	3388.5	36	1375
1376	ZCCHC2	0.294195	6	1441	0.304419	6	1466	0.238488	6	2839	0.206025	6	3555	0.0423264	6	9382	0.281285	6	1653	3389.33	36	1376
1377	AKT1	0.328856	6	825	0.267873	6	2330	0.253832	6	2436	0.303267	6	1003	0.194214	6	1789	-0.0146837	6	11957	3390	36	1377
1378	DENND5A	0.281722	6	1718	0.328702	6	951	0.188456	6	4425	0.274628	6	1518	0.0628925	6	7826	0.189971	6	3902	3390	36	1378
1379	AIF1L	0.255183	6	2412	0.308484	6	1386	0.281465	6	1774	0.244223	6	2296	0.0950113	6	5788	0.0995059	6	6702	3393	36	1379
1380	XRCC5	0.189802	6	4470	0.211694	6	3931	0.31845	6	1114	0.177048	6	4730	0.099641	6	5521	0.341286	6	606	3395.33	36	1380
1381	UCKL1	0.274856	6	1909	0.209056	6	4004	0.181581	6	4710	0.283389	6	1349	0.24929	6	750	0.0731602	6	7657	3396.5	36	1381
1382	ENAH	0.38417	6	282	0.32831	6	958	0.33074	6	946	0.205144	6	3583	-0.0166163	6	13866	0.330313	6	754	3398.17	36	1382
1383	ABL1	0.400626	6	186	0.19903	6	4296	0.231671	6	3032	0.377112	6	215	0.156668	6	2922	0.0262882	6	9742	3398.83	36	1383
1384	DOPEY1	0.403236	6	172	0.307996	6	1396	0.397395	6	322	0.203312	6	3650	0.00795632	6	12029	0.230061	6	2829	3399.67	36	1384
1385	ARGLU1	0.434848	6	93	0.387206	6	259	0.319273	6	1107	0.134587	6	6897	0.0413326	6	9469	0.239419	6	2601	3404.33	36	1385
1386	EIF5A2	0.262959	6	2194	0.344122	6	684	0.255686	6	2395	0.20849	6	3475	0.0240802	6	10795	0.322799	6	886	3404.83	36	1386
1387	DYNLL2	0.343471	6	639	0.325025	6	1030	0.426846	6	165	0.08753	6	9649	0.189044	6	1923	0.0903171	6	7026	3405.33	36	1387
1388	ARF3	0.189626	6	4478	0.223617	6	3548	0.235463	6	2939	0.207967	6	3498	0.245831	6	785	0.145368	6	5196	3407.33	36	1388
1389	SOS2	0.272958	6	1951	0.310805	6	1335	0.339601	6	825	0.182456	6	4504	0.0204783	6	11075	0.329969	6	760	3408.33	36	1389
1390	WDR37	0.304325	6	1233	0.245593	6	2929	0.312312	6	1207	0.1527	6	5909	0.14431	6	3409	0.12732	6	5771	3409.67	36	1390
1391	ADC	0.290881	4	1516	0.313343	4	1272	0.257092	4	2364	0.221198	4	2997	0.128037	4	4097	0.0597222	4	8213	3409.83	24	1391
1392	IL1RAP	0.28374	6	1668	0.277343	6	2106	0.410615	6	251	0.171525	6	4972	0.0363992	6	9839	0.282561	6	1631	3411.17	36	1392
1393	IGF2R	0.264154	6	2159	0.333318	6	868	0.208925	6	3720	0.248238	6	2181	0.0820425	6	6544	0.152102	6	4998	3411.67	36	1393
1394	CARD8	0.225982	6	3243	0.326783	6	993	0.232254	6	3018	0.198284	6	3842	0.068036	6	7453	0.268809	6	1937	3414.33	36	1394
1395	ABCC4	0.187953	6	4534	0.321251	6	1108	0.352303	6	694	0.188765	6	4248	0.0535147	6	8516	0.294151	6	1387	3414.5	36	1395
1396	C7orf64	0.221208	4	3380	0.320479	4	1127	0.325999	4	1006	0.184581	4	4419	0.0499835	4	8778	0.275694	4	1778	3414.67	24	1396
1397	CLEC16A	0.356039	6	496	0.212493	6	3906	0.195996	6	4162	0.361528	6	288	0.269865	6	502	0.000467419	6	11135	3414.83	36	1397
1398	GDAP1	0.301068	6	1296	0.316352	6	1206	0.263855	6	2157	0.167464	6	5163	0.0544706	6	8443	0.255975	6	2240	3417.5	36	1398
1399	TAF8	0.237218	6	2907	0.260797	6	2528	0.279304	6	1813	0.231168	6	2662	0.0991237	6	5554	0.150579	6	5043	3417.83	36	1399
1400	LDB1	0.315846	6	1041	0.318105	6	1173	0.376569	6	481	0.159393	6	5593	0.189255	6	1918	0.0156827	6	10307	3418.83	36	1400
1401	DLGAP4	0.299648	6	1329	0.236256	6	3164	0.182383	6	4682	0.216795	6	3152	0.277905	6	428	0.0709604	6	7761	3419.33	36	1401
1402	MOBKL2B	0.132235	4	6644	0.133483	4	6522	0.241358	4	2766	0.407774	4	108	0.146532	4	3317	0.30601	4	1163	3420	24	1402
1403	CNR1	0.158124	6	5667	0.312422	6	1298	0.273974	6	1941	0.216567	6	3164	0.0935997	6	5875	0.240482	6	2579	3420.67	36	1403
1404	PDE6D	0.371095	6	377	0.289997	6	1803	0.215554	6	3506	0.126101	6	7382	0.146622	6	3311	0.181152	6	4152	3421.83	36	1404
1405	AUTS2	0.34189	6	657	0.14771	6	6003	0.342115	6	792	0.222424	6	2954	0.181672	6	2123	0.0648996	6	8005	3422.33	36	1405
1406	VPS13C	0.318596	6	987	0.354283	6	559	0.359563	6	627	0.194871	6	3982	-0.0150858	6	13755	0.338539	6	644	3425.67	36	1406
1407	TESK2	0.198279	6	4166	0.124424	6	6873	0.331437	6	931	0.337914	6	536	0.245441	6	790	0.0839379	6	7260	3426	36	1407
1408	STXBP6	0.243584	6	2739	0.247794	6	2855	0.100265	6	8004	0.337881	6	537	0.107121	6	5101	0.29759	6	1326	3427	36	1408
1409	EZR	0.398423	6	196	0.163482	6	5447	0.259862	6	2267	0.26685	6	1694	0.141351	6	3533	0.0791303	6	7426	3427.17	36	1409
1410	PCGF3	0.298608	6	1349	0.37907	6	325	0.265579	6	2118	0.193252	6	4055	0.0591535	6	8083	0.164242	6	4638	3428	36	1410
1411	BACH2	0.153668	6	5839	0.19218	6	4502	0.175412	6	4961	0.334385	6	580	0.152273	6	3094	0.284117	6	1593	3428.17	36	1411
1412	ANKRD57	0.137689	4	6415	0.143742	4	6141	0.19497	4	4204	0.331635	4	614	0.152632	4	3075	0.393349	4	141	3431.67	24	1412
1413	BPTF	0.369692	6	384	0.372079	6	381	0.323183	6	1047	0.147851	6	6151	0.0229955	6	10878	0.276475	6	1753	3432.33	36	1413
1414	NID1	0.282992	6	1688	0.328914	6	943	0.27346	6	1957	0.139402	6	6620	0.112486	6	4807	0.166222	6	4584	3433.17	36	1414
1415	ASCC3	0.18515	6	4640	0.299584	6	1579	0.234649	6	2953	0.148469	6	6121	0.116994	6	4596	0.33149	6	733	3437	36	1415
1416	MBTPS2	0.290086	6	1533	0.357679	6	521	0.294484	6	1520	0.163497	6	5382	0.0277031	6	10516	0.306277	6	1157	3438.17	36	1416
1417	PHLPP1	0.398963	6	194	0.265431	6	2412	0.296138	6	1489	0.14718	6	6194	0.179178	6	2199	0.0612322	6	8149	3439.5	36	1417
1418	GNAO1	0.271339	6	1987	0.216855	6	3766	0.231692	6	3031	0.27838	6	1439	0.201281	6	1616	0.0459243	6	8802	3440.17	36	1418
1419	C10orf118	0.362041	4	449	0.401596	4	177	0.366706	4	561	0.229424	4	2732	-0.0246249	4	14396	0.251824	4	2335	3441.67	24	1419
1420	IL1RL1	0.279907	6	1765	0.272139	6	2219	0.264107	6	2149	0.166958	6	5189	0.118753	6	4509	0.157433	6	4834	3444.17	36	1420
1421	WDR48	0.227851	6	3190	0.326655	6	995	0.331	6	939	0.174123	6	4852	0.0680371	6	7452	0.212714	6	3267	3449.17	36	1421
1422	CLTC	0.234426	6	2998	0.294434	6	1711	0.305508	6	1331	0.161473	6	5492	0.0496136	6	8806	0.362648	6	361	3449.83	36	1422
1423	SFRS11	0.327018	4	849	0.355201	4	540	0.436064	4	137	0.233752	4	2584	0.00311254	4	12426	0.18073	4	4170	3451	24	1423
1424	ANPEP	0.294104	6	1446	0.201006	6	4239	0.240539	6	2787	0.247761	6	2198	0.204652	6	1529	0.0521293	6	8519	3453	36	1424
1425	WDSUB1	0.101042	6	7908	0.289349	6	1817	0.164425	6	5368	0.21601	6	3183	0.197584	6	1701	0.330948	6	741	3453	36	1425
1426	ARHGEF9	0.239355	6	2843	0.355051	6	545	0.25641	6	2379	0.191092	6	4150	0.0854374	6	6328	0.169611	6	4475	3453.33	36	1426
1427	RBM26	0.340059	6	677	0.351128	6	608	0.345762	6	750	0.16605	6	5237	-0.00419166	6	12972	0.351772	6	482	3454.33	36	1427
1428	RIC3	0.247318	6	2647	0.269525	6	2294	0.286613	6	1665	0.275118	6	1499	0.100252	6	5486	0.0874693	6	7136	3454.5	36	1428
1429	RICH2	0.241111	4	2792	0.138175	4	6362	0.28907	4	1619	0.297669	4	1105	0.16693	4	2564	0.112069	4	6291	3455.5	24	1429
1430	EGFR	0.387582	6	258	0.217579	6	3733	0.436324	6	136	0.170281	6	5027	0.146488	6	3321	0.058602	6	8260	3455.83	36	1430
1431	DNAJC11	0.309079	6	1160	0.189638	6	4597	0.218695	6	3412	0.380549	6	191	0.284943	6	388	0.00305854	6	10990	3456.33	36	1431
1432	HDAC7	0.201305	6	4049	0.233467	6	3264	0.221732	6	3330	0.274416	6	1523	0.25617	6	661	0.0667877	6	7913	3456.67	36	1432
1433	TIAL1	0.286847	6	1599	0.308277	6	1390	0.330547	6	948	0.170458	6	5018	0.0432505	6	9305	0.245224	6	2485	3457.5	36	1433
1434	EXOSC9	0.31413	6	1056	0.228682	6	3399	0.342618	6	784	0.226814	6	2808	0.0323659	6	10158	0.242651	6	2543	3458	36	1434
1435	SLC25A36	0.343997	6	634	0.327741	6	973	0.403115	6	292	0.116691	6	7944	0.0450901	6	9174	0.276948	6	1745	3460.33	36	1435
1436	TMEM43	0.305188	6	1212	0.230579	6	3342	0.234579	6	2955	0.270327	6	1617	0.0774561	6	6852	0.158657	6	4796	3462.33	36	1436
1437	NMNAT2	0.209975	6	3784	0.219857	6	3671	0.198113	6	4089	0.286301	6	1281	0.127631	6	4114	0.192308	6	3836	3462.5	36	1437
1438	RBM17	0.236195	6	2941	0.204827	6	4131	0.305458	6	1333	0.26937	6	1638	0.056839	6	8255	0.244901	6	2491	3464.83	36	1438
1439	HNRPDL	0.425079	4	112	0.304697	4	1458	0.415305	4	222	0.226731	4	2811	-0.0116737	4	13498	0.235182	4	2700	3466.83	24	1439
1440	RGPD4	0.284278	4	1658	0.290251	4	1797	0.380422	4	447	0.284399	4	1326	-0.00320996	4	12894	0.235863	4	2680	3467	24	1440
1441	RAPGEF1	0.323414	6	913	0.174217	6	5095	0.246217	6	2625	0.383348	6	182	0.241328	6	865	0.000382169	6	11140	3470	36	1441
1442	CAPN5	0.186749	6	4584	0.22893	6	3389	0.204208	6	3868	0.298907	6	1083	0.202316	6	1580	0.111298	6	6319	3470.5	36	1442
1443	MTMR14	0.368323	6	391	0.190013	6	4581	0.280761	6	1787	0.169657	6	5063	0.254127	6	686	0.0571197	6	8324	3472	36	1443
1444	COG1	0.29974	6	1325	0.220127	6	3662	0.296468	6	1482	0.288169	6	1252	0.147814	6	3260	0.0241476	6	9855	3472.67	36	1444
1445	FANCD2	0.279204	6	1794	0.266084	6	2396	0.226854	6	3175	0.189242	6	4234	0.126624	6	4161	0.149607	6	5076	3472.67	36	1445
1446	TXNDC16	0.205255	6	3934	0.261104	6	2518	0.244999	6	2658	0.220582	6	3018	0.0593072	6	8073	0.339472	6	635	3472.67	36	1446
1447	PTGIS	0.251503	6	2526	0.221326	6	3618	0.303419	6	1368	0.214162	6	3252	0.14037	6	3574	0.106079	6	6499	3472.83	36	1447
1448	FGFR2	0.248815	6	2606	0.220459	6	3649	0.397799	6	320	0.197903	6	3857	0.1056	6	5187	0.144555	6	5225	3474	36	1448
1449	BTBD11	0.296688	6	1394	0.154176	6	5786	0.372312	6	508	0.19893	6	3820	0.199916	6	1654	0.0724317	6	7688	3475	36	1449
1450	ACTR2	0.326946	6	851	0.363222	6	466	0.335233	6	879	0.197938	6	3856	-0.0270668	6	14552	0.375759	6	251	3475.83	36	1450
1451	FAM120A	0.219854	6	3434	0.339856	6	738	0.14698	6	6076	0.208316	6	3484	0.0868276	6	6256	0.323541	6	868	3476	36	1451
1452	EXT2	0.279865	6	1766	0.333582	6	859	0.194891	6	4207	0.184447	6	4431	0.0966553	6	5686	0.189655	6	3908	3476.17	36	1452
1453	KLHL21	0.417031	6	128	0.125899	6	6819	0.36633	6	565	0.24045	6	2400	0.2342	6	972	0.0217997	6	9989	3478.83	36	1453
1454	CDC42	0.296091	6	1402	0.357601	6	523	0.347823	6	729	0.13708	6	6766	0.026663	6	10592	0.3237	6	866	3479.67	36	1454
1455	BRD9	0.414757	6	135	0.222287	6	3587	0.30047	6	1417	0.292396	6	1182	0.0957077	6	5742	0.0456456	6	8816	3479.83	36	1455
1456	SLC12A6	0.346503	6	601	0.350019	6	614	0.287229	6	1657	0.155628	6	5772	0.0498641	6	8788	0.205346	6	3450	3480.33	36	1456
1457	RNPS1	0.392953	6	227	0.189863	6	4588	0.329602	6	957	0.332143	6	607	0.326869	6	136	-0.0609612	6	14377	3482	36	1457
1458	HIBADH	0.250336	6	2562	0.367654	6	419	0.272271	6	1985	0.150324	6	6029	0.0556443	6	8343	0.284398	6	1589	3487.83	36	1458
1459	KIF16B	0.193536	6	4333	0.312007	6	1309	0.211353	6	3638	0.186797	6	4322	0.0847549	6	6376	0.318594	6	949	3487.83	36	1459
1460	AGRN	0.315352	6	1048	0.192261	6	4499	0.259968	6	2264	0.389798	6	155	0.26923	6	510	-0.0241455	6	12455	3488.5	36	1460
1461	ITGB1	0.316901	6	1021	0.418197	6	114	0.260032	6	2261	0.238424	6	2458	-0.0225246	6	14278	0.327804	6	806	3489.67	36	1461
1462	CREB3L2	0.238804	6	2860	0.325579	6	1018	0.263373	6	2169	0.192283	6	4099	0.0842113	6	6416	0.171749	6	4405	3494.5	36	1462
1463	ZAK	0.365685	6	420	0.326589	6	996	0.285749	6	1692	0.214859	6	3222	-0.0165066	6	13858	0.328269	6	797	3497.5	36	1463
1464	SETMAR	0.180376	6	4803	0.296774	6	1647	0.241449	6	2762	0.142631	6	6426	0.1499	6	3183	0.258791	6	2165	3497.67	36	1464
1465	GANC	0.263402	6	2186	0.341226	6	718	0.206937	6	3785	0.201479	6	3725	0.0640964	6	7716	0.228808	6	2871	3500.17	36	1465
1466	ADAM28	0.258153	6	2324	0.220787	6	3635	0.320673	6	1088	0.194727	6	3987	0.0898059	6	6086	0.190652	6	3885	3500.83	36	1466
1467	UBA1	0.332515	6	773	0.254714	6	2679	0.138766	6	6404	0.344087	6	470	0.251733	6	716	0.0221571	6	9965	3501.17	36	1467
1468	PPP3R1	0.231201	6	3098	0.282843	6	1963	0.331835	6	928	0.195828	6	3933	0.0472304	6	8999	0.262004	6	2095	3502.67	36	1468
1469	MAP3K7	0.287483	6	1582	0.317305	6	1184	0.380678	6	443	0.140351	6	6555	0.0348946	6	9967	0.29917	6	1294	3504.17	36	1469
1470	CNTROB	0.315527	6	1045	0.211789	6	3930	0.186062	6	4540	0.353056	6	369	0.186722	6	1994	0.0383046	6	9153	3505.17	36	1470
1471	LASP1	0.237538	6	2902	0.273658	6	2182	0.267533	6	2072	0.194152	6	4015	0.242126	6	847	0.0410265	6	9017	3505.83	36	1471
1472	PLXDC2	0.366895	6	405	0.324135	6	1048	0.332898	6	916	0.0669852	6	10926	0.102711	6	5351	0.248376	6	2412	3509.67	36	1472
1473	APBA1	0.271845	6	1971	0.269328	6	2298	0.406776	6	274	0.139697	6	6602	0.240405	6	880	0.0404871	6	9046	3511.83	36	1473
1474	SART3	0.355826	6	499	0.200587	6	4253	0.287596	6	1647	0.225991	6	2839	0.12831	6	4079	0.0711587	6	7756	3512.17	36	1474
1475	ALDH7A1	0.201154	6	4058	0.228175	6	3408	0.270466	6	2014	0.183064	6	4479	0.107244	6	5092	0.26464	6	2025	3512.67	36	1475
1476	TRAPPC10	0.453001	6	53	0.302604	6	1510	0.345311	6	755	0.211202	6	3371	0.00568018	6	12205	0.21594	6	3182	3512.67	36	1476
1477	C9orf5	0.172793	4	5093	0.209966	4	3970	0.369378	4	536	0.217626	4	3123	0.0643694	4	7703	0.337827	4	652	3512.83	24	1477
1478	NGDN	0.373544	6	356	0.170685	6	5209	0.320032	6	1097	0.277897	6	1449	0.0441315	6	9233	0.19529	6	3746	3515	36	1478
1479	CEP70	0.15	6	5984	0.278042	6	2082	0.20437	6	3857	0.230684	6	2675	0.0864732	6	6277	0.3792	6	221	3516	36	1479
1480	ATP6V1C1	0.186647	6	4592	0.257181	6	2614	0.275312	6	1907	0.233911	6	2582	0.0653489	6	7645	0.275968	6	1766	3517.67	36	1480
1481	RGMB	0.190171	6	4454	0.278716	6	2065	0.363667	6	584	0.174854	6	4826	0.11598	6	4634	0.167051	6	4556	3519.83	36	1481
1482	COL6A3	0.254931	6	2418	0.28434	6	1925	0.201438	6	3971	0.204974	6	3590	0.115056	6	4677	0.16726	6	4546	3521.17	36	1482
1483	KIAA2026	0.150965	6	5946	0.166314	6	5363	0.21684	6	3462	0.224097	6	2897	0.154011	6	3024	0.355341	6	443	3522.5	36	1483
1484	FAM76B	0.327072	6	847	0.289244	6	1820	0.397287	6	324	0.167792	6	5153	0.013999	6	11574	0.292662	6	1418	3522.67	36	1484
1485	C1orf144	0.38183	4	294	0.20935	4	3993	0.274607	4	1923	0.223313	4	2925	0.270746	4	491	-0.00693631	4	11531	3526.17	24	1485
1486	STC1	0.244108	6	2728	0.198967	6	4297	0.211605	6	3627	0.241404	6	2379	0.161994	6	2730	0.1393	6	5405	3527.67	36	1486
1487	SFRS6	0.158831	4	5639	0.235183	4	3195	0.175328	4	4966	0.335239	4	568	0.0935368	4	5878	0.319624	4	935	3530.17	24	1487
1488	FCHSD2	0.25222	6	2500	0.326428	6	1001	0.36126	6	612	0.174939	6	4822	0.0402226	6	9558	0.235208	6	2699	3532	36	1488
1489	CDK10	0.28311	6	1684	0.25548	6	2660	0.150406	6	5924	0.322474	6	717	0.168615	6	2497	0.0719955	6	7711	3532.17	36	1489
1490	RASSF8	0.283571	6	1674	0.384118	6	273	0.266627	6	2092	0.176941	6	4736	0.0347082	6	9985	0.247181	6	2439	3533.17	36	1490
1491	PDK4	0.211432	6	3728	0.22788	6	3421	0.237671	6	2863	0.217738	6	3117	0.10667	6	5121	0.224777	6	2952	3533.67	36	1491
1492	OLA1	0.206174	6	3910	0.214762	6	3836	0.386416	6	402	0.173849	6	4860	0.0824331	6	6518	0.280318	6	1678	3534	36	1492
1493	CDK9	0.334136	6	752	0.230354	6	3349	0.25865	6	2312	0.223653	6	2912	0.124271	6	4259	0.0741982	6	7625	3534.83	36	1493
1494	ALS2CL	0.280595	6	1749	0.184532	6	4764	0.241944	6	2752	0.303023	6	1006	0.198929	6	1678	0.0363444	6	9261	3535	36	1494
1495	GANAB	0.239053	6	2854	0.221412	6	3613	0.151558	6	5869	0.374619	6	226	0.182455	6	2104	0.104556	6	6545	3535.17	36	1495
1496	GTF3C3	0.212389	6	3692	0.246947	6	2878	0.299107	6	1440	0.162886	6	5415	0.0708651	6	7260	0.347349	6	535	3536.67	36	1496
1497	MCM7	0.320463	6	961	0.196043	6	4378	0.243621	6	2691	0.321505	6	733	0.234699	6	964	-0.00647589	6	11505	3538.67	36	1497
1498	CNST	0.375788	6	336	0.322529	6	1076	0.332255	6	925	0.139136	6	6639	0.0162689	6	11401	0.324151	6	860	3539.5	36	1498
1499	TBC1D9B	0.290337	6	1528	0.190354	6	4566	0.24781	6	2595	0.357049	6	327	0.311832	6	188	-0.0161856	6	12043	3541.17	36	1499
1500	U2AF2	0.215263	6	3582	0.238436	6	3107	0.130988	6	6728	0.330834	6	626	0.292979	6	317	0.0937384	6	6891	3541.83	36	1500
1501	MRPS16	0.234092	6	3013	0.187894	6	4662	0.273979	6	1940	0.216723	6	3155	0.110584	6	4925	0.201675	6	3565	3543.33	36	1501
1502	PIN4	0.197927	6	4176	0.318594	6	1163	0.242867	6	2720	0.188304	6	4267	0.100363	6	5478	0.205211	6	3457	3543.5	36	1502
1503	FAM46A	0.169369	6	5224	0.248381	6	2839	0.266026	6	2105	0.212596	6	3313	0.142791	6	3465	0.174572	6	4330	3546	36	1503
1504	BCKDHB	0.129547	6	6757	0.215521	6	3815	0.219013	6	3403	0.286451	6	1278	0.135788	6	3771	0.255526	6	2259	3547.17	36	1504
1505	MRPS11	0.312468	6	1085	0.211376	6	3941	0.159072	6	5576	0.285158	6	1309	0.134405	6	3837	0.13536	6	5536	3547.33	36	1505
1506	GNAS	0.259125	6	2294	0.244799	6	2955	0.209289	6	3712	0.196667	6	3904	0.236181	6	943	0.0777824	6	7489	3549.5	36	1506
1507	CAMK2G	0.214118	6	3622	0.20057	6	4254	0.308428	6	1278	0.230361	6	2690	0.16396	6	2664	0.0969775	6	6791	3549.83	36	1507
1508	TAF3	0.312065	6	1096	0.167803	6	5300	0.316388	6	1142	0.24318	6	2328	0.0760435	6	6931	0.168042	6	4522	3553.17	36	1508
1509	PSEN1	0.168957	6	5239	0.250898	6	2776	0.403487	6	289	0.226557	6	2815	0.0680896	6	7441	0.23255	6	2760	3553.33	36	1509
1510	KIAA1432	0.337377	6	714	0.411862	6	131	0.416961	6	213	0.116099	6	7982	0.021577	6	10988	0.299083	6	1297	3554.17	36	1510
1511	GTF3C4	0.29798	6	1365	0.272866	6	2201	0.340744	6	809	0.156337	6	5739	0.0403384	6	9547	0.280509	6	1669	3555	36	1511
1512	STRADA	0.273833	6	1931	0.281628	6	1990	0.226005	6	3203	0.196297	6	3915	0.193582	6	1813	0.0531905	6	8479	3555.17	36	1512
1513	MDN1	0.350259	6	562	0.369419	6	406	0.276799	6	1871	0.182365	6	4509	0.0317234	6	10206	0.193893	6	3783	3556.17	36	1513
1514	DYRK2	0.226238	6	3235	0.0826596	6	8520	0.18209	6	4694	0.300503	6	1054	0.202607	6	1576	0.254385	6	2275	3559	36	1514
1515	RIC8A	0.352552	4	537	0.211976	4	3922	0.164731	4	5357	0.450209	4	49	0.318077	4	168	-0.00351813	4	11335	3561.33	24	1515
1516	SNX24	0.0607966	6	9570	0.228132	6	3411	0.221268	6	3347	0.246037	6	2246	0.177496	6	2250	0.346644	6	544	3561.33	36	1516
1517	KIAA1407	0.211504	6	3726	0.287695	6	1859	0.308086	6	1282	0.23254	6	2615	0.0976429	6	5629	0.113002	6	6260	3561.83	36	1517
1518	MYCL1	0.291155	4	1511	0.15608	4	5707	0.372023	4	512	0.216831	4	3150	0.187981	4	1955	0.0516759	4	8536	3561.83	24	1518
1519	GALNT12	0.219754	6	3437	0.266763	6	2372	0.192073	6	4313	0.228978	6	2743	0.110838	6	4906	0.200364	6	3602	3562.17	36	1519
1520	PIGG	0.300814	6	1306	0.27964	6	2045	0.293045	6	1543	0.186697	6	4327	0.128967	6	4050	0.0619347	6	8122	3565.5	36	1520
1521	ERAP1	0.273762	6	1932	0.318799	6	1160	0.321889	6	1069	0.164904	6	5315	0.0402384	6	9553	0.250056	6	2374	3567.17	36	1521
1522	PWWP2A	0.287389	6	1588	0.316592	6	1203	0.349276	6	721	0.195575	6	3950	0.0076167	6	12061	0.271458	6	1881	3567.33	36	1522
1523	KIAA1704	0.192341	4	4381	0.346894	4	652	0.368546	4	544	0.219415	4	3067	0.0204342	4	11079	0.280053	4	1682	3567.5	24	1523
1524	NARG2	0.274374	4	1923	0.455395	4	39	0.365376	4	572	0.207682	4	3505	-0.0368994	4	15107	0.37399	4	267	3568.83	24	1524
1525	ALKBH5	0.367496	6	398	0.212888	6	3897	0.317023	6	1129	0.275048	6	1501	0.161332	6	2754	-0.0108122	6	11740	3569.83	36	1525
1526	NUFIP2	0.403382	6	169	0.358555	6	508	0.341135	6	801	0.160655	6	5527	-0.00634351	6	13131	0.299611	6	1285	3570.17	36	1526
1527	DSC2	0.257592	6	2343	0.310396	6	1342	0.268578	6	2058	0.150669	6	6015	0.06764	6	7477	0.258111	6	2188	3570.5	36	1527
1528	CEP170	0.336489	4	724	0.402005	4	172	0.390704	4	369	0.199805	4	3784	-0.0214774	4	14204	0.258461	4	2177	3571.67	24	1528
1529	ZNF317	0.324549	6	896	0.174768	6	5073	0.367669	6	551	0.229014	6	2742	0.132296	6	3928	0.0588842	6	8244	3572.33	36	1529
1530	MAN2C1	0.313042	6	1069	0.252525	6	2732	0.268042	6	2065	0.262238	6	1812	0.182317	6	2108	-0.00941989	6	11650	3572.67	36	1530
1531	NUMB	0.30491	6	1217	0.325791	6	1010	0.29743	6	1466	0.192975	6	4066	0.0326099	6	10137	0.20243	6	3547	3573.83	36	1531
1532	MXI1	0.169949	6	5197	0.24674	6	2890	0.379622	6	451	0.156826	6	5716	0.109847	6	4960	0.256368	6	2231	3574.17	36	1532
1533	RPL10	0.32154	4	942	0.179689	4	4902	0.290579	4	1592	0.412913	4	98	0.289999	4	338	-0.0452424	4	13585	3576.17	24	1533
1534	SORBS3	0.276858	6	1862	0.16305	6	5456	0.279823	6	1801	0.371143	6	243	0.345212	6	83	-0.015631	6	12018	3577.17	36	1534
1535	SSPN	0.200985	6	4066	0.278251	6	2078	0.298932	6	1443	0.192121	6	4106	0.0621652	6	7876	0.270667	6	1897	3577.67	36	1535
1536	ATF7IP	0.310487	6	1129	0.347166	6	647	0.245688	6	2635	0.115759	6	8003	0.0754598	6	6972	0.262204	6	2087	3578.83	36	1536
1537	ITPR1	0.33126	6	795	0.319986	6	1134	0.255465	6	2405	0.168866	6	5103	0.0491066	6	8851	0.215611	6	3187	3579.17	36	1537
1538	CD58	0.293937	6	1456	0.266599	6	2378	0.264908	6	2129	0.148341	6	6127	0.0558948	6	8328	0.311039	6	1068	3581	36	1538
1539	NPAT	0.250936	6	2542	0.284946	6	1911	0.292871	6	1547	0.178499	6	4671	0.0404821	6	9533	0.299693	6	1282	3581	36	1539
1540	RBMS2	0.336047	6	730	0.29832	6	1609	0.398051	6	317	0.118585	6	7822	0.108138	6	5054	0.12166	6	5957	3581.5	36	1540
1541	ZMIZ1	0.342135	6	653	0.201826	6	4218	0.179668	6	4796	0.186613	6	4331	0.241848	6	853	0.101672	6	6639	3581.67	36	1541
1542	TET3	0.265389	6	2134	0.183334	6	4792	0.272396	6	1978	0.242413	6	2347	0.099724	6	5517	0.161461	6	4730	3583	36	1542
1543	PARVA	0.352784	6	536	0.388937	6	246	0.278812	6	1819	0.116757	6	7940	0.0645004	6	7696	0.213014	6	3264	3583.5	36	1543
1544	GRIK2	0.200169	6	4102	0.248019	6	2852	0.298784	6	1446	0.209524	6	3431	0.107589	6	5077	0.165597	6	4599	3584.5	36	1544
1545	CACNA1G	0.268992	6	2056	0.199992	6	4270	0.196815	6	4126	0.297793	6	1101	0.258513	6	633	0.0347047	6	9322	3584.67	36	1545
1546	ITGA2	0.0244819	6	11065	0.214108	6	3850	0.173739	6	5023	0.386991	6	167	0.227379	6	1085	0.367683	6	321	3585.17	36	1546
1547	GNA12	0.202275	6	4021	0.276749	6	2121	0.196723	6	4132	0.237146	6	2489	0.186539	6	2001	0.0979138	6	6755	3586.5	36	1547
1548	TIPARP	0.303104	6	1258	0.236724	6	3152	0.257588	6	2344	0.20068	6	3747	0.0636081	6	7768	0.213301	6	3250	3586.5	36	1548
1549	SLC7A1	0.354509	6	517	0.249731	6	2806	0.263615	6	2162	0.20561	6	3567	0.109824	6	4962	0.0772267	6	7512	3587.67	36	1549
1550	ATF6	0.302102	6	1273	0.318914	6	1155	0.313098	6	1183	0.151857	6	5963	0.0143464	6	11541	0.358925	6	412	3587.83	36	1550
1551	FNDC3A	0.273379	6	1940	0.39253	6	220	0.274925	6	1917	0.159153	6	5609	0.0181142	6	11264	0.343196	6	580	3588.33	36	1551
1552	PITRM1	0.340698	6	668	0.314402	6	1249	0.22307	6	3298	0.167307	6	5170	0.104287	6	5252	0.123509	6	5896	3588.83	36	1552
1553	FGD5	0.282956	6	1690	0.188799	6	4630	0.300564	6	1415	0.240995	6	2387	0.160743	6	2773	0.0494655	6	8640	3589.17	36	1553
1554	SSH1	0.312335	6	1089	0.238205	6	3113	0.257211	6	2357	0.219533	6	3062	0.109407	6	4982	0.0923216	6	6941	3590.67	36	1554
1555	TYW1B	0.276881	4	1859	0.337274	4	784	0.305213	4	1338	0.18569	4	4367	0.0513712	4	8671	0.167714	4	4530	3591.5	24	1555
1556	EBF3	0.285501	6	1629	0.282366	6	1972	0.301015	6	1403	0.156982	6	5708	0.117686	6	4568	0.111335	6	6317	3599.5	36	1556
1557	GART	0.259497	6	2286	0.384579	6	271	0.231367	6	3039	0.169607	6	5070	0.0512649	6	8682	0.255549	6	2257	3600.83	36	1557
1558	LDB2	0.256744	6	2375	0.314797	6	1236	0.226846	6	3176	0.16486	6	5318	0.0790274	6	6755	0.233395	6	2745	3600.83	36	1558
1559	PPP3CB	0.120154	6	7138	0.221564	6	3610	0.188184	6	4441	0.258205	6	1912	0.124235	6	4261	0.3742	6	266	3604.67	36	1559
1560	HLA-DOA	0.230091	6	3127	0.272877	6	2200	0.334398	6	893	0.204565	6	3605	0.188681	6	1933	0.0237219	6	9880	3606.33	36	1560
1561	SLC48A1	0.188166	6	4526	0.250345	6	2791	0.26283	6	2187	0.294609	6	1147	0.306544	6	220	0.00695988	6	10769	3606.67	36	1561
1562	CDS2	0.361672	6	454	0.266169	6	2388	0.296381	6	1487	0.203474	6	3641	0.0598565	6	8035	0.131772	6	5636	3606.83	36	1562
1563	MMP14	0.248844	6	2605	0.155014	6	5753	0.228371	6	3125	0.363462	6	272	0.213654	6	1351	0.0516541	6	8538	3607.33	36	1563
1564	HYAL1	0.309665	6	1145	0.239964	6	3064	0.230633	6	3070	0.3087	6	912	0.197204	6	1714	-0.0110562	6	11751	3609.33	36	1564
1565	ARHGEF3	0.262617	6	2209	0.319444	6	1143	0.393533	6	346	0.137295	6	6744	0.0613722	6	7933	0.212059	6	3285	3610	36	1565
1566	KIAA0494	0.309751	4	1142	0.412235	4	129	0.432467	4	148	0.174725	4	4834	-0.026738	4	14529	0.323136	4	880	3610.33	24	1566
1567	LSM12	0.280458	6	1754	0.329964	6	931	0.295417	6	1505	0.240516	6	2399	0.00792881	6	12038	0.221666	6	3035	3610.33	36	1567
1568	SLC30A7	0.383349	6	285	0.353087	6	571	0.403205	6	290	0.203509	6	3640	-0.0316792	6	14805	0.262439	6	2079	3611.67	36	1568
1569	PPL	0.258615	6	2310	0.183568	6	4784	0.25781	6	2335	0.302167	6	1020	0.257257	6	648	0.0106461	6	10579	3612.67	36	1569
1570	AHNAK	0.215514	6	3571	0.193841	6	4457	0.274505	6	1928	0.212227	6	3329	0.148847	6	3221	0.146378	6	5171	3612.83	36	1570
1571	C19orf66	0.209397	6	3806	0.204949	6	4130	0.176937	6	4892	0.276527	6	1473	0.260152	6	619	0.0976597	6	6765	3614.17	36	1571
1572	POMGNT1	0.201274	6	4055	0.322808	6	1071	0.1395	6	6377	0.287106	6	1267	0.207559	6	1477	0.0787849	6	7446	3615.5	36	1572
1573	EEF1A1	0.26402	6	2163	0.253314	6	2713	0.321144	6	1079	0.162524	6	5436	0.0607667	6	7975	0.251895	6	2332	3616.33	36	1573
1574	GNG7	0.258329	6	2319	0.23592	6	3171	0.24497	6	2660	0.298475	6	1089	0.205411	6	1520	0.00398902	6	10939	3616.33	36	1574
1575	NPTN	0.24074	6	2804	0.413105	6	124	0.257278	6	2353	0.0884844	6	9589	0.0797372	6	6709	0.398326	6	119	3616.33	36	1575
1576	PDGFB	0.264192	6	2156	0.16011	6	5563	0.28534	6	1701	0.2749	6	1509	0.227349	6	1086	0.027197	6	9683	3616.33	36	1576
1577	PHC1	0.379363	6	316	0.394635	6	209	0.254597	6	2422	0.268414	6	1665	-0.0243713	6	14384	0.235169	6	2702	3616.33	36	1577
1578	MAP3K3	0.428934	6	104	0.228158	6	3410	0.258934	6	2302	0.293344	6	1164	0.137973	6	3681	0.00206393	6	11043	3617.33	36	1578
1579	EVC	0.351932	6	546	0.271214	6	2242	0.257916	6	2332	0.203646	6	3637	0.191864	6	1859	0.00117874	6	11090	3617.67	36	1579
1580	CDC25B	0.149279	6	6008	0.294719	6	1703	0.180795	6	4751	0.283446	6	1346	0.195589	6	1755	0.116201	6	6145	3618	36	1580
1581	ATXN1L	0.285958	6	1618	0.0620849	6	9395	0.268155	6	2064	0.254143	6	2017	0.196178	6	1738	0.155885	6	4877	3618.17	36	1581
1582	TXNIP	0.179072	6	4858	0.197557	6	4330	0.373059	6	501	0.214191	6	3250	0.145677	6	3356	0.138873	6	5415	3618.33	36	1582
1583	PTP4A1	0.408936	6	150	0.221762	6	3603	0.299567	6	1429	0.204902	6	3593	0.015452	6	11451	0.289413	6	1486	3618.67	36	1583
1584	MACF1	0.325615	6	871	0.241031	6	3033	0.240568	6	2785	0.222689	6	2947	0.0458806	6	9111	0.22396	6	2977	3620.67	36	1584
1585	TBC1D4	0.215206	6	3584	0.28503	6	1908	0.308421	6	1279	0.183711	6	4459	0.058338	6	8142	0.250802	6	2362	3622.33	36	1585
1586	CDC16	0.221587	6	3365	0.267845	6	2331	0.229101	6	3113	0.21785	6	3112	0.0709047	6	7256	0.241254	6	2561	3623	36	1586
1587	BAT2	0.402404	4	176	0.261416	4	2510	0.235627	4	2932	0.406105	4	111	0.243793	4	814	-0.07826	4	15207	3625	24	1587
1588	KIAA0174	0.200615	4	4081	0.312366	4	1301	0.311345	4	1231	0.197614	4	3864	0.0741247	4	7055	0.17848	4	4219	3625.17	24	1588
1589	CASC4	0.250714	6	2547	0.337492	6	781	0.270316	6	2023	0.139927	6	6584	0.0394122	6	9615	0.381759	6	202	3625.33	36	1589
1590	TCF7	0.275327	6	1900	0.218405	6	3712	0.217919	6	3428	0.233311	6	2593	0.210359	6	1417	0.0481754	6	8703	3625.5	36	1590
1591	AP2A2	0.305318	6	1211	0.25727	6	2611	0.169814	6	5145	0.371598	6	238	0.327596	6	132	-0.0237571	6	12430	3627.83	36	1591
1592	RGS6	0.254621	6	2427	0.207016	6	4070	0.22948	6	3105	0.282491	6	1366	0.150518	6	3158	0.0735073	6	7642	3628	36	1592
1593	CASP2	0.187711	6	4549	0.332497	6	881	0.181196	6	4731	0.225125	6	2860	0.101438	6	5423	0.210067	6	3329	3628.83	36	1593
1594	GALNT1	0.231712	6	3084	0.248773	6	2832	0.311853	6	1221	0.203213	6	3653	0.030656	6	10295	0.334902	6	691	3629.33	36	1594
1595	RBM6	0.247395	6	2643	0.35858	6	507	0.191596	6	4331	0.200305	6	3766	0.0817678	6	6558	0.187472	6	3971	3629.33	36	1595
1596	TMED4	0.289544	6	1543	0.265671	6	2405	0.222331	6	3312	0.277168	6	1462	0.111846	6	4857	0.0599736	6	8204	3630.5	36	1596
1597	DBNL	0.298224	4	1359	0.268949	4	2309	0.21732	4	3449	0.282638	4	1363	0.292019	4	327	-0.0342864	4	12983	3631.67	24	1597
1598	TTLL5	0.216648	6	3539	0.187259	6	4680	0.224199	6	3267	0.263336	6	1775	0.143038	6	3456	0.149667	6	5073	3631.67	36	1598
1599	ATPAF1	0.231549	6	3087	0.319005	6	1151	0.319086	6	1110	0.140056	6	6572	0.0521595	6	8620	0.301239	6	1255	3632.5	36	1599
1600	KIAA1211	0.193434	6	4336	0.23839	6	3108	0.143058	6	6218	0.220523	6	3021	0.178438	6	2218	0.227343	6	2903	3634	36	1600
1601	MSRB2	0.196131	6	4244	0.331299	6	901	0.183109	6	4639	0.230587	6	2678	0.138514	6	3656	0.130152	6	5687	3634.17	36	1601
1602	TMEM106A	0.271515	6	1980	0.296668	6	1650	0.212823	6	3591	0.210971	6	3385	0.108802	6	5020	0.115274	6	6183	3634.83	36	1602
1603	DFFA	0.258558	6	2312	0.310682	6	1338	0.158466	6	5610	0.217996	6	3107	0.123931	6	4278	0.146516	6	5169	3635.67	36	1603
1604	KIAA1530	0.233082	4	3041	0.235052	4	3204	0.175417	4	4960	0.302015	4	1025	0.122476	4	4346	0.144081	4	5240	3636	24	1604
1605	NELF	0.354795	4	513	0.262663	4	2476	0.183759	4	4615	0.274734	4	1515	0.185834	4	2019	0.00852924	4	10679	3636.17	24	1605
1606	CASZ1	0.346381	6	606	0.180169	6	4887	0.222421	6	3311	0.212039	6	3340	0.196286	6	1735	0.0660045	6	7950	3638.17	36	1606
1607	CSRNP1	0.331839	6	788	0.107609	6	7482	0.179477	6	4807	0.344573	6	463	0.282967	6	401	0.0670915	6	7892	3638.83	36	1607
1608	MCFD2	0.299677	6	1327	0.350555	6	611	0.314813	6	1159	0.153496	6	5870	0.00517051	6	12249	0.340504	6	620	3639.33	36	1608
1609	TMEM25	0.259162	6	2293	0.1987	6	4300	0.274321	6	1933	0.279908	6	1410	0.162992	6	2691	0.0372384	6	9212	3639.83	36	1609
1610	EDIL3	0.294038	6	1447	0.254848	6	2676	0.368192	6	548	0.191469	6	4136	0.0290078	6	10425	0.239175	6	2609	3640.17	36	1610
1611	SH3RF2	0.209436	6	3805	0.229674	6	3371	0.207222	6	3773	0.255952	6	1966	0.189296	6	1917	0.0904539	6	7019	3641.83	36	1611
1612	ALDH18A1	0.187912	6	4538	0.254325	6	2688	0.174832	6	4977	0.237583	6	2474	0.130837	6	3978	0.215034	6	3204	3643.17	36	1612
1613	IL18BP	0.269091	6	2052	0.193149	6	4475	0.283472	6	1731	0.234572	6	2569	0.167568	6	2541	0.0528753	6	8494	3643.67	36	1613
1614	SLC12A4	0.262219	6	2218	0.250764	6	2780	0.195006	6	4200	0.310157	6	888	0.226877	6	1095	0.00817685	6	10694	3645.83	36	1614
1615	C14orf21	0.320597	4	958	0.301055	4	1543	0.230491	4	3073	0.261916	4	1824	0.14242	4	3486	0.00282551	4	11001	3647.5	24	1615
1616	ZBTB47	0.275582	6	1899	0.254439	6	2685	0.181392	6	4718	0.222961	6	2939	0.188186	6	1952	0.0720306	6	7708	3650.17	36	1616
1617	TMEM150C	0.246108	6	2669	0.256344	6	2633	0.271669	6	1993	0.145271	6	6291	0.113513	6	4752	0.201553	6	3570	3651.33	36	1617
1618	INO80	0.268747	6	2059	0.169171	6	5254	0.11711	6	7295	0.352208	6	380	0.192799	6	1840	0.149483	6	5082	3651.67	36	1618
1619	SIPA1L3	0.279357	6	1783	0.233798	6	3247	0.173692	6	5026	0.314823	6	833	0.251399	6	722	0.0157139	6	10305	3652.67	36	1619
1620	YY1AP1	0.296593	6	1396	0.202316	6	4204	0.351614	6	702	0.248503	6	2171	0.0983597	6	5588	0.0679365	6	7859	3653.33	36	1620
1621	LNX1	0.291645	6	1502	0.32303	6	1066	0.345053	6	763	0.0800303	6	10109	0.139683	6	3607	0.155758	6	4880	3654.5	36	1621
1622	GPR12	0.215771	6	3566	0.257853	6	2598	0.244191	6	2676	0.200143	6	3773	0.116416	6	4614	0.161681	6	4721	3658	36	1622
1623	TSC22D1	0.334222	6	750	0.275981	6	2135	0.187185	6	4486	0.152834	6	5902	0.109102	6	5004	0.197889	6	3672	3658.17	36	1623
1624	LPP	0.364504	6	433	0.301117	6	1540	0.35194	6	697	0.101627	6	8825	0.0706433	6	7283	0.216258	6	3177	3659.17	36	1624
1625	SAPS2	0.303318	4	1253	0.298671	4	1598	0.204352	4	3859	0.327803	4	658	0.20146	4	1613	-0.0343233	4	12988	3661.5	24	1625
1626	TOM1L2	0.317177	6	1016	0.16808	6	5293	0.286371	6	1671	0.335672	6	564	0.280193	6	416	-0.0347679	6	13018	3663	36	1626
1627	FRMD4B	0.39926	6	192	0.305934	6	1427	0.30681	6	1307	0.168113	6	5134	-0.000288619	6	12699	0.303057	6	1220	3663.17	36	1627
1628	CD84	0.260233	6	2267	0.317646	6	1180	0.300683	6	1409	0.145097	6	6301	0.0789558	6	6759	0.183969	6	4066	3663.67	36	1628
1629	UACA	0.280465	6	1753	0.283628	6	1942	0.300585	6	1414	0.125011	6	7449	0.0566176	6	8272	0.306027	6	1162	3665.33	36	1629
1630	BDP1	0.347758	6	589	0.31335	6	1271	0.340202	6	815	0.200524	6	3756	-0.00532285	6	13051	0.243918	6	2513	3665.83	36	1630
1631	SIAE	0.268355	6	2064	0.302453	6	1515	0.226024	6	3202	0.21558	6	3199	0.0527085	6	8587	0.205956	6	3433	3666.67	36	1631
1632	SLC7A2	0.274213	6	1925	0.378062	6	330	0.306375	6	1322	0.174889	6	4824	0.00943017	6	11912	0.279527	6	1692	3667.5	36	1632
1633	GRINA	0.259539	6	2284	0.234164	6	3237	0.198935	6	4065	0.354979	6	346	0.259929	6	620	-0.0055605	6	11455	3667.83	36	1633
1634	MCCC2	0.207618	6	3862	0.33202	6	891	0.199104	6	4062	0.213897	6	3261	0.0709015	6	7257	0.235557	6	2688	3670.17	36	1634
1635	JMJD1C	0.366009	6	415	0.319675	6	1138	0.263516	6	2165	0.135698	6	6847	0.0181714	6	11260	0.381377	6	205	3671.67	36	1635
1636	TCTA	0.172891	6	5089	0.286541	6	1882	0.187541	6	4471	0.299196	6	1072	0.303137	6	243	0.0358173	6	9278	3672.5	36	1636
1637	ATG12	0.230576	6	3110	0.258219	6	2590	0.334494	6	892	0.132905	6	6977	0.0808796	6	6624	0.273123	6	1843	3672.67	36	1637
1638	TBC1D22B	0.350457	6	558	0.263563	6	2456	0.286887	6	1661	0.260052	6	1859	0.0956858	6	5747	0.0260079	6	9759	3673.33	36	1638
1639	GZF1	0.286622	6	1605	0.276963	6	2116	0.278432	6	1823	0.214341	6	3242	0.0634535	6	7784	0.137224	6	5473	3673.83	36	1639
1640	PFKFB2	0.322927	6	922	0.398168	6	193	0.267163	6	2083	0.19393	6	4029	-0.0149024	6	13731	0.309739	6	1089	3674.5	36	1640
1641	EIF5B	0.327598	6	841	0.271936	6	2221	0.35921	6	629	0.142603	6	6427	0.0369006	6	9805	0.25994	6	2138	3676.83	36	1641
1642	PTBP1	0.353613	6	526	0.105104	6	7577	0.322105	6	1066	0.337138	6	542	0.306135	6	224	-0.0175505	6	12134	3678.17	36	1642
1643	TASP1	0.272836	6	1957	0.313053	6	1277	0.332472	6	922	0.171541	6	4971	0.0103904	6	11827	0.307832	6	1120	3679	36	1643
1644	SLC2A13	0.274748	6	1912	0.207219	6	4062	0.346574	6	739	0.226541	6	2817	0.0345866	6	10003	0.242554	6	2544	3679.5	36	1644
1645	CDC5L	0.177904	6	4898	0.260217	6	2543	0.232959	6	2999	0.165981	6	5246	0.0940473	6	5845	0.346121	6	548	3679.83	36	1645
1646	RYBP	0.233672	6	3027	0.243998	6	2970	0.256968	6	2368	0.191552	6	4127	0.0658198	6	7611	0.266795	6	1982	3680.83	36	1646
1647	KLHDC10	0.238586	6	2871	0.301333	6	1534	0.321091	6	1080	0.147418	6	6180	0.0534721	6	8522	0.270297	6	1903	3681.67	36	1647
1648	SNX18	0.253578	6	2455	0.281896	6	1984	0.197503	6	4103	0.157019	6	5706	0.122947	6	4327	0.203208	6	3524	3683.17	36	1648
1649	PARP14	0.262682	6	2205	0.369543	6	404	0.245628	6	2639	0.214012	6	3257	0.0396424	6	9600	0.186591	6	3999	3684	36	1649
1650	PDCD4	0.187363	6	4559	0.260033	6	2548	0.342179	6	791	0.15078	6	6007	0.0693288	6	7359	0.325236	6	844	3684.67	36	1650
1651	MLLT1	0.232408	6	3064	0.22395	6	3540	0.172071	6	5073	0.347558	6	429	0.338613	6	98	0.0232174	6	9907	3685.17	36	1651
1652	NKIRAS2	0.238675	6	2864	0.18614	6	4715	0.232578	6	3010	0.308837	6	908	0.211686	6	1385	0.0368338	6	9233	3685.83	36	1652
1653	PQLC3	0.0980569	6	8015	0.195846	6	4386	0.19101	6	4359	0.268866	6	1648	0.172946	6	2363	0.296344	6	1350	3686.83	36	1653
1654	ERP29	0.179218	6	4850	0.132719	6	6555	0.225553	6	3217	0.389116	6	160	0.209943	6	1431	0.122866	6	5919	3688.67	36	1654
1655	PEX19	0.225997	6	3242	0.277726	6	2093	0.277691	6	1842	0.186654	6	4328	0.0680782	6	7444	0.21528	6	3197	3691	36	1655
1656	CERS2	0.242545	6	2758	0.300913	6	1546	0.168675	6	5203	0.266352	6	1708	0.0861157	6	6299	0.163919	6	4647	3693.5	36	1656
1657	CSNK1G1	0.250791	6	2546	0.384165	6	272	0.284968	6	1708	0.214495	6	3237	0.00487604	6	12272	0.260091	6	2132	3694.5	36	1657
1658	DNAJB12	0.293972	6	1452	0.116529	6	7148	0.305277	6	1336	0.316875	6	815	0.266466	6	536	0.00506445	6	10882	3694.83	36	1658
1659	FSCN1	0.258308	6	2320	0.233671	6	3250	0.125596	6	6940	0.321619	6	732	0.255226	6	673	0.0585916	6	8261	3696	36	1659
1660	LDLRAD4	0.242469	6	2762	0.257115	6	2615	0.27733	6	1852	0.171628	6	4968	0.0805476	6	6654	0.210066	6	3330	3696.83	36	1660
1661	KCTD2	0.277181	6	1853	0.200235	6	4258	0.2735	6	1955	0.346834	6	438	0.124104	6	4267	0.0325146	6	9419	3698.33	36	1661
1662	AGTPBP1	0.223823	6	3303	0.301209	6	1536	0.297269	6	1471	0.153163	6	5887	0.0479482	6	8943	0.312145	6	1051	3698.5	36	1662
1663	PCDHB13	0.288441	6	1562	0.250919	6	2774	0.218363	6	3417	0.181281	6	4544	0.142767	6	3467	0.107977	6	6432	3699.33	36	1663
1664	DTWD1	0.352969	6	535	0.406686	6	151	0.307691	6	1288	0.145791	6	6272	-0.00742759	6	13200	0.330028	6	759	3700.83	36	1664
1665	FKBP4	0.297749	6	1369	0.312622	6	1292	0.233325	6	2984	0.151911	6	5962	0.123345	6	4305	0.111566	6	6307	3703.17	36	1665
1666	FKBP7	0.293755	6	1464	0.352159	6	587	0.212719	6	3594	0.234801	6	2561	0.0193621	6	11161	0.229399	6	2853	3703.33	36	1666
1667	DHFR	0.227007	6	3215	0.330024	6	928	0.192722	6	4288	0.123278	6	7548	0.0943681	6	5832	0.358883	6	413	3704	36	1667
1668	MORN4	0.223579	6	3310	0.264145	6	2435	0.260604	6	2250	0.229316	6	2735	0.0763843	6	6910	0.166093	6	4587	3704.5	36	1668
1669	IPO9	0.254388	6	2432	0.271629	6	2224	0.280592	6	1790	0.139957	6	6581	0.0772447	6	6863	0.250769	6	2363	3708.83	36	1669
1670	C2orf3	0.289048	4	1554	0.360179	4	497	0.406976	4	272	0.180296	4	4594	-0.0343684	4	14969	0.361841	4	370	3709.33	24	1670
1671	ENTPD4	0.288051	6	1569	0.399959	6	187	0.236141	6	2913	0.211079	6	3381	0.0392442	6	9632	0.166369	6	4577	3709.83	36	1671
1672	PAG1	0.371441	6	374	0.424434	6	96	0.311002	6	1238	0.140888	6	6523	0.00751157	6	12067	0.267439	6	1970	3711.33	36	1672
1673	MLH1	0.186434	6	4601	0.325063	6	1029	0.147432	6	6052	0.173194	6	4894	0.126655	6	4159	0.286346	6	1546	3713.5	36	1673
1674	ARAF	0.311767	6	1101	0.180656	6	4872	0.182291	6	4687	0.325657	6	680	0.301063	6	265	0.00858423	6	10677	3713.67	36	1674
1675	SNCA	0.322722	6	927	0.315545	6	1223	0.197231	6	4109	0.229074	6	2741	0.0638387	6	7744	0.13512	6	5544	3714.67	36	1675
1676	CCDC45	0.3988	4	195	0.37774	4	333	0.454576	4	102	0.197252	4	3873	-0.000997929	4	12737	0.150028	4	5058	3716.33	24	1676
1677	GPRC5B	0.302285	6	1270	0.297685	6	1623	0.250187	6	2532	0.148487	6	6118	0.14614	6	3339	0.0794626	6	7417	3716.5	36	1677
1678	UBE3A	0.248168	6	2621	0.278607	6	2071	0.372505	6	507	0.173316	6	4888	0.0148808	6	11489	0.332364	6	724	3716.67	36	1678
1679	COBL	0.245809	6	2681	0.152175	6	5852	0.3625	6	604	0.278049	6	1444	0.277115	6	437	-0.00283291	6	11294	3718.67	36	1679
1680	LTV1	0.345521	6	617	0.245288	6	2941	0.294389	6	1524	0.142294	6	6441	0.035544	6	9909	0.322754	6	887	3719.83	36	1680
1681	DNAJC10	0.22351	6	3312	0.313523	6	1268	0.246588	6	2618	0.178823	6	4653	0.030256	6	10322	0.391947	6	147	3720	36	1681
1682	LSG1	0.304269	6	1235	0.263542	6	2458	0.302762	6	1377	0.186261	6	4346	0.0404467	6	9536	0.208384	6	3371	3720.5	36	1682
1683	NTRK2	0.256862	6	2370	0.286328	6	1886	0.304111	6	1354	0.175276	6	4811	0.071243	6	7233	0.163151	6	4676	3721.67	36	1683
1684	MED16	0.298263	6	1356	0.173884	6	5108	0.194186	6	4232	0.386443	6	169	0.371244	6	39	-0.00505481	6	11432	3722.67	36	1684
1685	UBE2K	0.247184	6	2649	0.333708	6	854	0.37269	6	505	0.160336	6	5544	0.00602617	6	12178	0.341276	6	607	3722.83	36	1685
1686	AFAP1L1	0.265562	6	2129	0.267756	6	2335	0.225344	6	3222	0.201389	6	3729	0.120494	6	4422	0.105863	6	6504	3723.5	36	1686
1687	FTL	0.307928	6	1172	0.208709	6	4018	0.209189	6	3714	0.302152	6	1021	0.109033	6	5010	0.079742	6	7407	3723.67	36	1687
1688	GAB2	0.31884	6	982	0.213647	6	3868	0.314961	6	1156	0.257695	6	1925	0.142893	6	3459	0.00365635	6	10959	3724.83	36	1688
1689	ZC3H7A	0.146401	6	6117	0.213431	6	3878	0.191351	6	4340	0.226536	6	2818	0.123071	6	4316	0.32288	6	884	3725.5	36	1689
1690	ZC3H11A	0.331383	4	794	0.449699	4	45	0.354525	4	667	0.206695	4	3535	-0.032377	4	14855	0.245594	4	2471	3727.83	24	1690
1691	UBE2B	0.222957	6	3325	0.244003	6	2969	0.304522	6	1349	0.164812	6	5323	0.0481416	6	8926	0.352044	6	478	3728.33	36	1691
1692	AFTPH	0.265533	6	2131	0.188744	6	4632	0.324226	6	1030	0.232434	6	2618	0.0205876	6	11058	0.321388	6	911	3730	36	1692
1693	DYNC1LI2	0.288818	6	1556	0.370334	6	397	0.273083	6	1963	0.224006	6	2900	-0.0206175	6	14149	0.292031	6	1432	3732.83	36	1693
1694	DEDD	0.307104	6	1186	0.236821	6	3148	0.282905	6	1743	0.209568	6	3430	0.097537	6	5638	0.0839854	6	7258	3733.83	36	1694
1695	MAN1B1	0.250714	6	2548	0.163253	6	5451	0.235734	6	2927	0.485395	6	24	0.3581	6	56	-0.00445447	6	11400	3734.33	36	1695
1696	PLSCR4	0.270641	6	2013	0.4288	6	77	0.315821	6	1146	0.123269	6	7550	0.017282	6	11316	0.368635	6	310	3735.33	36	1696
1697	LMBR1	0.189603	6	4480	0.316749	6	1199	0.247345	6	2602	0.160332	6	5545	0.0557457	6	8335	0.375589	6	255	3736	36	1697
1698	RNLS	0.18273	6	4715	0.235617	6	3184	0.274868	6	1918	0.196484	6	3909	0.123366	6	4304	0.17257	6	4386	3736	36	1698
1699	ARHGEF4	0.337876	6	709	0.235993	6	3168	0.148521	6	6002	0.325978	6	677	0.252804	6	702	9.88292e-05	6	11160	3736.33	36	1699
1700	KREMEN1	0.284837	6	1646	0.179358	6	4912	0.295892	6	1494	0.19151	6	4131	0.20007	6	1651	0.0504826	6	8593	3737.83	36	1700
1701	MKNK2	0.30596	6	1203	0.193906	6	4455	0.196755	6	4130	0.28534	6	1300	0.169312	6	2477	0.0444648	6	8866	3738.5	36	1701
1702	TMEM209	0.31085	6	1121	0.309553	6	1358	0.323819	6	1038	0.133719	6	6937	0.02073	6	11045	0.319292	6	937	3739.33	36	1702
1703	RABL3	0.18419	6	4673	0.318295	6	1168	0.265681	6	2115	0.178095	6	4686	0.056661	6	8268	0.286892	6	1535	3740.83	36	1703
1704	TDRKH	0.0959731	6	8083	0.204395	6	4149	0.0955857	6	8175	0.376367	6	216	0.215135	6	1318	0.349416	6	508	3741.5	36	1704
1705	ADPGK	0.354568	6	515	0.326965	6	988	0.307072	6	1298	0.272755	6	1566	0.00270286	6	12450	0.131787	6	5635	3742	36	1705
1706	CACYBP	0.212084	6	3702	0.28261	6	1969	0.246979	6	2609	0.181372	6	4543	0.0470479	6	9009	0.340382	6	621	3742.17	36	1706
1707	HNRNPUL1	0.225079	6	3266	0.0516983	6	9852	0.267213	6	2082	0.346864	6	437	0.322824	6	150	0.100689	6	6671	3743	36	1707
1708	TM9SF4	0.281751	6	1717	0.222141	6	3592	0.186372	6	4518	0.302414	6	1018	0.139487	6	3616	0.0650459	6	7999	3743.33	36	1708
1709	C5orf33	0.266718	4	2107	0.320396	4	1128	0.416194	4	218	0.193289	4	4053	-0.0129613	4	13591	0.295536	4	1365	3743.67	24	1709
1710	PRDM15	0.302956	6	1262	0.263332	6	2461	0.224124	6	3273	0.240529	6	2398	0.121286	6	4392	0.0487504	6	8679	3744.17	36	1710
1711	PPP2R5E	0.138555	6	6376	0.208935	6	4012	0.199687	6	4029	0.210696	6	3397	0.118895	6	4495	0.387896	6	164	3745.5	36	1711
1712	PXK	0.268148	6	2068	0.292476	6	1755	0.259662	6	2273	0.186824	6	4320	0.0319382	6	10185	0.271596	6	1874	3745.83	36	1712
1713	FNDC3B	0.253629	6	2450	0.329249	6	939	0.259466	6	2280	0.204272	6	3620	0.0222379	6	10948	0.255907	6	2242	3746.5	36	1713
1714	SMURF2	0.404051	6	167	0.33352	6	861	0.316204	6	1144	0.138894	6	6657	0.0300883	6	10335	0.210334	6	3317	3746.83	36	1714
1715	ATP5SL	0.355146	6	507	0.204435	6	4147	0.178386	6	4842	0.212277	6	3327	0.287752	6	359	0.0351845	6	9306	3748	36	1715
1716	GAS2L1	0.385398	6	277	0.0996657	6	7791	0.236	6	2916	0.396871	6	139	0.317027	6	175	-0.000520296	6	11193	3748.5	36	1716
1717	ZNF57	0.185042	6	4643	0.123289	6	6907	0.215408	6	3514	0.257016	6	1941	0.151691	6	3113	0.250067	6	2373	3748.5	36	1717
1718	MXRA7	0.18352	6	4693	0.181936	6	4836	0.206595	6	3798	0.286983	6	1269	0.167459	6	2547	0.140938	6	5349	3748.67	36	1718
1719	EEF2	0.178819	6	4870	0.172469	6	5154	0.188799	6	4411	0.276144	6	1479	0.321167	6	156	0.108097	6	6426	3749.33	36	1719
1720	PCID2	0.27725	6	1851	0.313739	6	1264	0.159283	6	5568	0.273015	6	1558	0.0595189	6	8061	0.179136	6	4198	3750	36	1720
1721	RAB11FIP2	0.242684	6	2754	0.404855	6	156	0.330746	6	944	0.170106	6	5039	-0.00710723	6	13172	0.355926	6	440	3750.83	36	1721
1722	PHTF2	0.264475	6	2150	0.372554	6	376	0.322135	6	1063	0.13654	6	6795	0.0196756	6	11140	0.31646	6	984	3751.33	36	1722
1723	UBR1	0.292044	6	1495	0.351638	6	596	0.255172	6	2411	0.156777	6	5719	0.0199852	6	11109	0.305018	6	1179	3751.5	36	1723
1724	ZNF264	0.295878	6	1406	0.308713	6	1381	0.382827	6	426	0.147223	6	6190	0.0261027	6	10632	0.245351	6	2476	3751.83	36	1724
1725	PHLDB2	0.339682	6	684	0.364118	6	455	0.281449	6	1776	0.19472	6	3989	-0.0258015	6	14475	0.307337	6	1133	3752	36	1725
1726	PPIL2	0.257318	6	2355	0.233607	6	3256	0.269001	6	2049	0.211731	6	3350	0.166174	6	2588	0.0432707	6	8914	3752	36	1726
1727	PMP22	0.402197	6	178	0.298298	6	1610	0.217868	6	3433	0.138863	6	6659	0.073088	6	7117	0.203243	6	3522	3753.17	36	1727
1728	ELK1	0.283725	6	1669	0.190414	6	4563	0.225275	6	3225	0.309189	6	904	0.157015	6	2906	0.0364301	6	9257	3754	36	1728
1729	HNRNPA1	0.27687	6	1860	0.227604	6	3429	0.276597	6	1879	0.239615	6	2427	0.0101734	6	11852	0.310451	6	1077	3754	36	1729
1730	RBPMS	0.281411	6	1728	0.279065	6	2060	0.229762	6	3096	0.183656	6	4461	0.0752335	6	6984	0.179095	6	4199	3754.67	36	1730
1731	AFF3	0.252449	6	2494	0.352646	6	579	0.226494	6	3187	0.187918	6	4284	0.0684723	6	7420	0.166623	6	4568	3755.33	36	1731
1732	PLK4	0.273636	6	1936	0.208243	6	4034	0.236297	6	2908	0.171862	6	4956	0.0677142	6	7473	0.302608	6	1231	3756.33	36	1732
1733	WBP2	0.272847	6	1956	0.199886	6	4275	0.270115	6	2026	0.277748	6	1451	0.273291	6	473	-0.0224298	6	12366	3757.83	36	1733
1734	ST3GAL2	0.237138	6	2910	0.221767	6	3602	0.170323	6	5132	0.35202	6	381	0.215807	6	1302	0.0369957	6	9222	3758.17	36	1734
1735	SORBS1	0.26807	6	2073	0.235968	6	3170	0.27013	6	2025	0.221186	6	2999	0.0600411	6	8021	0.176963	6	4267	3759.17	36	1735
1736	VAMP4	0.257476	6	2349	0.296659	6	1651	0.266443	6	2096	0.219985	6	3043	-4.04727e-05	6	12682	0.331313	6	737	3759.67	36	1736
1737	TLK1	0.29149	6	1504	0.332333	6	884	0.37789	6	470	0.163349	6	5389	-0.0203908	6	14143	0.386822	6	170	3760	36	1737
1738	BCL6	0.242942	6	2748	0.0838702	6	8458	0.200192	6	4006	0.360373	6	297	0.211122	6	1399	0.130567	6	5670	3763	36	1738
1739	KITLG	0.237807	6	2890	0.432829	6	71	0.246078	6	2627	0.164261	6	5348	0.0410131	6	9500	0.259551	6	2147	3763.83	36	1739
1740	CAPN3	0.311684	6	1102	0.313171	6	1275	0.195015	6	4198	0.210465	6	3401	0.103879	6	5278	0.0817777	6	7337	3765.17	36	1740
1741	MMP2	0.276223	6	1878	0.211643	6	3935	0.235808	6	2922	0.155871	6	5761	0.22416	6	1149	0.0918196	6	6954	3766.5	36	1741
1742	PDE5A	0.318541	6	988	0.311312	6	1325	0.386035	6	405	0.134005	6	6917	0.0404121	6	9543	0.206077	6	3430	3768	36	1742
1743	MTMR15	0.265536	4	2130	0.39092	4	232	0.323278	4	1045	0.2487	4	2164	0.00203108	4	12507	0.167518	4	4537	3769.17	24	1743
1744	ARHGDIA	0.326099	6	862	0.20099	6	4240	0.22985	6	3092	0.229245	6	2738	0.352039	6	68	-0.0087284	6	11616	3769.33	36	1744
1745	CDK2	0.270885	6	2006	0.3353	6	820	0.179824	6	4794	0.226454	6	2822	0.081902	6	6549	0.131353	6	5646	3772.83	36	1745
1746	TNFRSF21	0.305815	6	1205	0.291262	6	1777	0.146962	6	6077	0.224518	6	2885	0.0636718	6	7763	0.225652	6	2932	3773.17	36	1746
1747	C6orf124	0.186412	4	4604	0.276535	4	2125	0.212821	4	3592	0.248192	4	2183	0.114701	4	4697	0.137932	4	5446	3774.5	24	1747
1748	MZF1	0.242717	6	2753	0.215282	6	3820	0.152974	6	5803	0.356031	6	338	0.337321	6	102	0.0242614	6	9844	3776.67	36	1748
1749	PPIG	0.3465	6	602	0.296539	6	1652	0.390657	6	372	0.157787	6	5668	-0.0142993	6	13688	0.335596	6	679	3776.83	36	1749
1750	ZBTB20	0.153006	6	5865	0.110636	6	7357	0.186723	6	4504	0.383531	6	181	0.225875	6	1114	0.198747	6	3645	3777.67	36	1750
1751	C14orf118	0.337765	4	711	0.363245	4	465	0.323564	4	1042	0.170126	4	5036	0.00744371	4	12073	0.209664	4	3345	3778.67	24	1751
1752	CAB39L	0.227018	6	3214	0.162972	6	5460	0.289048	6	1620	0.216316	6	3173	0.106031	6	5162	0.184128	6	4061	3781.67	36	1752
1753	GPATCH2	0.303754	6	1245	0.305825	6	1430	0.294641	6	1516	0.1428	6	6414	0.0444734	6	9217	0.228854	6	2868	3781.67	36	1753
1754	SRPK2	0.206444	6	3899	0.239835	6	3068	0.316882	6	1132	0.212994	6	3302	0.0246036	6	10755	0.347226	6	539	3782.5	36	1754
1755	SUMO2	0.262038	4	2224	0.345807	4	665	0.413684	4	230	0.148549	4	6115	-0.00735083	4	13194	0.37323	4	273	3783.5	24	1755
1756	DLG5	0.195642	6	4261	0.175146	6	5063	0.334848	6	887	0.248041	6	2189	0.160259	6	2790	0.077132	6	7515	3784.17	36	1756
1757	FAF1	0.197844	6	4179	0.152427	6	5844	0.280898	6	1785	0.175624	6	4787	0.172421	6	2387	0.196084	6	3723	3784.17	36	1757
1758	PTPN21	0.187717	6	4548	0.295547	6	1687	0.232991	6	2997	0.18722	6	4305	0.081158	6	6600	0.240711	6	2575	3785.33	36	1758
1759	CBX5	0.317291	6	1011	0.412071	6	130	0.338444	6	838	0.113222	6	8144	0.0328563	6	10115	0.245344	6	2477	3785.83	36	1759
1760	ELMO1	0.294325	6	1438	0.275236	6	2150	0.231523	6	3037	0.240981	6	2389	0.0887716	6	6152	0.0758095	6	7559	3787.5	36	1760
1761	PJA2	0.225841	6	3249	0.341265	6	715	0.436787	6	135	0.12831	6	7241	0.0164763	6	11377	0.419441	6	61	3796.33	36	1761
1762	GRK5	0.257678	6	2340	0.22102	6	3629	0.200293	6	3998	0.173674	6	4871	0.147952	6	3257	0.162918	6	4690	3797.5	36	1762
1763	PDCD5	0.272219	6	1966	0.280745	6	2017	0.236415	6	2903	0.117695	6	7879	0.112088	6	4842	0.216186	6	3179	3797.67	36	1763
1764	CCNG2	0.272292	6	1965	0.277806	6	2089	0.30275	6	1378	0.1992	6	3810	0.00834742	6	11998	0.286212	6	1550	3798.33	36	1764
1765	LARP1B	0.332682	6	772	0.313006	6	1280	0.34347	6	779	0.152172	6	5953	0.0114403	6	11759	0.255733	6	2247	3798.33	36	1765
1766	CCNL1	0.393184	6	224	0.321099	6	1112	0.280818	6	1786	0.177293	6	4715	-0.000829023	6	12729	0.256435	6	2225	3798.5	36	1766
1767	ARID4B	0.283895	6	1666	0.314639	6	1240	0.324557	6	1025	0.163299	6	5395	0.00868878	6	11965	0.2882	6	1514	3800.83	36	1767
1768	CNKSR2	0.201091	6	4059	0.317288	6	1187	0.251863	6	2490	0.235584	6	2534	0.0501283	6	8770	0.194575	6	3767	3801.17	36	1768
1769	ICAM1	0.332035	6	782	0.195289	6	4406	0.248228	6	2585	0.249647	6	2138	0.115004	6	4681	0.0595509	6	8219	3801.83	36	1769
1770	H1F0	0.275134	6	1903	0.172873	6	5140	0.308566	6	1274	0.19291	6	4069	0.107038	6	5104	0.141569	6	5324	3802.33	36	1770
1771	NFATC1	0.408731	6	151	0.169605	6	5240	0.125477	6	6948	0.291148	6	1204	0.193158	6	1826	0.0785772	6	7450	3803.17	36	1771
1772	MARS	0.389651	4	246	0.316249	4	1209	0.125583	4	6941	0.2516	4	2088	0.102207	4	5376	0.091606	4	6964	3804	24	1772
1773	ARL17A	0.279635	4	1776	0.411469	4	134	0.356167	4	652	0.0930734	4	9311	0.0681354	4	7437	0.203423	4	3517	3804.5	24	1773
1774	UBQLN4	0.19484	6	4284	0.236639	6	3154	0.141637	6	6287	0.237141	6	2491	0.138766	6	3644	0.224105	6	2969	3804.83	36	1774
1775	CLIP1	0.464735	6	41	0.277001	6	2113	0.277039	6	1861	0.153758	6	5859	0.00184017	6	12524	0.355678	6	441	3806.5	36	1775
1776	DAPK1	0.25889	6	2300	0.407035	6	146	0.19316	6	4267	0.183019	6	4482	0.0524807	6	8601	0.22145	6	3043	3806.5	36	1776
1777	SF4	0.266233	4	2115	0.227454	4	3435	0.17538	4	4964	0.336977	4	545	0.21109	4	1401	0.0142017	4	10379	3806.5	24	1777
1778	RHOA	0.207313	6	3877	0.256651	6	2627	0.201168	6	3976	0.183129	6	4476	0.0849337	6	6363	0.287246	6	1526	3807.5	36	1778
1779	C9orf3	0.258898	6	2299	0.24723	6	2873	0.228754	6	3118	0.17231	6	4931	0.111055	6	4901	0.161056	6	4739	3810.17	36	1779
1780	LTBP4	0.334136	6	751	0.169344	6	5247	0.233592	6	2976	0.328665	6	650	0.33673	6	107	-0.0367729	6	13132	3810.5	36	1780
1781	CYTSA	0.259737	4	2276	0.357805	4	519	0.310141	4	1246	0.217971	4	3109	0.0287509	4	10442	0.143115	4	5275	3811.17	24	1781
1782	ETNK2	0.273599	6	1938	0.148401	6	5979	0.328204	6	976	0.298099	6	1095	0.237393	6	910	-0.014971	6	11975	3812.17	36	1782
1783	ARIH2	0.310661	6	1124	0.238276	6	3110	0.186746	6	4502	0.242486	6	2344	0.115151	6	4672	0.0880796	6	7122	3812.33	36	1783
1784	OLFM1	0.286227	6	1613	0.199315	6	4290	0.207702	6	3760	0.253409	6	2039	0.145105	6	3381	0.0701709	6	7791	3812.33	36	1784
1785	SETD8	0.312646	6	1083	0.227156	6	3447	0.248852	6	2566	0.166779	6	5196	0.186835	6	1987	0.0503908	6	8602	3813.5	36	1785
1786	ID4	0.224004	6	3296	0.102122	6	7697	0.266234	6	2098	0.223469	6	2918	0.12539	6	4211	0.236609	6	2667	3814.5	36	1786
1787	PPP1R12B	0.31739	6	1009	0.311192	6	1327	0.321955	6	1068	0.175501	6	4795	0.039307	6	9626	0.149791	6	5067	3815.33	36	1787
1788	AP1G1	0.3021	6	1274	0.310034	6	1346	0.311528	6	1227	0.161088	6	5507	0.0514679	6	8658	0.155707	6	4881	3815.5	36	1788
1789	TMEM167B	0.247651	6	2638	0.213354	6	3883	0.383011	6	423	0.231729	6	2637	0.0365401	6	9834	0.204566	6	3478	3815.5	36	1789
1790	ANKH	0.347459	6	592	0.361647	6	484	0.243461	6	2698	0.153618	6	5866	0.0331013	6	10088	0.216565	6	3169	3816.17	36	1790
1791	RNF144A	0.168904	6	5242	0.340072	6	734	0.12852	6	6829	0.198884	6	3822	0.145556	6	3361	0.226988	6	2913	3816.83	36	1791
1792	FAM98B	0.166977	6	5316	0.255403	6	2661	0.277521	6	1847	0.212446	6	3319	0.0380644	6	9709	0.423555	6	50	3817	36	1792
1793	NEK11	0.203962	6	3971	0.161195	6	5528	0.262745	6	2189	0.246859	6	2226	0.174482	6	2316	0.100209	6	6683	3818.83	36	1793
1794	ZDHHC3	0.230729	6	3106	0.213873	6	3856	0.287564	6	1648	0.165503	6	5274	0.144	6	3423	0.132718	6	5606	3818.83	36	1794
1795	CHERP	0.373985	6	354	0.190745	6	4547	0.164711	6	5358	0.296425	6	1124	0.192109	6	1854	0.0272013	6	9682	3819.83	36	1795
1796	IP6K2	0.270917	6	2003	0.133053	6	6539	0.161497	6	5475	0.370796	6	245	0.200914	6	1625	0.0900329	6	7038	3820.83	36	1796
1797	CADM3	0.196171	6	4241	0.178175	6	4947	0.188051	6	4445	0.272919	6	1562	0.229242	6	1051	0.10009	6	6687	3822.17	36	1797
1798	TCOF1	0.330029	6	809	0.244959	6	2951	0.181161	6	4734	0.254082	6	2019	0.217871	6	1263	-4.96013e-05	6	11168	3824	36	1798
1799	FANCC	0.165535	6	5371	0.239259	6	3085	0.215284	6	3523	0.247625	6	2201	0.141103	6	3543	0.144493	6	5229	3825.33	36	1799
1800	ATG2B	0.321465	6	944	0.297336	6	1629	0.414437	6	227	0.137056	6	6768	0.0241361	6	10790	0.239736	6	2597	3825.83	36	1800
1801	SLC22A15	0.12323	6	7009	0.330128	6	926	0.187969	6	4449	0.234967	6	2555	0.0963877	6	5700	0.252482	6	2316	3825.83	36	1801
1802	MED13	0.239336	6	2845	0.287	6	1874	0.377964	6	469	0.157312	6	5690	0.0242249	6	10782	0.298557	6	1306	3827.67	36	1802
1803	TBL1XR1	0.283707	6	1670	0.327946	6	968	0.372193	6	509	0.150771	6	6008	0.00189737	6	12518	0.298947	6	1299	3828.67	36	1803
1804	ATXN10	0.121267	6	7091	0.188777	6	4631	0.21878	6	3408	0.291322	6	1199	0.105967	6	5168	0.289418	6	1485	3830.33	36	1804
1805	MXD4	0.262305	4	2216	0.175458	4	5048	0.226392	4	3193	0.357611	4	322	0.327692	4	131	-0.0167207	4	12083	3832.17	24	1805
1806	EIF4G1	0.356387	6	493	0.145132	6	6087	0.208502	6	3736	0.350983	6	393	0.216705	6	1281	0.00278694	6	11005	3832.5	36	1806
1807	IQGAP1	0.319376	6	974	0.358951	6	504	0.403892	6	286	0.0722408	6	10602	0.0427153	6	9347	0.299235	6	1292	3834.17	36	1807
1808	PARP1	0.229603	6	3136	0.270996	6	2248	0.203343	6	3903	0.234971	6	2554	0.0550648	6	8393	0.231685	6	2774	3834.67	36	1808
1809	PLPP3	0.28191	6	1715	0.220095	6	3665	0.322057	6	1067	0.121705	6	7639	0.134173	6	3847	0.149637	6	5075	3834.67	36	1809
1810	CRK	0.28849	6	1560	0.257061	6	2616	0.304669	6	1346	0.141647	6	6481	0.0565103	6	8281	0.233943	6	2734	3836.33	36	1810
1811	VANGL1	0.220219	6	3423	0.230675	6	3339	0.199774	6	4027	0.213731	6	3266	0.112012	6	4845	0.181942	6	4128	3838	36	1811
1812	NCAPG2	0.266392	6	2114	0.26692	6	2365	0.202184	6	3945	0.261098	6	1836	0.0382125	6	9700	0.220661	6	3072	3838.67	36	1812
1813	C17orf28	0.252894	4	2483	0.285636	4	1897	0.259449	4	2282	0.245493	4	2264	0.112333	4	4822	0.0356084	4	9286	3839	24	1813
1814	CLEC2A	0.13746	4	6422	0.301863	4	1523	0.301012	4	1404	0.160098	4	5561	0.130623	4	3989	0.181441	4	4141	3840	24	1814
1815	BCL9L	0.375028	6	342	0.201766	6	4221	0.237029	6	2885	0.305494	6	968	0.231488	6	1009	-0.0459397	6	13622	3841.17	36	1815
1816	YIF1B	0.267206	6	2100	0.16953	6	5244	0.167723	6	5238	0.321879	6	729	0.277877	6	429	0.0351171	6	9308	3841.33	36	1816
1817	ASB1	0.234906	6	2983	0.178085	6	4956	0.238299	6	2844	0.312421	6	854	0.0917354	6	5992	0.138817	6	5420	3841.5	36	1817
1818	TADA3	0.229135	6	3153	0.189523	6	4604	0.177664	6	4873	0.33566	6	565	0.227687	6	1079	0.0463945	6	8781	3842.5	36	1818
1819	AP3B1	0.180172	6	4812	0.204234	6	4155	0.278222	6	1829	0.196724	6	3897	0.0842607	6	6413	0.268046	6	1960	3844.33	36	1819
1820	TBC1D16	0.331585	6	791	0.274737	6	2157	0.189181	6	4395	0.204346	6	3615	0.16202	6	2727	0.0330906	6	9383	3844.67	36	1820
1821	MAP1A	0.243468	6	2740	0.275436	6	2147	0.232845	6	3000	0.146692	6	6217	0.17312	6	2358	0.102434	6	6614	3846	36	1821
1822	LRRC8D	0.324468	6	897	0.287563	6	1862	0.269349	6	2040	0.212224	6	3330	0.0129265	6	11645	0.211214	6	3303	3846.17	36	1822
1823	DNAH9	0.21824	6	3488	0.13239	6	6567	0.235766	6	2923	0.269189	6	1640	0.275403	6	452	0.0648324	6	8009	3846.5	36	1823
1824	ZFYVE9	0.257125	6	2362	0.266384	6	2380	0.273861	6	1944	0.226056	6	2837	0.0305342	6	10304	0.213037	6	3260	3847.83	36	1824
1825	RIOK2	0.218656	6	3473	0.206583	6	4080	0.238253	6	2847	0.213371	6	3285	0.0617622	6	7898	0.288248	6	1512	3849.17	36	1825
1826	RNF150	0.320334	6	965	0.309129	6	1369	0.332988	6	913	0.11885	6	7805	0.0669476	6	7526	0.168132	6	4520	3849.67	36	1826
1827	TNS3	0.263947	6	2166	0.191838	6	4511	0.232501	6	3013	0.255425	6	1976	0.164049	6	2660	0.0464862	6	8777	3850.5	36	1827
1828	FOXO4	0.234279	6	3003	0.124814	6	6858	0.243397	6	2700	0.342718	6	484	0.153106	6	3055	0.0906571	6	7007	3851.17	36	1828
1829	DPYD	0.253603	6	2452	0.32565	6	1017	0.281535	6	1771	0.175728	6	4784	0.0176283	6	11288	0.274865	6	1800	3852	36	1829
1830	MOB2	0.223881	6	3300	0.144673	6	6106	0.236044	6	2915	0.444856	6	52	0.31317	6	184	0.0111166	6	10556	3852.17	36	1830
1831	SFRS14	0.312685	4	1081	0.377411	4	339	0.208283	4	3740	0.25311	4	2045	0.00941695	4	11914	0.186804	4	3995	3852.33	24	1831
1832	VTI1A	0.278534	6	1819	0.173672	6	5118	0.306786	6	1309	0.235399	6	2542	0.0763714	6	6912	0.13876	6	5422	3853.67	36	1832
1833	CACNB2	0.375127	6	341	0.317636	6	1181	0.314821	6	1158	0.168082	6	5137	0.0384158	6	9690	0.132497	6	5616	3853.83	36	1833
1834	DDHD2	0.262742	6	2203	0.41984	6	106	0.353463	6	682	0.146169	6	6250	-0.010528	6	13417	0.352575	6	469	3854.5	36	1834
1835	GPR126	0.267472	6	2091	0.337529	6	779	0.23272	6	3004	0.230535	6	2680	-0.0022329	6	12838	0.276459	6	1755	3857.83	36	1835
1836	CRADD	0.137509	6	6421	0.132939	6	6542	0.152428	6	5837	0.354446	6	358	0.193092	6	1830	0.25887	6	2163	3858.5	36	1836
1837	HSPG2	0.290894	6	1515	0.242383	6	3006	0.201627	6	3966	0.362605	6	277	0.242729	6	833	-0.0449764	6	13569	3861	36	1837
1838	ETV1	0.202642	6	4005	0.271425	6	2237	0.217567	6	3440	0.19378	6	4035	0.0980281	6	5608	0.192004	6	3846	3861.83	36	1838
1839	SUPT4H1	0.19988	6	4108	0.118025	6	7095	0.25275	6	2467	0.247981	6	2191	0.182445	6	2105	0.145172	6	5205	3861.83	36	1839
1840	RRAGC	0.11483	6	7333	0.0300353	6	10812	0.216305	6	3475	0.362577	6	278	0.291529	6	328	0.318621	6	947	3862.17	36	1840
1841	DNAJC27	0.224834	6	3271	0.19209	6	4506	0.237396	6	2876	0.232622	6	2612	0.0632713	6	7797	0.260782	6	2114	3862.67	36	1841
1842	KDM5C	0.318627	6	986	0.168605	6	5279	0.24552	6	2642	0.240701	6	2395	0.177704	6	2244	0.0278347	6	9655	3866.83	36	1842
1843	ARNT2	0.294276	6	1439	0.280991	6	2008	0.208915	6	3721	0.216774	6	3153	0.0966018	6	5689	0.0855138	6	7196	3867.67	36	1843
1844	TNS1	0.317117	6	1018	0.259642	6	2552	0.282956	6	1741	0.165375	6	5284	0.0895069	6	6111	0.105645	6	6510	3869.33	36	1844
1845	AGO4	0.184744	6	4654	0.211674	6	3932	0.342705	6	782	0.196709	6	3899	0.0696549	6	7341	0.23912	6	2611	3869.83	36	1845
1846	PPIA	0.19262	6	4366	0.178482	6	4933	0.249929	6	2538	0.196537	6	3907	0.162361	6	2713	0.159418	6	4786	3873.83	36	1846
1847	H2AFV	0.326654	6	852	0.39517	6	207	0.322632	6	1057	0.143283	6	6392	-0.0248357	6	14410	0.366697	6	327	3874.17	36	1847
1848	UBE4A	0.325274	6	878	0.333653	6	856	0.314447	6	1162	0.177317	6	4714	0.0129674	6	11642	0.186321	6	4007	3876.5	36	1848
1849	CTNNAL1	0.166631	6	5332	0.322384	6	1084	0.309387	6	1256	0.196006	6	3927	0.0224807	6	10921	0.330423	6	752	3878.67	36	1849
1850	FAM162A	0.215883	6	3561	0.243531	6	2979	0.248059	6	2590	0.16976	6	5057	0.0704519	6	7296	0.275328	6	1789	3878.67	36	1850
1851	CDK4	0.226368	6	3228	0.229762	6	3367	0.168367	6	5215	0.302004	6	1026	0.241677	6	859	0.0291808	6	9586	3880.17	36	1851
1852	C9orf102	0.335078	4	740	0.343549	4	687	0.378579	4	461	0.150911	4	6001	0.00805708	4	12018	0.20808	4	3375	3880.33	24	1852
1853	SLC10A7	0.29733	6	1380	0.376534	6	349	0.297385	6	1468	0.120924	6	7679	0.0156729	6	11436	0.317124	6	971	3880.5	36	1853
1854	CALCRL	0.260595	6	2252	0.283297	6	1950	0.248091	6	2589	0.138603	6	6672	0.0461764	6	9091	0.331906	6	730	3880.67	36	1854
1855	NSUN5P2	0.347398	4	593	0.363298	4	462	0.294065	4	1531	0.173546	4	4875	0.112649	4	4795	0.00220679	4	11038	3882.33	24	1855
1856	CCDC25	0.175719	6	4981	0.219924	6	3670	0.283068	6	1739	0.254969	6	1991	0.0467843	6	9030	0.271081	6	1889	3883.33	36	1856
1857	RAB18	0.2907	6	1521	0.272922	6	2198	0.308976	6	1265	0.183852	6	4455	-0.00406351	6	12960	0.321666	6	906	3884.17	36	1857
1858	ZNF551	0.284983	6	1644	0.255356	6	2662	0.297057	6	1475	0.166821	6	5195	0.0564759	6	8284	0.184469	6	4052	3885.33	36	1858
1859	SMURF1	0.388864	6	252	0.206462	6	4083	0.421263	6	191	0.220575	6	3019	0.104488	6	5238	0.0113106	6	10546	3888.17	36	1859
1860	ZDHHC17	0.314796	6	1053	0.366268	6	438	0.355505	6	659	0.136803	6	6781	-0.0175958	6	13951	0.354048	6	457	3889.83	36	1860
1861	DNAJC4	0.280189	6	1760	0.135934	6	6430	0.291284	6	1577	0.403489	6	120	0.395499	6	24	-0.0425698	6	13434	3890.83	36	1861
1862	PPM1F	0.270239	6	2024	0.263273	6	2463	0.2043	6	3863	0.188312	6	4266	0.20995	6	1430	0.0353316	6	9300	3891	36	1862
1863	PPTC7	0.522536	6	14	0.341781	6	706	0.362125	6	605	0.147717	6	6160	-0.0189456	6	14045	0.2737	6	1827	3892.83	36	1863
1864	KCNMA1	0.258048	6	2327	0.294553	6	1707	0.243164	6	2709	0.200242	6	3768	0.05224	6	8615	0.177976	6	4234	3893.33	36	1864
1865	ETS2	0.284753	6	1651	0.0732111	6	8906	0.169389	6	5162	0.329712	6	640	0.213357	6	1357	0.131006	6	5659	3895.83	36	1865
1866	SSH2	0.333022	6	769	0.29075	6	1786	0.320379	6	1093	0.205346	6	3576	0.0240645	6	10799	0.140601	6	5361	3897.33	36	1866
1867	SMAD1	0.172678	6	5097	0.208807	6	4014	0.316813	6	1133	0.194582	6	3994	0.0598342	6	8037	0.30862	6	1113	3898	36	1867
1868	CNTN1	0.228532	6	3173	0.276431	6	2127	0.297498	6	1463	0.165492	6	5276	0.048663	6	8879	0.245317	6	2478	3899.33	36	1868
1869	TLL1	0.215759	6	3567	0.33922	6	750	0.256676	6	2376	0.195382	6	3956	0.0555472	6	8354	0.171983	6	4400	3900.5	36	1869
1870	SIRT5	0.181609	6	4749	0.298476	6	1604	0.173099	6	5046	0.220195	6	3034	0.11114	6	4896	0.18351	6	4081	3901.67	36	1870
1871	MLLT6	0.333027	6	768	0.164322	6	5418	0.296418	6	1485	0.272526	6	1571	0.242355	6	841	-0.0405559	6	13332	3902.5	36	1871
1872	SERBP1	0.2443	6	2720	0.27991	6	2042	0.31258	6	1197	0.163369	6	5387	0.00998589	6	11867	0.38132	6	206	3903.17	36	1872
1873	CHD1L	0.281994	6	1713	0.322699	6	1074	0.164556	6	5362	0.190206	6	4191	0.0547837	6	8414	0.235727	6	2683	3906.17	36	1873
1874	MTM1	0.404214	6	166	0.32196	6	1091	0.369615	6	533	0.168192	6	5131	-0.0501845	6	15804	0.333062	6	717	3907	36	1874
1875	ADAM9	0.308729	6	1165	0.342279	6	700	0.226977	6	3169	0.163175	6	5400	-0.00147607	6	12772	0.377008	6	242	3908	36	1875
1876	ARID2	0.294575	6	1433	0.264301	6	2432	0.306069	6	1327	0.160402	6	5540	0.0194893	6	11153	0.285296	6	1565	3908.33	36	1876
1877	MAPKBP1	0.294841	6	1426	0.233115	6	3267	0.207284	6	3771	0.206836	6	3526	0.135739	6	3776	0.0725091	6	7684	3908.33	36	1877
1878	COQ10B	0.26901	6	2054	0.123414	6	6904	0.195049	6	4197	0.232758	6	2609	0.083453	6	6458	0.30269	6	1229	3908.5	36	1878
1879	ATXN7L3B	0.215701	6	3570	0.276581	6	2124	0.333704	6	902	0.110363	6	8322	0.12109	6	4402	0.181434	6	4142	3910.33	36	1879
1880	THOC2	0.267408	6	2094	0.276965	6	2115	0.292573	6	1553	0.195735	6	3938	0.00200122	6	12509	0.301256	6	1254	3910.5	36	1880
1881	EFEMP1	0.221349	6	3373	0.213639	6	3871	0.262803	6	2188	0.223391	6	2923	0.0777626	6	6832	0.176503	6	4281	3911.33	36	1881
1882	APPBP2	0.265155	6	2139	0.323604	6	1058	0.365239	6	573	0.131003	6	7087	0.0259764	6	10640	0.266934	6	1980	3912.83	36	1882
1883	SCARA3	0.293111	6	1480	0.188164	6	4654	0.229647	6	3100	0.235183	6	2550	0.304834	6	236	-0.00574982	6	11466	3914.33	36	1883
1884	ACOT9	0.389973	6	243	0.317125	6	1193	0.257161	6	2360	0.220444	6	3023	-0.00501023	6	13029	0.198676	6	3650	3916.33	36	1884
1885	SDK2	0.302925	6	1263	0.261528	6	2507	0.18581	6	4543	0.216863	6	3149	0.137743	6	3691	0.0558231	6	8373	3921	36	1885
1886	TPRG1L	0.219223	6	3453	0.139516	6	6298	0.280918	6	1784	0.251782	6	2083	0.233881	6	974	0.0427898	6	8940	3922	36	1886
1887	TRIM13	0.184411	6	4668	0.205707	6	4110	0.215358	6	3520	0.215256	6	3216	0.0718811	6	7191	0.326337	6	827	3922	36	1887
1888	POGK	0.320657	6	957	0.308971	6	1375	0.328356	6	974	0.14411	6	6354	0.0356976	6	9893	0.187207	6	3980	3922.17	36	1888
1889	CD47	0.230174	6	3122	0.299594	6	1577	0.262129	6	2205	0.181721	6	4528	0.0287787	6	10440	0.280195	6	1681	3925.5	36	1889
1890	PPP3CA	0.247169	6	2650	0.255124	6	2668	0.35385	6	675	0.133745	6	6934	0.0502925	6	8753	0.271581	6	1876	3926	36	1890
1891	CYP4V2	0.231835	6	3080	0.295629	6	1685	0.247991	6	2591	0.18946	6	4221	0.0529083	6	8572	0.206776	6	3408	3926.17	36	1891
1892	WWTR1	0.25904	6	2296	0.320853	6	1116	0.283399	6	1733	0.135839	6	6836	0.0238999	6	10809	0.329347	6	770	3926.67	36	1892
1893	GOSR2	0.170109	6	5192	0.230413	6	3347	0.180782	6	4752	0.218968	6	3079	0.138008	6	3680	0.203039	6	3529	3929.83	36	1893
1894	EIF4E3	0.271037	6	1999	0.297769	6	1619	0.310554	6	1240	0.152203	6	5952	0.001794	6	12530	0.377836	6	240	3930	36	1894
1895	PDPK1	0.288119	6	1568	0.272542	6	2208	0.276163	6	1890	0.136891	6	6775	0.0978684	6	5616	0.135379	6	5533	3931.67	36	1895
1896	ZNF512B	0.229422	6	3143	0.238464	6	3106	0.249541	6	2547	0.170526	6	5013	0.185487	6	2027	0.0711701	6	7754	3931.67	36	1896
1897	RBM22	0.237093	6	2912	0.259972	6	2549	0.268774	6	2055	0.192834	6	4076	0.0302327	6	10325	0.280367	6	1676	3932.17	36	1897
1898	TMBIM4	0.210882	6	3746	0.267265	6	2354	0.247514	6	2599	0.152851	6	5899	0.0818213	6	6554	0.247068	6	2442	3932.33	36	1898
1899	ACTR10	0.169999	6	5196	0.262026	6	2492	0.166976	6	5255	0.163042	6	5409	0.125164	6	4219	0.313855	6	1025	3932.67	36	1899
1900	C22orf25	0.328751	4	827	0.335418	4	819	0.145507	4	6138	0.268755	4	1652	0.125421	4	4210	0.0225627	4	9950	3932.67	24	1900
1901	FLVCR2	0.355051	6	510	0.37392	6	369	0.212809	6	3593	0.172376	6	4928	0.0321506	6	10172	0.185699	6	4027	3933.17	36	1901
1902	MCM2	0.274663	6	1914	0.205399	6	4120	0.193105	6	4271	0.274343	6	1525	0.241735	6	858	0.00436991	6	10919	3934.5	36	1902
1903	ZNF880	0.21654	6	3542	0.167918	6	5296	0.314439	6	1163	0.190116	6	4192	0.172149	6	2395	0.0901146	6	7036	3937.33	36	1903
1904	CHD9	0.307015	6	1187	0.299771	6	1573	0.311937	6	1216	0.161478	6	5491	0.0049208	6	12268	0.270876	6	1894	3938.17	36	1904
1905	BASP1	0.221113	6	3385	0.235029	6	3205	0.210318	6	3680	0.152212	6	5950	0.214744	6	1329	0.118383	6	6081	3938.33	36	1905
1906	NPHP3	0.263456	6	2183	0.274563	6	2158	0.232207	6	3020	0.181512	6	4539	0.0397197	6	9596	0.259941	6	2137	3938.83	36	1906
1907	CD302	0.212419	4	3689	0.417694	4	116	0.391384	4	365	0.159511	4	5588	-0.00958854	4	13354	0.347473	4	531	3940.5	24	1907
1908	IFFO2	0.198425	6	4161	0.109196	6	7411	0.199322	6	4052	0.347677	6	427	0.41179	6	18	0.0753809	6	7576	3940.83	36	1908
1909	KANK2	0.293928	6	1457	0.209948	6	3971	0.193896	6	4243	0.223934	6	2905	0.183598	6	2075	0.0415488	6	8995	3941	36	1909
1910	GATAD2A	0.381038	6	298	0.246518	6	2897	0.271557	6	1994	0.184001	6	4448	0.209252	6	1446	-0.0261136	6	12565	3941.33	36	1910
1911	KIT	0.219293	6	3451	0.406961	6	148	0.259214	6	2293	0.148104	6	6140	0.0374191	6	9766	0.272328	6	1857	3942.5	36	1911
1912	HBP1	0.278357	6	1827	0.250971	6	2769	0.336317	6	864	0.115043	6	8040	0.0489329	6	8860	0.29914	6	1296	3942.67	36	1912
1913	MMP19	0.233639	6	3029	0.284325	6	1927	0.264107	6	2148	0.215477	6	3203	0.0939854	6	5852	0.0773844	6	7507	3944.33	36	1913
1914	MBD4	0.329717	6	814	0.311739	6	1318	0.247927	6	2593	0.196257	6	3918	-0.0112416	6	13465	0.285089	6	1570	3946.33	36	1914
1915	ZFAND5	0.299119	6	1339	0.323843	6	1052	0.230775	6	3064	0.154029	6	5845	0.0148119	6	11494	0.322835	6	885	3946.5	36	1915
1916	NUP205	0.229483	6	3141	0.275455	6	2145	0.290704	6	1590	0.165336	6	5292	0.0628667	6	7829	0.197163	6	3690	3947.83	36	1916
1917	C9orf7	0.321986	4	935	0.28874	4	1842	0.203235	4	3908	0.229786	4	2719	0.203139	4	1565	-0.0291622	4	12737	3951	24	1917
1918	OXSR1	0.392543	6	229	0.287477	6	1865	0.32258	6	1058	0.212496	6	3315	0.0161655	6	11407	0.125362	6	5839	3952.17	36	1918
1919	SLC36A1	0.219065	6	3457	0.296303	6	1661	0.218598	6	3414	0.230487	6	2683	0.0639917	6	7724	0.159494	6	4783	3953.67	36	1919
1920	CGGBP1	0.286412	6	1608	0.364643	6	449	0.251329	6	2503	0.122352	6	7595	0.0198656	6	11116	0.353202	6	462	3955.5	36	1920
1921	CHM	0.235304	6	2970	0.341071	6	720	0.297238	6	1472	0.162796	6	5420	0.0153016	6	11460	0.279449	6	1694	3956	36	1921
1922	DIS3L	0.160305	6	5575	0.155719	6	5725	0.33659	6	859	0.2134	6	3282	0.131702	6	3954	0.174021	6	4345	3956.67	36	1922
1923	ATXN3	0.177352	6	4916	0.309827	6	1352	0.207414	6	3767	0.179363	6	4632	0.0545642	6	8434	0.33863	6	643	3957.33	36	1923
1924	ANTXR2	0.243283	6	2742	0.316778	6	1197	0.23245	6	3014	0.191041	6	4152	0.0417096	6	9439	0.215017	6	3205	3958.17	36	1924
1925	FEM1B	0.364604	6	432	0.282738	6	1966	0.380633	6	444	0.0183802	6	13777	0.157378	6	2895	0.17703	6	4265	3963.17	36	1925
1926	ASXL2	0.294025	6	1448	0.347911	6	637	0.250036	6	2534	0.172622	6	4918	0.0148083	6	11496	0.233118	6	2748	3963.5	36	1926
1927	PRKAR2A	0.306727	6	1194	0.262217	6	2484	0.281454	6	1775	0.136819	6	6779	0.060653	6	7983	0.201643	6	3566	3963.5	36	1927
1928	ZYG11B	0.276027	6	1884	0.335055	6	823	0.312923	6	1190	0.153959	6	5851	-0.0173574	6	13926	0.401045	6	109	3963.83	36	1928
1929	LRPPRC	0.220941	6	3391	0.26512	6	2416	0.276846	6	1869	0.127935	6	7271	0.0685245	6	7414	0.292438	6	1427	3964.67	36	1929
1930	RPS28	0.286623	6	1604	0.140434	6	6265	0.295259	6	1510	0.305709	6	962	0.219335	6	1234	-0.0192197	6	12215	3965	36	1930
1931	BMP1	0.238632	6	2868	0.303805	6	1479	0.140958	6	6312	0.201756	6	3710	0.202673	6	1573	0.0681366	6	7855	3966.17	36	1931
1932	SAMD9L	0.260318	6	2263	0.308384	6	1388	0.20283	6	3921	0.191364	6	4140	0.0731904	6	7112	0.152699	6	4977	3966.83	36	1932
1933	PDAP1	0.279127	6	1798	0.186379	6	4703	0.223879	6	3281	0.331288	6	620	0.238918	6	894	-0.0252512	6	12527	3970.5	36	1933
1934	POFUT2	0.283154	6	1682	0.308003	6	1395	0.155798	6	5704	0.203853	6	3634	0.137775	6	3690	0.0715558	6	7729	3972.33	36	1934
1935	POLDIP3	0.195949	6	4254	0.205032	6	4127	0.214009	6	3556	0.321621	6	731	0.204641	6	1530	0.0281436	6	9640	3973	36	1935
1936	ETNK1	0.321884	6	936	0.332267	6	888	0.30702	6	1300	0.135767	6	6840	0.0028293	6	12445	0.292126	6	1431	3973.33	36	1936
1937	TMEM63A	0.315904	6	1038	0.289614	6	1813	0.235511	6	2936	0.172571	6	4921	0.130516	6	3994	0.0387064	6	9139	3973.5	36	1937
1938	TMX1	0.271661	6	1977	0.270893	6	2253	0.33243	6	923	0.15537	6	5784	0.00229401	6	12475	0.354532	6	449	3976.83	36	1938
1939	UBXN2B	0.266555	6	2112	0.361002	6	489	0.199123	6	4060	0.184329	6	4442	0.0106131	6	11807	0.317962	6	959	3978.17	36	1939
1940	SFMBT2	0.277315	6	1850	0.238882	6	3099	0.263402	6	2166	0.199945	6	3778	0.0900869	6	6071	0.0933778	6	6906	3978.33	36	1940
1941	DOM3Z	0.346464	4	603	0.306251	4	1421	0.210641	4	3670	0.263213	4	1781	0.0893581	4	6120	0.0162221	4	10276	3978.5	24	1941
1942	ZNF398	0.278945	6	1809	0.23897	6	3096	0.327947	6	979	0.200556	6	3754	0.0170261	6	11337	0.225995	6	2926	3983.5	36	1942
1943	ARHGAP17	0.237363	6	2905	0.251973	6	2747	0.187643	6	4464	0.304047	6	990	0.135759	6	3773	0.0409245	6	9023	3983.67	36	1943
1944	TAF4B	0.301879	6	1280	0.235903	6	3172	0.187437	6	4476	0.183811	6	4457	0.0532177	6	8548	0.26727	6	1971	3984	36	1944
1945	CTDSPL2	0.299651	6	1328	0.332126	6	890	0.456068	6	99	0.125665	6	7409	-0.0175285	6	13942	0.376803	6	245	3985.5	36	1945
1946	TMEM80	0.223409	6	3313	0.177313	6	4986	0.199918	6	4018	0.187428	6	4300	0.242062	6	850	0.107488	6	6446	3985.5	36	1946
1947	ADH6	0.120066	6	7142	0.246997	6	2877	0.18564	6	4548	0.193019	6	4063	0.183855	6	2067	0.214585	6	3218	3985.83	36	1947
1948	CLMN	0.326319	6	858	0.235264	6	3191	0.25129	6	2504	0.260942	6	1838	0.0272572	6	10548	0.152213	6	4992	3988.5	36	1948
1949	SLC22A5	0.211381	6	3731	0.351128	6	607	0.206465	6	3801	0.175789	6	4782	0.0865321	6	6274	0.160997	6	4741	3989.33	36	1949
1950	GOLGA2	0.245982	6	2675	0.128875	6	6706	0.206721	6	3794	0.269556	6	1633	0.171348	6	2420	0.0989321	6	6718	3991	36	1950
1951	CDR2L	0.277601	6	1847	0.264706	6	2425	0.200424	6	3990	0.251974	6	2075	0.142191	6	3494	0.0191184	6	10121	3992	36	1951
1952	PCYT1A	0.300575	6	1308	0.312367	6	1300	0.229511	6	3104	0.207186	6	3516	0.0460355	6	9102	0.131796	6	5634	3994	36	1952
1953	MAST4	0.291559	6	1503	0.190062	6	4579	0.337235	6	856	0.182175	6	4513	0.105759	6	5181	0.0819343	6	7333	3994.17	36	1953
1954	SMEK2	0.33565	6	734	0.314114	6	1255	0.344994	6	764	0.181556	6	4536	-0.0412143	6	15352	0.297635	6	1324	3994.17	36	1954
1955	CNP	0.224137	6	3292	0.170783	6	5207	0.24978	6	2542	0.301556	6	1036	0.273509	6	470	-0.00498712	6	11423	3995	36	1955
1956	LUZP1	0.391656	6	236	0.182223	6	4823	0.340721	6	810	0.192158	6	4105	0.0652861	6	7651	0.110612	6	6345	3995	36	1956
1957	KBTBD2	0.311454	6	1105	0.25608	6	2639	0.328661	6	968	0.140565	6	6543	0.0450116	6	9182	0.202657	6	3539	3996	36	1957
1958	SIK1	0.254324	6	2435	0.0744753	6	8858	0.135705	6	6541	0.380409	6	194	0.264808	6	569	0.140255	6	5379	3996	36	1958
1959	BAG5	0.152122	6	5903	0.065435	6	9257	0.160901	6	5496	0.353321	6	368	0.167863	6	2535	0.356491	6	433	3998.67	36	1959
1960	PNN	0.163788	6	5432	0.229934	6	3363	0.164275	6	5375	0.229284	6	2737	0.1059	6	5171	0.269098	6	1929	4001.17	36	1960
1961	RBMS1	0.170376	6	5187	0.180791	6	4867	0.174108	6	5007	0.268353	6	1666	0.078765	6	6770	0.349145	6	512	4001.5	36	1961
1962	CNOT8	0.264099	6	2160	0.28391	6	1937	0.349965	6	716	0.0856951	6	9768	0.0424685	6	9367	0.413967	6	73	4003.5	36	1962
1963	ADH5	0.248753	6	2612	0.319627	6	1139	0.311033	6	1236	0.160741	6	5521	0.00554115	6	12212	0.298076	6	1315	4005.83	36	1963
1964	NSMAF	0.212396	6	3691	0.282619	6	1968	0.247029	6	2607	0.180846	6	4568	0.0418463	6	9422	0.274945	6	1798	4009	36	1964
1965	GTF2F1	0.350579	6	555	0.128516	6	6712	0.236821	6	2888	0.28778	6	1259	0.211774	6	1383	-0.00234562	6	11270	4011.17	36	1965
1966	ZNF292	0.197579	6	4189	0.198379	6	4306	0.294398	6	1523	0.185724	6	4365	0.0532604	6	8545	0.306617	6	1149	4012.83	36	1966
1967	LIG3	0.275873	6	1891	0.297263	6	1631	0.205289	6	3834	0.129818	6	7161	0.133061	6	3888	0.130538	6	5673	4013	36	1967
1968	PDXDC1	0.298036	6	1363	0.304417	6	1467	0.248543	6	2576	0.177157	6	4723	0.0244512	6	10768	0.21579	6	3186	4013.83	36	1968
1969	MTAP	0.1849	6	4650	0.284956	6	1909	0.207242	6	3772	0.20445	6	3609	0.0422981	6	9386	0.330051	6	758	4014	36	1969
1970	NHSL1	0.201283	6	4053	0.108396	6	7444	0.188447	6	4427	0.274028	6	1533	0.25636	6	659	0.12111	6	5975	4015.17	36	1970
1971	SEC23A	0.224428	6	3280	0.363258	6	464	0.218742	6	3409	0.107008	6	8502	0.0550984	6	8388	0.417548	6	66	4018.17	36	1971
1972	DOCK8	0.314092	6	1057	0.303703	6	1484	0.311151	6	1234	0.139488	6	6617	0.0294894	6	10386	0.209987	6	3333	4018.5	36	1972
1973	VPS39	0.177464	6	4910	0.169532	6	5243	0.331115	6	936	0.285524	6	1294	0.18111	6	2142	0.0291147	6	9592	4019.5	36	1973
1974	FBLIM1	0.242819	6	2751	0.16098	6	5536	0.152576	6	5829	0.317557	6	801	0.224946	6	1132	0.0633297	6	8069	4019.67	36	1974
1975	RNGTT	0.263136	6	2193	0.293954	6	1723	0.228169	6	3132	0.192899	6	4070	0.0164294	6	11384	0.282746	6	1621	4020.5	36	1975
1976	PCIF1	0.331139	6	796	0.0837463	6	8464	0.29554	6	1502	0.329957	6	634	0.294333	6	307	-0.0236688	6	12426	4021.5	36	1976
1977	EXOC4	0.262132	6	2222	0.150373	6	5914	0.379298	6	453	0.215931	6	3186	0.0930187	6	5899	0.106589	6	6478	4025.33	36	1977
1978	APP	0.214202	6	3618	0.275484	6	2144	0.266721	6	2089	0.130643	6	7110	0.0605284	6	7993	0.303601	6	1206	4026.67	36	1978
1979	TMEM131	0.233871	6	3019	0.324633	6	1036	0.258269	6	2321	0.134212	6	6910	0.0393176	6	9624	0.300767	6	1262	4028.67	36	1979
1980	EIF3A	0.252869	6	2485	0.266103	6	2393	0.300859	6	1408	0.161381	6	5497	0.00697353	6	12112	0.372235	6	279	4029	36	1980
1981	ABCC3	0.323565	6	912	0.203727	6	4164	0.231045	6	3053	0.262234	6	1813	0.12805	6	4096	0.0184983	6	10148	4031	36	1981
1982	OSBPL9	0.25865	6	2308	0.401617	6	176	0.282458	6	1751	0.139267	6	6637	-0.00607494	6	13108	0.381225	6	207	4031.17	36	1982
1983	CSTF3	0.281218	6	1734	0.232802	6	3276	0.201011	6	3982	0.189917	6	4206	0.0402089	6	9559	0.29142	6	1444	4033.5	36	1983
1984	TMEM259	0.222282	6	3348	0.196272	6	4373	0.158557	6	5603	0.266292	6	1710	0.243568	6	822	0.0563214	6	8359	4035.83	36	1984
1985	SIVA1	0.293165	6	1477	0.167943	6	5295	0.228493	6	3122	0.333975	6	587	0.294049	6	310	-0.042446	6	13428	4036.5	36	1985
1986	LMAN1	0.301766	6	1284	0.392855	6	217	0.262348	6	2200	0.165284	6	5296	-0.0264019	6	14505	0.332702	6	721	4037.17	36	1986
1987	C14orf1	0.135386	6	6512	0.172316	6	5159	0.111771	6	7518	0.327694	6	659	0.221908	6	1189	0.215195	6	3199	4039.33	36	1987
1988	UGGT1	0.34125	6	664	0.421226	6	101	0.28054	6	1791	0.0859808	6	9747	0.0424311	6	9371	0.241051	6	2565	4039.83	36	1988
1989	DAB2IP	0.305056	6	1213	0.226767	6	3458	0.226096	6	3201	0.222953	6	2940	0.240507	6	879	-0.0258976	6	12555	4041	36	1989
1990	FBXW8	0.208191	6	3842	0.233112	6	3268	0.224393	6	3256	0.169439	6	5077	0.192024	6	1858	0.0922083	6	6945	4041	36	1990
1991	HEXDC	0.268685	6	2062	0.166985	6	5336	0.201231	6	3975	0.277024	6	1465	0.266249	6	537	0.00526237	6	10871	4041	36	1991
1992	C2orf18	0.259712	4	2279	0.202713	4	4190	0.221445	4	3341	0.273874	4	1540	0.21414	4	1339	-0.00810543	4	11580	4044.83	24	1992
1993	CHAF1A	0.277556	6	1849	0.122	6	6951	0.187861	6	4453	0.294088	6	1152	0.280941	6	408	0.0317414	6	9463	4046	36	1993
1994	PIAS3	0.267812	6	2080	0.232098	6	3294	0.385278	6	409	0.132591	6	6994	0.152153	6	3098	0.0547856	6	8420	4049.17	36	1994
1995	COIL	0.176972	6	4929	0.217758	6	3725	0.274039	6	1937	0.226302	6	2828	0.0603229	6	8001	0.228303	6	2880	4050	36	1995
1996	MAPK1	0.282156	6	1710	0.300356	6	1557	0.267473	6	2075	0.175797	6	4781	0.00774232	6	12051	0.260396	6	2127	4050.17	36	1996
1997	APBB1	0.285635	6	1625	0.149798	6	5937	0.263551	6	2164	0.357972	6	320	0.270744	6	492	-0.0485579	6	13766	4050.67	36	1997
1998	GLOD4	0.221486	6	3366	0.272368	6	2211	0.290372	6	1597	0.164444	6	5342	0.0344423	6	10014	0.275543	6	1781	4051.83	36	1998
1999	GGA1	0.27709	6	1856	0.176327	6	5015	0.0971706	6	8122	0.300302	6	1056	0.229766	6	1040	0.084734	6	7225	4052.33	36	1999
2000	RIPK1	0.304596	6	1225	0.167345	6	5318	0.358652	6	634	0.222211	6	2966	0.0434811	6	9287	0.155564	6	4885	4052.5	36	2000

### Sheet: fat CLOCK
	gene	cor.PER2	nr.PER2	rank.PER2	cor.PER3	nr.PER3	rank.PER3	cor.HLF	nr.HLF	rank.HLF	cor.TEF	nr.TEF	rank.TEF	cor.DBP	nr.DBP	rank.DBP	mean.rank	rank.mean	sumofsupportingdatasets
1	PER3	0.751095	5	2	1	5	1	0.790583	5	2	0.539477	5	60	0.61236	5	5	14	1	25
2	PER2	1	5	1	0.751095	5	3	0.60908	5	19	0.553387	5	26	0.523385	5	56	21	2	25
3	DBP	0.523385	5	99	0.61236	5	6	0.632513	5	8	0.654954	5	2	1	5	1	23.2	3	25
4	HLF	0.60908	5	5	0.790583	5	2	1	5	1	0.501233	5	188	0.632513	5	3	39.8	4	25
5	TEF	0.553387	5	41	0.539477	5	52	0.501233	5	138	1	5	1	0.654954	5	2	46.8	5	25
6	SCMH1	0.588421	5	15	0.52267	5	78	0.513432	5	107	0.503873	5	168	0.515366	5	68	87.2	6	25
7	ATF7	0.601651	5	10	0.60333	5	9	0.606463	5	21	0.491384	5	252	0.472507	5	230	104.4	7	25
8	SMARCC2	0.582009	5	18	0.515149	5	90	0.467162	5	256	0.538216	5	63	0.501732	5	109	107.2	8	25
9	PDK2	0.520378	5	108	0.554511	5	37	0.641435	5	6	0.466836	5	447	0.611053	5	6	120.8	9	25
10	NUMA1	0.594838	5	12	0.474562	5	232	0.445572	5	386	0.60808	5	3	0.527419	5	49	136.4	10	25
11	STXBP1	0.522479	5	102	0.489591	5	167	0.460887	5	288	0.515659	5	117	0.540651	5	32	141.2	11	25
12	SIK2	0.509111	5	132	0.548529	5	44	0.639151	5	7	0.450966	5	626	0.526588	5	53	172.4	12	25
13	FOXJ2	0.567392	5	28	0.462136	5	306	0.441088	5	418	0.553147	5	27	0.498172	5	122	180.2	13	25
14	NONO	0.60611	5	7	0.531215	5	61	0.439972	5	426	0.471621	5	397	0.55662	5	14	181	14	25
15	RERE	0.564784	5	30	0.467548	5	260	0.46379	5	273	0.55785	5	19	0.44698	5	385	193.4	15	25
16	LETMD1	0.466513	5	380	0.54498	5	46	0.513833	5	105	0.460739	5	503	0.552327	5	19	210.6	16	25
17	ZFYVE21	0.527461	5	88	0.47646	5	222	0.423169	5	547	0.509575	5	139	0.49901	5	120	223.2	17	25
18	TMEM132C	0.528168	5	84	0.535652	5	59	0.614064	5	18	0.454915	5	579	0.443547	5	409	229.8	18	25
19	PHF2	0.591793	5	13	0.462676	5	304	0.415169	5	618	0.539419	5	61	0.484245	5	180	235.2	19	25
20	CALCOCO1	0.577314	5	21	0.443087	5	460	0.411623	5	652	0.562188	5	18	0.541994	5	28	235.8	20	25
21	EIF4EBP2	0.520725	5	107	0.596473	5	10	0.651859	5	4	0.435828	5	848	0.463643	5	290	251.8	21	25
22	CRY2	0.613315	5	4	0.428458	5	597	0.404031	5	732	0.595844	5	7	0.537425	5	35	275	22	25
23	GPR146	0.471982	5	342	0.452875	5	368	0.465988	5	258	0.475395	5	358	0.516663	5	66	278.4	23	25
24	TBC1D20	0.494483	5	196	0.463077	5	301	0.398591	5	790	0.517958	5	110	0.550039	5	22	283.8	24	25
25	FBXL12	0.538984	5	63	0.42751	5	607	0.42632	5	517	0.508546	5	146	0.505181	5	99	286.4	25	25
26	CTDSP2	0.524868	5	93	0.45015	5	391	0.422177	5	560	0.527945	5	86	0.459339	5	310	288	26	25
27	HDAC5	0.473465	5	333	0.430708	5	571	0.422846	5	551	0.599623	5	6	0.551476	5	20	296.2	27	25
28	CNTFR	0.537627	5	64	0.517288	5	86	0.516448	5	96	0.433328	5	879	0.449586	5	364	297.8	28	25
29	PER1	0.548628	5	45	0.406841	5	863	0.420555	5	573	0.551494	5	29	0.596789	5	7	303.4	29	25
30	CUL7	0.543338	5	54	0.429933	5	580	0.411168	5	659	0.518758	5	106	0.493915	5	136	307	30	25
31	PLPP3	0.543858	5	52	0.589378	5	12	0.621834	5	13	0.400356	5	1397	0.50528	5	98	314.4	31	25
32	RPRD2	0.500623	5	166	0.574765	5	20	0.533422	5	70	0.410881	5	1223	0.499916	5	118	319.4	32	25
33	ZBTB16	0.531789	5	74	0.455357	5	353	0.42195	5	564	0.478763	5	328	0.456618	5	320	327.8	33	25
34	DLST	0.453251	5	505	0.437898	5	516	0.485389	5	185	0.469625	5	412	0.544509	5	27	329	34	25
35	SMURF1	0.554511	5	40	0.445111	5	438	0.4416	5	415	0.522062	5	97	0.417084	5	663	330.6	35	25
36	TSC22D3	0.582663	5	17	0.512314	5	93	0.447294	5	376	0.459216	5	527	0.418428	5	650	332.6	36	25
37	PRPF8	0.587995	5	16	0.44576	5	429	0.385363	5	939	0.499521	5	200	0.504742	5	102	337.2	37	25
38	SEMA4F	0.499036	5	174	0.461896	5	308	0.425168	5	527	0.483644	5	294	0.440034	5	438	348.2	38	25
39	SLC43A1	0.489431	5	223	0.514185	5	91	0.453418	5	335	0.425076	5	1005	0.506188	5	94	349.6	39	25
40	ACOX2	0.48302	5	265	0.447568	5	412	0.415161	5	619	0.468461	5	426	0.533672	5	42	352.8	40	25
41	EIF4B	0.523542	5	98	0.561122	5	32	0.614482	5	17	0.402461	5	1358	0.464746	5	284	357.8	41	25
42	PJA1	0.413997	5	1014	0.445398	5	434	0.451073	5	353	0.585665	5	9	0.545224	5	26	367.2	42	25
43	FAHD2B	0.497012	5	183	0.477481	5	217	0.424707	5	530	0.458129	5	541	0.449406	5	366	367.4	43	25
44	DPF2	0.500568	5	168	0.424539	5	642	0.434552	5	465	0.474688	5	365	0.474542	5	217	371.4	44	25
45	MOCS1	0.478044	5	297	0.518422	5	83	0.618293	5	15	0.417727	5	1123	0.451458	5	350	373.6	45	25
46	KLF15	0.408843	5	1098	0.437482	5	518	0.486987	5	180	0.525034	5	91	0.531001	5	47	386.8	46	25
47	CASC3	0.557736	5	36	0.417529	5	716	0.410651	5	663	0.488142	5	264	0.467767	5	261	388	47	25
48	CYTH3	0.530646	5	78	0.450751	5	388	0.380636	5	996	0.543231	5	48	0.439448	5	441	390.2	48	25
49	FBXO17	0.489332	5	226	0.451487	5	379	0.395386	5	830	0.485648	5	279	0.466313	5	273	397.4	49	25
50	RAD54L2	0.604161	5	8	0.479027	5	206	0.405722	5	717	0.493117	5	239	0.399465	5	870	408	50	25
51	TBX15	0.513533	5	117	0.527865	5	68	0.532589	5	73	0.401228	5	1377	0.441174	5	425	412	51	25
52	MORC4	0.477159	5	305	0.493912	5	150	0.516746	5	95	0.434989	5	857	0.417425	5	658	413	52	25
53	EIF3F	0.54809	5	46	0.540004	5	50	0.507742	5	119	0.399717	5	1408	0.43935	5	444	413.4	53	25
54	PHF13	0.419473	5	919	0.407058	5	858	0.486168	5	182	0.522103	5	95	0.553234	5	16	414	54	25
55	INSR	0.500909	5	162	0.465889	5	275	0.463389	5	276	0.457251	5	551	0.401112	5	847	422.2	55	25
56	ZXDC	0.560495	5	34	0.461009	5	314	0.375165	5	1069	0.484602	5	288	0.441644	5	420	425	56	25
57	DLG5	0.537161	5	65	0.428363	5	599	0.370105	5	1142	0.544575	5	45	0.457649	5	313	432.8	57	25
58	XRCC1	0.548033	5	47	0.411028	5	809	0.390031	5	889	0.487261	5	269	0.487859	5	159	434.6	58	25
59	BFAR	0.469618	5	356	0.497756	5	131	0.422648	5	555	0.4288	5	942	0.47989	5	194	435.6	59	25
60	ARNT	0.489449	5	222	0.496575	5	137	0.543274	5	61	0.408251	5	1257	0.431718	5	506	436.6	60	25
61	AUTS2	0.507974	5	135	0.462757	5	303	0.499085	5	143	0.439696	5	774	0.400049	5	863	443.6	61	25
62	VAMP2	0.497142	5	182	0.443593	5	455	0.38297	5	973	0.466654	5	449	0.484831	5	178	447.4	62	25
63	ANG	0.493168	5	203	0.577837	5	17	0.628412	5	9	0.395114	5	1498	0.427806	5	540	453.4	63	25
64	AKAP1	0.461003	5	430	0.441572	5	472	0.53112	5	78	0.430537	5	915	0.448146	5	375	454	64	25
65	MEPCE	0.606558	5	6	0.424516	5	643	0.370327	5	1137	0.512351	5	129	0.449497	5	365	456	65	25
66	ECE1	0.590499	5	14	0.457532	5	336	0.406103	5	712	0.456959	5	557	0.416508	5	670	457.8	66	25
67	NFRKB	0.531012	5	76	0.410493	5	815	0.371206	5	1122	0.50623	5	156	0.494757	5	132	460.2	67	25
68	LDB1	0.561788	5	31	0.457849	5	333	0.344414	5	1595	0.495675	5	221	0.496183	5	127	461.4	68	25
69	TOX4	0.529068	5	82	0.471537	5	247	0.423895	5	535	0.431492	5	903	0.426859	5	550	463.4	69	25
70	TBC1D17	0.498402	5	176	0.378048	5	1310	0.407281	5	696	0.539536	5	58	0.50608	5	96	467.2	70	25
71	COG7	0.507026	5	139	0.441634	5	471	0.35445	5	1414	0.48551	5	281	0.504844	5	100	481	71	25
72	AGAP11	0.475766	4	319	0.563277	4	30	0.572267	4	37	0.430247	4	920	0.380219	4	1141	489.4	72	20
73	ST6GALNAC6	0.490822	5	215	0.386113	5	1172	0.451426	5	349	0.469268	5	415	0.451655	5	348	499.8	73	25
74	NXPH3	0.509341	5	130	0.449935	5	394	0.351551	5	1471	0.500896	5	191	0.455257	5	325	502.2	74	25
75	PATZ1	0.486731	5	236	0.44578	5	428	0.4442	5	396	0.466376	5	453	0.389048	5	1016	505.8	75	25
76	ZBTB4	0.452573	5	511	0.395998	5	1002	0.417999	5	594	0.530515	5	78	0.450142	5	360	509	76	25
77	TOB2	0.450975	5	523	0.393821	5	1045	0.40251	5	740	0.573389	5	12	0.471972	5	231	510.2	77	25
78	ZHX2	0.549409	5	44	0.487495	5	174	0.48454	5	190	0.38707	5	1668	0.434021	5	484	512	78	25
79	PTPN14	0.44134	5	630	0.485022	5	185	0.486264	5	181	0.414708	5	1174	0.444838	5	398	513.6	79	25
80	USP21	0.463869	5	404	0.409899	5	823	0.379751	5	1010	0.492302	5	245	0.509967	5	89	514.2	80	25
81	RBM14	0.506824	5	140	0.414949	5	748	0.40246	5	742	0.438167	5	804	0.492573	5	145	515.8	81	25
82	RHOB	0.568382	5	26	0.435398	5	535	0.422923	5	549	0.435732	5	850	0.420495	5	621	516.2	82	25
83	MAVS	0.446012	5	584	0.377812	5	1315	0.420053	5	580	0.543047	5	50	0.519463	5	62	518.2	83	25
84	PPT2	0.524195	5	97	0.447837	5	408	0.358351	5	1343	0.471659	5	396	0.448505	5	373	523.4	84	25
85	TMEM25	0.446802	5	570	0.461589	5	310	0.472215	5	234	0.407773	5	1271	0.471049	5	238	524.6	85	25
86	NR1D2	0.446068	5	582	0.581914	5	14	0.595918	5	24	0.377835	5	1866	0.477232	5	203	537.8	86	25
87	ZNF384	0.571969	5	23	0.426281	5	621	0.336782	5	1761	0.503001	5	175	0.500206	5	117	539.4	87	25
88	PHLPP1	0.513704	5	115	0.565938	5	28	0.574266	5	32	0.377068	5	1884	0.418908	5	645	540.8	88	25
89	FAM120C	0.456044	5	471	0.512031	5	95	0.490489	5	172	0.391398	5	1572	0.440258	5	435	549	89	25
90	THRB	0.446258	5	579	0.499691	5	123	0.514874	5	102	0.395309	5	1491	0.4364	5	460	551	90	25
91	MLYCD	0.545118	5	50	0.478298	5	211	0.394505	5	845	0.436534	5	837	0.403222	5	813	551.2	91	25
92	ITPKC	0.576754	5	22	0.373306	5	1397	0.383377	5	965	0.488156	5	263	0.501094	5	112	551.8	92	25
93	CPSF7	0.47609	5	315	0.438288	5	511	0.408255	5	687	0.479206	5	325	0.39417	5	944	556.4	93	25
94	KDM3B	0.509415	5	127	0.394649	5	1025	0.38393	5	956	0.532813	5	71	0.422133	5	605	556.8	94	25
95	PIAS3	0.496496	5	186	0.429012	5	590	0.351846	5	1465	0.479413	5	323	0.473524	5	223	557.4	95	25
96	R3HDM2	0.570915	5	25	0.494042	5	148	0.422825	5	552	0.424766	5	1016	0.38267	5	1104	569	96	25
97	SNX1	0.496762	5	185	0.432103	5	557	0.395706	5	824	0.452615	5	607	0.414961	5	688	572.2	97	25
98	CLCN6	0.509391	5	128	0.435793	5	532	0.365575	5	1220	0.437437	5	817	0.486817	5	165	572.4	98	25
99	MOSPD3	0.468271	5	368	0.395453	5	1013	0.371557	5	1116	0.478505	5	331	0.524028	5	55	576.6	99	25
100	EIF1	0.535039	5	69	0.490687	5	162	0.507736	5	120	0.357416	5	2315	0.471139	5	237	580.6	100	25
101	RMND5B	0.504228	5	147	0.411719	5	797	0.343186	5	1622	0.479162	5	326	0.537114	5	36	585.6	101	25
102	ADH1B	0.450609	5	528	0.578813	5	16	0.690336	5	3	0.38297	5	1745	0.419631	5	637	585.8	102	25
103	XAB2	0.560626	5	33	0.411327	5	805	0.344679	5	1592	0.501829	5	183	0.455868	5	322	587	103	25
104	SF3B2	0.493117	5	204	0.410216	5	818	0.406736	5	704	0.442867	5	733	0.434758	5	478	587.4	104	25
105	CBFA2T2	0.458413	5	450	0.431414	5	564	0.398004	5	797	0.471271	5	400	0.40893	5	748	591.8	105	25
106	MEIS3P1	0.455997	5	472	0.432573	5	552	0.401221	5	755	0.43306	5	881	0.458387	5	311	594.2	106	25
107	TM7SF2	0.365703	5	1967	0.430012	5	579	0.504835	5	130	0.47791	5	332	0.562398	5	13	604.2	107	25
108	CRTC3	0.446666	5	573	0.398673	5	967	0.401567	5	750	0.464159	5	481	0.466827	5	268	607.8	108	25
109	CSNK2B	0.503754	4	149	0.39959	4	953	0.350214	4	1495	0.481104	4	312	0.48637	4	169	615.6	109	20
110	MEF2D	0.624737	5	3	0.413392	5	771	0.325036	5	2017	0.511351	5	134	0.488023	5	158	616.6	110	25
111	DCAF5	0.475697	5	320	0.431093	5	567	0.39667	5	816	0.411546	5	1215	0.485454	5	173	618.2	111	25
112	WBP1	0.491547	5	210	0.381032	5	1263	0.366504	5	1205	0.484179	5	292	0.492992	5	141	622.2	112	25
113	WBP2	0.476236	5	312	0.394045	5	1038	0.389477	5	898	0.442783	5	735	0.490175	5	156	627.8	113	25
114	KLF9	0.560712	5	32	0.443789	5	454	0.457024	5	314	0.385472	5	1698	0.417117	5	661	631.8	114	25
115	ECHDC2	0.50331	5	151	0.566628	5	27	0.627865	5	11	0.368762	5	2063	0.396419	5	916	633.6	115	25
116	SNRPA	0.496037	5	189	0.443366	5	457	0.364122	5	1242	0.412694	5	1200	0.510099	5	88	635.2	116	25
117	CIRBP	0.477383	5	301	0.494208	5	145	0.485791	5	184	0.37787	5	1865	0.414161	5	691	637.2	117	25
118	STK24	0.533832	5	71	0.536535	5	57	0.514246	5	103	0.382248	5	1761	0.376295	5	1209	640.2	118	25
119	GTF2IRD2B	0.603561	5	9	0.612965	5	5	0.571557	5	38	0.377493	5	1873	0.372467	5	1285	642	119	25
120	BET1L	0.498269	5	178	0.379327	5	1282	0.350627	5	1485	0.498426	5	204	0.515947	5	67	643.2	120	25
121	HSD17B8	0.423422	5	857	0.426375	5	620	0.376806	5	1048	0.45748	5	549	0.485088	5	176	650	121	25
122	NMNAT3	0.377794	5	1676	0.486217	5	179	0.47641	5	219	0.432217	5	892	0.463951	5	288	650.8	122	25
123	WDTC1	0.534302	5	70	0.387192	5	1159	0.328751	5	1923	0.563969	5	16	0.510177	5	87	651	123	25
124	EEF2	0.494941	5	194	0.375096	5	1362	0.357763	5	1358	0.481793	5	306	0.527208	5	51	654.2	124	25
125	MZT2A	0.43018	5	764	0.402497	5	914	0.414473	5	626	0.454641	5	583	0.445773	5	393	656	125	25
126	NEDD4L	0.373597	5	1774	0.456003	5	343	0.526327	5	84	0.439632	5	777	0.46018	5	306	656.8	126	25
127	USP36	0.543122	5	56	0.388908	5	1129	0.354622	5	1410	0.499491	5	201	0.433617	5	491	657.4	127	25
128	SLC27A1	0.489201	5	227	0.373246	5	1399	0.341764	5	1646	0.579937	5	10	0.572308	5	11	658.6	128	25
129	TCF7L1	0.498039	5	180	0.383816	5	1219	0.347409	5	1545	0.514829	5	118	0.469153	5	251	662.6	129	25
130	ATP5G2	0.462085	5	420	0.423497	5	652	0.382588	5	979	0.423999	5	1032	0.47083	5	241	664.8	130	25
131	FAM160A2	0.521798	5	104	0.425007	5	635	0.336131	5	1774	0.489898	5	259	0.426482	5	553	665	131	25
132	CIDEA	0.457135	5	461	0.523195	5	76	0.601498	5	22	0.36977	5	2040	0.410194	5	735	666.8	132	25
133	CBX7	0.489391	5	224	0.400523	5	938	0.421567	5	567	0.456785	5	560	0.386692	5	1050	667.8	133	25
134	STK35	0.571805	5	24	0.436614	5	525	0.3225	5	2075	0.496282	5	216	0.43185	5	504	668.8	134	25
135	KHDRBS3	0.502332	5	156	0.507786	5	105	0.463326	5	277	0.387666	5	1648	0.378863	5	1159	669	135	25
136	ARFGAP2	0.545166	5	49	0.401077	5	931	0.316541	5	2192	0.545322	5	44	0.493523	5	139	671	136	25
137	PCBP2	0.526304	5	91	0.431609	5	562	0.377415	5	1045	0.417601	5	1127	0.428846	5	530	671	137	25
138	ZNF460	0.52507	5	92	0.521847	5	79	0.472881	5	233	0.407787	5	1270	0.348225	5	1696	674	138	25
139	WDR59	0.491528	5	211	0.450211	5	390	0.419831	5	582	0.410334	5	1232	0.392606	5	970	677	139	25
140	BBS1	0.511245	5	122	0.37869	5	1296	0.406435	5	708	0.433522	5	877	0.445931	5	390	678.6	140	25
141	ALDH2	0.398131	5	1277	0.442104	5	465	0.397053	5	810	0.440408	5	764	0.508785	5	91	681.4	141	25
142	LMAN2L	0.452603	5	510	0.413963	5	761	0.352291	5	1458	0.461955	5	493	0.477263	5	202	684.8	142	25
143	BRPF3	0.526663	5	89	0.414458	5	754	0.330498	5	1896	0.516672	5	114	0.423516	5	590	688.6	143	25
144	EXOC6B	0.477104	5	306	0.490605	5	163	0.492042	5	164	0.403039	5	1350	0.361162	5	1463	689.2	144	25
145	POLDIP3	0.506513	5	143	0.376101	5	1348	0.354131	5	1421	0.502104	5	180	0.447555	5	380	694.4	145	25
146	MAOB	0.393052	5	1381	0.426221	5	624	0.49512	5	155	0.431965	5	898	0.441406	5	421	695.8	146	25
147	VPS72	0.442032	5	620	0.385436	5	1182	0.415805	5	612	0.428693	5	944	0.494759	5	131	697.8	147	25
148	VPS11	0.532875	5	73	0.408947	5	837	0.327273	5	1966	0.471698	5	395	0.466232	5	274	709	148	25
149	DNMBP	0.553148	5	42	0.45826	5	328	0.365795	5	1216	0.436162	5	845	0.381482	5	1124	711	149	25
150	OXA1L	0.475919	5	318	0.439546	5	500	0.457273	5	313	0.354942	5	2382	0.525727	5	54	713.4	150	25
151	ORMDL3	0.354893	5	2250	0.43469	5	539	0.559245	5	47	0.448727	5	653	0.512405	5	79	713.6	151	25
152	HMGXB4	0.486792	5	235	0.603777	5	8	0.5828	5	28	0.332844	5	2931	0.44855	5	372	714.8	152	25
153	DENND2C	0.499991	5	169	0.466838	5	265	0.406611	5	707	0.415732	5	1155	0.372345	5	1287	716.6	153	25
154	ZNF592	0.455018	5	487	0.359507	5	1652	0.360845	5	1295	0.540384	5	56	0.480823	5	192	736.4	154	25
155	TULP3	0.507122	5	138	0.517392	5	84	0.574116	5	33	0.349913	5	2496	0.395231	5	934	737	155	25
156	EIF4ENIF1	0.528543	5	83	0.439888	5	495	0.34514	5	1587	0.436875	5	830	0.413021	5	705	740	156	25
157	FBXO21	0.50548	5	145	0.484182	5	191	0.455227	5	327	0.400544	5	1393	0.349607	5	1673	745.8	157	25
158	UBE3B	0.424592	5	833	0.431848	5	559	0.332974	5	1848	0.487857	5	265	0.473414	5	224	745.8	158	25
159	ARID1B	0.497374	5	181	0.38498	5	1194	0.340102	5	1685	0.481471	5	310	0.44926	5	368	747.6	159	25
160	SSH3	0.524358	5	96	0.411389	5	804	0.332602	5	1857	0.438638	5	793	0.477977	5	198	749.6	160	25
161	PARP16	0.460799	5	431	0.492548	5	152	0.440195	5	425	0.364702	5	2156	0.421234	5	614	755.6	161	25
162	ZNF3	0.506558	5	142	0.451124	5	383	0.458052	5	309	0.370572	5	2017	0.394857	5	938	757.8	162	25
163	TYRO3	0.416171	5	982	0.356261	5	1727	0.388647	5	910	0.543377	5	47	0.497233	5	124	758	163	25
164	SAT2	0.453389	5	503	0.36441	5	1544	0.356801	5	1378	0.503672	5	170	0.476129	5	213	761.6	164	25
165	BOK	0.366591	5	1950	0.377162	5	1329	0.435911	5	450	0.529139	5	83	0.616369	5	4	763.2	165	25
166	RBFOX2	0.463096	5	412	0.477645	5	216	0.434701	5	462	0.357179	5	2319	0.443716	5	408	763.4	166	25
167	PHF1	0.484831	5	253	0.400562	5	937	0.358551	5	1341	0.465819	5	458	0.401894	5	835	764.8	167	25
168	TAF8	0.416975	5	968	0.394356	5	1030	0.428494	5	499	0.455431	5	573	0.407755	5	767	767.4	168	25
169	SMIM3	0.445584	5	589	0.425886	5	630	0.441919	5	412	0.402212	5	1362	0.400077	5	861	770.8	169	25
170	POLR2C	0.454313	5	492	0.374331	5	1377	0.356842	5	1375	0.468889	5	423	0.476867	5	208	775	170	25
171	ACVR1	0.47892	5	291	0.582998	5	13	0.546654	5	56	0.34155	5	2712	0.40365	5	806	775.6	171	25
172	CSNK2A2	0.431492	5	742	0.472602	5	243	0.44369	5	399	0.375911	5	1916	0.424342	5	581	776.2	172	25
173	SMPD4	0.526631	5	90	0.388149	5	1142	0.305974	5	2473	0.546001	5	41	0.49148	5	152	779.6	173	25
174	PHB2	0.472303	5	340	0.37634	5	1342	0.339149	5	1713	0.464389	5	476	0.539993	5	33	780.8	174	25
175	TRIM68	0.452833	5	507	0.424374	5	646	0.397544	5	803	0.391398	5	1571	0.447728	5	378	781	175	25
176	ANKHD1-EIF4EBP3	0.544126	4	51	0.577383	4	19	0.495382	4	154	0.370451	4	2021	0.348984	4	1684	785.8	176	20
177	FAM134C	0.435487	5	698	0.374801	5	1369	0.356564	5	1382	0.482456	5	303	0.4822	5	187	787.8	177	25
178	PUM1	0.484269	5	255	0.426396	5	619	0.401489	5	751	0.380003	5	1825	0.432049	5	502	790.4	178	25
179	TCEB3	0.466799	5	377	0.449583	5	398	0.425305	5	526	0.392304	5	1554	0.38232	5	1113	793.6	179	25
180	ZNF395	0.39385	5	1362	0.357048	5	1703	0.414485	5	625	0.513101	5	125	0.490439	5	154	793.8	180	25
181	MRPL49	0.483068	5	264	0.383462	5	1224	0.382889	5	975	0.400786	5	1385	0.494363	5	133	796.2	181	25
182	MAGI2	0.485139	5	251	0.429492	5	587	0.457015	5	315	0.405772	5	1302	0.357217	5	1527	796.4	182	25
183	PTPRA	0.543818	5	53	0.475786	5	225	0.400587	5	766	0.396944	5	1462	0.360564	5	1481	797.4	183	25
184	HEMK1	0.424243	5	843	0.385645	5	1178	0.362395	5	1262	0.474649	5	366	0.45257	5	342	798.2	184	25
185	LIX1L	0.404536	5	1159	0.501649	5	120	0.449064	5	369	0.364888	5	2154	0.473789	5	220	804.4	185	25
186	USP11	0.57741	5	20	0.421015	5	682	0.297315	5	2687	0.472018	5	392	0.468501	5	254	807	186	25
187	NFYC	0.472989	5	338	0.431681	5	561	0.369455	5	1157	0.387507	5	1653	0.451802	5	346	811	187	25
188	MAN2A2	0.459071	5	448	0.354911	5	1751	0.362938	5	1257	0.526255	5	88	0.429162	5	527	814.2	188	25
189	STAT5A	0.449735	5	535	0.36439	5	1545	0.330615	5	1894	0.530216	5	81	0.550944	5	21	815.2	189	25
190	L3MBTL1	0.401348	5	1214	0.405242	5	886	0.401105	5	756	0.4454	5	704	0.430278	5	518	815.6	190	25
191	PEX19	0.352405	5	2314	0.412962	5	777	0.424827	5	529	0.469329	5	414	0.526676	5	52	817.2	191	25
192	BCL9	0.46133	5	428	0.37895	5	1291	0.349175	5	1516	0.457716	5	546	0.456638	5	319	820	192	25
193	ROBO1	0.540764	5	58	0.546269	5	45	0.50532	5	128	0.330224	5	2990	0.398801	5	879	820	193	25
194	SRP68	0.478513	5	294	0.465438	5	278	0.532009	5	77	0.349381	5	2508	0.392293	5	976	826.6	194	25
195	TNRC6C	0.502635	5	155	0.446371	5	421	0.406837	5	703	0.41066	5	1227	0.351739	5	1630	827.2	195	25
196	FDFT1	0.357477	5	2177	0.439081	5	502	0.491113	5	169	0.410646	5	1228	0.503172	5	104	836	196	25
197	MINDY1	0.495173	5	192	0.396432	5	994	0.413434	5	635	0.408037	5	1261	0.382387	5	1109	838.2	197	25
198	SNX15	0.409742	5	1086	0.36447	5	1543	0.381494	5	989	0.532683	5	72	0.432249	5	501	838.2	198	25
199	COG1	0.469523	5	357	0.394623	5	1026	0.390742	5	885	0.435284	5	854	0.384548	5	1080	840.4	199	25
200	HERPUD1	0.471761	5	343	0.420829	5	684	0.361155	5	1290	0.393912	5	1518	0.446304	5	388	844.6	200	25
201	GSN	0.577782	5	19	0.423398	5	656	0.358528	5	1342	0.427315	5	968	0.374382	5	1241	845.2	201	25
202	HDDC3	0.426132	5	812	0.387168	5	1160	0.360844	5	1296	0.446434	5	688	0.464993	5	281	847.4	202	25
203	ARHGEF7	0.455503	5	478	0.462831	5	302	0.448461	5	371	0.389405	5	1614	0.360837	5	1475	848	203	25
204	TMEM8B	0.483376	5	261	0.470215	5	256	0.453024	5	339	0.402223	5	1361	0.331353	5	2045	852.4	204	25
205	CNNM3	0.485024	5	252	0.412455	5	785	0.385355	5	940	0.421582	5	1067	0.374171	5	1247	858.2	205	25
206	SF1	0.503244	5	152	0.425156	5	632	0.414635	5	623	0.417743	5	1122	0.34448	5	1766	859	206	25
207	FUZ	0.469349	5	360	0.35915	5	1659	0.334127	5	1825	0.491693	5	251	0.477072	5	206	860.2	207	25
208	ZMYM3	0.406041	5	1139	0.37134	5	1433	0.416734	5	608	0.427333	5	966	0.487225	5	161	861.4	208	25
209	EIF4EBP1	0.397095	5	1305	0.391669	5	1084	0.443044	5	406	0.427236	5	969	0.423903	5	586	870	209	25
210	EZH1	0.536056	5	67	0.572464	5	22	0.58721	5	26	0.378207	5	1855	0.315145	5	2383	870.6	210	25
211	FBXO27	0.376708	5	1701	0.357421	5	1697	0.413426	5	636	0.484675	5	287	0.522818	5	58	875.8	211	25
212	CHKA	0.462085	5	421	0.573111	5	21	0.576214	5	31	0.325162	5	3135	0.405062	5	791	879.8	212	25
213	EXOSC2	0.509378	5	129	0.459928	5	321	0.371017	5	1125	0.375805	5	1918	0.396733	5	909	880.4	213	25
214	APBB3	0.458043	5	454	0.398949	5	961	0.335183	5	1795	0.454782	5	582	0.421331	5	613	881	214	25
215	TWIST1	0.358415	5	2151	0.439029	5	503	0.527551	5	81	0.393598	5	1528	0.487174	5	162	885	215	25
216	DAPK2	0.37621	5	1714	0.441185	5	479	0.537336	5	65	0.397093	5	1459	0.407999	5	765	896.4	216	25
217	MAU2	0.517464	5	113	0.370837	5	1441	0.348246	5	1531	0.463653	5	484	0.396098	5	919	897.6	217	25
218	AGBL5	0.471241	5	346	0.378609	5	1299	0.323434	5	2054	0.445576	5	698	0.500374	5	116	902.6	218	25
219	TRIM2	0.476179	5	313	0.554615	5	36	0.522199	5	87	0.331529	5	2966	0.379036	5	1154	911.2	219	25
220	EPN2	0.443731	5	611	0.405495	5	883	0.356812	5	1377	0.428692	5	945	0.409199	5	742	911.6	220	25
221	MECP2	0.555779	5	38	0.39606	5	999	0.347539	5	1543	0.463464	5	486	0.357528	5	1522	917.6	221	25
222	MKNK2	0.451874	5	519	0.356262	5	1726	0.341548	5	1652	0.506681	5	153	0.427685	5	541	918.2	222	25
223	SIN3A	0.565074	5	29	0.532379	5	60	0.49971	5	141	0.339969	5	2757	0.351654	5	1632	923.8	223	25
224	PCIF1	0.529327	5	80	0.346868	5	1930	0.319055	5	2149	0.530473	5	79	0.443937	5	406	928.8	224	25
225	ENSA	0.464763	5	393	0.404745	5	889	0.379999	5	1007	0.403755	5	1336	0.388405	5	1024	929.8	225	25
226	RGMA	0.445214	5	591	0.367203	5	1499	0.326039	5	1998	0.487076	5	272	0.462426	5	294	930.8	226	25
227	EBF1	0.405565	5	1144	0.472866	5	242	0.512317	5	112	0.334395	5	2899	0.467843	5	260	931.4	227	25
228	EIF3L	0.446818	5	569	0.462078	5	307	0.46282	5	280	0.347697	5	2551	0.393383	5	958	933	228	25
229	SRRM2	0.499042	5	173	0.438597	5	506	0.401095	5	757	0.424282	5	1024	0.32253	5	2212	934.4	229	25
230	DCAF8	0.4907	5	216	0.351277	5	1819	0.385782	5	937	0.47039	5	405	0.371914	5	1299	935.2	230	25
231	RPAP1	0.474523	5	330	0.329797	5	2349	0.327846	5	1945	0.5407	5	55	0.515072	5	69	949.6	231	25
232	EHMT2	0.500874	5	163	0.367271	5	1498	0.284976	5	3026	0.55514	5	24	0.53493	5	38	949.8	232	25
233	PCBP1	0.540551	5	59	0.376675	5	1335	0.31962	5	2140	0.477697	5	337	0.398952	5	878	949.8	233	25
234	RPA1	0.440209	5	653	0.440126	5	492	0.35748	5	1363	0.394064	5	1516	0.410969	5	729	950.6	234	25
235	CFD	0.485888	5	246	0.369352	5	1464	0.322819	5	2068	0.454854	5	580	0.443987	5	405	952.6	235	25
236	COQ8A	0.364872	5	1987	0.385696	5	1177	0.428366	5	501	0.420351	5	1084	0.554364	5	15	952.8	236	25
237	BHLHE41	0.378595	5	1661	0.379633	5	1279	0.410951	5	661	0.422516	5	1058	0.502183	5	106	953	237	25
238	RPS16	0.452063	5	515	0.360697	5	1624	0.350582	5	1487	0.442438	5	743	0.442016	5	418	957.4	238	25
239	RAMP2	0.495906	5	190	0.463467	5	297	0.373379	5	1094	0.369474	5	2049	0.378627	5	1164	958.8	239	25
240	ORAI3	0.463781	5	406	0.372987	5	1403	0.295607	5	2724	0.52819	5	84	0.479973	5	193	962	240	25
241	KDELR1	0.47144	5	344	0.369499	5	1462	0.346249	5	1565	0.420625	5	1081	0.448315	5	374	965.2	241	25
242	PYGO1	0.466946	5	375	0.536551	5	56	0.522885	5	86	0.335969	5	2862	0.361905	5	1453	966.4	242	25
243	RCL1	0.434633	5	711	0.506985	5	107	0.499238	5	142	0.343192	5	2660	0.373578	5	1259	975.8	243	25
244	PPP2R5D	0.519783	5	109	0.360379	5	1632	0.283961	5	3047	0.546392	5	40	0.522913	5	57	977	244	25
245	IRS2	0.389778	5	1432	0.386753	5	1164	0.491551	5	167	0.419099	5	1104	0.385493	5	1068	987	245	25
246	CCNI	0.507612	5	137	0.55055	5	43	0.516272	5	97	0.30971	5	3581	0.383531	5	1092	990	246	25
247	HMGN2	0.456688	5	466	0.494087	5	147	0.410419	5	668	0.35644	5	2337	0.367827	5	1352	994	247	25
248	SETDB1	0.508171	5	134	0.391816	5	1083	0.36862	5	1167	0.415265	5	1166	0.363561	5	1423	994.6	248	25
249	GNE	0.453764	5	499	0.488724	5	169	0.481194	5	200	0.322044	5	3208	0.397506	5	898	994.8	249	25
250	SMARCAL1	0.475234	5	322	0.411481	5	800	0.31651	5	2193	0.43497	5	858	0.403923	5	803	995.2	250	25
251	TTC4	0.487277	4	234	0.401667	4	927	0.3566	4	1381	0.407267	4	1279	0.378764	4	1161	996.4	251	20
252	SP1	0.393715	5	1365	0.484394	5	188	0.559922	5	45	0.335906	5	2863	0.429922	5	523	996.8	252	25
253	UBIAD1	0.49851	5	175	0.412167	5	789	0.351366	5	1473	0.377444	5	1875	0.415848	5	679	998.2	253	25
254	SRPX	0.527523	5	87	0.503523	5	114	0.447727	5	374	0.340366	5	2739	0.3488	5	1690	1000.8	254	25
255	POU6F1	0.45714	5	460	0.371222	5	1436	0.321479	5	2104	0.485373	5	282	0.411305	5	725	1001.4	255	25
256	UNK	0.500569	5	167	0.377774	5	1316	0.336427	5	1771	0.408901	5	1250	0.431209	5	509	1002.6	256	25
257	KCNIP2	0.345304	5	2509	0.372208	5	1419	0.432411	5	474	0.465449	5	464	0.491647	5	151	1003.4	257	25
258	ATXN2	0.432094	5	738	0.480041	5	204	0.462797	5	281	0.354885	5	2384	0.364164	5	1411	1003.6	258	25
259	PMM1	0.377435	5	1683	0.375279	5	1357	0.396881	5	815	0.427152	5	972	0.47705	5	207	1006.8	259	25
260	MRPS2	0.422703	5	872	0.364575	5	1541	0.326287	5	1990	0.454031	5	591	0.514307	5	72	1013.2	260	25
261	PHYHD1	0.383941	5	1553	0.405497	5	882	0.406141	5	711	0.415402	5	1162	0.403951	5	802	1022	261	25
262	CDK4	0.470768	5	351	0.339971	5	2105	0.302084	5	2561	0.518826	5	105	0.562544	5	12	1026.8	262	25
263	POLE	0.46859	5	366	0.418088	5	707	0.328663	5	1925	0.446305	5	689	0.362542	5	1450	1027.4	263	25
264	EPB41L4B	0.360129	5	2106	0.445219	5	436	0.52958	5	80	0.373435	5	1962	0.425224	5	569	1030.6	264	25
265	ATXN7L3B	0.447542	5	557	0.407555	5	850	0.378049	5	1036	0.395935	5	1476	0.374611	5	1238	1031.4	265	25
266	SAMD4B	0.51199	5	118	0.344348	5	1997	0.296037	5	2714	0.556564	5	22	0.459749	5	308	1031.8	266	25
267	TOR1AIP1	0.466859	5	376	0.496565	5	138	0.544937	5	59	0.336714	5	2837	0.34455	5	1763	1034.6	267	25
268	NOB1	0.440638	5	646	0.387367	5	1152	0.312699	5	2307	0.444759	5	713	0.450746	5	356	1034.8	268	25
269	ZNF623	0.425883	5	817	0.49028	5	165	0.509709	5	116	0.336579	5	2843	0.375023	5	1234	1035	269	25
270	BSDC1	0.473319	5	334	0.326856	5	2438	0.325089	5	2015	0.487271	5	268	0.498087	5	123	1035.6	270	25
271	SF3B3	0.467793	5	371	0.452999	5	366	0.317589	5	2173	0.395901	5	1479	0.405132	5	789	1035.6	271	25
272	ABHD14B	0.400365	5	1234	0.340738	5	2082	0.372057	5	1111	0.453036	5	600	0.488198	5	157	1036.8	272	25
273	TSC1	0.499553	5	171	0.473081	5	239	0.450743	5	357	0.357728	5	2307	0.327043	5	2117	1038.2	273	25
274	HNRNPUL1	0.510262	5	126	0.359585	5	1650	0.339849	5	1691	0.436451	5	839	0.398213	5	888	1038.8	274	25
275	HPS4	0.501396	5	159	0.428206	5	603	0.368873	5	1163	0.406678	5	1288	0.334233	5	1987	1040	275	25
276	VAMP3	0.444955	5	596	0.503755	5	113	0.48611	5	183	0.309249	5	3592	0.410904	5	732	1043.2	276	25
277	CORO2B	0.419403	5	921	0.388403	5	1136	0.363876	5	1245	0.408077	5	1260	0.416243	5	674	1047.2	277	25
278	WNT11	0.446243	5	580	0.37908	5	1287	0.416648	5	609	0.403119	5	1349	0.363677	5	1421	1049.2	278	25
279	NISCH	0.481267	5	275	0.36027	5	1635	0.284085	5	3044	0.603432	5	5	0.461175	5	303	1052.4	279	25
280	TMCO6	0.407844	5	1108	0.448573	5	405	0.388765	5	909	0.368786	5	2061	0.404044	5	800	1056.6	280	25
281	PRICKLE3	0.45953	5	442	0.371397	5	1431	0.303818	5	2526	0.467328	5	435	0.437712	5	454	1057.6	281	25
282	LRRC41	0.458337	5	452	0.32017	5	2637	0.332648	5	1856	0.48743	5	266	0.508796	5	90	1060.2	282	25
283	NR3C1	0.404084	5	1167	0.555553	5	34	0.590883	5	25	0.332323	5	2946	0.380595	5	1139	1062.2	283	25
284	CDKN1C	0.362749	5	2037	0.362531	5	1581	0.424063	5	533	0.464802	5	471	0.412942	5	707	1065.8	284	25
285	C16orf58	0.494995	5	193	0.319118	5	2665	0.313568	5	2273	0.511211	5	135	0.514716	5	71	1067.4	285	25
286	RPL18A	0.464213	5	397	0.334006	5	2238	0.359202	5	1332	0.444352	5	718	0.417919	5	655	1068	286	25
287	CNNM2	0.481323	5	274	0.460559	5	317	0.354969	5	1405	0.372098	5	1989	0.367042	5	1361	1069.2	287	25
288	ADH1C	0.455434	5	481	0.491553	5	158	0.563201	5	42	0.340998	5	2724	0.3361	5	1942	1069.4	288	25
289	SF3A2	0.55075	5	43	0.349292	5	1864	0.284085	5	3043	0.502676	5	178	0.470916	5	239	1073.4	289	25
290	GOSR1	0.501084	5	161	0.480358	5	203	0.400404	5	768	0.323916	5	3167	0.383735	5	1089	1077.6	290	25
291	TSC2	0.522571	5	100	0.334474	5	2225	0.297741	5	2676	0.536584	5	64	0.455109	5	328	1078.6	291	25
292	SLC19A2	0.543129	5	55	0.611305	5	7	0.641468	5	5	0.29808	5	3929	0.364545	5	1404	1080	292	25
293	CLK3	0.49489	5	195	0.368611	5	1477	0.322301	5	2083	0.435217	5	855	0.403749	5	805	1083	293	25
294	SLC35B2	0.430585	5	756	0.343517	5	2021	0.314297	5	2254	0.501417	5	186	0.477768	5	199	1083.2	294	25
295	ARHGAP1	0.504027	5	148	0.341179	5	2067	0.296632	5	2696	0.483253	5	297	0.475513	5	215	1084.6	295	25
296	KLHL21	0.362277	5	2048	0.344022	5	2011	0.361962	5	1272	0.549316	5	33	0.51383	5	74	1087.6	296	25
297	RALGDS	0.567941	5	27	0.355369	5	1740	0.341453	5	1656	0.424888	5	1010	0.389784	5	1010	1088.6	297	25
298	TCEA3	0.394028	5	1358	0.491637	5	155	0.532099	5	76	0.316715	5	3362	0.433255	5	494	1089	298	25
299	HUWE1	0.516165	5	114	0.407595	5	849	0.33179	5	1871	0.444607	5	716	0.337951	5	1905	1091	299	25
300	STAT5B	0.415115	5	998	0.332328	5	2291	0.339834	5	1692	0.490501	5	256	0.472739	5	229	1093.2	300	25
301	BRD2	0.489346	5	225	0.387334	5	1153	0.342237	5	1639	0.411273	5	1217	0.374319	5	1242	1095.2	301	25
302	BCL2L13	0.436225	5	685	0.414437	5	755	0.418075	5	593	0.344321	5	2632	0.402555	5	824	1097.8	302	25
303	THYN1	0.348019	5	2425	0.415714	5	738	0.453595	5	333	0.390794	5	1587	0.440527	5	432	1103	303	25
304	OSBP	0.478048	5	296	0.413458	5	770	0.429863	5	494	0.373373	5	1964	0.333956	5	1993	1103.4	304	25
305	DHPS	0.422277	5	878	0.360616	5	1627	0.319677	5	2138	0.443959	5	723	0.482322	5	186	1110.4	305	25
306	MRPL9	0.435117	5	703	0.425043	5	634	0.372367	5	1104	0.362705	5	2203	0.394259	5	943	1117.4	306	25
307	IPO9	0.466584	5	378	0.42535	5	631	0.310292	5	2369	0.396704	5	1467	0.406243	5	782	1125.4	307	25
308	DHRS12	0.481536	5	271	0.445458	5	433	0.381668	5	988	0.344287	5	2633	0.371292	5	1307	1126.4	308	25
309	MAGED2	0.459323	5	445	0.351813	5	1804	0.290253	5	2863	0.468865	5	424	0.491295	5	153	1137.8	309	25
310	POLM	0.432399	5	734	0.341251	5	2063	0.302247	5	2557	0.51859	5	108	0.468471	5	256	1143.6	310	25
311	ADD1	0.494413	5	197	0.33355	5	2254	0.303175	5	2540	0.494006	5	235	0.433091	5	496	1144.4	311	25
312	FAM89B	0.429293	5	779	0.347656	5	1909	0.313377	5	2284	0.466381	5	452	0.461455	5	300	1144.8	312	25
313	CSNK2A1	0.398815	5	1266	0.433419	5	544	0.51726	5	93	0.325721	5	3116	0.411159	5	727	1149.2	313	25
314	DEDD	0.476505	5	310	0.384464	5	1205	0.277819	5	3203	0.43724	5	823	0.476496	5	209	1150	314	25
315	HSF1	0.44588	5	586	0.308128	5	2976	0.331341	5	1879	0.54427	5	46	0.466045	5	276	1152.6	315	25
316	IGSF8	0.440588	5	647	0.356696	5	1712	0.298705	5	2646	0.505929	5	158	0.420397	5	622	1157	316	25
317	SDK1	0.454997	5	488	0.387649	5	1148	0.374029	5	1088	0.389022	5	1622	0.362589	5	1446	1158.4	317	25
318	GTPBP1	0.518039	5	111	0.344686	5	1987	0.275302	5	3271	0.51114	5	136	0.462247	5	296	1160.2	318	25
319	PFKFB3	0.363905	5	2008	0.357383	5	1698	0.434886	5	460	0.402999	5	1351	0.464371	5	286	1160.6	319	25
320	LOC100288778	0.423675	4	852	0.337609	4	2148	0.339761	4	1696	0.509836	4	138	0.391382	4	992	1165.2	320	20
321	SERPINB6	0.357016	5	2191	0.368927	5	1470	0.389891	5	893	0.427882	5	959	0.457426	5	316	1165.8	321	25
322	GABARAPL1	0.42233	5	877	0.367173	5	1502	0.380726	5	995	0.416832	5	1137	0.370154	5	1320	1166.2	322	25
323	CHERP	0.467764	5	372	0.310934	5	2900	0.332417	5	1860	0.480937	5	313	0.446762	5	387	1166.4	323	25
324	LSS	0.418833	5	938	0.320116	5	2639	0.329715	5	1909	0.496501	5	215	0.492444	5	148	1169.8	324	25
325	MAF1	0.437726	5	674	0.31631	5	2744	0.312174	5	2322	0.607173	5	4	0.502167	5	107	1170.2	325	25
326	EFS	0.44745	5	558	0.352231	5	1797	0.377785	5	1042	0.405187	5	1310	0.379953	5	1146	1170.6	326	25
327	ZNF346	0.501723	5	157	0.44073	5	482	0.370374	5	1136	0.37616	5	1912	0.323896	5	2180	1173.4	327	25
328	NFKBIL1	0.40249	5	1195	0.344821	5	1984	0.32229	5	2085	0.484071	5	293	0.455261	5	324	1176.2	328	25
329	OR7E87P	0.451438	4	521	0.48601	4	180	0.415746	4	614	0.368818	4	2060	0.309692	4	2511	1177.2	329	20
330	SH3RF1	0.542029	5	57	0.477714	5	215	0.368604	5	1168	0.353255	5	2424	0.331891	5	2033	1179.4	330	25
331	PEX5	0.449274	5	539	0.396984	5	990	0.288598	5	2905	0.426345	5	980	0.433635	5	490	1180.8	331	25
332	TSPYL2	0.595397	5	11	0.565355	5	29	0.509228	5	117	0.322119	5	3206	0.308554	5	2543	1181.2	332	25
333	FAM13A	0.479243	5	287	0.640747	5	4	0.606889	5	20	0.286577	5	4301	0.371575	5	1305	1183.4	333	25
334	ZNF34	0.438882	5	665	0.454832	5	355	0.367963	5	1178	0.358361	5	2294	0.362747	5	1441	1186.6	334	25
335	UBAP2L	0.540343	5	61	0.372904	5	1405	0.259629	5	3729	0.474999	5	361	0.447482	5	382	1187.6	335	25
336	NHEJ1	0.444119	5	605	0.418627	5	700	0.34211	5	1640	0.363934	5	2174	0.402743	5	821	1188	336	25
337	ARMCX2	0.390315	5	1424	0.42698	5	616	0.375522	5	1065	0.382545	5	1753	0.384281	5	1086	1188.8	337	25
338	GHR	0.480972	5	276	0.551917	5	42	0.627931	5	10	0.282889	5	4416	0.375563	5	1224	1193.6	338	25
339	MYH10	0.399193	5	1255	0.449587	5	397	0.446695	5	379	0.384718	5	1714	0.32194	5	2225	1194	339	25
340	MRPS27	0.406808	5	1125	0.408708	5	841	0.366939	5	1199	0.366496	5	2112	0.413956	5	695	1194.4	340	25
341	PRMT7	0.367114	5	1937	0.359881	5	1642	0.409785	5	675	0.401455	5	1375	0.452175	5	344	1194.6	341	25
342	THRA	0.401594	5	1210	0.299093	5	3245	0.352341	5	1454	0.535936	5	65	0.580623	5	9	1196.6	342	25
343	ARHGEF9	0.452638	5	509	0.44151	5	474	0.400424	5	767	0.322419	5	3196	0.387221	5	1045	1198.2	343	25
344	RGS12	0.446777	5	571	0.363522	5	1563	0.319607	5	2141	0.444618	5	715	0.389461	5	1013	1200.6	344	25
345	KCTD2	0.424325	5	838	0.310059	5	2923	0.326189	5	1992	0.526704	5	87	0.486649	5	166	1201.2	345	25
346	RPL10	0.446843	5	568	0.350673	5	1837	0.333359	5	1842	0.417667	5	1125	0.41868	5	649	1204.2	346	25
347	NPR1	0.379965	5	1621	0.311153	5	2892	0.357885	5	1356	0.520501	5	103	0.52729	5	50	1204.4	347	25
348	GPT2	0.331968	5	2920	0.388953	5	1128	0.427542	5	506	0.404926	5	1316	0.487833	5	160	1206	348	25
349	ERCC3	0.449526	5	536	0.406904	5	861	0.32605	5	1997	0.39937	5	1413	0.375187	5	1230	1207.4	349	25
350	CTAGE4	0.40108	4	1217	0.465159	4	279	0.404226	4	728	0.390295	4	1595	0.322122	4	2221	1208	350	20
351	RNPS1	0.521323	5	105	0.357756	5	1687	0.291168	5	2839	0.44534	5	706	0.41275	5	709	1209.2	351	25
352	PRPF6	0.555257	5	39	0.363392	5	1567	0.270422	5	3413	0.492927	5	242	0.405354	5	786	1209.4	352	25
353	MCM7	0.456387	5	467	0.339521	5	2109	0.324557	5	2031	0.453985	5	592	0.400568	5	851	1210	353	25
354	ZNF473	0.471139	5	347	0.413646	5	767	0.329882	5	1905	0.389984	5	1598	0.362915	5	1436	1210.6	354	25
355	ZBED1	0.455268	5	486	0.337211	5	2157	0.332413	5	1861	0.48159	5	308	0.374186	5	1246	1211.6	355	25
356	TUB	0.383068	5	1570	0.351914	5	1800	0.435283	5	456	0.405756	5	1303	0.395542	5	930	1211.8	356	25
357	ACACB	0.336904	5	2751	0.389102	5	1123	0.438983	5	430	0.404231	5	1330	0.441027	5	426	1212	357	25
358	EIF4H	0.499857	5	170	0.36687	5	1506	0.268651	5	3461	0.44524	5	707	0.472906	5	228	1214.4	358	25
359	JOSD1	0.468936	5	363	0.359161	5	1658	0.383464	5	964	0.37841	5	1853	0.374769	5	1235	1214.6	359	25
360	ADSSL1	0.375049	5	1732	0.457923	5	332	0.513928	5	104	0.338568	5	2795	0.381715	5	1121	1216.8	360	25
361	MARCH6	0.455486	4	479	0.500692	4	122	0.467877	4	255	0.319242	4	3287	0.336077	4	1943	1217.2	361	20
362	NCKIPSD	0.504374	5	146	0.367105	5	1504	0.298563	5	2650	0.435086	5	856	0.392929	5	965	1224.2	362	25
363	EXOC7	0.485463	5	247	0.33246	5	2287	0.267658	5	3486	0.523345	5	93	0.552739	5	18	1226.2	363	25
364	ZNF333	0.468345	5	367	0.457808	5	334	0.394138	5	850	0.359742	5	2267	0.318587	5	2315	1226.6	364	25
365	POLR1D	0.433837	5	718	0.483533	5	195	0.491529	5	168	0.313193	5	3476	0.350318	5	1655	1242.4	365	25
366	TXNIP	0.456352	5	468	0.476844	5	220	0.460659	5	289	0.307126	5	3654	0.353087	5	1610	1248.2	366	25
367	CIRH1A	0.482885	4	267	0.424267	4	648	0.326088	4	1995	0.338735	4	2787	0.427464	4	546	1248.6	367	20
368	GUSBP4	0.464762	4	394	0.452392	4	369	0.37564	4	1064	0.347471	4	2557	0.339284	4	1876	1252	368	20
369	RABL2B	0.447055	5	563	0.406873	5	862	0.354748	5	1408	0.351131	5	2468	0.39336	5	959	1252	369	25
370	HINFP	0.446992	5	565	0.345181	5	1971	0.348608	5	1521	0.407987	5	1262	0.393869	5	948	1253.4	370	25
371	DGCR14	0.430213	5	763	0.324389	5	2496	0.292533	5	2795	0.505762	5	159	0.519178	5	63	1255.2	371	25
372	RAB5B	0.449748	5	534	0.3445	5	1994	0.301126	5	2595	0.474716	5	364	0.404473	5	793	1256	372	25
373	GOLGA8H	0.363409	4	2021	0.422824	4	664	0.394216	4	849	0.414682	4	1175	0.354536	4	1577	1257.2	373	20
374	TBX18	0.425789	5	818	0.45085	5	386	0.445631	5	385	0.34298	5	2669	0.331522	5	2038	1259.2	374	25
375	TMEM143	0.377904	5	1674	0.318218	5	2691	0.378497	5	1030	0.433712	5	875	0.539654	5	34	1260.8	375	25
376	RRAS	0.462858	5	415	0.327251	5	2422	0.29366	5	2771	0.473235	5	380	0.455194	5	326	1262.8	376	25
377	POLR1E	0.490141	5	218	0.39816	5	976	0.354051	5	1424	0.366583	5	2107	0.353587	5	1597	1264.4	377	25
378	FBLN7	0.422098	5	883	0.378468	5	1303	0.400342	5	769	0.377804	5	1867	0.35917	5	1503	1265	378	25
379	PCDHB11	0.479133	5	289	0.387919	5	1147	0.360138	5	1311	0.350689	5	2478	0.382131	5	1116	1268.2	379	25
380	SRRM1	0.41871	5	944	0.426169	5	625	0.441826	5	413	0.368889	5	2058	0.318703	5	2313	1270.6	380	25
381	MPST	0.39686	5	1312	0.312795	5	2841	0.32975	5	1908	0.503269	5	172	0.495733	5	129	1272.4	381	25
382	ZNF16	0.411753	5	1049	0.354774	5	1754	0.35269	5	1449	0.451392	5	620	0.359279	5	1500	1274.4	382	25
383	ERCC5	0.420512	5	901	0.502653	5	117	0.452589	5	343	0.314768	5	3416	0.353496	5	1599	1275.2	383	25
384	MKS1	0.395664	5	1331	0.363933	5	1552	0.360297	5	1308	0.444278	5	719	0.361045	5	1470	1276	384	25
385	PHKA1	0.496419	5	187	0.451745	5	375	0.45445	5	330	0.318013	5	3317	0.32377	5	2185	1278.8	385	25
386	CEP68	0.423407	5	858	0.413204	5	775	0.406632	5	706	0.36627	5	2115	0.335894	5	1948	1280.4	386	25
387	SETD5	0.467224	5	373	0.427475	5	608	0.384124	5	952	0.381819	5	1782	0.302904	5	2687	1280.4	387	25
388	TSR2	0.482089	5	269	0.328594	5	2389	0.291147	5	2840	0.456501	5	564	0.452676	5	340	1280.4	388	25
389	DAAM2	0.559925	5	35	0.400122	5	944	0.372854	5	1098	0.458606	5	537	0.265081	5	3797	1282.2	389	25
390	PIAS4	0.414262	5	1010	0.316487	5	2737	0.305549	5	2482	0.530354	5	80	0.501393	5	111	1284	390	25
391	NCOA5	0.535265	5	68	0.386473	5	1168	0.324814	5	2025	0.407449	5	1275	0.338742	5	1887	1284.6	391	25
392	LCAT	0.447918	5	551	0.385921	5	1174	0.347633	5	1540	0.419918	5	1092	0.329784	5	2067	1284.8	392	25
393	CTSF	0.441423	5	627	0.337544	5	2151	0.290114	5	2867	0.512816	5	127	0.417331	5	659	1286.2	393	25
394	TMEM55B	0.486047	5	244	0.345765	5	1949	0.284113	5	3042	0.453629	5	595	0.42087	5	617	1289.4	394	25
395	POLL	0.413014	5	1029	0.336206	5	2183	0.334822	5	1802	0.432047	5	896	0.427913	5	539	1289.8	395	25
396	WASF2	0.496901	5	184	0.340471	5	2089	0.300997	5	2598	0.424662	5	1017	0.423517	5	589	1295.4	396	25
397	TPRG1L	0.441924	5	624	0.324872	5	2483	0.327404	5	1959	0.43555	5	853	0.425571	5	565	1296.8	397	25
398	CTH	0.41376	5	1018	0.530355	5	64	0.526698	5	82	0.291509	5	4152	0.377854	5	1176	1298.4	398	25
399	CDS2	0.417667	5	953	0.437983	5	514	0.368248	5	1174	0.351337	5	2464	0.365394	5	1388	1298.6	399	25
400	QRICH1	0.491252	5	213	0.340872	5	2078	0.283596	5	3056	0.432591	5	888	0.468151	5	258	1298.6	400	25
401	THRAP3	0.418726	5	942	0.383219	5	1227	0.432092	5	479	0.349168	5	2512	0.368375	5	1344	1300.8	401	25
402	RAB11B	0.511975	5	119	0.303294	5	3112	0.284878	5	3028	0.532434	5	74	0.485203	5	174	1301.4	402	25
403	SF3A1	0.486488	5	238	0.34073	5	2083	0.327395	5	1961	0.439116	5	785	0.362587	5	1447	1302.8	403	25
404	STAMBP	0.425035	5	827	0.406463	5	873	0.383892	5	957	0.348869	5	2522	0.367577	5	1357	1307.2	404	25
405	NPR2	0.483706	5	259	0.392948	5	1065	0.287157	5	2957	0.437162	5	826	0.362119	5	1452	1311.8	405	25
406	VPS52	0.473059	5	337	0.346949	5	1928	0.274138	5	3317	0.449497	5	643	0.453646	5	338	1312.6	406	25
407	SMYD4	0.411341	5	1060	0.369679	5	1457	0.399883	5	773	0.3821	5	1766	0.358355	5	1512	1313.6	407	25
408	FXR2	0.448163	5	549	0.317278	5	2711	0.30898	5	2399	0.514507	5	122	0.404092	5	799	1316	408	25
409	CCDC71	0.47884	5	292	0.316446	5	2740	0.29652	5	2697	0.457137	5	554	0.461527	5	299	1316.4	409	25
410	ZNF322A	0.450014	4	532	0.516708	4	87	0.484044	4	193	0.335867	4	2866	0.294605	4	2907	1317	410	20
411	FAHD2A	0.396973	5	1310	0.352418	5	1794	0.394842	5	840	0.383258	5	1738	0.396965	5	905	1317.4	411	25
412	RPL15	0.46379	5	405	0.473975	5	234	0.431403	5	483	0.295854	5	4009	0.361737	5	1456	1317.4	412	25
413	SYDE2	0.415034	5	1001	0.525897	5	71	0.518942	5	91	0.337392	5	2819	0.306126	5	2607	1317.8	413	25
414	RNF214	0.44592	5	585	0.48555	5	183	0.461261	5	287	0.326918	5	3078	0.311227	5	2476	1321.8	414	25
415	HIF1AN	0.440448	5	648	0.339664	5	2108	0.292225	5	2805	0.476579	5	348	0.413126	5	704	1322.6	415	25
416	FAM156A	0.390629	5	1418	0.41824	5	706	0.361497	5	1283	0.384584	5	1716	0.358955	5	1505	1325.6	416	25
417	HOXA6	0.411785	5	1046	0.417748	5	714	0.436154	5	449	0.324054	5	3164	0.373838	5	1255	1325.6	417	25
418	EPB41L5	0.416951	5	969	0.476424	5	223	0.455384	5	326	0.324918	5	3144	0.333454	5	2005	1333.4	418	25
419	ZSCAN2	0.423752	5	850	0.343697	5	2015	0.333941	5	1833	0.419524	5	1099	0.398448	5	886	1336.6	419	25
420	SLC7A6OS	0.40275	5	1189	0.393363	5	1054	0.402371	5	743	0.35515	5	2375	0.369718	5	1329	1338	420	25
421	UCK1	0.42606	5	814	0.323016	5	2537	0.323283	5	2059	0.419085	5	1105	0.483311	5	182	1339.4	421	25
422	ZNF768	0.435693	5	692	0.318964	5	2669	0.290773	5	2847	0.53981	5	57	0.439447	5	442	1341.4	422	25
423	PARD3	0.460218	5	435	0.520838	5	80	0.444715	5	393	0.323054	5	3182	0.305523	5	2624	1342.8	423	25
424	EP400	0.524413	5	95	0.385182	5	1190	0.274141	5	3315	0.466901	5	445	0.349534	5	1675	1344	424	25
425	GATAD2B	0.466555	5	379	0.370195	5	1449	0.361533	5	1281	0.398068	5	1443	0.32418	5	2172	1344.8	425	25
426	CSNK1E	0.433295	5	725	0.320327	5	2633	0.334829	5	1801	0.446835	5	680	0.397966	5	891	1346	426	25
427	BUD13	0.446501	5	575	0.415241	5	743	0.350939	5	1480	0.400122	5	1400	0.308239	5	2552	1350	427	25
428	RBM4	0.44403	5	607	0.406751	5	867	0.332751	5	1852	0.378719	5	1844	0.354308	5	1585	1351	428	25
429	HROB	0.415535	5	992	0.392484	5	1076	0.398112	5	795	0.368222	5	2071	0.341707	5	1824	1351.6	429	25
430	GPRASP2	0.384348	5	1544	0.388331	5	1139	0.379499	5	1017	0.413973	5	1185	0.339332	5	1875	1352	430	25
431	SEPT2	0.380386	4	1609	0.40922	4	832	0.373921	4	1090	0.352087	4	2448	0.405251	4	788	1353.4	431	20
432	GSTA4	0.392677	5	1385	0.520466	5	81	0.4843	5	191	0.317479	5	3335	0.343503	5	1783	1355	432	25
433	PRDX6	0.323298	5	3175	0.421908	5	671	0.537106	5	66	0.360569	5	2250	0.421146	5	616	1355.6	433	25
434	CARKD	0.427373	5	803	0.340909	5	2077	0.30378	5	2528	0.460612	5	505	0.399668	5	869	1356.4	434	25
435	PCDHGC5	0.460293	4	434	0.456719	4	339	0.503113	4	132	0.309501	4	3586	0.319378	4	2291	1356.4	435	20
436	SUPT6H	0.521041	5	106	0.359402	5	1656	0.278391	5	3190	0.461393	5	499	0.368943	5	1335	1357.2	436	25
437	GPATCH8	0.483513	5	260	0.430587	5	573	0.417184	5	602	0.31094	5	3542	0.341969	5	1812	1357.8	437	25
438	FBXL14	0.444792	5	599	0.373682	5	1385	0.327091	5	1974	0.396164	5	1472	0.367039	5	1362	1358.4	438	25
439	SNRNP200	0.508897	5	133	0.367428	5	1496	0.272835	5	3355	0.430524	5	916	0.397208	5	901	1360.2	439	25
440	PARP2	0.486291	5	240	0.502254	5	119	0.389971	5	890	0.339844	5	2759	0.298629	5	2795	1360.6	440	25
[truncated: 166,376 more chars]
