## Supplementary material for "Glucocorticoid-driven gene expression in circulating monocytes and neutrophils in health and severe inflammation": Table S4

### Sheet: 6h circadian DEGs GDS3704
	ID_REF	gene	log2 (0h/+6h FA)	P value	P value (paired)		rank GC signature PBMC lymhocyte bias	rank GC signature PBMC monocyte bias
1	54541_at	DDIT4	0.895571	1.2069e-08	1.23751e-08		3	712
2	2289_at	FKBP5	0.729403	2.56355e-20	1.2413e-16		30	27
3	687_at	KLF9	0.59803	2.17081e-08	1.21746e-11		2	615
4	8660_at	IRS2	0.564087	7.64952e-09	7.37087e-10		8	7
5	5187_at	PER1	0.559813	8.74126e-13	3.08516e-12		15	119
6	8651_at	SOCS1	0.554738	4.06957e-07	1.4834e-07		12	1720
7	1831_at	TSC22D3	0.527565	2.59215e-16	1.78146e-14		4	177
8	7704_at	ZBTB16	0.525486	3.55682e-07	2.20159e-08		83	133
9	255488_at	RNF144B	0.503904	2.96188e-08	9.90175e-13		367	4
10	1036_at	CDO1	0.482648	0.140774	0.0043054		1456	#N/A
11	23601_at	CLEC5A	0.475896	0.00575947	4.12759e-06		#N/A	279
12	8819_at	SAP30	0.447404	0.000236365	5.54577e-07		259	15
13	7850_at	IL1R2	0.379328	0.0196647	0.000318292		246	54
14	969_at	CD69	0.374907	0.000491399	5.02156e-05		5	#N/A
15	9734_at	HDAC9	0.367204	1.65897e-06	1.25166e-06		#N/A	859
16	56034_at	PDGFC	0.35339	0.000312721	1.34541e-06		#N/A	550
17	5996_at	RGS1	0.352529	0.0247748	0.00911755		9	#N/A
18	79148_at	MMP28	0.349397	0.00329388	4.09511e-08		224	#N/A
19	247_at	ALOX15B	0.349346	7.06918e-06	4.58972e-07		788	129
20	84617_at	TUBB6	0.342952	3.72187e-06	7.19691e-11		#N/A	613
21	26253_at	CLEC4E	0.338474	0.00808977	0.000163599		#N/A	11
22	2852_at	GPER1	0.335657	1.8893e-05	2.50309e-07		#N/A	24
23	639_at	PRDM1	0.327817	0.00113424	1.44732e-06		19	#N/A
24	79722_at	ANKRD55	0.325866	0.0139098	5.44526e-07		1816	#N/A
25	6624_at	FSCN1	0.324606	0.000660356	7.41738e-05		#N/A	517
26	9638_at	FEZ1	0.321897	0.0128715	0.00270946		1493	#N/A
27	7056_at	THBD	0.318795	0.0010821	7.92367e-06		551	295
28	7852_at	CXCR4	0.308416	1.1313e-05	4.66047e-06		1	#N/A
29	122953_at	JDP2	0.307943	6.41168e-05	1.18087e-07		1172	19
30	140_at	ADORA3	0.303353	5.37378e-05	3.97102e-08		#N/A	3
31	112464_at	PRKCDBP	0.299926	0.00215974	3.97376e-08		#N/A	925
32	64744_at	SMAP2	0.28025	6.93616e-13	1.24852e-12		59	10
33	8851_at	CDK5R1	0.27817	0.0314033	1.91331e-05		160	1452
34	64943_at	NT5DC2	0.276974	0.0101749	1.23752e-06		#N/A	1315
35	51655_at	RASD1	0.275395	0.00351461	2.92057e-06		153	559
36	8864_at	PER2	0.275232	0.000126229	1.73021e-07		850	782
37	7008_at	TEF	0.269528	2.22563e-08	3.86613e-13		#N/A	#N/A
38	56833_at	SLAMF8	0.263867	0.0113446	8.58793e-07		#N/A	653
39	1844_at	DUSP2	0.261123	0.0454981	0.00839917		38	#N/A
40	8911_at	CACNA1I	0.259097	0.00050536	6.72859e-07		199	#N/A
41	2012_at	EMP1	0.2564	0.0271956	0.000394057		#N/A	1309
42	147495_at	APCDD1	0.252454	0.0146889	1.67975e-05		#N/A	781
43	83742_at	MARVELD1	0.252244	2.60875e-06	1.26356e-09		#N/A	127
44	79750_at	ZNF385D	0.252015	0.089025	0.00569549		#N/A	#N/A
45	136_at	ADORA2B	0.25106	0.000711671	1.75687e-06		#N/A	188
46	27244_at	SESN1	0.250936	0.000381559	8.60213e-08		204	#N/A
47	321_at	APBA2	0.249973	0.00581623	2.1631e-07		47	#N/A
48	2322_at	FLT3	0.249335	0.00847567	0.000207274		#N/A	28
49	896_at	CCND3	0.236432	1.36387e-06	1.02261e-10		207	683
50	441956_at	LOC441956	0.236076	0.00656461	0.00397168		#N/A	#N/A
51	657_at	BMPR1A	0.234298	0.0159202	0.00255412		1771	#N/A
52	8863_at	PER3	0.233916	0.000217598	0.000174506		1824	#N/A
53	11126_at	CD160	0.232192	0.0883575	0.0211956		1800	#N/A
54	214_at	ALCAM	0.231465	0.000273647	2.10024e-06		#N/A	1952
55	80201_at	HKDC1	0.2314	0.0156535	3.88378e-05		1963	#N/A
56	378938_at	MALAT1	0.231258	0.188914	0.0338981		#N/A	#N/A
57	25960_at	GPR124	0.231062	0.00169939	8.89561e-05		#N/A	397
58	285590_at	SH3PXD2B	0.229543	0.000217156	1.65472e-06		#N/A	#N/A
59	114907_at	FBXO32	0.228949	0.000678989	2.16014e-05		11	#N/A
60	113791_at	PIK3IP1	0.228871	0.00226551	1.7989e-05		10	#N/A
61	166012_at	CHST13	0.22693	0.0498685	2.09379e-06		#N/A	933
62	5176_at	SERPINF1	0.224692	0.0575204	5.22071e-05		#N/A	685
63	3575_at	IL7R	0.222211	0.00863412	0.000176601		876	#N/A
64	338339_at	CLEC4D	0.221332	0.128092	0.00624199		#N/A	81
65	55240_at	STEAP3	0.220716	0.00203195	1.07298e-07		#N/A	525
66	4257_at	MGST1	0.218185	0.044167	0.00201586		#N/A	64
67	3949_at	LDLR	0.216539	0.00562387	0.000704048		1047	#N/A
68	84689_at	MS4A14	0.21573	0.0238598	7.87052e-05		#N/A	#N/A
69	29060_at	HSPC047	0.215242	0.00853791	1.55069e-05		#N/A	#N/A
70	3597_at	IL13RA1	0.215115	0.00338622	9.59768e-06		#N/A	6
71	1318_at	SLC31A2	0.213851	0.0771405	0.000949649		#N/A	18
72	290_at	ANPEP	0.213789	0.113857	0.00018909		#N/A	1107
73	7106_at	TSPAN4	0.212779	3.18701e-05	9.15896e-09		#N/A	165
74	84663_at	CYORF15B	0.210997	0.117954	0.0369631		#N/A	#N/A
75	8685_at	MARCO	0.210503	0.0626317	2.54649e-06		#N/A	616
76	131870_at	NUDT16	0.209651	0.000565375	7.00415e-07		#N/A	2
77	10954_at	PDIA5	0.207808	0.000829164	8.76555e-06		#N/A	243
78	7226_at	TRPM2	0.207514	2.62411e-05	7.22229e-08		#N/A	36
79	55022_at	PID1	0.206366	0.0457494	0.000149482		#N/A	254
80	57520_at	HECW2	0.205775	0.000132154	1.50283e-05		#N/A	800
81	4283_at	CXCL9	0.204364	0.0546015	0.00104141		#N/A	#N/A
82	10663_at	CXCR6	0.202654	0.0171128	7.79242e-05		#N/A	#N/A
83	23166_at	STAB1	0.202512	0.00907618	0.000136081		#N/A	157
84	6351_at	CCL4	0.202501	0.11367	0.0677286		#N/A	#N/A
85	10435_at	CDC42EP2	0.196827	0.000848744	1.03809e-07		#N/A	301
86	2047_at	EPHB1	0.195917	0.101462	0.00320094		#N/A	1743
87	10634_at	GAS2L1	0.195836	0.00875407	0.000110457		#N/A	1430
88	401262_at	CRIP3	0.195651	0.0447839	0.00147201		#N/A	#N/A
89	1912_at	PHC2	0.194087	9.18639e-06	2.54233e-09		837	14
90	3990_at	LIPC	0.193834	0.129474	0.000183199		1989	#N/A
91	285533_at	RNF175	0.193599	0.00089325	1.68603e-06		#N/A	#N/A
92	10942_at	PRSS21	0.192143	0.132304	7.03065e-06		#N/A	#N/A
93	7804_at	LRP8	0.19067	0.00227736	0.000610318		#N/A	#N/A
94	169611_at	OLFML2A	0.190412	6.7747e-05	8.742e-06		#N/A	1133
95	4117_at	MAK	0.18609	0.0208595	2.69204e-05		#N/A	449
96	728185_at	---	0.185978	0.0325493	0.0123224		#N/A	#N/A
97	116496_at	FAM129A	0.184912	0.00831682	1.03445e-06		#N/A	1422
98	596_at	BCL2	0.18357	0.0176765	4.91869e-07		75	#N/A
99	5318_at	PKP2	0.183	0.0111411	0.00134383		#N/A	#N/A
100	6507_at	SLC1A3	0.182226	0.000103159	3.84653e-06		#N/A	242
101	27345_at	KCNMB4	0.181509	0.0273248	0.00576846		#N/A	#N/A
102	55138_at	FAM90A1	0.181095	0.0126109	0.000856848		#N/A	#N/A
103	10184_at	LHFPL2	0.177219	0.0107708	0.000182423		#N/A	42
104	26034_at	IPCEF1	0.176029	0.000427751	1.49273e-08		#N/A	#N/A
105	1030_at	CDKN2B	0.174884	0.128837	0.0247875		#N/A	253
106	7433_at	VIPR1	0.17477	0.00173797	1.84055e-07		#N/A	1154
107	5339_at	PLEC	0.174199	0.0505507	3.26822e-05		#N/A	#N/A
108	23242_at	COBL	0.173713	0.0146614	0.00087644		#N/A	#N/A
109	4753_at	NELL2	0.173142	0.114851	0.000735694		#N/A	#N/A
110	27087_at	B3GAT1	0.172644	0.284761	0.1077		1267	#N/A
111	2352_at	FOLR3	0.172226	0.533892	0.0332866		#N/A	#N/A
112	7294_at	TXK	0.170972	0.0254907	0.000730251		368	#N/A
113	4820_at	NKTR	0.16913	0.0266774	0.019293		#N/A	#N/A
114	165679_at	SPTSSB	0.168686	0.011155	0.000696068		#N/A	#N/A
115	55701_at	ARHGEF40	0.168333	0.0197236	0.0188892		#N/A	543
116	27287_at	VENTX	0.167649	0.028984	2.66596e-05		#N/A	447
117	800_at	CALD1	0.167424	0.274926	0.0517409		#N/A	#N/A
118	10147_at	SUGP2	0.167293	0.0382555	0.0020615		#N/A	#N/A
119	23677_at	SH3BP4	0.167222	0.0663017	0.000213794		#N/A	496
120	5806_at	PTX3	0.165873	0.17913	0.0355924		#N/A	#N/A
121	5739_at	PTGIR	0.165417	0.0124284	8.64417e-05		#N/A	1881
122	79746_at	ECHDC3	0.164981	0.0504561	0.00899972		#N/A	16
123	2535_at	FZD2	0.164681	0.0298061	0.00120282		#N/A	197
124	5055_at	SERPINB2	0.162804	0.20406	0.0697428		909	306
125	9050_at	PSTPIP2	0.162451	0.0233025	1.04263e-06		#N/A	225
126	114793_at	FMNL2	0.161319	0.143376	0.0408796		#N/A	621
127	23753_at	SDF2L1	0.160542	0.00608094	0.000177987		#N/A	#N/A
128	80714_at	PBX4	0.16032	0.00884136	0.000155016		61	#N/A
129	23547_at	LILRA4	0.160203	0.172991	0.00288494		#N/A	1047
130	10970_at	CKAP4	0.159855	0.00328749	1.26289e-05		#N/A	173
131	64788_at	LMF1	0.159798	0.000576664	3.72671e-06		658	#N/A
132	8876_at	VNN1	0.159641	0.26959	0.0221529		#N/A	185
133	3678_at	ITGA5	0.159266	5.64751e-05	1.08298e-08		#N/A	571
134	2621_at	GAS6	0.158714	0.0164993	1.89917e-05		#N/A	548
135	122618_at	PLD4	0.158564	0.19793	0.00146951		#N/A	#N/A
136	7128_at	TNFAIP3	0.158202	0.0217437	0.00741364		7	#N/A
137	337977_at	KRTAP21-1	0.157921	0.0242803	0.0171695		#N/A	#N/A
138	5016_at	OVGP1	0.157774	0.00280738	0.000713926		1388	#N/A
139	56967_at	C14orf132	0.157755	0.104395	0.000153062		#N/A	#N/A
140	60370_at	AVPI1	0.157578	0.000300884	0.000224637		32	1622
141	5272_at	SERPINB9	0.157495	0.0310625	8.61195e-09		#N/A	#N/A
142	196_at	AHR	0.156575	0.0664335	0.00197578		#N/A	258
143	5624_at	PROC	0.156151	0.0523938	0.00198491		#N/A	#N/A
144	91368_at	CDKN2AIPNL	0.155513	0.00477868	0.000156746		712	#N/A
145	8140_at	SLC7A5	0.155235	0.00730605	7.86325e-08		249	#N/A
146	26873_at	OPLAH	0.154979	0.0030542	0.000475497		#N/A	432
147	92370_at	PXYLP1	0.1536	0.00764477	5.37429e-08		1369	#N/A
148	25902_at	MTHFD1L	0.153459	0.00748215	9.9206e-05		#N/A	#N/A
149	64855_at	FAM129B	0.153208	0.00180193	6.37997e-05		#N/A	274
150	11213_at	IRAK3	0.153134	0.0583611	0.00127918		#N/A	1
151	79000_at	AUNIP	0.152996	0.00887559	0.0040348		#N/A	#N/A
152	85464_at	SSH2	0.152293	0.00189137	1.13807e-06		1076	103
153	92106_at	OXNAD1	0.151605	0.0549202	0.000122373		853	#N/A
154	1236_at	CCR7	0.150314	0.134965	0.00540957		#N/A	#N/A
155	23316_at	CUX2	0.150227	0.194327	0.0202684		#N/A	1582
156	402415_at	XKRX	0.149378	0.00450372	0.00347928		1254	#N/A
157	11052_at	CPSF6	0.148549	5.63258e-06	5.12662e-08		#N/A	#N/A
158	4643_at	MYO1E	0.148364	0.00766482	0.000455335		#N/A	1761
159	3590_at	IL11RA	0.148222	0.0581183	0.0015484		#N/A	#N/A
160	2934_at	GSN	0.147135	0.0262215	3.69027e-07		#N/A	428
161	3783_at	KCNN4	0.146803	0.0719995	1.49859e-06		#N/A	#N/A
162	159686_at	CFAP58	0.146667	0.139378	0.125215		#N/A	#N/A
163	25893_at	TRIM58	0.145866	0.294795	0.0659787		#N/A	#N/A
164	22898_at	DENND3	0.145353	0.00535025	1.58457e-06		#N/A	134
165	57238_at	KIAA0492	0.144485	0.0281145	0.00215837		#N/A	#N/A
166	1718_at	DHCR24	0.144448	0.00454005	2.00182e-05		#N/A	#N/A
167	200958_at	MUC20	0.144404	0.0960021	4.39148e-05		#N/A	#N/A
168	7123_at	CLEC3B	0.144359	0.12872	0.0123567		#N/A	513
169	6503_at	SLA	0.144331	0.00571641	7.3196e-06		226	564
170	5740_at	PTGIS	0.144068	0.0150754	0.0103054		#N/A	#N/A
171	254048_at	UBN2	0.143963	0.0380862	0.0178401		#N/A	#N/A
172	338674_at	OR5F1	0.143811	0.0118941	0.0151506		#N/A	#N/A
173	57514_at	ARHGAP31	0.143715	0.0043844	0.000212371		#N/A	#N/A
174	120935_at	CCDC38	0.143686	0.00876488	0.000905639		#N/A	#N/A
175	3759_at	KCNJ2	0.142706	0.404493	0.168149		#N/A	175
176	348180_at	CTU2	0.142616	0.000719882	4.02338e-06		576	#N/A
177	280655_at	IGBP1P1	0.142431	0.131825	0.121014		#N/A	#N/A
178	80162_at	ATHL1	0.142329	0.242741	0.0330538		#N/A	#N/A
179	55359_at	STYK1	0.141844	0.312361	0.116787		#N/A	#N/A
180	1589_at	CYP21A2	0.141625	0.0322527	0.0412543		#N/A	#N/A
181	780_at	DDR1	0.141422	0.00051161	4.97271e-07		926	#N/A
182	27299_at	ADAMDEC1	0.141246	0.138362	0.00942622		#N/A	1773
183	619435_at	---	0.141106	0.114786	0.0107198		#N/A	#N/A
184	54517_at	PUS7	0.14063	0.0241862	1.82837e-05		#N/A	#N/A
185	11238_at	CA5B	0.140474	0.028777	0.0013189		929	#N/A
186	8877_at	SPHK1	0.14037	0.0213721	0.000530173		#N/A	1509
187	694_at	BTG1	0.140247	0.00271142	3.60632e-06		6	#N/A
188	389465_at	LOC389465	0.140089	0.019983	0.0285436		#N/A	#N/A
189	57512_at	GPR158	0.140037	0.000407318	0.000109391		#N/A	#N/A
190	83735_at	C8ORF16	0.139035	0.0554137	0.05658		#N/A	#N/A
191	285512_at	FAM13A-AS1	0.138941	0.0777543	0.0125501		#N/A	#N/A
192	53940_at	FTHL17	0.138803	0.00238633	0.000846277		#N/A	#N/A
193	130106_at	CIB4	0.138497	0.0133872	0.00410519		#N/A	#N/A
194	56729_at	RETN	0.138159	0.151909	0.00908245		#N/A	1137
195	57182_at	ANKRD50	0.137871	0.0636598	0.00597913		#N/A	208
196	84812_at	PLCD4	0.137862	0.0209173	0.00541177		#N/A	#N/A
197	23508_at	TTC9	0.137785	0.0453278	0.000229352		1125	#N/A
198	51200_at	CPA4	0.137434	0.0299103	0.0217517		#N/A	#N/A
199	203427_at	SLC25A43	0.137432	0.155298	0.02592		#N/A	904
200	4839_at	NOP2	0.137121	0.00170933	8.65221e-05		645	#N/A
201	84293_at	FAM213A	0.137024	0.0207546	1.58275e-06		#N/A	#N/A
202	7273_at	TTN	0.136334	0.145146	0.0312975		#N/A	#N/A
203	1969_at	EPHA2	0.136159	0.0393599	0.000644104		#N/A	#N/A
204	1808_at	DPYSL2	0.136045	0.00902267	4.64324e-06		#N/A	47
205	5680_at	PSG11	0.135979	0.0115933	0.00866336		#N/A	#N/A
206	5198_at	PFAS	0.135864	0.00123929	3.85796e-09		1567	#N/A
207	79864_at	C11orf63	0.135473	0.0290955	0.00100253		#N/A	#N/A
208	57019_at	CIAPIN1	0.135218	0.000185455	2.36136e-07		893	#N/A
209	23590_at	PDSS1	0.134421	0.0246033	0.00105932		#N/A	159
210	23353_at	SUN1	0.134397	0.00596907	0.000160406		#N/A	#N/A
211	121506_at	ERP27	0.134319	0.0054174	1.19437e-05		#N/A	#N/A
212	4037_at	LRP3	0.134132	0.00693492	9.22375e-05		#N/A	169
213	3309_at	HSPA5	0.134034	4.01957e-05	3.69932e-08		746	635
214	2054_at	STX2	0.133955	0.000326445	9.2455e-05		1023	#N/A
215	747_at	DAGLA	0.133635	0.0196335	0.000640106		#N/A	661
216	838_at	CASP5	0.133406	0.0894204	0.009118		#N/A	591
217	344887_at	LOC344887	0.133285	0.00670504	0.00590573		#N/A	#N/A
218	285555_at	STPG2	0.133192	0.00324239	0.00141878		#N/A	#N/A
219	387496_at	RASL11A	0.133134	0.00344533	0.000818728		#N/A	937
220	2178_at	FANCE	0.132762	0.000192021	8.50643e-07		#N/A	#N/A
221	26050_at	SLITRK5	0.132385	0.017919	0.00209815		#N/A	#N/A
222	9421_at	HAND1	0.132096	0.00896633	0.0138968		#N/A	#N/A
223	367_at	AR	0.131497	0.0810879	0.0902906		#N/A	#N/A
224	645784_at	ANKRD36BP2	0.131411	0.397161	0.121161		#N/A	#N/A
225	1017_at	CDK2	0.1311	0.00115821	1.27495e-06		507	#N/A
226	94033_at	FTMT	0.130869	0.0109751	0.0107006		#N/A	#N/A
227	8536_at	CAMK1	0.130677	0.0357115	0.00312651		#N/A	885
228	284069_at	FAM171A2	0.130418	0.00186491	0.00129047		#N/A	#N/A
229	134637_at	ADAT2	0.130071	0.117603	0.00869016		#N/A	#N/A
230	3748_at	KCNC3	0.129284	0.0157437	0.00947285		#N/A	#N/A
231	619343_at	ERICH1-AS1	0.129105	0.743508	0.0717969		#N/A	#N/A
232	8529_at	CYP4F2	0.129034	0.00453799	0.00824634		#N/A	1906
233	5990_at	RFX2	0.128772	0.0162492	0.00606992		#N/A	1064
234	27237_at	ARHGEF16	0.128614	0.00170204	0.000196661		#N/A	#N/A
235	83938_at	C10orf11	0.128375	0.124973	0.00371996		#N/A	164
236	1503_at	CTPS1	0.128261	0.010242	4.83851e-06		#N/A	#N/A
237	9531_at	BAG3	0.128237	0.0847693	0.00180243		208	#N/A
238	56988_at	C8ORF17	0.128024	0.0140415	0.00488731		#N/A	#N/A
239	10738_at	RFPL3	0.127892	0.0378491	0.0297611		#N/A	#N/A
240	132_at	ADK	0.127719	0.26651	0.0473327		#N/A	#N/A
241	23129_at	PLXND1	0.127597	0.0107763	2.00116e-05		#N/A	626
242	5174_at	PDZK1	0.127586	0.0517078	0.0449405		#N/A	#N/A
243	221184_at	CPNE2	0.12741	0.00397775	0.000730275		#N/A	458
244	10962_at	MLLT11	0.126241	0.0091874	2.23772e-05		215	#N/A
245	2114_at	ETS2	0.125897	0.0439176	0.00224496		291	5
246	79080_at	CCDC86	0.125889	0.000562675	6.73033e-07		1869	1261
247	144100_at	PLEKHA7	0.125833	0.0526442	0.0110252		#N/A	#N/A
248	57162_at	PELI1	0.125724	0.141905	0.00446079		762	283
249	6252_at	RTN1	0.125658	0.225929	0.00384888		#N/A	107
250	2069_at	EREG	0.125454	0.485376	0.383405		387	1573
251	53345_at	TM6SF2	0.125053	0.0113153	0.0019268		#N/A	#N/A
252	10040_at	TOM1L1	0.124693	0.0782211	0.00543818		#N/A	#N/A
253	7097_at	TLR2	0.124576	0.109844	0.0196927		#N/A	32
254	93979_at	CPA5	0.124552	0.513603	0.0263841		#N/A	#N/A
255	6907_at	TBL1X	0.124477	0.110234	0.0298074		#N/A	785
256	79065_at	ATG9A	0.124312	0.00527309	0.000116904		#N/A	1666
257	6535_at	SLC6A8	0.123763	0.0137044	0.00298792		#N/A	#N/A
258	340554_at	ZC3H12B	0.123659	0.0191341	0.00969293		#N/A	#N/A
259	7378_at	UPP1	0.12328	0.00062848	5.68279e-06		478	377
260	765_at	CA6	0.123259	0.462157	0.102801		#N/A	#N/A
261	9487_at	PIGL	0.12317	0.0129119	0.00110888		#N/A	#N/A
262	92211_at	CDHR1	0.122978	0.165376	0.00735298		#N/A	#N/A
263	256394_at	SERPINA11	0.122861	0.00329719	0.00175918		#N/A	#N/A
264	1951_at	CELSR3	0.122835	0.168478	0.000663302		1956	#N/A
265	79623_at	GALNT14	0.122409	0.0214758	0.00853382		#N/A	#N/A
266	2877_at	GPX2	0.122097	0.0142899	0.00275661		#N/A	#N/A
267	2184_at	FAH	0.121834	0.00391867	0.00049072		#N/A	863
268	55686_at	MREG	0.121831	0.0171641	0.00022595		1087	#N/A
269	9762_at	LZTS3	0.12179	0.00148667	0.000176794		#N/A	#N/A
270	7873_at	MANF	0.121753	0.0037475	1.17698e-06		#N/A	#N/A
271	9783_at	RIMS3	0.121623	0.0366319	0.00287757		1240	#N/A
272	58496_at	LY6G5B	0.121593	0.245322	0.115903		#N/A	#N/A
273	664_at	BNIP3	0.121431	0.0341196	0.000138135		862	#N/A
274	3902_at	LAG3	0.121314	0.254537	0.00495595		#N/A	#N/A
275	196549_at	EEF1DP3	0.121053	0.127254	0.143207		#N/A	#N/A
276	57698_at	KIAA1598	0.120962	0.189882	0.00398571		#N/A	218
277	4259_at	MGST3	0.120937	0.0149443	8.53677e-07		#N/A	1610
278	6319_at	SCD	0.120895	0.0251994	0.00100808		#N/A	#N/A
279	342443_at	LOC342443	0.120772	0.0171962	0.0104278		#N/A	#N/A
280	611_at	OPN1SW	0.120617	0.423711	0.106395		#N/A	#N/A
281	84099_at	ID2B	0.120423	0.0164853	0.00319458		1001	#N/A
282	6522_at	SLC4A2	0.120293	0.027149	8.15634e-06		#N/A	1922
283	284759_at	SIRPB2	0.12007	0.184762	0.0198868		#N/A	246
284	346673_at	STRA8	0.119918	0.0118712	0.0129902		#N/A	#N/A
285	10418_at	SPON1	0.119916	0.00891978	0.00157279		#N/A	#N/A
286	81615_at	TMEM163	0.119713	0.157585	0.0480593		#N/A	#N/A
287	9019_at	MPZL1	0.119709	0.003466	6.80715e-05		#N/A	62
288	25911_at	DPCD	0.119424	0.0320343	6.74018e-05		#N/A	#N/A
289	57551_at	TAOK1	0.119067	0.261294	0.14105		#N/A	#N/A
290	65983_at	GRAMD3	0.118935	0.0258692	0.00143014		534	#N/A
291	9423_at	NTN1	0.118915	0.0112906	0.0114075		#N/A	#N/A
292	403278_at	OR5K4	0.118903	0.0121027	0.0158666		#N/A	#N/A
293	23179_at	RGL1	0.118799	0.141492	0.000231392		#N/A	574
294	64218_at	SEMA4A	0.118731	0.0288438	0.000566406		#N/A	75
295	375189_at	PFN4	0.118724	0.0345669	0.0429368		#N/A	#N/A
296	26119_at	LDLRAP1	0.118434	0.156159	0.00092926		476	#N/A
297	1193_at	CLIC2	0.118425	0.183437	0.0370297		#N/A	1365
298	23277_at	CLUH	0.118135	7.37791e-05	6.31163e-06		#N/A	#N/A
299	29948_at	OSGIN1	0.118108	0.011602	0.0011939		#N/A	#N/A
300	23082_at	PPRC1	0.118068	0.00623057	0.000502714		1348	#N/A
301	55876_at	GSDMB	0.118011	0.137721	0.0122133		#N/A	#N/A
302	3604_at	TNFRSF9	0.117745	0.0947046	0.00981013		#N/A	#N/A
303	388666_at	FLJ36116	0.117705	0.0145963	0.0101255		#N/A	#N/A
304	64798_at	DEPTOR	0.117523	0.0869925	0.0121728		#N/A	#N/A
305	784_at	CACNB3	0.117335	0.000818417	0.000343875		#N/A	#N/A
306	5407_at	PNLIPRP1	0.117323	0.0258813	0.00388391		#N/A	#N/A
307	129530_at	LYG1	0.117274	0.0496533	0.0199013		#N/A	#N/A
308	400165_at	ATP11AUN	0.117197	0.0270053	0.00276293		#N/A	#N/A
309	255239_at	ANKK1	0.116856	0.000776947	0.000416956		#N/A	#N/A
310	3669_at	ISG20	0.116834	0.120943	0.000771308		48	#N/A
311	51303_at	FKBP11	0.116702	0.116801	0.00191165		171	#N/A
312	85413_at	SLC22A16	0.11668	0.420736	0.0627078		#N/A	916
313	9023_at	CH25H	0.116609	0.0389774	0.0376696		214	955
314	11251_at	PTGDR2	0.116544	0.0662371	0.00349718		#N/A	#N/A
315	10742_at	RAI2	0.116498	0.0796032	0.0169208		1592	#N/A
316	7455_at	ZAN	0.116194	0.0262036	0.00456136		#N/A	#N/A
317	26188_at	OR1C1	0.116121	0.0126712	0.00842442		#N/A	#N/A
318	59271_at	EVA1C	0.116008	0.0294024	0.00446196		#N/A	#N/A
319	5141_at	PDE4A	0.115799	0.033505	5.1223e-05		#N/A	#N/A
320	22996_at	TTC39A	0.115681	0.290739	0.0450249		#N/A	#N/A
321	9170_at	LPAR2	0.115665	0.0399854	0.000596445		#N/A	#N/A
322	90990_at	KIFC2	0.115641	0.310822	0.0310751		#N/A	#N/A
323	4599_at	MX1	0.115557	0.688043	0.0815348		#N/A	#N/A
324	7142_at	TNP2	0.115474	0.00818563	0.00442362		#N/A	#N/A
325	6322_at	SCML1	0.115473	0.157718	0.0250718		#N/A	#N/A
326	151556_at	GPR155	0.115465	0.107676	0.0238228		#N/A	#N/A
327	51710_at	ZNF44	0.115174	0.00825198	0.00610002		#N/A	#N/A
328	271_at	AMPD2	0.115148	0.014497	7.69489e-06		#N/A	#N/A
329	116173_at	CMTM5	0.115075	0.43382	0.132345		#N/A	#N/A
330	54865_at	GPATCH4	0.114904	0.00771904	7.67342e-06		1531	#N/A
331	7851_at	MALL	0.114899	0.0175856	0.00440045		#N/A	#N/A
332	1730_at	DIAPH2	0.114869	0.0704331	0.00761266		#N/A	493
333	84417_at	C2orf40	0.114806	0.229193	0.0227392		671	#N/A
334	51715_at	RAB23	0.114766	0.15644	0.0443484		#N/A	#N/A
335	57466_at	SCAF4	0.114586	0.220838	0.0936714		#N/A	#N/A
336	7283_at	TUBG1	0.114381	0.0136522	0.00107324		#N/A	#N/A
337	22925_at	PLA2R1	0.11433	0.0366658	0.0238706		#N/A	#N/A
338	2162_at	F13A1	0.114246	0.192369	0.0120828		#N/A	1692
339	55630_at	SLC39A4	0.114199	0.00377954	6.18931e-05		#N/A	1858
340	643236_at	TMEM72	0.113983	0.0244119	0.000593157		#N/A	#N/A
341	9455_at	HOMER2	0.113953	0.156467	0.0395894		#N/A	#N/A
342	220115_at	TPTE2P3	0.113895	0.204683	0.125905		#N/A	#N/A
343	144423_at	GLT1D1	0.113833	0.101182	0.00675362		#N/A	112
344	285989_at	ZNF789	0.113739	0.0527354	0.00202494		#N/A	#N/A
345	2168_at	FABP1	0.11357	0.00404238	0.0139821		#N/A	#N/A
346	6665_at	SOX15	0.113538	0.0115151	0.0110079		#N/A	#N/A
347	4123_at	MAN2C1	0.11352	0.125282	0.00297746		#N/A	#N/A
348	57486_at	NLN	0.113423	0.0960924	0.00766458		#N/A	652
349	56659_at	KCNK13	0.113177	0.121542	0.00919747		#N/A	1029
350	1548_at	CYP2A6	0.112983	0.0139368	0.00294614		#N/A	#N/A
351	56623_at	INPP5E	0.112924	0.0651064	0.00158224		#N/A	#N/A
352	5322_at	PLA2G5	0.112813	0.0145979	0.00294245		#N/A	#N/A
353	644975_at	FLJ30064	0.112744	0.213277	0.00843834		#N/A	#N/A
354	774_at	CACNA1B	0.11274	0.0123288	0.0214217		#N/A	#N/A
355	27440_at	CECR5	0.11271	5.63408e-05	6.99095e-06		#N/A	179
356	8999_at	CDKL2	0.112693	0.0197879	0.00367052		#N/A	#N/A
357	6036_at	RNASE2	0.112538	0.351536	0.0428739		#N/A	351
358	148641_at	SLC35F3	0.112526	0.133174	0.0216608		#N/A	#N/A
359	80216_at	ALPK1	0.11234	0.042099	0.000874312		#N/A	684
360	10585_at	POMT1	0.112314	0.0234602	0.00285628		608	#N/A
361	7277_at	TUBA4A	0.112309	0.0309467	0.00052528		733	#N/A
362	11252_at	PACSIN2	0.112009	0.000488498	3.30608e-06		#N/A	490
363	84741_at	MGC10997	0.111983	0.1272	0.0213112		#N/A	#N/A
364	121457_at	IKBIP	0.111976	0.160044	0.0578464		#N/A	546
365	3003_at	GZMK	0.111951	0.195122	0.00769246		1718	#N/A
366	654_at	BMP6	0.111903	0.377724	0.083148		#N/A	#N/A
367	2193_at	FARSA	0.111796	0.000202838	2.90998e-07		#N/A	1954
368	22998_at	LIMCH1	0.111662	0.0526595	0.0152127		#N/A	#N/A
369	5654_at	HTRA1	0.111594	0.0729016	0.00742131		#N/A	645
370	643503_at	TARDBPP1	0.111516	0.00231425	0.00273491		#N/A	#N/A
371	3671_at	ISLR	0.111465	0.000854157	0.00120476		#N/A	#N/A
372	4234_at	METTL1	0.111255	0.000333698	1.96369e-05		#N/A	#N/A
373	9923_at	ZBTB40	0.111056	0.0761206	0.0139565		#N/A	#N/A
374	2842_at	GPR19	0.11104	0.242235	0.0577524		#N/A	#N/A
375	8076_at	MFAP5	0.110974	0.027606	0.0311954		#N/A	#N/A
376	389114_at	ZNF662	0.110886	0.173318	0.0518062		#N/A	#N/A
377	284427_at	SLC25A41	0.110863	0.0166906	0.0314842		#N/A	#N/A
378	79974_at	CPED1	0.110684	0.115363	0.0130158		#N/A	#N/A
379	206358_at	SLC36A1	0.110664	0.000897049	2.85322e-06		#N/A	130
380	91431_at	LOC91431	0.110647	0.0883267	0.0139661		#N/A	#N/A
381	126393_at	HSPB6	0.11056	0.0296522	0.0115152		#N/A	#N/A
382	157807_at	CLVS1	0.110442	0.163207	0.0883241		#N/A	#N/A
383	6614_at	SIGLEC1	0.110321	0.765664	0.307999		#N/A	#N/A
384	1890_at	TYMP	0.110306	0.342922	0.0118624		#N/A	1028
385	256646_at	NUTM1	0.110286	0.00198801	0.00101326		#N/A	#N/A
386	7984_at	ARHGEF5	0.110276	0.00565825	0.000394676		#N/A	#N/A
387	2950_at	GSTP1	0.110244	0.0164764	0.000669364		#N/A	206
388	221895_at	JAZF1	0.110129	0.131314	0.00462254		#N/A	#N/A
389	25900_at	IFFO1	0.110119	0.0379065	0.00238134		#N/A	713
390	317701_at	VN1R2	0.110115	0.0159537	0.0165545		#N/A	#N/A
391	23787_at	MTCH1	0.110001	0.000480063	3.0794e-06		111	2000
392	29765_at	TMOD4	0.109981	0.0152994	0.00453285		#N/A	#N/A
393	162966_at	ZNF600	0.109948	0.339227	0.22801		#N/A	#N/A
394	90226_at	UCN2	0.109785	0.000628454	0.00237792		#N/A	#N/A
395	729665_at	CCDC175	0.109764	0.207978	0.103628		#N/A	#N/A
396	728202_at	RPL36AP7	0.109742	0.00373092	0.0101538		#N/A	#N/A
397	83863_at	TTTY5	0.109671	0.0356018	0.00779605		#N/A	#N/A
398	3988_at	LIPA	0.10938	0.0887432	0.000304622		#N/A	1539
399	283294_at	C11ORF47	0.109318	0.0393411	0.00834694		#N/A	#N/A
400	10131_at	TRAP1	0.109105	0.0100495	7.2548e-06		754	#N/A
401	81669_at	CCNL2	0.108765	0.0871301	0.0206561		#N/A	#N/A
402	51491_at	NOP16	0.108665	0.03694	0.000433606		#N/A	#N/A
403	9934_at	P2RY14	0.108643	0.157626	0.00208529		#N/A	#N/A
404	1410_at	CRYAB	0.108626	0.0132936	0.00408964		#N/A	#N/A
405	55367_at	PIDD1	0.108378	0.0995254	0.000327186		#N/A	#N/A
406	54976_at	C20orf27	0.108287	0.118436	0.00293911		#N/A	886
407	401251_at	SAPCD1	0.108241	0.182909	0.0187525		#N/A	#N/A
408	84951_at	TNS4	0.108207	0.00411416	0.000549859		#N/A	#N/A
409	4147_at	MATN2	0.108193	0.0190195	0.00616166		#N/A	#N/A
410	27099_at	SND1-IT1	0.108151	0.192204	0.125691		#N/A	#N/A
411	135935_at	NOBOX	0.10811	0.0130872	0.00757422		#N/A	#N/A
412	27143_at	PALD1	0.108033	0.0471778	0.00953688		#N/A	#N/A
413	55180_at	LINS	0.108027	0.10789	0.00481137		#N/A	#N/A
414	55194_at	EVA1B	0.108007	0.0112869	0.000211812		#N/A	#N/A
415	8751_at	ADAM15	0.107879	0.12882	0.00812368		#N/A	342
416	5446_at	PON3	0.107765	0.0142365	0.00708254		#N/A	#N/A
417	10777_at	ARPP21	0.107746	0.0607103	0.0285553		#N/A	#N/A
418	6339_at	SCNN1D	0.107643	0.0419211	0.000709699		1590	#N/A
419	991_at	CDC20	0.107527	0.588827	0.0593513		#N/A	#N/A
420	11007_at	CCDC85B	0.107286	0.0326552	0.000205532		1317	#N/A
421	134860_at	TAAR9	0.107217	0.0197421	0.00634289		#N/A	#N/A
422	140731_at	ANKRD60	0.107169	0.0317994	0.0485763		#N/A	#N/A
423	2194_at	FASN	0.107139	0.0470051	0.00517413		634	#N/A
424	6687_at	SPG7	0.107059	0.039493	0.00149048		#N/A	#N/A
425	9463_at	PICK1	0.106925	0.00343135	0.000117447		247	503
426	79820_at	CATSPERB	0.106868	0.107485	0.00614584		#N/A	#N/A
427	57473_at	ZNF512B	0.106826	0.159804	0.00442127		827	#N/A
428	157285_at	SGK223	0.106782	0.0986876	0.00388072		#N/A	#N/A
429	347240_at	KIF24	0.106541	0.029598	0.0210367		#N/A	#N/A
430	10849_at	CD3EAP	0.106479	0.00913873	5.83338e-05		#N/A	#N/A
431	57130_at	ATP13A1	0.106372	0.0146207	6.88595e-05		#N/A	#N/A
432	4130_at	MAP1A	0.106348	0.0398326	0.0080047		#N/A	#N/A
433	27232_at	GNMT	0.106329	0.011512	0.00258865		#N/A	#N/A
434	83868_at	TTTY13	0.10623	0.105718	0.0380056		#N/A	#N/A
435	1021_at	CDK6	0.106198	0.214518	0.159527		#N/A	#N/A
436	11117_at	EMILIN1	0.106158	0.0121305	0.0016032		#N/A	#N/A
437	55210_at	ATAD3A	0.105896	0.0033609	0.000206482		#N/A	#N/A
438	23191_at	CYFIP1	0.105874	0.152331	0.0366415		#N/A	34
439	7942_at	TFEB	0.105869	0.0355294	8.75113e-05		#N/A	651
440	57685_at	CACHD1	0.105812	0.24337	0.060674		#N/A	#N/A
441	3398_at	ID2	0.105764	0.0349333	0.00970948		35	#N/A
442	645195_at	LOC645195	0.105727	0.0115532	0.00818099		#N/A	#N/A
443	51559_at	NT5DC3	0.105649	0.0147845	0.000773941		#N/A	#N/A
444	9467_at	SH3BP5	0.105642	0.0126795	0.00106191		459	#N/A
445	148418_at	SAMD13	0.105614	0.0181126	0.00928085		#N/A	#N/A
446	7280_at	TUBB2A	0.105592	0.241888	0.000570716		842	#N/A
447	23223_at	RRP12	0.1055	0.0466205	0.000532997		#N/A	1648
448	341568_at	OR8S1	0.105304	0.0196444	0.0160278		#N/A	#N/A
449	283870_at	BRICD5	0.105237	0.0629383	0.00656489		#N/A	#N/A
450	30812_at	SOX8	0.105223	0.141791	0.00673476		#N/A	#N/A
451	4900_at	NRGN	0.105199	0.407202	0.138474		#N/A	#N/A
452	7380_at	UPK3A	0.105197	0.178151	0.00544919		#N/A	1476
453	23072_at	HECW1	0.10501	0.0759972	0.0609189		#N/A	#N/A
454	29775_at	CARD10	0.104966	0.0115018	0.0123678		1814	#N/A
455	729343_at	LOC729343	0.104843	0.143342	0.140417		#N/A	#N/A
456	1298_at	COL9A2	0.10474	0.145239	0.00290517		#N/A	#N/A
457	4210_at	MEFV	0.104665	0.624235	0.0310058		#N/A	346
458	54576_at	UGT1A8	0.10465	0.112163	0.103211		#N/A	#N/A
459	55512_at	SMPD3	0.104617	0.326992	0.035903		#N/A	1413
460	401433_at	LOC401433	0.104586	0.00122079	0.000338562		#N/A	#N/A
461	57110_at	HRASLS	0.104345	0.542065	0.358513		#N/A	#N/A
462	10389_at	SCML2	0.104339	0.120742	0.0562703		#N/A	#N/A
463	7168_at	TPM1	0.10428	0.0583357	0.00805553		#N/A	#N/A
464	84665_at	MYPN	0.104256	0.0360759	0.0158337		#N/A	#N/A
465	85461_at	TANC1	0.104241	0.0417223	0.0201562		#N/A	#N/A
466	11091_at	WDR5	0.104214	0.0101649	0.000858998		1767	#N/A
467	55139_at	ANKZF1	0.104151	0.0457801	0.00505303		1941	#N/A
468	78999_at	LRFN4	0.104134	0.00150484	9.38143e-06		#N/A	#N/A
469	10873_at	ME3	0.104101	0.172589	0.0163375		#N/A	#N/A
470	43847_at	KLK14	0.104078	0.0609645	0.0517364		#N/A	#N/A
471	3049_at	HBQ1	0.104028	0.284613	0.127599		#N/A	#N/A
472	645314_at	LOC645314	0.103993	0.0128097	0.0208915		#N/A	#N/A
473	671_at	BPI	0.103797	0.485525	0.0757912		#N/A	940
474	340268_at	LOC340268	0.103628	0.123167	0.100622		#N/A	#N/A
475	10613_at	ERLIN1	0.103564	0.00291636	0.000222603		#N/A	69
476	2931_at	GSK3A	0.10348	0.062928	0.00156538		#N/A	#N/A
477	345275_at	HSD17B13	0.103206	0.0723351	0.0237855		#N/A	#N/A
478	29801_at	ZDHHC8	0.103184	0.111128	0.00866189		#N/A	#N/A
479	6283_at	S100A12	0.103138	0.259182	0.0408993		#N/A	412
480	131873_at	COL6A6	0.103113	0.0168013	0.0081058		#N/A	#N/A
481	9670_at	IPO13	0.103041	0.00323191	0.000287165		#N/A	#N/A
482	259197_at	NCR3	0.103023	0.162587	0.0379302		824	#N/A
483	6750_at	SST	0.10301	0.00995476	0.0114064		#N/A	#N/A
484	2176_at	FANCC	0.102878	0.00838749	0.00164174		#N/A	#N/A
485	1608_at	DGKG	0.102765	0.0829156	0.0309207		#N/A	811
486	3202_at	HOXA5	0.102752	0.139959	0.0560135		172	1717
487	4947_at	OAZ2	0.102684	0.0146028	0.00013754		#N/A	489
488	8726_at	EED	0.102678	0.285577	0.198606		#N/A	#N/A
489	24141_at	LAMP5	0.102636	0.353772	0.0205688		#N/A	#N/A
490	6329_at	SCN4A	0.10263	0.0358177	0.0214764		#N/A	#N/A
491	9413_at	FAM189A2	0.102549	0.0320976	0.0153832		#N/A	#N/A
492	914_at	CD2	0.102529	0.062201	0.000778281		832	#N/A
493	260429_at	PRSS33	0.102493	0.0423024	0.00289266		#N/A	#N/A
494	169522_at	KCNV2	0.102463	0.166054	0.112865		#N/A	#N/A
495	9667_at	SAFB2	0.102455	0.0108143	6.38429e-06		1090	#N/A
496	6623_at	SNCG	0.102438	0.0360935	0.0241904		#N/A	#N/A
497	5817_at	PVR	0.102423	0.0107175	0.00142879		#N/A	453
498	140807_at	KRT72	0.102421	0.583814	0.105586		#N/A	#N/A
499	347468_at	OR13H1	0.102397	0.0285666	0.0288047		#N/A	#N/A
500	8226_at	HDHD1	0.102369	0.0338653	0.00267689		#N/A	#N/A
501	10767_at	HBS1L	0.102283	0.0854038	0.0794355		#N/A	#N/A
502	55323_at	LARP6	0.102281	0.0120787	0.0125683		#N/A	#N/A
503	977_at	CD151	0.102264	0.217494	0.0023945		#N/A	1710
504	1573_at	CYP2J2	0.102063	0.271738	0.0283167		#N/A	#N/A
505	10295_at	BCKDK	0.102014	0.0253468	0.000394738		#N/A	78
506	120103_at	SLC36A4	0.101987	0.117821	0.0216148		#N/A	1595
507	200010_at	SLC5A9	0.10195	0.00912626	0.0111967		#N/A	1947
508	55214_at	LEPREL1	0.101903	0.224039	0.0215613		#N/A	1062
509	645263_at	LOC645263	0.101893	0.0224068	0.00927679		#N/A	#N/A
510	91319_at	DERL3	0.101836	0.126243	0.00237448		#N/A	#N/A
511	9048_at	ARTN	0.101784	0.0181335	0.012825		#N/A	#N/A
512	55559_at	HAUS7	0.101776	0.000776664	0.000700953		#N/A	#N/A
513	5288_at	PIK3C2G	0.101631	0.0104765	0.0053959		#N/A	#N/A
514	6792_at	CDKL5	0.101567	0.0296717	0.0133417		#N/A	#N/A
515	56666_at	PANX2	0.101483	0.122168	0.0169149		1669	952
516	10398_at	MYL9	0.101469	0.584351	0.274339		#N/A	#N/A
517	1538_at	CYLC1	0.101461	0.0435935	0.0357456		#N/A	#N/A
518	3632_at	INPP5A	0.101425	0.00624384	0.000664114		#N/A	1917
519	10587_at	TXNRD2	0.101383	0.0149515	0.00145995		#N/A	631
520	9814_at	SFI1	0.101333	0.139101	0.0129344		#N/A	#N/A
521	25956_at	SEC31B	0.101202	0.199312	0.053525		#N/A	#N/A
522	9586_at	CREB5	0.101179	0.350537	0.129365		#N/A	146
523	10223_at	GPA33	0.101154	0.132764	0.00607875		133	#N/A
524	4609_at	MYC	0.101129	0.170549	0.00975652		1892	#N/A
525	646851_at	FAM227A	0.10106	0.0168298	0.0306368		#N/A	#N/A
526	4144_at	MAT2A	0.101027	0.00197577	0.00121352		#N/A	#N/A
527	8899_at	PRPF4B	0.100911	0.20192	0.0649043		#N/A	#N/A
528	140597_at	TCEAL2	0.100897	0.402983	0.0967074		1384	#N/A
529	4830_at	NME1	0.100763	0.0685102	0.000639523		967	#N/A
530	30061_at	SLC40A1	0.100727	0.145312	0.00502914		#N/A	#N/A
531	79763_at	ISOC2	0.100685	0.00119404	0.000108485		#N/A	1642
532	339559_at	ZFP69	0.100678	0.0326478	0.0046069		#N/A	#N/A
533	8473_at	OGT	0.100666	0.130513	0.037228		#N/A	#N/A
534	8425_at	LTBP4	0.100645	0.18263	0.00476892		742	#N/A
535	200232_at	FAM209A	0.100514	0.26916	0.0967418		#N/A	#N/A
536	10974_at	ADIRF	0.100498	0.0151275	0.00916517		#N/A	#N/A
537	57604_at	KIAA1456	0.100497	0.0117739	0.0167097		#N/A	#N/A
538	23086_at	EXPH5	0.100491	0.0911675	0.0334266		#N/A	#N/A
539	53615_at	MBD3	0.100445	0.085382	0.000161409		#N/A	#N/A
540	341799_at	OR6S1	0.100383	0.0464082	0.0188258		#N/A	#N/A
541	29993_at	PACSIN1	0.100317	0.237265	0.00795197		1706	#N/A
542	79612_at	NAA16	0.100297	0.11638	0.00555488		#N/A	#N/A
543	170302_at	ARX	0.10027	0.0957822	0.0546327		#N/A	#N/A
544	10628_at	TXNIP	0.10014	4.70868e-10	6.30397e-11		100	1477
545	255043_at	TMEM86B	0.100113	0.0951869	0.0132786		#N/A	#N/A
546	644150_at	WIPF3	0.100092	0.03892	0.0463934		#N/A	#N/A
547	79863_at	RBFA	0.0999229	0.00289609	0.000125257		#N/A	#N/A
548	23170_at	TTLL12	0.0998396	0.0228811	1.01847e-05		#N/A	#N/A
549	57282_at	SLC4A10	0.0996888	0.547162	0.263534		#N/A	#N/A
550	11105_at	PRDM7	0.0995381	0.0391956	0.0109415		#N/A	#N/A
551	396_at	ARHGDIA	0.099509	0.198394	7.50263e-05		#N/A	#N/A
552	256223_at	CDRT15L2	0.0994962	0.0956388	0.0782699		#N/A	#N/A
553	53822_at	FXYD7	0.0993868	0.132707	0.0381017		#N/A	#N/A
554	257044_at	C1orf101	0.0993557	0.103308	0.0262233		#N/A	#N/A
555	144360_at	LINC00477	0.0993497	0.00422874	0.00797134		#N/A	#N/A
556	161882_at	ZFPM1	0.0992312	0.241768	0.005461		428	#N/A
557	283417_at	DPY19L2	0.0991636	0.162362	0.0965277		#N/A	#N/A
558	10195_at	ALG3	0.0991033	0.00026963	6.00634e-05		#N/A	1242
559	338657_at	CCDC84	0.0990009	0.163271	0.0283487		#N/A	#N/A
560	1798_at	DPAGT1	0.0988738	0.0010131	3.51959e-05		#N/A	1071
561	11013_at	TMSB15A	0.0987656	0.186863	0.13208		#N/A	#N/A
562	1627_at	DBN1	0.0987219	0.0798782	0.000503154		1906	#N/A
563	9064_at	MAP3K6	0.098721	0.0114943	0.000491803		#N/A	716
564	9420_at	CYP7B1	0.0986363	0.0219995	0.021205		#N/A	#N/A
565	3381_at	IBSP	0.0985671	0.0575714	0.0328229		#N/A	#N/A
566	10105_at	PPIF	0.0985363	0.0187776	0.000774946		#N/A	1550
567	10636_at	RGS14	0.0985157	0.0033774	3.14422e-05		#N/A	#N/A
568	9332_at	CD163	0.0984351	0.280391	0.110897		#N/A	9
569	90060_at	CCDC120	0.0983663	0.0788947	0.00333328		287	#N/A
570	340371_at	NRBP2	0.0983177	0.0809991	0.00519916		636	#N/A
571	10811_at	NOXA1	0.098287	0.00652433	0.000409794		#N/A	#N/A
572	2565_at	GABRG1	0.0981842	0.0105629	0.00346214		#N/A	#N/A
573	2048_at	EPHB2	0.0978256	0.0280182	0.000341782		#N/A	608
574	433_at	ASGR2	0.0977936	0.146499	0.0157928		#N/A	142
575	9185_at	REPS2	0.0977466	0.0383307	0.0219382		#N/A	182
576	83699_at	SH3BGRL2	0.0977423	0.475008	0.186439		#N/A	#N/A
577	54831_at	BEST2	0.0975851	0.0223057	0.00330034		#N/A	#N/A
578	1950_at	EGF	0.0974949	0.442601	0.161247		#N/A	#N/A
579	57710_at	KIAA1614	0.0974235	0.0154927	0.0113301		#N/A	#N/A
580	3849_at	KRT2	0.0974046	0.0956255	0.0209323		#N/A	#N/A
581	2550_at	GABBR1	0.0973643	0.27073	0.156002		#N/A	#N/A
582	8620_at	NPFF	0.0973212	0.0174288	0.00524037		#N/A	#N/A
583	285126_at	DNAJC5G	0.0972991	0.0241831	0.0137834		#N/A	#N/A
584	5133_at	PDCD1	0.0972944	0.0881199	0.0160187		1461	#N/A
585	7504_at	XK	0.0971225	0.569105	0.278986		#N/A	#N/A
586	56164_at	STK31	0.0970299	0.109552	0.097339		#N/A	#N/A
587	128553_at	TSHZ2	0.0970061	0.121836	0.0114472		#N/A	#N/A
588	27344_at	PCSK1N	0.0969084	0.104413	0.0210503		1763	#N/A
589	6817_at	SULT1A1	0.0967861	0.3082	0.0082641		#N/A	665
590	3767_at	KCNJ11	0.0966581	0.0109688	0.0230621		#N/A	#N/A
591	8807_at	IL18RAP	0.0966561	0.369554	0.281964		1626	#N/A
592	7866_at	IFRD2	0.0965922	0.0061532	7.04638e-06		1149	#N/A
593	4008_at	LMO7	0.0965529	0.213242	0.0922037		#N/A	#N/A
594	84315_at	MON1A	0.0965394	0.00391516	0.000356371		#N/A	#N/A
595	89822_at	KCNK17	0.0965147	0.475154	0.0528172		#N/A	#N/A
596	4597_at	MVD	0.0964692	0.0426041	0.0018313		879	#N/A
597	248_at	ALPI	0.0964675	0.0109472	0.00864919		#N/A	#N/A
598	4486_at	MST1R	0.0964149	0.0156117	0.0116298		#N/A	#N/A
599	6291_at	SAA4	0.0962823	0.0379048	0.0110775		#N/A	#N/A
600	79932_at	KIAA0319L	0.096229	0.099805	0.00970474		#N/A	292
601	51087_at	YBX2	0.0962025	0.196647	0.054965		#N/A	#N/A
602	51301_at	GCNT4	0.0960227	0.175066	0.0612498		#N/A	#N/A
603	338567_at	KCNK18	0.095901	0.043397	0.025322		#N/A	#N/A
604	3627_at	CXCL10	0.0957805	0.732325	0.333231		#N/A	959
605	91373_at	UAP1L1	0.0956925	0.240354	0.0131072		#N/A	1730
606	4023_at	LPL	0.0955458	0.364268	0.111797		#N/A	1233
607	7041_at	TGFB1I1	0.0955145	0.427638	0.1984		#N/A	#N/A
608	79670_at	TUT7	0.0954644	0.21734	0.172422		#N/A	1569
609	9735_at	KNTC1	0.0954591	0.0391436	0.0164452		#N/A	#N/A
610	23623_at	RUSC1	0.0954123	0.0166048	6.24364e-05		#N/A	#N/A
611	5121_at	PCP4	0.0953411	0.0260476	0.0268085		#N/A	#N/A
612	219428_at	OR4C16	0.0953054	0.0371063	0.0231319		#N/A	#N/A
613	898_at	CCNE1	0.0952507	0.0751501	0.00984279		1927	#N/A
614	55107_at	ANO1	0.0952276	0.0040958	0.00383353		#N/A	#N/A
615	2798_at	GNRHR	0.0952209	0.0207562	0.0138358		#N/A	#N/A
616	114044_at	MCM3AP-AS1	0.0951882	0.154001	0.038549		#N/A	#N/A
617	56157_at	TEX13A	0.0951345	0.0595458	0.0212574		#N/A	#N/A
618	342035_at	GLDN	0.0950967	0.0827316	0.086678		#N/A	#N/A
619	266629_at	SEC14L3	0.0950824	0.0611544	0.0476269		#N/A	#N/A
620	8507_at	ENC1	0.0949895	0.246611	0.0356382		954	#N/A
621	23380_at	SRGAP2	0.0948231	0.130492	0.0177786		#N/A	38
622	29911_at	HOOK2	0.0946978	0.0135842	0.00252357		#N/A	#N/A
623	462_at	SERPINC1	0.0946887	0.0556648	0.0391062		#N/A	#N/A
624	3702_at	ITK	0.094467	0.17436	0.0132407		176	#N/A
625	10166_at	SLC25A15	0.0944603	0.0141838	0.0226667		#N/A	#N/A
626	3339_at	HSPG2	0.0944155	0.032123	0.00923525		#N/A	#N/A
627	5905_at	RANGAP1	0.0943399	0.041073	0.00223411		#N/A	#N/A
628	387590_at	TPTEP1	0.0943182	0.236384	0.059573		#N/A	#N/A
629	192683_at	SCAMP5	0.0942839	0.0606397	0.00105188		#N/A	#N/A
630	85290_at	KRTAP4-3	0.0942734	0.00790293	0.00765362		#N/A	#N/A
631	122748_at	OR11H6	0.0941182	0.0254007	0.0165303		#N/A	#N/A
632	3952_at	LEP	0.0940902	0.184127	0.198167		1965	#N/A
633	9148_at	NEURL1	0.0940801	0.00811081	0.00621628		#N/A	#N/A
634	27443_at	CECR2	0.0940729	0.0699154	0.0376563		#N/A	#N/A
635	348932_at	SLC6A18	0.094053	0.00607898	0.00435284		#N/A	#N/A
636	11187_at	PKP3	0.0939374	0.0175054	0.00479649		#N/A	#N/A
637	376267_at	RAB15	0.0937951	0.211767	0.00263476		#N/A	#N/A
638	6338_at	SCNN1B	0.093682	0.0653273	0.0607702		#N/A	#N/A
639	54587_at	MXRA8	0.0935083	0.0443805	0.00737643		#N/A	#N/A
640	114783_at	LMTK3	0.0934632	0.103666	0.111531		947	#N/A
641	548594_at	KIR3DP1	0.0934308	0.301641	0.146339		#N/A	#N/A
642	57017_at	COQ9	0.0934231	2.89886e-05	2.45506e-05		#N/A	909
643	170689_at	ADAMTS15	0.0933387	0.0253473	0.0145169		#N/A	#N/A
644	90952_at	ESAM	0.0932435	0.307368	0.0835578		#N/A	#N/A
645	79369_at	B3GNT4	0.0931502	0.0886077	0.0258699		#N/A	#N/A
646	3929_at	LBP	0.0931481	0.00995308	0.00553378		#N/A	#N/A
647	347730_at	LRRTM1	0.0931077	0.0121121	0.0040113		#N/A	#N/A
648	149233_at	IL23R	0.0930926	0.351466	0.0996869		#N/A	#N/A
649	54827_at	NXPE4	0.0930022	0.0293652	0.00389444		#N/A	#N/A
650	8448_at	DOC2A	0.0929693	0.106699	0.0487674		#N/A	#N/A
651	10807_at	SDCCAG3	0.0926964	0.0173224	0.00112505		969	#N/A
652	643471_at	KRT18P12	0.0924145	0.0644954	0.0440444		#N/A	#N/A
653	256148_at	OR4S1	0.0923947	0.0539821	0.0550974		#N/A	#N/A
654	54991_at	C1orf159	0.0922317	0.0443365	0.0024856		#N/A	#N/A
655	388021_at	TMEM179	0.0921922	0.0225133	0.0185873		#N/A	#N/A
656	116842_at	LEAP2	0.0921465	0.0411875	0.00816202		#N/A	#N/A
657	51195_at	RAPGEFL1	0.0920358	0.00734113	0.00529474		#N/A	#N/A
658	441897_at	PGCP1	0.0920188	0.124057	0.0284813		#N/A	#N/A
659	10887_at	PROKR1	0.091968	0.0247518	0.0122298		#N/A	#N/A
660	116988_at	AGAP3	0.0918788	0.0176258	0.00478949		#N/A	1665
661	55534_at	MAML3	0.0918361	0.123335	0.0259559		#N/A	233
662	84245_at	MRI1	0.0917792	0.0983042	0.0116375		#N/A	#N/A
663	23294_at	ANKS1A	0.0917326	0.0491727	0.00955793		#N/A	17
664	50832_at	TAS2R4	0.091638	0.0570715	0.0365551		#N/A	#N/A
665	63035_at	BCORL1	0.0915078	0.0440954	0.000509918		#N/A	#N/A
666	79966_at	SCD5	0.0914912	0.127192	0.125716		#N/A	#N/A
667	3459_at	IFNGR1	0.0914543	0.0507873	0.00447861		#N/A	12
668	339366_at	ADAMTSL5	0.0912134	0.134282	0.0370617		#N/A	#N/A
669	55615_at	PRR5	0.0911775	0.296542	0.0373927		661	#N/A
670	8399_at	PLA2G10	0.0911157	0.237731	0.118088		#N/A	#N/A
671	124152_at	IQCK	0.0911151	0.0379307	0.0110451		#N/A	#N/A
672	25974_at	MMACHC	0.0911014	0.00842973	0.00844847		#N/A	#N/A
673	4055_at	LTBR	0.0910909	0.131133	0.00190863		#N/A	73
674	134285_at	TMEM171	0.091004	0.355794	0.0794437		#N/A	#N/A
675	917_at	CD3G	0.0909805	0.189913	0.0575245		528	#N/A
676	266722_at	HS6ST3	0.0909605	0.00192402	0.00572674		#N/A	#N/A
677	390407_at	EIF4A1P6	0.0909399	0.00617194	0.00413421		#N/A	#N/A
678	80741_at	LY6G5C	0.0908808	0.0772699	0.00184683		#N/A	#N/A
679	645605_at	LOC645605	0.0906435	0.129563	0.0551727		#N/A	#N/A
680	120227_at	CYP2R1	0.0906215	0.0151173	2.96328e-05		1777	#N/A
681	64858_at	DCLRE1B	0.0905561	0.190856	0.0184893		#N/A	357
682	9079_at	LDB2	0.0905323	0.420601	0.272615		1181	#N/A
683	8890_at	EIF2B4	0.0904701	0.000767845	0.000240354		#N/A	1257
684	51537_at	MTFP1	0.0904269	0.0161757	0.000337858		#N/A	#N/A
685	8778_at	SIGLEC5	0.0903731	0.217374	0.0320684		#N/A	435
686	124538_at	OR4D2	0.0903702	0.0181257	0.006596		#N/A	#N/A
687	55968_at	NSFL1C	0.0903505	0.00149437	0.000233936		1338	139
688	83483_at	PLVAP	0.0903185	0.00888092	0.00175227		#N/A	#N/A
689	8970_at	HIST1H2BJ	0.0902342	0.601158	0.261392		#N/A	#N/A
690	7075_at	TIE1	0.0901702	0.0410986	0.0104136		#N/A	#N/A
691	8826_at	IQGAP1	0.090124	0.32443	0.179569		#N/A	1100
692	388698_at	FLG2	0.0900902	0.00335399	0.00332263		#N/A	#N/A
693	55612_at	FERMT1	0.0900133	0.043971	0.029238		#N/A	#N/A
694	1995_at	ELAVL3	0.0900129	0.0470068	0.0427807		#N/A	#N/A
695	3213_at	HOXB3	0.0899937	0.314443	0.0318203		#N/A	#N/A
696	6894_at	TARBP1	0.0899488	0.0455197	0.00188301		#N/A	#N/A
697	83875_at	BCO2	0.0899113	0.0518184	0.0816064		#N/A	#N/A
698	2895_at	GRID2	0.0899061	0.0609874	0.00591953		#N/A	#N/A
699	389692_at	MAFA	0.0898737	0.0461014	0.0646897		#N/A	#N/A
700	3298_at	HSF2	0.0898256	0.0814112	0.00534278		1546	#N/A
701	136288_at	C7orf57	0.0898034	0.0115889	0.0196843		1714	#N/A
702	285175_at	UNC80	0.0897451	0.050428	0.0852723		#N/A	#N/A
703	8538_at	BARX2	0.0897437	0.0284923	0.0195077		#N/A	#N/A
704	2799_at	GNS	0.089647	0.145575	0.00654782		#N/A	46
705	55084_at	SOBP	0.0896364	0.0311498	0.00234695		#N/A	#N/A
706	10915_at	TCERG1	0.0894457	0.0256922	0.000118625		#N/A	#N/A
707	79716_at	NPEPL1	0.0894037	0.109827	0.0224795		#N/A	1289
708	6790_at	AURKA	0.0893631	0.1891	0.0103303		#N/A	1826
709	388581_at	FAM132A	0.0893581	0.0346585	0.0117474		#N/A	#N/A
710	389383_at	CLPSL2	0.0893553	0.0429609	0.0317014		#N/A	#N/A
711	283487_at	LINC00346	0.0893385	0.0666718	0.00453376		#N/A	#N/A
712	1138_at	CHRNA5	0.0892958	0.234281	0.0952669		#N/A	#N/A
713	170482_at	CLEC4C	0.0892889	0.51372	0.175685		#N/A	1526
714	6861_at	SYT5	0.0892238	0.0103422	0.00490223		#N/A	#N/A
715	81796_at	SLCO5A1	0.0891792	0.00832139	0.0117402		#N/A	#N/A
716	26575_at	RGS17	0.0891452	0.306213	0.24226		#N/A	#N/A
717	8192_at	CLPP	0.0891034	0.00545331	0.000133355		327	#N/A
718	89853_at	MVB12B	0.089046	0.100361	0.00106585		#N/A	#N/A
719	2584_at	GALK1	0.0890202	0.0804961	0.00185306		#N/A	553
720	39_at	ACAT2	0.0890198	0.00569482	0.000117126		841	#N/A
721	6373_at	CXCL11	0.0889891	0.502827	0.0954239		#N/A	#N/A
722	81035_at	COLEC12	0.0889597	0.36701	0.0919174		#N/A	#N/A
723	253714_at	MMS22L	0.0889568	0.201499	0.109489		#N/A	#N/A
724	84264_at	HAGHL	0.0889533	0.0129758	0.00182524		1089	#N/A
725	5672_at	PSG4	0.0889264	0.119508	0.0881444		#N/A	#N/A
726	967_at	CD63	0.0888671	0.0112942	0.000323642		#N/A	438
727	3636_at	INPPL1	0.0888399	0.0274168	0.00653575		#N/A	882
728	8502_at	PKP4	0.0887745	0.0916311	0.00745485		#N/A	#N/A
729	9074_at	CLDN6	0.088728	0.0413933	0.0557353		#N/A	#N/A
730	4810_at	NHS	0.0886778	0.0483956	0.0351104		#N/A	1210
731	4352_at	MPL	0.088676	0.538819	0.178767		#N/A	#N/A
732	9772_at	KIAA0195	0.0886599	0.020457	0.0015234		#N/A	#N/A
733	118881_at	COMTD1	0.0886267	0.0232502	0.000919408		#N/A	#N/A
734	150572_at	SMYD1	0.0886053	0.0525697	0.0153368		#N/A	#N/A
735	196383_at	RILPL2	0.0884876	0.0190491	2.32831e-05		1721	70
736	54776_at	PPP1R12C	0.0884094	0.0762534	0.00725509		#N/A	#N/A
737	6920_at	TCEA3	0.0884088	0.245394	0.0468807		565	#N/A
738	2948_at	GSTM4	0.0883913	0.532172	0.0203106		#N/A	#N/A
739	83657_at	DYNLRB2	0.0883649	0.138005	0.0632481		#N/A	#N/A
740	57419_at	SLC24A3	0.0883438	0.49217	0.220628		#N/A	#N/A
741	196500_at	PIANP	0.0883422	0.00827093	0.0152671		#N/A	#N/A
742	130576_at	LYPD6B	0.088281	0.0473555	0.0186524		#N/A	#N/A
743	253738_at	EBF3	0.0882645	0.0119217	0.0101985		#N/A	#N/A
744	23154_at	NCDN	0.0880883	0.0537972	0.000340059		#N/A	#N/A
745	1521_at	CTSW	0.0880817	0.418178	0.229654		1619	#N/A
746	55655_at	NLRP2	0.0880316	0.268546	0.00529414		#N/A	#N/A
747	7466_at	WFS1	0.0879776	0.0398297	0.00455447		1561	#N/A
748	23516_at	SLC39A14	0.0879448	0.0884674	0.0135188		445	#N/A
749	57558_at	USP35	0.0879409	0.0166522	0.000702378		#N/A	#N/A
750	80098_at	---	0.087916	0.00775021	0.00604791		#N/A	#N/A
751	6300_at	MAPK12	0.0878384	0.0169134	0.0135792		#N/A	#N/A
752	23603_at	CORO1C	0.0878201	0.0863193	0.00362462		#N/A	#N/A
753	79679_at	VTCN1	0.0878143	0.0452454	0.0231479		#N/A	#N/A
754	646174_at	C16orf90	0.0877993	0.0324557	0.024067		#N/A	#N/A
755	976_at	ADGRE5	0.0877746	0.028025	0.000836119		#N/A	480
756	152189_at	CMTM8	0.0877563	0.31249	0.0509697		1757	#N/A
757	29909_at	GPR171	0.0876911	0.193907	0.0102656		#N/A	#N/A
758	84034_at	EMILIN2	0.0876858	0.162792	0.011603		#N/A	40
759	7932_at	OR2H2	0.0876642	0.197347	0.177992		#N/A	#N/A
760	2833_at	CXCR3	0.0876341	0.133246	0.00170659		#N/A	#N/A
761	2984_at	GUCY2C	0.0876018	0.0766407	0.0347792		#N/A	#N/A
762	116159_at	CYYR1	0.0874938	0.215631	0.0603643		#N/A	#N/A
763	22870_at	PPP6R1	0.0874861	0.0767773	0.00388751		#N/A	#N/A
764	63898_at	SH2D4A	0.0874519	0.0199198	0.0123348		#N/A	#N/A
765	2356_at	FPGS	0.0874432	0.0676583	0.00368609		1794	#N/A
766	219970_at	GLYATL2	0.0873676	0.885791	0.689721		#N/A	#N/A
767	83643_at	CCDC3	0.0873609	0.0821005	0.00243779		#N/A	#N/A
768	2769_at	GNA15	0.0873254	0.0759405	0.00431387		#N/A	476
769	84561_at	SLC12A8	0.0873125	0.213713	0.130019		#N/A	#N/A
770	10591_at	DNPH1	0.0872918	0.0207658	0.000346883		#N/A	#N/A
771	8475_at	EPR1	0.0872775	0.0498983	0.0192376		#N/A	#N/A
772	10319_at	LAMC3	0.0872595	0.0975387	0.0717592		#N/A	#N/A
773	374786_at	EFCAB5	0.0872535	0.00558867	0.00768804		#N/A	#N/A
774	374407_at	DNAJB13	0.0872491	0.0586661	0.0148871		#N/A	#N/A
775	54463_at	FAM134B	0.0872253	0.294282	0.0149659		1926	#N/A
776	23040_at	MYT1L	0.0871786	0.193063	0.068416		#N/A	#N/A
777	9218_at	VAPA	0.0871566	0.184036	0.0418157		822	1285
778	27074_at	LAMP3	0.0871465	0.791338	0.019178		#N/A	#N/A
779	4047_at	LSS	0.0871189	0.0782171	0.000809896		1379	#N/A
780	167359_at	NIM1K	0.0871076	0.0767391	0.0385448		#N/A	#N/A
781	2175_at	FANCA	0.0871007	0.118003	0.109168		#N/A	#N/A
782	389658_at	FAM150A	0.0870353	0.169436	0.143389		#N/A	#N/A
783	84823_at	LMNB2	0.086993	0.0302802	4.82902e-06		998	#N/A
784	6182_at	MRPL12	0.0868535	0.0276607	0.00100889		#N/A	#N/A
785	6272_at	SORT1	0.086686	0.120767	0.0174328		#N/A	66
786	79658_at	ARHGAP10	0.086647	0.0656823	0.0257087		902	#N/A
787	10718_at	NRG3	0.0865545	0.0600302	0.0444268		#N/A	#N/A
788	10417_at	SPON2	0.0865485	0.559354	0.438388		#N/A	#N/A
789	3547_at	IGSF1	0.0865408	0.0349456	0.040486		#N/A	#N/A
790	388906_at	OGFRP1	0.0865345	0.103278	0.110407		#N/A	#N/A
791	23299_at	BICD2	0.0865179	0.0211488	0.000383089		#N/A	698
792	161931_at	ADAD2	0.0864569	0.0574493	0.00248794		#N/A	#N/A
793	5816_at	PVALB	0.0864443	0.599328	0.401637		#N/A	#N/A
794	4776_at	NFATC4	0.0864373	0.128743	0.107434		#N/A	#N/A
795	84107_at	ZIC4	0.0864043	0.0496664	0.0450476		#N/A	#N/A
796	3299_at	HSF4	0.0863782	0.0341894	0.00817471		#N/A	#N/A
797	647145_at	LOC647145	0.0863543	0.0354201	0.0135142		#N/A	#N/A
798	120776_at	OR2D2	0.0863435	0.0379888	0.0110362		#N/A	#N/A
799	401040_at	LOC401040	0.0863053	0.0340649	0.0128207		#N/A	#N/A
800	255231_at	MCOLN2	0.0862911	0.192184	0.0192245		#N/A	#N/A
801	54997_at	TESC	0.0862884	0.120731	0.0140227		#N/A	1359
802	8972_at	MGAM	0.0862624	0.123031	0.154353		#N/A	1330
803	2768_at	GNA12	0.0862113	0.0021068	0.000107037		831	1605
804	4856_at	NOV	0.0862066	0.181546	0.177698		#N/A	#N/A
805	9669_at	EIF5B	0.0862006	0.0467787	0.0199294		#N/A	#N/A
806	9641_at	IKBKE	0.086196	0.0559754	0.000234242		#N/A	#N/A
807	55113_at	XKR8	0.0861603	0.0393551	0.00101743		#N/A	1395
808	347168_at	OR1J1	0.0861146	0.104424	0.0481859		#N/A	#N/A
809	149466_at	C1orf210	0.0861049	0.0211897	0.00893342		#N/A	#N/A
810	84221_at	SPATC1L	0.086028	0.303958	0.00618444		#N/A	#N/A
811	8570_at	KHSRP	0.085995	0.0202343	0.00332887		#N/A	#N/A
812	57666_at	FBRSL1	0.0859935	0.0666285	0.00196126		#N/A	#N/A
813	390261_at	OR6M1	0.0856935	0.109074	0.0805931		#N/A	#N/A
814	859_at	CAV3	0.0856561	0.0427786	0.0253481		#N/A	#N/A
815	23203_at	PMPCA	0.0856453	0.00266777	2.80914e-05		251	#N/A
816	23457_at	ABCB9	0.0856408	0.342975	0.0260209		#N/A	#N/A
817	1346_at	COX7A1	0.0856376	0.0706039	0.069011		#N/A	#N/A
818	7290_at	HIRA	0.0855261	0.356256	0.312139		#N/A	#N/A
819	118471_at	PRAP1	0.0855215	0.0453568	0.0256668		#N/A	#N/A
820	56952_at	PRTFDC1	0.0853929	0.394902	0.0922975		#N/A	#N/A
821	79782_at	LRRC31	0.0852236	0.124055	0.0826373		#N/A	#N/A
822	8941_at	CDK5R2	0.0851348	0.0610184	0.0372901		#N/A	#N/A
823	127495_at	LRRC39	0.0851077	0.090618	0.0396124		#N/A	#N/A
824	197257_at	LDHD	0.0850732	0.221938	0.0512417		#N/A	1353
825	115024_at	NT5C3B	0.0850371	0.37261	0.000442764		#N/A	#N/A
826	6017_at	RLBP1	0.0850118	0.12983	0.106328		#N/A	#N/A
827	128025_at	WDR64	0.0849058	0.108428	0.0413285		#N/A	#N/A
828	4792_at	NFKBIA	0.084903	0.0473643	0.0218535		468	1194
829	25801_at	GCA	0.0847851	0.369384	0.188818		#N/A	#N/A
830	80765_at	STARD5	0.0847759	0.0246655	0.00455482		#N/A	#N/A
831	2049_at	EPHB3	0.0847718	0.113327	0.0110447		#N/A	#N/A
832	170626_at	XAGE3	0.0847662	0.212538	0.209061		#N/A	#N/A
833	84649_at	DGAT2	0.084732	0.173698	0.0960938		#N/A	477
834	2099_at	ESR1	0.0846674	0.256252	0.0191866		#N/A	#N/A
835	55532_at	SLC30A10	0.0846228	0.054175	0.0612392		#N/A	#N/A
836	2796_at	GNRH1	0.0845862	0.356873	0.181958		#N/A	#N/A
837	6612_at	SUMO3	0.0845594	3.2364e-05	4.28041e-06		759	#N/A
838	84182_at	FAM188B	0.0845486	0.0592095	0.0353064		#N/A	#N/A
839	5213_at	PFKM	0.0845477	0.00794296	0.000751252		#N/A	#N/A
840	4225_at	MEP1B	0.0844958	0.0615078	0.0364809		#N/A	#N/A
841	157753_at	TMEM74	0.0844768	0.111871	0.111044		#N/A	#N/A
842	22834_at	ZNF652	0.0844361	0.16025	0.044588		#N/A	#N/A
843	91039_at	DPP9	0.0843385	0.0310986	0.00361785		#N/A	#N/A
844	389649_at	C8orf86	0.0843225	0.0423869	0.0525053		#N/A	#N/A
845	29882_at	ANAPC2	0.0843079	0.100703	0.00408016		#N/A	#N/A
846	51059_at	FAM135B	0.0842999	0.0261828	0.00445923		#N/A	#N/A
847	353132_at	LCE1B	0.0842968	0.0977539	0.0772221		#N/A	#N/A
848	10228_at	STX6	0.084196	0.0220933	0.000737291		#N/A	221
849	57140_at	RNPEPL1	0.0841643	0.090973	0.000958436		#N/A	#N/A
850	285264_at	FLJ37228	0.0841366	0.0255288	0.0388787		#N/A	#N/A
851	115908_at	CTHRC1	0.0841301	0.0679922	0.0712173		#N/A	#N/A
852	10580_at	SORBS1	0.0840824	0.0524834	0.0217191		#N/A	#N/A
853	10207_at	INADL	0.0840671	0.181907	0.124019		1475	#N/A
854	221955_at	DAGLB	0.0840436	0.142443	0.062616		#N/A	522
855	126868_at	MAB21L3	0.0839786	0.0530207	0.0864671		#N/A	#N/A
856	2113_at	ETS1	0.0839688	0.184706	0.024795		236	#N/A
857	57190_at	SEPN1	0.0839576	0.112984	0.00729487		#N/A	1101
858	51385_at	ZNF589	0.0839109	0.137348	0.00862484		#N/A	#N/A
859	1208_at	CLPS	0.0838713	0.0601394	0.0347388		#N/A	#N/A
860	5155_at	PDGFB	0.083848	0.0268761	0.00214421		#N/A	#N/A
861	51099_at	ABHD5	0.0838322	0.316278	0.0979346		#N/A	86
862	84953_at	MICALCL	0.0838004	0.219232	0.103395		#N/A	1096
863	282969_at	FUOM	0.0837711	0.0442091	0.00376431		#N/A	#N/A
864	130399_at	ACVR1C	0.083739	0.240143	0.0503544		#N/A	#N/A
865	284123_at	FAM27L	0.083701	0.0719938	0.0709605		#N/A	#N/A
866	6511_at	SLC1A6	0.0836962	0.0826077	0.0848114		#N/A	#N/A
867	1595_at	CYP51A1	0.0836709	0.504243	0.162884		1886	#N/A
868	7006_at	TEC	0.0836326	0.029949	0.0354455		#N/A	#N/A
869	56926_at	NCLN	0.0835981	0.0314383	0.00342762		#N/A	#N/A
870	8000_at	PSCA	0.0835594	0.218313	0.237504		#N/A	#N/A
871	92162_at	TMEM88	0.0835146	0.127301	0.0505368		#N/A	#N/A
872	8022_at	LHX3	0.0834766	0.0761897	0.0491236		1558	#N/A
873	80206_at	FHOD3	0.0834297	0.0741471	0.0675269		#N/A	#N/A
874	3710_at	ITPR3	0.0833602	0.221144	0.0242799		235	#N/A
875	126626_at	GABPB2	0.0833339	0.199391	0.21613		1445	#N/A
876	64757_at	MTARC1	0.0833282	0.302546	0.155221		#N/A	49
877	63910_at	SLC17A9	0.0832828	0.0788877	0.00712619		#N/A	#N/A
878	146167_at	SLC38A8	0.0832576	0.0769877	0.0712681		#N/A	#N/A
879	83716_at	CRISPLD2	0.0832532	0.430657	0.324169		#N/A	20
880	171568_at	POLR3H	0.0832339	0.0169875	0.00157358		617	#N/A
881	127731_at	VWA5B1	0.0831657	0.0638531	0.075423		#N/A	#N/A
882	4345_at	CD200	0.0831455	0.539866	0.28737		#N/A	#N/A
883	4878_at	NPPA	0.0831347	0.0630729	0.0139393		#N/A	#N/A
884	340146_at	SLC35D3	0.0831242	0.550338	0.245777		#N/A	#N/A
885	6337_at	SCNN1A	0.0831173	0.0890707	0.00365081		1287	#N/A
886	11000_at	SLC27A3	0.0830667	0.165983	0.0238076		#N/A	511
887	23538_at	OR52A1	0.0830263	0.0265869	0.0136696		#N/A	#N/A
888	3872_at	KRT17	0.0829933	0.0240328	0.00376591		#N/A	#N/A
889	79893_at	GGNBP2	0.0829831	0.0025723	3.27175e-05		#N/A	#N/A
890	128371_at	OR6K6	0.0829538	0.0679376	0.0633709		#N/A	#N/A
891	55657_at	ZNF692	0.082898	0.131191	0.0257565		#N/A	#N/A
892	9770_at	RASSF2	0.0828885	0.0394421	0.00459516		#N/A	41
893	9095_at	TBX19	0.0828024	0.0254106	0.000196368		#N/A	#N/A
894	1312_at	COMT	0.082795	0.0815362	0.00537017		#N/A	122
895	8385_at	OR1D4	0.0827635	0.167133	0.097833		#N/A	#N/A
896	55076_at	TMEM45A	0.0827422	0.550207	0.32832		#N/A	#N/A
897	57540_at	PTCHD2	0.0826282	0.150207	0.0825813		#N/A	#N/A
898	6794_at	STK11	0.0825845	0.0921798	0.00569439		1789	#N/A
899	84226_at	C2orf16	0.0825801	0.125992	0.0208279		#N/A	#N/A
900	6491_at	STIL	0.082558	0.295796	0.0470214		#N/A	#N/A
901	10659_at	CELF2	0.0825509	0.004193	0.000100743		261	#N/A
902	5967_at	REG1A	0.0825371	0.0867125	0.0303405		#N/A	#N/A
903	256329_at	LMNTD2	0.0825085	0.0908706	0.0200873		#N/A	#N/A
904	7476_at	WNT7A	0.0824949	0.118799	0.0425057		218	#N/A
905	157313_at	CDCA2	0.0824432	0.470168	0.0584928		#N/A	#N/A
906	7450_at	VWF	0.0823765	0.309811	0.115273		#N/A	#N/A
907	4974_at	OMG	0.0823276	0.0691685	0.031858		#N/A	#N/A
908	283579_at	C14orf178	0.0822909	0.0894601	0.0371872		#N/A	#N/A
909	55652_at	SLC48A1	0.0822197	0.0803817	0.00237487		#N/A	#N/A
910	79919_at	C2orf54	0.082194	0.0112753	0.0149744		#N/A	#N/A
911	646808_at	LAGE3P1	0.0821241	0.0369926	0.00774208		#N/A	#N/A
912	284040_at	CDRT4	0.0820613	0.18985	0.0155668		#N/A	#N/A
913	6273_at	S100A2	0.0820231	0.0760952	0.0632386		#N/A	#N/A
914	283111_at	OR51V1	0.0820031	0.0634483	0.0528301		#N/A	#N/A
915	121643_at	FOXN4	0.0820002	0.0698862	0.0384796		#N/A	#N/A
916	6094_at	ROM1	0.0819564	0.0188766	0.0128092		#N/A	#N/A
917	5052_at	PRDX1	0.0819236	0.0109733	1.69991e-05		#N/A	1240
918	342979_at	PALM3	0.0818466	0.181623	0.125784		#N/A	#N/A
919	306_at	ANXA3	0.0818306	0.774564	0.324682		#N/A	#N/A
920	10446_at	LRRN2	0.0817717	0.0543514	0.0226395		#N/A	#N/A
921	10371_at	SEMA3A	0.0817692	0.0448598	0.0294396		#N/A	#N/A
922	23381_at	SMG5	0.081768	0.0303443	0.0119657		#N/A	#N/A
923	37_at	ACADVL	0.0817291	0.119811	0.00829652		#N/A	970
924	645864_at	MAGEB17	0.0817103	0.0999929	0.115593		#N/A	#N/A
925	2947_at	GSTM3	0.0816339	0.266552	0.0538593		#N/A	#N/A
926	283131_at	NEAT1	0.0815779	0.334183	0.273377		#N/A	#N/A
927	5127_at	CDK16	0.0815549	0.0666227	0.00568914		#N/A	#N/A
928	22861_at	NLRP1	0.0815326	0.126716	0.0494348		#N/A	#N/A
929	127343_at	DMBX1	0.0814716	0.0237826	0.0237692		#N/A	#N/A
930	10785_at	WDR4	0.0814714	0.0457518	0.000476197		855	#N/A
931	401097_at	C3orf80	0.0814581	0.0209057	0.0251658		#N/A	#N/A
932	10677_at	AVIL	0.0813667	0.0804427	0.078067		#N/A	#N/A
933	390436_at	OR4K17	0.0813346	0.0368677	0.0406916		#N/A	#N/A
934	9625_at	AATK	0.0812771	0.147219	0.0254978		#N/A	1888
935	55508_at	SLC35E3	0.0812212	0.0390225	0.0146739		#N/A	587
936	388965_at	FUNDC2P2	0.0811931	0.12286	0.0529011		#N/A	#N/A
937	11135_at	CDC42EP1	0.0811825	0.10312	0.0035277		#N/A	1410
938	9322_at	TRIP10	0.0811695	0.13064	0.0201858		#N/A	#N/A
939	127295_at	RPL36P5	0.081156	0.0706169	0.0751327		#N/A	#N/A
940	10786_at	SLC17A3	0.0810856	0.127881	0.0578273		#N/A	#N/A
941	54457_at	TAF7L	0.0810677	0.104884	0.0845359		#N/A	#N/A
942	27178_at	IL37	0.0810655	0.145943	0.0187162		#N/A	#N/A
943	645015_at	ALG1L8P	0.0810302	0.145138	0.0789394		#N/A	#N/A
944	3684_at	ITGAM	0.080992	0.082939	0.0100601		#N/A	212
945	401562_at	LCNL1	0.0808938	0.0140495	0.00877215		#N/A	#N/A
946	2571_at	GAD1	0.0808622	0.0509351	0.0750594		#N/A	#N/A
947	286151_at	FBXO43	0.0808059	0.0176799	0.0214584		#N/A	#N/A
948	1834_at	DSPP	0.0807122	0.126523	0.0927582		#N/A	#N/A
949	3283_at	HSD3B1	0.0807121	0.0507012	0.0290098		#N/A	#N/A
950	10058_at	ABCB6	0.0807101	0.0584768	0.0143239		#N/A	#N/A
951	23224_at	SYNE2	0.080697	0.0217657	0.024017		#N/A	#N/A
952	115290_at	FBXO17	0.080672	0.0238485	0.00238414		#N/A	#N/A
953	8614_at	STC2	0.0806679	0.0611293	0.0484747		#N/A	#N/A
954	84680_at	ACCS	0.0806479	0.515411	0.0456551		#N/A	#N/A
955	9044_at	BTAF1	0.0805542	0.216174	0.0278826		#N/A	#N/A
956	5335_at	PLCG1	0.0805255	0.128554	0.0119089		408	#N/A
957	2840_at	GPR17	0.0805117	0.0176424	0.0125983		#N/A	#N/A
958	8874_at	ARHGEF7	0.0804781	0.314928	0.22566		1983	#N/A
959	10736_at	SIX2	0.0804647	0.105357	0.0353399		#N/A	#N/A
960	26341_at	OR5H1	0.0804135	0.170919	0.140563		#N/A	#N/A
961	333929_at	SNAI3	0.0804018	0.264286	0.0260721		#N/A	#N/A
962	27303_at	RBMS3	0.0803678	0.0291094	0.0190546		#N/A	#N/A
963	7138_at	TNNT1	0.0803636	0.770067	0.285281		#N/A	#N/A
964	2784_at	GNB3	0.0803448	0.0188874	0.0259362		#N/A	#N/A
965	6843_at	VAMP1	0.0803248	0.411088	0.167839		#N/A	#N/A
966	127703_at	C1orf216	0.0802651	0.0898173	0.00774638		#N/A	#N/A
967	440275_at	EIF2AK4	0.0802374	0.131622	0.0350428		#N/A	#N/A
968	151278_at	CCDC140	0.0802228	0.0519275	0.0354129		#N/A	#N/A
969	138804_at	OR13C4	0.0801444	0.0127204	0.0100202		#N/A	#N/A
970	30811_at	HUNK	0.080139	0.0387128	0.0302587		#N/A	#N/A
971	4004_at	LMO1	0.0801363	0.0327177	0.0410054		#N/A	#N/A
972	84916_at	CIRH1A	0.0801034	0.017662	0.000597818		490	#N/A
973	346562_at	GNAT3	0.0800668	0.0595359	0.0608426		#N/A	#N/A
974	11170_at	FAM107A	0.0800396	0.0430315	0.0247669		#N/A	#N/A
975	84901_at	NFATC2IP	0.0800379	0.214433	0.0608608		#N/A	#N/A
976	254439_at	C11orf86	0.0800125	0.0077169	0.00591465		#N/A	#N/A
977	6403_at	SELP	0.0799887	0.530891	0.193444		#N/A	#N/A
978	11282_at	MGAT4B	0.0799736	0.0742365	0.00366287		#N/A	1772
979	151174_at	LOC151174	0.0799573	0.148808	0.00498328		#N/A	#N/A
980	1606_at	DGKA	0.079885	0.289525	0.0860889		#N/A	#N/A
981	23148_at	NACAD	0.0798232	0.0988893	0.0919532		#N/A	#N/A
982	728021_at	---	0.0798057	0.195738	0.175744		#N/A	#N/A
983	4215_at	MAP3K3	0.0797887	0.0646517	0.00401599		976	63
984	3704_at	ITPA	0.0797534	0.00517986	1.28091e-06		#N/A	#N/A
985	51299_at	NRN1	0.079751	0.270689	0.177352		#N/A	#N/A
986	65243_at	ZFP69B	0.0797023	0.190992	0.141768		#N/A	#N/A
987	2664_at	GDI1	0.0796818	0.0664916	0.00114512		#N/A	#N/A
988	23205_at	ACSBG1	0.0796785	0.463501	0.256159		#N/A	#N/A
989	23105_at	FSTL4	0.0796541	0.032571	0.0255355		#N/A	#N/A
990	5129_at	CDK18	0.0795353	0.0648528	0.0284761		#N/A	#N/A
991	159296_at	NKX2-3	0.0795217	0.113816	0.0373596		#N/A	#N/A
992	346171_at	ZFP57	0.0795028	0.481059	0.00775923		#N/A	#N/A
993	3642_at	INSM1	0.0794913	0.0653903	0.0497777		1599	#N/A
994	646300_at	COL6A4P2	0.0792826	0.0983169	0.0503225		#N/A	#N/A
995	26468_at	LHX6	0.0792821	0.0484815	0.0454975		#N/A	#N/A
996	9145_at	SYNGR1	0.0792729	0.0884036	0.0220948		#N/A	1508
997	389336_at	C5orf46	0.0792588	0.0968011	0.0855753		#N/A	#N/A
998	1513_at	CTSK	0.0792483	0.229461	0.0226216		#N/A	1792
999	51232_at	CRIM1	0.0792288	0.379394	0.252286		#N/A	#N/A
1000	24146_at	CLDN15	0.0791723	0.167694	0.0102101		#N/A	#N/A
1001	57654_at	UVSSA	0.0791671	0.30301	0.045324		#N/A	#N/A
1002	1264_at	CNN1	0.07913	0.185093	0.07098		#N/A	#N/A
1003	64857_at	PLEKHG2	0.0790172	0.120406	0.0377841		#N/A	#N/A
1004	84900_at	RNFT2	0.0789985	0.10494	0.0199398		#N/A	#N/A
1005	92126_at	DSEL	0.0789562	0.0121032	0.0143042		#N/A	#N/A
1006	8654_at	PDE5A	0.0789142	0.184178	0.075512		#N/A	#N/A
1007	353_at	APRT	0.0788944	0.0482973	0.0001342		1357	#N/A
1008	55146_at	ZDHHC4	0.0788843	0.017881	0.0100572		#N/A	#N/A
1009	92856_at	IMP4	0.0788667	0.00301314	0.00062731		1195	#N/A
1010	5604_at	MAP2K1	0.0788523	0.00999812	0.00211731		1740	143
1011	81502_at	HM13	0.0788412	0.197973	0.182361		#N/A	755
1012	2854_at	GPR32	0.078834	0.130167	0.0909514		#N/A	#N/A
1013	3203_at	HOXA6	0.0787895	0.0480281	0.0470925		#N/A	#N/A
1014	727722_at	LOC727722	0.0787846	0.52349	0.248614		#N/A	#N/A
1015	6509_at	SLC1A4	0.0787458	0.310427	0.054824		#N/A	#N/A
1016	57578_at	UNC79	0.0786746	0.0499882	0.0376548		#N/A	#N/A
1017	55640_at	FLVCR2	0.0786597	0.300533	0.0528849		#N/A	59
1018	55704_at	CCDC88A	0.0786048	0.245255	0.0984326		#N/A	1165
1019	29109_at	FHOD1	0.0785877	0.032045	0.00878557		#N/A	1251
1020	767_at	CA8	0.0784985	0.0896951	0.0517425		#N/A	#N/A
1021	26290_at	GALNT8	0.0784644	0.0840448	0.0504689		#N/A	#N/A
1022	2937_at	GSS	0.0784595	0.00662959	4.26728e-05		#N/A	#N/A
1023	148709_at	LOC148709	0.0784548	0.100789	0.102606		#N/A	#N/A
1024	440131_at	LINC00544	0.0784309	0.0593234	0.0264104		#N/A	#N/A
1025	26508_at	HEYL	0.0783992	0.109377	0.117029		#N/A	#N/A
1026	54946_at	SLC41A3	0.0783738	0.0559016	0.000151815		1454	#N/A
1027	284111_at	SLC13A5	0.0783721	0.107978	0.0739707		#N/A	#N/A
1028	9905_at	SGSM2	0.0783515	0.111023	0.0110109		922	#N/A
1029	50700_at	RDH8	0.078245	0.132134	0.091374		1416	#N/A
1030	1735_at	DIO3	0.0782409	0.0859373	0.0414619		#N/A	#N/A
1031	342909_at	ZNF284	0.0781137	0.0229471	0.0384206		#N/A	#N/A
1032	645_at	BLVRB	0.0781119	0.232107	0.0719667		#N/A	678
1033	1582_at	CYP8B1	0.078109	0.155677	0.115758		#N/A	#N/A
1034	3485_at	IGFBP2	0.0781028	0.399459	0.166346		#N/A	#N/A
1035	3786_at	KCNQ3	0.0780784	0.0890397	0.0809202		#N/A	#N/A
1036	1512_at	CTSH	0.0780406	0.215847	0.00615179		#N/A	140
1037	83871_at	RAB34	0.0780117	0.407237	0.0195833		#N/A	649
1038	64093_at	SMOC1	0.0779915	0.0758546	0.0389605		#N/A	#N/A
1039	80270_at	HSD3B7	0.0779719	0.0947931	0.0102715		#N/A	#N/A
1040	9013_at	TAF1C	0.0779692	0.124009	0.0250407		1423	#N/A
1041	6196_at	RPS6KA2	0.0779151	0.0947495	0.021202		#N/A	#N/A
1042	6000_at	RGS7	0.077914	0.357526	0.118646		#N/A	#N/A
1043	170825_at	GSX2	0.0778919	0.0839031	0.0189605		#N/A	#N/A
1044	80271_at	ITPKC	0.0778351	0.0169176	0.00919152		#N/A	961
1045	4058_at	LTK	0.0778183	0.283994	0.0335435		#N/A	#N/A
1046	6554_at	SLC10A1	0.0778152	0.0383841	0.0176994		#N/A	#N/A
1047	285754_at	FLJ37396	0.077799	0.168421	0.218961		#N/A	#N/A
1048	56829_at	ZC3HAV1	0.0777971	0.0770481	0.01145		151	#N/A
1049	9639_at	ARHGEF10	0.0777916	0.278438	0.0120859		#N/A	#N/A
1050	23157_at	SEPT6	0.0777662	0.315339	0.116705		#N/A	#N/A
1051	7461_at	CLIP2	0.0777648	0.170101	0.0372569		#N/A	1864
1052	259236_at	TMIE	0.0777551	0.0476888	0.0116839		1679	#N/A
1053	27134_at	TJP3	0.0776546	0.243815	0.120338		1462	#N/A
1054	138883_at	OR1N1	0.0776508	0.022136	0.0112522		#N/A	#N/A
1055	2646_at	GCKR	0.077649	0.0138845	0.00700354		#N/A	#N/A
1056	5273_at	SERPINB10	0.0776013	0.595886	0.22198		#N/A	837
1057	79690_at	GAL3ST4	0.0775908	0.280073	0.0409431		#N/A	#N/A
1058	79811_at	SLTM	0.077589	0.021231	0.000755387		#N/A	#N/A
1059	283871_at	PGP	0.0775559	0.0528218	0.00467621		#N/A	#N/A
1060	3665_at	IRF7	0.0775286	0.620876	0.0286797		#N/A	1255
1061	80343_at	SEL1L2	0.077506	0.0690607	0.0287154		#N/A	#N/A
1062	6666_at	SOX12	0.0774528	0.196495	0.0655233		#N/A	#N/A
1063	23352_at	UBR4	0.0773952	0.0725525	0.0327062		#N/A	#N/A
1064	401261_at	FLJ38717	0.0773719	0.572017	0.310577		#N/A	#N/A
1065	11180_at	WDR6	0.077319	0.143239	0.00588957		549	#N/A
1066	115749_at	C12orf56	0.0772936	0.00666122	0.00652703		#N/A	#N/A
1067	23162_at	MAPK8IP3	0.0772875	0.086451	0.0357671		#N/A	#N/A
1068	79083_at	MLPH	0.0772818	0.217521	0.106123		#N/A	#N/A
1069	5064_at	PALM	0.0772652	0.0261495	0.0139384		#N/A	#N/A
1070	114818_at	KLHL29	0.0771991	0.212386	0.0603869		1636	#N/A
1071	9737_at	GPRASP1	0.0771811	0.409776	0.110872		#N/A	#N/A
1072	80303_at	EFHD1	0.0771801	0.138105	0.0584291		#N/A	#N/A
1073	6715_at	SRD5A1	0.0771534	0.258534	0.0449411		#N/A	443
1074	124923_at	SGK494	0.0770752	0.4811	0.272313		#N/A	#N/A
1075	57663_at	USP29	0.0770091	0.0703934	0.0715535		#N/A	#N/A
1076	3956_at	LGALS1	0.0768736	0.122552	0.00270319		#N/A	558
1077	1271_at	CNTFR	0.0768293	0.0579569	0.0275101		#N/A	#N/A
1078	64782_at	AEN	0.0768247	0.0156073	0.00272362		23	#N/A
1079	84657_at	LINC00852	0.0767799	0.292764	0.0581113		#N/A	#N/A
1080	26784_at	SNORA64	0.0767436	0.445253	0.297899		305	#N/A
1081	285097_at	FLJ38379	0.0767379	0.239891	0.0323013		#N/A	#N/A
1082	133923_at	ZNF474	0.0766847	0.0482274	0.0482204		#N/A	#N/A
1083	84502_at	JPH4	0.0766755	0.0933903	0.0208043		#N/A	#N/A
1084	26993_at	AKAP8L	0.0766738	0.112403	0.0554294		1052	#N/A
1085	727910_at	TLCD2	0.0766262	0.0434979	0.0212384		#N/A	#N/A
1086	26152_at	ZNF337	0.0765628	0.0211851	0.000315704		#N/A	#N/A
1087	6294_at	SAFB	0.0765611	0.0114088	0.00144929		#N/A	#N/A
1088	25790_at	CFAP45	0.0765516	0.0885972	0.0432195		#N/A	#N/A
1089	344167_at	FOXI3	0.0765259	0.0921835	0.113408		#N/A	#N/A
1090	26534_at	OR10G2	0.0765182	0.27226	0.224659		#N/A	#N/A
1091	9617_at	MTRF1	0.0765175	0.175078	0.0457356		#N/A	#N/A
1092	11081_at	KERA	0.0764476	0.0024104	0.000549748		#N/A	#N/A
1093	2128_at	EVX1	0.0764354	0.195239	0.0315074		#N/A	#N/A
1094	113451_at	AZIN2	0.0764094	0.126789	0.0189445		#N/A	#N/A
1095	8662_at	EIF3B	0.0763829	0.103276	0.00204869		989	#N/A
1096	6422_at	SFRP1	0.0763657	0.103842	0.0791995		#N/A	#N/A
1097	60675_at	PROK2	0.076355	0.697045	0.134221		#N/A	1591
1098	388336_at	SHISA6	0.0762691	0.0682945	0.0657714		#N/A	#N/A
1099	6150_at	MRPL23	0.0762527	0.0411251	0.00546584		#N/A	1277
1100	51208_at	CLDN18	0.0762158	0.058322	0.0534866		#N/A	#N/A
1101	5959_at	RDH5	0.0761851	0.0871571	0.0154778		#N/A	#N/A
1102	4854_at	NOTCH3	0.076178	0.0358079	0.0133997		#N/A	#N/A
1103	57405_at	SPC25	0.0761488	0.610484	0.373611		#N/A	#N/A
1104	27151_at	CPAMD8	0.0761272	0.230527	0.112214		#N/A	1848
1105	16_at	AARS	0.076011	0.0591942	0.000241635		#N/A	#N/A
1106	56129_at	PCDHB7	0.0759899	0.0131035	0.0161243		#N/A	#N/A
1107	255022_at	CALHM1	0.0759889	0.0686605	0.0942036		#N/A	#N/A
1108	1045_at	CDX2	0.0759751	0.0878763	0.0505588		#N/A	#N/A
1109	1809_at	DPYSL3	0.0759551	0.0696616	0.06359		#N/A	#N/A
1110	160518_at	DENND5B	0.0759427	0.0479307	0.0445053		#N/A	#N/A
1111	238_at	ALK	0.0759384	0.0482098	0.0586045		#N/A	#N/A
1112	11270_at	NRM	0.0759071	0.0364612	0.00297281		#N/A	1181
1113	5820_at	PVT1	0.0758538	0.194679	0.154165		#N/A	#N/A
1114	163702_at	IFNLR1	0.0758513	0.170489	0.0168919		#N/A	#N/A
1115	79969_at	ATAT1	0.0758512	0.170101	0.0860103		#N/A	#N/A
1116	2170_at	FABP3	0.0758215	0.080259	0.0422688		#N/A	#N/A
1117	55999_at	NXF4	0.0758087	0.0686541	0.0275893		#N/A	#N/A
1118	256933_at	NPB	0.0758015	0.0573601	0.033976		#N/A	#N/A
1119	3373_at	HYAL1	0.0757417	0.0980108	0.0553856		#N/A	#N/A
1120	128674_at	PROKR2	0.0756833	0.0907294	0.0363747		#N/A	#N/A
1121	170261_at	ZCCHC12	0.0756704	0.0647036	0.0362361		#N/A	#N/A
1122	3892_at	KRT86	0.0756615	0.0883702	0.0543642		#N/A	#N/A
1123	441608_at	OR5B3	0.0756206	0.0414608	0.0698965		#N/A	#N/A
1124	55715_at	DOK4	0.0756186	0.0442757	0.0440587		#N/A	#N/A
1125	3293_at	HSD17B3	0.0756167	0.378675	0.290323		#N/A	#N/A
1126	653808_at	ZG16	0.0755492	0.0831207	0.0665685		#N/A	#N/A
1127	10252_at	SPRY1	0.0754238	0.227961	0.119958		136	#N/A
1128	9509_at	ADAMTS2	0.0754181	0.130508	0.0709266		#N/A	#N/A
1129	79802_at	HHIPL2	0.0753969	0.0953284	0.0533677		#N/A	#N/A
1130	79573_at	TTC13	0.075378	0.143451	0.0237574		#N/A	#N/A
1131	200186_at	CRTC2	0.0753425	0.168002	0.00309472		#N/A	#N/A
1132	283310_at	OTOGL	0.0753206	0.0227035	0.0199756		#N/A	#N/A
1133	84056_at	KATNAL1	0.0752799	0.093559	0.00885196		458	#N/A
1134	60487_at	TRMT11	0.0752531	0.2362	0.0231655		#N/A	#N/A
1135	3698_at	ITIH2	0.0752474	0.118926	0.0764703		#N/A	#N/A
1136	390928_at	PAPL	0.0752297	0.058275	0.025825		#N/A	#N/A
1137	29088_at	MRPL15	0.0751819	0.013332	0.000836762		#N/A	#N/A
1138	171425_at	CLYBL	0.0751746	0.249702	0.0147026		1745	#N/A
1139	388882_at	LOC388882	0.0751525	0.344852	0.312954		#N/A	#N/A
1140	7776_at	ZNF236	0.0751247	0.141409	0.0503252		#N/A	#N/A
1141	27349_at	MCAT	0.0750906	0.0101727	0.00141106		#N/A	#N/A
1142	4647_at	MYO7A	0.0750822	0.0710248	0.00352248		#N/A	539
1143	6929_at	TCF3	0.0750503	0.13347	0.0143713		664	#N/A
1144	254263_at	CNIH2	0.0750174	0.054305	0.0261881		#N/A	#N/A
1145	5873_at	RAB27A	0.0750057	0.17321	0.0146981		#N/A	1865
1146	153642_at	ARSK	0.0749898	0.180875	0.0758051		#N/A	#N/A
1147	124093_at	CCDC78	0.0749785	0.0779594	0.0655006		#N/A	#N/A
1148	64745_at	METTL17	0.0749356	0.081519	0.00536424		#N/A	#N/A
1149	201254_at	STRA13	0.0749294	0.0166764	0.000306112		#N/A	#N/A
1150	51619_at	UBE2D4	0.0749039	0.0323186	0.00262437		#N/A	#N/A
1151	25862_at	USP49	0.0748843	0.127712	0.0822268		#N/A	#N/A
1152	5989_at	RFX1	0.0748658	0.0892306	0.00768279		#N/A	#N/A
1153	344741_at	HNRNPA1P20	0.0747158	0.133488	0.0986065		#N/A	#N/A
1154	54438_at	GFOD1	0.074706	0.230233	0.153277		1039	#N/A
1155	375449_at	MAST4	0.0746761	0.190659	0.0268994		#N/A	#N/A
1156	3182_at	HNRNPAB	0.0746064	0.000849734	4.08466e-05		#N/A	873
1157	132228_at	LSMEM2	0.074606	0.0443498	0.0318289		#N/A	#N/A
1158	5352_at	PLOD2	0.0745575	0.516774	0.359158		#N/A	#N/A
1159	312_at	ANXA13	0.0745554	0.0934485	0.0576326		#N/A	#N/A
1160	54206_at	ERRFI1	0.0745347	0.297575	0.208343		96	#N/A
1161	347736_at	NME9	0.0745183	0.186039	0.144299		#N/A	#N/A
1162	90355_at	MACIR	0.074517	0.0518926	0.0210465		#N/A	#N/A
1163	164127_at	CCDC185	0.0744923	0.0189948	0.0297019		#N/A	#N/A
1164	27129_at	HSPB7	0.0744868	0.0208328	0.00338052		#N/A	#N/A
1165	81928_at	CABLES2	0.0744819	0.0178332	0.00127724		1468	#N/A
1166	161753_at	ODF3L1	0.0744246	0.0654733	0.0285664		#N/A	#N/A
1167	10686_at	CLDN16	0.0743628	0.0754951	0.0504658		#N/A	#N/A
1168	23066_at	CAND2	0.0743427	0.111335	0.0270669		1898	#N/A
1169	1145_at	CHRNE	0.074226	0.0506652	0.0432232		#N/A	#N/A
1170	22918_at	CD93	0.0741867	0.300203	0.0795901		#N/A	26
1171	1080_at	CFTR	0.0741754	0.0436495	0.0457096		#N/A	#N/A
1172	256892_at	OR51F1	0.0741552	0.151361	0.0856905		#N/A	#N/A
1173	9093_at	DNAJA3	0.0741478	0.0188662	0.000604309		#N/A	#N/A
1174	79630_at	C1orf54	0.0741445	0.216275	0.0738658		#N/A	891
1175	10188_at	TNK2	0.0741177	0.298179	0.0427259		#N/A	#N/A
1176	402665_at	IGLON5	0.0740947	0.210958	0.0365637		#N/A	#N/A
1177	140467_at	ZNF358	0.0740785	0.0800875	0.0128675		#N/A	#N/A
1178	79608_at	RIC3	0.0740736	0.101256	0.0473773		#N/A	#N/A
1179	811_at	CALR	0.0740663	0.205939	0.0506332		#N/A	1974
1180	83604_at	TMEM47	0.0739773	0.0739439	0.043552		#N/A	#N/A
1181	4985_at	OPRD1	0.0739274	0.007128	0.00972945		#N/A	#N/A
1182	8565_at	YARS	0.073912	0.00462848	0.00242887		388	#N/A
1183	348645_at	C22orf34	0.073912	0.30771	0.14708		#N/A	#N/A
1184	955_at	ENTPD6	0.0739064	0.0410716	0.00681094		#N/A	#N/A
1185	441933_at	OR13G1	0.0739009	0.14388	0.181924		#N/A	#N/A
1186	284615_at	ANKRD34A	0.0738728	0.0411486	0.0024195		#N/A	#N/A
1187	254295_at	PHYHD1	0.0738203	0.0714367	0.0421307		#N/A	#N/A
1188	386681_at	KRTAP10-8	0.0738125	0.0784706	0.0753606		#N/A	#N/A
1189	26659_at	OR7A5	0.0737931	0.00544153	0.00354603		#N/A	#N/A
1190	146439_at	CCDC64B	0.0737799	0.0660596	0.0475803		#N/A	#N/A
1191	763_at	CA5A	0.073772	0.332612	0.281264		#N/A	#N/A
1192	200407_at	CREG2	0.0737255	0.0789148	0.0560087		#N/A	#N/A
1193	391710_at	LOC391710	0.0736278	0.308073	0.263737		#N/A	#N/A
1194	994_at	CDC25B	0.0735908	0.209272	0.0259596		536	#N/A
1195	10763_at	NES	0.0735894	0.099833	0.0582627		#N/A	#N/A
1196	2206_at	MS4A2	0.0735805	0.574195	0.308529		#N/A	#N/A
1197	9647_at	PPM1F	0.0735647	0.126274	0.0062902		#N/A	491
1198	339500_at	ZNF678	0.0735525	0.100922	0.0594427		#N/A	#N/A
1199	50837_at	TAS2R7	0.0735292	0.0547679	0.0332899		#N/A	#N/A
1200	9407_at	TMPRSS11D	0.0735291	0.153867	0.0621957		#N/A	#N/A
1201	9112_at	MTA1	0.0735111	0.155331	0.0128979		774	#N/A
1202	57467_at	HHATL	0.0734552	0.146929	0.136456		#N/A	#N/A
1203	4983_at	OPHN1	0.0734321	0.0668504	0.0640707		#N/A	1924
1204	387755_at	INSC	0.073398	0.177832	0.167615		#N/A	#N/A
1205	4296_at	MAP3K11	0.0733893	0.154945	0.00379969		#N/A	1955
1206	26579_at	MYEOV	0.0733842	0.0834655	0.0444642		#N/A	#N/A
1207	158584_at	FAAH2	0.0733518	0.0844682	0.0186708		#N/A	#N/A
1208	139804_at	RBMXL3	0.0733478	0.0746117	0.0691094		#N/A	#N/A
1209	1628_at	DBP	0.0733471	0.232602	0.0076167		1268	#N/A
1210	91107_at	TRIM47	0.0733322	0.0917095	0.00493916		#N/A	#N/A
1211	286076_at	BREA2	0.0731619	0.110124	0.0589765		#N/A	#N/A
1212	1215_at	CMA1	0.073159	0.198362	0.187083		#N/A	#N/A
1213	7167_at	TPI1	0.0731555	0.0135789	0.000249624		#N/A	870
1214	84839_at	RAX2	0.0731537	0.0738711	0.0502949		#N/A	#N/A
1215	79414_at	LRFN3	0.0731508	0.162714	0.0366468		301	#N/A
1216	23468_at	CBX5	0.0731439	0.139724	0.0314587		#N/A	#N/A
1217	9595_at	CYTIP	0.073117	0.201989	0.0236608		321	#N/A
1218	7780_at	SLC30A2	0.0731089	0.0953387	0.023093		#N/A	#N/A
1219	5476_at	CTSA	0.0731028	0.146538	0.00403041		#N/A	1230
1220	8091_at	HMGA2	0.0730845	0.0633221	0.0419908		#N/A	#N/A
1221	23120_at	ATP10B	0.0730782	0.221759	0.103632		#N/A	#N/A
1222	79661_at	NEIL1	0.0730769	0.206707	0.0295347		#N/A	#N/A
1223	1454_at	CSNK1E	0.0729847	0.106038	0.00533042		85	#N/A
1224	10682_at	EBP	0.0729205	0.240213	0.0581986		334	#N/A
1225	1263_at	PLK3	0.0728803	0.12716	0.0385996		144	#N/A
1226	5545_at	PRB4	0.072873	0.0234708	0.0201012		#N/A	#N/A
1227	163778_at	SPRR4	0.0728655	0.154574	0.0534026		#N/A	#N/A
1228	10049_at	DNAJB6	0.0728639	0.138299	0.00317776		626	1680
1229	286077_at	FAM83H	0.0728522	0.130331	0.0291018		#N/A	#N/A
1230	6804_at	STX1A	0.0728463	0.103772	0.0320483		#N/A	#N/A
1231	57060_at	PCBP4	0.0728431	0.0830708	0.0118742		992	#N/A
1232	1056_at	CEL	0.0728412	0.209256	0.0513598		#N/A	#N/A
1233	2354_at	FOSB	0.0728404	0.806909	0.791883		309	1687
1234	80168_at	MOGAT2	0.0728285	0.283372	0.255919		#N/A	#N/A
1235	202052_at	DNAJC18	0.0728137	0.126991	0.0470743		1223	#N/A
1236	9466_at	IL27RA	0.0727917	0.0549733	0.00543103		#N/A	#N/A
1237	4298_at	MLLT1	0.0727608	0.18294	0.178775		#N/A	#N/A
1238	10478_at	SLC25A17	0.0727456	0.0156074	0.00707966		719	#N/A
1239	8525_at	DGKZ	0.0727268	0.162796	0.0148922		1876	#N/A
1240	389075_at	RESP18	0.0727262	0.181093	0.131357		#N/A	#N/A
1241	3417_at	IDH1	0.0726509	0.219216	0.0758297		#N/A	65
1242	127077_at	OR2T11	0.0726508	0.0409473	0.0250836		#N/A	#N/A
1243	90378_at	SAMD1	0.0726425	0.467222	0.0778951		#N/A	#N/A
1244	8822_at	FGF17	0.0726338	0.0607047	0.0668942		#N/A	#N/A
1245	7059_at	THBS3	0.0726327	0.060959	0.0087829		#N/A	#N/A
1246	28955_at	DEXI	0.0726316	0.164098	0.0153819		908	#N/A
1247	57729_at	---	0.0725795	0.268764	0.0695586		#N/A	#N/A
1248	7007_at	TECTA	0.0725381	0.0951207	0.0561229		#N/A	#N/A
1249	2041_at	EPHA1	0.0725304	0.348905	0.070376		#N/A	#N/A
1250	342918_at	C19orf81	0.0725294	0.237662	0.139331		#N/A	#N/A
1251	83547_at	RILP	0.0724948	0.0402405	0.00203447		#N/A	#N/A
1252	9936_at	CD302	0.0724413	0.313591	0.0804393		#N/A	372
1253	92346_at	C1orf105	0.0724403	0.164191	0.141679		#N/A	#N/A
1254	3425_at	IDUA	0.0724291	0.243813	0.0253471		#N/A	#N/A
1255	54606_at	DDX56	0.0724273	0.00492459	0.00101797		1582	#N/A
1256	124997_at	WDR81	0.0724221	0.0206996	0.00024232		#N/A	#N/A
1257	55852_at	TEX2	0.0724155	0.0962363	0.000929047		#N/A	298
1258	333_at	APLP1	0.0724153	0.021261	0.024844		#N/A	#N/A
1259	284348_at	LYPD5	0.0723446	0.0577455	0.0384236		#N/A	#N/A
1260	65997_at	RASL11B	0.0723274	0.0501195	0.0445551		1623	#N/A
1261	4968_at	OGG1	0.0722646	0.0497843	0.00254659		#N/A	#N/A
1262	51332_at	SPTBN5	0.0722615	0.0496917	0.0283082		#N/A	#N/A
1263	4166_at	CHST6	0.0722528	0.102491	0.0274214		#N/A	#N/A
1264	10491_at	CRTAP	0.0722222	0.048086	3.39152e-05		#N/A	466
1265	9982_at	FGFBP1	0.0721982	0.0769865	0.0198368		#N/A	#N/A
1266	154386_at	C6orf195	0.0721974	0.0372845	0.0579954		#N/A	#N/A
1267	7173_at	TPO	0.0721536	0.31953	0.204201		#N/A	#N/A
1268	55847_at	CISD1	0.0721026	0.0381785	0.00136568		#N/A	#N/A
1269	164091_at	PAQR7	0.0720946	0.0775216	0.00434773		#N/A	981
1270	58529_at	MYOZ1	0.0720847	0.0545375	0.00505107		#N/A	#N/A
1271	728274_at	LOC728274	0.0720691	0.112738	0.0964521		#N/A	#N/A
1272	442320_at	SAPCD2P1	0.0720479	0.158521	0.131753		#N/A	#N/A
1273	3868_at	KRT16	0.0720412	0.287987	0.215792		#N/A	#N/A
1274	148898_at	C1orf213	0.0719979	0.0956362	0.0643772		#N/A	#N/A
1275	4053_at	LTBP2	0.0719635	0.116683	0.0674902		#N/A	#N/A
1276	1908_at	EDN3	0.0719355	0.132059	0.0671521		#N/A	#N/A
1277	84948_at	TIGD5	0.0719247	0.00156406	0.000371356		1676	#N/A
1278	254773_at	LYG2	0.0719214	0.113974	0.127939		#N/A	#N/A
1279	30820_at	KCNIP1	0.0718787	0.144436	0.137007		#N/A	#N/A
1280	143425_at	SYT9	0.0718483	0.127105	0.0740931		#N/A	#N/A
1281	388333_at	SPDYE4	0.0717878	0.106423	0.0749126		#N/A	#N/A
1282	27156_at	RSPH14	0.0717365	0.036005	0.0340073		#N/A	#N/A
1283	28432_at	IGHV3-35	0.071673	0.441678	0.151339		#N/A	#N/A
1284	3265_at	HRAS	0.071665	0.164636	0.00419949		#N/A	#N/A
1285	11043_at	MID2	0.0716572	0.0790134	0.0207592		312	#N/A
1286	729997_at	---	0.0715918	0.0241897	0.0204617		#N/A	#N/A
1287	9629_at	CLCA3P	0.071583	0.0034661	0.00309819		#N/A	#N/A
1288	54714_at	CNGB3	0.0715646	0.0301286	0.0281556		#N/A	#N/A
1289	54103_at	GSAP	0.071549	0.0426581	0.00363541		#N/A	#N/A
1290	390561_at	HERC2P10	0.0715242	0.214733	0.205794		#N/A	#N/A
1291	65993_at	MRPS34	0.0715177	0.0317907	0.000916619		#N/A	#N/A
1292	149708_at	WFDC5	0.0714627	0.0617378	0.032102		#N/A	#N/A
1293	84519_at	ACRBP	0.071447	0.471786	0.272358		#N/A	#N/A
1294	85462_at	FHDC1	0.071446	0.0998321	0.0277327		#N/A	#N/A
1295	6584_at	SLC22A5	0.0713661	0.194599	0.011451		#N/A	1443
1296	123688_at	HYKK	0.0712993	0.172145	0.111928		#N/A	#N/A
1297	10844_at	TUBGCP2	0.0712982	0.0262671	0.00451213		#N/A	1723
1298	286234_at	SPATA31E1	0.0712808	0.0134968	0.00526646		#N/A	#N/A
1299	83786_at	FRMD8	0.0712744	0.0707938	0.0171835		1421	#N/A
1300	858_at	CAV2	0.0712434	0.550175	0.392846		#N/A	#N/A
1301	80167_at	C4orf29	0.0711838	0.219855	0.172837		#N/A	#N/A
1302	302_at	ANXA2	0.0711797	0.0585571	0.00105037		#N/A	144
1303	54729_at	NKX1-1	0.0711446	0.17227	0.1323		#N/A	#N/A
1304	390445_at	OR5AU1	0.0710972	0.0540049	0.0385296		#N/A	#N/A
1305	9781_at	RNF144A	0.0710675	0.223209	0.00793435		939	#N/A
1306	343169_at	OR6F1	0.0710597	0.0271691	0.0385724		#N/A	#N/A
1307	7162_at	TPBG	0.0710434	0.681866	0.205382		#N/A	#N/A
1308	221391_at	OPN5	0.0710389	0.0671386	0.0368963		#N/A	#N/A
1309	79174_at	CRELD2	0.0710352	0.122986	0.000136993		1661	#N/A
1310	283991_at	UBALD2	0.0710238	0.163092	0.0189657		107	#N/A
1311	114900_at	C1QTNF4	0.0709562	0.205652	0.0482029		#N/A	#N/A
1312	51421_at	AMOTL2	0.0709466	0.0826503	0.0541128		#N/A	#N/A
1313	55196_at	KIAA1551	0.070933	0.13643	0.000376785		#N/A	#N/A
1314	163933_at	FAM43B	0.070931	0.161789	0.109012		#N/A	#N/A
1315	56342_at	PPAN	0.0709205	0.0055195	0.00114396		#N/A	#N/A
1316	57463_at	AMIGO1	0.0708602	0.200874	0.0167684		1264	#N/A
1317	6363_at	CCL19	0.0708375	0.0795075	0.0381767		#N/A	#N/A
1318	55515_at	ASIC4	0.0708312	0.0221938	0.00995226		#N/A	#N/A
1319	3775_at	KCNK1	0.0707702	0.18151	0.0870062		#N/A	#N/A
1320	660_at	BMX	0.070741	0.149821	0.0900552		#N/A	1833
1321	5754_at	PTK7	0.0707179	0.0682133	0.0383851		#N/A	#N/A
1322	196403_at	DTX3	0.0707083	0.335009	0.0898743		867	#N/A
1323	119687_at	OR51A7	0.0706974	0.149927	0.155557		#N/A	#N/A
1324	392516_at	KRT18P49	0.0706815	0.114771	0.115793		#N/A	#N/A
1325	4613_at	MYCN	0.0706712	0.34596	0.155988		#N/A	#N/A
1326	1373_at	CPS1	0.0706448	0.117024	0.071311		#N/A	#N/A
1327	400935_at	IL17REL	0.0706244	0.0942144	0.0535986		#N/A	#N/A
1328	342574_at	KRT27	0.0706234	0.405373	0.371077		#N/A	#N/A
1329	2145_at	EZH1	0.0705719	0.0928634	0.0152694		#N/A	#N/A
1330	64061_at	TSPYL2	0.0705375	0.161385	0.0396154		36	#N/A
1331	642968_at	FAM163B	0.0704647	0.118202	0.0896792		1699	#N/A
1332	56033_at	BARX1	0.0704643	0.0658894	0.0666429		#N/A	#N/A
1333	219469_at	OR8H1	0.0704326	0.0926324	0.0793063		#N/A	#N/A
1334	118490_at	MSS51	0.0704316	0.254846	0.1933		#N/A	#N/A
1335	60386_at	SLC25A19	0.0704276	0.0165749	0.000400797		#N/A	#N/A
1336	57583_at	TMEM181	0.0704239	0.121227	0.0435018		1324	#N/A
1337	10743_at	RAI1	0.0704183	0.131628	0.0569085		1122	#N/A
1338	6097_at	RORC	0.0704181	0.327519	0.133591		1131	#N/A
1339	1981_at	EIF4G1	0.0704155	0.0242525	0.0116799		#N/A	1256
1340	8436_at	SDPR	0.0704083	0.574114	0.343462		#N/A	#N/A
1341	160851_at	DGKH	0.0704023	0.0908633	0.0883769		#N/A	#N/A
1342	6723_at	SRM	0.0703634	0.144044	0.000280114		#N/A	#N/A
1343	64127_at	NOD2	0.0703487	0.273991	0.128888		#N/A	67
1344	4122_at	MAN2A2	0.0703081	0.0897792	0.0215023		540	330
1345	5580_at	PRKCD	0.0702915	0.257536	0.064501		#N/A	163
1346	649186_at	VN2R17P	0.0702717	0.17652	0.159268		#N/A	#N/A
1347	8416_at	ANXA9	0.0702551	0.108136	0.0517551		#N/A	#N/A
1348	5030_at	P2RY4	0.0702352	0.0919052	0.0450532		#N/A	#N/A
1349	5251_at	PHEX	0.0701857	0.285739	0.124804		#N/A	#N/A
1350	340547_at	VSIG1	0.0701584	0.390562	0.0761478		#N/A	#N/A
1351	338799_at	LINC01089	0.0701239	0.125395	0.0274162		#N/A	#N/A
1352	215_at	ABCD1	0.0701088	0.260684	0.0143738		#N/A	1764
1353	23142_at	DCUN1D4	0.0700689	0.14043	0.0329784		#N/A	#N/A
1354	131566_at	DCBLD2	0.0700574	0.0861413	0.0656275		#N/A	#N/A
1355	57418_at	WDR18	0.0700547	0.112023	0.0103393		#N/A	#N/A
1356	3572_at	IL6ST	0.070034	0.35958	0.159013		#N/A	#N/A
1357	7416_at	VDAC1	0.0699848	0.04234	0.00195584		#N/A	#N/A
1358	25837_at	RAB26	0.069973	0.065589	0.0398275		#N/A	#N/A
1359	2172_at	FABP6	0.0699278	0.171146	0.199646		#N/A	#N/A
1360	200931_at	SLC51A	0.0698971	0.113624	0.0720324		#N/A	#N/A
1361	256472_at	TMEM151A	0.069856	0.0697065	0.0183347		#N/A	#N/A
1362	11149_at	BVES	0.0698397	0.198281	0.0815032		#N/A	#N/A
1363	9538_at	EI24	0.0698213	0.0102009	0.00142306		#N/A	#N/A
1364	26090_at	ABHD12	0.0697711	0.513915	0.0912487		1012	#N/A
1365	162998_at	OR7D2	0.0697164	0.835564	0.313573		#N/A	#N/A
1366	26267_at	FBXO10	0.0696962	0.116199	0.0710218		517	#N/A
1367	91289_at	LMF2	0.0696943	0.173405	0.00970108		#N/A	#N/A
1368	441891_at	WDR82P2	0.069688	0.110257	0.145795		#N/A	#N/A
1369	5883_at	RAD9A	0.0696807	0.27616	0.0231326		#N/A	#N/A
1370	84331_at	FAM195A	0.0696704	0.126855	0.00787481		#N/A	#N/A
1371	81539_at	SLC38A1	0.0696651	0.200865	0.0125068		588	#N/A
1372	4653_at	MYOC	0.0696589	0.0721457	0.0664853		#N/A	#N/A
1373	121256_at	TMEM132D	0.0696265	0.175246	0.0887354		#N/A	#N/A
1374	2_at	A2M	0.0694504	0.292498	0.237435		#N/A	#N/A
1375	1783_at	DYNC1LI2	0.0694412	0.160473	0.0420306		#N/A	#N/A
1376	79585_at	CORO7	0.069419	0.20703	0.0393804		#N/A	#N/A
1377	130733_at	TMEM178A	0.0694013	0.298275	0.260133		#N/A	#N/A
1378	283208_at	P4HA3	0.0693925	0.0836864	0.0867891		#N/A	#N/A
1379	390648_at	OR4F6	0.0693868	0.0920006	0.104882		#N/A	#N/A
1380	646091_at	LOC646091	0.0693693	0.0597688	0.0517799		#N/A	#N/A
1381	10858_at	CYP46A1	0.0693103	0.125111	0.0696395		#N/A	#N/A
1382	54480_at	CHPF2	0.0693048	0.027547	0.000554478		#N/A	#N/A
1383	55002_at	TMCO3	0.0692746	0.111368	0.0321087		#N/A	190
1384	162515_at	SLC16A11	0.0692687	0.0360747	0.0266049		#N/A	#N/A
1385	50940_at	PDE11A	0.0692141	0.0720295	0.0452366		#N/A	#N/A
1386	7783_at	ZP2	0.0692027	0.378174	0.314229		#N/A	#N/A
1387	55613_at	MTMR8	0.0691484	0.123471	0.1402		#N/A	#N/A
1388	3557_at	IL1RN	0.0691286	0.539325	0.117044		#N/A	568
1389	27175_at	TUBG2	0.0691282	0.198942	0.0364319		#N/A	#N/A
1390	9889_at	ZBED4	0.0691169	0.0666727	0.0129085		22	#N/A
1391	6358_at	CCL14	0.0691106	0.0399745	0.024672		#N/A	#N/A
1392	8394_at	PIP5K1A	0.0691024	0.334634	0.117721		#N/A	#N/A
1393	116225_at	ZMYND19	0.0690354	0.0672818	0.00842179		802	#N/A
1394	79890_at	RIN3	0.0690338	0.179647	0.00319511		#N/A	1045
1395	80320_at	SP6	0.0690334	0.150146	0.103893		#N/A	#N/A
1396	23360_at	FNBP4	0.0690078	0.0685982	0.00396754		#N/A	#N/A
1397	79574_at	EPS8L3	0.0689852	0.050122	0.0485801		#N/A	#N/A
1398	860_at	RUNX2	0.068985	0.163097	0.00782417		#N/A	#N/A
1399	6697_at	SPR	0.0689811	0.101601	0.0116163		#N/A	#N/A
1400	8019_at	BRD3	0.0689742	0.0450801	0.00319724		#N/A	#N/A
1401	55328_at	RNLS	0.0689558	0.0261333	0.016701		#N/A	#N/A
1402	4790_at	NFKB1	0.0689241	0.062737	0.00286339		#N/A	#N/A
1403	389932_at	AKR1C6P	0.0688939	0.0849069	0.0314781		#N/A	#N/A
1404	642452_at	LOC642452	0.0688801	0.127097	0.0945788		#N/A	#N/A
1405	2844_at	GPR21	0.0688477	0.0332183	0.0199715		#N/A	#N/A
1406	645927_at	MCFD2P1	0.0688099	0.113314	0.0573323		#N/A	#N/A
1407	2670_at	GFAP	0.0687872	0.200869	0.0387526		#N/A	#N/A
1408	8558_at	CDK10	0.0687531	0.218891	0.0622084		728	#N/A
1409	64409_at	WBSCR17	0.0687504	0.0355371	0.0194215		#N/A	#N/A
1410	2686_at	GGT7	0.0687343	0.198271	0.0731667		#N/A	#N/A
1411	29954_at	POMT2	0.0687049	0.0945163	0.027151		#N/A	#N/A
1412	56269_at	IRGC	0.0686587	0.0585641	0.072614		#N/A	#N/A
1413	56948_at	SDR39U1	0.0686237	0.11513	0.00587548		#N/A	#N/A
1414	81890_at	QTRT1	0.0686145	0.178345	0.0879319		1368	#N/A
1415	11093_at	ADAMTS13	0.0686063	0.0221295	0.00439507		#N/A	#N/A
1416	139105_at	BEND2	0.0686029	0.635319	0.388943		#N/A	#N/A
1417	3340_at	NDST1	0.0685548	0.192628	0.0685158		#N/A	309
1418	26262_at	TSPAN17	0.0685525	0.0140915	0.000602628		#N/A	#N/A
1419	84281_at	C2orf88	0.0685505	0.622679	0.379992		#N/A	#N/A
1420	2021_at	ENDOG	0.0685453	0.0257425	0.001644		#N/A	#N/A
1421	284948_at	SH2D6	0.0685328	0.205381	0.183592		#N/A	#N/A
1422	55175_at	KLHL11	0.0685218	0.104285	0.0837865		#N/A	#N/A
1423	2274_at	FHL2	0.0685184	0.499857	0.159231		#N/A	#N/A
1424	55511_at	SAGE1	0.0685016	0.114538	0.106467		#N/A	#N/A
1425	1909_at	EDNRA	0.0684704	0.0538611	0.0674204		#N/A	#N/A
1426	284358_at	MAMSTR	0.0683804	0.371239	0.189574		#N/A	#N/A
1427	3861_at	KRT14	0.0683639	0.36395	0.284437		#N/A	#N/A
1428	23523_at	CABIN1	0.0683521	0.251509	0.0055623		#N/A	#N/A
1429	4084_at	MXD1	0.0683434	0.41174	0.12127		453	228
1430	2166_at	FAAH	0.0683341	0.12458	0.0425983		#N/A	839
1431	2218_at	FKTN	0.0683328	0.151385	0.0975763		#N/A	#N/A
1432	219874_at	OR6T1	0.0683052	0.180361	0.0644637		#N/A	#N/A
1433	864_at	RUNX3	0.06829	0.320741	0.174353		62	#N/A
1434	1191_at	CLU	0.0682687	0.625083	0.384009		#N/A	#N/A
1435	55410_at	CYORF14	0.0682594	0.107552	0.0391896		#N/A	#N/A
1436	6690_at	SPINK1	0.0682243	0.13642	0.0853313		#N/A	#N/A
1437	319101_at	KRT73	0.0682157	0.160729	0.0253175		915	#N/A
1438	51176_at	LEF1	0.0682088	0.391309	0.0811562		#N/A	#N/A
1439	6336_at	SCN10A	0.0681733	0.0846188	0.029817		#N/A	#N/A
1440	116442_at	RAB39B	0.0681572	0.275885	0.0164808		#N/A	#N/A
1441	54738_at	FEV	0.0681482	0.114964	0.0405093		#N/A	#N/A
1442	89958_at	SAPCD2	0.0681422	0.430216	0.252126		#N/A	#N/A
1443	50616_at	IL22	0.0681318	0.0763407	0.0776565		#N/A	#N/A
1444	259290_at	TAS2R31	0.0681124	0.154192	0.0749017		#N/A	#N/A
1445	5822_at	PWP2	0.0681111	0.0372363	0.00400807		#N/A	#N/A
1446	26261_at	FBXO24	0.0680946	0.00842934	0.0135531		#N/A	#N/A
1447	10317_at	B3GALT5	0.0680888	0.142599	0.130052		#N/A	#N/A
1448	57455_at	REXO1	0.0680618	0.268001	0.0516853		#N/A	#N/A
1449	10612_at	TRIM3	0.0680615	0.135632	0.0223651		#N/A	#N/A
1450	84800_at	---	0.0680555	0.323723	0.0717958		#N/A	#N/A
1451	10458_at	BAIAP2	0.0680469	0.1218	0.040967		#N/A	1159
1452	170627_at	XAGE5	0.0680396	0.249367	0.252863		#N/A	#N/A
1453	338324_at	S100A7A	0.0680315	0.380401	0.193249		#N/A	#N/A
1454	9572_at	NR1D1	0.0679885	0.257752	0.0384156		#N/A	#N/A
1455	6901_at	TAZ	0.0679328	0.110806	0.00476971		#N/A	#N/A
1456	4118_at	MAL	0.0679298	0.508047	0.196297		768	#N/A
1457	92979_at	MARCH9	0.0679134	0.200915	0.011202		#N/A	#N/A
1458	10076_at	PTPRU	0.067889	0.182769	0.0795035		#N/A	#N/A
1459	116511_at	MAS1L	0.0677907	0.0811387	0.0495952		#N/A	#N/A
1460	57546_at	PDP2	0.0677708	0.299798	0.15712		1743	#N/A
1461	121130_at	OR10P1	0.0677549	0.0954999	0.0590478		#N/A	#N/A
1462	339302_at	CPLX4	0.0677303	0.0515908	0.0446736		#N/A	#N/A
1463	51438_at	MAGEC2	0.0677273	0.191795	0.173647		#N/A	#N/A
1464	9547_at	CXCL14	0.0677141	0.263669	0.255688		#N/A	#N/A
1465	199713_at	NLRP7	0.0676737	0.497434	0.0762855		#N/A	#N/A
1466	23430_at	TPSD1	0.0676586	0.160085	0.0877921		#N/A	#N/A
1467	60401_at	EDA2R	0.0676153	0.0618856	0.109297		#N/A	#N/A
1468	256281_at	NUDT14	0.0676141	0.238126	0.0351981		#N/A	1237
1469	79654_at	HECTD3	0.0675986	0.228471	0.0143096		#N/A	#N/A
1470	729781_at	LOC729781	0.067548	0.150261	0.196961		#N/A	#N/A
1471	3595_at	IL12RB2	0.0675219	0.373082	0.233803		#N/A	#N/A
1472	84176_at	MYH16	0.0675144	0.129497	0.188866		#N/A	#N/A
1473	28992_at	MACROD1	0.06751	0.247054	0.079855		#N/A	#N/A
1474	135250_at	RAET1E	0.0674932	0.100173	0.0336703		#N/A	#N/A
1475	635_at	BHMT	0.0674774	0.106088	0.053912		#N/A	#N/A
1476	345630_at	FBLL1	0.0674136	0.0436217	0.0332177		#N/A	#N/A
1477	6297_at	SALL2	0.0673604	0.137989	0.0154594		1361	#N/A
1478	6713_at	SQLE	0.0673554	0.257852	0.119786		#N/A	#N/A
1479	4988_at	OPRM1	0.0673309	0.327221	0.223323		#N/A	#N/A
1480	4221_at	MEN1	0.067324	0.151639	0.00697004		575	#N/A
1481	3000_at	GUCY2D	0.0673107	0.123123	0.0385347		#N/A	#N/A
1482	374462_at	PTPRQ	0.0672769	0.12463	0.0922598		#N/A	#N/A
1483	65991_at	FUNDC2	0.0672317	0.0787658	0.00324294		#N/A	#N/A
1484	6833_at	ABCC8	0.0672306	0.110959	0.117248		#N/A	#N/A
1485	165918_at	RNF168	0.0672098	0.187104	0.196582		#N/A	#N/A
1486	835_at	CASP2	0.0671922	0.0997525	0.0167436		#N/A	#N/A
1487	8515_at	ITGA10	0.0671788	0.1138	0.057034		#N/A	#N/A
1488	144132_at	DNHD1	0.0671455	0.247035	0.153578		#N/A	#N/A
1489	256957_at	HEATR9	0.0671322	0.235758	0.113664		#N/A	#N/A
1490	5728_at	PTEN	0.0671292	0.138105	0.0501986		#N/A	178
1491	5610_at	EIF2AK2	0.0671261	0.642751	0.135129		#N/A	#N/A
1492	84991_at	RBM17	0.0671198	0.0373719	0.00629294		1849	#N/A
1493	119749_at	OR4C46	0.0671024	0.17005	0.116357		#N/A	#N/A
1494	8639_at	AOC3	0.0670588	0.186266	0.112644		#N/A	#N/A
1495	57524_at	CASKIN1	0.0670505	0.0626572	0.00867667		#N/A	#N/A
1496	646023_at	ADORA2A-AS1	0.0670357	0.0987546	0.0341661		#N/A	#N/A
1497	342945_at	ZSCAN22	0.0670217	0.103439	0.0468805		#N/A	#N/A
1498	136541_at	PRSS58	0.0670084	0.235597	0.119715		#N/A	#N/A
1499	6832_at	SUPV3L1	0.0669921	0.0872176	0.0204282		219	#N/A
1500	10912_at	GADD45G	0.0669777	0.205062	0.0865538		#N/A	1342
1501	11072_at	DUSP14	0.0669628	0.158213	0.0494894		720	#N/A
1502	80117_at	ARL14	0.066938	0.0554731	0.0414118		#N/A	#N/A
1503	3227_at	HOXC11	0.0669359	0.112512	0.136085		#N/A	#N/A
1504	619518_at	SSBP3-AS1	0.0669269	0.0255481	0.0169853		#N/A	#N/A
1505	400746_at	NCMAP	0.0668783	0.0855741	0.0691609		#N/A	#N/A
1506	57636_at	ARHGAP23	0.0668058	0.0710506	0.020732		#N/A	#N/A
1507	124404_at	SEPT12	0.0667938	0.0781319	0.0170581		#N/A	#N/A
1508	7349_at	UCN	0.0667457	0.0630662	0.0127951		#N/A	#N/A
1509	7479_at	WNT8B	0.0667172	0.0900541	0.0792059		#N/A	#N/A
1510	84223_at	IQCG	0.0667156	0.152505	0.00493395		#N/A	#N/A
1511	440270_at	GOLGA8B	0.0667	0.544483	0.341345		#N/A	#N/A
1512	401253_at	LINC00336	0.066675	0.045676	0.0545963		#N/A	#N/A
1513	388181_at	FAM149B1P1	0.0666498	0.191218	0.0879076		#N/A	#N/A
1514	6035_at	RNASE1	0.0666453	0.526018	0.172219		#N/A	1903
1515	125931_at	CEACAM20	0.0666246	0.122726	0.155058		#N/A	#N/A
1516	84109_at	QRFPR	0.0666127	0.0691636	0.0807553		#N/A	#N/A
1517	84752_at	B3GNT9	0.0665753	0.0181925	0.0216902		#N/A	#N/A
1518	5834_at	PYGB	0.0664957	0.194615	0.00247509		#N/A	#N/A
1519	128864_at	C20orf144	0.0664562	0.125818	0.0853142		#N/A	#N/A
1520	1551_at	CYP3A7	0.0664277	0.0418857	0.0407369		#N/A	#N/A
1521	259234_at	DSCR10	0.0664077	0.128923	0.0559865		#N/A	#N/A
1522	6578_at	SLCO2A1	0.066394	0.0902072	0.0548192		#N/A	#N/A
1523	202_at	AIM1	0.0663932	0.057417	0.000802225		#N/A	#N/A
1524	201255_at	LRRC45	0.0663735	0.11617	0.018866		#N/A	#N/A
1525	7532_at	YWHAG	0.0663609	0.136704	0.0218833		#N/A	518
1526	51222_at	ZNF219	0.0663581	0.0784974	0.00924862		#N/A	#N/A
1527	198437_at	LKAAEAR1	0.0663564	0.150095	0.0355931		#N/A	#N/A
1528	28234_at	SLCO1B3	0.0663264	0.0833415	0.0478301		#N/A	#N/A
1529	643680_at	MS4A4E	0.0663123	0.537811	0.286424		#N/A	#N/A
1530	165057_at	FLJ39061	0.0662307	0.1016	0.0378308		#N/A	#N/A
1531	8527_at	DGKD	0.0661803	0.122801	0.014798		89	#N/A
1532	113146_at	AHNAK2	0.0661415	0.133885	0.0896078		#N/A	#N/A
1533	50512_at	PODXL2	0.0661324	0.146317	0.114403		#N/A	#N/A
1534	90850_at	ZNF598	0.0660353	0.195934	0.00547881		652	#N/A
1535	84650_at	EBPL	0.0660317	0.23007	0.00483245		#N/A	#N/A
1536	127602_at	DNAH14	0.0659958	0.0887083	0.0998854		#N/A	#N/A
1537	93953_at	GCNA	0.0659904	0.314688	0.142368		#N/A	#N/A
1538	79603_at	CERS4	0.0659662	0.18493	0.0381011		#N/A	#N/A
1539	147199_at	SCGB1C1	0.0659593	0.6183	0.44296		#N/A	#N/A
1540	10972_at	TMED10	0.0659539	0.0787158	0.000863782		#N/A	#N/A
1541	79711_at	IPO4	0.0658208	0.187436	0.0922039		1272	#N/A
1542	140290_at	TCP10L	0.0657831	0.0136772	0.0124269		#N/A	#N/A
1543	11247_at	NXPH4	0.0657317	0.133732	0.0395032		#N/A	#N/A
1544	5424_at	POLD1	0.0657094	0.271668	0.0293464		#N/A	#N/A
1545	129025_at	ZNF280A	0.0656934	0.037293	0.0397213		#N/A	#N/A
1546	79953_at	SYNDIG1	0.0656508	0.340485	0.213981		#N/A	#N/A
1547	3741_at	KCNA5	0.0655692	0.327237	0.136266		#N/A	#N/A
1548	7274_at	TTPA	0.0655232	0.101612	0.0815681		#N/A	#N/A
1549	90025_at	UBE3D	0.0654948	0.202472	0.104881		#N/A	#N/A
1550	345062_at	PRSS48	0.0654869	0.124279	0.0992701		#N/A	#N/A
1551	27065_at	NSG1	0.0654764	0.399381	0.128456		#N/A	#N/A
1552	84631_at	SLITRK2	0.0654674	0.0824349	0.0434311		#N/A	#N/A
1553	23302_at	WSCD1	0.0654255	0.13478	0.111024		#N/A	#N/A
1554	257068_at	PLCXD2	0.0654244	0.182235	0.190952		#N/A	#N/A
1555	3906_at	LALBA	0.065386	0.0945625	0.0897069		#N/A	#N/A
1556	696_at	BTN1A1	0.065357	0.2026	0.192687		#N/A	#N/A
1557	89766_at	UMODL1	0.0653508	0.0366357	0.0500002		#N/A	#N/A
1558	339977_at	LRRC66	0.0653443	0.0679035	0.0863951		#N/A	#N/A
1559	8216_at	LZTR1	0.0653362	0.0866226	0.00704953		#N/A	#N/A
1560	50488_at	MINK1	0.0653356	0.419155	0.00475728		#N/A	#N/A
1561	6280_at	S100A9	0.0653299	0.0864432	0.00674384		#N/A	261
1562	84619_at	ZGPAT	0.0652923	0.0393454	0.00535265		680	#N/A
1563	9372_at	ZFYVE9	0.065212	0.209731	0.0700108		#N/A	#N/A
1564	5210_at	PFKFB4	0.0652074	0.260617	0.0556759		#N/A	23
1565	80834_at	TAS1R2	0.0651695	0.0914924	0.0773077		#N/A	#N/A
1566	3232_at	HOXD3	0.0651543	0.156548	0.170931		#N/A	#N/A
1567	59350_at	RXFP1	0.0651528	0.386812	0.314287		#N/A	#N/A
1568	2272_at	FHIT	0.0651462	0.375242	0.023066		#N/A	#N/A
1569	8366_at	HIST1H4B	0.065068	0.0774122	0.0736976		#N/A	#N/A
1570	22859_at	LPHN1	0.0650678	0.18222	0.00666609		385	#N/A
1571	91947_at	ARRDC4	0.0650395	0.485807	0.210675		#N/A	605
1572	23533_at	PIK3R5	0.0650299	0.0448886	0.0067344		1198	738
1573	7916_at	PRRC2A	0.0649854	0.304984	0.0372457		#N/A	#N/A
1574	2023_at	ENO1	0.0649662	0.017533	0.00168383		#N/A	291
1575	80736_at	SLC44A4	0.0649631	0.233651	0.221066		#N/A	#N/A
1576	26517_at	TIMM13	0.0649114	0.149666	0.0153722		#N/A	1845
1577	83795_at	KCNK16	0.0648921	0.155742	0.07566		#N/A	#N/A
1578	55646_at	LYAR	0.0648895	0.121313	0.000635314		#N/A	#N/A
1579	55112_at	WDR60	0.064878	0.0729939	0.0324811		1049	#N/A
1580	55620_at	STAP2	0.0648667	0.14288	0.0844707		#N/A	#N/A
1581	201475_at	RAB12	0.0648559	0.451845	0.334239		#N/A	#N/A
1582	10422_at	UBAC1	0.0648548	0.0452668	0.000766207		#N/A	1284
1583	9605_at	VPS9D1	0.0648489	0.142331	0.00889012		#N/A	#N/A
1584	84000_at	TMPRSS13	0.064848	0.156104	0.0378037		#N/A	#N/A
1585	84327_at	ZBED3	0.0648358	0.123341	0.00619064		#N/A	#N/A
1586	9146_at	HGS	0.0648356	0.388152	0.0578175		#N/A	#N/A
1587	1802_at	DPH2	0.0648216	0.0277843	0.00554507		1165	#N/A
1588	606495_at	CYB5RL	0.0648178	0.261674	0.0862434		#N/A	#N/A
1589	341405_at	ANKRD33	0.0647887	0.114734	0.105597		#N/A	#N/A
1590	83937_at	RASSF4	0.0647604	0.33805	0.0680141		#N/A	282
1591	51617_at	HMP19	0.0647207	0.269968	0.205565		#N/A	#N/A
1592	441212_at	RP9P	0.064703	0.242913	0.234816		#N/A	#N/A
1593	56130_at	PCDHB6	0.0646972	0.024883	0.0232925		#N/A	#N/A
1594	23761_at	PISD	0.0646853	0.130136	0.0255131		#N/A	115
1595	115950_at	ZNF653	0.0646783	0.151622	0.045985		#N/A	#N/A
1596	1723_at	DHODH	0.0646763	0.0671853	0.0367462		1352	#N/A
1597	832_at	CAPZB	0.0646729	0.0193637	0.0047994		#N/A	#N/A
1598	10411_at	RAPGEF3	0.0646648	0.0663219	0.0347285		#N/A	#N/A
1599	349236_at	C9ORF164	0.0646401	0.136676	0.00582482		#N/A	#N/A
1600	26285_at	CLDN17	0.0646207	0.0848503	0.0994238		#N/A	#N/A
1601	2531_at	KDSR	0.0646156	0.0334215	0.000633687		#N/A	#N/A
1602	220134_at	SKA1	0.0645959	0.593667	0.499213		#N/A	#N/A
1603	148_at	ADRA1A	0.0645877	0.0739856	0.0708664		#N/A	#N/A
1604	2780_at	GNAT2	0.0645812	0.284271	0.235328		#N/A	#N/A
1605	81855_at	SFXN3	0.064563	0.17505	0.00520928		#N/A	#N/A
1606	4703_at	NEB	0.0645413	0.376703	0.140663		#N/A	#N/A
1607	405753_at	DUOXA2	0.0645406	0.0511406	0.0137796		#N/A	#N/A
1608	84461_at	NEURL4	0.06452	0.188251	0.0885123		#N/A	#N/A
1609	270_at	AMPD1	0.0645099	0.19593	0.169832		#N/A	#N/A
1610	54814_at	QPCTL	0.0645096	0.183994	0.160429		#N/A	#N/A
1611	57449_at	PLEKHG5	0.0644922	0.134956	0.0169261		#N/A	#N/A
1612	123803_at	NTAN1	0.0644568	0.0168096	0.00361649		#N/A	#N/A
1613	6510_at	SLC1A5	0.0644533	0.292192	0.017006		#N/A	1494
1614	387707_at	CC2D2B	0.0643498	0.137105	0.123448		#N/A	#N/A
1615	4885_at	NPTX2	0.0643407	0.434328	0.197082		#N/A	#N/A
1616	170394_at	PWWP2B	0.0642895	0.0728134	0.00316521		#N/A	#N/A
1617	57179_at	KIAA1191	0.0642646	0.0685908	0.00252437		363	#N/A
1618	51738_at	GHRL	0.0642473	0.271644	0.0560023		#N/A	533
1619	51063_at	CALHM2	0.0642407	0.253946	0.0449302		#N/A	#N/A
1620	128322_at	NUTF2P4	0.0642021	0.0867113	0.0760748		#N/A	#N/A
1621	3267_at	AGFG1	0.0641387	0.167719	0.00950374		1205	551
1622	286528_at	SSU72P1	0.0641081	0.064301	0.0533911		#N/A	#N/A
1623	4588_at	MUC6	0.0640909	0.118736	0.0951689		#N/A	#N/A
1624	27190_at	IL17B	0.0640857	0.0663974	0.0585214		#N/A	#N/A
1625	7468_at	WHSC1	0.0640777	0.0993947	0.0194418		1681	#N/A
1626	257177_at	C1orf192	0.0640775	0.0379879	0.0140321		#N/A	#N/A
1627	90293_at	KLHL13	0.064067	0.207876	0.192719		#N/A	#N/A
1628	3064_at	HTT	0.0640598	0.169036	0.0345711		#N/A	#N/A
1629	64847_at	SPATA20	0.064004	0.495516	0.0440588		#N/A	#N/A
1630	8702_at	B4GALT4	0.0639958	0.013037	0.00376904		816	#N/A
1631	254102_at	EHBP1L1	0.0639921	0.332887	0.0922831		#N/A	#N/A
1632	7043_at	TGFB3	0.0639908	0.109179	0.0410139		#N/A	#N/A
1633	286319_at	TUSC1	0.0639891	0.44913	0.163985		#N/A	#N/A
1634	219436_at	OR5D14	0.063983	0.14411	0.160247		#N/A	#N/A
1635	79155_at	TNIP2	0.0639767	0.00519481	0.00194094		1233	#N/A
1636	6037_at	RNASE3	0.0639516	0.473896	0.21571		#N/A	1282
1637	10143_at	CLEC3A	0.0639277	0.176546	0.103854		#N/A	#N/A
1638	129807_at	NEU4	0.0639266	0.103655	0.0511752		#N/A	#N/A
1639	3084_at	NRG1	0.0638764	0.231073	0.10998		#N/A	1056
1640	2993_at	GYPA	0.0638746	0.202926	0.156268		#N/A	#N/A
1641	5009_at	OTC	0.0638512	0.144385	0.0820541		#N/A	#N/A
1642	8622_at	PDE8B	0.0638416	0.27201	0.179787		#N/A	#N/A
1643	51298_at	THEG	0.0638168	0.111471	0.0941145		#N/A	#N/A
1644	132946_at	ARL9	0.0638077	0.154798	0.170126		#N/A	#N/A
1645	728224_at	KRTAP4-8	0.0637892	0.0974076	0.0484181		#N/A	#N/A
1646	7407_at	VARS	0.0637604	0.308303	0.0290657		#N/A	#N/A
1647	221472_at	FGD2	0.0637492	0.341659	0.0700235		#N/A	224
1648	27235_at	COQ2	0.0637219	0.355546	0.0949552		#N/A	153
1649	54716_at	SLC6A20	0.0637185	0.0513258	0.0343547		#N/A	#N/A
1650	390199_at	OR4D9	0.0636524	0.0955581	0.0710763		#N/A	#N/A
1651	8735_at	MYH13	0.0636275	0.146599	0.157783		#N/A	#N/A
1652	83998_at	REG4	0.0636261	0.454653	0.110189		#N/A	#N/A
1653	5331_at	PLCB3	0.0636145	0.0955405	0.105324		#N/A	1303
1654	51310_at	SLC22A17	0.0636123	0.207956	0.0350606		1362	#N/A
1655	1555_at	CYP2B6	0.0636029	0.208362	0.119758		#N/A	#N/A
1656	729809_at	DNM1P34	0.0635885	0.121266	0.0607473		#N/A	#N/A
1657	79767_at	ELMO3	0.0635768	0.238034	0.102518		#N/A	#N/A
1658	3598_at	IL13RA2	0.0635533	0.118265	0.0726579		#N/A	#N/A
1659	284723_at	SLC25A34	0.0635531	0.255481	0.229818		#N/A	#N/A
1660	23762_at	OSBP2	0.0635472	0.244119	0.0507649		#N/A	#N/A
1661	390424_at	ATP5G1P5	0.0635399	0.0590254	0.079764		#N/A	#N/A
1662	283652_at	SLC24A5	0.0635067	0.16152	0.164193		#N/A	#N/A
1663	6945_at	MLX	0.0634781	0.0542861	0.00707959		#N/A	245
1664	6398_at	SECTM1	0.0634752	0.451748	0.0434396		#N/A	1504
1665	10186_at	LHFP	0.0634073	0.475026	0.206104		#N/A	#N/A
1666	80179_at	MYO19	0.0634071	0.18764	0.0398553		#N/A	#N/A
1667	26038_at	CHD5	0.0633976	0.0814127	0.0388263		#N/A	#N/A
1668	84874_at	ZNF514	0.0633722	0.501434	0.179792		#N/A	#N/A
1669	AFFX-r2-Bs-thr-5_s_at	---	0.0633371	0.555451	0.128251		#N/A	#N/A
1670	169436_at	STKLD1	0.0633364	0.125773	0.0832289		#N/A	#N/A
1671	5414_at	SEPT4	0.0633146	0.402656	0.167983		#N/A	#N/A
1672	83895_at	KRTAP1-5	0.0633054	0.175533	0.137997		#N/A	#N/A
1673	25930_at	PTPN23	0.0632988	0.202758	0.0113372		#N/A	#N/A
1674	135948_at	OR2F2	0.0632712	0.202727	0.13362		#N/A	#N/A
1675	122773_at	KLHDC1	0.0632336	0.372457	0.200156		#N/A	#N/A
1676	57720_at	GPR107	0.0632152	0.25385	0.0250113		#N/A	1042
1677	54360_at	CYTL1	0.0632055	0.459239	0.252198		#N/A	#N/A
1678	284023_at	LOC284023	0.0632042	0.0451263	0.0120993		#N/A	#N/A
1679	92714_at	ARRDC1	0.0631749	0.285766	0.0308303		#N/A	#N/A
1680	10896_at	OCLM	0.0631691	0.149276	0.108626		#N/A	#N/A
1681	11254_at	SLC6A14	0.0631634	0.117188	0.148177		#N/A	#N/A
1682	642326_at	CCNYL3	0.0631569	0.313412	0.212917		#N/A	#N/A
1683	84134_at	TOMM40L	0.0631487	0.0860026	0.050338		#N/A	1809
1684	79290_at	OR13A1	0.0631472	0.119016	0.0773609		#N/A	#N/A
1685	8408_at	ULK1	0.0630604	0.15554	0.0705367		#N/A	1556
1686	164153_at	UBL4B	0.0630505	0.0635905	0.0612565		#N/A	#N/A
1687	10216_at	PRG4	0.0629871	0.342305	0.215528		#N/A	#N/A
1688	140738_at	TMEM37	0.0629843	0.0846499	0.0313299		#N/A	#N/A
1689	6452_at	SH3BP2	0.062973	0.211549	0.0408139		#N/A	1834
1690	3061_at	HCRTR1	0.0629207	0.0783561	0.0518074		#N/A	#N/A
1691	84133_at	ZNRF3	0.0629172	0.229157	0.124521		#N/A	#N/A
1692	403312_at	LOC403312	0.0629103	0.102613	0.141221		#N/A	#N/A
1693	398_at	ARHGDIG	0.062894	0.132402	0.0534186		#N/A	#N/A
1694	120237_at	DBX1	0.0628843	0.100543	0.0446337		#N/A	#N/A
1695	150596_at	FLJ32955	0.0628812	0.242335	0.201621		#N/A	#N/A
1696	2316_at	FLNA	0.0628762	0.427488	0.099621		#N/A	#N/A
1697	144402_at	CPNE8	0.0628744	0.501313	0.198502		#N/A	468
1698	5725_at	PTBP1	0.0628701	0.0774344	0.0017494		620	#N/A
1699	285429_at	DCAF4L1	0.0628644	0.047828	0.0224229		#N/A	#N/A
1700	4193_at	MDM2	0.062849	0.311687	0.291127		#N/A	#N/A
1701	26692_at	OR2W1	0.062845	0.143998	0.15776		#N/A	#N/A
1702	441177_at	LINC00602	0.0628434	0.134854	0.086334		#N/A	#N/A
1703	340205_at	TREML1	0.0628272	0.691966	0.421715		#N/A	#N/A
1704	79754_at	ASB13	0.0628082	0.110703	0.0239913		#N/A	460
1705	151888_at	BTLA	0.0627829	0.362937	0.0951999		#N/A	#N/A
1706	647135_at	SRGAP2B	0.0627587	0.203511	0.154426		#N/A	#N/A
1707	25807_at	RHBDD3	0.0627528	0.188942	0.0264653		#N/A	#N/A
1708	50807_at	ASAP1	0.0627181	0.156985	0.0864756		#N/A	838
1709	9887_at	SMG7	0.0627012	0.391102	0.0420652		#N/A	#N/A
1710	1267_at	CNP	0.0627002	0.178701	0.0778898		#N/A	1763
1711	54961_at	SSH3	0.0626804	0.0362201	0.00420102		#N/A	1861
1712	80305_at	TRABD	0.0626535	0.282391	0.0179081		1188	#N/A
1713	8460_at	TPST1	0.0626514	0.192234	0.0627687		369	481
1714	9906_at	SLC35E2	0.0626392	0.556487	0.397357		#N/A	#N/A
1715	54978_at	SLC35F6	0.0626088	0.125727	0.0143877		#N/A	#N/A
1716	374973_at	TEX38	0.0625874	0.121959	0.0734762		#N/A	#N/A
1717	4158_at	MC2R	0.0625696	0.173204	0.148615		#N/A	#N/A
1718	339344_at	MYPOP	0.062545	0.232169	0.0170838		#N/A	#N/A
1719	116154_at	PHACTR3	0.0625231	0.136649	0.0575678		#N/A	#N/A
1720	57489_at	ODF2L	0.0625218	0.549178	0.237505		#N/A	#N/A
1721	8642_at	DCHS1	0.0625201	0.131031	0.088514		#N/A	#N/A
1722	10457_at	GPNMB	0.0625042	0.484651	0.354122		#N/A	#N/A
1723	55341_at	LSG1	0.0624942	0.261154	0.0172633		#N/A	#N/A
1724	84287_at	ZDHHC16	0.0624895	0.0131993	0.000709532		#N/A	#N/A
1725	10007_at	GNPDA1	0.0624291	0.0580196	0.00418725		#N/A	633
1726	3934_at	LCN2	0.0623623	0.652282	0.372301		#N/A	#N/A
1727	643205_at	RPL36P8	0.0623528	0.0795507	0.0458236		#N/A	#N/A
1728	168391_at	GALNTL5	0.0623398	0.102573	0.0380121		#N/A	#N/A
1729	10525_at	HYOU1	0.0623393	0.219902	0.0150167		#N/A	#N/A
1730	2350_at	FOLR2	0.0623339	0.374872	0.161751		#N/A	390
1731	10050_at	SLC17A4	0.0622813	0.10264	0.0876403		#N/A	#N/A
1732	11275_at	KLHL2	0.0622729	0.361051	0.0969438		#N/A	353
1733	23671_at	TMEFF2	0.062263	0.152484	0.0627051		#N/A	#N/A
1734	390442_at	OR11H4	0.0622606	0.177264	0.157615		#N/A	#N/A
1735	79935_at	CNTD2	0.0622586	0.233552	0.075189		#N/A	#N/A
1736	2305_at	FOXM1	0.0622452	0.401962	0.172577		#N/A	#N/A
1737	1395_at	CRHR2	0.0621954	0.186441	0.124788		#N/A	#N/A
1738	8438_at	RAD54L	0.0621769	0.313247	0.172984		#N/A	#N/A
1739	5910_at	RAP1GDS1	0.0621728	0.0533449	0.0023228		#N/A	#N/A
1740	54510_at	PCDH18	0.0621527	0.171511	0.154832		#N/A	#N/A
1741	5829_at	PXN	0.0621525	0.17163	0.00542116		#N/A	#N/A
1742	140699_at	MROH8	0.0621491	0.191102	0.172827		#N/A	#N/A
1743	6555_at	SLC10A2	0.0621232	0.106427	0.100736		#N/A	#N/A
1744	79709_at	COLGALT1	0.0621183	0.141749	0.0249934		#N/A	#N/A
1745	339669_at	TEX33	0.062113	0.0291655	0.0213272		#N/A	#N/A
1746	29901_at	SAC3D1	0.0621071	0.116403	0.018233		#N/A	#N/A
1747	51168_at	MYO15A	0.0620996	0.204419	0.130807		#N/A	#N/A
1748	140711_at	TLDC2	0.0620755	0.19923	0.144926		#N/A	#N/A
1749	257169_at	C9orf43	0.0620337	0.243055	0.286904		#N/A	#N/A
1750	53917_at	RAB24	0.0620279	0.273175	0.107389		#N/A	463
1751	6525_at	SMTN	0.0619976	0.160246	0.132239		#N/A	1945
1752	339451_at	KLHL17	0.0619952	0.204026	0.0625649		#N/A	#N/A
1753	336_at	APOA2	0.061982	0.401759	0.304486		#N/A	#N/A
1754	79948_at	LPPR3	0.0619478	0.157788	0.0684973		#N/A	#N/A
1755	93349_at	SP140L	0.0619275	0.443326	0.0684191		#N/A	#N/A
1756	AFFX-TrpnX-M_at	---	0.0619108	0.0306702	0.045233		#N/A	#N/A
1757	83942_at	TSSK1B	0.0618405	0.148729	0.12078		#N/A	#N/A
1758	2039_at	DMTN	0.0618363	0.372923	0.105792		#N/A	#N/A
1759	124149_at	ANKRD26P1	0.0618158	0.128819	0.130924		#N/A	#N/A
1760	6404_at	SELPLG	0.0617915	0.105996	0.00136137		#N/A	#N/A
1761	80069_at	LINC00574	0.0617855	0.165612	0.0879371		#N/A	#N/A
1762	163479_at	FNDC7	0.0617744	0.267863	0.158172		#N/A	#N/A
1763	124220_at	ZG16B	0.0617579	0.391951	0.0628356		#N/A	#N/A
1764	23423_at	TMED3	0.0617498	0.102471	0.0111423		#N/A	#N/A
1765	57563_at	KLHL8	0.0617309	0.413585	0.322806		#N/A	90
1766	29947_at	DNMT3L	0.0617265	0.142074	0.0909689		#N/A	#N/A
1767	3248_at	HPGD	0.0617157	0.503445	0.0579828		#N/A	#N/A
1768	282973_at	JAKMIP3	0.0616989	0.207993	0.0928693		#N/A	#N/A
1769	57571_at	CARNS1	0.0616944	0.350222	0.0684811		#N/A	#N/A
1770	64789_at	EXO5	0.0616785	0.159751	0.0523439		#N/A	#N/A
1771	260293_at	CYP4X1	0.0616602	0.0902403	0.0796858		#N/A	#N/A
1772	2334_at	AFF2	0.061655	0.172933	0.134188		#N/A	#N/A
1773	5024_at	P2RX3	0.0616373	0.195194	0.189259		#N/A	#N/A
1774	6101_at	RP1	0.0615965	0.111172	0.124382		#N/A	#N/A
1775	4071_at	TM4SF1	0.0615888	0.0877858	0.0677447		#N/A	#N/A
1776	55924_at	FAM212B	0.0615862	0.453105	0.274005		#N/A	#N/A
1777	220323_at	OAF	0.0615795	0.232571	0.0387058		#N/A	1059
1778	89978_at	DPH6	0.0615717	0.11494	0.0285433		#N/A	#N/A
1779	58503_at	PROL1	0.0615701	0.100908	0.101585		#N/A	#N/A
1780	26496_at	OR10A3	0.0615551	0.243629	0.232353		#N/A	#N/A
1781	92291_at	CAPN13	0.0615532	0.198705	0.0920036		#N/A	#N/A
1782	6456_at	SH3GL2	0.0615376	0.124307	0.13514		#N/A	#N/A
1783	51547_at	SIRT7	0.0615307	0.0201297	0.00799379		1719	#N/A
1784	91544_at	UBXN11	0.0614903	0.207147	0.100257		#N/A	413
1785	5641_at	LGMN	0.0614759	0.303112	0.103625		1466	#N/A
1786	83401_at	ELOVL3	0.0614588	0.281814	0.126633		#N/A	1566
1787	115861_at	NXNL1	0.0614544	0.260435	0.0869781		#N/A	#N/A
1788	81831_at	NETO2	0.0614486	0.399541	0.222318		#N/A	84
1789	1463_at	NCAN	0.0613689	0.143601	0.122934		#N/A	#N/A
1790	6508_at	SLC4A3	0.0613295	0.222722	0.0948033		#N/A	#N/A
1791	9510_at	ADAMTS1	0.0613272	0.523234	0.444144		#N/A	#N/A
1792	23670_at	TMEM2	0.0613216	0.149659	0.0666847		#N/A	1628
1793	5408_at	PNLIPRP2	0.0613175	0.0895807	0.028218		#N/A	#N/A
1794	2548_at	GAA	0.0613074	0.440563	0.0796995		#N/A	383
1795	2273_at	FHL1	0.0613028	0.415204	0.0996431		#N/A	#N/A
1796	9415_at	FADS2	0.0612945	0.306616	0.0966309		#N/A	#N/A
1797	6376_at	CX3CL1	0.0612779	0.16659	0.0941644		#N/A	#N/A
1798	6915_at	TBXA2R	0.0612662	0.498852	0.154992		1833	#N/A
1799	57616_at	TSHZ3	0.0612527	0.401758	0.211808		#N/A	113
1800	8986_at	RPS6KA4	0.0612522	0.320984	0.0530379		#N/A	1497
1801	414149_at	ACBD7	0.0612373	0.0254119	0.011249		#N/A	#N/A
1802	136242_at	PRSS37	0.0612295	0.0381025	0.0292586		#N/A	#N/A
1803	128153_at	SPATA17	0.0612051	0.0378185	0.035751		#N/A	#N/A
1804	8985_at	PLOD3	0.0611789	0.199954	0.0116306		#N/A	999
1805	353299_at	RGSL1	0.0611641	0.29233	0.259728		#N/A	#N/A
1806	729722_at	LOC729722	0.0610783	0.120094	0.0601437		#N/A	#N/A
1807	6304_at	SATB1	0.0609804	0.371766	0.0735749		1101	#N/A
1808	286262_at	TPRN	0.0609795	0.0449557	0.0119282		#N/A	#N/A
1809	55229_at	PANK4	0.0609711	0.0651447	0.0221909		1521	#N/A
1810	129685_at	TAF8	0.0609363	0.337116	0.0905546		750	1824
1811	11130_at	ZWINT	0.0609269	0.592546	0.0747751		#N/A	#N/A
1812	6050_at	RNH1	0.0609075	0.194442	0.0206556		#N/A	536
1813	7739_at	ZNF185	0.0608994	0.434456	0.123153		#N/A	1269
1814	8318_at	CDC45	0.0608876	0.497607	0.214163		#N/A	#N/A
1815	8718_at	TNFRSF25	0.060878	0.464917	0.173446		1982	#N/A
1816	51224_at	TCEB3B	0.0608733	0.0628051	0.0967814		#N/A	#N/A
1817	80142_at	PTGES2	0.0608717	0.0459777	0.00801973		#N/A	#N/A
1818	8932_at	MBD2	0.0608421	0.119208	0.159853		#N/A	1168
1819	7141_at	TNP1	0.060828	0.0838248	0.0583154		#N/A	#N/A
1820	23276_at	KLHL18	0.0608185	0.142759	0.0370053		#N/A	183
1821	219736_at	STOX1	0.0608016	0.303629	0.191261		#N/A	#N/A
1822	8928_at	FOXH1	0.0607989	0.128048	0.0366395		#N/A	#N/A
1823	27177_at	IL36B	0.0607838	0.172729	0.15439		#N/A	#N/A
1824	58475_at	MS4A7	0.0607757	0.455095	0.11634		#N/A	718
1825	27147_at	DENND2A	0.060756	0.119777	0.10609		#N/A	#N/A
1826	90835_at	C16orf93	0.0607558	0.208014	0.0804561		#N/A	835
1827	7367_at	UGT2B17	0.060754	0.610708	0.456721		#N/A	#N/A
1828	146909_at	KIF18B	0.0607317	0.321461	0.253008		#N/A	#N/A
1829	904_at	CCNT1	0.0607135	0.212962	0.12711		#N/A	#N/A
1830	349633_at	PLET1	0.0606954	0.222162	0.228665		#N/A	#N/A
1831	56915_at	EXOSC5	0.0606402	0.0414751	0.00465039		#N/A	1658
1832	646383_at	FLJ34521	0.0606377	0.267379	0.112912		#N/A	#N/A
1833	84634_at	KISS1R	0.0606048	0.658844	0.249635		#N/A	#N/A
1834	6295_at	SAG	0.0605965	0.284833	0.320679		#N/A	#N/A
1835	643228_at	GAPDHP30	0.0605721	0.15289	0.024249		#N/A	#N/A
1836	51512_at	GTSE1	0.0605695	0.170258	0.120054		#N/A	#N/A
1837	2587_at	GALR1	0.0605443	0.0957928	0.114727		#N/A	#N/A
1838	4256_at	MGP	0.0604945	0.157119	0.101435		#N/A	#N/A
1839	1755_at	DMBT1	0.0604751	0.157327	0.0560294		#N/A	#N/A
1840	89780_at	WNT3A	0.0604647	0.239818	0.0385629		#N/A	#N/A
1841	150291_at	MORC2-AS1	0.0604591	0.0805263	0.0238772		#N/A	#N/A
1842	5148_at	PDE6G	0.0604548	0.217091	0.0170782		#N/A	#N/A
1843	338440_at	ANO9	0.0603516	0.484501	0.183282		1607	#N/A
1844	10518_at	CIB2	0.0603248	0.197173	0.0825512		#N/A	#N/A
1845	6529_at	SLC6A1	0.0603025	0.172953	0.183646		#N/A	#N/A
1846	442038_at	SULT1C3	0.0603	0.151022	0.0906405		#N/A	#N/A
1847	54933_at	RHBDL2	0.0602864	0.312901	0.268629		#N/A	#N/A
1848	389827_at	TMEM8C	0.0602576	0.107226	0.0748958		#N/A	#N/A
1849	3904_at	LAIR2	0.0602479	0.729471	0.516369		1552	#N/A
1850	342865_at	VSTM2B	0.0602353	0.29363	0.225437		#N/A	#N/A
1851	3939_at	LDHA	0.0602143	0.0427838	0.000543579		1651	1481
1852	1671_at	DEFA6	0.060204	0.0884119	0.0631762		#N/A	#N/A
1853	8884_at	SLC5A6	0.0602038	0.0599473	0.00714648		559	#N/A
1854	2743_at	GLRB	0.0602005	0.0280638	0.0396568		#N/A	#N/A
1855	4713_at	NDUFB7	0.0601591	0.0573031	0.0566439		#N/A	#N/A
1856	1910_at	EDNRB	0.0601548	0.109693	0.0941515		#N/A	1691
1857	84968_at	PNMA6A	0.0601544	0.0829704	0.0176428		#N/A	#N/A
1858	83459_at	LOC83459	0.0601527	0.300969	0.131021		#N/A	#N/A
1859	55026_at	TMEM255A	0.0601407	0.832381	0.460592		#N/A	#N/A
1860	122042_at	RXFP2	0.0601327	0.128472	0.0855412		#N/A	#N/A
1861	125228_at	FAM210A	0.0601327	0.317715	0.0798557		#N/A	#N/A
1862	10507_at	SEMA4D	0.0600854	0.100712	0.00180078		76	#N/A
1863	55633_at	TBC1D22B	0.0600683	0.229117	0.0253628		#N/A	#N/A
1864	23452_at	ANGPTL2	0.0600439	0.117061	0.104181		#N/A	#N/A
1865	83661_at	MS4A8	0.0600386	0.046749	0.0521177		#N/A	#N/A
1866	57513_at	CASKIN2	0.0600334	0.0312191	0.0139791		#N/A	#N/A
1867	7965_at	AIMP2	0.0600163	0.0874772	0.0104003		#N/A	181
1868	55859_at	BEX1	0.0600087	0.283895	0.114305		#N/A	#N/A
1869	11129_at	CLASRP	0.0599705	0.2623	0.195432		#N/A	#N/A
1870	131474_at	CHCHD4	0.0599663	0.0186254	0.0100015		#N/A	776
1871	5623_at	PSPN	0.0599571	0.223367	0.0679842		#N/A	#N/A
1872	91522_at	COL23A1	0.0599542	0.256037	0.100922		#N/A	#N/A
1873	283551_at	C14orf182	0.0599491	0.266999	0.222019		#N/A	#N/A
1874	9780_at	PIEZO1	0.0599378	0.321354	0.0648169		#N/A	#N/A
1875	85320_at	ABCC11	0.0599359	0.223747	0.247862		#N/A	#N/A
1876	266675_at	BEST4	0.0599096	0.181731	0.0426224		1569	#N/A
1877	253980_at	KCTD13	0.0598768	0.341979	0.0226526		#N/A	#N/A
1878	149998_at	LIPI	0.0598632	0.223962	0.212971		#N/A	#N/A
1879	192666_at	KRT24	0.0598572	0.0816644	0.0465997		#N/A	#N/A
1880	151306_at	GPBAR1	0.0598508	0.393973	0.0937873		#N/A	586
1881	440104_at	TMEM198B	0.059837	0.147177	0.036658		#N/A	#N/A
1882	839_at	CASP6	0.0598285	0.213243	0.0445144		1713	#N/A
1883	165545_at	DQX1	0.0598122	0.261924	0.204637		#N/A	#N/A
1884	56954_at	NIT2	0.0598018	0.158349	0.00738395		#N/A	#N/A
1885	131177_at	FAM3D	0.0597715	0.195349	0.138705		#N/A	#N/A
1886	5032_at	P2RY11	0.0597345	0.183053	0.0949029		#N/A	#N/A
1887	22955_at	SCMH1	0.0597012	0.0513964	0.0417015		946	#N/A
1888	399563_at	FLJ43806	0.0596616	0.127555	0.140376		#N/A	#N/A
1889	28_at	ABO	0.0596565	0.119406	0.100893		#N/A	#N/A
1890	83893_at	SPATA16	0.0596546	0.117714	0.0730262		#N/A	#N/A
1891	56479_at	KCNQ5	0.0596411	0.108164	0.0722823		#N/A	#N/A
1892	79858_at	NEK11	0.0596308	0.175642	0.166776		#N/A	#N/A
1893	644265_at	LOC644265	0.0596307	0.165786	0.0983732		#N/A	#N/A
1894	3683_at	ITGAL	0.0596306	0.31757	0.0997195		#N/A	#N/A
1895	388289_at	C16orf47	0.059622	0.138206	0.0641895		#N/A	#N/A
1896	285513_at	GPRIN3	0.059597	0.26288	0.191925		467	#N/A
1897	84954_at	MPND	0.05956	0.236042	0.0670969		#N/A	1805
1898	10911_at	UTS2	0.0595567	0.915908	0.395348		#N/A	#N/A
1899	1289_at	COL5A1	0.0595513	0.0688342	0.0670898		1596	#N/A
1900	55379_at	LRRC59	0.0595242	0.222933	0.0491462		#N/A	1321
1901	3242_at	HPD	0.0595237	0.304638	0.198827		#N/A	#N/A
1902	91304_at	TMEM259	0.0595079	0.316351	0.172115		678	#N/A
1903	92797_at	HELB	0.059482	0.44945	0.186164		#N/A	#N/A
1904	79187_at	FSD1	0.0594626	0.373576	0.164159		1261	#N/A
1905	2974_at	GUCY1B2	0.0594471	0.241642	0.201491		#N/A	#N/A
1906	10272_at	FSTL3	0.0594226	0.127195	0.0523836		#N/A	1266
1907	10439_at	OLFM1	0.0594143	0.715959	0.431505		#N/A	#N/A
1908	54971_at	BANP	0.0593662	0.0933441	0.00326201		1751	#N/A
1909	84289_at	ING5	0.0593431	0.228316	0.068578		533	#N/A
1910	5434_at	POLR2E	0.0593424	0.074254	0.00226354		#N/A	1800
1911	24140_at	FTSJ1	0.0593351	0.0607011	0.000310091		222	#N/A
1912	84939_at	MUM1	0.0593071	0.222663	0.0236087		1938	#N/A
1913	53630_at	BCO1	0.0593041	0.056384	0.0599211		#N/A	#N/A
1914	8909_at	ENDOU	0.0592747	0.0948137	0.0546577		#N/A	#N/A
1915	84705_at	GTPBP3	0.0592739	0.242832	0.0648239		739	#N/A
1916	4125_at	MAN2B1	0.0592702	0.280228	0.0320398		#N/A	319
1917	6783_at	SULT1E1	0.0592616	0.0456094	0.0528567		#N/A	#N/A
1918	391189_at	OR11L1	0.0592594	0.132261	0.0804818		#N/A	#N/A
1919	91663_at	MYADM	0.05925	0.235567	0.110698		#N/A	875
1920	463_at	ZFHX3	0.0592405	0.385724	0.294264		#N/A	209
1921	85315_at	PAQR8	0.0592221	0.338729	0.038553		#N/A	#N/A
1922	2952_at	GSTT1	0.0592056	0.513693	0.0172351		#N/A	#N/A
1923	169981_at	SPIN3	0.0591888	0.0331785	0.041144		#N/A	#N/A
1924	10134_at	BCAP31	0.0591865	0.00500038	0.000395558		#N/A	#N/A
1925	283092_at	OR4C13	0.0591551	0.437386	0.411545		#N/A	#N/A
1926	4604_at	MYBPC1	0.0591512	0.209213	0.12393		#N/A	#N/A
1927	150483_at	TEKT4	0.0591486	0.718911	0.109241		#N/A	#N/A
1928	26238_at	C6orf123	0.059126	0.131874	0.0811672		#N/A	#N/A
1929	2859_at	GPR35	0.0590451	0.275853	0.0490222		#N/A	1782
1930	54558_at	SPATA6	0.0589609	0.42551	0.277071		#N/A	204
1931	115273_at	RAB42	0.0589438	0.267209	0.194877		#N/A	#N/A
1932	79701_at	OGFOD3	0.0589369	0.232885	0.00217316		#N/A	#N/A
1933	4211_at	MEIS1	0.0589369	0.674587	0.48178		#N/A	#N/A
1934	645348_at	TUBA3GP	0.058935	0.138317	0.10545		#N/A	#N/A
1935	389549_at	FEZF1	0.0589148	0.156041	0.209352		#N/A	#N/A
1936	90187_at	EMILIN3	0.0589003	0.17711	0.133096		#N/A	#N/A
1937	2829_at	XCR1	0.0588461	0.134775	0.09531		#N/A	#N/A
1938	5669_at	PSG1	0.0588312	0.238519	0.271294		#N/A	#N/A
1939	23212_at	RRS1	0.0588101	0.0519254	0.000830745		829	#N/A
1940	117246_at	FTSJ3	0.0588051	0.0362545	0.00616771		#N/A	#N/A
1941	8722_at	CTSF	0.0587977	0.152491	0.0361108		429	#N/A
1942	81_at	ACTN4	0.0587803	0.328642	0.0803696		#N/A	#N/A
1943	250_at	ALPP	0.058765	0.203043	0.147448		#N/A	#N/A
1944	441768_at	LOC441768	0.0587649	0.199411	0.160106		#N/A	#N/A
1945	1353_at	COX11	0.0587591	0.37346	0.071544		#N/A	#N/A
1946	3007_at	HIST1H1D	0.0587534	0.454042	0.199461		665	#N/A
1947	64863_at	METTL4	0.0587203	0.186398	0.0253606		#N/A	#N/A
1948	25876_at	SPEF1	0.0586385	0.0855609	0.0943435		#N/A	#N/A
1949	10590_at	SCGN	0.0586255	0.0687143	0.0524324		#N/A	#N/A
1950	5590_at	PRKCZ	0.0585978	0.204464	0.0283739		117	#N/A
1951	79930_at	DOK3	0.0585695	0.291551	0.0634493		#N/A	484
1952	3613_at	IMPA2	0.0585685	0.386033	0.170762		#N/A	232
1953	84148_at	KAT8	0.0585682	0.0573896	0.0240553		#N/A	1072
1954	2737_at	GLI3	0.0585473	0.161372	0.0793751		#N/A	#N/A
1955	26219_at	OR1J4	0.0585271	0.133538	0.0979109		#N/A	#N/A
1956	646993_at	HMGB3P24	0.0585182	0.135534	0.102568		#N/A	#N/A
1957	11037_at	STON1	0.0585088	0.353079	0.165867		#N/A	#N/A
1958	375061_at	FAM89A	0.0584943	0.327108	0.0141576		881	#N/A
1959	10025_at	MED16	0.0584596	0.256437	0.0206053		1206	#N/A
1960	51008_at	ASCC1	0.0584287	0.130398	0.0201264		618	1385
1961	623_at	BDKRB1	0.058395	0.137477	0.112317		#N/A	#N/A
1962	10336_at	PCGF3	0.0583919	0.314455	0.15904		#N/A	#N/A
1963	282763_at	OR51B5	0.0583827	0.194745	0.111938		#N/A	#N/A
1964	3080_at	CFHR2	0.0583299	0.325338	0.203923		#N/A	#N/A
1965	64429_at	ZDHHC6	0.0582928	0.12938	0.0137629		#N/A	#N/A
1966	27229_at	TUBGCP4	0.058285	0.121313	0.0558959		#N/A	#N/A
1967	11232_at	POLG2	0.0582597	0.1462	0.049844		#N/A	#N/A
1968	9180_at	OSMR	0.0582569	0.0527866	0.0445872		#N/A	#N/A
1969	79136_at	LY6G6E	0.0582254	0.166377	0.107664		#N/A	#N/A
1970	9277_at	WDR46	0.0581867	0.0498431	0.0298657		#N/A	#N/A
1971	55691_at	FRMD4A	0.0581818	0.186672	0.179971		#N/A	#N/A
1972	57648_at	KIAA1522	0.0581773	0.150944	0.110106		#N/A	1592
1973	8602_at	NOP14	0.0581396	0.0562959	0.0182351		94	#N/A
1974	729662_at	RPL22P3	0.0581376	0.131079	0.0421929		#N/A	#N/A
1975	85479_at	DNAJC5B	0.0581004	0.187404	0.138361		#N/A	#N/A
1976	83854_at	ANGPTL6	0.0580978	0.0894476	0.0690925		#N/A	#N/A
1977	822_at	CAPG	0.0580821	0.283687	0.0787913		#N/A	614
1978	6582_at	SLC22A2	0.0580782	0.115489	0.0833383		#N/A	#N/A
1979	347853_at	TBX10	0.0580731	0.197304	0.152345		#N/A	#N/A
1980	64478_at	CSMD1	0.0580594	0.102981	0.129456		#N/A	#N/A
1981	59_at	ACTA2	0.0580555	0.523322	0.0144974		#N/A	#N/A
1982	54498_at	SMOX	0.0580495	0.519053	0.301524		#N/A	#N/A
1983	80831_at	APOL5	0.0580411	0.223904	0.261628		#N/A	#N/A
1984	6837_at	MED22	0.058038	0.259116	0.00934372		#N/A	#N/A
1985	196541_at	METTL21C	0.0580324	0.0624235	0.043354		#N/A	#N/A
1986	54677_at	CROT	0.0580013	0.189537	0.131421		#N/A	#N/A
1987	3691_at	ITGB4	0.0579924	0.108248	0.0990675		#N/A	#N/A
1988	155038_at	GIMAP8	0.0579842	0.281254	0.0780312		#N/A	355
1989	4998_at	ORC1	0.057983	0.418454	0.23806		#N/A	#N/A
1990	2359_at	FPR3	0.057981	0.564045	0.224652		#N/A	573
1991	4054_at	LTBP3	0.057967	0.546758	0.207693		1185	#N/A
1992	5918_at	RARRES1	0.0579331	0.133599	0.122564		#N/A	#N/A
1993	728780_at	ANKDD1B	0.0579285	0.163526	0.0977096		#N/A	#N/A
1994	6427_at	SRSF2	0.0579149	0.101448	0.00612703		#N/A	#N/A
1995	138307_at	LCN8	0.0579057	0.636375	0.546913		#N/A	#N/A
1996	402573_at	C7orf61	0.0579054	0.0665435	0.0127825		#N/A	#N/A
1997	55040_at	EPN3	0.0578898	0.183714	0.0776268		#N/A	#N/A
1998	11022_at	TDRKH	0.057875	0.426325	0.31865		1082	#N/A
1999	1455_at	CSNK1G2	0.0578138	0.0735181	0.0231959		418	#N/A
2000	255057_at	C19orf26	0.0577977	0.123423	0.101077		#N/A	#N/A

### Sheet: GC DEGs septic shock GSE106878
	ID_REF	gene	log2 (GC/placebo)	P value
1	Nrlw71O3gv5VLnEb6I	MAOA	2.41404	6.28346e-06
2	rupwjK1x5AUVdTP1sU	IFI44L	2.35305	0.316826
3	xUn1Kq0f833o15gYgM	THEDC1	2.22444	9.94734e-05
4	cLulAutKul3p3lsv_U	IFI27	2.20007	0.284649
5	9pX3LN3lqp96x13cDE	VSIG4	1.9728	0.00190991
6	iJRBK2dNW0tNfz5Lag	CD163	1.94613	5.71876e-05
7	ouVLarp4nrXwyvv360	DAAM2	1.81762	1.75997e-05
8	WneIYOc6nkjh98ij_U	IFI44	1.68497	0.32711
9	EXi1TV5uP_quCLq_4o	RNASE1	1.60699	0.0365281
10	N4OCV6LHOJqV4h6eeE	IFIT1	1.59052	0.371704
11	ruiWJqiUoCCL6LiOCg	ZBTB16	1.57753	6.84047e-05
12	WZ7p6KynL6jqScJLfc	AMPH	1.54073	8.70608e-05
13	ElJzrqCXpP6rnX5Bt8	ECHDC3	1.52232	2.68465e-05
14	NZ6BfqQoIO4kIsiIuU	RSAD2	1.50125	0.358919
15	HstIonOMhRFQkKeV0A	ADORA3	1.4587	2.53115e-05
16	rnfjVj9ORJXksKJUgo	TPST1	1.38366	6.15131e-07
17	9qV056f9FUihEpJ9QA	MFGE8	1.24758	0.000956137
18	3o.qnHd1kp0rYI9sig	FLT3	1.16835	7.60607e-06
19	6h7gFtL2gp68gTuokE	IL18R1	1.11079	0.00401489
20	ZdI45Se3VG7s869FKo	FKBP5	1.09434	1.23386e-06
21	BunyiL73URJ6kUgklI		1.08485	3.13471e-05
22	Tpa8gVuHs93V_jFXOU	HERC5	1.06995	0.372977
23	TlL141TdHd6FxSuHnk	COL9A2	1.05151	2.18481e-06
24	cqeJF3q_DqDq0j6glw	PFKFB2	1.05115	0.00922422
25	WF7r8C2nuF17VSJ7Gk	SLCO4A1	1.01958	0.0541983
26	9lUF6j54kqCf5O_dwo	IFIT3	1.00748	0.396441
27	KReCSQuJqeiruShhe8	G1P2	1.00549	0.36262
28	EqT7npVH9Hpffr.qqA	IL1R2	0.978083	1.25352e-06
29	BlfRT7oOOV6fwr8nUQ	KLF9	0.974794	0.00107937
30	KZKe5Vp7pvCCpzo3Aw	C17orf55	0.965457	5.09359e-06
31	oxeEs4WN3mX96qakJ4	GRB10	0.951397	0.000179473
32	Eqx.SxEEVcI.VLrWJI	IL18RAP	0.945988	0.000115003
33	lulA1ypdBdk14F8k24	ITIH4	0.934687	0.00174648
34	BUkkgfUdrmojvYtEig	FOXC1	0.932775	0.000499216
35	BAh7IFeq7pwaVdSRUw	ITPKC	0.912153	0.00398673
36	xKARB68XOIXve1u5cY	LOC90355	0.903092	8.2466e-06
37	N7VH13O1f1_u3u3uqU	SLC2A11	0.887657	0.000557043
38	0lVMTIuod_g0ohAnFE	ARG1	0.874932	0.00191112
39	TpnrGwMhQ5Lyunf1CE	OAS3	0.864678	0.364547
40	xsHVVKxjKh4M6FeeAk	IRS2	0.86107	0.00175359
41	Te4VV0giY1VcQvr17E	RNASE6	0.842356	0.00277977
42	NoVejX5T1XScOGi518	MOSC1	0.799422	0.000168339
43	BhFLTHp0qVFnDl8OA0	TRIM22	0.791149	0.0364427
44	inm.CX1VNux5Ivieko	DDIT4	0.784953	0.000189532
45	oXed_glbkhVEMCDCTo	ANKRD22	0.782171	0.0284347
46	o3qVxJeiBeiDXEVEgU	BIRC4BP	0.778282	0.430655
47	64GJDln_H2l6nE47kY	ADAMTS2	0.777378	0.000125778
48	Hp7BQtRU1eqfX_d5fM	CLEC4E	0.776672	0.000436546
49	QgoFV9eVykSTdRSLU8	C10orf73	0.774877	0.000161617
50	xeSt1TgpRVOt46k4JM	TCN2	0.774148	0.000298485
51	Wtd1NNdLuLXSJdTeUI	IRAK3	0.773678	0.000536795
52	Q6GKHA7q5WJ_oQqIrc	GALNACT-2	0.75972	0.00137008
53	0rVTuXvvSV3d_9X94k	SORT1	0.751829	0.00335191
54	3USk1bMFVChK0yBKVE	LOC644120	0.745008	1.78905e-06
55	x4B4oNq6WpCeoIkCUg	ETS2	0.734035	0.00378183
56	lRLyOHlQqHevnM3TSg	SAMSN1	0.733676	0.00713122
57	KUV_oun66J6oQr.vxw	SPTLC2	0.732051	0.00129319
58	Zo3qn0ofnn0tJ.zyRQ	SMAP1L	0.723926	6.35425e-05
59	KSN0K_Muu9HKIboPiE	SAP30	0.723353	0.000682308
60	ZotcLtFWewnX_6Lnqw	RCV1	0.720627	0.0238409
61	9qiirsnpu010qZ9dnQ	LOC654110	0.713374	0.0709205
62	9SqOJnFL9P7KSovdZo	FAM89A	0.707618	0.114911
63	fvtJ91V9Je.eSSUq90	PHC2	0.70572	0.000301106
64	05a52iCJku.5C56Ldc	FRAT1	0.703479	0.00304738
65	i6oupLtVvFLlJN3uLo	MGAM	0.700644	0.0023361
66	ulT0A438W6XlU5861U	DHRS9	0.696552	0.00197679
67	KnvXyoRQhfjv69cXoY	ORM2	0.694328	0.0650969
68	fSohbtLKju5enuxurs	LY6E	0.693505	0.369506
69	r326XQ5XX810399zkg	SLC31A2	0.692109	0.00395145
70	3R7wR95S..eN.UlUVU	PRKCE	0.684128	0.000147163
71	Wt6SXu1EM9tLXYSol4	TMEM119	0.681932	0.0147893
72	NkLJF0mA5Eo0kq9.sA	KBTBD7	0.676628	0.00220136
73	EsQp9AsXu7tXTolF5I	CCNA1	0.676084	0.0375675
74	ilEApPd7XFye0fd7kk	TLR2	0.675292	0.000184558
75	Wd4J191RHkXHX4p4Ho	FLJ10357	0.674788	0.00368979
76	lF92lXcVJVIElHVNzg	CEACAM4	0.67066	0.000557252
77	xV.1e5dJHX9evkjBgc	MPZL1	0.668739	0.00570779
78	9qiCRnSn13n_3fSF7o	C17orf53	0.663773	0.00884449
79	0EBVuzd0MCulgqXY7o	NTSR1	0.663218	0.0881823
80	lYekhYcfletNRXigjs	C6orf81	0.658018	2.28521e-05
81	rbJK1Xt_7nu1VYrOes	LOC400793	0.654069	0.000416379
82	ukpKBLurg_c6brC5Us	ALDH1A1	0.645666	0.0266649
83	B0eqXlCeUXAhCLiKng	MAN2A2	0.644548	0.000221501
84	Qn9O1SB8l.F7gu8cSU	CYP1B1	0.64258	0.115281
85	Nl1QBHndFIHiHXCsik	LHX4	0.638569	0.0357436
86	i0q31Trr0gyOJMkK.4	dJ341D10.1	0.632227	0.0258771
87	9nCegq581ebIBl5Q58	ARL4	0.632108	0.00148854
88	iqLR_Of0rw0ic6ucSk	EPSTI1	0.625396	0.452125
89	Z9dWRR1O5tXUgnu50M	LOC652598	0.624107	0.011907
90	9go67XHujio4EKo6f4	TSC22D3	0.622561	7.30509e-05
91	oid6lfUuflFcTHf7ek	OAS2	0.616147	0.454296
92	ZduhBl_Loyjo22_kus	LOC652126	0.606499	0.306052
93	ippIOU0Lurp4oJCin8	ARHGAP24	0.60633	0.000514748
94	QlHwSd6tXv8U16iQpU	WFDC1	0.605611	0.0294367
95	QpXs6CLv4goV1GfKko	VNN3	0.59973	0.000839559
96	HhaCQVfRIRiRNpAVzg	GAS7	0.598179	0.00402638
97	TSXd75dJ3UL1KfWtfI	CA4	0.597365	0.00206224
98	ESKS8FeyR8ch64Qeno	KLHL8	0.59733	0.00255415
99	llgBkKWCUCUqjoi.ug	NUDT5	0.595729	0.0475497
100	oOlWe61Xd7V1N7O73s	KIAA0319L	0.59417	7.34026e-05
101	opRGSKIDrfOrrieLHg	SIRT5	0.592138	0.000901534
102	HnutLp8naEKI4iVO74	FLJ45244	0.583414	0.000171507
103	HLofJV7_ddYweq4X68	SERPINA1	0.577812	0.280779
104	cVSIwKeU.6q3sfOl4A	TNFAIP3	0.572123	0.0114722
105	rXrjKXbXXqyDXdoNHU	MANSC1	0.569932	0.0528353
106	ijQUsUrrgFB54GRJcU	USP10	0.568801	0.00225559
107	ukAuCSgIKlekpQSnQI	HMGB2	0.567868	0.0222375
108	6PfJ5qKSeWCXgHeXnc	APH1B	0.56736	0.000793451
109	l0p4lSUXVCh.UuKA6Q	MAPK8IP1	0.566981	0.0706165
110	ZR8Ey4XUvU1Oe2QuEo	LOC642342	0.566646	0.070948
111	KV0u4Je273dV_R600s	CDK5R1	0.565338	0.00611079
112	ZeUFUUuOAPB7qUdnkg	FLJ11795	0.561194	0.0469865
113	T4CiS6Vm4_6T8KJLpU	TPK1	0.560311	0.0351252
114	QlEDIAv95A7FU9V7mI	LOC647691	0.559937	0.0345677
115	HlSlJICSdILPvnTruk	ANKS1A	0.558694	0.00915796
116	oSJR4V.OkecEhV9XSs	NUDT16	0.558041	0.000448554
117	T4goqM4KCOn5IsLauk	E2F3	0.556035	0.0093596
118	WnU11LpeEFYKSCn7.o	TLR8	0.547902	0.0197174
119	ryQLhlipeLnUslFk3o	CXCR4	0.543864	0.0562988
120	xRXl11eef5PR9fpSLQ	SLC22A17	0.542344	0.0630281
121	KlfeRKIkKR_Sy43OUk	VNN1	0.541579	0.0852829
122	ZqVSJy_e3rv564ATiQ	FLJ39575	0.54149	0.0108381
123	itIopxNeV6QiXkOBHQ	LOC642112	0.540858	0.001039
124	HrlpdGIdVMghRCK.TU	BIRC1	0.539671	0.0150729
125	ZXhHoqSe37k8fu9UkU	SESN1	0.539251	0.126302
126	xe6KOSjxffOBKS6Z4U	PRRG4	0.537066	0.0273056
127	3XrQuenee1_X1P1XeQ	ANG	0.536617	0.0195844
128	Z0hYgkq4iPcGHo55yw	SIPA1L2	0.533276	0.00403743
129	oaeySQkNVBd4eQ4X94	CML2	0.532778	0.0333933
130	6Oass8lFVdTe9UkWiA	GAA	0.532275	0.00283507
131	EClUiJwdFfUUzihukI	FCRLM1	0.531981	0.172672
132	QnkTUTsXRvXPc7rjXo	GPR141	0.522927	0.0406835
133	TVHegAl9SlJqyHngRI	FLJ46082	0.522611	0.0238985
134	EkgiAodLu41r9._dlU	DUSP1	0.522178	0.0501377
135	946HeUroTnuro71abs	MFN2	0.521109	0.0330785
136	xle716JP74WUHhBOco	TGM2	0.520975	0.14127
137	9VJn_kpQpqSNn4nQS8	LOC644852	0.519055	0.0479425
138	NLT297oqELodKkmUp4	COL18A1	0.514935	0.00724559
139	fdUUJSEb7A559c_iVI	SLCO4C1	0.514512	0.00297389
140	Tv166Elqw5.yedk5_0	RGL1	0.511148	0.0485571
141	iihieVzjh7u.opSbeE	NFKBIA	0.510598	0.000237377
142	NS0p6S6ZrEqKgeuTP8	SLC26A6	0.509126	0.00177124
143	QISoSYfX5Jd91rlh4g	LRRC50	0.508847	0.0853726
144	o6F860VB0KElFCC6eU	ALOX15B	0.507133	0.000284518
145	0p1JNHXeUX6ruqejwA	SMARCD3	0.504662	0.0119527
146	rBB5CFQp1Lnh3T6oqY	B3GALT7	0.50433	0.148654
147	BK36id_iu3s0uj9U1U	IL13RA1	0.503963	0.00573246
148	ZoqEINDowm6uigjUBI	IL1R1	0.503459	0.00200063
149	6lTl3rXq6JKDL1Hs_0	RASGEF1A	0.502014	0.000719215
150	0KogVTXSJ51SUmLSiQ	FFAR3	0.50014	0.0663281
151	oXKQ1lUJNf3n_3Uot0	LOC651612	0.498753	0.193448
152	l0Ogr_nFkoEdSV1tIk	LOC388381	0.497776	0.33331
153	NDjleiO0SPXpIlOtUo	S100P	0.496741	0.0191918
154	6eoV0IoMUfO8R15HAo	HECW2	0.496206	0.0247612
155	rVC5Su7snSL1.xLiu0	FLJ14001	0.496197	0.037528
156	BEp.FpVF6TaEU3FI04	BMX	0.492754	0.0342235
157	NU79LRdXUpV11BFgjw	NOL10	0.49061	0.212896
158	cVLhH0iJ6y8sk74lKU	FOS	0.489894	0.0270131
159	HdOS7dUBUijuAOleis	C4BPA	0.489264	0.296365
160	EIopxNeV6QiXnOBHR0	LOC642684	0.488545	0.00115653
161	ieHfir6p5Hz8_aohJ0	PER1	0.487075	0.000199008
162	lVVOvQuEurhft5Qjf0	REPS2	0.487059	0.00578583
163	0h_lXqey.nhV03AAyk	ACPL2	0.486503	0.0140545
164	HonqnQVHv.Cj_Z8fuk	BCAT1	0.486333	0.109744
165	BWVkyR_SF5eBkThMkc	INHBB	0.485761	0.00184822
166	9rI7U5U7nXnqHQ9Kc4	LONPL	0.484838	8.01624e-05
167	TlKmqmq5P1NfsBX0yw	JDP2	0.484253	8.94672e-05
168	HoHeOd5uoU5eB1WDB4	RAB3IP	0.483185	0.00530209
169	Zhd_okKhRRvlwoquBQ	LOC642393	0.483157	0.0701337
170	l1eve9T.iYD6X6gAUY	STX11	0.480967	0.0410872
171	xcLiL6ogHglu._lVYo	ACVR1B	0.476691	0.014069
172	3V_qkyHl9foV9QLu6w	C1orf162	0.475711	0.000265753
173	QzCM8CrC3daVr9Xa7k	LOC653158	0.4735	0.00086206
174	iiAKgX6J6gpKAWnI4U	ARL11	0.471047	0.0332201
175	B.b7spY3l7SLUbtetE	TEX2	0.470131	0.00408932
176	fG6ilCJP2dH5410qEU	ORM1	0.469824	0.154629
177	og2g3eqvqFSQqR8EBU	C3AR1	0.466991	0.0992755
178	utE_0gSunnu65TYtXk	PARP12	0.466922	0.459831
179	cehp1dN0aakvzu4XoQ	PVRL2	0.466323	0.0591597
180	E3nSlX0nHlH2XxNXng	SEPT4	0.465505	0.0421742
181	ZeR5ueuGDUT03Q6CjU	GADD45A	0.458625	0.0344663
182	Q5J51WuRWQSm.5Dkjs	TIMP2	0.457657	0.0223755
183	Qpuld96NN9NepxdEpw	LOC388588	0.457441	0.145516
184	WkL.JXkv9FFJFxUk94	RAP80	0.456663	0.00152211
185	HSnXnfuitENyaICjvE	KLF17	0.455747	4.03871e-05
186	3L4p7mX66n0bfVej_c	CDK5RAP2	0.454937	0.0575525
187	fs7uELu3XueY6qNJKk	MYBPC3	0.454797	0.0210229
188	fzoCte6olTTdlCU0Sk	SLC1A3	0.454248	0.011898
189	Ed6OOUeOXqgwK6Ju6A	STOM	0.452834	0.0666743
190	KU01y6gcB_N8qOMCFY	LOC651919	0.452663	0.117839
191	6dTZk2aWXVVpXV9eaY	BCR	0.450266	0.314851
192	TjqRSXS7wqS6QJiLNc	COL4A3BP	0.449262	0.0248418
193	NlejCgScS2e8DuXgCQ	SPRY1	0.448879	0.107709
194	NRHqnl.d4d7fVQtKqc	LRG1	0.447737	0.0269626
195	6Uup3plzp3u7nn.hEA	MAPK14	0.447499	0.0294985
196	ce4LrrtK4gptRAIqiA	B4GALT4	0.446878	0.00125507
197	uP9GrupE6u6Rehu5JM	MYOM2	0.446747	0.263683
198	TUXG8E4a2nX27sXXnU	HRB	0.446184	0.0515548
199	fv56kwn0ShqIF5U66E	RAB36	0.445909	0.0509381
200	30q6eqekau2KSgo_.c	LRPAP1	0.445783	0.0147918
201	ukoevq3qjc6TUIS4R0	OASL	0.444749	0.169904
202	Q7voIjrjqXqb.vvrfY	RNASE4	0.444387	0.0175618
203	ErquKn4ofqahEp1Aeg	SLC11A1	0.444244	0.0247652
204	EIG42rxI6kUFmqbdKQ	TAGLN2	0.442049	0.0607365
205	Tiuh76h0KH_ee.1ztM	HSPA1B	0.441846	0.0230307
206	TvXiOj3fh8UtRRpH1U	FLJ38964	0.44163	0.032589
207	KvjlL43grVJCiWHRII	LOC644322	0.43984	0.0244621
208	i7ShmgJKikKVmcKULY	HIST2H2AB	0.439245	0.0412128
209	fF5976WihjleBd_iX8	LOC400566	0.439202	0.124365
210	o9VQlJ0554UeHSd4X0	MAK	0.439076	0.0611983
211	lS3DCed5V_50i6O86g	THBS1	0.436589	0.12301
212	io1S7lTV0F10uNB06U	C6orf32	0.43426	0.000211714
213	QIChS5bRNnt3j7VaRQ	TP53BP2	0.433574	0.0123828
214	3q5P7x02pUqE_SLpcg	SYK	0.433471	0.010819
215	KbKstCfUIeSETUDimc	RN7SK	0.432842	0.104421
216	3eYvr6n4T0o4jqSkYI	ERGIC1	0.432345	0.00782706
217	0nhUk0lEd6voA7_Xvo	IFIT2	0.43175	0.578561
218	ZS5weHl3Ur2i.TdUqU	C7orf34	0.431506	0.00206774
219	i_IJn2xUlJHOCX1eHI	LOC652616	0.430892	0.0504574
220	rrp5mKhYsciefk5vHA	BTBD14A	0.430838	0.0242617
221	3enAQXhAe6UqgWEQV0	TBC1D8	0.4296	0.0541182
222	xpL_1VSfazl9KgK0Sc	PREX1	0.429059	0.0025739
223	oqRLKgU5a.jfU_dCUo	KLF6	0.42829	0.000545055
224	6XpRYc4gc5Xbs9exeQ	APOD	0.42827	0.426443
225	oXqToNe6TUQBxfQdTI	FKSG30	0.428092	0.0336186
226	HqIix51x1KHdECeOJ4	UTX	0.42701	0.00470702
227	QrAE564FKrvjrjCooM	CD55	0.425677	0.215711
228	T73f_VsrqKuqPnm1yc	MYADM	0.42401	0.0519286
229	3Aq_iknpEIp4peng8U	OAS1	0.424006	0.420667
230	r16Se4k_Bn14u6VFR4	GPR42	0.423835	0.0772624
231	WAdR3oSZSiler1PXB0	EFEMP2	0.423762	0.00456054
232	WGrahFLgH4FqC6ihsg	HIPK2	0.422882	0.0269693
233	oXmUi4quSghAhm50fw	RFX2	0.422809	0.0381231
234	QSqseF_P3XEKFEeX_4	MGC39518	0.421481	0.0585228
235	fb3eXRMnxCUnogM6x0	EIF2AK2	0.419991	0.227701
236	3qkUqINIjnqjlIkIdA	METTL7B	0.41712	0.493355
237	K1V9o7p_J7KZoqWiGc	CBX3	0.416755	0.0103425
238	3h7rgHX1CniqtLK53o	LHFPL2	0.416628	0.00524636
239	fouZ6hvu5DIit1EUjs	RAPGEF3	0.415695	0.419664
240	iNVh2gJDejSB7_3Z5I	MTMR3	0.415687	0.0181152
241	ZoLb10HdVCkXt1DSJU	SLC6A6	0.415039	0.0297465
242	6TdHCrwKbkFVR6e7Vc	AKAP13	0.41308	0.0124144
243	iJIeKKiiGK936TR.dU	MGC7036	0.412668	0.00361645
244	rcdqIeKSgDR_B2opIg	LOC643882	0.409335	0.1284
245	B_XVUlV1U0MAd78QUU	SEMA6B	0.409174	0.193657
246	xUuvniL4qgKKjpKyuM	ZNF11B	0.408243	0.0029907
247	9pcV4OffnBSliKURH4	PAQR6	0.408184	0.0604538
248	69eJXi6CX97l_V.lR0	ZDHHC19	0.407366	0.392631
249	ceR7eS_Tf6SeTpRLxE	BAZ1A	0.406191	0.0117553
250	ilKaOEjqFdd6UDsXds	CR1	0.405856	0.113263
251	T06aXuFCtqii6JzX1M	SYF2	0.405491	0.0185309
252	oVrnyK8H66XKIqIJSg	CUGBP2	0.404804	0.00966842
253	uqc7ro4DlCiZIXlES8	FGD4	0.404763	7.44505e-05
254	EahHm.xY0X4O65ejuU	TMCO3	0.404301	0.20622
255	ZcKkzKn.IfitUB66VU	LOC440503	0.404178	0.0417267
256	cfeLzMvTleUKT72HU4	ARRDC4	0.403891	0.0923682
257	9Ggo7Al01ygokJV3kI	C12orf35	0.402809	0.16784
258	QXFcOUvUn03Ffi0z4o	FPRL1	0.401678	0.132345
259	lUfeKDoXrsER_DO7jk	KLHL2	0.401528	0.33666
260	ffpTrR9d.1Dd7pL.5U	VNN2	0.400275	0.0968094
261	WQK7ehxJEuhOU1Mel4	RAVER2	0.399955	0.237812
262	3k.6CetJySv96jtqIU	MYLIP	0.399058	0.0362895
263	BWXWYRqoHv9_OOe4F8	CSF2RA	0.39846	0.0133656
264	HzuX0fye.l8dxJfndY	LAMC1	0.398004	0.0843824
265	6dd55KnVUVURpdwI78	C10orf77	0.397683	0.00020228
266	HIOKHmCiBkkJUpproA	LOC651143	0.39746	0.058016
267	9K1yu4XjFFFf7pJFqc	TOR1B	0.395996	0.0876323
268	BSU33sKuVLuH2vjXnk	PIAS2	0.39504	0.0138069
269	6pdFLd.d.Xn0VeQ4lA	NSFL1C	0.394765	0.00053995
270	HpSYoruoTDJeLn6vFM	ARHGAP19	0.393451	0.00472071
271	uSOe_rRMggQjCtdR5Q	KIF27	0.3933	0.0186658
272	05UqSufN4XwS53TTro	TLR5	0.392568	0.0173257
273	lvuKyoLiigJTlgkDvI	IBRDC2	0.392381	0.0197804
274	xejuwJEoBSkiikSrnc	SIGLEC11	0.392345	0.00850506
275	o5K1.s54mWtVylR778	LOC645649	0.392178	0.025828
276	fiRIqnKp6192.nct_c	HK2	0.39206	0.0819092
277	0SnCzSb8a9HpUKo.NE	CXorf23	0.391354	0.0133292
278	ZHq.pehJHj_6O6OqkY	VENTX	0.391284	0.10761
279	BpV1UnUdXF0IO4U.oA	STAG3	0.390643	0.0216707
280	315T_ecDep60g55JjE	LOC153222	0.389863	0.0535125
281	xnTT3qL9TsunOS7oC4	STXBP5	0.389201	0.0365272
282	WnSV9cql3lf47X4nHc	HDHD1A	0.389148	0.0125518
283	6qCpJCgTqFIJe10sO4	CBL	0.387875	0.0164967
284	lNfX6d.8n7ppLqS1uk	MAPK13	0.386741	0.0426849
285	o5FTwXNVF3lUU83Se0	LOC642373	0.38634	0.0741286
286	KJhDikESeaTxQ4omnk	LOC196549	0.386304	0.00962231
287	6l0LqRVUJEJC0J3UII	MYST1	0.385773	0.00126249
288	leXnk3.e_VTUWUn1fQ	STAT6	0.385149	0.00320103
289	uHk1A0FNxKMV0k7a50	LOC402176	0.384904	0.017117
290	3_IUl6uESQhVN1EBv8	RAXL1	0.383835	0.112747
291	HK3gRUTeUXdAFsie7Q	LOC653853	0.383791	0.072258
292	i5G1vP0uH61bq3JfVU	COL7A1	0.383779	0.0631636
293	BGiuqFDVKsKDgLKJVI	MGC34824	0.383666	0.00312988
294	T1aLrJnt164KLP7RHo	TIMM10	0.38358	0.2043
295	xIJSq55XdUa5QZf7u8	LOC286016	0.383072	0.015489
296	KqggkKLcKVyY.qTeUQ	RGS18	0.382328	0.309197
297	lv.m6i7uXm6u7m7_r8	SIAH1	0.382179	0.00276706
298	uaZe4MlHkdy3qgTOIU	TRUB2	0.381979	0.231401
299	HlbQueVeXu3q.e_nv8	OTOF	0.381523	0.311538
300	Wo9eLx7.vXVR59U9eI	KIAA1961	0.381085	0.00979971
301	3sK_3HSinCuoo0fg5Q	SLC25A20	0.380724	0.162916
302	36hSSRC9Xt9OqYszhU	SERPING1	0.380679	0.416723
303	cSzsHmoBUeVf7Ce6BU	IPO11	0.38023	0.0970172
304	rP0k1__rqlend9V.ro	LAT2	0.379349	0.00141364
305	uqX6syIknSC01SV3g0	TXNDC13	0.378493	0.0131467
306	r663qc6e6e6KcSM6d4	KRTAP19-6	0.377362	0.000320956
307	NKNXgi36IAr3uV0rqk	DGKD	0.376673	0.000434039
308	KNCCAeJCl4meV5F1kg	UPP1	0.376365	0.0268883
309	9kJ9dXSU_OgL0kI0kE	ALDH2	0.376345	0.0449043
310	llIOeA5X3F.q.ElV1E	CHMP1B	0.376218	0.125451
311	Hl.XZ0UpS3SpdFs.cc	SIRT7	0.3748	0.0476697
312	EhFRSUi8SsK1QC6Up4	ZNF281	0.374339	0.00650516
313	Bqn4ye61XdV3hxcA0M	PFKFB3	0.37403	0.106015
314	H7RuNNIBIzWLq6oruc	ZNF354A	0.37362	0.0147336
315	BFpxUKH_yF3ceoqGdE	C10orf7	0.373272	0.0525589
316	B13td01S146Wfri7es	HSD3B7	0.372983	0.419677
317	EScrqgD0Sup7eyIgek	FLCN	0.372594	0.121312
318	iJedp7O.dkZ0Vn0uac	PRIC285	0.37254	0.15461
319	uF68HXRQn1RhXr5Q6k	WIPI1	0.372021	0.0646212
320	0Piynigiiq_t_e3Suk	HECTD2	0.372007	0.0167966
321	NIoiUJnJOX.l3kze5E	CCDC6	0.371869	0.0880052
322	xXVB3jQjfDg1eUXUXk	EVI2B	0.3716	0.0375226
323	c3umqUACgFKLlHOeH0	NEXN	0.370519	0.119458
324	HHhN9QHuhd6goCBOl4	LOC643319	0.3701	0.13777
325	TIpdZLRcNHddd9e9T0	IL1RN	0.369098	0.131934
326	i_qtKSUuI4qOpek9_w	PTK2B	0.369031	0.00104122
327	6tSCHdd4e8X_VQlFUA	SSH2	0.368639	0.00411708
328	3VXrR0jrIAOn4WcWEg	ZRANB1	0.368281	0.0677136
329	lLq5yrfh.N1nkQku74	TEAD2	0.367937	0.308442
330	cZUqab.lwTUpb3vFAg	HIST2H2AC	0.367925	0.0624287
331	uF_JShglCEG4dULJKI	PAG1	0.367452	0.0833369
332	KaBM1LHXr1yuJK45VI	IFNGR1	0.367424	0.129855
333	N.6K06aijReKUov4pQ	LOC442609	0.366381	0.0773064
334	rp3Veu6XldX_H6r_f8	KIAA1958	0.365759	0.00527893
335	0yeeXXDfXnLqFF9F6o	C14orf94	0.36496	0.0300836
336	QXa58QSDnlcTbTqy3g	SLC22A4	0.364696	0.0661346
337	ijXlFqK7oIlqyPenE8	SVIL	0.364484	0.106195
338	ERIQOowR08PrqY6du8	GYPE	0.363834	0.281324
339	uqcH_ecovQlOXkDZd0	SCRG1	0.363829	0.00217381
340	x_051USIlShP5eOzrk	LOC92691	0.362726	0.088994
341	Zq5_n_v9KtwbJ7XSVI	CRLF3	0.362403	0.00307951
342	u.85SBn13Vee3eqeUU	MUSTN1	0.361735	0.00320722
343	Tp4_Q96VB0Fd3_hZD4	ATP6V0E	0.361403	0.0481124
344	9NJT_U0VQEHSfapa4o	MAPKAPK2	0.360476	0.00804051
345	oSFSCCQDx.VeHU1iVI	TXNDC3	0.359222	0.0877968
346	EHVCiHwg6SOi6UO_JE	NT5C3	0.359176	0.170478
347	xRDoFKAJJX5V9Lu0kk	LOC653867	0.358214	0.0346838
348	HR0Ih8yURBQ3efSHeo	NFIL3	0.358142	0.0650751
349	lo4foRHV6R4It4Eel4	HERC6	0.358096	0.513494
350	HlIzl79f9UkU5e6KoQ	IRF8	0.356698	0.11752
351	QoHVB9uVyNeRdVHYC4	ADCK4	0.356221	0.0185675
352	6LhwoEEyMuJMtVF1FU	IQGAP2	0.356053	0.0487009
353	WsHk4IK3qh0RKJ6keI	C1orf161	0.35564	0.0127091
354	urtdTVUuX0TfijOfew	PECR	0.354727	0.077817
355	T9.r6BXpL3nV9co3lU	RAB7	0.354708	0.00100898
356	NpQJE5KdevvXdAXueE	FBN2	0.354681	0.0306479
357	xgrepKoKm33gOovFK8	LOC400924	0.353792	0.00469863
358	HDfg6QMFQyXmxSITe4	ZNF608	0.352423	0.0257741
359	H7_vpI4kUOHkm6Lhkc	PELI1	0.352213	0.154253
360	roa1X1.Td6Xv496SSU	MCTP2	0.35177	0.0659407
361	9OupNSp3hJt91p9ed8	C1QC	0.351327	0.131961
362	3SHFFf1ULMG0pULuhE	MRVI1	0.351218	0.164085
363	KKChESyd3n54yOv1S4	SLC35E3	0.350005	0.0227704
364	Evu45KxLmVPUHoMkv4	RNF182	0.349133	0.125483
365	cON7SdpCqSEV6X07d0	MTX1	0.348393	0.0563458
366	uQpJLiU40RR5H0F6qE	KIAA1618	0.34716	0.177748
367	6RxRPUt.wtZ6qWBJLk	FAM105A	0.346596	0.0421667
368	3Gm9endeVEo4E.2n18	CRISPLD2	0.346009	0.0172075
369	HSldNFdIVdcJL1dPnc	BATF2	0.345043	0.125792
370	9eAUiN7DTdz6XquXuc	TMEM43	0.344881	0.128989
371	uihtWnqOC3rrq2wvyg	IER3	0.344793	0.0955326
372	KT1LSUEjoKFE31wQgA	CAST	0.344679	0.104188
373	ThXJHp7hOefrnl3rXg	GTF3C5	0.344634	0.18041
374	TVKHn3g55x_P3901Rk	SLC2A14	0.344625	0.0711205
375	HRIJUou7obeJUn95uU	SOLH	0.344594	0.0798156
376	3JE9cF59cOqOfZSUrU	VMD2	0.343999	0.0224311
377	ZRVxVUBxXfXqAsPniU	PXK	0.343973	0.0229447
378	cczegqmAJg4gomkpJU	CAPG	0.34309	0.0356222
379	Nogg1NFWj7gBE3Fh40	SULT1B1	0.342678	0.00955548
380	unvLddVOVddH03L8tU	RAB42	0.34181	0.18254
381	0onl4o7AV5QAog8Xd4	AVIL	0.34155	0.0102892
382	Bx36KeKSgiV_JUonoo	FLJ34047	0.341128	0.169954
383	HWh5QnXRNeXf7nXOnc	SLC8A1	0.340072	0.000367087
384	u4rV4sNRVJwKQFfQ0o	LOC653371	0.339842	0.216921
385	li8BCeepAuFNnSpptc	H2AFJ	0.339382	0.0595531
386	BoCDPqd8XVQ4eVxV5o	RFP	0.339213	0.00809117
387	QqS0vyRAkMcp4KIheI	HAL	0.338956	0.000660288
388	QJIqSeIp6unqXqIREg	PTPRE	0.338923	0.0653705
389	cow0VX0y30p4qK3pCU	SLC22A1	0.338862	0.0272258
390	QKIRciXkEUadF2eaP8	LOC644640	0.337984	0.00354779
391	fUOg71SuElV8F0td1I	TOB1	0.337656	0.00458549
392	c4l1FEyHgHVelUld14	RCN3	0.337633	0.0453185
393	0kCUyCe6eVKkKUILgo	LOC643025	0.336931	0.0950272
394	cfcaYCXlFUQ4NRXnUc	TBKBP1	0.336742	0.137103
395	BSHqBKlSg3u6xAXk64	F2RL1	0.336451	0.156454
396	HQpQmhIqlOr7KPigaA	TLE1	0.336063	0.000293954
397	fSUyR.vR7Xu0iR4nUU	TXNIP	0.336037	0.00354395
398	ErvSh6wmHtNCwpVbno	BLK	0.335532	0.227029
399	Z1Jj2hGjuC1Rnnp1CQ	C19orf33	0.335269	0.224607
400	HXtejl3giKhIW0gHog	PLOD1	0.33459	0.0281439
401	xv3nner1JdSq4D7nh0	LOC652775	0.334369	0.436238
402	ofuwUftl8qUj1Xdy1U	NUFIP2	0.334257	0.110918
403	uqkKHvooi8lQsyneVI	FMOD	0.334153	0.259388
404	rS3ZAnt9PxfUwirqLY	LOC649094	0.334012	0.0160451
405	xHuV66ICR4XtOVV0Bc	FURIN	0.333745	0.0239633
406	6p_Xpz173ru7ou_qKA	GPT2	0.332624	0.386577
407	Wq6kfqX5q5PTsN4h34	FLJ31951	0.332386	0.135856
408	B3px1ehRinj13T9Sfc	AQP1	0.33207	0.0839062
409	0dVAtCQiHL4Ki96pSk	CD53	0.331985	0.040528
410	32XiiRKCAggmeSvl64	MSL3L1	0.331805	0.115636
411	cD9AJXkhMsXrSBzl2s	ZCCHC6	0.331541	0.034486
412	BhCVUVah.HDifvAiuU	MGC26963	0.331285	0.0427469
413	EJF3X_V9FeHXtHt1NU	PCNX	0.33073	0.0135735
414	KhXPnn4pB03yvpACko	IL6R	0.330694	0.102735
415	To4On8wvS544PfTFWg	LOC646900	0.329846	0.0266751
416	Bwq5K70IlTe7RT67q4	LOC391045	0.329802	0.0159726
417	WeHeDzQgTFxfiVnlN0	AGTPBP1	0.329783	0.122735
418	Wd2fnd3RTuER6dV9F8	COX15	0.329271	0.00286971
419	xFXldy_vep.jd9QXlQ	TGFA	0.328011	0.113898
420	T8z7Agmpq5V55X7V_o	JMJD2B	0.32792	0.0162726
421	corenSnS.3RPrk3fTk	TM6SF1	0.327818	0.0737246
422	Z.kCpQP1UB4Gp0oDvU	PSTPIP2	0.327161	0.0913443
423	WJ57JeCCEI.ehCdJUo	PLXDC2	0.32713	0.0608733
424	WSZ_siSdC_inpuiKNA	GNG10	0.32699	0.196898
425	Bzkii9KFxeipi5ei_c	HLA-F	0.326882	0.0773985
426	WAkjP1aFSZpdBSpKAg	ZNF467	0.326483	0.0320469
427	TpXtfletOXOXtsiJfA	LOC652675	0.326351	0.0510181
428	T4jcV7etqH1NXkjp44	PRL	0.325926	0.123468
429	To0eg1I2JkvTkQpVvg	DICER1	0.32577	0.20651
430	ERl1up1PeyT5Sb3fRs	ZBED1	0.3256	0.000152756
431	NlDV91HxzDr6BwO0UI	LOC388642	0.325458	0.105365
432	EujpL.ey.6oe6yd_j4	LOC201895	0.325124	0.139434
433	QqQFQI6Aufvq6sJFF4	TMCC3	0.325047	0.0649
434	oZV365jnsSt3sALX54	ARID1A	0.324701	0.0287677
435	uWeCeygmU99Xs3B6p4	SCPEP1	0.324532	0.055914
436	3ioggwJJ5eiXPRzvz4	TUBA1	0.324079	0.108697
437	6e6ETXdRXepdLt_OzQ	APOB48R	0.323883	0.0725467
438	uVQdC7RdfVSdVSkgMs	THRA	0.323606	0.030562
439	0dW3111XpB542H_7d4	CBS	0.32334	0.183223
440	xIQXT0hhTUAYvZUeRI	ABCC2	0.322932	0.0160913
441	cdDXgTcp6BeRF1V0nU	TMEM88	0.322736	0.0437775
442	9SneFS4fUDnuF7_nVM	AP3B2	0.32221	0.480464
443	QeXFkTVRp4KEII6OVM	GSN	0.321707	0.0351694
444	0XHqK6hV.T.S.503Kg	H2AFY	0.321684	0.0607802
445	Q6zPldeu7p5ET.NKgI	ATXN3	0.321463	0.169028
446	rJeefddXkh8lCgdQjk	LOC349236	0.32141	0.0342795
447	fCq164YtWb3dfg1HZQ	ALDOA	0.321197	0.180845
448	lX6RlFTRQnRLnooo4A	CSF3R	0.320264	0.118847
449	NCI5eptFOUScVH75RQ	SNTB2	0.31944	0.00312031
450	cq4pJEpInrsohEISzg	FLJ27255	0.319302	0.055537
451	iOBucgSdFkeOeV6p7g	CARD12	0.318966	0.121484
452	iuLpw4gioSFhRSRLKk	MYST3	0.318702	0.0491161
453	ZR1IhxZKrPNUHl.ojs	C20orf74	0.318562	0.00675744
454	fpXd8RSVe3Sj7d9GVM	LOC285908	0.318502	0.00738762
455	Be3oYPve7uK3id4pJI	VSIG8	0.318148	0.115054
456	cV7vdd7oDgpJCCReKU	SRGAP1	0.318092	0.013708
457	TY47U6f7qCMe6I4n1I	TNFAIP6	0.317881	0.168259
458	WhIaoZEpRfX3pKh3z8	RENT1	0.317773	0.00775954
459	u3rpdOq69yh6P164rU	DARC	0.317654	0.29224
460	rWSgWYjrci0nxNXiSg	CD9	0.317394	0.130119
461	r1_yStV7fu57tVWKzk	LOC650140	0.316848	0.00667822
462	9nqi7tXi07qeDXh.R0	CRADD	0.316606	0.0945189
463	QXiUeUE.V99S_Rz3io	PPARG	0.316255	0.0976159
464	orpKKuCPgCeXPm7zno	GIMAP8	0.316181	0.0578002
465	NnlE7Sl85wq4sPU65E	TLR4	0.316031	0.052961
466	0SEu6Kp5wOV0r0cQJE	FAM49A	0.315938	0.0472822
467	lj1JFEhOIVSdokCmhM	FAM69B	0.31584	0.0614385
468	o6gqbp3gN7RpPfRunk	EIF4G3	0.315708	0.019893
469	9v_itOuoo0XilKL_KU	LOC653829	0.315692	0.18819
470	x67SSiBeiojgu6oa0s	TMEM1	0.315148	0.0801517
471	ooAopcgK8LB_tiFHSU	SLC36A4	0.315017	0.0485515
472	HGeWKq7obn_qit.C3M	TMEM11	0.315011	0.0260098
473	ojKn_b.TUjnule79Ek	GLDN	0.314869	0.0571746
474	ugUohG7pqS6hUyN94A	GSR	0.314549	0.0197594
475	6em9RFJelBOEAV7dx4	FLJ40722	0.314387	0.253652
476	Z1dBNIEOdC39CUbeJI	SLC12A6	0.314132	0.00941687
477	N4YTYufXzonoklZcgU	IRF7	0.313515	0.260716
478	upUqtKVJ.4kgxBk_p8	THRAP3	0.313469	0.00256591
479	uNeiuNegqijp66HuiI	PSTPIP1	0.313424	0.158804
480	NtNS1EorriizdUv1TE	HERC4	0.313423	0.0304663
481	6Cnr115J5HptyiI60U	TNFSF14	0.31284	0.042469
482	cfeXR9iSH.vdpnXRjo	FLJ11259	0.312832	0.0705357
483	HXXVd17FICCUQdNFog	LOC440313	0.312662	0.310329
484	WieWpBdI4WH.V.iXS8	EBI3	0.312203	0.157119
485	3XqiRKikin6sB09RAU	AOAH	0.311873	0.0399774
486	WULO_39Q65fn653Xro	CHIC2	0.311594	0.0533275
487	unjzr7fn.fVPkUn7XU	CDKN2B	0.311546	0.0177575
488	TUGFQAKWmmroZpmYoU	RAB27A	0.311439	0.0187698
489	EIrmtjaYIBSlIWy5fM	PAK2	0.310751	0.0114512
490	N6gjqfQ8jpAoihFlLo	MGC34761	0.310611	0.0339926
491	x1RndKqhOd3fFe0frc	SAMD14	0.310582	0.291525
492	9U_oB4UUVEHWUuAeVI	LOC113230	0.310345	0.037151
493	Eroe6iSKT5Sh_oBLR4	NRBF2	0.309421	0.240586
494	c_GGiCNf6OSIlJCimk	DNAJC3	0.30906	0.0346704
495	c5_Sze.d9cp0L64VCU	WSB1	0.308921	0.159066
496	BLe0R3fqUlUkXTkiro	PYGM	0.308694	0.0311632
497	6Eq9lUtdeXohL47tOQ	STAT3	0.308248	0.0381874
498	xSevrSLi0gpVuMQg0k	GTF2IP1	0.308238	0.0657137
499	QIcyU2HXl4v1Ject5U	PTGS1	0.307912	0.226826
500	lik6VR_zUgvVKrj7jo	SRRM2	0.307902	0.0306165
501	r4ibnUl6dUSkn8FPAE	LTB4R	0.307645	0.0142601
502	QpZVLnjojlH9u4eYE8	C20orf20	0.30764	4.19292e-05
503	KVQQQT1SSFB1RVd.is	PLP2	0.3076	0.0387627
504	uKXTe53Z6kbp9O0sJA	ZC3H12A	0.307458	0.0402786
505	lV0v1UeoT7ueQJT6_o	TBC1D2	0.307345	0.0192049
506	EJFBeenEiHkLeggEnk	LOC646348	0.307024	0.0800852
507	iJ1Rehk1dFG1o.X3_g	RAB3IL1	0.306746	0.173585
508	9r_VZaLDWgil3zyp3o	POLR2J2	0.306661	0.0264477
509	f5wXpedKfVFe5qkRVQ	SLC6A8	0.305995	0.353626
510	WUqKupd_vUp34DLkl8	INPP5D	0.305993	0.00303678
511	i75VAuOleimqeKBKgM	SPFH1	0.305982	0.00391205
512	0O6DVDlpSUoUDUzVVE	LOC647195	0.305895	0.0650904
513	6txq5SNLKl7j9e0u10	FOXO3A	0.305849	0.0133971
514	xVF_TrlX15MoeghYL8	CAMK1D	0.305834	0.217266
515	6qRYnC3u5JPLFZ5fAE	SEC61A2	0.305811	0.0221708
516	QV5Q4iXb8XqeQyXALU	MYO1F	0.30578	0.1059
517	lXZoVJCdmdIZVJ1liI	LOC653337	0.304498	0.0645444
518	NquTR9XrPXFABUD1S4	C3orf62	0.30445	0.0264026
519	9KcIjuHEl5V4e77VKk	CTSK	0.304439	0.0183657
520	uSC2Dit6C6ijp2vN0g	CLEC1B	0.304268	0.412718
521	uW5Toroh8YAl0LpYJc	RTDR1	0.304133	0.00847337
522	lJ2l3cYVTfrp5Ed9ek	MAP3K3	0.304005	0.0442087
523	imXQeeVevg73fjLnoU	ULK1	0.303628	0.00158414
524	3qiJNKeq0rC7A6X3iQ	MLSTD2	0.303555	0.077247
525	3_19QJK4tJVFiJSkn8	AKAP10	0.303505	0.132113
526	KAgqVifL9VKHpcoKJE	RIN3	0.303435	0.0425305
527	c_lzXBVMjXdDrgjklM	LOC646463	0.303337	0.0260325
528	WXQOogeuF3LpU4Ul5I	C1orf138	0.303223	0.0117221
529	Tt5huq2hqZcdZqzRSc	LOC554223	0.302827	0.172023
530	f4okiIe9X6uiK7qTiI	H6PD	0.302606	0.0331037
531	uXXeqOn5YTn8gHVd_o	SLCO3A1	0.302519	0.0877897
532	3peiUR3M6eKCicqAiM	EIF2C4	0.302484	0.019889
533	Zd7v179FlFf0oiBxFI	DOCK5	0.302112	0.0674621
534	fuiuqN5UElKKR5IJ3c	DDAH2	0.302062	0.293692
535	uo5XRPrn910105Vf5Q	NOD9	0.301531	0.0328179
536	B1eVUDTSvXavwiC63A	ZFP106	0.300902	0.0727451
537	KnovrnqAVqnDvhBKdg	UPF2	0.300821	0.012858
538	iZauVnkv36hMomQIJw	CEBPD	0.300769	0.0304365
539	cJTeEkpRy4S.f_71zo	MAP3K8	0.300749	0.211617
540	xb9a_nWvki_LteIrSM	NDUFB3	0.300313	0.188625
541	fSvR6hSpxKRIt16AKg	UNC13D	0.300091	0.0659324
542	xRJygl8AO056z6nEFo	LRRK2	0.300034	0.370997
543	r1fnkUulPJ1bRR5BUo	SDC4	0.299937	0.0195094
544	WeXV067m7b3fXhk3uM	CKAP4	0.299714	0.0638558
545	cipnk7nqxP36R_oNLI	SLAMF8	0.299471	0.419251
546	QlA3iTSC39S3F45ON0	LOC619383	0.299318	0.201718
547	BRIrveF5B_HqCVerBE	CPEB3	0.298921	0.00936861
548	QacSfRRRpYmoDbm4Tw	ACTB	0.29818	0.137214
549	uE12X3N6ll6IUUGK4c	LOC497190	0.298169	0.0108033
550	cz96qKOxulOzglAzyk	PTGER2	0.298092	0.162216
551	B7WkUklf9FaXRQ5I54	IIP45	0.298033	0.199205
552	BvIpQQ9yzp__kCLnEU	SLC38A2	0.297834	0.287257
553	cOuEUKod5OpE1aV11c	LOC387686	0.297646	0.397717
554	0VIQl.rqgSBdZNuy.4	RGS19	0.297087	0.135574
555	lfSUXUeqTfRIj0h6dI	SOS2	0.297084	0.0219267
556	igpSHx0.91VC4nkIpU	SLC9A8	0.296561	0.0289898
557	BeVLiOihnIgLni7ViI	ITPK1	0.296478	0.0396404
558	EYR7oeBEeCd46gBeuE	ABHD5	0.295996	0.17179
559	fNrt557tVK37urpEjc	MKNK1	0.295918	0.0968922
560	HiiEXIl5BFGnRdnkj8	LOC644689	0.295539	0.0169793
561	6pKNAhESi1.f_A5RuU	GNAQ	0.295419	0.0687697
562	BaBR6TSOuC4ecVr5Tc	ZC3H7A	0.295343	0.0895735
563	fn3Hpm4vVouL4FK6FA	MMP9	0.295224	0.120677
564	uOeuy3MTSP7_cRCNdI	DHRS8	0.295003	0.148119
565	cTiSToYXjGUewagnqQ	EGLN1	0.29461	0.122345
566	ox.n9edeNdPlSuGlqk	CD82	0.294594	0.141094
567	ZdI9eheu16_rUK4.xI	HIATL1	0.294586	0.118528
568	xpbRQsRSdQsBPULCbc	HIST1H2BC	0.294343	0.164404
569	0EU0kqpFRTkRe3aLKQ	ABHD2	0.294303	0.136165
570	E6IBqEH7U2.R7FJ17I	GYPB	0.293849	0.487504
571	6V5WK54VD2eUAi7Q0g	DNAPTP6	0.29374	0.37967
572	ZZIrR7pAl0QJVd1y9M	DPEP3	0.29333	0.0942971
573	lpT7JXe7vRJTXseT1k	MCTP1	0.29306	0.0794374
574	ln9eH3XJ6fOVeR4LuI	IL1RL1	0.293031	0.000205341
575	x5XtxFIQRKJ6tI9V0k	PAPSS2	0.292903	0.130416
576	03JNI0NUINTSQXSFBU	PCMTD1	0.292563	0.549085
577	ciIjCU2Vf5d4g_nnv0	RALB	0.292017	0.0680794
578	f_JnRXubpfucFPJHk0	RP2	0.291809	0.180477
579	fqeV6v3fHQ1ei7CT_g	C1orf115	0.291528	0.00433462
580	xkhAF34BX1VOkQHZU4	SCAP2	0.291117	0.154795
581	WADP14faO6fieymaKk	LOC653972	0.290963	0.037841
582	6bUacfXTRfXf6TrrXo	GPR97	0.290872	0.174876
583	iSVIkfHiLAinclFV8U	C7orf25	0.290776	0.131728
584	ZlAqdF9E_8vThIVK7k	CLEC4D	0.290642	0.297562
585	r3kRX51ULFZUW.U62A	PFC	0.290162	0.093837
586	ZubFEd711NLgR_n59c	ASCC1	0.290083	0.000366245
587	uJ0SSV6VEuQihCOqjM	MKS1	0.289985	0.292479
588	Z5UfVOI.dS5WUheHoA	PIGB	0.289282	0.173035
589	T7rNJ6HSwRV.fSeqOo	XIST	0.289075	0.0642192
590	Eqlesp1.IKFP3vXInw	FAM107B	0.288827	0.0667951
591	EVeQqyLSuItX64tP7E	LOC57149	0.288538	0.091287
592	Nvuj8DF10.kizfSX0E	RHOT1	0.288271	0.0558644
593	6LImiuummin_knah4s	ATP5J	0.288098	0.105293
594	TuUCXUihCUgjsTELTU	DKFZP564O0523	0.287862	0.116622
595	Wc8GcY5eBcULedeVQI	HIST1H2BD	0.287733	0.282627
596	6XfntN5Pbn1Re__k7U	DDX17	0.287004	0.12967
597	lStNQXoN8n_FVBfdWk	C15orf28	0.286892	0.0935684
598	3tAR_4f_fw9Tg715dc	ACSL4	0.286803	0.276199
599	0edV_TAo3czXINUr8o	COP1	0.286597	0.0744683
600	ikRuRUghZUgTn5ywRc	HCG27	0.286555	0.108425
601	6ede0V1GPUSFKE9TuU	PGD	0.286333	0.0432157
602	6oougnP_zkHLR54qu0	SPTA1	0.285962	0.330313
603	QVuVUflxXe15fvPsLk	SMOX	0.285912	0.207033
604	Zc4hBVH6IIOq8q3cPk	CARD6	0.285786	0.0755492
605	uXNn_7pDFXq2fVR0l8	LOC653745	0.285415	0.0776738
606	0efeTSfUHUXgS1YklI	GSK3B	0.28539	0.026038
607	0pxdKtFFTs_p8tKPhI	CMTM6	0.285299	0.306672
608	WvzaAinrrahSyijZ_I	LOC441773	0.284839	0.0973111
609	64MnSpLg6ZFCJKnu7o	SMG5	0.284758	0.144388
610	Kgn7p5f6Inii.p4UKg	KIAA0564	0.284318	0.000575798
611	WFUSHWl7DSd16dXVss	POR	0.284242	0.101562
612	o6j2l3oC66y9SPzuDs	LOC654053	0.28415	0.123778
613	HE64krNc7ViglT1F4k	LOC399715	0.283672	0.0424269
614	KqSXrfVG4q.B.vz_XU	C4orf18	0.283618	0.394247
615	o.7wbeUVUd0VUJ3CVU	C1orf38	0.283576	0.0410544
616	uinqCCq_VI4u6tIiUA	FKBP1A	0.283421	0.11269
617	QUSofik5L6itena.nM	FBXO38	0.283106	0.0891566
618	9h.oUwVaCUBd7iTRL8	LOC653400	0.282853	0.407267
619	6kQXdJLT6eFLC8p0VQ	LOC650546	0.2827	0.0991704
620	Bo3NWKsdkGEOqF55f8	AGPAT2	0.281859	0.0589836
621	0u0e8T9VQgvQwFJ8lE	RAB33B	0.281825	0.204421
622	0VUoQQHlfCLT9fvNEo	KIAA0528	0.281702	0.31083
623	Zl0IiKFROoQgXSOEVU	M160	0.28167	0.0691623
624	HuW7wdXQ6JEU7RxJWQ	LOC648293	0.281191	0.0138307
625	3qqOq7P__Qv7iqAO.4	C14orf4	0.280951	0.0228358
626	BlfewJg4o6Gbq4XCn0	MEF2A	0.280836	0.00739223
627	rnEvniuqo_fiXqy0Kc	PCDHB19P	0.279845	0.190153
628	TN5ZavnuYc91qJbW7Q	LBR	0.279703	0.0177475
629	xOTYD4nbURJVeHm45U	MGC16121	0.279482	0.00897755
630	9IHv4PklNV5VdUp4I0	SEC14L1	0.279337	0.110123
631	35ftX_7EFOQB7__nRI	MYO10	0.279318	0.207113
632	NXSh_QAat0k5fVIlOI	ARSD	0.27931	0.0985304
633	f_SqViFUU_R1LWoBCA	FLJ38717	0.279182	0.0485299
634	ck_eV6peO9_n10iTsE	ZMAT2	0.278983	0.0155286
635	WaoAUj3_TepXcePvAo	MAP1LC3B	0.278741	0.0692133
636	fhVf8JS4nqfS.9UpTk	SNX27	0.278705	0.0330242
637	EeL0tpX1644f1EaASg	SERPINA13	0.278539	0.554186
638	Wa6CIZWuAEXt5.cJS4	MGC18216	0.278327	0.0501433
639	0zSAinrrahSyijZ_LU	LOC651372	0.277751	0.160443
640	xqVnZNV9CG.1xvxZx8	ROPN1L	0.277572	0.165207
641	r5CoSql4cVLf4fs13U	RCSD1	0.276775	0.0410466
642	xauCONBuSbeeinli.8	MXI1	0.27668	0.32949
643	9Romh4qi4m93kUBBLw	HLX1	0.27662	0.00852301
644	ER0TkRHBfoljqPi4ek	BCL6	0.276589	0.00489453
645	KuovxRRyF5GoIPnAqI	LOC554203	0.276545	0.0711034
646	WkuK2yX.K6CC4q5Ju0	CAB39	0.276368	0.298557
647	xJ5Gk8VREq6SB_Crx4	EPAS1	0.276322	0.165598
648	lobHSPkUp3QHtcqPqU	PTRH2	0.276288	0.0657697
649	Wq7VJqZc6QARJr5D7s	CDCA7L	0.276134	0.367542
650	6UpQUQBipSUXuEEff0	NFAT5	0.276102	0.102446
651	3iZfxfyOLn_lXe4MkY	FBXO34	0.27592	0.126701
652	6X6V1CnqAIQ4QtA1IU	PSMA1	0.275743	0.022576
653	x4QI0v7u6IBLVJV9JQ	ZCSL2	0.275406	0.0933411
654	3gFF4K.Tp1Qp_hbnhI	PAPSS1	0.275183	0.159536
655	on1f9Xe6S8Y.4fS14g	OSBPL9	0.274744	0.0982462
656	KxVkqhdMFQ9Icd11lQ	RPPH1	0.274505	0.161511
657	isN4E.qKeKSgjZ_K1I	SLC5A8	0.274463	0.254078
658	NJdJhXuTeHuf1g6euc	FCGR2A	0.274013	0.187168
659	iOR_kvDo3nvnou4m6E	C18orf25	0.273906	0.301615
660	BGm6KH.W4lIY56KKz0	ABCA7	0.273867	0.149224
661	E5epfp6l3r3hH956Cc	SQSTM1	0.273325	0.120643
662	ZrKv0fKLCBLVS1JJRU	SF1	0.27327	0.18158
663	fD_Xvzrru9ey1SdVKI	ATG10	0.273114	0.249402
664	HCOEKKtF67lo2mPp1A	CLK3	0.273108	0.0210272
665	fLF6oryO7v0p_i7OLo	TP53INP1	0.272901	0.224524
666	EoqiTqC4a.DqRKvzvw	IL8RB	0.272716	0.166494
667	odNytG79eOhepUOtIo	MSRB2	0.271801	0.0745757
668	reeW4oXgdFwVC16K_8	FLJ22662	0.271485	0.0304019
669	xTr_nX1re51xuAViQQ	MAGI3	0.271454	0.00452423
670	cAAxKIpQ6Iqjk0GUgQ	LOC643505	0.271389	0.0273882
671	HhLlUxRSJCCCUoi464	MPP7	0.27091	0.0114497
672	fep62jieKU_H3cQNH4	C14orf29	0.270816	0.0107268
673	oVVlLXURUB794_n.J8	PRKDC	0.270794	0.250846
674	NUU4V31054Hk9fVQ0U	HLA-G	0.270758	0.192457
675	QhVZHV9yRVQKAJSKBA	PHOSPHO1	0.270756	0.187274
676	KO9VFp5.hIylF1IXRg	FLJ14166	0.270657	0.0669244
677	fD_ZR5Pcl4uEiTj1N0	LOC644642	0.270547	0.134192
678	lqR6ed7frXvBXUXXd8	OGDH	0.270333	0.102537
679	ZSX01PB3HKiVElFP1E	EDG3	0.270257	0.0921558
680	BeS17p6hEi0nji94xQ	C3orf34	0.270044	0.0717827
681	HSqDURJWdUonDrIm18	IL17R	0.269446	0.0503278
682	Q5d0k4qK6p4qXot3R8	CD177	0.269346	0.586338
683	iJJewHoBHrdJQXXSpk	SRGAP2	0.269306	0.000936136
684	NjaKhd16LgoGKtnt_Q	CNTNAP3B	0.268896	0.0737503
685	6hEXATug1Q5a6lV014	DKFZp564J157	0.26881	0.0882475
686	6qwiH5.Ur2R.Suyeqk	FAM11B	0.268728	0.172466
687	HffXKpduN4quuXH1Hs	PPP3CA	0.268686	0.0785911
688	fbknQoCl4CiV83udKE	TCL1A	0.268036	0.201397
689	W5iF6u1BeZxBROeaCA	DLK1	0.267839	0.363388
690	r91ApHhXaXcf7VdF1E	APLP2	0.267704	0.0435554
691	NSjRKdq2eSGf0ur4aQ	PRG2	0.267636	0.693141
692	u_fu5O76uTn1q3SeVQ	KLF13	0.267485	0.0929973
693	WJR_kgq5KnnrtIkIqc	SECISBP2	0.267108	0.0182184
694	9pfR5xlXpVAEiJCEvs	PPP1R3D	0.266993	0.140708
695	oe5Sh7v.JX0XdJ.JKE	MANBA	0.266186	0.100993
696	Eo1VtV0JOMv_jP5_e4	KCNMA1	0.266118	0.0928738
697	KVCfdXxURc1.4qn_q4	RNF167	0.266078	0.0302795
698	06BH0VST9VK77_gR40	CTAGE5	0.266016	0.104989
699	rai2foXqKyK_W4pCNs	ZNF600	0.265988	0.237029
700	iSOGEH1_5Uya6ieX6Q	LAMP2	0.265038	0.0547701
701	NqbdUs8V6OMoPh1puQ	CREBBP	0.264924	0.129852
702	3vO_ke70Rk61URVSvo	CLASP1	0.264848	0.00538867
703	xdNd1ECyFd1iVFJRIM	ATP6V0C	0.264709	0.0499918
704	9p3tJTuHstROid0kxY	EGFL5	0.26467	0.0494836
705	fpRfVLXz3uneOFS8tc	DPEP2	0.264645	0.0147287
706	oBVneWWeegVOKbn5Kc	LOC440667	0.264604	0.0391793
707	05FXV3qNJIcSm7Xa7Q	LOC653382	0.264281	0.0432139
708	oVxiXkdfO7iHjhT6_k	DHRSX	0.264175	0.100513
709	KnoF4LcBFPXndSfX9U	RHAG	0.264007	0.229297
710	0XpVdVIJT_0MBT9wgA	AQP12A	0.263722	0.028072
711	073_vqfuXI8oiglKpU	DNASE1L1	0.26371	0.0351466
712	QXbOR3pefdS8fn7sIE	PDZD8	0.263623	0.105961
713	QdEiSOA5ehSS7ifauQ	LOC648366	0.263368	0.107313
714	HdUvciQ3EnvzuK5UEU	CPD	0.26335	0.185131
715	N20dE5GEtfvVUoKl64	MPPE1	0.262855	0.067864
716	E1O.0mGmwQHqko_4d0	MCL1	0.262192	0.165098
717	HkEgFzXR5XVS3d8C_g	CDKN1B	0.262023	0.188084
718	oqVI7q.nSzyyEK3_9I	C1orf63	0.261929	0.373502
719	xIl1TwIovInqX4p30c	LOC152195	0.261882	0.0401338
720	Bfl4oSXkoRJHuP4FSI	DISC1	0.261616	0.298507
721	TbERMBEVFLkl4LB1RI	RAI17	0.26121	0.207778
722	ZEObIyCCVRqJSjqHrY	HTRA1	0.261125	0.33742
723	BvS5z3VJyvzU4KHi4U	PDE3B	0.261109	0.0342968
724	ESC1yEuE.fDrqLUnTk	PDK4	0.261098	0.295351
725	HKDCLV79Kfq5eLEXHo	LOC652128	0.260719	0.311442
726	KvR4cynHkkeq7S__tU	LOC644063	0.260456	0.0766216
727	9F6uOdfqlcXIqHh.7U	LRRFIP2	0.260131	0.0535995
728	cT9fdUeeeI6SA8tg9s	LOC644762	0.260122	0.0713812
729	HkkpKiimiukDAXqQ.4	SNF8	0.259946	0.174366
730	cpxLYAq.hafJHipLhQ	PAM	0.259836	0.19652
731	cT7lNEBdvUll_VMcj0	C9orf103	0.25977	0.29671
732	WxECn1IXiURUpXNeBI	ATP11B	0.259703	0.246435
733	96VQxU.6CVe6W7o7aw	RAP1GA1	0.25968	0.518959
734	K4Ou.WiiQtf9QeruTk	PHTF1	0.259553	0.182724
735	BjpCEsgkinlRqHsFbQ	IDH1	0.259417	0.0259691
736	E1lJI4pJJA6SYIy9CU	KIAA1683	0.259291	0.058306
737	coDIhRIoo3QXo7olRQ	RPS6KA2	0.259116	0.193497
738	lpRebrnpnbrbZniAv8	UNQ830	0.259061	0.0460981
739	0Nwe7usF_bRonvLgYo	KIF1B	0.258881	0.135922
740	WnUnkUkUWelZR5o57U	LOC645625	0.258855	0.0269985
741	cXUDd_ftPh35u0P1dI	DDX26	0.257939	0.235664
742	6OjTeJdKK_KeS4nuHk	EIF2AK4	0.25788	0.285942
743	9RWaqFcekorQj1.9QM	NDUFAF1	0.257722	0.215686
744	Bcgnrpfpae50iF4LuQ	CDKN2D	0.257496	0.0852284
745	KueF3d1RIVSEVPtTJc	LRCH4	0.257076	0.0681285
746	3OBvdPBGSixaiV4FlY	OLIG1	0.25704	0.235406
747	91ed6iT5yX3FU1ejUQ	BMF	0.256993	0.174585
748	0Uu3XrB6Bd14qoNeuc	ZFP36	0.256732	0.206858
749	H483hb4qUTc1R7o2ok	RPA4	0.256469	0.00858342
750	Wvf30p_7fy_bp5kpeU	ZNF403	0.256409	0.0879968
751	BULewqWdUoEXnHkR1A	SLC25A34	0.256354	0.0279276
752	lqBLguSSOOfYq6f4pQ	DKFZp586I1420	0.256344	0.0133542
753	Ko3lvTvn91.td_h_Kk	DNAJB6	0.256169	0.0327533
754	Qh1KBT.Rc8Uu9Xqh10	JMJD1B	0.255885	0.0385217
755	9iOlUeh1JfphIiIdTc	C9orf130	0.255688	0.272024
756	rVaF0DV6mFLG4CGD8o	ACN9	0.255305	0.0846331
757	QLTjRlHmcSXqYRLCFc	CEP27	0.255137	0.271887
758	QVApRNQhKQw4ki.EnU	IQGAP1	0.255098	0.14179
759	lvk.TqXqr9ckijPolU	VAV3	0.255056	0.0629126
760	lqeoAM9DB7CVX.o5QE	PIK3AP1	0.254769	0.227807
761	6X_RJNfoqj2Qukle_M	PARP9	0.254537	0.288448
762	63nP3mh_rZSidNQKJI	SLC37A3	0.254473	0.0894743
763	3lK5VLXeP.XU158UXU	ACIN1	0.254463	0.00168035
764	QCLnoqaSaYWiayiSQ8	NEDD8	0.254399	0.108993
765	xodSVMJHu1XfTItdTw	PARP4	0.254368	0.0893009
766	io05SL2yNe.6r_ROjY	SLC36A1	0.254143	0.131412
767	l6qEigXqi1Nk7XEN50	FBXL11	0.254134	0.0326441
768	BoEXXQFxR0oO.nqlgI	C5	0.254061	0.0812038
769	HZ11NVeOp9i.guKt7g	WDFY2	0.253471	0.0380728
770	o41hH6KJiq5K63.rl8	GDPD3	0.253438	0.169784
771	0Qq1IgoogviEprQkrk	NNMT	0.25329	0.214972
772	TXTKh.l14SS.OrvT7o	CD59	0.253219	0.0979526
773	iW5J4VSGOKOUwIo2FI	PRKCZ	0.252997	0.0692609
774	Z6LfV5I2SF79Snjv3o	RASSF2	0.252903	0.0386685
775	EnOL_5f54oRyBen5dU	MS4A6A	0.252675	0.120784
776	ZeVUV6x5euXlEAwkcE	RDH5	0.252427	0.0509286
777	BrDYHur1ZRvSDp_h0I	WTAP	0.252327	0.16949
778	oEu0XR0lHV3RSEXfl0	MIST	0.252179	0.326609
779	QQQheeFd7Vx49dfq5I	INSL3	0.252079	0.0548795
780	rkpUmOVn0dlnHix_g0	SAFB	0.251541	0.0840609
781	Qd31eNfoolYHj3one4	HLA-DOB	0.251495	0.354374
782	iDVKdd_HepJ.DSvqSU	ATHL1	0.251382	0.238823
783	0J53x7JOuXTsBUR6Jg	ARL6IP6	0.251174	0.320092
784	xU6gErojqglt33k6.M	SPAG9	0.251172	0.0548653
785	WRSfS7wnRXvf4JFTtI	ZFHX1B	0.251117	0.358069
786	fl1_9XunnjBUE9TdxU	CSTA	0.251012	0.0751357
787	WLnlLXeTved_5X3iVE	VWF	0.250909	0.344357
788	NohJKkvd3avQCEO6J0	GIT2	0.250552	0.040107
789	fO3zLh5VJdCp5d75KA	LOC648998	0.250527	0.0877588
790	0FCogUoBoBIutPVSVo	DDIT3	0.250504	0.0277295
791	K6fDOx3X_O63H6pY_o	LOC644330	0.250329	0.117544
792	ZjpTCmu9ukaueHphxo	PARP10	0.250171	0.250544
793	ELVJH_IpYriGoI6fgc	IPP	0.249885	0.165968
794	QYBUChumt1xxT9RbOg	LOC648394	0.249741	0.0213706
795	uai5akok6rn6_.X1ww	ATP6AP1	0.24953	0.0189415
796	NXSjqidHWIEogNBPks	RNF130	0.249342	0.0325401
797	3Vk2XEIHqIeI0WZBWM	CLEC3B	0.2492	0.0486586
798	HdbE7q7ZTu5XtHN7p4	MCEMP1	0.248856	0.234798
799	0rv53XCJfTkRV4FGKA	PGRMC1	0.248834	0.398597
800	9SeHSqLEN15QsMgUBU	AZI2	0.248821	0.0903055
801	ci7IlTNVMi3FyJKrZQ	EMR2	0.24878	0.200968
802	lrEiM.fRIr36uiQ4RA	LOC647135	0.248726	0.216602
803	x.VE8.t1OMUdCS7noU	MTRR	0.248491	0.231584
804	l5x1qJROuJuhSpKCvs	ATG16L2	0.248427	0.0831208
805	0VIJ090jkQSUgS3Qkk	SAMD9L	0.248376	0.613255
806	3gCrao90ti.UiSilcQ	CHRNA10	0.248109	0.0441924
807	EkSbXtRFSdJP1EUJJA	ALOX5	0.247797	0.0502356
808	cqK7tLu4oKitKScoUU	PSD4	0.247775	0.123921
809	HlSutU_UW4JQPclQt4	ZXDC	0.247685	0.0113605
810	3mKr5VL50xASNJOKEg	MMP25	0.247271	0.0512936
811	0iTXhh1P196dVFS3xE	SLC16A5	0.246942	0.112996
812	6vkiW7QjiKgmyFkhW4	LOC653450	0.246753	0.0587553
813	cU5edXeFSfRdOhBX34	TUBG2	0.246746	0.0518339
814	xSfccUlfqkdFXuNCQ0	GPBP1L1	0.246673	0.0964329
815	rEedF4_l67E6tNqxXc	DPRXP4	0.246572	0.1639
816	iop4knku.e1ooDo3yk	PHLPP	0.246095	0.0406682
817	03BC50iK6CFO3nAiAo	HMG1L1	0.245767	0.220172
818	WFpdKtESpAYZ0h36RM	PILRA	0.245665	0.26398
819	rTMbuWrUoqQYtMUktc	CD79A	0.245553	0.318744
820	NgBXq3RNieeiiuliCs	LOC441193	0.245548	0.35962
821	rcX6qDlvl71FX_9H2Y	RBM33	0.245524	0.0478952
822	lJd71XLC5fU7aXcFUo	PLEC1	0.245442	0.17012
823	cenynVkOoAQWipSJ8s	LGP2	0.245387	0.54321
824	fFOl15REEZIih0IdWc	SPTLC1	0.245318	0.122661
825	3M5JGKp5CJV0V4nqJQ	HLA-C	0.245308	0.394587
826	i6X_oCNIikiukShLAo	B4GALT1	0.244945	0.0419661
827	HHteoiUdSJz9wh.e64	HEATR1	0.244933	0.156836
828	9Xna5Hd5KH9UNGodKw	LOC391475	0.244795	0.275606
829	3xJ098e6fsk9dd96XU	PPP2R2A	0.244616	0.0156339
830	oQQrVAQj4iUqhILlFo	LOC651738	0.244271	0.262994
831	xWV_o_ZOipANWuHTIA	GPX1	0.244127	0.00734485
832	QVXEI84hVIqoK3q0D0	MX2	0.244067	0.0433742
833	3ooqhUyhm8E6F6AEC4	TES	0.243848	0.0384358
834	uud.vTT6V09Qkfxnt4	ABCA1	0.243818	0.278359
835	3Xvv55T6TgOlB7p7xI	TIPARP	0.243784	0.310072
836	Hv0UU6WJKA25uE0SII	LOC642829	0.243695	0.0201863
837	3S36IcwqJd5FSoA7xU	TNPO1	0.243441	0.0385286
838	iOkLPe1Oi4Un_7Ulqk	ELA1	0.243175	0.0741299
839	NuKEUkCJUl.cVIbxe4	TTLL4	0.242885	0.056316
840	BSeFOIf54guilUoSno	TOM1	0.242847	0.106389
841	ZtQ19V0nmibzgLIC9Y	LOC441155	0.24273	0.141267
842	HU1FXekXq_tw1y.nuk	MYO7A	0.242288	0.00826211
843	cu6TJxeVNVBXSQLIN0	KCNJ2	0.242137	0.189383
844	Z3l6V55V14N2zjrRLU	MKNK2	0.241994	0.0806751
845	xiiK0qcKWqOIeSiIiQ	TMEM80	0.241865	0.0198566
846	Tuv1UFvUApz9AoFJUY	SLA	0.241832	0.193928
847	ZSUexBNJexiBtFuqF0	CDH23	0.241788	0.131712
848	ZZeqdeed69UrlI7lNY	LOC647450	0.241438	0.55771
849	oXeV6gUtQqntL4P5f8	ELL	0.241434	0.0917715
850	QieqL0IUl6kEw4j9J0	LOC400509	0.241297	0.354819
851	lk5u5KHp7ufodp1K6A	TXNDC12	0.240968	0.13548
852	Boqe7ogj6qenigA7no	CD63	0.240963	0.182935
853	WxZddVtneX.UAdH6lc	WWP2	0.240778	0.391697
854	Zd6Kx4hKueOoKKol.o	USF2	0.24071	0.188518
855	f9xeS0CutZkCiZejig	Magmas	0.240683	0.00983707
856	0SSxd.hZflRiPgkeC0	NRD1	0.240672	0.0029784
857	lLRS6eSCpRXJf8Hn_0	C16orf48	0.240503	0.00577205
858	04I6aGCKWJKIr4vmmA	ZNF292	0.24032	0.122382
859	iFUSeT0B0De6g4uHYU	FLJ20273	0.240253	0.269483
860	9KhvU5UrwQIHuMzIu0	IL1RAP	0.240225	0.150479
861	KOelHdLUm9dLLgyYF4	LOC653610	0.24013	0.231764
862	iLe6kTx0m3eBdOddV4	LOC440900	0.240121	0.299928
863	iXWjLVYifvWCQkV5JU	LOC644122	0.239841	0.100664
864	HuQmUaF6h0kWMHSH4M	EP300	0.23982	0.0812721
865	oS2notopjP3Krsfvqs	CEPT1	0.23977	0.039407
866	6ogot05FFzRHV0TXv0	HSPA1L	0.239674	0.0368475
867	Qud1PedfVTb5VT94rk	HDGF	0.239631	0.17645
868	Q6rKuoCKJK3or_6BUs	DNAJC5	0.239479	0.08951
869	NV.Pl0.fuGX76oqA3s	RNF149	0.239285	0.205351
870	BWgLcUJ7mkQwJRoAQo	GPR65	0.239247	0.317571
871	x5VeHjJP0g7t.4KnMU	GPR160	0.239101	0.334649
872	felPSlYCaKWAIiATWA	SRPK2	0.239001	0.0830351
873	KJ7p7p4p4JSp4j89VM	TRO	0.238978	0.000270779
874	lHdL3lyu._qiV7.Uy4	PAN3	0.238912	0.349201
875	NGe3mnVTfV5SdSXgdA	HPS1	0.238844	0.417788
876	onYjOL3kArrWTX6V3o	SCARB2	0.238667	0.349121
877	ipXr_kiKKQqKn8gTeI	MGC11335	0.238582	0.104227
878	ZsgSnelRUzeiSzxhWI	MAPK1	0.238552	0.0853851
879	ohKOq9V7n.FLJOFX3g	LRRN1	0.238365	0.0147385
880	oXlRwQ3S1uBAFBOBPU	VAPA	0.238346	0.0295572
881	i_SEKN96Benna0p0FE	LOC643674	0.238309	0.0419999
882	NjlXhNNPfuohJJezus	CHKA	0.238109	0.0108105
883	EoAlGq5.d33skKCOv0	LOC646043	0.238029	0.157978
884	fl9KnnaLRe_g6HAKFc	MXD3	0.237999	0.0546156
885	Zr.dcToWElA3l9F6Rk	TAP2	0.237792	0.0431418
886	0qd7bveQ31U9V043ek	MKLN1	0.237779	0.214892
887	NSXhc6pqoeini.DTek	TRIM25	0.23772	0.0555812
888	WlNeKL17_qu4qANJmg	TNPO3	0.237692	0.072951
889	xupWoEp4p4rpdfgbqM	LOC651348	0.237565	0.171681
890	QXkwQR6l98HAOdFHyU	P4HA1	0.237539	0.160702
891	NGR38afa6cKdefnkd8	HIST1H4H	0.237394	0.222862
892	issrn9eNV.mI57q5wQ	KCTD14	0.237337	0.288592
893	ieOX1QVZV0V75Rfv08	C20orf67	0.237317	0.0973196
894	B136rX46k7uOqCiS3U	KLHDC8A	0.237275	0.0279935
895	9r9NfQCqvWIiRbKn.c	PCF11	0.237165	0.175288
896	ie33iViVdPFLgoTn4o	TFEB	0.236116	0.0186046
897	TU4d1Lv.3voURW0S9E	CDC42EP3	0.236048	0.072683
898	0ntKIeuAEd2nkJTseQ	RASA2	0.235909	0.0698984
899	Q1T_A_emeelo5P.i.s	MAFB	0.235807	0.339368
900	E6.xf9ai3UnpXT_7Wg	UGP2	0.235582	0.113497
901	oGJDIOzrRerulLlZ7k	PHF15	0.235562	0.184133
902	TUo1eJ.VLJdS.X_whU	ARHGAP26	0.235469	0.201284
903	uqUq37nuqeqjld.3M8	STK40	0.235057	0.0219622
904	9JOuWk3n3ripdKCfEM	LOC648907	0.234996	0.0346525
905	cDT1zBR5_sJjl0994A	ASB7	0.234791	0.233441
906	HKp.7P15d5VFVAXXsw	WDR68	0.234719	0.0143593
907	BvaKhd16LgoGKtnt_A	LOC653060	0.234701	0.10386
908	f7H6uyh3Lvfq7Pk6nk	ZA20D2	0.234653	0.538679
909	Tukq7v7qou9HrHfi6U	GLE1L	0.234648	0.00710504
910	iUp1dZIeH9d7t6u8S0	TDRD9	0.234529	0.403071
911	WRQ4OLXyV7tL8V2OV8	TRIM5	0.234046	0.139777
912	cuUXXtx0__TiV7eUlQ	GRINA	0.233972	0.156389
913	KO51fUnriKKLyJ62.4	IDS	0.23383	0.203804
914	ohimlquskidoN9d9dQ	HNRPK	0.233753	0.0745308
915	WqPEpuLhTlydH1K.BI	DTX3L	0.233669	0.0131192
916	3kHOgnuANNELl3gJi4	METTL7A	0.233558	0.189498
917	KjTtHkdSHiQSLhH8wA	LOC643011	0.233215	0.180452
918	9uoCrUj.Arn8K_V3lg	SIAH2	0.233106	0.410475
919	EShicef6Jir9ef_L4U	CDC2L6	0.23305	0.0389679
920	TapPpO6DkB7fhx3ojk	CTBS	0.23303	0.123022
921	KeVX99el2nnoPoNKew	SCOTIN	0.233029	0.186812
922	uCje7y1eo6dQpedygo	CBARA1	0.232884	0.119893
923	uUgIgm4VoJoBq7W1Sc	CHMP2A	0.232327	0.156315
924	KlEuBSi0eJQ4fxSeeE	TAOK1	0.232299	0.20075
925	rn8b5dO4ufTJKu4Z6U	FLJ39639	0.23226	0.0203675
926	Hss3ASUpWuEDrSfSQU	SNAP23	0.23226	0.120959
927	HHel6uMiYhXtV5VlAA	PTP4A2	0.231957	0.315204
928	xLx.kjq7Ch06V3iuaY	WDR20	0.231892	0.21352
929	WV2rnOrhEIntR6u.kg	CAPN13	0.231772	0.392325
930	i8lcq61QU7jt6JMo5M	CLK1	0.231618	0.590644
931	KVU0WB9V11XPwFHe3U	NR1D1	0.231612	0.302409
932	rlO6kuCTlDuNDVywCU	RNF135	0.231574	0.060865
933	rUiXuOXXSSsiSOgMUU	RAD21	0.231415	0.21746
934	ligOr6d4ECOS.cqW6U	FLJ43806	0.231368	0.257906
935	QXkZT3UXSzef2qBUF4	NT5DC3	0.230987	0.110527
936	ZoIiiTd5elFU3qK6_4	LOC440776	0.230782	0.0124347
937	NwS6idBqkiooK1OOdI	RAB11FIP1	0.230762	0.106309
938	ErpSXo3XQtVCPRF4d4	CD19	0.230646	0.44265
939	BXuAgwUeR1BepBOkIU	EVI5	0.230593	0.29817
940	uJtXqdzWYrlLJu5KxM	C9orf140	0.23041	0.125036
941	9B3EjpMXuXn3qvoLuE	DIRC2	0.230297	0.224479
942	EaK4UgI3U2vlQp7Cy4	KIAA1737	0.230229	0.128274
943	Kei8oqXushJuDTgDCU	IKIP	0.230202	0.104237
944	93rd.pV1SlNLeR_A1U	C11orf51	0.22983	0.0518981
945	cUkSjusUSPtUXESSn0	TMLHE	0.229747	0.0254921
946	ZUnD6Crimoo2fgXqKY	PIGX	0.229681	0.269958
947	fNCo7UN.6fV4lJg_5E	RECQL	0.229581	0.206063
948	iVil8r.c8K3eVSk650	DIP2B	0.229577	0.153297
949	i0KuGYneV.BaAbdXnQ	SCAND1	0.229517	0.109534
950	TnoszXhUhcYT4I.klo	SMPDL3A	0.229397	0.448813
951	6kd4.3srEvQJXAqLek	MTF2	0.229089	0.156711
952	cwjTtHkdSHiQSLhH8w	LOC647834	0.229057	0.196515
953	QqKsDAUe5t_uw.gj5U	LMNB1	0.228641	0.265459
954	fuQ43TnShL5kqHXqIw	PAPD5	0.228436	0.0820882
955	TqI71hVR1TMJPQ0uwc	RANBP9	0.228367	0.0977941
956	lSVJXuAjonh_eSqF48	NPEPL1	0.228193	0.00530387
957	Wrl_ZqxenufPTU862c	LOC340089	0.228072	0.151431
958	EDnqgaAOKi9B3pXRDU	LOC646144	0.227578	0.121826
959	9lL9.nqOntf3oUXMko	SLC16A4	0.22756	0.0348105
960	obSHUklCOuCSNiJCHk	TXN	0.227292	0.191466
961	KsfP_T.606uoOq6uXE	RPS6KA3	0.227236	0.152875
962	0lAIiLq.qCLirr6oio	MARVELD1	0.226845	0.0155495
963	TqnWl6jv3gf6i8yiEo	KCND1	0.226842	0.100637
964	0xUgV0IS0uoWQIXqXc	C6orf150	0.226832	0.0393109
965	otWIaeLhVCAp9XhFaE	FLJ43855	0.226682	0.53208
966	97UiqveVfuClT16R8g	PKNOX1	0.226356	0.124668
967	3oyaSJayaGtfk_l1pI	NBR1	0.226279	0.00820995
968	xrRQoIKPpfpWIPSe1c	RIT1	0.226182	0.109895
969	WFzkmVR99RdBFCeylI	ARID5A	0.226008	0.018311
970	xhfxSSl1UUjleZ6MXA	BAT2	0.225943	0.176777
971	r0gOK7D1UFXlZCJwso	C9orf10	0.225833	0.202019
972	TX_S46WellV13Tol1k	LOC647742	0.225528	0.461966
973	cVJx_ororqKPMDIh.U	TTC8	0.22545	0.250496
974	9eHhRVdIkSNKhdGTd8	TUBG1	0.225314	0.332445
975	6LJP1cU0JT7.uU9KIo	ICK	0.225165	0.178424
976	fqio57kR7oKc0_H9gE	MAP3K5	0.22482	0.0996649
977	HuOOYeKPOQbrUFomlI	MBD6	0.224793	0.0241462
978	WByYFUqgrlu6Ikf2j0	LOC388799	0.224478	0.0228421
979	NgVSgCgitgUFeaCiTo	PTPNS1	0.224231	0.187666
980	EIi7rn.3rZuh7hIjR0	PTPLA	0.224095	0.131426
981	lt5yU7ny3RdVJUZ6Tw	LOC201164	0.223968	0.139108
982	0qPD6klNkg_.upAqec	GTDC1	0.223951	0.126445
983	BlfR1ReeUC1e5w6jxA	FAM53C	0.223846	0.0654209
984	9eXWjLVYifvWCQkV5I	GIYD2	0.223657	0.125536
985	9emiOfcKTraqIqUEHs	PCSK9	0.22365	0.000885654
986	37Tose4HahXionvoyo	MLKL	0.223572	0.143689
987	cd5ZRfX0ifbn86658s	ZNF438	0.223384	0.231009
988	r1NXq90soOeue3Ahek	BIN2	0.223361	0.036004
989	BUp.XnUXiMFB1dWw0o	SHMT1	0.223333	0.0935579
990	TrTXqIKAvoTXgCLe5U	CASP8	0.222925	0.0851971
991	rp6qWE__V7_Wul98wA	RNF103	0.222557	0.0936862
992	oG0k9.T_yEKN96Benk	LOC649426	0.222527	0.0514659
993	ckUKW8ULEUnULAftXk	HIST1H2BE	0.222272	0.319406
994	0JKeqmnnvi3v.HtyeU	RAB2	0.22223	0.037861
995	cRRCU0r306pK4DH3FU	NEDD9	0.222097	0.0239375
996	lhfxfUlFUS5_M.SLS0	RTN4	0.222096	0.378032
997	rt9E3F.c7RO5COvneU	LOC642035	0.22205	0.355899
998	E7p.Suykrqd59WPV7g	DHCR7	0.221935	0.157314
999	ofkPP4oHWWXplTxSYU	PKM2	0.22175	0.143009
1000	l.3_ISrf3eR1JcpBIk	ALS2CR14	0.221644	0.332529
1001	KhyFD7Tn4RB57p6_uc	CA2	0.22136	0.444405
1002	BpPpulnJ3uVOB.ChdM	TFIP11	0.221347	0.0525615
1003	cU6IqFSTKAlEx0l6Oo	SOCS3	0.221178	0.304561
1004	9pVu78ST9StSIr6SEI	EIF2C2	0.221166	0.170849
1005	rAXgf3q6iBSuuXlit4	PSCD1	0.221153	0.0542231
1006	cw3oT2KD6We0efvv5k	PTEN	0.220987	0.370624
1007	EgOz7_J0ApWFFVfank	CBX4	0.220843	0.036048
1008	Q5RZftXQQnRVQ1fklI	RGS14	0.22073	0.0744153
1009	BQkv9UU1PE1Kqj9faQ	TANK	0.220363	0.197858
1010	lOhG.51EdeeeFFX16s	LOC401845	0.220232	0.0753502
1011	xi6ICFBSAvZeCNaimg	MARCH2	0.220024	0.267856
1012	QoYksY.XvQnrnrqYZA	RAB43	0.219972	0.110727
1013	N4X93pVSdy7_LAoh4o	LRRC42	0.219889	0.0450259
1014	Np1ZRVShdHnSHRInIs	SLC6A13	0.219845	0.00823466
1015	fbh9J9GPthWuH1UueA	C17orf60	0.219752	0.351802
1016	TlL1C5SPIkqc5JUr3o	ELF2	0.219644	0.176071
1017	KqS0wne.VXdVAl9JgY	SUMF1	0.219626	0.187839
1018	3J6t5defxt6FfunUfs	SERINC3	0.219455	0.0393091
1019	T_bfHe90mEvl57Swno	U16	0.219419	0.0897329
1020	91ReE7X3iVrCJAIOkg	XLKD1	0.219031	0.0946031
1021	N1_.g57I3sXLFXVNx4	HMFN0839	0.218956	0.168904
1022	E1CVE.UC0VUGbXdEW0	ADAM19	0.218932	0.0702426
1023	lvhNQNyUiV9HlOMnqk	MAP2K1	0.218439	0.114332
1024	3ddSK3kR1H0Tlvh3RI	TBC1D14	0.218098	0.117002
1025	xYf1Y2UpKL93a4cc2c	HIST2H2AA	0.218049	0.186531
1026	iE58qu6t9T6pOOhe3E	TGFBR1	0.217877	0.0198515
1027	TlctVGlNHX9dBVfNxE	OR10G3	0.21783	0.252795
1028	9oCnoJ5ISjVyfv97S0	NUMB	0.217761	0.367143
1029	BR69Y5R6eqpef4Dn7c	HTATIP2	0.217631	0.0654866
1030	HqZ_1TXof9d07f55IE	CD97	0.217511	0.134203
1031	ZCSfMR6pR53lmiNLT0	CNTNAP3	0.217382	0.0348888
1032	3EqWV1EXl0RlCjxEug	LOC651726	0.217152	0.174897
1033	HFS7.KJOLlu7ubXtok	MX1	0.217036	0.636372
1034	unQoCMCepoKK7m6feo	CD99L2	0.216848	0.221071
1035	9UreqXQfaSQoo5pUv4	VASP	0.216655	0.0704212
1036	KLlR_jfrndXiXp65Xc	LOC255809	0.216571	0.203373
1037	x2L9WFOI4dRORxTeKU	RNU33	0.216092	0.141484
1038	f7CVXir4tLe37_e5Rk	ZC3HAV1	0.216054	0.168458
1039	WIHnfqC2TN1XeKejV0	CLDN15	0.216018	0.0274366
1040	l3Xk0LebpTXVVFNQhw	DNAJC13	0.215896	0.0384795
1041	Tn1d0j33Rb7rSd5.KQ	PSEN1	0.21583	0.00809882
1042	Kvvgu6L7B3m6HOhLQQ	CALM2	0.215815	0.209512
1043	uqjkqkCR0vlCQooiOw	KIAA0247	0.215738	0.191037
1044	K4f7A3lRFSelM1FXYY	CABIN1	0.215721	0.0356967
1045	ffVOFUCUKkEjSwIG60	CYP19A1	0.215529	0.309621
1046	NkI6tAtIuutOteiukI	LOC643668	0.215515	0.0564364
1047	rioPFQfpTMIiiUXkuU	GLIPR1	0.215406	0.125857
1048	T5N2a7u1H3VdH9V0VM	RAB6B	0.215214	0.209454
1049	iMeiqS6uUsu15619eA	LACTB	0.214543	0.143818
1050	ZhRH_ofqJ6p4L53sVM	GADD45B	0.214444	0.190728
1051	fnXrfiO33bwosqX.oo	TFRC	0.214206	0.569502
1052	KVRdUAqeqEkrs1_8vU	LOC388397	0.214159	0.126455
1053	0FKlIhqFKCgeKFCC5A	PPP1R12C	0.214125	0.042917
1054	9vR4tJ69UJ2RIK4wvE	RABGEF1	0.214062	0.212974
1055	Hu7ld5S32d7Vb0NBVM	MGC45840	0.213805	0.371081
1056	36fK845l197mFDiGH0	PELI2	0.213768	0.271521
1057	T1zl9FIMH6i65SAci0	FLJ38101	0.213764	0.367122
1058	i_Ul3nnXnXq.gjkpY0	TOLLIP	0.213533	0.0382981
1059	658vdHt163ueV53qjk	INPPL1	0.213405	0.0793507
1060	ZXtL1Xv5d4Bt68uqFQ	APXL	0.213256	0.0995516
1061	BVJVdW_V5J.BIuBTuw	RAPGEFL1	0.213203	0.106046
1062	3kHf6ilhmpoWmrnqBY	LOC650586	0.213031	0.101916
1063	9eSq13uB_dKEKCeSCc	CTNNB1	0.212968	0.083296
1064	rEAJNECjrfpTOcqVe4	ST6GALNAC3	0.212938	0.0199839
1065	KnpqQnfZebtbtfbpbQ	KCNG2	0.212749	0.0423542
1066	NSKe6JirLKJ.1SLnuE	MOBKL2C	0.212687	0.161443
1067	uMU6dsQroeVkDcWusw	LOC347376	0.212666	0.366904
1068	Wggeq_8ieI4exExV5U	POLR3GL	0.212535	0.0974879
1069	ig44vX0UokChqjbugU	LOC653518	0.212341	0.221582
1070	inqkT9EzYcXiA_f7tU	USP15	0.212337	0.332338
1071	E3PniCQFleSTV0l7Fo	IGF2R	0.212239	0.0300122
1072	Trqpb5K7Hqe0qN.3MU	SLC27A3	0.21219	0.118006
1073	udS5Rqj7hX_vVeO.r0	LYPLA1	0.212174	0.15266
1074	BKg0qFJ.Hovqpp_32c	PLK3	0.212134	0.0983657
1075	u0I18EIKhJCnrpiqI0	VAV1	0.212123	0.401753
1076	3p46XcX_zUogHkiSV4	TMEM2	0.21205	0.212173
1077	rhRYukK6CgkSkRIW6s	TMEM110	0.211645	0.102388
1078	cJ4k60959WOEEaF2W4	SERPINB8	0.211054	0.165037
1079	WpJyIgKUrRcQKglfSE	LOC401622	0.211031	0.0169864
1080	uXl5Q6V4NSfK8fL0k0	C14orf138	0.210784	0.348037
1081	ZIEQQlXHj96v3lGlEo	DKFZP564J0863	0.210746	0.15437
1082	iVogigks4UvaY4QiUo	DNAJB12	0.210633	0.0503466
1083	HJnPV6Icq_14OliKAU	LOC400499	0.21063	0.425567
1084	rF5Sp03JTpDv5fg6q4	KLHL12	0.2105	0.0882076
1085	915l9eG4leJjfc5L3k	ATP6V1B2	0.210416	0.0109406
1086	cJ4mQJwTXlJxd7geKo	CCDC19	0.210363	0.0883994
1087	Bc6IklhFV3xJbo79eg	P2RY8	0.210153	0.112537
1088	cB9cSqUAUiAp9SQfY4	FAM45A	0.210046	0.475041
1089	Z5IIAIiUVcOoVci554	RRAGD	0.209643	0.136343
1090	WogihrRgliIggRRSgg	PPIG	0.209444	0.240875
1091	6fyB54wJo290pXVVos	IMPA2	0.209441	0.06488
1092	Bt4lqKU.EH_ik3VFUI	PTPNS1L3	0.209366	0.00594357
1093	E4p3rnSqjp_pf93QX4	PIK3R5	0.20932	0.0261469
1094	uR3qd1Tk9AeK5eV9yg	POU5F1	0.209161	0.128796
1095	xreslBB_kH1HX3RduI	STX6	0.208943	0.134714
1096	fo.SvV._5fTlcffDl0	C3orf9	0.20885	0.270371
1097	HmJX6jlt45XtQ7ih5c	DULLARD	0.208762	0.0521383
1098	0sNckf_2XqYRFCne3Q	PPM1B	0.208755	0.213797
1099	6km8elzs01tzp9RUt0	SLC26A8	0.20875	0.227714
1100	TJXhTVYkgxXh93V1Uo	C1orf122	0.208671	0.095009
1101	fHv1pXoog4qKIq.3OE	NDST1	0.208594	0.150753
1102	6qIBIInUJw5eRQ1J7k	COQ3	0.208574	0.202998
1103	9dfV5In_lPFF4XfnlI	TIMP4	0.208563	0.000938192
1104	Z90NV57rKB1LrgafmY	RYBP	0.208562	0.13774
1105	fVLvpfGTraSiLS_7nc	CDK5RAP3	0.20851	0.104277
1106	rUAehRSIOhFNSghVJE	ADAM17	0.208265	0.00231406
1107	oeg6J66loLXqij8REg	RPS19BP1	0.208161	0.219288
1108	6hwod6npKl95agJyAQ	TRIB1	0.208091	0.253968
1109	0ez8KsJVEmpJEBJeok	SLC5A9	0.207993	0.000412982
1110	rZ1e6.uVHnQxJdY10c	AP3S2	0.207973	0.0659561
1111	rvRNLp.s5Aznu_hehk	NETO2	0.207949	0.194025
1112	Eo0Wv1h4t6o.6X74V0	MGST2	0.207919	0.109444
1113	rH0FKR0KA_qO6IHqdo	BLOC1S1	0.207838	0.137127
1114	xn4gFxP6EOIp515peY	ALDH3B1	0.207728	0.211871
1115	QOmSEjVgFDj4JeVNdU	C1orf77	0.207413	0.0809314
1116	00g6Loa0X10ffPnDdQ	FAM91A1	0.207258	0.117705
1117	3tSrwDaXuq7riCkr7k	TPD52L2	0.207135	0.0617851
1118	W1J56DXFNUopKRJSog	LGALS9	0.20675	0.458926
1119	BqUICQfiX6nDeniy0s	ELF1	0.206696	0.249597
1120	fXgCkUX8KlL7qvrCRI	AFF4	0.206633	0.184028
1121	Zpen3qeOrS_pfTAR0U	IRF5	0.206559	0.310434
1122	iZeiY2yARIOoeqCV.o	HRK	0.206503	0.249428
1123	cqvwj_1e6ek0ugORVQ	GLYATL2	0.206495	0.210732
1124	xLfTe1hC9HZdr5oXKE	XPC	0.206491	0.0642512
1125	6SBHqKt6R_OqvL5_kk	ST6GALNAC2	0.206475	0.16555
1126	EXexMxXwgZVdREeVVI	CXCL14	0.206408	0.258544
1127	uubcqefitC_EedRueQ	TBXAS1	0.206233	0.0410639
1128	iiFGSdPjXjklE7iF0E	SN	0.206215	0.181561
1129	EpglSiFFii.DYiO96I	CCNDBP1	0.20611	0.100509
1130	ulQV9XRfpFIRUofPwE	ITGA5	0.206031	0.135005
1131	96EuDdLp6IOieCCk20	ZDHHC20	0.205822	0.122862
1132	BuF5XtzRS6s3ifKl3s	LOC221442	0.205794	0.14524
1133	0U4fRITrcg3sV8VEzg	ARL6IP5	0.205697	0.288269
1134	o6IKWUlqKBc2DqL3io	CUTL1	0.205659	0.00915236
1135	xSuysyitCAKL2sCpMk	FLJ11151	0.205656	0.245376
1136	WJF33tXtPVREbXvRdg	VPS18	0.205515	0.200797
1137	ikknRF3ea9XdH.I2gk	FLJ13639	0.205467	0.286676
1138	Hp05ew1ST_rrUtPGNE	LOC648852	0.205178	0.383092
1139	u3V.VN_H3oMlflAxSo	LOC651309	0.205145	0.166022
1140	fpnvXlHteCO4OrrGP0	SEMA4D	0.205103	0.0174454
1141	9iFKOnl5SKK4SnkAS8	ACBD6	0.205075	0.00500486
1142	oqHST.Ut.9KrISqJeo	NFAM1	0.204753	0.15657
1143	uoEEpfPUeeqPju6iRk	SOD2	0.204604	0.0718571
1144	Ne6B_t8SXed95UBqU4	ASNSD1	0.204518	0.119058
1145	6qt7iLE7PMxCRBKn5E	ACSL1	0.20451	0.330146
1146	rK8ujaq1enQrd6ntXI	USP7	0.204102	0.123673
1147	TF6v1.fJzqugjKKqI0	SLC22A15	0.20388	0.083507
1148	HqNB7GX_s3hTAt.51k	ZMPSTE24	0.203837	0.246603
1149	9Z9sVJSRzuxO9euA6Q	NCF1	0.203809	0.2895
1150	3xABh5KCFUHEtVJn1U	BAT3	0.203746	0.20008
1151	3vYKRjObtTXxQKPuFk	QKI	0.203736	0.107615
1152	iURHRR1Sfdu1LgFXgU	ARID3A	0.203578	0.0537321
1153	xXp1ae5nin_1Xtf6YI	FAM101B	0.203514	0.288838
1154	EhA9FERNES9nHVT3nE	LOC642120	0.203374	0.0282489
1155	xdfrj1kuIi6eqToKQg	F12	0.203257	0.210644
1156	lnvteft3ihA0tHuXgk	LOC648022	0.202854	0.325865
1157	QVV9TRPkEjvqV9uIPo	MDM2	0.202751	0.00348401
1158	igooh6hKIBZcAuzSrc	PSMD6	0.20275	0.0967664
1159	x_6NfvXdeFU3p55Vt0	MAML1	0.202695	0.0153203
1160	3pUXvJd1uxdCFzvEk0	HIPK3	0.202496	0.138858
1161	W3qi3KW6oe96op057c	OPRL1	0.202417	0.0133652
1162	0rknXSadSdM54Sd9Es	FES	0.202138	0.102347
1163	lPl3ht63.otHeTieeE	JAK1	0.201701	0.215962
1164	N9SOuCX6h2aoSilHhE	SIGLEC9	0.20161	0.276824
1165	HVpqp3XpC0oK.e_cMw	ADCY7	0.201578	0.194951
1166	xJv67xfdeorXnkHQvU	ELMO1	0.201492	0.0736946
1167	W_BUopor5rhXUn6kE4	PIP5K2B	0.201371	0.305313
1168	3fKee664JF_LeeM9qI	SYN2	0.201338	0.180592
1169	3yriCpKrteOQK6ogqM	ITGA7	0.201117	0.0515338
1170	3klRtWf0hVKVPsJcrQ	TMC4	0.20111	0.0141157
1171	iIteqJ97UXteSKLb9Q	CD151	0.201066	0.239573
1172	6f716oPR9311dOgjkI	MAX	0.201065	0.244584
1173	rpJd1KVYH93LSXcSFA	LOC642780	0.200744	0.178039
1174	NXkAgin6kSh4U6dSq8	FLJ10916	0.200728	0.0441006
1175	inpuVO_SM.1YvVSDo4	PFKFB4	0.200463	0.0835095
1176	0p6J6iK54nBLlBC518	CABC1	0.200431	0.177799
1177	QovYhSXqQRJiB_3c8A	MAWBP	0.200251	0.402636
1178	lehZxoSCVeX9h1eBH8	TEPP	0.200197	0.0718219
1179	0tQXnniUZaTXQrq4fY	CDC2L1	0.200159	0.0861816
1180	0rqF_kgsz4tLlp5vTo	KENAE	0.200042	0.101308
1181	BiiqNd7w0uJH.44njI	NOTCH2NL	0.199963	0.254846
1182	i_PG3p9iFHlnSTbnEE	LOC648605	0.199614	0.119955
1183	9eUZQVSAMVROUgC4LU	WWC3	0.199593	0.0673241
1184	ojRPkZdVXR_11414RM	ARNT	0.199544	0.0839682
1185	iU9KCp6qLu7pDAn4KQ	ABTB1	0.199533	0.0371532
1186	We18LlNB3SdX7J.7qM	C1orf48	0.199529	0.161924
1187	TeOtNS1X19rv4hR9N4	RPL23AP13	0.199274	0.186489
1188	oo0S4XMOJb7nUl6mEg	ICA1	0.199242	0.361017
1189	NLpqhKlI.TvhXqjnuA	PISD	0.198982	0.143902
1190	WjhjsVJ9RlTpxSiCu0	CRYBB2	0.198597	0.279329
1191	3o_eu1JOFTAStIIOOg	SERINC1	0.198537	0.413202
1192	W.Pl_d5XdX1WvuoQiU	REEP4	0.198388	0.0345917
1193	rVSXv3.p_v6FEtd5xU	UBAP1	0.198319	0.14199
1194	cU0sCFU3l_1OW.VBKg	CLEC1A	0.198244	0.0648519
1195	HG0ydfL3nXtlcH6TqQ	PRO0149	0.198007	0.179002
1196	rol5d.VAedPNe8VRUk	FLJ41131	0.197965	0.0370379
1197	3pUKvOn9O3K7qhIoqI	GLT1D1	0.197945	0.0927368
1198	ZZ6iF.qG6roP6rN7l8	PADI2	0.197899	0.172027
1199	ofrnjpeCqXie6kjkv8	PTRF	0.197768	0.326823
1200	ThSf6dqIuqefsgeguA	AP1G1	0.197661	0.036238
1201	ohdH5B9Uk9VKDYQogY	NF1	0.197619	0.00773827
1202	0UuayX_1fTl.Q94uoo	PHF16	0.197546	0.199969
1203	0Vb3Klul.liHskiAGw	HES4	0.197518	0.834921
1204	T7t5r05qK6Jh44VeAI	FAAH	0.197473	0.136684
1205	9ud_nfqeixbriosBHI	GLO1	0.197427	0.499985
1206	E_I714aUCK6KLV6Ips	MAEA	0.197222	0.144653
1207	060yBcglAJREgqQg1Q	SLC40A1	0.197195	0.0293943
1208	6VAoUIjUX0g6E49Kic	PTPN12	0.197147	0.435037
1209	rkS_KJSIffA018gW4U	CNIH4	0.196884	0.333651
1210	326SBok0lIV77qb7TQ	MAST3	0.196876	0.0876972
1211	ceF_X1KXFDJINDU3tU	KIAA0391	0.196828	0.118505
1212	NVIpToniPiHJfuv0Rw	STEAP4	0.196813	0.317155
1213	fHtV.IjVF7SJRJ9qtc	IQSEC1	0.19651	0.0928407
1214	HhmlFUpf1IkBeiCPRA	TP53I3	0.196405	0.351096
1215	oKnz310LCqgdef6nqE	FCRL5	0.196229	0.466263
1216	c3O3l9hRJCU011PnVo	MAP2K4	0.196121	0.247889
1217	WB7qFX0j1eKzp_tHdI	FLJ25084	0.196026	0.416851
1218	xuYqyOvXkRILxRKrSs	EXOC6	0.195933	0.373708
1219	HV6oyeqT_3J6nF9wR8	TSPAN14	0.195792	0.142852
1220	6KD030txSVWe7aMRHY	CTSL	0.195489	0.557233
1221	T6VFBWVF_HlVILu34g	SLC43A2	0.195484	0.148578
1222	orH6IeItEXtjxfeouk	TSNAX	0.195448	0.257864
1223	9KShpKriSf6iIRel.8	ZYG11BL	0.195429	0.187003
1224	xQDp6QkpT9JNKQuno4	LOC644969	0.19542	0.671893
1225	3h4ZBUbsHtJaleLDZ8	CEBPB	0.195395	0.20277
1226	Qd3CE93iu7igtHHXJc	KIAA0367	0.195373	0.509055
1227	lAogJ15r2VIBHEZfSI	OGFRL1	0.195326	0.0258829
1228	HU_F78F85S5RLl_NLk	KIAA1530	0.195073	0.302007
1229	B.MnES5zlIlJgt51ZU	HIST1H2BJ	0.19492	0.251075
1230	fK9K7JtXor4e5QIqQ0	ARHGAP30	0.194838	0.205181
1231	9oI3rP16XA9V_qKEqI	FCGR2B	0.194657	0.100508
1232	x1X2eA_fP.rvoyKMqI	DPYD	0.194325	0.363756
1233	QXdEHe.8FNXxVddVe0	CCNT2	0.194321	0.357971
1234	l1KiIq623uT1K8eR_0	TMOD3	0.194238	0.181687
1235	iqpSh3saSlIAinv7CM	BAG4	0.194208	0.233778
1236	ZON0U5HUlyEEqQpXcA	NALP12	0.194169	0.36399
1237	xafXuefu0DoF5XcCR8	CYBRD1	0.194037	0.514628
1238	Q96GVZh3pgMCYueaQA	JSRP1	0.193871	0.447055
1239	ZS1ScXqKeLSgDd_BSg	FARSLB	0.193795	0.38753
1240	fXeV_Akqz7UK.dVO7Q	LOC645489	0.193702	0.0424908
1241	0rUwFYu5f5.UV_chHo	SEMA6A	0.193463	0.0908538
1242	cL5vilk399JJuQyenU	MAP2K6	0.193419	0.0608449
1243	65HhOCl0K9SvkkpuKQ	SYTL3	0.193278	0.144249
1244	fm9fWTX5UXRKRYvTkI	PDLIM7	0.19321	0.438967
1245	oA_VSAGoRIVUlZUuIA	ITGAX	0.193102	0.138316
1246	HOml_mVleZUqESFoNU	LOC653276	0.192976	0.0248437
1247	o4O4PKFJkODnQvqvqY	CARD8	0.192971	0.171014
1248	EINb9elsiul5HXSfuc	LOC642816	0.1929	0.31033
1249	xB8qsvXnuLrxJ412oI	POLR2A	0.192885	0.117858
1250	H99XUIkAXqQqh8eLqo	STK16	0.192877	0.0165989
1251	EWWW0UnOT0db9S4kjs	PACSIN2	0.192864	0.09389
1252	9KFe5XX1Q33.0p2UKU	PIAS3	0.19274	0.0480725
1253	HV7LUuueV77kB51.90	RAB31	0.192503	0.214413
1254	QuhTXUunuvviTn9IEU	SLC17A5	0.192351	0.112733
1255	WSzete5VJ5QKIuqlOU	AATK	0.192336	0.0930378
1256	cTkTAKJ.0klFeSTeVE	C10orf12	0.192308	0.0076044
1257	liEl6uEi4h3N0AiCFc	PTPLAD2	0.192287	0.424795
1258	lF9HVJ1NdPlV3F1wrU	TREML1	0.192241	0.491327
1259	HFCkHQRff3ep_BZR50	LIN7A	0.192208	0.332091
1260	HVQfZXlR_H0UDV9eiE	ID3	0.192184	0.587226
1261	312Uded.dR5GUilT8c	RAPSN	0.191858	0.186393
1262	fr13971VPh97lUVyX8	CALCOCO1	0.191759	0.00727814
1263	He9O76.nyrDpdSdTU4	TRIM4	0.191747	0.0619386
1264	WEWJhNB1XYRaER1d5A	KIAA1026	0.191707	0.381793
1265	HKNHcSXl16v9eqlkN4	CHIT1	0.191596	0.557107
1266	0gZMaTvDh3jrtdd6kk	NDEL1	0.191534	0.0851483
1267	WR1JcphIkIVT3fEC3c	PPP2R3A	0.191473	0.387213
1268	oqtxApKaieJQCJ_.no	LOC644532	0.191302	0.338402
1269	uV6nvqKBI4hLpzIJH4	IRAK2	0.191241	0.331804
1270	9kY3XkIM1WRNAjoiAg	ARID4A	0.191188	0.0564438
1271	llV3Hv33zuV11R13VQ	LOC642724	0.19117	0.63063
1272	Kmjno6l5IBBHRRER9c	ARFGAP3	0.191001	0.256046
1273	0DRJ3qABBgH9X7oiio	FLI1	0.190994	0.25905
1274	lni14IUiLPQf4bmUvg	MLSTD1	0.190976	0.324675
1275	BgV5COCYTgOujgVUvs	ZNF429	0.1909	0.303105
1276	3heUNPKiKQQrD0l.XU	RNF13	0.190795	0.493297
1277	K3iR8WpuFv3yu4iqe4	UBN1	0.190783	0.106434
1278	oeUsdO4vs7lVLnExko	PHF20L1	0.190749	0.478188
1279	xoM45wqvHqihSb95kI	SQRDL	0.190694	0.105285
1280	lU_UEqUqQixESqXTFM	ARHGAP27	0.190693	0.0893267
1281	urpV8N_3_Pnu5KgK7U	B4GALT5	0.190679	0.253895
1282	3TFp6UagmOMHmaT3_I	WDR1	0.1906	0.230154
1283	ZUg6CquqP9711ei6uI	RNF122	0.19058	0.110169
1284	oF0efoopJXADDEkkiE	NIPBL	0.190522	0.0183741
1285	xgqivKEZKAhROClSi4	DAPK2	0.190413	0.144975
1286	Zfl9OfpXd10AqQ76xA	C1orf56	0.189754	0.0388163
1287	lXJ52op4pKIN398PpQ	MCART1	0.189549	0.232446
1288	KSffqL56n0u3e6.RSc	PCMTD2	0.189469	0.43007
1289	Eqea.6qDA6pXVn3eQA	MGC50811	0.189223	0.0240971
1290	u_d16Z4iurUJIvjS1c	MAFG	0.189181	0.0423139
1291	lgrLgBgpXsLLL33h5Y	PPP4R2	0.189056	0.114339
1292	0VYLNK7XdM9eVXtLoE	SPG21	0.188952	0.215185
1293	xpSa5fxoeNu65j8qPc	ZNF200	0.18891	0.147378
1294	ZPTXR1R0xWXV6EvV54	C17orf27	0.18891	0.702069
1295	3e1t2Dh6L9efe0cRdU	LOC642267	0.188878	0.318279
1296	0TtnWtI8vp.pV2Fe5I	HIP1	0.188803	0.360099
1297	ZF65k4uq38Iv_undU4	TSC22D2	0.18844	0.139607
1298	KkkAlBnNKUm.wByACI	BZW1	0.188293	0.101486
1299	unJP.UGKgfPWRqXHso	ACOX1	0.188107	0.18539
1300	W5UMd_VNdn55XKO13s	UNC45A	0.188064	0.0825751
1301	QjR7X5fXr393a_vlKk	MTF1	0.187933	0.229484
1302	TSc4nlQaUrTRTyQYms	LOC644608	0.187926	0.01306
1303	THcpENrtDZ3SnUue_0	FLJ20035	0.187875	0.551108
1304	Z56L7qk1dQpeHV.Rxc	ANKZF1	0.18784	0.188221
1305	xIShH2el.XpdMftHa4	LOC142937	0.187546	0.192727
1306	olEtGUeT3NepBI6IX4	C9orf64	0.187459	0.0283693
1307	Eid073kXSioPSXS47U	CREB5	0.187345	0.191572
1308	Z6ijZeJUqK0KeS4kOM	DKFZp762I137	0.187272	0.362071
1309	39OdESnOqOup1K0neQ	SSNA1	0.187257	0.148616
1310	WIn.vp93VifuXj3ulQ	KIAA1838	0.187198	0.024844
1311	ZgFc5SsEUCf6VLld74	ARL17P1	0.187107	0.474277
1312	ZeueUnudHev950q3gk	UBTD1	0.186965	0.166813
1313	QtXtXVAkSJEgOKW.E4	FEM1A	0.186683	0.125896
1314	339VXWtUx9Ekd65qCA	CMIP	0.186633	0.037641
1315	oYqrVQiNSntO4.Ouk4	GAB2	0.186498	0.271439
1316	fFJ.551X156r1e.2JQ	SH2D3C	0.186327	0.181359
1317	9QNQUASX59b6fzMMeQ	LOC650114	0.186324	0.00981144
1318	WBf1LPrE36felQFUJI	ZNF294	0.186233	0.244948
1319	iUpWI7hUUuX3t528n8	MDK	0.186225	0.148467
1320	KJHpTuHJ_V00o1DSgk	ROR1	0.186176	0.313803
1321	ZSlU_XqvvHniPCo520	LOC441268	0.186174	0.35919
1322	idL1wzVnX54hTdeqSo	RHBDF2	0.186112	0.0585865
1323	Z6oT_UHYECniCSURb4	RLF	0.185824	0.0524843
1324	u_Sp0JRQ3OCF0pSquI	PRMT5	0.185773	0.0625998
1325	NfUHnKTUVEwdVKf1Ek	LIX1L	0.185723	0.0123755
1326	QuXGDJR5MUF6kMyQjU	CFLAR	0.185647	0.134709
1327	ZKNqnnzl.b81_q.iJk	GOLGA7	0.185586	0.33301
1328	6d66qdeNZNQnwUKdQw	GFRA2	0.185513	0.102191
1329	0eCamjRCtKE2AU168E	MGC4728	0.185478	0.190824
1330	Kpbt27vvEiuO5.2Gpk	MYOM1	0.185337	0.175946
1331	36USieAkgi6j_OUpLo	OACT2	0.18522	0.107898
1332	fgPeXihJJUufpiL14Q	UPB1	0.185056	0.401686
1333	6l1.Uz3RVYNCPxIJUY	LOC645070	0.184946	0.0889096
1334	x55MPmTB9TdXx6fspI	PFTK1	0.184843	0.338427
1335	KOMbAZ1.qBU9ipJaag	CAMKK2	0.184836	0.392565
1336	N10rh6ofoFcoXgQUIc	GMFG	0.184765	0.110128
1337	uE6VkKEODUdE_SBD1g	NFIA	0.184578	0.129904
1338	EueEEqfOK3OxfDdv3U	NFXL1	0.184391	0.48666
1339	9qOpEu.4Kiuonfndes	HOM-TES-103	0.184382	0.0751994
1340	l1ILUieKHl7_ScBCR4	LOC653496	0.184362	0.0695467
1341	9dFP7CoouXeVJV5Ft4	LOC390414	0.184354	0.00759367
1342	9r9fSEj1KY7kLs5G7k	ITGAM	0.18429	0.196949
1343	Zn50ZUiIgAvCeeFeCk	INMT	0.184183	0.193385
1344	BBrXyFWe5Xueyff1KU	OSCAR	0.184107	0.242623
1345	o6QnuBe2XTSiT2Kufo	RASSF3	0.184057	0.10206
1346	Qkj0tRIXfnlXS4Qs54	ZBTB34	0.183974	0.3634
1347	Hnor56kXA479OMn_rg	OTUD1	0.183957	0.432873
1348	BoUbt3qoc4DUY6jgXo	UBL5	0.183663	0.120537
1349	iVQtEvKGsjriNkjmc8	KIDINS220	0.183644	0.547932
1350	ZNUn_KKV46EFXV6T28	XRCC1	0.183509	0.0917251
1351	KVVo6CCiguNYA3qcLk	MBD2	0.183474	0.0605606
1352	xdetd95dTZSDSMCSqU	LAIR1	0.183373	0.266276
1353	QFL.xJderq234VAd_4	C1orf119	0.183287	0.324789
1354	uQl0f97l9eKq_paooA	DGAT2	0.183243	0.270166
1355	9uUrk3uhKpTnXqfUC8	LOC642334	0.183156	0.253017
1356	Tpa0Q1JHSEiUKQzXfk	STX3A	0.183097	0.358574
1357	NB16f3mIZOUCOFZ64Y	GNG8	0.182947	0.271775
1358	HzpV5fVKLEVQSRXdSM	FCER2	0.182935	0.62868
1359	WBRZ5Zdffe0deueR7s	LOC390466	0.182864	0.143819
1360	clCoASEUgfq_KkcUh4	ATXN1	0.182856	0.196719
1361	Bone.4oUOfCuh.vbAQ	AMD1	0.182848	0.458894
1362	NTFTiS0vVF3n9UJeaw	SERAC1	0.182777	0.0214392
1363	cR5KkmrPddVFwt3qCA	RNPEP	0.18272	0.228773
1364	oyT1.YEUaQsnnbdU2g	CSNK1D	0.182703	0.212737
1365	Hp4rv_K5Ngu9QnuHxc	RBPSUH	0.182693	0.302722
1366	WdVf4Sgqn0vvXU6cgU	RAB5A	0.182656	0.402338
1367	r_Akv_wKkKK6qWSr6o	MDS1	0.182636	0.0727547
1368	KhNKQKSdPRG9SlTh0k	DMXL2	0.18243	0.0285207
1369	0RR7fVS0nV3AMdJpSo	BCKDHA	0.182247	0.160267
1370	6wXliLU0l1NcVXuX7Q	SERPINF2	0.182179	0.16301
1371	N7VimSQwwpJ74O4KtU	CHD7	0.182044	0.113674
1372	KoDpUOBuvuoqgIoBIk	WAC	0.182022	0.237394
1373	0ino4DtJypT.p54p3o	C20orf121	0.182009	0.0797976
1374	0KpKj9199_tenVCp94	GRIPAP1	0.181455	0.0359064
1375	oi5F3_HK1SjVftXoso	OXSR1	0.181448	0.220521
1376	roRILP7hKkCVBF9VR4	PTPRC	0.181239	0.373618
1377	rSFab6S7JTB.eO8sAE	DDX3X	0.18118	0.54425
1378	lj0h6cOqgKoBSCpCuU	SH3GLB1	0.181169	0.337844
1379	xm4AHvjJJCIKkktvU0	TRIP12	0.18116	0.273601
1380	BXu.k13vXPeV_d7tN0	GNS	0.181042	0.104318
1381	HvhaKsqt7V6316yv_w	KIAA1160	0.181016	0.0537732
1382	Z.1NUE_OCbSge7tyOw	UBE2H	0.180736	0.237085
1383	u9V81Uee6K.exdn6OU	DUSP22	0.180713	0.0149344
1384	N6dcdStVZqtUkkPacc	C7orf11	0.180712	0.0272406
1385	f6oKq8shzuj5pJIp5I	ZNF238	0.180373	0.298696
1386	NKhZ_iS8gKCaiaiZCM	CDC2L2	0.180329	0.306941
1387	KpCYUm43RIkQFdLdQU	CEACAM1	0.18031	0.512432
1388	KsyT69VeFH_iR73qHU	MPZ	0.180254	0.165295
1389	iXe5pXe6OJIJkh8OO4	LOC652332	0.180165	0.123983
1390	iuXtF7fR5df9XtOdNI	CAP1	0.180154	0.043508
1391	HYFYQOpk4Y6IkqA6Hk	C1orf183	0.180091	0.0129027
1392	u_ingvgmKe4qiOhu4o	TncRNA	0.180088	0.0833961
1393	ZAxQr1bwQPGl3n56A4	SLC16A6	0.179777	0.233809
1394	6VRXEHiRBd.VRLkPSA	TMEM50A	0.179754	0.0680442
1395	WpFgC6gxaoviN7D0y0	IFI16	0.179692	0.338095
1396	6eSCi2mzot2BWKP7eU	GK	0.179681	0.347135
1397	BiWqRfnvZ57tt9w7ic	WDR37	0.179642	0.219399
1398	ZoraoJXVwkIRuJ4v4I	LOC399900	0.179591	0.061665
1399	QQtQJw6JfVZTUqKBFI	C14orf139	0.17959	0.0791019
1400	Q266pfaJDbXr3pjr4g	GLUL	0.179567	0.0811923
1401	9SSRHeoUUnP9Xd.eA0	CALML4	0.179521	0.338311
1402	EZlVCT_7Ke9XeUx71I	C19orf35	0.179499	0.250264
1403	rJfLUqu6d7Wrks5LTs	DYNC1LI2	0.179484	0.251146
1404	Wnte91N1P31TnsFUp0	FLJ36874	0.179347	0.0570285
1405	3Kzqs7k7opSrCuDqik	SMARCD2	0.179235	0.111884
1406	i5JSaVIlSEQii7QItA	C3orf25	0.179213	0.0813248
1407	3.dyUqIKiJKLPqnqV4	WDTC1	0.179185	0.148619
1408	oJ.ldUoV4r5.N3S_6U	USP34	0.179047	0.202426
1409	Weou1QfoIETkugg9x0	LOC441107	0.179008	0.0937182
1410	NVFNF0BUNFV13s57RE	P2RY13	0.178935	0.234379
1411	BIqCkquhZTiTgCFYJA	PHGDHL1	0.178933	0.0294973
1412	ZDdzoul9dcVy46S9eU	MCFP	0.178921	0.143484
1413	ZiVyWIBeel3l7.T9Uc	RPA2	0.178889	0.171136
1414	lVFdRXSspVLO89f7tQ	VPS24	0.178884	0.180173
1415	feoz5AGLAlRKNT31V0	DDX59	0.17888	0.370119
1416	K5Knl0gnp6odyXe70w	FAM79A	0.17885	0.0611321
1417	Hesl9C6U66iT4VKgNQ	LOC284757	0.178818	0.373917
1418	0Wwjfiqou_roNMjU5E	FLJ10213	0.178665	0.119824
1419	Ht9fgxXqoIg11LX6jk	FLJ37307	0.178566	0.249048
1420	TcSL16Fq4KTyerv7uo	INPP5A	0.178477	0.0933303
1421	lhRNPB0kfBUiXRESSk	LOC147645	0.178455	0.0784415
1422	WT6bQsdogkomg.YY5Q	CNN2	0.178361	0.179484
1423	lsC9OU1KT8ImNdNX0k	SNX10	0.178356	0.528429
1424	xeB5EC4qgSrkoio3cs	NCOR1	0.178269	0.143366
1425	EeHvfujfu1KhOq4Tl0	LAPTM4B	0.178155	0.39415
1426	3Xrp91NcVCsEu359NU	SAPS3	0.178143	0.0649976
1427	6i3R7UVfZ7Ug9VJ__o	GSTO2	0.178119	0.0279052
1428	KR4.hMt6exUoOiXka4	NUP153	0.178058	0.217846
1429	QfXUk4cLegSSgq_OfE	PDCL	0.17802	0.0320573
1430	NVpZ55XVZYr3HndffA	ROPN1B	0.177962	0.680258
1431	H3fQpTNRe5Xqn6iFUw	PDE2A	0.177962	0.0440642
1432	WUkuiue0i1Lvcgiku0	GPM6B	0.177847	0.111744
1433	uFd5haKHOVcdWgldoQ	LOC400890	0.177543	0.0557964
1434	0eeeKD_JU8kuOClegc	LOC645671	0.177494	0.494292
1435	on96tq7rr35cy1S5.o	HTR3B	0.177368	0.393005
1436	ElJMS8KlctDspeffMk	PNPLA1	0.177355	0.221811
1437	oHk56h51x3e1RV0VJ4	ATG9A	0.177267	0.164159
1438	fdXvu97FLk4BV7RM1U	RPS23	0.177262	0.527458
1439	BqPrH.oDSvo.uCekgo	AKAP7	0.17722	0.371313
1440	QVJXp6lSZe73u8gK.w	RNF44	0.177193	0.316918
1441	Nb_wOsga6ce4uqJIFk	TBK1	0.177162	0.420637
1442	oRenVTf_FBVEAXnteE	C14orf93	0.177017	0.0157417
1443	cVCjKbA7qf96kBfYnk	TLR10	0.176969	0.331797
1444	KX7nZdMrtz_h3Cdxq4	LAMA5	0.176821	0.293056
1445	3tLitW4t.uLX7tNvak	PHF21A	0.176687	0.204256
1446	H6_FfqsxA7S3i67fHU	SNRK	0.17663	0.575401
1447	lbhxZeZRduX9.NxJp8	UNC93B1	0.176595	0.131406
1448	r366ojx6gV9blbeDlQ	F5	0.1764	0.410443
1449	fR70.96XZ73UyJCrDU	ZNF217	0.176391	0.413031
1450	fK5_UetekgOmnngLhc	LOC400451	0.176248	0.0806665
1451	iPw2sV51102XU_6SfU	CMTM7	0.176221	0.151868
1452	xRRVUd7l4X4ot_7k_c	MSN	0.1762	0.0570272
1453	Z3EFHF73enn166556U	ENTPD4	0.17605	0.207326
1454	uChLq97tRf7n_YpYlQ	FAM13A1	0.176027	0.151786
1455	65JQ5w59R959wx7S6A	LOC648039	0.175983	0.17999
1456	xdQK6yQiixUvKr6JVQ	PIP5K2C	0.175967	0.0393443
1457	ZxJFVFxHooS0gJTtS0	C1orf25	0.175947	0.165679
1458	xRpUV1knnpWrnC1XR4	LOC643423	0.175863	0.0418183
1459	ronR3qXF6.S8irXXvM	DCUN1D3	0.175768	0.142285
1460	f6oSWV50_q037pAppA	AGER	0.175512	0.229719
1461	f5il6KJX3R0n672OUs	FLJ46906	0.17538	0.205854
1462	ciX3e.eqXVUUyd49UU	HDAC7A	0.175284	0.136425
1463	3lqi4pRQUC0vX1Re78	BRD4	0.175267	0.242706
1464	Nu5C.XPJqgruqd56n0	ZNF398	0.175228	0.176641
1465	rAjpCLFmEriKGqpJaY	LOC652699	0.17518	0.192697
1466	cl36CSOeh6ule_H8uE	ARNTL	0.174986	0.313002
1467	Bjs6zdX_UJTXo4BQKI	ANXA1	0.174901	0.501893
1468	uvfFfke0VMShkSo6GY	ZNF516	0.174844	0.110785
1469	9ni1Ld3VccQtVPnutU	STS	0.174808	0.000409288
1470	cEhc.nKrnlqj_q0k3o	NAPA	0.17475	0.150851
1471	Br6C9JUB4KqU5ftSR4	GCN5L2	0.174448	0.266918
1472	WH4ug1.XRsdUSG3qXo	CAPZA2	0.17439	0.471886
1473	KFUfUl45dfHUl7RVfI	NCF4	0.174389	0.21639
1474	odS7F6Sa56DN4aWI3w	HIST1H2AE	0.174351	0.366622
1475	KBSq.yd73edU19nRSc	CREB3L2	0.174298	0.409991
1476	fXl3eKMCQ9P91RXaV0	KHSRP	0.174282	0.113816
1477	ildeT555urP7dfJTSs	PGM1	0.174259	0.223759
1478	B3e9dIvsrdSM7VS51E	ZNF20	0.174132	0.199457
1479	9HUkkSqGQ6ikqEXoQw	CLTCL1	0.174073	0.294892
1480	N1ycfqKeK6iD50JUos	USP49	0.173908	0.403999
1481	6Up7AJAF2zSd6BDF5I	JMJD1A	0.173898	0.0991897
1482	9up90pKKE36S56fpTw	SIL1	0.173849	0.318148
1483	QKbrpefew1ycvqKekQ	ZNF440L	0.173832	0.29977
1484	rN9VRR971579N11zqQ	ATP2B4	0.173669	0.218581
1485	foI3W9Z1SadS7A9V9U	PABPN1	0.173531	0.104982
1486	ocuFeI7ASQuqnikiko	DUSP13	0.173529	0.129815
1487	xd0gFVjJJBOkiCCuk0	FALZ	0.173445	0.0809345
1488	oon0If5P1yz97_0vdA	HSPA1A	0.173333	0.40871
1489	9pS5h.p1B5I.1RO0iY	ZMAT5	0.173323	0.181213
1490	9oQeF7dfQEtTtFFCBE	MGC48637	0.173261	0.135472
1491	lOFICqUWq3DrhLUBR0	PXN	0.173178	0.198547
1492	Bq9.d_qgO7u0ve0nkI	GABARAPL1	0.173162	0.155113
1493	Qd3UToF9eof4.xozfk	TNFSF13	0.173129	0.0824719
1494	BfV6X4sgC2qNqkIing	NDRG1	0.173026	0.320431
1495	3nfp1fivecuu8ouvEE	SLC11A2	0.172963	0.272736
1496	ZlKEldUlODXx0nF2r4	P2RX1	0.172435	0.338653
1497	EAPPKeSKQijVeJUgvQ	ATG12	0.172222	0.213105
1498	WXfb0X6dOt9Sr.zXp4	PHKA2	0.172195	0.173608
1499	KiaI2VRxHUl60EgEAA	DKFZp434K191	0.172182	0.42457
1500	Hv4pai9CEl6k0yUhfs	C14orf82	0.172181	0.223581
1501	6euf8DUi6h5eZede80	SUV420H1	0.172165	0.0861083
1502	irXnd2eLE1lEGE5U3E	RBAF600	0.172157	0.0975577
1503	ZlSEkSB1JVnHxOjTYs	FCRL1	0.172129	0.256861
1504	HntIF2IkgTiAdInehY	ALCAM	0.172051	0.531681
1505	rp6IlqLZ6ubqnl2Wbc	TPST2	0.172044	0.11794
1506	HfdtntrQa6picaAUXs	LHX1	0.171927	0.00403054
1507	rrjs6cI.R.CS24HuYk	HDAC4	0.171891	0.376883
1508	Tno.3WVMRLlQQgqhSk	PSMB7	0.17172	0.282659
1509	W9fXrXvc66p1flIfSE	FCGR3A	0.171679	0.521336
1510	rHSkjdJXceLV8lCS.c	CD46	0.171568	0.661683
1511	xddfF_OHOqIWFKh0ho	UBR2	0.171543	0.160723
1512	Ngv7JSseT3dU16pJHU	EFNA1	0.171536	0.159158
1513	xXJUTj_HSI93.tRIS0	CLEC7A	0.171508	0.148349
1514	xI59LQXdIv9wgudIis	LOC649214	0.171426	0.000368454
1515	oh5KdV9eRRT7dJLApg	MGC33692	0.171398	0.559178
1516	9qpQpKKPn7tSi_yNJU	LOC653059	0.171397	0.181025
1517	r5KQanEn88uvdwe63U	FOXQ1	0.171393	0.248004
1518	36UrIoHIAiP__Xv94U	C1GALT1	0.171346	0.233222
1519	xlX8tVnegpSkvyuwMo	C22orf9	0.171252	0.115841
1520	TZx_gp8rpKOj4lSivg	DCLRE1C	0.171221	0.189939
1521	fK6LW9_6uee96uXuXQ	FLJ10986	0.171102	0.227535
1522	6qievf0j6P7Xs1VS6I	TMEM45A	0.171074	0.0208007
1523	9oEnnFVCH5RvveV0jo	NFYC	0.170721	0.0595676
1524	Hlf.X3C07eeXuJeoKI	BNIPL	0.170663	0.334098
1525	TTWWaXRub7BCV00Tu4	ZCCHC14	0.170619	0.0415684
1526	fqCL4tIUsJW16vX4E4	ZNF9	0.170506	0.476602
1527	QbnSiZelHleQCeggng	TPM3	0.170312	0.318381
1528	TvooBF4ogEBRT5eHp0	PAFAH1B2	0.170259	0.0752634
1529	0yg3OOeOuOiP_O6OOU	ASPH	0.170249	0.003166
1530	36veM7jdIslT9cqRTo	CSNK1G1	0.169993	0.0561455
1531	ZXIl88gOSDeCVR3oVI	LEPROT	0.169915	0.10519
1532	Q13VUdxtx69ahqiNUw	LOC653723	0.169905	0.132102
1533	N_LorqyIiQoqShHySk	OS9	0.169863	0.157994
1534	uAEJ7pX9R3del3rnnU	DEDD	0.169854	0.0728588
1535	WJ7QqSSPNJkDUgAV7k	STX7	0.16984	0.204329
1536	N5t5F5F3hb9JFer7xQ	RAB20	0.169759	0.481899
1537	3JNewMBPQtRX.fh9AA	KPNA2	0.169708	0.266697
1538	rplyA9R_RbKk54xTVA	TGFBR2	0.169706	0.379791
1539	fMKCkQhvdd5W4on1ZI	NADK	0.169646	0.0840863
1540	0eCAQZLtGQlHSEJUqs	KIAA0701	0.169616	0.178829
1541	l27yr7V3q56euo6qKs	MAP1LC3A	0.169611	0.158431
1542	Bo.eJO5IetycvUoHrk	PTBP2	0.169553	0.436874
1543	BRySy6pllDcE4kSufQ	KBTBD2	0.16945	0.223135
1544	Ndd1T_6S.m.HF1d6eU	SIRPB1	0.169412	0.2656
1545	0CVF5Bd7Sy3t4N.FL0	ZA20D3	0.169407	0.187248
1546	r21KiT.XU2S70KU19U	ENTPD1	0.169352	0.180133
1547	QnO7Uqz51Xi7M4ueLI	BNIP2	0.169337	0.567057
1548	oeXneIQgq6rdPJ.kEo	CDC42SE1	0.169237	0.17678
1549	cJJKC677poKuE2xoIk	VPS26B	0.169168	0.204815
1550	KJw_09TFdEO1dgvouU	CDA08	0.169132	0.218115
1551	0Lt45pR09p1Ug9ch6s	DAZAP2	0.169056	0.404464
1552	ErgHdJEOm0ufyn6dQI	LOC648984	0.169032	0.473171
1553	T3peoAqSiXIooAKeug	SFXN5	0.169024	0.0996348
1554	94fcfx6eLuJZTl6Uw0	PNRC1	0.168754	0.0327515
1555	EpBIouKLnnsjhBdT3M	SAT	0.168728	0.333486
1556	QZcruSjd.BLJCnje3o	SERPINB1	0.16866	0.25883
1557	E6roDJp59.1Kj8.Dqg	PARP8	0.168538	0.00247489
1558	TC6K_S4jZhHkdyXqSw	LOC644250	0.168427	0.509328
1559	H5lhjlSDUgf7c0d1UE	G1P3	0.168415	0.64408
1560	EZTtaWYK6QgglHgElQ	CCDC72	0.168257	0.541059
1561	iqKTqWqkvd10fsB_7I	PBX2	0.168214	0.0847256
1562	ri_qJKs.Nxytc6qSq4	FLJ42133	0.168133	0.0206357
1563	0eyOe_OOU9QnwNf10Q	PICALM	0.168078	0.161234
1564	BNe6OVHRV0h155U57o	MAF1	0.167913	0.314451
1565	KogUlSwT7t30B4lNCk	TOPORS	0.167825	0.159364
1566	cvJfkzV97Ne1ddRlhU	ARSG	0.167693	0.255708
1567	6lqiB4_V.BLQzvopOc	BLZF1	0.167644	0.106764
1568	EAp_fionzB_Rcir8VE	BRWD1	0.167599	0.253882
1569	KVVEd_dLe0XvS3nx0c	FBXL20	0.167577	0.155764
1570	Q5JTSQooUoFaYeK59Q	NT5M	0.167473	0.296502
1571	iVFdVlUkHkz4D_8CR0	SLITRK1	0.167447	0.309858
1572	oi5daXVTUXeXCwN53Q	ANKRD33	0.167269	0.265292
1573	iqfBe4fwwnoEtR4OrM	SDFR1	0.167265	0.511712
1574	ZjK86uphK_MS3yACSs	LOC401152	0.167234	0.271187
1575	6SoQUUfcwWgfeUqFRo	TLR9	0.167226	0.371684
1576	9.c5CqEkKSbrrTp3yc	TESK2	0.1671	0.118697
1577	u5fXW__biBW7lX1RTM	SEMA4B	0.167065	0.167814
1578	KFtIfWqT0rqjnrr_E4	TPCN2	0.167015	0.140542
1579	Q7mVIU1KOCKpX7vlVE	SULT1A4	0.167009	0.134144
1580	3UXYgUKMf2giiSgO9I	PKN2	0.166912	0.395833
1581	6ptCxNtQNXt30n3eOc	CUGBP1	0.166837	0.0243931
1582	KkOlV1f1w3p.xPz.uU	ATF7IP	0.166743	0.015718
1583	olBZdqkB2d_hevt.rY	SDHA	0.166617	0.18264
1584	r1J9VFJV1CuuO60Q2o	CRLF2	0.16658	0.272965
1585	QhTXPwen0l1UX30lF0	SELL	0.166576	0.226784
1586	lESyY6K4bJ9dYugeSU	EPC1	0.166538	0.200102
1587	03FVHFl.P3c.V_X00U	EIF2C3	0.166535	0.0890979
1588	B6kued8DXF9R0HVMQc	CD302	0.166518	0.355525
1589	TEHjkUp74oXlIqboV4	VILL	0.166456	0.0985325
1590	0U5NxCfiAyj.RLqguo	LRBA	0.166341	0.17676
1591	N3j7BvnuoGIqgi7Hqo	ANP32A	0.166287	0.158633
1592	6nFOFDt98hbv9Si7dE	C14orf10	0.166276	0.362751
1593	BE4SkcobeX.wpL1vCo	SOX4	0.166176	0.137904
1594	uI7kFzmVXlcfW8V4i0	MARK3	0.166151	0.0487544
1595	Z.Ch545VdKXVUL_ep8	AGTRAP	0.166105	0.136567
1596	WYS6fDA.CF.lgXpXP0	USP33	0.165779	0.329961
1597	B4XOsuceR1JSpBIuIU	ZNF223	0.165678	0.486441
1598	TthdFKVJ059.kl3UpU	FLJ45445	0.165511	0.209713
1599	9UTX9IRNdoRE5rfrlU	ST8SIA5	0.165401	0.00902232
1600	l9azPj6iAfgZAiNSVU	PRKCB1	0.165392	0.235668
1601	3rqkEuk0rmqXSoDE38	TTC7A	0.165263	0.084249
1602	9n0jjBRJep4Rej9J.k	IRAK4	0.165162	0.208697
1603	reqtIiCoil194qmn4w	MAGEA9	0.165067	0.0372018
1604	ohQSSIzl.dPfpxJLqE	STK17B	0.165061	0.4133
1605	x_LqfpJFZGXZll6ZG4	GIYD1	0.165009	0.188207
1606	BcMd7kLr.kqTKmOqCU	MGC35440	0.164993	0.127877
1607	fEUiLnlOlGHvvEeieI	LOC645287	0.164955	0.00923959
1608	EKfQgqetcIqpIDg4Uo	MYO1B	0.164906	0.0063964
1609	EcS5WXlrnlZ7E39KVI	LOC651962	0.164675	0.016999
1610	fj3VaHdbTqbufvj1KE	NDUFA1	0.16446	0.146922
1611	BHoSXqURAVXpZddV5c	LOC643904	0.164413	0.654549
1612	T03kDulKfqgQ465ECk	IFIH1	0.164318	0.64955
1613	uvhdNXp9F_v.VNcvdU	RPIP8	0.164262	0.622986
1614	Z5IJBLqpEqKgd_EeJQ	SNN	0.16423	0.333197
1615	xT3qHFuCXosqImL_ok	CENTD3	0.164032	0.188644
1616	H.NiLuuEkl7SfmaTZA	TAF12	0.163957	0.152259
1617	oqhLA7Oq2Srvi4Sink	MGC4093	0.163837	0.160337
1618	T3OZey1ScVKKeCSjDY	ALPP	0.163597	0.364419
1619	Zp.sTBQSkjHi5fp1yI	PPP1R3B	0.163534	0.0437742
1620	oqR69EiVEnU6yi0N5Q	LOC644774	0.163499	0.259047
1621	r4mma567H260oa0o4g	UNQ1912	0.16336	0.289838
1622	orX1P_4J3qrou6k3ik	WIRE	0.163344	0.257842
1623	EV4oeCI9_iJTeuztOo	LOC649456	0.163343	0.180444
1624	EfeUo_wv14pdVLXmgc	CLDN14	0.16325	0.0912381
1625	ZudXXusML66GeqCLuE	ADAM9	0.163134	0.1396
1626	o1aJa5XRKUMqCWKnv8	LATS2	0.163131	0.192215
1627	KsX5EfPHl0vvl6IbCg	SPPL2A	0.163131	0.435321
1628	HPULUcer1J5fVWveHU	TMEM86B	0.163107	0.434108
1629	064yRyRe6jkS9a7SSo	USP4	0.163099	0.0511475
1630	9gQLd6tG.5dOBHp5C4	PRKAG2	0.163001	0.259994
1631	iJJIOJSiySiOpAgB6o	FOSL2	0.162958	0.121414
1632	NpfHqUR4xbReZRJNPI	WDFY3	0.162951	0.090123
1633	BSXdSlSB.dS0l3EhQg	LOC641710	0.162901	0.303507
1634	9pXinsUzR4UrU3cVT4	B3GNT1	0.162887	0.0481101
1635	rNWwSR7oMRXwQvol6Y	SORL1	0.162788	0.25943
1636	TtB.31XH1eT913udHk	LOC652626	0.162669	0.14992
1637	Ncfo3les3SjruUuhUg	LOC649986	0.162657	0.34671
1638	HZRXRTUKTWv4oQ6Tcc	CD79B	0.162644	0.56373
1639	xeeDX96of3TakqJIqc	CDS2	0.162639	0.143818
1640	xuUTnndxSPnScdcF1E	CASC1	0.162506	0.0777128
1641	ooQt4AXRB18UKdSvqo	ROM1	0.162392	0.0675044
1642	uJEnKJd4T7eu.xut70	ROD1	0.162327	0.548905
1643	ZCo6q1eeDMyIXQSHlU	CEACAM21	0.162212	0.184183
1644	EdHOKBCIHKonneulu4	ZNF330	0.162071	0.305036
1645	fcYv5_tIIJSjNOVe6Q	SF3B1	0.162025	0.0623621
1646	0niXHt19Ue1.dSldI4	NCSTN	0.161924	0.278608
1647	B_01.ieeHlDBPfY3eo	JAK2	0.161851	0.44581
1648	ZBOv9ORV314n61eXrg	LOC284422	0.16151	0.66341
1649	lCOis8a9SO2dVpRih4	DTX2	0.161476	0.197729
1650	NLTejns0VUSrNidBmo	HIPK1	0.16145	0.0478068
1651	TK.f4NV06Xl6._9Je0	RPH3AL	0.161371	0.226039
1652	c1CkS4nqSJ6nlIJf.Q	POU2F1	0.161364	0.273528
1653	3mkoZXXVmdfVaZaaLU	LOC643933	0.161349	0.336152
1654	iFdXnl5RIQldglEOI8	SLC7A10	0.161274	0.00749694
1655	6yQdKl6g_6pDW98qHo	OAZ2	0.16126	0.185455
1656	HfeVd9IS19Jz9OndFc	MDM4	0.161173	0.090558
1657	xA4dV3ldlWZ3nFP18Y	DUT	0.161042	0.185115
1658	KlS9SoU99AiyEd6edU	PRDM2	0.161024	0.00861173
1659	09NJWUI6Y5CaUIqYE8	SF3B14	0.160954	0.378362
1660	9KZG6dOqSD5QoSdGEs	XPO6	0.160695	0.199405
1661	BiBNFFeCUiHBHkodJA	LOC651957	0.160675	0.291213
1662	Tk0h.w3irUq9C1e9qY	TRK1	0.160611	0.215383
1663	oPRapQuuzt91CeCpbo	MIA	0.160535	0.00537307
1664	9gCu.udb.v3nSwzLQk	CAPZA1	0.160223	0.446549
1665	oUO0wSk_UF0eESrTLs	KL	0.160126	0.0505644
1666	rooyfiVKL2IXl6kMyY	BCYRN1	0.160063	0.4498
1667	oq.teU5_rvTUvQofUU	TATDN3	0.160059	0.113119
1668	W8zr_ne1kVA3Tfg_wQ	LOC642336	0.159825	0.0949727
1669	BKS6Xoin_97Brl.3yo	PLEKHG3	0.159696	0.33821
1670	o799LpA7JXk11LvF64	ATF6	0.159601	0.294887
1671	30lFP5EIRUkeAtWeUo	KIAA2013	0.159521	0.189188
1672	0EO.TeqB4nKa4ryXlI	TLR6	0.159243	0.164958
1673	Kf8ECp.VU9oJL6QKpo	LOC654206	0.159229	0.0763557
1674	x2120k.7cNml7hnYKk	SELK	0.159183	0.161486
1675	BTX3aJ65eqeT56B7tA	ZNF653	0.159162	0.399674
1676	luuU1UqpOFI5tUI748	NOTCH1	0.159159	0.316566
1677	QnkeVInuOd7E37_yRE	HES6	0.159044	0.591163
1678	KTd53R6oV11X1Red0w	GPR175	0.159034	0.650688
1679	ZqygilO.S9v93sq2Pg	GCNT1	0.158913	0.293328
1680	EirpVXgvs0t46Be_os	MARCH1	0.158817	0.0902268
1681	09SlMCHR1glJpOuFSc	HPN	0.158557	0.212268
1682	3deudXerVXr77JJ8Hs	SOCS1	0.158471	0.306935
1683	Wqrjoh7qQl77.6VXvs	ASB1	0.158452	0.145983
1684	B3tEUex1JeGkiYh1N0	LOC653489	0.158433	0.423085
1685	NIN79elsiul5HXSXuc	LOC643313	0.158331	0.363128
1686	oe_SglHUUSDnDOUusU	SLMAP	0.15829	0.506083
1687	Zd4h5wsqkuOvlKGD4g	FADD	0.158212	0.193319
1688	3x6ISnodJxNYx1SN7k	ATP5E	0.158155	0.145626
1689	06PijuKCzmp1BPuSec	LOC654052	0.158066	0.318637
1690	oUIV3udVFNehQUAngY	FLJ10404	0.15806	0.0926227
1691	6XoAOjApiRbSiZIjaU	EWSR1	0.158047	0.167172
1692	9FmUl7Rw7dX_7dVTdM	SNX6	0.157875	0.0108654
1693	ogKL.h..VdPTdLMi5k	KIAA1012	0.157868	0.458762
1694	l1Cl6OcNCOBK2H9CD0	S100A12	0.157809	0.524041
1695	lUKCdI5eS08r.JtU4k	CEL	0.157772	0.638898
1696	3UiGf7r472me4onogg	TCIRG1	0.15763	0.171387
1697	cUr8U3R1SwxUnXNwJU	SMG7	0.157591	0.0636165
1698	oOlSHh1NV4f1f4fRXs	PARP6	0.157583	0.0532259
1699	B5uqdWUSBROdegRAOg	ISYNA1	0.157483	0.345104
1700	fX16nuS9A33F4V4_io	OR2T35	0.157466	0.613859
1701	x__CSUetd_.VeSGioU	FLJ31413	0.157379	0.218146
1702	BtXnXTv3r_uLX_5RRU	FOXJ2	0.157353	0.0613885
1703	iJfSh.qU7jlCKdKB6Q	XRN2	0.15727	0.343556
1704	NTqUQN3ELl5zV3VHVQ	ERF	0.15726	0.261634
1705	u2H3mNV6AFBR1V6hrA	PRAM1	0.157231	0.275709
1706	NUlfA1VJ9QH4pUU3UU	TYK2	0.157128	0.0327937
1707	fOVI14j6FTFe3UFeX4	SLC22A14	0.156954	0.0698002
1708	BqNrn3riGXVTkTR1Ss	CT45-2	0.156938	0.206213
1709	HlTdQj40unoEMRUpTY	LSP1	0.156738	0.454054
1710	NJoDUIHXLHeFJSpSpI	DHRS7B	0.156657	0.136789
1711	Ke8l.eRV8n6VedQfeo	ARMC8	0.156613	0.0534365
1712	BdXXenNcV7e6nf8cUk	SNX11	0.15638	0.0784936
1713	ud4IL66KIlqIIFJWK4	RSU1	0.156285	0.337065
1714	HT_qKSnqUCrInqwwO0	TRIM41	0.156188	0.114154
1715	oSbw17OlKAeLIde7BU	C10orf119	0.156186	0.0779344
1716	Hp7eKt5P94Bw4CR11c	OMG	0.156081	0.355021
1717	Qu9eHX1Q4EXd5RVCd4	HCLS1	0.155975	0.0488247
1718	TBZcYhHQrd0pJ5In0E	LOC552891	0.155932	0.152464
1719	9uenqU5_4Lju7d4.Bo	STX16	0.155653	0.195449
1720	9t0qKEigBNEJQ6p0CE	GALNT14	0.155617	0.428343
1721	KR6Gkmop6h.U8QMiH0	POM121	0.155581	0.0525893
1722	QoSHg6z2GLXpfTNWAU	LONRF3	0.155502	0.514073
1723	0S88KJu9eMlXReVXd4	DACH1	0.155438	0.0552767
1724	cSKTWX1TUR5fy6xtbQ	RASGRP4	0.155296	0.18043
1725	r6oLXZ5Xd90XnLR6Gw	ZSWIM4	0.155287	0.0140856
1726	cndSXiQSJaFe3RQKAA	LOC90639	0.155283	0.26525
1727	fUheh_BdAlwro6foQ4	OSTalpha	0.155203	0.517088
1728	0RbvfUTd7Ya4tfqWTc	LOC643997	0.155099	0.256995
1729	91.v31313SXs3c.2F0	RTN3	0.155046	0.0347674
1730	3VfuqJL54hgji6F7u0	FOXP1	0.155037	0.425786
1731	f6J6isgqihHrr3HhUE	ST14	0.154989	0.0199363
1732	9qaJ6tLVs.P_f4ginU	ABCA2	0.154919	0.394317
1733	lF4JSEqSKbWeEDR1Tg	FLJ11000	0.154764	0.276847
1734	xUu3o65RHplw0VvwQk	YIPF1	0.154647	0.182149
1735	6l4e3V.dxSHcXeDueo	RGS16	0.154498	0.422186
1736	ulAekCfwvTST3O69Ik	MOBK1B	0.154343	0.244835
1737	KogIndzEf71aie2nro	MAT2B	0.15419	0.22556
1738	leVZF6KTovu5NefOxA	SERTAD2	0.154183	0.334197
1739	QIoIq6yKKwhLKgIQqU	CBX1	0.154175	0.117798
1740	ZSoSN441SineihDcoU	LILRA2	0.154128	0.182591
1741	9ymuTVvZl6p7rfVmXg	LIMK2	0.153956	0.0592906
1742	u0YEMn5ncd7Lzuj5Yk	MFSD1	0.153943	0.582637
1743	BRf6gLs3nnXKlOfsxM	RHPN2	0.153853	0.277674
1744	cAOU6nkt99TR.1cUrU	RNF19	0.15378	0.514467
1745	Kjd0neilT62E8aR6fI	MACF1	0.153765	0.261665
1746	QNB1VClYiueTFGxSJQ	NARF	0.15356	0.163704
1747	Kk8_4SUYFT5UQVdRXY	RAB5C	0.153539	0.0753292
1748	ikkteVS91wgA1nupIg	IVNS1ABP	0.153241	0.262621
1749	Kh15Vr0FcUn7rB8e0Q	FBXO6	0.153215	0.441392
1750	c12lTe1Ndd1OQue.qQ	SLC9A1	0.153179	0.239115
1751	KogiQq9XQiguJrntdI	PTPN6	0.153101	0.159533
1752	xheHUd8BerfdfprntI	HYPB	0.153027	0.218838
1753	lQM06K1ej4ACJd1R10	LOC650518	0.152957	0.45511
1754	cMHbe1Kv_unpgnipu0	NUP214	0.152824	0.140638
1755	K0X13sR_gOXen75JXU	HERC3	0.152798	0.065048
1756	6TX6uFKAL0pzqqUCoo	SELPLG	0.152741	0.217533
1757	lCd16F_h0SeFVLqS9Q	LILRA5	0.152632	0.538318
1758	HS7CN56gSpRSi6ejdI	KIF3C	0.152586	0.215268
1759	colV46n7e7_Rfte7eI	PCGF2	0.152482	0.0061778
1760	967lNlucuqufddvdN8	STX10	0.152361	0.227246
1761	NwOS_7UvopSrFE7RKY	SPTY2D1	0.152332	0.126588
1762	uqgCrqPtSTn7OzP0gU	THRAP2	0.152208	0.0633445
1763	99xXCJZTR9KWev7SU0	LNPEP	0.152204	0.0641211
1764	foqeg3t9Xh2nXSt.Jc	NFE2	0.152195	0.159066
1765	oUCbXgtpdlKVJ15e1c	LOC649977	0.152195	0.241809
1766	uKiEKAakSYDXrgiQJI	CIR	0.152142	0.226854
1767	Hn1F93unIBKFtSC0Xs	SAPS2	0.152056	0.270981
1768	WbS5faHtz_F5LUlzpc	DYNLT1	0.151992	0.291917
1769	EH7f0_R9HeXv9CqLCM	MTMR4	0.151929	0.130977
1770	6eoMJ4q54Hvqgq4eyU	LPGAT1	0.151916	0.54072
1771	iSYLWdWZUIKnYICW4c	H2BFS	0.151908	0.477046
1772	oCeiXe8KKLfTTUBegI	LOC387680	0.151907	0.0879642
1773	rtyX5WJ.XxDSJV3Rfs	PUM1	0.151869	0.381683
1774	6VfgsqoV4P5U1F6tH8	DHX34	0.151755	0.314085
1775	oiN0UsR1JerhCJAHk0	LOC641704	0.151629	0.531319
1776	HK6nVduR.Pl6kv_fjc	KLF11	0.151595	0.412069
1777	cX8.55_OOIqKnnlEh4	CHUK	0.151552	0.377331
1778	KCF62234f6QOJaJV_o	IFNGR2	0.151509	0.293487
1779	6QfSUp3SHorvvpI4Uk	MICALCL	0.151498	0.358536
1780	BeLy1CjCzsDGqaneoo	FBXL10	0.151198	0.0665664
1781	fiqeVovq1_Xo.4RJB8	TRIM8	0.151184	0.311015
1782	reWD4IpeP0nUUjkj_4	GBE1	0.151139	0.283514
1783	Zov9pcVQhDiM9eV.XU	BCNP1	0.151132	0.472164
1784	QqwU0igAlOdJfUvi6s	SEC14L4	0.151068	0.320247
1785	xXfVRXtXsgBS4JKxok	ARHGEF11	0.150906	0.178392
1786	oeS_3oJerptOJ4KNOc	ADPGK	0.150727	0.203067
1787	BaZ2U6WGAJUFCi0LaI	LOC652489	0.150627	0.09966
1788	l4qkfSOIOiKyolK5JI	STARD8	0.150583	0.160847
1789	flCJJskE6ZBVN3stcU	LOC644243	0.150517	0.215065
1790	9jjkvez8_57t61wuiU	ATP6V1A	0.150473	0.472904
1791	ETt_XSFdER7Xd5eQR0	CYB5D1	0.150453	0.240361
1792	ZUOXX0XF0WV4aHUE2w	DKFZp434K1815	0.150329	0.441676
1793	BUprx.nnXVnZztBtRw	EIF4EBP3	0.150291	0.326423
1794	HgCiovEdKeQkuEuVKk	HLA-A	0.150176	0.150051
1795	o1QCkrkOORHzFVJR0o	C1RL	0.150147	0.249967
1796	06lnSCCXUd1JBLt9Sg	LOC651630	0.150023	0.0986301
1797	3l9CRAuODh5fQt0IAQ	LOC653503	0.149876	0.252787
1798	BXpexJ79cXHffsB3nk	KIF5B	0.149866	0.213982
1799	f.6qlN9cOcREl4SqJI	MXD1	0.149708	0.399911
1800	9vldwnlxLlZeWJ2Ul4	LOC643624	0.149701	0.026313
1801	Hk6gs4grn7oKqVp1co	LOC649377	0.149533	0.349542
1802	0fljnVJ4MCV5fcQdLs	LOC642934	0.149477	0.371871
1803	xuXtTB7gs8JHypSOR4	RSBN1L	0.149462	0.408975
1804	31ekFSRaoJbSee4QwA	PIGQ	0.149354	0.396718
1805	cZeO2oSV51QsQMi4Vs	MT1G	0.149296	0.564563
1806	fKALfp6FX9eero5LrU	FGR	0.14929	0.195555
1807	ulpUrKml3dXZCqlSeg	AURKAIP1	0.149232	0.272574
1808	66nPpYTO5c6C9PxRSI	CUL4B	0.149231	0.0235057
1809	H2HpU3gtddRiJUoCog	LOC651852	0.149206	0.281527
1810	3SJ7tOU1.qV3noAsg0	BAT2D1	0.14917	0.365128
1811	xqKT0lF6D5OJ2dL_o8	PDE6H	0.148928	0.109475
1812	HAQV4lSpQVcaBFHH8U	ZNF265	0.148797	0.353746
1813	N0_ivqCguKIC7378u8	HECA	0.148797	0.266716
1814	rVSKASr84keEjt9XqQ	C18orf45	0.148792	0.387193
1815	liJbNdStUde9PlXyt0	PAPOLG	0.148782	0.0826434
1816	oks6Dr0onsLnZSAVIk	STXBP3	0.148755	0.531222
1817	6OlbHCSHlZC2FppClU	LOC440686	0.148736	0.337542
1818	faTTVN3D9V3tdTUmn0	RAP1GDS1	0.148734	0.0994608
1819	ipQjZVHkdSXpDIWJ1s	AHR	0.148673	0.311496
1820	Kn2SO1_OdM_9XD_Uuo	CCR2	0.148594	0.544284
1821	Hf3n5Pls3ub19Netek	TSPAN9	0.148302	0.538571
1822	N5UdP7MLmfaxJGrXnU	SPEN	0.148194	0.101255
1823	Kn.1fkleFUO3nv1BHo	JARID1A	0.148016	0.12865
1824	ciWoEiC7qgiMoFJKOk	PVR	0.147964	0.138518
1825	6mtKh4N_Vvzs51O3JU	SCNN1A	0.147948	0.0544689
1826	TUoVAliBUpBKCIBV4I	HRH2	0.147932	0.0633942
1827	6p7BOVIJ77pYR9BDKg	ARFGEF1	0.147894	0.404456
1828	rs1P5F3j3ncan9XpHo	UNC50	0.147869	0.223537
1829	N5F99J5Nemt99RFUxY	MFSD7	0.147785	0.225896
1830	WSbTRUt7dJ6LfV0SKE	CEP1	0.147773	0.245983
1831	9yihU7I9kjpejqKCpI	SPR	0.147707	0.0400008
1832	WX_lPqL_ntXSJTWtCQ	C6orf64	0.147664	0.0310212
1833	rOCn6L6KggqiOi64qY	C1orf130	0.147483	0.0820384
1834	TquC6ANSpC.booLjl4	FLJ12078	0.147439	0.265444
1835	xKoNHIFSikdSXqISLg	ZNF93	0.147409	0.468602
1836	iuqHSp6FhtcuheO4D0	RAB35	0.147333	0.1151
1837	3jfUJUTUpSUKzTklXI	KIAA0274	0.147311	0.231115
1838	K7RF55XH3F13H0WZ54	TM7SF2	0.147286	0.391547
1839	9CeiB62cSPGe6qxJIo	UGCG	0.147101	0.44545
1840	0VVJV5SdRHN3yeL.5A	SLC35A2	0.147086	0.186261
1841	c5NYRUVXf7sfS36L_g	ATP1A1	0.147058	0.319441
1842	ZrJe5N64u7Rif7x5QE	ANXA11	0.146777	0.402761
1843	cleR71WsfXX8_yR0nU	EIF2AK1	0.146699	0.446917
1844	9K1HmGXJW1XTn6j_Sc	NIN	0.146697	0.157089
1845	ojrImSOVFHgIuH_EI4	CASP1	0.146607	0.45291
1846	QfyhEl_TCJbggfqkvk	LOC401233	0.146597	0.549137
1847	3kyYfl.W370ttFLSW0	LOC440132	0.14652	0.0625423
1848	lteivVSVR8WbDmUMBQ	HBZ	0.146505	0.877894
1849	KoUunoEkQKofQXnuF4	HSCARG	0.146438	0.380283
1850	cuQcHh3vPjV915X9Uo	PRKAR1A	0.14639	0.515266
1851	0C3Sunm7rp05ew1QT0	YRDC	0.146333	0.520456
1852	xpd5VwUe5TFF1Qw0Ek	ALAD	0.146254	0.120555
1853	Qq47SrjBSE9OgKTkv4	CLK4	0.146101	0.342063
1854	TiSqIDJIqn6KtEysjo	RAB13	0.146078	0.363906
1855	onfr0iSkgXbp4oiHSc	KIAA1632	0.146033	0.292141
1856	Tp55MecDpF3qPpcXqg	TMEM49	0.146023	0.262275
1857	lHaEP3q64eLFX8uLFU	SLC35A1	0.145863	0.679352
1858	osSgWiAbVdFU1dJS4Q	FLJ37970	0.145791	0.362759
1859	6tf9VSRciy5_uTjLKU	MPL	0.145753	0.607733
1860	HRHnqE6SofRLqr.yek	PARD6A	0.145661	0.075016
1861	i0Xg4TcXU0oVSO3hJU	MATR3	0.145656	0.0562626
1862	lKUJ__nTlzLVJH_opQ	ZNF14	0.145634	0.439338
1863	rt._UgvAp7dQtXgdJI	C12orf46	0.145565	0.225975
1864	uRSc_Xk3qA_eDZEktM	JMJD1C	0.145273	0.728279
1865	rQF7_4jdfQMceyFUu8	LOC644033	0.145253	0.423414
1866	ZTgknoovoooP_WXiFU	ARHGEF1	0.14525	0.265893
1867	xq2cdDkujopVkT9_p0	LOC643935	0.145218	0.0426102
1868	f_nlN1SnTltF2X9__g	C11orf56	0.145057	0.211641
1869	xkuNKteQkuqCqlCs_g	ICAM1	0.145024	0.217002
1870	0SFQn1Or7x7nsUfrq0	TA-PP2C	0.145003	0.271383
1871	uNfddVZV40VlVo0gMw	NHN1	0.144984	0.201134
1872	ZJnv5JNKC4JXEV6b6c	MTHFS	0.144955	0.355906
1873	uQJLq6W.s5KpAK536I	ZNF174	0.144894	0.0470175
1874	riaFdd.qXbif.58070	CTDSP2	0.144821	0.260828
1875	Zt5JOmxWqTXplppqxw	SRI	0.144817	0.225175
1876	oTiheCrhNUoql3gP1Q	APOC1	0.144729	0.05187
1877	3UdTfQFV0X9U1x15Tk	MLF2	0.144607	0.301719
1878	riQOSV4o.px5MwQSqk	LOC130502	0.144558	0.265346
1879	WXuPXrpSzXo9dwjfl0	NSF	0.144527	0.205338
1880	QeT_6nl_9fvi__QitU	C6orf166	0.144056	0.34766
1881	u5YivleOp3lZ6E734M	ACP6	0.143887	0.48056
1882	oXoQS2tg4KQHYJXRI4	ANP32C	0.143876	0.11296
1883	oJx6x1UkUXTHCD10d4	ITPR2	0.143782	0.322381
1884	TfSZ_M_tyiq.e3fXr0	FCRL2	0.143762	0.374293
1885	T_S67nrj.kS4neaCq0	POLD3	0.143677	0.243935
1886	iV9RXSdR3SSOMM0Ixc	LOC440354	0.143619	0.279322
1887	oNC0ReVenedXSHe_jQ	SULT1A3	0.143525	0.33804
1888	ZFRZFdB0pC1JJQ3yiE	NBPF1	0.143347	0.262637
1889	3hdCgtKg4lO7k3uooo	LOC650254	0.143267	0.0820589
1890	0CT14T0JkYurlnunHk	GCLM	0.143211	0.335258
1891	ridVPYpfRLtFRPRd.U	LOC285193	0.143123	0.0808726
1892	flNOuHtOvcSA5XU7tU	SCAMP1	0.142981	0.525432
1893	QdVYfl4NA.UisLrgKU	FAM91A2	0.14282	0.253918
1894	EmYwgnppQgAhoQgmpk	LOC651816	0.142724	0.374801
1895	HDhT3UzF.QXDCwe4js	C2orf12	0.142708	0.0800775
1896	WVHqq_qwz3utdJXsXw	HIST1H2BK	0.142668	0.134658
1897	f.zi7u1lRVRVfS7wuo	MAP2K7	0.142661	0.138006
1898	oSfgLiqd6i6lN.tdeQ	NUP98	0.142604	0.173619
1899	Nl4iJ4IpAnApQMVCXI	ENSA	0.142592	0.306708
1900	THSoJd5E0BRt7ihVKg	ZC3H3	0.142569	0.268027
1901	lo1S_ONXfetEJ4PoVA	FLJ31222	0.142558	0.0553353
1902	KltrftWSkelBOmAVTc	MGC12760	0.142464	0.386377
1903	NnnVXrro16D.dGSiU8	OSM	0.142409	0.446036
1904	ljs_e00u6R3tdOKKhI	LOC285359	0.142404	0.0346126
1905	KP60n1eUakXb31EV7U	TBC1D3C	0.142367	0.174918
1906	6suzRLLJdSv18KhBNc	TNFSF10	0.142339	0.417875
1907	3q5fX60UKS5uRvKv18	FTHL11	0.142295	0.502911
1908	ZeRE988o9Rfveu_yI4	FCAR	0.142177	0.492188
1909	9fVXRVUd8rOzjnDftU	SP1	0.142153	0.0920411
1910	6nRExABwvl.X4OBXt4	C9orf77	0.142127	0.482079
1911	iCFcx3S3VQVFVCie6g	ZNF384	0.141955	0.0482566
1912	izRD5RU2r.q7u.0ybo	NSMAF	0.141943	0.407807
1913	fex9RuHq54qi8CXV64	SENP7	0.141896	0.420104
1914	To5SSeSQkr.11e_JCE	SLC10A2	0.141802	0.11982
1915	BffgXrpVb6BzS6bdU4	KIAA0513	0.141797	0.211032
1916	TruB1JUDlLQLQpOr.U	ZFX	0.141749	0.229638
1917	upWX307QohTkj44igk	SLU7	0.141738	0.490919
1918	lTP0kv5R7h7ekJVSOk	IREB2	0.141677	0.197
1919	ByFRJV2okVRd7u47J8	ARF1	0.141269	0.155247
1920	uX.6qirqiojPz_5Ugk	KCNJ16	0.141263	0.0780298
1921	05_ddd1VJX1XW4XFR0	LOC643665	0.141223	0.361207
1922	fKOS0UHEB6XoLEtNGU	TTC21A	0.141187	0.305614
1923	KeSoC9fe2v.IRI3d5U	LOC162073	0.141133	0.468801
1924	ZcqoFUhXyIteF0d8Xo	LOC402573	0.140957	0.362871
1925	f1LXRBe19Fy1deFSo4	PPP2R5A	0.140756	0.384422
1926	05_OqE5VEeSiS5Eie4	ADAM28	0.140748	0.351017
1927	69WfVWH0Rpp9oUHV0c	PODXL2	0.140663	0.031703
1928	6H3H5QTeX56H7Oo_3U	FLJ10379	0.140565	0.332925
1929	rCOmieZudsntCKtNhw	ETFB	0.140523	0.409268
1930	6lTzJd4PtX1_L_cOfU	CHURC1	0.140508	0.693874
1931	3nDVLa5ZNVJWWU6WXE	PGAM1	0.14047	0.494742
1932	rdxCJV5V3vopEv8gwo	PIGR	0.140466	0.196824
1933	WqFKoX.rkurl7B08hs	COG3	0.140413	0.15361
1934	llN8l9xEHutN30tORY	OR52K2	0.140378	0.364835
1935	inden4sL1p3XHFRHt4	GNMT	0.140353	0.0781975
1936	0pQq7VE9UEWV3jRTqA	FLJ22386	0.140339	0.386476
1937	0dWhfTRT6ISAf4rop4	MAP2K3	0.140303	0.205219
1938	oqde_X9IoLeEcSb6RI	SENP2	0.140139	0.172012
1939	6pS72m_dqPQjFFL0ic	ATG7	0.140134	0.182664
1940	9X0qSCEed.sFSUUUAI	ZNF434	0.140084	0.14395
1941	f5O7leJbjjXVNbvuJE	HPCAL1	0.140036	0.2096
1942	rXfTkN64kuuSmqJSIA	DDX58	0.139944	0.544273
1943	ivEmGrUoXkgFnmv6po	LOC645929	0.139871	0.137107
1944	WKEH.JaSVIUmaRe3Wg	FLJ43663	0.139734	0.0729343
1945	Qd6pkoqIL5wuere9Po	ZCWPW1	0.139703	0.100529
1946	6eUFFDoJLLpLBJJev0	PIAS1	0.139671	0.10687
1947	l9eSILekqu4Pd31fSo	PPP2R2D	0.139651	0.128441
1948	c12iGrpOqJJyBDkj00	PCBP2	0.139624	0.278869
1949	HpL7lCooqKKwCkqLww	TREM1	0.139578	0.53131
1950	laAtBdHXSR0SRcndSs	C1orf108	0.139566	0.232735
1951	rKXsNUnegngoyfiVKI	HCG9	0.139496	0.208618
1952	0rd_.oLhwST.pOICVw	PDCD10	0.139452	0.0976247
1953	Zqg2mOBAkjIDVR37ok	IL4R	0.139434	0.587851
1954	EeyMC6.jrh9dl3VFU4	NPPA	0.139361	0.52238
1955	3sU9Hovnnyt6hu7uHc	LKAP	0.139303	0.422381
1956	oBKSggJ.exxFIq_qe4	CDY1B	0.139247	0.147001
1957	0oqa16BQk1GjHiq4T8	SFXN1	0.139241	0.360972
1958	6VfL3ErxZULXahbn3I	KIAA1429	0.139188	0.0479427
1959	E6dPsoDXuX1X_JELvk	KPNA4	0.139096	0.469495
1960	00dHoNunVACOfw_7rk	UBE2B	0.139047	0.185061
1961	BWiHdWH5eDQP1IrC64	LOC644677	0.139029	0.263628
1962	Zs1x86HR1ilfdrQO_0	SENP6	0.139013	0.561028
1963	KDVXCKfEhXFKJvVGYE	LOC153684	0.139008	0.317952
1964	Zli6yAdd.fTLXSn_vE	LMBR1	0.138931	0.348037
1965	WVKvx16fqpPKCR6Kd8	UBQLN1	0.138919	0.0555486
1966	xnrgFWCNBGfQHSVfoE	AIM2	0.138654	0.555384
1967	09tew3v3K4JMdS7.Ko	MASK	0.138605	0.424787
1968	ui8QkUqjncTQqORfS0	AQP9	0.138603	0.348267
1969	31PVJ_dbJ64_ghHeYQ	LOC132241	0.138542	0.0730094
1970	9h8UgDpSpHSA8aCC6o	SPIC	0.138334	0.078908
1971	i9dFVkvp.njVUXbEgg	CCDC17	0.138307	0.0403118
1972	ZdUVdckVUTVU3LBN0g	HOXC10	0.138178	0.378158
1973	KilJeTKF0xX1UEcXoI	COPG	0.138178	0.202656
1974	fV6VFVH9SpACpUq8ww	PLD3	0.138114	0.428281
1975	iqUuVHFJF_PfXUixL0	ARRDC1	0.138083	0.188106
1976	ugZaiTNe9Tmk503iWI	LOC653117	0.13806	0.454523
1977	cenjghL3z_jikk3kXk	CHMP5	0.138014	0.662221
1978	K0dTUXaIUV1VJSMaDA	MOBKL2A	0.137881	0.338292
1979	lVu.XoWYNLu_pNLv94	C20orf24	0.137875	0.119394
1980	rtR4C3cKCzXfnnAfrE	IFT74	0.137866	0.239273
1981	WSXeo6PHo_8AEnqkWk	CTSC	0.137782	0.61206
1982	ElDoSuBfaoUqELng.0	ZNF148	0.13768	0.2175
1983	cro.rQUiI5XTWfUook	MICAL1	0.137598	0.213643
1984	x..cii0ZxKkrd313Xk	LOC652314	0.137392	0.0365601
1985	0o1ZXUk5JIeelS16dQ	REXO1L1	0.137362	0.306071
1986	0qX.h4ukgoB50oIgEo	VAPB	0.137334	0.344722
1987	xFOct.iIG7o_ro7_hY	AGPAT4	0.137191	0.471745
1988	6t_KM6glyIBkJIej6g	MEFV	0.13717	0.358326
1989	oE2VfefS7gKUbgjnmk	CKLF	0.137158	0.214264
1990	xeWXp7NZF33rV5d9CA	LOC375323	0.137114	0.534021
1991	6dIvrulxenMTfTV1UU	C20orf116	0.136994	0.189946
1992	uV7ued.rpMIKh6e7z0	SFT2D1	0.136951	0.254218
1993	9UEonuSPsCVSNeHqTU	CENTD1	0.136944	0.318151
1994	Ej7lFsdSXqYQi8hXN0	LOC642749	0.13681	0.368549
1995	95I4u7vfVQrVVEnUoQ	CTTN	0.136799	0.580338
1996	cnLRQfercFUlAjhJIE	EDD1	0.136798	0.304549
1997	oZAURF5QokEg19Shb0	NR2C2	0.136757	0.323865
1998	foVRR7q_SlQ5IIs8IA	BATF	0.136747	0.434383
1999	HJFUl.lKz9Z7kbrnd8	KEL	0.136715	0.481582
2000	lgjhSRCPW7R7onuB5Y	MLL3	0.1367	0.0303484

### Sheet: GC DEGs burn shock GSE77791
	ID_REF	gene	log2 (GC/-)	P value
1	233126_s_at	OLAH	2.989	3.82601e-07
2	212793_at	DAAM2	2.47006	1.15124e-06
3	215049_x_at	CD163	2.2635	0.000649806
4	204140_at	TPST1	2.18237	3.59683e-08
5	204787_at	VSIG4	2.17683	3.50479e-05
6	228854_at		2.07933	4.85643e-06
7	211430_s_at	IGHG1 /// IGHG2 /// IGHM /// IGHV4-31	1.99268	0.172938
8	205883_at	ZBTB16	1.8304	2.52452e-07
9	219298_at	ECHDC3	1.68816	1.26737e-08
10	221823_at	C5orf30	1.68367	2.48648e-05
11	221584_s_at	KCNMA1	1.53511	0.000415073
12	212741_at	MAOA	1.37481	0.000391865
13	214777_at	IGKV4-1	1.34654	0.273679
14	223660_at	ADORA3	1.32764	6.84168e-05
15	211372_s_at	IL1R2	1.3007	6.17595e-07
16	1560679_at	LOC151438	1.29597	7.74182e-06
17	226479_at	KBTBD6	1.28096	0.000288982
18	223796_at	CNTNAP3	1.25764	0.00117981
19	219478_at	WFDC1	1.24002	0.0162264
20	203153_at	IFIT1	1.21447	0.170332
21	234764_x_at	IGLV1-36	1.20568	0.273717
22	204560_at	FKBP5	1.19127	0.000102917
23	204900_x_at	SAP30	1.18912	3.10328e-07
24	226311_at	ADAMTS2	1.1622	0.000104031
25	58780_s_at	ARHGEF40	1.15485	7.16663e-05
26	205257_s_at	AMPH	1.1232	0.000384241
27	239077_at	CSGALNACT2	1.09662	1.8315e-06
28	205230_at	RPH3A	1.09642	0.0626513
29	231828_at	LOC253039	1.07439	5.34622e-06
30	208763_s_at	TSC22D3	1.06334	7.11487e-06
31	206643_at	HAL	1.04535	0.000147683
32	203543_s_at	KLF9	1.03431	5.48989e-05
33	210896_s_at	ASPH	1.03007	0.00115932
34	223565_at	MGC29506	1.01221	0.307761
35	206618_at	IL18R1	1.00923	0.000109252
36	210999_s_at	GRB10	0.993612	1.15518e-05
37	225282_at	SMAP2	0.99112	2.25046e-06
38	211548_s_at	HPGD	0.980828	0.0425668
39	230563_at	RASGEF1A	0.969789	0.000148667
40	205899_at	CCNA1	0.966791	0.0150137
41	214768_x_at	IGKV1-5	0.946043	0.25918
42	244065_at	LOC643792	0.933774	0.00811495
43	215214_at	IGL@	0.920369	0.306011
44	210997_at	HGF	0.917247	0.000421354
45	211644_x_at	IGK@ /// IGKC	0.909733	0.196777
46	219185_at	SIRT5	0.903032	1.24513e-07
47	209906_at	C3AR1	0.885161	2.56568e-07
48	205728_at	ODZ1	0.883846	0.00184125
49	205934_at	PLCL1	0.883793	0.000493737
50	201041_s_at	DUSP1	0.877004	9.06296e-06
51	221170_at	HRH4	0.874675	0.0787608
52	203221_at	TLE1	0.873158	2.48394e-06
53	201874_at	MPZL1	0.86324	0.00378079
54	216202_s_at	SPTLC2	0.85548	1.21954e-05
55	236407_at	KCNE1	0.854375	0.000501115
56	242648_at	KLHL8	0.85421	1.39495e-08
57	223412_at	KBTBD7	0.834383	1.04024e-05
58	212946_at	KIAA0564	0.833103	9.18714e-05
59	228341_at	NUDT16	0.831858	0.00195519
60	214453_s_at	IFI44	0.830966	0.0589447
61	225270_at	NEO1	0.814155	1.31394e-05
62	227425_at	REPS2	0.813172	0.000186581
63	217507_at	SLC11A1	0.810548	0.00112043
64	209184_s_at	IRS2	0.79887	4.70628e-05
65	1555745_a_at	LYZ	0.798574	0.00162543
66	224342_x_at	LOC96610	0.79725	0.154919
67	213293_s_at	TRIM22	0.793969	3.15084e-06
68	216984_x_at	IGLV2-23	0.778458	0.155352
69	206674_at	FLT3	0.773425	0.000128443
70	218963_s_at	KRT23	0.768062	0.00109161
71	211643_x_at	IGK@ /// IGKC /// IGKV3D-15 /// LOC100510044	0.760509	0.316876
72	219859_at	CLEC4E	0.746621	0.000904327
73	1559050_at	HCG27	0.742306	2.02074e-05
74	202411_at	IFI27	0.741538	0.116212
75	214973_x_at	IGHD	0.739165	0.181493
76	221541_at	CRISPLD2	0.738581	5.21141e-05
77	235195_at	FBXW2	0.736825	0.000798732
78	226733_at	PFKFB2	0.733048	0.00630455
79	219799_s_at	DHRS9	0.730769	0.00240582
80	204924_at	TLR2	0.729048	1.98701e-05
81	214677_x_at	IGLV1-44 /// LOC100290481	0.722035	0.28456
82	1555638_a_at	SAMSN1	0.720781	0.000423642
83	202887_s_at	DDIT4	0.707148	1.41458e-06
84	223422_s_at	ARHGAP24	0.691033	2.56595e-06
85	218625_at	NRN1	0.689837	0.00621314
86	210993_s_at	SMAD1	0.683788	0.00653842
87	201329_s_at	ETS2	0.681922	0.0134673
88	235518_at	SLC8A1	0.680965	0.00111455
89	221958_s_at	WLS	0.680451	0.00186733
90	225622_at	PAG1	0.678806	9.80509e-06
91	230840_at	LOC388588	0.676383	0.00216399
92	207761_s_at	METTL7A	0.674726	0.00148461
93	205048_s_at	PSPH	0.670561	0.123927
94	206208_at	CA4	0.668745	0.00107305
95	212169_at	FKBP9	0.668572	0.000109544
96	57588_at	SLC24A3	0.661225	0.00674925
97	226757_at	IFIT2	0.659382	0.0699255
98	205445_at	PRL	0.657319	0.0018259
99	217227_x_at	IGLV1-40 /// IGLV1-44	0.65688	0.105125
100	204439_at	IFI44L	0.643556	0.102649
101	232055_at	SFXN1	0.642832	0.0178561
102	204542_at	ST6GALNAC2	0.642596	0.00233961
103	203946_s_at	ARG2	0.641545	0.10366
104	215121_x_at	IGLC7 /// IGLV1-44 /// LOC100290481	0.640099	0.3061
105	213076_at	ITPKC	0.639006	6.1431e-05
106	214452_at	BCAT1	0.638544	0.0082885
107	202086_at	MX1	0.63756	0.0959939
108	226382_at	CAMK1D /// LOC283070	0.628696	0.032465
109	209374_s_at	IGHM	0.624986	0.304706
110	225353_s_at	C1QC	0.624708	0.0212308
111	1553333_at	C1orf161	0.624107	0.0145742
112	212747_at	ANKS1A	0.623208	2.88772e-05
113	235146_at	TMCC3	0.614353	0.000328455
114	205660_at	OASL	0.611827	0.0221069
115	215379_x_at	IGLC7 /// IGLV1-44	0.609347	0.306965
116	207072_at	IL18RAP	0.606922	2.35818e-06
117	234366_x_at	IGL@ /// IGLJ3 /// LOC100287927	0.604217	0.230898
118	31874_at	GAS2L1	0.603709	0.0334148
119	200878_at	EPAS1	0.601556	0.0542792
120	200919_at	PHC2	0.598699	1.52669e-06
121	224576_at	ERGIC1	0.595689	0.00842135
122	224818_at	SORT1	0.594339	3.33106e-05
123	230388_s_at	LOC644246	0.593083	0.0264725
124	213397_x_at	RNASE4	0.592508	0.0135262
125	202444_s_at	ERLIN1	0.590665	0.00840239
126	202149_at	NEDD9	0.587518	5.67791e-06
127	201123_s_at	EIF5A	0.58411	0.0109169
128	225116_at	HIPK2	0.58246	0.000429187
129	226267_at	JDP2	0.581191	1.42791e-05
130	242963_at	SGMS2	0.581084	0.00375445
131	210541_s_at	TRIM27	0.581078	8.43199e-05
132	211612_s_at	IL13RA1	0.57881	0.00125127
133	203434_s_at	MME	0.577834	0.211363
134	239647_at	CHST13	0.576397	0.00160258
135	222803_at	PRTFDC1	0.574315	0.0545118
136	201785_at	RNASE1	0.571745	0.00155478
137	209189_at	FOS	0.571743	0.000364371
138	211650_x_at	IGHA1 /// IGHD /// IGHG1 /// IGHG3 /// IGHM /// IGHV1-69 /// IGHV3-23 /// IGHV4-31 /// LOC100126583	0.567858	0.306746
139	228572_at	LOC100507168	0.566376	3.58275e-05
140	217929_s_at	KIAA0319L	0.566153	2.15151e-05
141	212570_at	ENDOD1	0.565724	0.00415923
142	202910_s_at	CD97	0.565194	0.000865169
143	202388_at	RGS2	0.564935	3.6273e-06
144	211798_x_at	IGLJ3	0.560763	0.205531
145	204204_at	SLC31A2	0.558759	0.000103681
146	212463_at	CD59	0.557408	0.000281022
147	201008_s_at	TXNIP	0.55679	0.00859877
148	239012_at	RNF144B	0.555602	0.0152732
149	210640_s_at	GPER	0.554324	0.00123408
150	214669_x_at	IGKC	0.554094	0.300777
151	204800_s_at	DHRS12	0.553736	0.00154282
152	207574_s_at	GADD45B	0.548331	9.31502e-06
153	218739_at	ABHD5	0.546859	0.000185312
154	203574_at	NFIL3	0.545632	2.04818e-05
155	219452_at	DPEP2	0.543636	0.000663525
156	214916_x_at	IGHA1 /// IGHA2 /// IGHG1 /// IGHG3 /// IGHM /// IGHV3-23 /// IGHV4-31	0.54114	0.293252
157	217235_x_at	IGLL5 /// IGLV2-11	0.539371	0.24863
158	227759_at	PCSK9	0.537577	0.00131739
159	213792_s_at	INSR	0.53667	0.00169029
160	60471_at	RIN3	0.5364	0.000391789
161	204099_at	SMARCD3	0.535234	0.0559225
162	220034_at	IRAK3	0.533096	4.46435e-06
163	227769_at	GPR27	0.531456	0.00111502
164	216510_x_at	IGHA1 /// IGHG1 /// IGHM /// IGHV3-23 /// IGHV4-31	0.531182	0.372401
165	226925_at	ACPL2	0.530815	0.00738293
166	201502_s_at	NFKBIA	0.530155	0.000311409
167	222453_at	CYBRD1	0.528813	0.00646664
168	207550_at	MPL	0.528782	0.122598
169	229817_at	ZNF608	0.527809	0.00982794
170	217281_x_at	IGHA1 /// IGHA2 /// IGHG1 /// IGHG2 /// IGHG3 /// IGHM /// IGHV4-31 /// LOC100126583 /// LOC100290036	0.526958	0.247328
171	203725_at	GADD45A	0.524208	0.000298168
172	204981_at	SLC22A18	0.521241	0.00280488
173	37966_at	PARVB	0.520301	0.176892
174	221430_s_at	RNF146	0.519798	0.00795534
175	216605_s_at	CEACAM21	0.516375	0.0523044
176	221253_s_at	MUTED /// TXNDC5	0.515831	0.385734
177	219999_at	MAN2A2	0.513005	4.27487e-05
178	223386_at	FAM118B	0.512682	0.00519502
179	225056_at	SIPA1L2	0.512602	0.00237391
180	214836_x_at	IGK@ /// IGKC /// IGKV1-5	0.51168	0.32131
181	215946_x_at	IGLL3P	0.511353	0.224516
182	221528_s_at	ELMO2	0.509939	7.26811e-05
183	202237_at	NNMT	0.509238	0.204195
184	220302_at	MAK	0.509228	0.00386071
185	202286_s_at	TACSTD2	0.506905	0.290034
186	241396_at	NEDD4L	0.505056	0.068521
187	219889_at	FRAT1	0.504638	0.000148779
188	213926_s_at	AGFG1	0.503623	0.000681649
189	229899_s_at	NCRNA00275	0.502203	0.00174645
190	228648_at	LRG1	0.501476	7.59574e-05
191	223474_at	C14orf4	0.500978	0.000657387
192	242794_at	MAML3	0.500517	0.00388696
193	216205_s_at	MFN2	0.500264	0.000814663
194	229450_at	IFIT3	0.498826	0.201687
195	212719_at	PHLPP1	0.497165	9.49593e-05
196	1569401_at	CLEC12A	0.49532	0.0233198
197	219983_at	HRASLS	0.4952	0.0515731
198	205733_at	BLM	0.494073	0.0496164
199	215652_at	SDHD	0.492759	0.0239732
200	235885_at	P2RY12	0.492613	0.10445
201	226430_at	RELL1	0.492253	0.0101845
202	226448_at	FAM89A	0.492021	0.0786969
203	228498_at	B4GALT1	0.49155	0.000306872
204	241631_at	FLJ10357	0.490849	0.00184394
205	211597_s_at	HOPX	0.490811	0.104068
206	235686_at	C2orf60	0.490179	0.000304188
207	226103_at	NEXN	0.488485	0.0573654
208	1553542_at	CCDC125	0.487535	0.00815467
209	228098_s_at	MYLIP	0.486784	0.00155718
210	233540_s_at	CDK5RAP2	0.486621	0.00826832
211	213566_at	RNASE6	0.485445	0.00618149
212	226897_s_at	ZC3H7A	0.484797	0.00106319
213	227312_at	SNTB2	0.484217	0.000450807
214	219434_at	TREM1	0.481564	0.0704968
215	235019_at	CPM	0.480097	0.00592257
216	225081_s_at	CDCA7L	0.478239	0.130003
217	227189_at	CPNE5	0.476743	0.122108
218	201438_at	COL6A3	0.475744	0.143274
219	209301_at	CA2	0.474115	0.126574
220	207206_s_at	ALOX12	0.472908	0.168829
221	218865_at	MOSC1	0.470912	0.00298573
222	227609_at	EPSTI1	0.470177	0.146362
223	216207_x_at	IGKC /// IGKV1-5 /// IGKV1D-8 /// LOC652493 /// LOC652694	0.46702	0.0441211
224	214746_s_at	ZNF467	0.465051	0.00457543
225	228834_at	TOB1	0.464622	0.00313485
226	229230_at	OSTalpha	0.46096	0.0943977
227	203973_s_at	CEBPD	0.457128	5.28387e-06
228	221573_at	C7orf25 /// PSMA2	0.456085	0.0119964
229	200796_s_at	MCL1	0.456009	0.0499227
230	1569566_at	TBC1D1	0.455201	0.0230557
231	237515_at	TMEM56	0.452003	0.160035
232	204567_s_at	ABCG1	0.451472	0.077399
233	224823_at	MYLK	0.451358	0.123523
234	228152_s_at	DDX60L	0.451338	0.000281488
235	231270_at	CA13	0.44975	0.0564174
236	223095_at	MARVELD1	0.449729	0.0020568
237	225157_at	MLXIP	0.449035	0.00495142
238	206707_x_at	FAM65B	0.448782	0.000227161
239	206380_s_at	CFP	0.448473	0.00105521
240	216576_x_at	IGK@ /// IGKC /// LOC652493 /// LOC652694	0.447614	0.271073
241	206348_s_at	PDK3	0.447284	0.00158
242	215318_at	N4BP2L2-IT	0.446971	0.0182782
243	221920_s_at	SLC25A37	0.446088	0.00296235
244	209606_at	CYTIP	0.444999	7.56404e-05
245	226856_at	MUSTN1 /// TMEM110	0.442025	0.00596433
246	213502_x_at	LOC91316	0.441383	0.18334
247	205654_at	C4BPA	0.44135	0.159512
248	232188_at	AKAP13	0.440362	0.000506743
249	213198_at	ACVR1B	0.43713	0.000504393
250	218711_s_at	SDPR	0.435396	0.113014
251	223631_s_at	C19orf33	0.434469	0.0592836
252	206371_at	FOLR3	0.43398	0.183255
253	208092_s_at	FAM49A	0.433908	0.000898232
254	202869_at	OAS1	0.433696	0.099293
255	220246_at	CAMK1D	0.432067	0.0167022
256	228891_at	SEMA4D	0.43171	0.00169737
257	226865_at	LOC100509635	0.430969	0.0417167
258	224314_s_at	EGLN1	0.430964	0.000320803
259	236193_at	LOC100506979	0.430123	0.0134475
260	220832_at	TLR8	0.42901	0.00875503
261	215240_at	ITGB3	0.427674	0.169516
262	36711_at	MAFF	0.427466	0.237977
263	210705_s_at	TRIM5	0.426931	0.000333215
264	202948_at	IL1R1	0.426495	0.0123431
265	1554569_a_at	CELF2	0.426244	6.88295e-05
266	220990_s_at	MIR21 /// TMEM49	0.425654	0.000109207
267	202275_at	G6PD	0.425402	0.00851185
268	336_at	TBXA2R	0.423662	0.0310104
269	213119_at	SLC36A1	0.423478	0.00137012
270	210190_at	STX11	0.422966	0.00224451
271	206177_s_at	ARG1	0.422498	0.00697642
272	235334_at	ST6GALNAC3	0.421478	0.039143
273	212290_at	SLC7A1	0.421249	0.00127307
274	207205_at	CEACAM4	0.418692	0.0143021
275	203236_s_at	LGALS9	0.417796	0.00422632
276	213446_s_at	IQGAP1	0.416902	0.0122236
277	214074_s_at	CTTN	0.416837	0.0913256
278	201952_at	ALCAM	0.415867	0.0256177
279	210540_s_at	B4GALT4	0.415559	0.00115312
280	222060_at	KRT8P12	0.415019	0.000157881
281	205612_at	MMRN1	0.41405	0.31189
282	214455_at	HIST1H2BC	0.413651	0.0244982
283	211634_x_at	IGHM /// LOC100133862	0.413507	0.118739
284	221820_s_at	MYST1	0.413138	3.42326e-05
285	228325_at	KIAA0146	0.412718	0.0261734
286	207414_s_at	PCSK6	0.412621	0.215765
287	211555_s_at	GUCY1B3	0.41262	0.142446
288	201242_s_at	ATP1B1	0.412544	0.0571101
289	225499_at	RALGAPA2	0.412308	0.000165959
290	203665_at	HMOX1	0.412093	0.0807259
291	244752_at	ZNF438	0.411535	0.0154042
292	232304_at	PELI1	0.411533	0.00358435
293	219708_at	NT5M	0.410214	0.0317244
294	209651_at	TGFB1I1	0.409004	0.276283
295	204233_s_at	CHKA	0.408949	0.00369161
296	219410_at	TMEM45A	0.408158	0.109599
297	223925_s_at	MTPN	0.406537	0.0185997
298	219669_at	CD177	0.404728	0.0212561
299	210609_s_at	TP53I3	0.404726	0.0509441
300	203767_s_at	STS	0.404385	0.00320514
301	235764_at	PRDM5	0.403805	0.137361
302	204409_s_at	EIF1AY	0.403529	0.312605
303	222421_at	UBE2H	0.403233	0.00149071
304	213908_at	WHAMML1 /// WHAMML2	0.402707	0.057852
305	209728_at	HLA-DRB4 /// LOC100509582	0.400964	0.372417
306	205035_at	CTDP1	0.400775	0.00198693
307	212190_at	SERPINE2	0.399618	0.131433
308	222870_s_at	B3GNT2	0.399423	0.0310333
309	202192_s_at	GAS7	0.398846	0.0100561
310	218935_at	EHD3	0.397764	0.191399
311	219190_s_at	EIF2C4	0.397469	0.000254932
312	211982_x_at	XPO6	0.397034	0.000269323
313	205462_s_at	HPCAL1	0.396763	0.000139496
314	203843_at	RPS6KA3	0.396103	0.00133759
315	212423_at	ZCCHC24	0.394916	0.0128175
316	205197_s_at	ATP7A	0.394826	0.003696
317	218683_at	PTBP2	0.394786	0.0110885
318	207156_at	HIST1H2AG	0.393734	0.0182265
319	238476_at	C5orf41	0.393066	0.00418416
320	229957_at	TMEM91	0.392994	0.000433375
321	209333_at	ULK1	0.391701	0.0087661
322	210262_at	CRISP2	0.391682	0.310004
323	206483_at	LRRC6	0.39146	0.0572876
324	205118_at	FPR1	0.391374	0.00496366
325	222686_s_at	CPPED1	0.390289	0.00104996
326	242176_at	MEF2A	0.390073	0.000915261
327	228031_at	TTPAL	0.389731	0.00284391
328	1554239_s_at	ZADH2	0.389658	0.0192046
329	213174_at	TTC9	0.389356	0.0219182
330	210873_x_at	APOBEC3A	0.38885	0.000684975
331	1558920_at	LOC100128590	0.388034	0.00488013
332	210978_s_at	TAGLN2	0.387811	0.00410675
333	225468_at	PATL1	0.387456	0.00220394
334	202861_at	PER1	0.387246	0.00647099
335	205920_at	SLC6A6	0.386931	0.0279893
336	224909_s_at	PREX1	0.386613	0.000308044
337	204006_s_at	FCGR3A /// FCGR3B	0.384881	0.0588723
338	212738_at	ARHGAP19	0.384463	0.000348447
339	1552263_at	MAPK1	0.384052	0.00107544
340	235789_at	KDM4B	0.382786	0.0253506
341	230588_s_at	LOC285074	0.382628	0.0465235
342	238423_at	SYTL3	0.382505	0.0263926
343	201417_at	SOX4	0.382258	0.10224
344	218217_at	SCPEP1	0.381662	0.00220328
345	218218_at	APPL2	0.381553	0.0456129
346	218999_at	TMEM140	0.381038	0.00530662
347	232234_at	SLA2	0.379888	0.141356
348	221036_s_at	APH1B	0.379305	0.00128708
349	214500_at	H2AFY	0.378786	0.00276832
350	224920_x_at	MYADM	0.377502	0.014976
351	207124_s_at	GNB5	0.376919	0.0888305
352	222139_at	KIAA1466	0.376746	0.077018
353	226872_at	RFX2	0.37628	0.031648
354	211573_x_at	TGM2	0.376219	0.114935
355	202812_at	GAA	0.376154	0.0456873
356	224624_at	LRRC8A	0.375011	0.0863345
357	210542_s_at	SLCO3A1	0.374653	0.0045231
358	206342_x_at	IDS	0.374396	0.00170037
359	204011_at	SPRY2	0.371096	0.114331
360	211559_s_at	CCNG2	0.370407	0.0733069
361	227276_at	PLXDC2	0.369844	0.0105279
362	227654_at	FAM65C	0.369783	0.462862
363	225707_at	ARL6IP6	0.369608	0.00132917
364	210299_s_at	FHL1	0.368865	0.170586
365	214370_at	S100A8	0.368581	0.0719094
366	204227_s_at	TK2	0.368496	0.0140571
367	209324_s_at	RGS16	0.368108	0.102773
368	232352_at	ISL2	0.367607	0.0201056
369	225273_at	WWC3	0.367488	0.00330305
370	212722_s_at	JMJD6	0.367334	0.0358568
371	1552516_a_at	HIPK1	0.366928	0.000747503
372	225603_s_at	C8orf83	0.366106	0.00225441
373	210101_x_at	SH3GLB1	0.366015	0.00038701
374	239084_at	SNAP29	0.365918	0.00304753
375	223143_s_at	AKIRIN2	0.365285	0.030368
376	228285_at	TDRD9	0.364461	0.0213302
377	1567559_s_at	TREML4	0.364383	0.111591
378	1561079_at	ANKRD28	0.363379	0.0562966
379	228107_at	LOC100127983	0.363359	0.0685593
380	228499_at	PFKFB4	0.363234	0.000144338
381	218099_at	TEX2	0.362725	0.02512
382	212226_s_at	PPAP2B	0.362544	0.00481543
383	216125_s_at	RANBP9	0.361552	0.00744538
384	1555819_s_at	SAMD14	0.360505	0.145995
385	203043_at	ZBED1	0.3604	0.000323911
386	208808_s_at	HMGB2	0.359949	0.0156639
387	223461_at	TBC1D7	0.359212	0.00750592
388	238949_at	RNF145	0.359095	0.026267
389	227865_at	C9orf103	0.358815	0.0868198
390	222774_s_at	NETO2	0.358561	0.0376101
391	206513_at	AIM2	0.358188	0.0416339
392	41386_i_at	KDM6B	0.357947	0.00850614
393	211641_x_at	IGHA1 /// IGHA2 /// IGHD /// IGHG1 /// IGHG3 /// IGHM /// IGHV3-48 /// IGHV4-31 /// LOC100291917	0.357725	0.30634
394	230179_at	LOC285812	0.357489	0.000232995
395	235514_at	ASPRV1	0.357295	0.000795739
396	204724_s_at	COL9A3	0.356866	0.00626386
397	229412_at	TAF8	0.356523	0.0174503
398	206631_at	PTGER2	0.356316	0.00955249
399	226080_at	SSH2	0.356079	0.00483204
400	226442_at	ABTB1	0.356014	0.0040787
401	203936_s_at	MMP9	0.354932	0.00251027
402	218718_at	PDGFC	0.354593	0.0857381
403	204526_s_at	TBC1D8	0.353506	0.00276647
404	219863_at	HERC5	0.353428	0.182732
405	218047_at	OSBPL9	0.353294	0.00062951
406	230214_at	MRVI1	0.353286	0.175279
407	231406_at	ORAI2	0.35293	0.0383461
408	242778_at	LPXN	0.352833	0.0210181
409	229521_at	FLJ36031	0.352221	0.0225255
410	221856_s_at	FAM63A	0.352155	0.00216003
411	219821_s_at	GFOD1	0.35154	0.00361562
412	1568593_a_at	NUDT16P1	0.350965	0.00746408
413	202198_s_at	MTMR3	0.349658	0.0155539
414	221218_s_at	TPK1	0.349448	0.0715564
415	204608_at	ASL	0.348912	0.00431708
416	1560007_at	LOC645984	0.348905	0.0226901
417	208454_s_at	PGCP	0.348425	0.0035066
418	226220_at	METTL9	0.347873	0.02661
419	208774_at	CSNK1D	0.347824	0.000168128
420	234884_x_at	IGL@ /// IGLJ3	0.347494	0.221734
421	230833_at	ACRBP	0.347433	0.175339
422	242055_at	PSMG4	0.346867	0.237225
423	219259_at	SEMA4A	0.346763	0.0144725
424	219492_at	CHIC2	0.346708	0.000257996
425	223195_s_at	SESN2	0.34663	0.00697993
426	202331_at	BCKDHA	0.346426	0.000543011
427	208782_at	FSTL1	0.346266	0.209212
428	204994_at	MX2	0.345754	0.00427033
429	209876_at	GIT2	0.34557	0.00497636
430	212047_s_at	RNF167	0.345177	5.28321e-06
431	208601_s_at	TUBB1	0.344384	0.194955
432	222744_s_at	TMLHE	0.344361	0.000436102
433	210128_s_at	LTB4R	0.343541	0.00236529
434	224410_s_at	LMBR1	0.343428	0.0476645
435	205000_at	DDX3Y	0.342762	0.274207
436	208960_s_at	KLF6	0.342488	0.00395616
437	239412_at	IRF5	0.342057	0.172002
438	216956_s_at	ITGA2B	0.341328	0.244989
439	221986_s_at	KLHL24	0.341065	0.0110022
440	214469_at	HIST1H2AE	0.340128	0.0534338
441	203749_s_at	RARA	0.34007	0.000644284
442	231647_s_at	FCRL5	0.339957	0.3392
443	223393_s_at	TSHZ3	0.339371	0.0561129
444	200800_s_at	HSPA1A /// HSPA1B	0.339251	0.0511162
445	219359_at	ATHL1	0.338714	0.0530334
446	202239_at	PARP4	0.337924	0.000484001
447	206464_at	BMX	0.337451	0.0498227
448	227131_at	MAP3K3	0.336864	0.001797
449	221257_x_at	FBXO38	0.336719	0.00175224
450	218317_x_at	SLX1A /// SLX1B	0.336365	0.00141078
451	215813_s_at	PTGS1	0.335704	0.276879
452	218208_at	PQLC1	0.335654	0.0775147
453	208161_s_at	ABCC3	0.335085	0.0866
454	228802_at	RBPMS2	0.334701	0.0772772
455	228532_at	C1orf162	0.334305	8.25905e-05
456	1558549_s_at	VNN1	0.334082	0.0984533
457	213851_at	TMEM110	0.333993	0.00127453
458	202866_at	DNAJB12	0.333716	0.00194597
459	201995_at	EXT1	0.333414	0.00955002
460	204069_at	MEIS1	0.333073	0.0559817
461	235816_s_at	RGL4	0.332968	0.0478889
462	1552632_a_at	ARSG	0.332441	0.000154355
463	635_s_at	PPP2R5B	0.332371	0.113216
464	231973_s_at	ANAPC1	0.332238	0.0627105
465	209132_s_at	COMMD4	0.332092	0.011785
466	201714_at	TUBG1	0.332055	0.104115
467	209073_s_at	NUMB	0.332045	0.0189671
468	210148_at	HIPK3	0.331646	0.0662264
469	204716_at	CCDC6	0.331599	0.00847997
470	1552807_a_at	SIGLEC10	0.331314	0.178757
471	203305_at	F13A1	0.330522	0.180226
472	220610_s_at	LRRFIP2	0.329906	0.000925115
473	201171_at	ATP6V0E1	0.329683	0.0175405
474	217753_s_at	RPS26	0.329474	0.0193088
475	227649_s_at	SRGAP2	0.329369	0.0178616
476	229114_at	GAB1	0.328718	0.00624251
477	36920_at	MTM1	0.327907	0.00740521
478	219911_s_at	SLCO4A1	0.327576	0.0777463
479	206110_at	HIST1H3H	0.327508	0.106284
480	206641_at	TNFRSF17	0.327322	0.466305
481	213096_at	TMCC2	0.327307	0.565673
482	235173_at	LOC401093	0.326733	0.0112095
483	213797_at	RSAD2	0.326138	0.444303
484	204132_s_at	FOXO3 /// FOXO3B	0.325935	0.153888
485	226794_at	STXBP5	0.325703	0.0323498
486	218498_s_at	ERO1L	0.325591	0.0218267
487	205321_at	EIF2S3	0.324429	0.136933
488	203509_at	SORL1	0.324217	0.00475709
489	208130_s_at	TBXAS1	0.324172	0.00668347
490	1553514_a_at	VNN3	0.324147	0.0121892
491	211004_s_at	ALDH3B1	0.323778	0.00277994
492	214743_at	CUX1	0.322782	0.000433487
493	208498_s_at	AMY1A /// AMY1B /// AMY1C /// AMY2A /// AMY2B	0.322577	0.0450172
494	238778_at	MPP7	0.322133	0.0252649
495	232077_s_at	YPEL3	0.32199	0.0128898
496	1558345_a_at	LOC439911	0.321716	0.013362
497	232829_at	OR52K3P	0.321575	0.033071
498	217104_at	ST20	0.321161	0.0874375
499	207551_s_at	MSL3	0.320606	0.000880607
500	220336_s_at	GP6	0.320419	0.0702737
501	241353_s_at	LOC100507507	0.320357	0.0024358
502	236832_at	LOC221442	0.319737	0.062113
503	219062_s_at	ZCCHC2	0.319608	0.00498154
504	50221_at	TFEB	0.319444	0.000499324
505	208490_x_at	HIST1H2BF	0.31857	0.0145709
506	212509_s_at	MXRA7	0.317753	0.0965731
507	225503_at	DHRSX	0.317644	0.00278746
508	221142_s_at	PECR	0.317027	0.0630726
509	202665_s_at	WIPF1	0.31692	0.000950803
510	213279_at	DHRS1	0.316503	0.00992285
511	205227_at	IL1RAP	0.316398	0.170675
512	201118_at	PGD	0.316001	0.000807697
513	1552928_s_at	TAB3	0.315965	0.0327892
514	225372_at	C10orf54	0.315166	0.00182325
515	202953_at	C1QB	0.314539	0.314165
516	1552417_a_at	NEDD1	0.314506	0.0769025
517	215777_at	IGLV4-60	0.314225	0.0645488
518	202228_s_at	NPTN	0.313889	0.00801607
519	244029_at	LOC100131043	0.312861	0.221974
520	206157_at	PTX3	0.312498	0.474821
521	206200_s_at	ANXA11	0.31236	0.000367085
522	204961_s_at	NCF1 /// NCF1B /// NCF1C	0.312285	0.00946834
523	236124_at	LOC153546	0.311705	0.0621781
524	224560_at	TIMP2	0.311071	0.0298441
525	214442_s_at	PIAS2	0.311039	0.00117611
526	201110_s_at	THBS1	0.310894	0.293291
527	37201_at	ITIH4	0.310475	0.122971
528	1558959_at	FAM126B	0.310319	0.0916668
529	204636_at	COL17A1	0.309967	0.190928
530	211868_x_at	IGHA1 /// IGHA2 /// IGHD /// IGHG1 /// IGHG2 /// IGHG3 /// IGHM /// IGHV3-48 /// IGHV4-31 /// LOC100126583 /// LOC100291917	0.309908	0.0878401
531	211862_x_at	CFLAR	0.309819	0.000784996
532	241368_at	PLIN5	0.309521	0.0565169
533	1556588_at	C15orf37	0.309483	0.0667514
534	238983_at	NSUN7	0.30941	0.160105
535	217943_s_at	MAP7D1	0.309306	0.00884892
536	223098_s_at	LONP2	0.309248	0.00330902
537	213045_at	MAST3	0.308954	0.0198078
538	203911_at	RAP1GAP	0.308944	0.533137
539	207890_s_at	MMP25	0.308377	0.012467
540	208928_at	POR	0.308352	0.0153461
541	227522_at	CMBL	0.308293	0.409767
542	207341_at	PRTN3	0.308105	0.636712
543	235699_at	REM2	0.30733	0.0470337
544	221556_at	CDC14B	0.30718	0.144799
545	204647_at	HOMER3	0.306787	0.0117392
546	228634_s_at	CSDA	0.306397	0.0867098
547	238825_at	ACRC	0.306351	0.0314128
548	1555338_s_at	AQP10	0.306266	0.482068
549	213350_at	RPS11	0.306052	0.0566883
550	223846_at	AZI2	0.3047	0.0104633
551	212576_at	MGRN1	0.304396	0.00289183
552	228528_at	LOC100286909	0.304229	0.0276858
553	226026_at	DIRC2	0.304064	0.00366561
554	203416_at	CD53	0.303778	0.000396734
555	222871_at	KLHDC8A	0.303526	0.0654598
556	204307_at	TECPR2	0.303394	0.0201963
557	204646_at	DPYD	0.302716	0.022214
558	220219_s_at	LRRC37A /// LRRC37A2 /// LRRC37A3 /// LRRC37A4	0.302599	0.000316061
559	209289_at	NFIB	0.302494	0.142425
560	202455_at	HDAC5	0.302353	0.00380293
561	221892_at	H6PD	0.302343	0.0266111
562	233305_at	NECAB1	0.302269	0.290866
563	227474_at	LOC654433	0.302265	0.0411241
564	208072_s_at	DGKD	0.301794	0.000210416
565	220496_at	CLEC1B	0.30116	0.316384
566	235916_at	YPEL4	0.301157	0.459617
567	203916_at	NDST2	0.301021	0.0453831
568	212658_at	LHFPL2	0.300949	0.0190157
569	216985_s_at	STX3	0.300761	0.11568
570	223325_at	TXNDC11	0.300707	0.0406094
571	1554010_at	NDST1	0.300415	0.0236043
572	206599_at	SLC16A5	0.300262	0.0197215
573	212974_at	DENND3	0.299954	0.0152968
574	230972_at	ANKRD9	0.299913	0.313994
575	209969_s_at	STAT1	0.299649	0.0245388
576	218232_at	C1QA	0.299421	0.341869
577	211960_s_at	RAB7A	0.299126	0.00597351
578	226702_at	CMPK2	0.29904	0.285139
579	212947_at	SLC9A8	0.298763	0.0282226
580	203254_s_at	TLN1	0.29874	0.0201044
581	204293_at	SGSH	0.298494	0.10921
582	200665_s_at	SPARC	0.298411	0.247075
583	228088_at	SESTD1	0.298089	0.0478086
584	204487_s_at	KCNQ1	0.297911	0.0229731
585	222995_s_at	RHBDD2	0.297794	0.0332902
586	232068_s_at	TLR4	0.297513	0.181099
587	205427_at	ZNF354A	0.296933	0.116566
588	200931_s_at	VCL	0.296466	0.0249485
589	227739_at	NDOR1	0.296062	0.005288
590	229696_at	FECH	0.29533	0.0325066
591	220865_s_at	PDSS1	0.295309	0.260579
592	220945_x_at	MANSC1	0.294624	0.0170843
593	203837_at	MAP3K5	0.294459	0.00871642
594	207008_at	CXCR2	0.29427	0.0109018
595	200799_at	HSPA1A	0.294236	0.00699764
596	1557465_at	NCRNA00282	0.292408	0.0704879
597	207791_s_at	RAB1A	0.292265	0.113957
598	228790_at	FAM110B	0.292092	0.13217
599	225262_at	FOSL2	0.291862	0.0191146
600	209741_x_at	SCAPER	0.29132	0.00986363
601	242617_at	TMED8	0.290944	0.00262391
602	225848_at	ZNF746	0.290705	0.00161478
603	1559777_at	LOC731424	0.28985	0.0247092
604	202336_s_at	PAM	0.289521	0.0509158
605	210845_s_at	PLAUR	0.289457	0.00903328
606	225954_s_at	MIDN	0.289447	0.265163
607	1558015_s_at	ACTR2	0.289157	0.0386865
608	221211_s_at	C21orf7	0.288922	0.133519
609	219938_s_at	PSTPIP2	0.288393	0.0590509
610	218168_s_at	ADCK3	0.288164	0.0183987
611	232599_at	EXOC6	0.287135	0.0634638
612	203475_at	CYP19A1	0.287041	0.346585
613	217795_s_at	TMEM43	0.287	0.00660153
614	201881_s_at	ARIH1	0.286614	0.00197029
615	205730_s_at	ABLIM3	0.28626	0.138962
616	226054_at	BRD4	0.286048	0.0166952
617	231600_at	CLEC12B	0.286012	0.180129
618	227924_at	INO80D	0.28598	4.24847e-06
619	213138_at	ARID5A	0.285881	0.0385767
620	204438_at	MRC1 /// MRC1L1	0.285858	0.14327
621	204995_at	CDK5R1	0.285803	0.126706
622	204159_at	CDKN2C	0.285377	0.051689
623	205418_at	FES	0.285272	0.00157337
624	229101_at	IL17RA /// LOC100506204	0.284772	0.0346619
625	231990_at	USP15	0.284675	0.0569789
626	219336_s_at	ASCC1	0.284505	0.00208116
627	219284_at	HSPBAP1	0.284216	0.0041438
628	230619_at	ARNT	0.28405	0.010495
629	226088_at	ZDHHC12	0.284037	0.06228
630	202644_s_at	TNFAIP3	0.283469	0.146558
631	202957_at	HCLS1	0.283355	0.000390027
632	37652_at	CABIN1	0.283217	0.00463037
633	212577_at	SMCHD1	0.282248	0.0356733
634	233970_s_at	TRMT6	0.282038	0.111788
635	1558448_a_at	LOC100128439	0.28191	0.052345
636	1558711_at	FAM13AOS	0.281883	0.00875259
637	217644_s_at	SOS2	0.281762	0.0615648
638	234985_at	LDLRAD3	0.281663	0.0521535
639	226800_at	EFCAB7	0.281079	0.0157675
640	235030_at	FAM55C	0.280885	0.223886
641	201461_s_at	MAPKAPK2	0.280872	0.0395864
642	228588_s_at	UBE2B	0.280781	0.00102229
643	206617_s_at	RENBP	0.28068	0.0351374
644	211635_x_at	IGHA1 /// IGHA2 /// IGHD /// IGHG1 /// IGHG3 /// IGHG4 /// IGHM /// IGHV4-31 /// LOC100133862	0.280448	0.17262
645	221385_s_at	FFAR3	0.280439	0.0435768
646	207253_s_at	UBN1	0.280144	0.00540686
647	214084_x_at	NCF1C	0.280098	0.00909629
648	227703_s_at	SYTL4	0.280064	0.371247
649	202112_at	VWF	0.279714	0.0465929
650	204211_x_at	EIF2AK2	0.279488	0.0337184
651	203068_at	KLHL21	0.279423	0.000921957
652	232382_s_at	PCMTD1	0.279273	0.131476
653	208158_s_at	OSBPL1A	0.279182	0.175933
654	243955_at	LOC388820	0.279096	0.00834865
655	229721_x_at	DERL3	0.279009	0.293674
656	204361_s_at	SKAP2	0.278827	0.120835
657	222044_at	PCIF1	0.278478	0.0884074
658	204445_s_at	ALOX5	0.278268	0.046853
659	238853_at	RAB3IP	0.277922	0.120841
660	219547_at	COX15	0.27771	0.000882968
661	228356_at	ANKRD11	0.277607	0.00168439
662	202566_s_at	SVIL	0.277187	0.0324506
663	222955_s_at	FAM45A /// FAM45B	0.276586	0.00225762
664	207426_s_at	TNFSF4	0.276538	0.115584
665	207223_s_at	ROD1	0.276349	0.032616
666	227055_at	METTL7B	0.276235	0.361394
667	227983_at	RILPL2	0.275919	0.00124331
668	230837_at	LOC100505885	0.27587	0.00452898
669	220591_s_at	EFHC2	0.275829	0.073307
670	226775_at	ENY2	0.275522	0.188771
671	209806_at	HIST1H2BK	0.275463	0.0162657
672	203313_s_at	TGIF1	0.275364	0.04509
673	209453_at	SLC9A1	0.275031	0.00327688
674	226387_at	RSBN1L	0.27502	0.00690272
675	205774_at	F12	0.274912	0.118095
676	225955_at	METRNL	0.274878	0.136035
677	213572_s_at	SERPINB1	0.274262	0.0139033
678	1553695_a_at	NLRX1	0.273592	0.00256109
679	219033_at	PARP8	0.273561	0.00024219
680	209043_at	PAPSS1	0.273395	0.0174797
681	225140_at	KLF3	0.273311	0.123397
682	225131_at	ZRANB1	0.273258	0.0781441
683	201971_s_at	ATP6V1A	0.27321	0.0608775
684	214040_s_at	GSN	0.273029	0.193341
685	209102_s_at	HBP1	0.272929	0.00196194
686	217985_s_at	BAZ1A	0.272741	0.0256811
687	228195_at	C2orf88	0.272437	0.290445
688	201005_at	CD9	0.272074	0.162046
689	203598_s_at	WBP4	0.27194	0.0787724
690	203045_at	NINJ1	0.271835	0.0387358
691	203570_at	LOXL1	0.271793	0.14247
692	1552472_a_at	ACAP2	0.271485	0.0390966
693	229608_at	C1orf183	0.271378	0.00386087
694	206039_at	RAB33A	0.271279	0.0929275
695	221581_s_at	LAT2	0.271111	0.000628984
696	203041_s_at	LAMP2	0.270667	0.0291245
697	223527_s_at	CDADC1	0.270653	0.261229
698	201580_s_at	TMX4	0.269792	0.00524156
699	228497_at	SLC22A15	0.269477	0.0236504
700	227037_at	PLD6	0.26882	0.232767
701	223265_at	SH3BP5L	0.268621	0.0303585
702	203278_s_at	PHF21A	0.268616	0.00292671
703	202321_at	GGPS1	0.268239	0.00970993
704	202014_at	PPP1R15A	0.268208	0.00249159
705	203445_s_at	CTDSP2	0.268	0.0015452
706	1557924_s_at	ALPL	0.267743	0.259937
707	209047_at	AQP1	0.267716	0.146045
708	202620_s_at	PLOD2	0.267634	0.320957
709	230036_at	SAMD9L	0.267619	0.0232685
710	204482_at	CLDN5	0.267262	0.0365384
711	218942_at	PIP4K2C	0.266934	0.000334759
712	230082_at	LOC100133660	0.266599	0.0258337
713	1557582_at	BIN3	0.266373	0.0873542
714	239390_at	GTDC1	0.265606	0.0152201
715	205400_at	WAS	0.265534	0.00603657
716	203060_s_at	PAPSS2	0.2654	0.12113
717	211561_x_at	MAPK14	0.265302	0.0670716
718	223100_s_at	NUDT5	0.265277	0.0214888
719	1554624_a_at	SIRPB1	0.26527	0.0296429
720	213159_at	PCNX	0.265075	0.0334657
721	201942_s_at	CPD	0.265033	0.0560411
722	230170_at	OSM	0.264973	0.118055
723	238811_at	ATP11B	0.264911	0.0523681
724	208992_s_at	STAT3	0.264607	0.00619542
725	232122_s_at	VEPH1	0.264443	0.0522784
726	219753_at	STAG3	0.264113	0.00383294
727	218639_s_at	ZXDC	0.263985	0.00125596
728	227135_at	NAAA	0.263943	0.305871
729	205336_at	PVALB	0.26379	0.0184931
730	224604_at	C4orf3	0.263702	0.038103
731	208979_at	NCOA6	0.263618	0.0182342
732	225266_at	ZNF652	0.263599	0.0130485
733	204007_at	FCGR3B	0.263395	0.0724099
734	212550_at	STAT5B	0.263345	0.0487428
735	1555474_at	TTLL3	0.263304	0.017404
736	203282_at	GBE1	0.263224	0.105506
737	208637_x_at	ACTN1	0.263163	0.0206675
738	1553102_a_at	CCDC69	0.263026	0.0541969
739	223220_s_at	PARP9	0.262886	0.0200789
740	231823_s_at	SH3PXD2B	0.26246	0.023217
741	238572_at	STK16	0.262366	0.00455564
742	205467_at	CASP10	0.262202	0.0395418
743	224846_at	SHKBP1	0.262083	0.0637874
744	203143_s_at	KIAA0040	0.261799	0.00480915
745	223269_at	POLR3GL	0.261557	0.00222316
746	235352_at	MR1	0.261395	0.00829615
747	222523_at	SENP2	0.261309	0.0269459
748	218539_at	FBXO34	0.261262	0.0520255
749	225633_at	DPY19L3	0.261143	0.0252151
750	211102_s_at	LILRA2	0.26114	0.0404144
751	208917_x_at	NADK	0.260824	0.0107444
752	216903_s_at	CBARA1	0.260714	0.0286921
753	202178_at	PRKCZ	0.260659	0.00435253
754	211742_s_at	EVI2B	0.260365	0.000482237
755	228768_at	FNIP1	0.260281	0.0109681
756	227361_at	HS3ST3B1	0.259887	0.301842
757	236951_at	NSFL1C	0.259666	0.0208956
758	1559397_s_at	PRR14	0.259665	0.197642
759	221498_at	SNX27	0.259624	0.00294017
760	229770_at	GLT1D1	0.259608	0.00812683
761	225259_at	RAB6B	0.259462	0.105134
762	201750_s_at	ECE1	0.258949	0.0201912
763	201968_s_at	PGM1	0.258738	0.0134952
764	213261_at	TRANK1	0.258735	0.0105463
765	208406_s_at	GRAP2	0.258431	0.246961
766	1552701_a_at	CARD16	0.257567	0.115496
767	204500_s_at	AGTPBP1	0.257517	0.129452
768	225369_at	ESAM	0.25726	0.274161
769	230206_at	DOCK5	0.25725	0.0952578
770	239203_at	C7orf53	0.25725	0.185999
771	200648_s_at	GLUL	0.257219	0.101983
772	1552703_s_at	CARD16 /// CASP1	0.256944	0.0731836
773	219543_at	PBLD	0.256804	0.00516782
774	218988_at	SLC35E3	0.256721	0.0607487
775	205678_at	AP3B2	0.256631	0.425825
776	217550_at	ATF6	0.256511	0.0269653
777	202028_s_at	RPL38	0.256341	0.0196556
778	224609_at	SLC44A2	0.256248	0.0191686
779	227475_at	FOXQ1	0.256132	0.0460914
780	210458_s_at	TANK	0.256102	0.0132202
781	201720_s_at	LAPTM5	0.255991	0.00281832
782	226576_at	ARHGAP26	0.255979	0.111889
783	1552610_a_at	JAK1	0.255415	0.0591823
784	221485_at	B4GALT5	0.255394	0.0262386
785	223206_s_at	NMRAL1	0.255246	0.0557445
786	222986_s_at	SHISA5	0.25519	0.00956414
787	200752_s_at	CAPN1	0.255183	0.0416563
788	220404_at	GPR97	0.255075	0.0171164
789	209717_at	EVI5	0.25491	0.0194005
790	238513_at	PRRG4	0.254879	0.0511481
791	213020_at	GOSR1	0.2548	0.00874463
792	220933_s_at	ZCCHC6	0.254731	0.00280258
793	212592_at	IGJ	0.254658	0.628022
794	219055_at	SRBD1	0.254527	0.000987143
795	228365_at	CPNE8	0.254362	0.085673
796	200975_at	PPT1	0.254201	0.00879809
797	201725_at	CDC123	0.254136	0.0461047
798	216652_s_at	DR1	0.253977	0.173146
799	228970_at	ZBTB8OS	0.253952	0.0563732
800	208093_s_at	NDEL1	0.253902	0.00104594
801	205698_s_at	MAP2K6	0.25382	0.0569656
802	218831_s_at	FCGRT	0.253766	0.00982426
803	206146_s_at	RHAG	0.253673	0.251292
804	203234_at	UPP1	0.25366	0.0129534
805	222537_s_at	CDC42SE1	0.253508	0.00740992
806	206332_s_at	IFI16	0.253484	0.00670135
807	205141_at	ANG	0.25335	0.0577684
808	219963_at	DUSP13	0.253108	0.342226
809	206589_at	GFI1	0.25287	0.313725
810	230048_at	IFRD1	0.25269	0.00943701
811	209765_at	ADAM19	0.252218	0.0197949
812	205471_s_at	DACH1	0.25208	0.116199
813	212748_at	MKL1	0.251744	0.0192347
814	205928_at	ZNF443	0.251709	0.194492
815	228461_at	SH3RF3	0.251299	0.141977
816	215990_s_at	BCL6	0.251178	0.195563
817	204043_at	TCN2	0.251172	0.0352784
818	224992_s_at	CMIP	0.251054	0.00449928
819	206049_at	SELP	0.250923	0.345695
820	1553960_at	SNX21	0.250799	0.101146
821	228230_at	PRIC285	0.250782	0.0220944
822	211799_x_at	HLA-C	0.250772	0.00752467
823	230925_at	APBB1IP	0.250756	0.00169533
824	203827_at	WIPI1	0.250553	0.0483711
825	209448_at	HTATIP2	0.250403	0.0162547
826	236083_at	BCL2L15	0.250395	0.0502571
827	203596_s_at	IFIT5	0.250054	0.178165
828	213215_at	AP3S2	0.250008	0.0085836
829	214578_s_at	ROCK1	0.249919	0.1935
830	206133_at	XAF1	0.249776	0.21025
831	207601_at	SULT1B1	0.248949	0.0829988
832	200962_at	RPL31	0.248884	0.0689609
833	218950_at	ARAP3	0.248769	0.0486797
834	212252_at	CAMKK2	0.248734	0.0129571
835	218961_s_at	PNKP	0.248377	0.0518042
836	1558942_at	ZNF765	0.247978	0.00288803
837	223454_at	CXCL16	0.247953	0.185028
838	202100_at	RALB	0.247896	0.00381885
839	228521_s_at	RAB4B	0.247698	0.0242248
840	209234_at	KIF1B	0.247694	0.0633581
841	203055_s_at	ARHGEF1	0.24767	0.0102319
842	225451_at	GRIPAP1	0.24764	0.00735397
843	216609_at	TXN	0.247519	0.0610403
844	203693_s_at	E2F3	0.247489	0.0428124
845	210131_x_at	SDHC	0.247458	0.0320975
846	221004_s_at	ITM2C	0.247367	0.333357
847	218401_s_at	ZNF281	0.247302	0.0628303
848	211574_s_at	CD46	0.247131	0.0714219
849	226122_at	PLEKHG1	0.246926	0.230424
850	202725_at	POLR2A	0.246903	0.0274315
851	226752_at	FAM174A	0.24685	0.124289
852	216870_x_at	DLEU2	0.246839	0.0207642
853	218616_at	INTS12	0.246184	0.0203607
854	208392_x_at	SP110	0.246141	0.0109666
855	201332_s_at	STAT6	0.2461	0.0354913
856	225057_at	SLC15A4	0.246039	0.0742915
857	242594_at	BOD1L	0.246035	0.0424643
858	211769_x_at	SERINC3	0.245693	0.000393888
859	207907_at	TNFSF14	0.245673	0.0175689
860	233334_x_at	SLX1A /// SLX1B /// SULT1A3 /// SULT1A4	0.245221	0.0100032
861	216563_at	ANKRD12	0.24512	0.111618
862	203331_s_at	INPP5D	0.245004	0.00348959
863	207094_at	CXCR1	0.244953	0.0186592
864	219191_s_at	BIN2	0.244905	0.00158826
865	214211_at	FTH1	0.244844	0.0493144
866	1554757_a_at	INPP5A	0.244688	0.0375441
867	207187_at	JAK3	0.244623	0.000331356
868	233563_s_at	CPSF3L	0.244576	0.00146719
869	209045_at	XPNPEP1	0.244566	0.1166
870	222815_at	RLIM	0.244489	0.174105
871	205084_at	BCAP29	0.244379	0.0805886
872	232366_at	KIAA0232	0.244036	0.0679152
873	201425_at	ALDH2	0.244	0.170623
874	210401_at	P2RX1	0.243899	0.073899
875	201412_at	LRP10	0.243877	0.00604584
876	202492_at	ATG9A	0.243767	0.0482679
877	223304_at	SLC37A3	0.243568	0.109805
878	208786_s_at	MAP1LC3B	0.243442	0.0159936
879	207085_x_at	CSF2RA	0.243414	0.00495524
880	242852_at	LOC285147	0.243374	0.0457067
881	203120_at	TP53BP2	0.242934	0.0387647
882	200808_s_at	ZYX	0.242854	0.075319
883	1557418_at	ACSL4	0.24254	0.238133
884	214696_at	C17orf91	0.242468	0.259585
885	211911_x_at	HLA-B	0.242133	0.00108336
886	234978_at	SLC36A4	0.242126	0.0421711
887	208180_s_at	HIST1H4H	0.241937	0.364724
888	238127_at	FLJ41484	0.241934	0.016917
889	223592_s_at	RNF135	0.241799	0.0303597
890	215696_s_at	SEC16A	0.241757	0.0230894
891	209879_at	SELPLG	0.241705	0.0111877
892	232555_at	CREB5	0.241479	0.0321654
893	200815_s_at	PAFAH1B1	0.241415	0.0063552
894	213300_at	ATG2A	0.241079	0.032597
895	201601_x_at	IFITM1	0.241067	0.00239148
896	234924_s_at	ZNF687	0.24085	0.0280787
897	223696_at	ARSD	0.240646	0.0278763
898	211711_s_at	PTEN	0.240602	0.0375938
899	226762_at	PURB	0.240505	0.172205
900	200712_s_at	MAPRE1	0.240487	0.0518072
901	221695_s_at	MAP3K2	0.240217	0.0465333
902	226446_at	HES6	0.239944	0.457749
903	1560527_at	NFE4	0.239711	0.287924
904	205611_at	TNFSF12	0.239437	0.0295964
905	208579_x_at	H2BFS	0.239267	0.0253464
906	213338_at	TMEM158	0.239039	0.523439
907	211413_s_at	PADI4	0.238965	0.25027
908	206522_at	MGAM	0.23868	0.111956
909	203925_at	GCLM	0.238483	0.0835541
910	205027_s_at	MAP3K8	0.238246	0.17455
911	221449_s_at	ITFG1	0.238133	0.0274337
912	227726_at	RNF166	0.238033	0.023423
913	217022_s_at	IGHA1 /// IGHA2 /// LOC100126583	0.237958	0.644428
914	233825_s_at	CD99L2	0.237854	0.0194537
915	221287_at	RNASEL	0.237822	0.0149217
916	210951_x_at	RAB27A	0.237779	0.0262618
917	226700_at	U2AF1L4	0.237741	0.00778879
918	202535_at	FADD	0.237487	0.0164659
919	229265_at	SKI	0.237141	0.0746031
920	220486_x_at	TMEM164	0.237093	0.0123012
921	227698_s_at	RAB40C	0.236793	0.0220396
922	202716_at	PTPN1	0.236779	0.0269834
923	1555167_s_at	NAMPT	0.23662	0.121301
924	1555659_a_at	TREML1	0.236553	0.412067
925	241393_at	IPP	0.236236	0.0103637
926	202695_s_at	STK17A	0.236091	0.0417338
927	219394_at	PGS1	0.236077	0.0436802
928	208613_s_at	FLNB	0.235942	0.233804
929	222690_s_at	TMEM39A	0.235877	1.00102e-05
930	213733_at	MYO1F	0.235237	0.01193
931	201393_s_at	IGF2R	0.23489	0.0988512
932	217765_at	NRBP1	0.234644	0.00311366
933	218863_s_at	TNS1	0.234341	0.33768
934	213988_s_at	SAT1	0.234165	0.00231802
935	203734_at	FOXJ2	0.233847	0.0135771
936	200001_at	CAPNS1	0.233709	0.00860371
937	201925_s_at	CD55	0.233658	0.0659071
938	225418_at	PVRL2	0.233602	0.0934482
939	232899_at	FAM41C /// RPL23AP7 /// RPL23AP82	0.233524	0.010403
940	239843_at	RIT1	0.233201	0.114522
941	208438_s_at	FGR	0.233197	0.00218024
942	226599_at	FHDC1	0.232923	0.161204
943	219998_at	HSPC159	0.232802	0.172104
944	208952_s_at	LARP4B	0.232728	0.0468716
945	227558_at	CBX4	0.232722	0.00342496
946	227236_at	TSPAN2	0.232653	0.175216
947	218400_at	OAS3	0.232342	0.266528
948	206964_at	NAT8B	0.232255	0.0940121
949	219745_at	TMEM180	0.232191	0.0713132
950	208109_s_at	C15orf5	0.232186	0.223877
951	203029_s_at	PTPRN2	0.232101	0.1168
952	213799_s_at	PTPRA	0.232072	0.00632512
953	225851_at	FNTB	0.231984	0.003164
954	238874_at	LOC100506860	0.231826	0.316279
955	217094_s_at	ITCH	0.231819	0.0220023
956	228685_at	IL17RA	0.231452	0.120085
957	221220_s_at	SCYL2	0.231292	0.106208
958	1553297_a_at	CSF3R	0.230706	0.0210546
959	230574_at	LOC100130938	0.230622	0.153476
960	215153_at	NOS1AP	0.230261	0.00204619
961	200664_s_at	DNAJB1	0.22987	0.00827628
962	221803_s_at	NRBF2	0.229588	0.0504986
963	203977_at	TAZ	0.22954	0.00458021
964	224598_at	MGAT4B	0.229494	0.0349193
965	227792_at	ITPRIPL2	0.229262	0.165691
966	204761_at	USP6NL	0.228887	0.0446516
967	1555250_a_at	CPEB3	0.228721	0.023835
968	223078_s_at	TMOD3	0.228117	0.102968
969	215629_s_at	DLEU2 /// DLEU2L	0.228116	0.0264687
970	214438_at	HLX	0.22789	0.0706195
971	218943_s_at	DDX58	0.227853	0.0718978
972	224806_at	TRIM25	0.227812	0.043572
973	219396_s_at	NEIL1	0.227566	0.044894
974	203604_at	ZNF516	0.22676	0.0310314
975	218923_at	CTBS	0.226748	0.101095
976	1564053_a_at	YTHDF3	0.226442	0.13333
977	235208_at	CCDC112	0.226431	0.0153721
978	209107_x_at	NCOA1	0.226366	0.00603976
979	227219_x_at	MAP1LC3A	0.225575	0.0449658
980	204131_s_at	FOXO3	0.225526	0.275002
981	240432_x_at	KLF7	0.225505	0.136577
982	229018_at	C12orf26	0.225503	0.00417984
983	227438_at	ALPK1	0.225447	0.039199
984	1552806_a_at	SIGLEC10 /// SIGLEC12	0.225367	0.218172
985	200683_s_at	UBE2L3	0.22534	0.0336409
986	209833_at	CRADD	0.225319	0.013627
987	203384_s_at	GOLGA1	0.225227	0.187969
988	225829_at	PDZD8	0.224954	0.016686
989	210387_at	HIST1H2BG	0.224867	0.264446
990	210752_s_at	MLX	0.224825	0.1006
991	220417_s_at	THAP4	0.224802	0.0258032
992	226248_s_at	KIAA1324	0.224745	0.311581
993	205786_s_at	ITGAM	0.224647	0.0406389
994	205865_at	ARID3A	0.224646	0.0264515
995	204520_x_at	BRD1	0.224393	0.112337
996	63825_at	ABHD2	0.224092	0.258475
997	203485_at	RTN1	0.223819	0.257827
998	225460_at	SEC22C	0.223794	0.0469462
999	203988_s_at	FUT8	0.223737	0.00687175
1000	209212_s_at	KLF5	0.223501	0.326402
1001	1554952_s_at	NLRP12	0.223406	0.0494322
1002	203910_at	ARHGAP29	0.223311	0.123274
1003	224952_at	TANC2	0.223254	0.0911587
1004	241723_at	IQGAP2	0.223232	0.188308
1005	1557444_at	TREML3	0.223217	0.286702
1006	212669_at	CAMK2G	0.22312	0.0349005
1007	204243_at	RLF	0.223075	0.0869563
1008	219906_at	EBLN2	0.22302	0.0593233
1009	201250_s_at	SLC2A1	0.222922	0.606403
1010	1555272_at	RSPH10B2	0.22286	0.0269973
1011	226372_at	CHST11	0.222848	0.055248
1012	226419_s_at	FLJ44342	0.222745	0.0360742
1013	214947_at	FAM105A	0.222734	0.15049
1014	217995_at	SQRDL	0.222489	0.0109939
1015	218132_s_at	TSEN34	0.222465	0.0527233
1016	221418_s_at	MED16	0.222079	0.098103
1017	211026_s_at	MGLL	0.221881	0.429253
1018	1555349_a_at	ITGB2	0.221854	0.0192898
1019	227116_at	MON1B	0.221764	0.0918266
1020	221753_at	SSH1	0.221679	0.0301305
1021	203887_s_at	THBD	0.221357	0.337435
1022	201966_at	NDUFS2	0.221313	0.0274508
1023	218806_s_at	VAV3	0.221279	0.048784
1024	202766_s_at	FBN1	0.221086	0.22552
1025	208700_s_at	TKT	0.220921	0.0973192
1026	207266_x_at	RBMS1	0.220874	0.00174054
1027	225974_at	TMEM64	0.22068	0.182369
1028	216267_s_at	TMEM115	0.220489	0.0606586
1029	206471_s_at	PLXNC1	0.220452	0.0558984
1030	202241_at	TRIB1	0.220445	0.144452
1031	209203_s_at	BICD2	0.220353	0.0364499
1032	214726_x_at	ADD1	0.219994	0.0788336
1033	201125_s_at	ITGB5	0.219799	0.307421
1034	1553186_x_at	RASEF	0.219726	0.359439
1035	1555888_at	UBR5	0.219311	0.150577
1036	205627_at	CDA	0.219028	0.0687102
1037	224311_s_at	CAB39	0.218973	0.254331
1038	239143_x_at	RNF138	0.218959	0.227503
1039	202845_s_at	RALBP1	0.218436	0.0491517
1040	215732_s_at	DTX2	0.218383	0.0248952
1041	211702_s_at	USP32	0.218322	0.0464187
1042	208810_at	DNAJB6 /// TMEM135	0.218269	0.0994861
1043	224321_at	TMEFF2	0.218134	0.0626135
1044	204174_at	ALOX5AP	0.218089	0.000912158
1045	221669_s_at	ACAD8	0.217991	0.0901516
1046	1554053_at	SPTLC1	0.217912	0.0984066
1047	228161_at	RAB32	0.2179	0.0680998
1048	208527_x_at	HIST1H2BE	0.217778	0.0664309
1049	203315_at	NCK2	0.217689	0.0263231
1050	216542_x_at	IGHA1 /// IGHG1 /// IGHM	0.217547	0.221326
1051	215464_s_at	TAX1BP3	0.217372	0.0945906
1052	210189_at	HSPA1L	0.217319	0.00664486
1053	227295_at	IKBIP	0.216985	0.181136
1054	207389_at	GP1BA	0.216865	0.221223
1055	205896_at	SLC22A4	0.216753	0.042873
1056	1569385_s_at	TET2	0.216691	0.12769
1057	202670_at	MAP2K1	0.216638	0.0270865
1058	205756_s_at	F8	0.216398	0.348637
1059	218131_s_at	GATAD2A	0.216285	0.0168806
1060	202568_s_at	MARK3	0.216135	0.144318
1061	206571_s_at	MAP4K4	0.215989	0.0236156
1062	238903_at	UBXN2B	0.215922	0.0130872
1063	203126_at	IMPA2	0.215911	0.0200428
1064	201851_at	SH3GL1	0.215498	0.0344882
1065	224706_at	KIAA2013	0.215458	0.00843306
1066	202199_s_at	SRPK1	0.21542	0.0738994
1067	204396_s_at	GRK5	0.21541	0.102006
1068	1552275_s_at	PXK	0.215237	0.0748635
1069	224825_at	DNTTIP1	0.215217	0.0265152
1070	229699_at	LOC100129550	0.215199	0.0599431
1071	212769_at	TLE3	0.21519	0.0361832
1072	207809_s_at	ATP6AP1	0.215088	0.0252076
1073	203513_at	SPG11	0.214977	0.0367586
1074	214590_s_at	UBE2D1	0.214858	0.2241
1075	36994_at	ATP6V0C	0.214794	0.0173052
1076	210716_s_at	CLIP1	0.214717	0.0832859
1077	203310_at	STXBP3	0.214613	0.166764
1078	205692_s_at	CD38	0.21437	0.338976
1079	201906_s_at	CTDSPL	0.214124	0.414321
1080	231911_at	ERMN	0.214122	0.289218
1081	215084_s_at	LRRC42	0.214019	0.059403
1082	212890_at	SLC38A10	0.213902	0.0329788
1083	243786_at	ZDHHC20	0.213834	0.104663
1084	227207_x_at	ZNF213	0.213824	0.0146225
1085	204853_at	ORC2	0.213642	0.031826
1086	236313_at	CDKN2B	0.213369	0.15272
1087	225406_at	TWSG1	0.213325	0.4098
1088	205539_at	AVIL	0.213269	0.045771
1089	221028_s_at	GFOD2	0.213247	0.216152
1090	229530_at	GUCY1A3	0.213067	0.247437
1091	210514_x_at	HLA-G	0.212647	0.00319926
1092	200707_at	PRKCSH	0.212344	0.0903537
1093	211926_s_at	MYH9	0.212041	0.0828082
1094	208416_s_at	SPTB	0.212015	0.371822
1095	203778_at	MANBA	0.212004	0.0106845
1096	237255_at	LOC100508225	0.211943	0.0354192
1097	224414_s_at	CARD6	0.211942	0.00807943
1098	210176_at	TLR1	0.211743	0.09564
1099	203667_at	TBCA	0.211649	0.0364211
1100	223073_at	HIATL1	0.21162	0.0604876
1101	200904_at	HLA-E	0.211468	0.02783
1102	204928_s_at	SLC10A3	0.211262	0.0178603
1103	220998_s_at	UNC93B1	0.2112	0.00595595
1104	218773_s_at	MSRB2	0.210861	0.0662411
1105	228855_at	NUDT7	0.210817	0.0873309
1106	219009_at	C14orf93	0.21072	0.0213618
1107	213303_x_at	ZBTB7A	0.210527	0.0140027
1108	212753_at	PCGF3	0.210504	0.136963
1109	217989_at	HSD17B11	0.210433	0.00669184
1110	210247_at	SYN2	0.210325	0.118829
1111	243099_at	NFAM1	0.210189	0.017921
1112	221881_s_at	CLIC4	0.210072	0.0424982
1113	218192_at	IP6K2	0.210056	0.00956141
1114	223430_at	SIK2	0.209932	0.0459588
1115	202545_at	PRKCD	0.209793	0.0788848
1116	238461_at	EIF4E3	0.209726	0.227623
1117	212830_at	MEGF9	0.209572	0.0206739
1118	202098_s_at	PRMT2	0.209558	0.00282183
1119	206855_s_at	HYAL2	0.209485	0.0430803
1120	202377_at	LEPROT	0.209426	0.0247383
1121	210191_s_at	PHTF1	0.209404	0.0911189
1122	225168_at	FRMD4A	0.208956	0.311381
1123	1559584_a_at	C16orf54	0.208751	0.0631301
1124	216971_s_at	PLEC	0.208742	0.0667824
1125	206210_s_at	CETP	0.208716	0.132345
1126	214295_at	KIAA0485	0.208715	0.146742
1127	203185_at	RASSF2	0.208698	0.00363688
1128	225350_s_at	ZYG11B	0.208634	0.0223036
1129	221490_at	UBAP1	0.208626	0.0438135
1130	214108_at	MAX	0.208451	0.166719
1131	215698_at	KDM5A	0.208366	0.0691575
1132	224785_at	FAM100B	0.208244	0.0362328
1133	228839_s_at	LOC642361	0.20815	0.00458462
1134	238996_x_at	ALDOA	0.208117	0.0294013
1135	212899_at	CDK19	0.208099	0.0155227
1136	230673_at	PKHD1L1	0.208029	0.107342
1137	207018_s_at	RAB27B	0.208026	0.333293
1138	211306_s_at	FCAR	0.208016	0.193262
1139	212334_at	GNS	0.207871	0.0680721
1140	212873_at	HMHA1	0.207805	0.0124968
1141	203620_s_at	FCHSD2	0.207732	0.0866356
1142	202801_at	PRKACA	0.207561	0.0745468
1143	219176_at	C2orf47	0.207463	0.00531024
1144	212418_at	ELF1	0.207418	0.00668115
1145	225973_at	TAP2	0.207336	0.15422
1146	202537_s_at	CHMP2B	0.207025	0.0589211
1147	221491_x_at	HLA-DRB1 /// HLA-DRB3 /// HLA-DRB4 /// HLA-DRB5 /// LOC100133661 /// LOC100294036 /// LOC100509582 /// LOC100510495 /// LOC100510519	0.206842	0.386992
1148	203077_s_at	SMAD2	0.206841	0.0279879
1149	221960_s_at	RAB2A	0.206699	0.0410067
1150	229840_at	IQSEC2	0.20668	0.0194081
1151	209777_s_at	SLC19A1	0.206564	0.0686216
1152	203298_s_at	JARID2	0.206267	0.0172908
1153	209922_at	BRAP	0.205875	0.149468
1154	221698_s_at	CLEC7A	0.205846	0.123656
1155	209474_s_at	ENTPD1	0.205786	0.0990496
1156	203085_s_at	TGFB1	0.205503	0.0813582
1157	204158_s_at	TCIRG1	0.205345	0.0782446
1158	222138_s_at	WDR13	0.205175	0.046765
1159	229444_at	LOC100131607	0.205172	0.0879911
1160	207808_s_at	PROS1	0.205017	0.525297
1161	234939_s_at	PHF12	0.204837	0.0107786
1162	226240_at	TADA2B	0.204768	0.0246425
1163	227964_at	FRMD8	0.20466	0.0236502
1164	218454_at	PLBD1	0.204574	0.00603369
1165	227813_at	THAP6	0.204516	0.0050449
1166	209403_at	TBC1D3 /// TBC1D3C /// TBC1D3F /// TBC1D3H	0.204342	0.0825164
1167	210166_at	TLR5	0.204195	0.0336643
1168	204340_at	TMEM187	0.204015	0.00421552
1169	1554869_at	WDR37	0.203988	0.0116901
1170	224835_at	GPCPD1	0.203843	0.0730753
1171	227094_at	DHTKD1	0.203684	0.0453418
1172	212482_at	RMND5A	0.203657	0.0965413
1173	210664_s_at	TFPI	0.203329	0.404859
1174	211797_s_at	NFYC	0.203095	0.145815
1175	212124_at	ZMIZ1	0.203021	0.163336
1176	35254_at	TRAFD1	0.20269	0.00740999
1177	236154_at	QKI	0.20263	0.142084
1178	219227_at	CCNJL	0.202329	0.115926
1179	211531_x_at	PRB1	0.202295	0.00922728
1180	235479_at	CPEB2	0.202199	0.00344285
1181	204169_at	IMPDH1	0.202064	0.00716064
1182	231982_at	C19orf77	0.202003	0.469358
1183	231838_at	PABPC1L	0.201973	0.109781
1184	218368_s_at	TNFRSF12A	0.2018	0.0554881
1185	228618_at	PEAR1	0.201752	0.0650358
1186	213957_s_at	CEP350	0.201623	0.0191807
1187	219017_at	ETNK1	0.201547	0.190688
1188	230559_x_at	FGD4	0.201528	0.24362
1189	209201_x_at	CXCR4	0.201508	0.130693
1190	204423_at	MKLN1	0.201362	0.0387665
1191	1567458_s_at	RAC1	0.201123	0.074895
1192	223094_s_at	ANKH	0.201013	0.304485
1193	204713_s_at	F5	0.200996	0.152268
1194	203761_at	SLA	0.200954	0.0541364
1195	202973_x_at	FAM13A	0.200947	0.233306
1196	218205_s_at	MKNK2	0.200935	0.0131343
1197	65630_at	TMEM80	0.20077	0.0193347
1198	220023_at	APOB48R	0.200627	0.134144
1199	202484_s_at	MBD2	0.200611	0.0921071
1200	237555_at	CARS2	0.200576	0.0147228
1201	229873_at	KCTD21	0.200556	0.0115562
1202	222469_s_at	TOLLIP	0.200466	0.0687298
1203	204936_at	MAP4K2	0.200342	0.117956
1204	219173_at	MYO15B	0.200283	0.0149913
1205	224750_at	RNF185	0.199994	0.0756584
1206	231821_x_at	LOC729021 /// LOC729218	0.199982	0.0684443
1207	226675_s_at	MALAT1	0.199949	0.382495
1208	224612_s_at	DNAJC5	0.199925	0.045182
1209	1555407_s_at	FGD3	0.199909	0.0382937
1210	212470_at	SPAG9	0.199668	0.0322195
1211	210820_x_at	COQ7	0.199591	0.0182488
1212	1554385_a_at	PADI2	0.199526	0.151541
1213	225729_at	C6orf89	0.199468	0.067556
1214	221778_at	JHDM1D	0.199387	0.0148316
1215	218845_at	DUSP22	0.19936	0.00696572
1216	34206_at	ARAP1	0.199269	0.0118621
1217	201483_s_at	SUPT4H1	0.19923	0.065461
1218	201554_x_at	GYG1	0.199194	0.0342614
1219	203194_s_at	NUP98	0.198875	0.0141534
1220	234594_at	ITPK1-AS	0.198738	0.142982
1221	237322_at	MIAT	0.198615	0.392207
1222	212665_at	TIPARP	0.198347	0.195723
1223	226722_at	FAM20C	0.198312	0.239409
1224	1570566_at	LOC100287529	0.198262	0.166272
1225	221732_at	CANT1	0.19823	0.00844024
1226	225612_s_at	B3GNT5	0.198115	0.361223
1227	204095_s_at	ELL	0.198089	0.00908761
1228	201244_s_at	RAF1	0.198051	0.0137585
1229	228185_at	ZNF25	0.197949	0.309007
1230	213118_at	UHRF1BP1L	0.197905	0.148256
1231	205047_s_at	ASNS	0.197894	0.189277
1232	212035_s_at	EXOC7	0.197888	0.048462
1233	219070_s_at	MOSPD3	0.19787	0.111662
1234	209439_s_at	PHKA2	0.197752	0.00274529
1235	90610_at	LRCH4	0.197555	0.0369985
1236	206877_at	MXD1	0.19753	0.175193
1237	212472_at	MICAL2	0.197369	0.366753
1238	212242_at	TUBA4A	0.197263	0.017413
1239	206026_s_at	TNFAIP6	0.197013	0.300929
1240	204882_at	ARHGAP25	0.196891	0.0151324
1241	212025_s_at	FLII	0.196858	0.0500008
1242	226101_at	PRKCE	0.196737	0.0255743
1243	216361_s_at	MYST3	0.196713	0.159498
1244	212373_at	FEM1B	0.196635	0.141391
1245	220987_s_at	C11orf17 /// NUAK2	0.196601	0.0514148
1246	203823_at	RGS3	0.196537	0.206441
1247	1559038_at	SEPT2	0.196465	0.0908253
1248	205180_s_at	ADAM8	0.196458	0.0635044
1249	218310_at	KCTD7 /// RABGEF1	0.196431	0.0743763
1250	229894_s_at	RAB43	0.196321	0.0397523
1251	214974_x_at	CXCL5	0.196252	0.498483
1252	214499_s_at	BCLAF1	0.196182	0.0874014
1253	1566342_at	SOD2	0.196177	0.171634
1254	218660_at	DYSF	0.196003	0.0451304
1255	229364_at	LOC646870	0.195887	0.210944
1256	201980_s_at	RSU1	0.195764	0.0682646
1257	201089_at	ATP6V1B2	0.195714	0.0110189
1258	241742_at	PRAM1	0.195644	0.137385
1259	212501_at	CEBPB	0.195557	0.0514752
1260	218329_at	PRDM4	0.195553	0.08132
1261	225001_at	RAB3D	0.195288	0.0257134
1262	212816_s_at	CBS	0.195231	0.261846
1263	219267_at	GLTP	0.194874	0.0678092
1264	220807_at	HBQ1	0.194739	0.307974
1265	209824_s_at	ARNTL	0.194714	0.19385
1266	201736_s_at	MARCH6	0.194636	0.157512
1267	1564520_s_at	PRMT5	0.194552	0.143063
1268	210740_s_at	ITPK1	0.194446	0.009196
1269	219892_at	TM6SF1	0.194348	0.0783266
1270	210052_s_at	TPX2	0.194297	0.551504
1271	1568592_at	TRIM69	0.194296	0.133967
1272	217239_x_at	LOC100508797	0.194295	0.135962
1273	225706_at	GLCCI1	0.194292	0.143762
1274	219486_at	DUS2L	0.194206	0.0307524
1275	235417_at	SPOCD1	0.194169	0.547664
1276	201656_at	ITGA6	0.194158	0.177359
1277	238488_at	IPO11 /// LRRC70	0.194047	0.352793
1278	1554691_a_at	PACSIN2	0.193991	0.11068
1279	210218_s_at	SP100	0.193776	0.0385342
1280	209472_at	CCBL2	0.193699	0.124178
1281	205214_at	STK17B	0.193628	0.161398
1282	205221_at	HGD	0.193071	0.0329812
1283	212086_x_at	LMNA	0.193067	0.180639
1284	233380_s_at	RUFY1	0.192725	0.293361
1285	207521_s_at	ATP2A3	0.192704	0.0908509
1286	232232_s_at	SLC22A16	0.192607	0.493015
1287	202022_at	ALDOC	0.192596	0.0140071
1288	229005_at	MCTP2	0.192332	0.20962
1289	201282_at	OGDH	0.192222	0.136677
1290	218023_s_at	FAM53C	0.192132	0.0289064
1291	210314_x_at	TNFSF13	0.192103	0.102337
1292	235744_at	PPTC7	0.192059	0.120975
1293	205919_at	HBE1	0.192048	0.522292
1294	229017_s_at	DSTYK	0.191934	0.0492028
1295	226111_s_at	ZNF385A	0.191832	0.036732
1296	223549_s_at	ESPN	0.191772	0.337551
1297	222408_s_at	YPEL5	0.191627	0.0838562
1298	208854_s_at	STK24	0.191596	0.0132168
1299	225632_s_at	ISY1 /// RAB43	0.191455	0.0844056
1300	212555_at	PRKAR1B	0.19121	0.0477618
1301	209685_s_at	PRKCB	0.191173	0.00523237
1302	213072_at	CYHR1	0.191139	0.0293298
1303	229905_at	RAP1GDS1	0.191114	0.0593532
1304	208653_s_at	CD164	0.191042	0.149838
1305	231122_x_at	ZDHHC19	0.190987	0.440169
1306	201673_s_at	GYS1	0.190916	0.35932
1307	213710_s_at	CALM1	0.19091	0.0526885
1308	240757_at	CLASP1	0.190785	0.17203
1309	203857_s_at	PDIA5	0.190619	0.22793
1310	227645_at	PIK3R5	0.19052	0.0131122
1311	207111_at	EMR1	0.190473	0.257098
1312	203656_at	FIG4	0.190382	0.198534
1313	201846_s_at	RYBP	0.190203	0.0199533
1314	228220_at	FCHO2	0.190199	0.240269
1315	232843_s_at	DOCK8	0.190194	0.0588598
1316	232284_at	PSMD6	0.19013	0.0905335
1317	206180_x_at	ZNF747	0.189919	0.0865158
1318	1563431_x_at	CALM3	0.189888	0.0215956
1319	208932_at	PPP4C	0.189847	0.0435304
1320	204072_s_at	FRY	0.189779	0.042786
1321	202990_at	PYGL	0.189744	0.0334585
1322	209263_x_at	TSPAN4	0.189655	0.0116091
1323	214121_x_at	PDLIM7	0.18943	0.0821671
1324	206687_s_at	PTPN6	0.189381	0.0423766
1325	223596_at	SLC12A6	0.189377	0.0941837
1326	219049_at	CSGALNACT1	0.189348	0.321249
1327	225354_s_at	SH3BGRL2	0.189348	0.531663
1328	204849_at	TCFL5	0.188934	0.177396
1329	228619_x_at	TIPRL	0.188913	0.0785212
1330	201617_x_at	CALD1	0.188851	0.316779
1331	204675_at	SRD5A1	0.188764	0.203515
1332	234192_s_at	GKAP1	0.188764	0.0256255
1333	218970_s_at	CUTC	0.188643	0.158131
1334	232027_at	SYNE1	0.188569	0.448855
1335	201849_at	BNIP3	0.188553	0.331332
1336	201756_at	RPA2	0.188507	0.0732751
1337	212561_at	DENND5A	0.188484	0.0286736
1338	244164_at	NCRNA00204B	0.188446	0.00712852
1339	202030_at	BCKDK	0.188185	0.0828968
1340	213567_at	KPNA4	0.188071	0.073572
1341	236077_at	GANC	0.187916	0.0733889
1342	240027_at	LIN7A	0.18791	0.226678
1343	211639_x_at	IGHA1 /// IGHA2 /// IGHD /// IGHG1 /// IGHG3 /// IGHG4 /// IGHM /// IGHV4-31 /// IGHV4-59 /// LOC100126583	0.187845	0.115124
1344	212046_x_at	MAPK3	0.187742	0.0117247
1345	203162_s_at	KATNB1	0.187699	0.0222837
1346	218644_at	PLEK2	0.187539	0.538777
1347	213400_s_at	TBL1X	0.187488	0.0702945
1348	219885_at	SLFN12	0.18741	0.164701
1349	220113_x_at	POLR1B	0.187061	0.152058
1350	211299_s_at	FLOT2	0.186788	0.110537
1351	226226_at	TMEM45B	0.186752	0.413152
1352	227538_at	MED26	0.186552	0.00800396
1353	217436_x_at	HLA-A /// HLA-F /// HLA-J	0.186483	0.000730104
1354	210649_s_at	ARID1A	0.186442	0.14977
1355	210435_at	ARL17A /// ARL17B	0.186415	0.0263633
1356	223809_at	RGS18	0.186399	0.336957
1357	216036_x_at	WDTC1	0.186374	0.0778112
1358	244659_at	LOC100131015	0.185987	0.0805282
1359	212666_at	SMURF1	0.185966	0.0264906
1360	207794_at	CCR2	0.185822	0.462316
1361	203066_at	CHST15	0.185819	0.173672
1362	203304_at	BAMBI	0.185605	0.265005
1363	201662_s_at	ACSL3	0.185425	0.234656
1364	211252_x_at	PTCRA	0.185344	0.138227
1365	207956_x_at	PDS5B	0.185288	0.036422
1366	228962_at	PDE4D	0.185245	0.237653
1367	217655_at	LOC100127972	0.185225	0.355498
1368	209699_x_at	AKR1C2	0.185204	0.123902
1369	224640_at	SPPL3	0.185154	0.0773589
1370	236006_s_at	AKAP10	0.185024	0.0438663
1371	223171_at	DYM	0.1849	0.147769
1372	202226_s_at	CRK	0.18485	0.0598261
1373	202213_s_at	CUL4B	0.18481	0.100211
1374	211458_s_at	GABARAPL1 /// GABARAPL3	0.184782	0.0715517
1375	207610_s_at	EMR2	0.184701	0.135444
1376	227450_at	ERP27	0.184679	0.0748434
1377	209048_s_at	ZMYND8	0.184666	0.0862098
1378	219593_at	SLC15A3	0.184666	0.16237
1379	212137_at	LARP1	0.184661	0.18392
1380	209463_s_at	TAF12	0.184252	0.0705944
1381	219878_s_at	KLF13	0.184152	0.0630223
1382	215375_x_at	LRRFIP1	0.184124	0.0647361
1383	219681_s_at	RAB11FIP1	0.184055	0.0660332
1384	243547_at	FLJ39639	0.184045	0.0483473
1385	200601_at	ACTN4	0.183872	0.0535804
1386	239196_at	ANKRD22	0.183731	0.425146
1387	211825_s_at	EWSR1 /// FLI1	0.183665	0.116544
1388	223452_s_at	ATL3	0.183606	0.265532
1389	1557047_at	YEATS2	0.183598	0.00515695
1390	205550_s_at	BRE	0.183595	0.0424059
1391	207283_at	RPL23AP32	0.183526	0.396362
1392	212475_at	AVL9	0.1834	0.152292
1393	212792_at	DPY19L1	0.183374	0.244427
1394	228264_at	ACCS	0.183243	0.174295
1395	229766_at	ZNF445	0.183205	0.0417618
1396	205316_at	SLC15A2	0.18301	0.198699
1397	203139_at	DAPK1	0.182983	0.242061
1398	225883_at	ATG16L2	0.182974	0.105812
1399	222687_s_at	ACER3	0.182936	0.157376
1400	220088_at	C5AR1	0.182935	0.113553
1401	216729_at	LOC100133321	0.182926	0.0340933
1402	202856_s_at	SLC16A3	0.182916	0.281363
1403	232349_x_at	DCAF6	0.182852	0.237119
1404	217766_s_at	TMEM50A	0.18271	0.0261296
1405	1552664_at	FLCN	0.182709	0.0895984
1406	214770_at	MSR1	0.182595	0.0173029
1407	214496_x_at	MYST4	0.182572	0.0176044
1408	224614_at	DYNC1LI2	0.182539	0.0339305
1409	221534_at	C11orf68	0.182498	0.00794797
1410	235450_at	FBXL4	0.182477	0.0779394
1411	202425_x_at	PPP3CA	0.182429	0.00322484
1412	209287_s_at	CDC42EP3	0.182286	0.15559
1413	206187_at	PTGIR	0.182209	0.0713775
1414	218562_s_at	TMEM57	0.182125	0.186878
1415	209799_at	PRKAA1	0.18211	0.126952
1416	202833_s_at	SERPINA1	0.182107	0.122807
1417	214531_s_at	SNX1	0.182031	0.0654157
1418	219788_at	PILRA	0.181941	0.2218
1419	227868_at	LOC154761	0.18194	0.340778
1420	55065_at	MARK4	0.181908	0.0507457
1421	204588_s_at	SLC7A7	0.18185	0.4154
1422	1554985_at	ZNF396	0.181842	0.111953
1423	218414_s_at	NDE1	0.181705	0.107104
1424	200065_s_at	ARF1	0.181543	0.00176576
1425	1552554_a_at	NLRC4	0.181288	0.373751
1426	234464_s_at	EME1	0.181144	0.307663
1427	212892_at	ZNF282	0.181107	0.0373828
1428	209600_s_at	ACOX1	0.181018	0.056581
1429	218559_s_at	MAFB	0.180876	0.433226
1430	225059_at	AGTRAP	0.180792	0.0665674
1431	204451_at	FZD1	0.180766	0.0662172
1432	1553133_at	C9orf72	0.180664	0.452138
1433	213509_x_at	CES2	0.180597	0.0128007
1434	226108_at	ZC3H18	0.180523	0.000881035
1435	1559582_at	RHOQ	0.180504	0.167913
1436	206451_at	TBCCD1	0.18037	0.0863612
1437	202128_at	KIAA0317	0.180225	0.0829213
1438	222721_at	CNIH4	0.180216	0.19293
1439	1558080_s_at	DNAJC3	0.180179	0.0413267
1440	228496_s_at	CRIM1	0.180115	0.14482
1441	203330_s_at	LOC100510546 /// STX5	0.179937	0.0532281
1442	209571_at	CIR1	0.179892	0.0760288
1443	218376_s_at	MICAL1	0.179654	0.0416256
1444	209152_s_at	TCF3	0.179611	0.379938
1445	227990_at	SLU7	0.179575	0.131147
1446	222782_s_at	GMIP	0.179448	0.0930168
1447	209467_s_at	MKNK1	0.179243	0.211933
1448	205505_at	GCNT1	0.179232	0.0478655
1449	1556145_a_at	LOC100131170	0.179112	0.106068
1450	204949_at	ICAM3	0.179002	0.0551831
1451	222217_s_at	SLC27A3	0.178759	0.111009
1452	206335_at	GALNS	0.178606	0.0573957
1453	224790_at	ASAP1	0.178529	0.0558082
1454	218582_at	MARCH5	0.17847	0.086528
1455	224845_s_at	SLAIN2	0.178452	0.0154824
1456	1570135_at	ZNF230	0.178369	0.138171
1457	233734_s_at	OSBPL5	0.177804	0.0132106
1458	243829_at	BRAF	0.177615	0.111593
1459	224926_at	EXOC4	0.177569	0.0826282
1460	225351_at	FAM45A	0.177438	0.239302
1461	209339_at	SIAH2	0.177386	0.514058
1462	226169_at	SBF2	0.177248	0.194626
1463	204280_at	RGS14	0.176991	0.0438995
1464	204513_s_at	ELMO1	0.176914	0.104481
1465	203447_at	PSMD5	0.176872	0.0445598
1466	202553_s_at	SYF2	0.176822	0.00530451
1467	211495_x_at	TNFSF12-TNFSF13 /// TNFSF13	0.176767	0.150815
1468	218986_s_at	DDX60	0.176747	0.355885
1469	232487_at	SFT2D1	0.176743	0.236531
1470	204621_s_at	NR4A2	0.176639	0.0171781
1471	235459_at	LOC100506719	0.17636	0.0509624
1472	202317_s_at	UBE4B	0.176353	0.0223358
1473	218456_at	CAPRIN2	0.17631	0.268747
1474	225880_at	TOR1AIP2	0.17625	0.0838387
1475	229002_at	FAM69B	0.176238	0.118631
1476	218032_at	SNN	0.176166	0.0959791
1477	208881_x_at	IDI1	0.176157	0.489002
1478	221675_s_at	CHPT1	0.176143	0.297796
1479	201864_at	GDI1	0.176071	0.0172431
1480	202497_x_at	SLC2A3	0.175809	0.135185
1481	203811_s_at	DNAJB4	0.175785	0.029671
1482	242931_at	LONRF3	0.17566	0.032996
1483	228142_at	UQCR10	0.175628	0.0993776
1484	228460_at	ZNF319	0.175509	0.0870247
1485	225076_s_at	ZNFX1	0.175499	0.0288879
1486	214657_s_at	NEAT1	0.175418	0.341431
1487	204566_at	PPM1D	0.175415	0.0554405
1488	209018_s_at	PINK1	0.175224	0.29278
1489	204206_at	MNT	0.175213	0.0359528
1490	203974_at	HDHD1	0.175066	0.0840694
1491	223276_at	C5orf62	0.17499	0.041884
1492	202374_s_at	RAB3GAP2	0.174909	0.169679
1493	1554733_at	LOC728175	0.174821	0.0459392
1494	210644_s_at	LAIR1	0.174742	0.274915
1495	234344_at	LOC100288675	0.174728	0.354231
1496	212065_s_at	USP34	0.174696	0.0236625
1497	216360_x_at	RRP12	0.174674	0.0351043
1498	203507_at	CD68	0.174488	0.165118
1499	203894_at	TUBG2	0.174437	0.114596
1500	227683_x_at	NUDT4	0.174266	0.198678
1501	209158_s_at	CYTH2	0.174047	0.0328093
1502	1556209_at	CLEC2B	0.17388	0.306859
1503	209082_s_at	COL18A1	0.173879	0.0476907
1504	213532_at	ADAM17	0.173696	0.04421
1505	208947_s_at	UPF1	0.173664	0.0135015
1506	202041_s_at	FIBP	0.17362	0.0938285
1507	210773_s_at	FPR2	0.17356	0.31841
1508	221802_s_at	KIAA1598	0.173364	0.429816
1509	1552286_at	ATP6V1E2	0.173183	0.0736827
1510	217494_s_at	PTENP1	0.173157	0.100353
1511	226892_at	C10orf12	0.173084	0.0129421
1512	205052_at	AUH	0.173082	0.13493
1513	206024_at	HPD	0.173049	0.395025
1514	206491_s_at	NAPA	0.173026	0.160899
1515	230532_at	CXorf38	0.173002	0.139125
1516	210484_s_at	LOC254896 /// TNFRSF10C	0.172792	0.146638
1517	224975_at	NFIA	0.172706	0.165691
1518	212780_at	SOS1	0.172663	0.0315588
1519	226017_at	CMTM7	0.17265	0.00953354
1520	219622_at	RAB20	0.172589	0.231042
1521	203281_s_at	UBA7	0.172517	0.0211366
1522	204022_at	WWP2	0.172501	0.116208
1523	219155_at	PITPNC1	0.172451	0.0321106
1524	202605_at	GUSB	0.172407	0.121719
1525	201594_s_at	PPP4R1	0.172367	0.0549799
1526	205239_at	AREG	0.172306	0.125448
1527	239754_at	NCRNA00188	0.172149	0.0172119
1528	211637_x_at	IGHA1 /// IGHA2 /// IGHD /// IGHG1 /// IGHG3 /// IGHG4 /// IGHM /// IGHV3-23 /// IGHV4-31 /// IGHV4-59 /// LOC100126583	0.171962	0.521062
1529	228830_s_at	ATF7	0.171848	0.210041
1530	215558_at	UBR2	0.171774	0.18364
1531	208996_s_at	POLR2C	0.171729	0.0325304
1532	230645_at	FRMD3	0.171698	0.299929
1533	209573_s_at	C18orf1	0.171632	0.0307261
1534	208651_x_at	CD24	0.171573	0.579968
1535	227220_at	NFXL1	0.171489	0.470202
1536	206254_at	EGF	0.171426	0.363069
1537	202862_at	FAH	0.171407	0.177328
1538	224912_at	TTC7A	0.171095	0.158931
1539	228247_at	LOC283788	0.171036	0.178729
1540	218178_s_at	CHMP1B	0.171027	0.0459974
1541	238121_at	GK5	0.171024	0.403483
1542	237340_at	SLC26A8	0.170862	0.170867
1543	209002_s_at	CALCOCO1	0.170717	0.0156504
1544	204156_at	SIK3	0.170637	0.0730307
1545	231769_at	FBXO6	0.1705	0.394942
1546	229778_at	C12orf39	0.170436	0.667336
1547	203013_at	ECD	0.170405	0.12984
1548	238816_at	PSEN1	0.170323	0.0400685
1549	223002_s_at	XRN2	0.170286	0.202608
1550	210361_s_at	ELF2	0.170214	0.0784072
1551	227808_at	DNAJC15	0.170131	0.272314
1552	208759_at	NCSTN	0.169899	0.0746672
1553	219079_at	CYB5R4	0.169895	0.0920431
1554	201813_s_at	TBC1D5	0.169809	0.0834951
1555	204473_s_at	ZNF592	0.16977	0.130364
1556	223637_s_at	FAM160A2	0.169741	0.0821283
1557	226076_s_at	MBD6	0.169662	0.18154
1558	226825_s_at	TMEM165	0.169582	0.278235
1559	201127_s_at	ACLY	0.169424	0.0655579
1560	241741_at	CRLS1	0.169356	0.0792253
1561	227466_at	FAM200B	0.169191	0.0288725
1562	235431_s_at	PELI3	0.16919	0.143122
1563	225530_at	MOBKL2A	0.169037	0.0371665
1564	203585_at	ZNF185	0.16891	0.249937
1565	222444_at	ARMCX3	0.168899	0.362747
1566	220710_at	C15orf28	0.168893	0.248339
1567	201315_x_at	IFITM2	0.168861	0.000684057
1568	211535_s_at	FGFR1	0.168837	0.0194154
1569	235306_at	GIMAP8	0.168813	0.316906
1570	223679_at	CTNNB1	0.168792	0.126864
1571	218627_at	DRAM1	0.16877	0.0981411
1572	213352_at	TMCC1	0.168491	0.11827
1573	201050_at	PLD3	0.168477	0.167145
1574	223740_at	NCRNA00241	0.168448	0.223801
1575	1558214_s_at	CTNNA1	0.168442	0.252266
1576	217118_s_at	C22orf9	0.168332	0.0862865
1577	202152_x_at	USF2	0.168269	0.0313083
1578	1555015_a_at	ZNF398	0.168247	0.00884626
1579	205639_at	AOAH	0.168195	0.107482
1580	230582_at	HECA	0.168087	0.0151603
1581	209269_s_at	SYK	0.167948	0.0593999
1582	225874_at	FAM100A	0.167912	0.308285
1583	200793_s_at	ACO2	0.167885	0.0714937
1584	202806_at	DBN1	0.167836	0.0686557
1585	1554679_a_at	LAPTM4B	0.167802	0.418296
1586	212156_at	VPS39	0.167802	0.0280062
1587	204748_at	PTGS2	0.167689	0.49561
1588	204789_at	FMNL1	0.167593	0.10762
1589	232706_s_at	TRABD	0.167521	0.0289407
1590	227325_at	PRR24	0.167507	0.0215196
1591	1570523_s_at	ATG10	0.167418	0.170404
1592	231024_at	LOC572558	0.167287	0.294031
1593	203136_at	RABAC1	0.167277	0.0751181
1594	209231_s_at	DCTN5	0.167276	0.216375
1595	1559502_s_at	LRRC25	0.167236	0.211106
1596	200051_at	SART1	0.167218	0.0488314
1597	234846_at	DKFZp761P0212	0.167157	0.104052
1598	1553842_at	BEND2	0.167145	0.482416
1599	222642_s_at	TMEM33	0.166799	0.262996
1600	203853_s_at	GAB2	0.166795	0.0336779
1601	201157_s_at	NMT1	0.166734	0.177303
1602	1552755_at	C9orf66	0.166628	0.230876
1603	90265_at	ADAP1	0.166544	0.016967
1604	1560228_at	SNAI3	0.166532	0.0565669
1605	228456_s_at	CDS2 /// LOC149832	0.166507	0.027397
1606	205016_at	TGFA	0.166425	0.26259
1607	209585_s_at	MINPP1	0.166417	0.383906
1608	201082_s_at	DCTN1	0.166399	0.0665928
1609	206196_s_at	RUNDC3A	0.16634	0.536714
1610	223457_at	COPG2	0.166199	0.0884411
1611	209021_x_at	ATG13	0.165987	0.034943
1612	205769_at	SLC27A2	0.165865	0.311623
1613	1553978_at	LOC729991	0.165726	0.11699
1614	200852_x_at	GNB2	0.165722	0.0410427
1615	212203_x_at	IFITM3	0.165535	0.00291978
1616	203652_at	MAP3K11	0.165496	0.179583
1617	223984_s_at	NUPL1	0.165479	0.0883273
1618	78383_at	LOC100129250	0.165454	0.184707
1619	218346_s_at	SESN1	0.165429	0.0987109
1620	223609_at	ROPN1L	0.165415	0.233978
1621	233031_at	ZEB2	0.165293	0.320738
1622	232543_x_at	ARHGAP9	0.165099	0.0650177
1623	222221_x_at	EHD1	0.165078	0.186082
1624	219551_at	EAF2	0.165018	0.535068
1625	212323_s_at	VPS13D	0.164985	0.0468762
1626	1553971_a_at	GATS	0.164974	0.1464
1627	207002_s_at	PLAGL1	0.164953	0.190382
1628	219164_s_at	ATG2B	0.164858	0.255765
1629	216557_x_at	IGHA1 /// IGHD /// IGHG1 /// IGHG3 /// IGHM /// IGHV3-48 /// IGHV4-31 /// LOC100291917	0.164824	0.375866
1630	218770_s_at	TMEM39B	0.164536	0.0725024
1631	219118_at	FKBP11	0.164499	0.585825
1632	1568596_a_at	TROAP	0.164432	0.0879947
1633	208975_s_at	KPNB1	0.164355	0.0682078
1634	200766_at	CTSD	0.16432	0.251995
1635	1554167_a_at	GOLGA7	0.16421	0.0360572
1636	1558011_at	LOC100510697	0.164138	0.448309
1637	201186_at	LRPAP1	0.164108	0.0805776
1638	202480_s_at	DEDD	0.164017	0.116207
1639	210001_s_at	SOCS1	0.163669	0.216244
1640	203266_s_at	MAP2K4	0.163668	0.0740188
1641	201219_at	CTBP2	0.163616	0.176854
1642	225347_at	ARL8A	0.163541	0.0585335
1643	1555811_at	ARHGDIB	0.163492	0.00877031
1644	204571_x_at	PIN4	0.16338	0.0691839
1645	226354_at	LACTB	0.163346	0.180551
1646	211628_x_at	FTH1P5	0.163319	0.0468564
1647	214502_at	HIST1H2BJ	0.163309	0.120224
1648	228181_at	SLC30A1	0.163265	0.225859
1649	201156_s_at	RAB5C	0.16321	0.210393
1650	202121_s_at	CHMP2A	0.163154	0.0251754
1651	222212_s_at	LASS2	0.163101	0.00451455
1652	218206_x_at	SCAND1	0.16309	0.0815735
1653	225077_at	CHD2	0.163026	0.0430902
1654	206222_at	TNFRSF10C	0.162865	0.160095
1655	204527_at	MYO5A	0.162784	0.144766
1656	226493_at	KCTD18	0.162766	0.207062
1657	218280_x_at	HIST2H2AA3 /// HIST2H2AA4	0.162697	0.0935163
1658	228765_at	GTF2IRD2	0.162591	0.194066
1659	202307_s_at	TAP1	0.162523	0.0602255
1660	206167_s_at	ARHGAP6	0.162496	0.555031
1661	214691_x_at	FAM63B	0.162461	0.185781
1662	214033_at	ABCC6	0.162424	0.0377571
1663	243971_x_at	LOC731789	0.162415	0.00137819
1664	217735_s_at	EIF2AK1	0.162365	0.347021
1665	232725_s_at	MS4A6A	0.162349	0.251297
1666	207598_x_at	XRCC2	0.162328	0.12501
1667	215666_at	HLA-DRB4	0.162263	0.663931
1668	239772_x_at	DHX30	0.162236	0.119581
1669	229958_at	CLN8	0.162236	0.0834124
1670	223190_s_at	MLL5	0.162183	0.0750482
1671	202807_s_at	TOM1	0.162123	0.207673
1672	207075_at	NLRP3	0.162081	0.324376
1673	220094_s_at	CCDC90A	0.16195	0.470763
1674	243201_at	HNRNPH2	0.161821	0.10664
1675	202875_s_at	PBX2	0.161794	0.0493804
1676	202888_s_at	ANPEP	0.161793	0.350984
1677	211655_at	LOC100287927	0.161717	0.075234
1678	216853_x_at	IGLV3-19	0.161633	0.255232
1679	202912_at	ADM	0.161617	0.163478
1680	224564_s_at	RTN3	0.161416	0.0178167
1681	226958_s_at	MED11	0.161201	0.036873
1682	211342_x_at	MED12	0.161143	0.100694
1683	217080_s_at	HOMER2	0.16103	0.139494
1684	203525_s_at	APC	0.160968	0.191476
1685	222743_s_at	C11orf71	0.160945	0.150619
1686	215411_s_at	TRAF3IP2	0.160893	0.0351256
1687	206723_s_at	LPAR2	0.160875	0.221308
1688	207802_at	CRISP3	0.160771	0.613157
1689	233642_s_at	HEATR5B	0.160766	0.11689
1690	214575_s_at	AZU1	0.160727	0.757035
1691	206272_at	RAB4A /// SPHAR	0.160521	0.494185
1692	242903_at	IFNGR1	0.16031	0.259843
1693	241908_at	C1orf58	0.160133	0.0303938
1694	209839_at	DNM3	0.160013	0.463123
1695	229440_at	RBM47	0.160008	0.157464
1696	205267_at	POU2AF1	0.15999	0.643763
1697	228376_at	GGTA1	0.159956	0.594191
1698	234973_at	SLC38A5	0.159905	0.57533
1699	235220_at	YIPF4	0.159871	0.194597
1700	225804_at	CYB5D2	0.159705	0.112885
1701	220419_s_at	USP25	0.159702	0.0959859
1702	225672_at	GOLGA2	0.159606	0.103429
1703	208194_s_at	STAM2	0.159366	0.10513
1704	202302_s_at	RSRC2	0.159365	0.0779048
1705	232080_at	HECW2	0.15932	0.0971671
1706	202748_at	GBP2	0.159197	0.195126
1707	235056_at	ETV6	0.159183	0.214642
1708	218308_at	TACC3	0.159082	0.100449
1709	233123_at	SLC40A1	0.159016	0.154258
1710	218298_s_at	C14orf159	0.158879	0.0692483
1711	206656_s_at	C20orf3	0.158805	0.115953
1712	1558254_s_at	SRPK2	0.158793	0.216109
1713	1552362_a_at	LEAP2	0.158782	0.0538728
1714	209150_s_at	TM9SF1	0.15863	0.0296608
1715	222789_at	RSBN1	0.158312	0.0632492
1716	206918_s_at	CPNE1	0.158216	0.0184235
1717	208678_at	ATP6V1E1	0.157933	0.0610678
1718	222889_at	DCLRE1B	0.15792	0.299194
1719	210285_x_at	WTAP	0.157887	0.138851
1720	202084_s_at	SEC14L1	0.157803	0.115691
1721	225068_at	KLHL12	0.157761	0.0340165
1722	220720_x_at	MZT2B	0.157753	0.120612
1723	200600_at	MSN	0.157668	0.0717899
1724	209137_s_at	USP10	0.157613	0.149651
1725	203419_at	MLL4	0.157568	0.0162218
1726	203690_at	TUBGCP3	0.157562	0.194709
1727	229067_at	SRGAP2P1	0.157403	0.27519
1728	226842_at	FBXL20	0.157358	0.130127
1729	203523_at	LSP1	0.157331	0.171833
1730	211627_x_at	ESR1	0.157262	0.0257647
1731	217965_s_at	SAP30BP	0.157247	0.138416
1732	202160_at	CREBBP	0.156972	0.0876264
1733	228763_at	MDP1	0.15694	0.209935
1734	212130_x_at	EIF1	0.156871	0.356727
1735	222281_s_at	LOC100505650	0.156779	0.0721555
1736	211284_s_at	GRN	0.156584	0.210066
1737	209015_s_at	DNAJB6	0.156424	0.0764558
1738	203433_at	MTHFS	0.156371	0.0436063
1739	223014_at	UBE2R2	0.156304	0.0246727
1740	223441_at	SLC17A5	0.156278	0.145959
1741	201196_s_at	AMD1	0.156204	0.201958
1742	207157_s_at	GNG5	0.156202	0.0346272
1743	218910_at	ANO10	0.156176	0.252965
1744	221767_x_at	HDLBP	0.156145	0.176439
1745	32837_at	AGPAT2	0.15611	0.0719896
1746	232529_at	SP3	0.156106	0.176469
1747	223314_at	TSPAN14	0.156103	0.315268
1748	210146_x_at	LILRB2	0.156096	0.216718
1749	223131_s_at	TRIM8	0.156066	0.236641
1750	202122_s_at	PLIN3	0.156032	0.190886
1751	219403_s_at	HPSE	0.155942	0.325912
1752	220788_s_at	RNF31	0.155914	0.187104
1753	200932_s_at	DCTN2	0.155896	0.0489108
1754	223787_s_at	C3orf19	0.155878	0.0418906
1755	237202_at	PGPEP1	0.155862	0.0423345
1756	229972_at	LOC100505500	0.155829	0.203197
1757	205739_x_at	ZNF107	0.155817	0.510078
1758	215005_at	NECAB2	0.155784	0.024798
1759	208762_at	SUMO1	0.155668	0.0722009
1760	201222_s_at	RAD23B	0.155523	0.226434
1761	213839_at	CLMN	0.155502	0.33251
1762	218107_at	WDR26	0.155409	0.0955479
1763	230198_at	LOC100130837	0.155341	0.261438
1764	203334_at	DHX8	0.155269	0.0861985
1765	204993_at	GNAZ	0.155269	0.31771
1766	226543_at	MUTED	0.155159	0.132131
1767	203561_at	FCGR2A	0.155131	0.056411
1768	204601_at	N4BP1	0.155115	0.10903
1769	203470_s_at	PLEK	0.155031	0.150099
1770	201038_s_at	ANP32A	0.154829	0.164129
1771	213051_at	ZC3HAV1	0.154827	0.0918987
1772	202934_at	HK2	0.154747	0.0619993
1773	201576_s_at	GLB1	0.154735	0.0495596
1774	201234_at	ILK	0.15465	0.0565017
1775	219639_x_at	PARP6	0.154638	0.0215918
1776	200972_at	TSPAN3	0.154563	0.212461
1777	209531_at	GSTZ1	0.154515	0.221997
1778	203269_at	NSMAF	0.154387	0.145122
1779	223294_at	CXorf26	0.15407	0.174161
1780	212112_s_at	STX12	0.154068	0.169523
1781	203628_at	IGF1R	0.153988	0.201953
1782	226916_x_at	DPP9	0.153802	0.0922265
1783	205986_at	AATK	0.153736	0.07217
1784	238590_x_at	TMEM107	0.153735	0.0686404
1785	212081_x_at	BAT2	0.153713	0.166704
1786	215436_at	HSDL2	0.153643	0.0731614
1787	219816_s_at	RBM23	0.153518	0.0332206
1788	216252_x_at	FAS	0.153442	0.28219
1789	229741_at	MAVS	0.153434	0.266048
1790	218383_at	HAUS4	0.153383	0.139713
1791	203907_s_at	IQSEC1	0.153337	0.0828373
1792	203984_s_at	CASP9	0.153294	0.0870992
1793	228352_at	UNC13D	0.15321	0.11437
1794	217975_at	WBP5	0.153101	0.462542
1795	224986_s_at	PDPK1	0.15292	0.109715
1796	228287_at	ING5	0.152871	0.203876
1797	200650_s_at	LDHA	0.152829	0.0784145
1798	214671_s_at	ABR	0.15275	0.0159795
1799	217763_s_at	RAB31	0.152743	0.0730808
1800	209069_s_at	H3F3B	0.152692	0.0515267
1801	204081_at	NRGN	0.152691	0.575015
1802	226428_at	TNPO2	0.152638	0.22577
1803	206437_at	S1PR4	0.152597	0.0359886
1804	1553685_s_at	SP1	0.152565	0.151455
1805	201121_s_at	PGRMC1	0.152487	0.391458
1806	225519_at	PPP4R2	0.152413	0.276024
1807	209310_s_at	CASP4	0.152309	0.120354
1808	214733_s_at	YIPF1	0.152305	0.0925936
1809	1565752_at	FGD2	0.152296	0.369419
1810	222527_s_at	RBM22	0.152295	0.0903917
1811	216210_x_at	TRIOBP	0.152281	0.00430731
1812	204433_s_at	SPATA2	0.152271	0.00535155
1813	228864_at	ZNF653	0.152213	0.368175
1814	220964_s_at	RAB1B	0.152174	0.0544476
1815	212689_s_at	KDM3A	0.15217	0.0979825
1816	213288_at	MBOAT2	0.152147	0.140364
1817	202027_at	TMEM184B	0.152146	0.0251158
1818	230885_at	SPG7	0.152061	0.12822
1819	1554676_at	SRGN	0.152045	0.202349
1820	1553338_at	C1orf55	0.152035	0.421354
1821	223050_s_at	FBXW5	0.152028	0.0528253
1822	204806_x_at	HLA-F	0.151824	0.0360653
1823	218020_s_at	ZFAND3	0.151804	0.0754771
1824	209666_s_at	CHUK	0.151673	0.271604
1825	214913_at	ADAMTS3	0.151602	0.633538
1826	1556033_at	FLJ39739	0.151601	0.0395914
1827	213725_x_at	XYLT1	0.151579	0.142037
1828	201790_s_at	DHCR7	0.151577	0.315312
1829	1561880_a_at	SIGLEC16	0.15147	0.236915
1830	231714_s_at	AP4B1	0.151375	0.0501005
1831	222839_s_at	PAPOLG	0.151362	0.262889
1832	208780_x_at	VAPA	0.151299	0.00359215
1833	238693_at	PHC3	0.151102	0.233808
1834	202570_s_at	DLGAP4	0.151102	0.008668
1835	205437_at	ZNF211	0.151049	0.150938
1836	204610_s_at	CCDC85B	0.151027	0.218901
1837	217168_s_at	HERPUD1	0.151018	0.0908143
1838	205269_at	LCP2	0.150999	0.125476
1839	218215_s_at	NR1H2	0.150973	0.0428602
1840	203655_at	XRCC1	0.150958	0.0162758
1841	204151_x_at	AKR1C1	0.15095	0.423926
1842	216682_s_at	FAM48A	0.150864	0.146036
1843	209522_s_at	CRAT	0.150775	0.142264
1844	218031_s_at	FOXN3	0.150763	0.0826243
1845	227068_at	PGK1	0.150615	0.260869
1846	222849_s_at	SCRN3	0.150552	0.398375
1847	222402_at	POMP	0.150491	0.330218
1848	223852_s_at	STK40	0.150366	0.0651554
1849	208620_at	PCBP1	0.15035	0.0592929
1850	223439_at	NKAP	0.150287	0.103392
1851	1555814_a_at	RHOA	0.150254	0.135065
1852	204415_at	IFI6	0.150223	0.454884
1853	201356_at	SF3A1	0.150167	0.0594902
1854	224357_s_at	MS4A4A	0.150145	0.515889
1855	202841_x_at	OGFR	0.150106	0.0704837
1856	224658_x_at	PACS1	0.150081	0.100352
1857	201473_at	JUNB	0.150015	0.291319
1858	200714_x_at	OS9	0.149946	0.0397545
1859	217902_s_at	HERC2	0.149782	0.242392
1860	228718_at	ZNF44	0.149749	0.392005
1861	223553_s_at	DOK3	0.149553	0.0912748
1862	212460_at	C14orf147	0.149511	0.369437
1863	224993_at	MLLT1	0.149372	0.268593
1864	212505_s_at	MAU2	0.149299	0.092416
1865	204067_at	SUOX	0.149254	0.0763314
1866	209479_at	CCDC28A	0.149212	0.0319174
1867	211913_s_at	MERTK	0.149189	0.538571
1868	220384_at	TXNDC3	0.149083	0.299118
1869	207671_s_at	BEST1	0.149059	0.319549
1870	241923_x_at	NANS	0.149034	0.0215994
1871	206632_s_at	APOBEC3B	0.149017	0.716623
1872	202283_at	SERPINF1	0.148991	0.133602
1873	239565_at	LOC100128292	0.148956	0.0021423
1874	218419_s_at	TMUB2	0.148936	0.0456363
1875	203912_s_at	DNASE1L1	0.148845	0.0463273
1876	211015_s_at	HSPA4	0.148763	0.182246
1877	1560199_x_at	LOC728153	0.148754	0.359616
1878	218514_at	C17orf71	0.148688	0.0782818
1879	201195_s_at	SLC7A5	0.148682	0.592448
1880	202933_s_at	YES1	0.148681	0.297698
1881	200604_s_at	PRKAR1A	0.148674	0.366173
1882	231864_at	ZNF33A	0.148646	0.122213
1883	230050_at	NACC2	0.148514	0.0112355
1884	202337_at	PMF1	0.148508	0.173653
1885	205281_s_at	PIGA	0.148493	0.398717
1886	212547_at	BRD3	0.148267	0.0193665
1887	218581_at	ABHD4	0.148256	0.0457912
1888	202719_s_at	TES	0.148251	0.114056
1889	219317_at	POLI	0.148144	0.340407
1890	227433_at	KIAA2018	0.14803	0.313901
1891	1557450_s_at	WHAMML2	0.148027	0.0334342
1892	228667_at	AGPAT4	0.147909	0.255399
1893	205981_s_at	ING2	0.1479	0.267373
1894	206998_x_at	PRB3	0.147892	0.0698279
1895	206845_s_at	RNF40	0.147813	0.111641
1896	1557704_a_at	MARCH7	0.147808	0.0666628
1897	202809_s_at	INTS3	0.147767	0.143378
1898	209517_s_at	ASH2L	0.147657	0.0189953
1899	218602_s_at	HAUS6	0.147645	0.297061
1900	202057_at	KPNA1	0.147643	0.205725
1901	201366_at	ANXA7	0.147595	0.0821489
1902	213746_s_at	FLNA	0.14744	0.275187
1903	219865_at	HSPC157	0.14728	0.0929754
1904	201126_s_at	MGAT1	0.147148	0.0613237
1905	235007_at	BBS7	0.147138	0.212887
1906	202116_at	DPF2	0.147026	0.0123194
1907	201706_s_at	PEX19	0.146956	0.0924185
1908	223918_at	ACSL6	0.14675	0.129588
1909	36612_at	FAM168A	0.146749	0.0604261
1910	208452_x_at	MYO9B	0.146693	0.0225093
1911	200619_at	SF3B2	0.14667	0.0767506
1912	226404_at	RBM39	0.14661	0.313023
1913	1553274_a_at	SNRNP48	0.146473	0.321002
1914	232266_x_at	CDK13	0.146258	0.224792
1915	218109_s_at	MFSD1	0.146256	0.157711
1916	221082_s_at	NDRG3	0.146107	0.0578163
1917	209760_at	KIAA0922	0.146094	0.0303806
1918	214853_s_at	SHC1	0.146093	0.0557773
1919	238601_at	PHKB	0.146042	0.345341
1920	207108_s_at	NIPBL	0.145879	0.130539
1921	217879_at	CDC27	0.145857	0.347449
1922	209395_at	CHI3L1	0.145846	0.804658
1923	202848_s_at	GRK6	0.145827	0.171251
1924	231833_at	RBM33	0.145607	0.0144745
1925	204735_at	PDE4A	0.145501	0.371344
1926	224776_at	AGPAT6	0.145429	0.224835
1927	203964_at	NMI	0.145423	0.100726
1928	222424_s_at	NUCKS1	0.145387	0.105445
1929	203122_at	TTC15	0.145224	0.0898891
1930	223289_s_at	USP38	0.145192	0.179489
1931	206383_s_at	G3BP2	0.145171	0.0334956
1932	200827_at	PLOD1	0.145149	0.105608
1933	224025_s_at	ATG7	0.145144	0.310148
1934	226838_at	TTC32	0.145111	0.252816
1935	209083_at	CORO1A	0.144951	0.135044
1936	215735_s_at	TSC2	0.144896	0.0803356
1937	226370_at	KLHL15	0.144807	0.465691
1938	229906_at	ARMC7	0.144734	0.0179659
1939	201997_s_at	SPEN	0.144658	0.057218
1940	237046_x_at	IL34	0.144648	0.0373121
1941	1560537_at	LOC100129662	0.144569	0.152298
1942	210097_s_at	NOL7	0.144519	0.0998677
1943	218619_s_at	SUV39H1	0.144429	0.173507
1944	203834_s_at	TGOLN2	0.144402	0.209991
1945	220746_s_at	UIMC1	0.144361	0.0352566
1946	214681_at	GK	0.144308	0.428878
1947	226588_at	CWC22	0.144295	0.242188
1948	214875_x_at	APLP2	0.144227	0.145093
1949	206220_s_at	RASA3	0.14422	0.10129
1950	204838_s_at	MLH3	0.144143	0.527212
1951	222068_s_at	LRRC50	0.143967	0.0380338
1952	201384_s_at	NBR1	0.143942	0.0940269
1953	210276_s_at	NOL12 /// TRIOBP	0.143871	0.160755
1954	1556389_at	CNPY3	0.143865	0.205881
1955	1553993_s_at	MED25	0.143819	0.286442
1956	201666_at	TIMP1	0.143815	0.213739
1957	212705_x_at	PNPLA2	0.143808	0.270368
1958	1554408_a_at	TK1	0.143767	0.719843
1959	221763_at	JMJD1C	0.143723	0.402765
1960	209524_at	HDGFRP3	0.143633	0.336057
1961	211289_x_at	CDK11A /// CDK11B	0.14362	0.0123754
1962	204720_s_at	DNAJC6	0.143611	0.684928
1963	223063_at	C1orf198	0.143509	0.354506
1964	220161_s_at	EPB41L4B	0.143469	0.532179
1965	204750_s_at	DSC2	0.143445	0.600354
1966	203154_s_at	PAK4	0.143293	0.313401
1967	203715_at	TBCE	0.143274	0.330593
1968	201463_s_at	TALDO1	0.143243	0.0113016
1969	207275_s_at	ACSL1	0.143163	0.270591
1970	221641_s_at	ACOT9	0.143104	0.215334
1971	202877_s_at	CD93	0.143071	0.404637
1972	227379_at	MBOAT1	0.14301	0.0771516
1973	225818_s_at	TBRG1	0.143	0.128309
1974	217448_s_at	TOX4	0.142999	0.180292
1975	218697_at	NCKIPSD	0.142973	0.0911189
1976	204908_s_at	BCL3	0.14293	0.214694
1977	215723_s_at	PLD1	0.142897	0.317801
1978	217749_at	COPG	0.142891	0.203544
1979	226820_at	ZNF362	0.142804	0.275463
1980	202891_at	NIT1	0.142797	0.0581006
1981	226200_at	VARS2	0.142757	0.0138386
1982	215184_at	DAPK2	0.142753	0.188248
1983	219081_at	ANKHD1	0.142706	0.259068
1984	204336_s_at	RGS19	0.142631	0.144657
1985	205633_s_at	ALAS1	0.142622	0.313056
1986	244777_at	DCP2	0.1426	0.118808
1987	214651_s_at	HOXA10 /// HOXA9	0.142595	0.281476
1988	221708_s_at	UNC45A	0.142564	0.033339
1989	222590_s_at	NLK	0.142546	0.213829
1990	206175_x_at	ZNF222	0.142538	0.189843
1991	205770_at	GSR	0.142536	0.18688
1992	209298_s_at	ITSN1	0.1423	0.181797
1993	56919_at	WDR48	0.142237	0.0429289
1994	216842_x_at	RBMY1A1 /// RBMY1B /// RBMY1D /// RBMY1E /// RBMY1F /// RBMY1J	0.142225	0.0506037
1995	204164_at	SIPA1	0.142211	0.0826959
1996	200921_s_at	BTG1	0.1422	0.0665083
1997	216412_x_at	IGLV1-40	0.142194	0.264464
1998	223960_s_at	C16orf5	0.142039	0.240909
1999	213265_at	PGA3 /// PGA4 /// PGA5	0.142014	0.478394
2000	203831_at	R3HDM2	0.141988	0.0434962

### Sheet: GC DEGs sepsis  (Wong, 2014)
alias	gene	Affymetrix ID	Description	alias	gene sets from WB GC signatures				DEG gse106878 additional			DEG gse77791 additional
	ABLIM1	200965_s_at	actin binding LIM protein 1		no
	ACRBP	223717_s_at	acrosin binding protein		no
	ADAMTS2	226311_at	ADAM metallopeptidase with thrombospondin type 1 motif, 2		severe
	ADORA3	223660_at	adenosine A3 receptor		circadian and severe
	AFF3	227198_at	AF4/FMR2 family, member 3		no
	AGMAT	221648_s_at	agmatine ureohydrolase (agmatinase)		no
	AKAP2	202760_s_at	A kinase (PRKA) anchor protein 2		no
	AKAP2	226694_at	A kinase (PRKA) anchor protein 2		no
	AMPH	205257_s_at	amphiphysin		severe
	ANK3	206385_s_at	ankyrin 3, node of Ranvier (ankyrin G)		no
	AQP3	39248_at	aquaporin 3 (Gill blood group)		no
	ARG1	206177_s_at	arginase 1		severe
	ARHGAP29	203910_at	Rho GTPase activating protein 29		severe
	ARL4C	202206_at	ADP-ribosylation factor-like 4C		circadian
	ARL4C	202207_at	ADP-ribosylation factor-like 4C		circadian
	ASPH	210896_s_at	aspartate beta-hydroxylase		severe
	ASPH	209135_at	aspartate beta-hydroxylase		severe
	ASPH	224996_at	aspartate beta-hydroxylase		severe
	ASPH	225008_at	aspartate beta-hydroxylase		severe
	ATXN1	203231_s_at	ataxin 1		no
	B3GNT5	225612_s_at	UDP-GlcNAc:betaGal beta-1,3-N-acetylglucosaminyltransferase 5		no
	B4GALT4	210540_s_at	UDP-Gal:betaGlcNAc beta 1,4- galactosyltransferase, polypeptide 4		severe
	BACH2	221234_s_at	BTB and CNC homology 1, basic leucine zipper transcription factor 2		no
	BCAT1	225285_at	branched chain amino-acid transaminase 1, cytosolic		severe
	BCAT1	214452_at	branched chain amino-acid transaminase 1, cytosolic		severe
	BCL11A	219497_s_at	B-cell CLL/lymphoma 11A (zinc finger protein)		no
	BCL11A	219498_s_at	B-cell CLL/lymphoma 11A (zinc finger protein)		no
	BCL11A	222891_s_at	B-cell CLL/lymphoma 11A (zinc finger protein)		no
	BCL11B	219528_s_at	B-cell CLL/lymphoma 11B (zinc finger protein)		no
	BCL11B	222895_s_at	B-cell CLL/lymphoma 11B (zinc finger protein)		no
	BCL2A1	205681_at	BCL2-related protein A1		no
	C12orf75	225105_at	chromosome 12 open reading frame 75		no
	C3AR1	209906_at	complement component 3a receptor 1		no				(yes)			yes
	C5orf28	238635_at	chromosome 5 open reading frame 28		no
MACIR	C5orf30	221823_at	chromosome 5 open reading frame 30	MACIR	severe
	CA1	205950_s_at	carbonic anhydrase I		no
	CAMK4	241871_at	calcium/calmodulin-dependent protein kinase IV		no
	CBX5	226085_at	chromobox homolog 5		no
	CBX5	231862_at	chromobox homolog 5		no
	CCL5	1405_i_at	chemokine (C-C motif) ligand 5		no
	CCL5	1555759_a_at	chemokine (C-C motif) ligand 5		no
	CCL5	204655_at	chemokine (C-C motif) ligand 5		no
	CCNA1	205899_at	cyclin A1		no				yes			yes
	CCND2	200953_s_at	cyclin D2E3		no
	CCR7	206337_at	chemokine (C-C motif) receptor 7		no
	CD163	216233_at	CD163 molecule		severe
	CD163	203645_s_at	CD163 molecule		severe
	CD163	215049_x_at	CD163 molecule		severe
	CD28	206545_at	CD28 molecule		no
	CD3D	213539_at	CD3d molecule, delta (CD3-TCR complex)		no
	CD3E	205456_at	CD3e molecule, epsilon (CD3-TCR complex)		no
	CD3G	206804_at	CD3g molecule, gamma (CD3-TCR complex)		no
	CD47	227259_at	CD47 molecule		no
	CD7	214049_x_at	CD7 molecule		no
	CD7	214551_s_at	CD7 molecule		no
	CDC14A	210742_at	cell division cycle 14A		no
	CDK6	224851_at	cyclin-dependent kinase 6		no
	CEBPD	213006_at	CCAAT/enhancer binding protein (C/EBP), delta		circadian and severe
	CHRM3-AS2	1557733_a_at	CHRM3 antisense RNA 2		no
	CLC	206207_at	Charcot-Leyden crystal galectin		no
	CLEC4D	1552773_at	C-type lectin domain family 4, member D		no
	CLEC4D	1552772_at	C-type lectin domain family 4, member D		no
	CLEC4E	222934_s_at	C-type lectin domain family 4, member E		circadian and severe
	CLEC4E	219859_at	C-type lectin domain family 4, member E		circadian and severe
	CNTNAP3	223796_at	contactin associated protein-like 3		no				yes			yes
	CSGALNACT2	218871_x_at	chondroitin sulfate N-acetylgalactosaminyltransferase 2		severe
	CSGALNACT2	222235_s_at	chondroitin sulfate N-acetylgalactosaminyltransferase 2		severe
	CX3CR1	1568934_at	chemokine (C-X3-C motif) receptor 1		no
	CXCL5	214974_x_at	chemokine (C-X-C motif) ligand 5		no
	CYP1B1-AS1	1553829_at	CYP1B1 antisense RNA 1		severe
	DAAM2	212793_at	dishevelled associated activator of morphogenesis 2		severe
	DEFA4	207269_at	defensin, alpha 4, corticostatin		no
	DUSP1	201044_x_at	dual specificity phosphatase 1		circadian and severe
	DUSP1	201041_s_at	dual specificity phosphatase 1		circadian and severe
	DYRK2	202971_s_at	dual-specificity tyrosine-(Y)-phosphorylation regulated kinase 2		no
	ECHDC3	219298_at	enoyl CoA hydratase domain containing 3		circadian and severe
	ELANE	206871_at	elastase, neutrophil expressed		no
	ELK4	238761_at	ELK4, ETS-domain protein (SRF accessory protein 1)		no
	EVL	217838_s_at	Enah/Vasp-like		no
	EVL	227232_at	Enah/Vasp-like		no
	F13A1	203305_at	coagulation factor XIII, A1 polypeptide		no
	FAIM3	221601_s_at	Fas apoptotic inhibitory molecule 3		no
OTULINL	FAM105A	219694_at	family with sequence similarity 105, member A	OTULINL	severe
	FAM169A	213954_at	family with sequence similarity 169, member A		no
	FARSB	232063_x_at	phenylalanyl-tRNA synthetase, beta subunit		no
	FCER1A	211734_s_at	Fc fragment of IgE, high affinity I, receptor for; alpha polypeptide		no
	FCRL3	231093_at	Fc receptor-like 3		no
	FCRL5	231647_s_at	Fc receptor-like 5		no
	FKBP5	224840_at	FK506 binding protein 5		circadian and severe
	FKBP5	204560_at	FK506 binding protein 5		circadian and severe
	FKBP5	224856_at	FK506 binding protein 5E4		circadian and severe
	FLT3	206674_at	fms-related tyrosine kinase 3		circadian and severe
	FNBP4	229272_at	formin binding protein 4		no
	FOS	209189_at	FBJ murine osteosarcoma viral oncogene homolog		circadian
	GADD45A	203725_at	growth arrest and DNA-damage-inducible, alpha		severe
	GART	230097_at	phosphoribosylglycinamide formyltransferase,		no
	GATA3	209604_s_at	GATA binding protein 3		no
	GNG11	204115_at	guanine nucleotide binding protein (G protein), gamma 11		no
	GPR171	207651_at	G protein-coupled receptor 171		no
	GPR18	210279_at	G protein-coupled receptor 18		no
	GRB10	210999_s_at	growth factor receptor-bound protein 10		severe
	GRB10	209409_at	growth factor receptor-bound protein 10		severe
	GYPA	211821_x_at	glycophorin A (MNS blood group)		no
	HELLS	220085_at	helicase, lymphoid-specific		no
	HGF	210997_at	hepatocyte growth factor (hepapoietin A; scatter factor)		no							yes
	HIPK3	210148_at	homeodomain interacting protein kinase 3		severe
	HMGB2	208808_s_at	high mobility group box 2		severe
	HPGD	211549_s_at	hydroxyprostaglandin dehydrogenase 15-(NAD)		severe
	HPGD	203913_s_at	hydroxyprostaglandin dehydrogenase 15-(NAD)		severe
	HPGD	211548_s_at	hydroxyprostaglandin dehydrogenase 15-(NAD)		severe
	HPGD	203914_x_at	hydroxyprostaglandin dehydrogenase 15-(NAD)		severe
	IFNGR1	211676_s_at	interferon gamma receptor 1		severe
	IGHM	212827_at	immunoglobulin heavy constant mu		no
	IKZF3	236301_at	IKAROS family zinc finger 3 (Aiolos)		no
	IL13RA1	201888_s_at	interleukin 13 receptor, alpha 1		circadian and severe
	IL13RA1	210904_s_at	interleukin 13 receptor, alpha 1		circadian and severe
	IL13RA1	211612_s_at	interleukin 13 receptor, alpha 1		circadian and severe
	IL18R1	206618_at	interleukin 18 receptor 1		severe
	IL18RAP	207072_at	interleukin 18 receptor accessory protein		severe
	IL1R1	202948_at	interleukin 1 receptor, type I		severe
	IL1R2	205403_at	interleukin 1 receptor, type II		circadian and severe
	IL1R2	211372_s_at	interleukin 1 receptor, type II		circadian and severe
	IL21R	237753_at	interleukin 21 receptor		no
	IL32	203828_s_at	interleukin 32		no
	IRAK3	220034_at	interleukin-1 receptor-associated kinase 3		circadian and severe
	IRS2	209185_s_at	insulin receptor substrate 2		circadian and severe
	ITGA2B	206494_s_at	integrin, alpha 2b		no
	ITGA6	201656_at	integrin, alpha 6		no
	ITGB3	204627_s_at	integrin, beta 3 (platelet glycoprotein IIIa, antigen CD61)		no
	ITK	211339_s_at	IL2-inducible T-cell kinase		no
	ITM2A	202747_s_at	integral membrane protein 2A		no
	ITM2A	202746_at	integral membrane protein 2A		no
	KBTBD7	229970_at	kelch repeat and BTB (POZ) domain containing 7		severe
	KBTBD7	229298_at	kelch repeat and BTB (POZ) domain containing 7		severe
	KCNE1	236407_at	potassium voltage-gated channel, Isk-related family, member 1		severe
	KCNMA1	221584_s_at	potassium large conductance calcium-activated channel, subfamily M, alpha		severe
	KLF12	229881_at	Kruppel-like factor 12		no
	KLF12	206965_at	Kruppel-like factor 12E5		no
	KLF9	203543_s_at	Kruppel-like factor 9		circadian and severe
	KLHL2	219157_at	kelch-like family member 2		severe
	KLHL8	242648_at	kelch-like family member 8		circadian and severe
	LAPTM4B	214039_s_at	lysosomal protein transmembrane 4 beta		no
	LAT	211005_at	linker for activation of T cells		no
	LBH	221011_s_at	limb bud and heart development		no
	LCK	204891_s_at	lymphocyte-specific protein tyrosine kinase		no
	LEF1	221558_s_at	lymphoid enhancer-binding factor 1		no
	LOC100506328	1560679_at	uncharacterized LOC100506328		no
	LRRC70	238488_at	leucine rich repeat containing 70		no
	LRRN3	209840_s_at	leucine rich repeat neuronal 3		no
	LY9	231124_x_at	lymphocyte antigen 9		no
	MAB21L3	1553333_at	mab-21-like 3 (C. elegans)		no				yes			yes
	MAL	204777_s_at	mal, T-cell differentiation protein		no
	MAN2A2	219999_at	mannosidase, alpha, class 2A, member 2		severe
	MAOA	212741_at	monoamine oxidase A		severe
	MAP3K8	205027_s_at	mitogen-activated protein kinase kinase kinase 8		no
	MERTK	206028_s_at	c-mer proto-oncogene tyrosine kinase		no
	MMP8	207329_at	matrix metallopeptidase 8 (neutrophil collagenase)		no
	MMP8	231688_at	matrix metallopeptidase 8 (neutrophil collagenase)		no
	MS4A1	210356_x_at	membrane-spanning 4-domains, subfamily A, member 1		no
	MS4A1	217418_x_at	membrane-spanning 4-domains, subfamily A, member 1		no
	NEAT1	224566_at	nuclear paraspeckle assembly transcript 1 (non-protein coding)		no
	NFATC3	210556_at	nuclear factor of activated T-cells, cytoplasmic, calcineurin-dependent 3		circadian
	NGFRAP1	217963_s_at	nerve growth factor receptor (TNFRSF16) associated protein 1		no
	NIPAL3	225876_at	NIPA-like domain containing 3		no
	NOG	231798_at	noggin		no
	NR1D2	209750_at	nuclear receptor subfamily 1, group D, member 2		no
	NRGN	204081_at	neurogranin (protein kinase C substrate, RC3)		no
	NUDT16	228341_at	nudix (nucleoside diphosphate linked moiety X)-type motif 16		severe
	NUDT16	235054_at	nudix (nucleoside diphosphate linked moiety X)-type motif 16		severe
	OLAH	219975_x_at	oleoyl-ACP hydrolase		severe
	OLAH	222945_x_at	oleoyl-ACP hydrolase		severe
	OLAH	233126_s_at	oleoyl-ACP hydrolase		severe
	OLIG1	228170_at	oligodendrocyte transcription factor 1		no
	ORM1	205040_at	orosomucoid 1		no
	ORM1	205041_s_at	orosomucoid 1		no
	P2RY14	206637_at	purinergic receptor P2Y, G-protein coupled, 14		no
	PAX5	221969_at	paired box 5		no
	PCDH9	219737_s_at	protocadherin 9		no
	PCED1B	228298_at	PC-esterase domain containing 1B		no
	PCOLCE2	219295_s_at	procollagen C-endopeptidase enhancer 2		no
	PF4V1	207815_at	platelet factor 4 variant 1		no
	PFKFB2	226733_at	6-phosphofructo-2-kinase/fructose-2,6-biphosphatase 2		circadian and severe
	PFKFB2	209992_at	6-phosphofructo-2-kinase/fructose-2,6-biphosphatase 2		circadian and severe
	PHKB	242248_at	phosphorylase kinase, betaE6		no
	POU2AF1	205267_at	POU class 2 associating factor 1		no
	PRKACB	202742_s_at	protein kinase, cAMP-dependent, catalytic, beta		no
	PRKAR2B	203680_at	protein kinase, cAMP-dependent, regulatory, type II, beta		no
	PRKRA	237107_at	protein kinase, interferon-inducible double stranded RNA dependent activator		no
	PRTN3	207341_at	proteinase 3		no
	PSAT1	223062_s_at	phosphoserine aminotransferase 1		no
	PTPLAD1	222404_x_at	protein tyrosine phosphatase-like A domain containing 1		no
	PTPLAD1	234000_s_at	protein tyrosine phosphatase-like A domain containing 1		no
	PWAR6	226587_at	Prader Willi/Angelman region RNA 6		no
	RAB27B	228708_at	RAB27B, member RAS oncogene family		no
	RAD51-AS1	242518_at	RAD51 antisense RNA 1 (head to head)		no
	RASGEF1A	230563_at	RasGEF domain family, member 1A		circadian and severe
	RASGRP1	205590_at	RAS guanyl releasing protein 1 (calcium and DAG-regulated)		no
	RHOH	236293_at	ras homolog family member H		no
	RNF146	221430_s_at	ring finger protein 146		severe
	RORA	226682_at	RAR-related orphan receptor A		no
	RRM2	209773_s_at	ribonucleotide reductase M2		no
	RRM2	201890_at	ribonucleotide reductase M2		no
	SAMSN1	1569599_at	SAM domain, SH3 domain and nuclear localization signals 1		severe
	SAMSN1	220330_s_at	SAM domain, SH3 domain and nuclear localization signals 1		severe
	SAMSN1	1555638_a_at	SAM domain, SH3 domain and nuclear localization signals 1		severe
	SAP30	204900_x_at	Sin3A-associated protein, 30kDa		circadian and severe
	SAP30	204899_s_at	Sin3A-associated protein, 30kDa		circadian and severe
	SF1	210172_at	splicing factor 1		no
	SGMS2	227038_at	sphingomyelin synthase 2		severe
	SGMS2	242963_at	sphingomyelin synthase 2		severe
	SIRPG	220485_s_at	signal-regulatory protein gamma		no
	SLC31A2	204204_at	solute carrier family 31 (copper transporter), member 2		circadian and severe
	SLC8A1	235518_at	solute carrier family 8 (sodium/calcium exchanger), member 1		severe
	SLC8A1	1556583_a_at	solute carrier family 8 (sodium/calcium exchanger), member 1		severe
	SLC8A1	238546_at	solute carrier family 8 (sodium/calcium exchanger), member 1		severe
	SLC8A1	241752_at	solute carrier family 8 (sodium/calcium exchanger), member 1		severe
	SNRPA1	242146_at	small nuclear ribonucleoprotein polypeptide A'		no
	SPIDR	228325_at	scaffolding protein involved in DNA repair		severe
	SPTLC2	216202_s_at	serine palmitoyltransferase, long chain base subunit 2		severe
	SRSF11	213742_at	serine/arginine-rich splicing factor 11		no
	STRBP	233251_at	spermatid perinuclear RNA binding protein		no
	STRBP	229513_at	spermatid perinuclear RNA binding protein		no
	STS	203767_s_at	steroid sulfatase (microsomal), isozyme S		severe
	TARP	209813_x_at	TCR gamma alternate reading frame protein		no
	TARP	216920_s_at	TCR gamma alternate reading frame protein		no
	TFEC	206715_at	transcription factor EC		no
	TGFB1I1	209651_at	transforming growth factor beta 1 induced transcript 1		no
	THEMIS	1558972_s_at	thymocyte selection associated		no
	TLR2	204924_at	toll-like receptor 2		circadian and severe
	TLR4	232068_s_at	toll-like receptor 4		circadian
	TMEM106B	222787_s_at	transmembrane protein 106BE7		no
	TMEM204	219315_s_at	transmembrane protein 204		no
	TMEM45A	219410_at	transmembrane protein 45A		no				yes
	TNIK	213109_at	TRAF2 and NCK interacting kinase		no
	TNIK	211828_s_at	TRAF2 and NCK interacting kinase		no
	TPST1	204140_at	tyrosylprotein sulfotransferase 1		circadian and severe
	TRAC	209670_at	T cell receptor alpha constant		no
	TRAC	210972_x_at	T cell receptor alpha constant		no
	TRAF3IP3	240265_at	TRAF3 interacting protein 3		no
	TRAT1	217147_s_at	T cell receptor associated transmembrane adaptor 1		no
	TRDV3	216191_s_at	T cell receptor delta variable 3		no
	TRIB2	202478_at	tribbles homolog 2 (Drosophila)		no
	TRIM13	229943_at	tripartite motif containing 13		no
	TRIM59	235476_at	tripartite motif containing 59		no
	TRIQK	225599_s_at	triple QxxK/R motif containing		severe
	TRMT13	232489_at	tRNA methyltransferase 13 homolog (S. cerevisiae)		no
	TSC22D3	207001_x_at	TSC22 domain family, member 3		circadian and severe
	TUBB1	230690_at	tubulin, beta 1 class VI		no
	VSIG4	204787_at	V-set and immunoglobulin domain containing 4		severe
	WHAMMP2	1557261_at	WAS protein homolog associated with actin, golgi membranes and		no							yes
	WWP1	212638_s_at	WW domain containing E3 ubiquitin protein ligase 1		no
	YLPM1	1557065_at	YLP motif containing 1		no
	YME1L1	217143_s_at	YME1-like 1 ATPase		no
	ZBTB16	205883_at	zinc finger and BTB domain containing 16		circadian and severe
	ZNF117	235564_at	zinc finger protein 117		no
	ZNF275	225383_at	zinc finger protein 275		no

### Sheet: comparison GC DEGs shock
			DEG GSE106878 septic shock GC		DEG GSE77791 burn shock GC			DEG GSE60424 monocytes and neutrophils SEPSIS								DEG GSE112101 healthy monocytes and neutrophils in vitro GC treatment											COR blood severe (n = 38)						COR dataset collections cells
NR	HUGO	gene	log GC/-	P value	log GC/-	P value		gene	M contr.	M seps.	N contr.	N seps.		log M seps/N seps		gene	log M GC/N GC		log M GC/-	P value MGC	P value (paired) MGC	log N GC/-	P value NGC	P value (paired) NGC		NR	gene	bias lymphocyte	bias myeloid cells	bias neutrophil	bias monocyte		sev.inflam. Neut.		sev.inflam. Mono.
1		DAAM2	1.82	1.75997e-05	2.47	1.15124e-06		DAAM2	0	0.16	0.11	0.74		-2.24		DAAM2	-7.57		4.37	0.0297619	0.0307844	4.42	0.0129375	0.0118263		1	DAAM2	89	1	30	13		2		47
2		CD163	1.95	5.71876e-05	2.26	0.000649806		CD163	0.12	0.5	0	0.37		0.43		CD163	6.78		2.05	0.00746419	0.00428547	3.91	0.0300599	0.0269495		2	CD163	64	2	48	5		51		7
3		TPST1	1.38	6.15131e-07	2.18	3.59683e-08		TPST1	0.03	0.18	0.38	0.41		-1.16		TPST1	-0.86		0.86	0.316841	0.00621548	2.47	0.00372376	0.00284987		3	TPST1	232	8	66	6		26		2
4		VSIG4	1.97	0.00190991	2.18	3.50479e-05		VSIG4	0.02	0.97	0	0		7.88		VSIG4	8.62		0.88	0.362991	0.108208	0.91	0.180378	0.102633		4	VSIG4	283	10	359	3		593		27
5		ZBTB16	1.58	6.84047e-05	1.83	2.52452e-07		ZBTB16	0.37	0.46	0.04	0.13		1.82		ZBTB16	-1.4		6.83	9.04669e-05	8.34496e-05	6.3	0.0122625	0.0122274		5	ZBTB16	4	23	423	37		12		202
6		ECHDC3	1.52	2.68465e-05	1.69	1.26737e-08		ECHDC3	0.12	0.24	0.11	0.53		-1.13		ECHDC3	-2.59		2.63	8.37214e-06	5.20481e-06	5.99	7.16736e-05	7.33259e-05		6	ECHDC3	19	5	27	9		4		52
7		MAOA	2.41	6.28346e-06	1.37	0.000391865		MAOA	0.05	0.59	0.01	0.35		0.74		MAOA	-0.14		-0.9	0.304267	0.114586	3.84	0.0422841	0.0390507		7	MAOA	1229	52	919	76		146		41
8		ADORA3	1.46	2.53115e-05	1.33	6.84168e-05		ADORA3	#N/A	#N/A	#N/A	#N/A		#N/A		ADORA3	-0.62		3.16	0.00927064	0.00555459	4.61	1.27428e-05	1.28473e-05		8	ADORA3	14	4	107	14		93		3
9		IL1R2	0.98	1.25352e-06	1.3	6.17595e-07		IL1R2	0	0.07	0.12	0.81		-3.58		IL1R2	-2.57		1.11	0.312497	0.0572497	2.37	0.000334113	0.000327454		9	IL1R2	61	11	1	18		5		4
10		WFDC1	0.61	0.0294367	1.24	0.0162264		WFDC1	0.16	0.22	0.3	0.32		-0.58		WFDC1	-4.67		-2.11	0.21818	0.191919	1.73	0.200364	0.238842		10	WFDC1	4544	932	1828	1318		1231		1108
11		FKBP5	1.09	1.23386e-06	1.19	0.000102917		FKBP5	0.04	0.18	0.08	0.69		-1.92		FKBP5	-1.53		3.77	2.28219e-06	2.56473e-06	7.79	0.000277187	0.000278008		11	FKBP5	49	6	2	12		1		8
12		SAP30	0.72	0.000682308	1.19	3.10328e-07		SAP30	0.34	0.53	0.06	0.08		2.74		SAP30	-0.26		3.81	0.000400805	0.000452019	5.35	0.00154372	0.00153081		12	SAP30	8	33	316	10		17		11
13		ADAMTS2	0.78	0.000125778	1.16	0.000104031		ADAMTS2	0.01	0.99	0	0		#DIV/0!		ADAMTS2	4.58		2.47	0.0480383	0.0425573	1.58	0.0765635	0.0694839		13	ADAMTS2	2738	54	1037	2		627		9
14		AMPH	1.54	8.70608e-05	1.12	0.000384241		AMPH	0.05	0.62	0	0.33		0.92		AMPH	3.9		5.35	0.129331	0.124832	3.94	0.0470113	0.0468504		14	AMPH	1659	12	426	4		405		6
15		TSC22D3	0.62	7.30509e-05	1.06	7.11487e-06		TSC22D3	0.14	0.19	0.36	0.31		-0.7		TSC22D3	-3.71		3.03	7.84998e-06	5.54654e-06	2.5	3.97702e-06	2.16285e-06		15	TSC22D3	47	244	1048	183		96		226
16		KLF9	0.97	0.00107937	1.03	5.48989e-05		KLF9	0.32	0.5	0.02	0.16		1.61		KLF9	1.61		1.84	4.10576e-05	3.73566e-06	3.76	0.00099748	0.000935287		16	KLF9	3	17	254	41		7		20
17		IL18R1	1.11	0.00401489	1.01	0.000109252		IL18R1	0	0.05	0.13	0.82		-4.16		IL18R1	-3.04		3.26	0.0926517	0.0919981	5.41	0.0150596	0.0151507		17	IL18R1	186	21	5	47		6		367
18		GRB10	0.95	0.000179473	0.99	1.15518e-05		GRB10	0.02	0.16	0.06	0.76		-2.24		GRB10	-1.93		0.9	0.0464643	0.0233996	3.07	0.0113332	0.012871		18	GRB10	865	7	3	11		3		10
19		RASGEF1A	0.5	0.000719215	0.97	0.000148667		RASGEF1A	0.06	0.12	0.35	0.47		-1.93		RASGEF1A	-3.35		1.52	0.0386089	0.0256286	1.3	0.00856337	0.0065219		19	RASGEF1A	94	57	217	62		28		794
20		CCNA1	0.68	0.0375675	0.97	0.0150137		CCNA1	0	0.11	0.02	0.87		-3		CCNA1	0.16		1.96	2.83819e-05	0.000220092	7.11	0.00410456	0.00410957		20	CCNA1	5925	852	460	1869		84		1130
21		SIRT5	0.59	0.000901534	0.9	1.24513e-07		SIRT5	0.19	0.25	0.09	0.47		-0.91		SIRT5	-2.7		1.24	0.00900549	0.00222834	2.18	0.00919325	0.00780366		21	SIRT5	26	29	9	53		11		86
22		C3AR1	0.47	0.0992755	0.89	2.56568e-07		C3AR1	0.1	0.39	0.04	0.47		-0.29		C3AR1	0.14		0.62	0.231131	0.00161686	1.75	0.00999568	0.000395997		22	C3AR1	7590	376	610	523		4365		148
23		DUSP1	0.52	0.0501377	0.88	9.06296e-06		DUSP1	0.17	0.14	0.51	0.18		-0.45		DUSP1	-2.11		1.66	0.00953903	0.000600521	2.07	7.34073e-06	3.6533e-06		23	DUSP1	32	63	105	78		1363		3654
24		MPZL1	0.67	0.00570779	0.86	0.00378079		MPZL1	0.05	0.07	0.5	0.38		-2.46		MPZL1	-2.82		-0.23	0.666491	0.420915	0.38	0.0130615	0.00017607		24	MPZL1	6282	679	2405	373		252		807
25		SPTLC2	0.73	0.00129319	0.86	1.21954e-05		SPTLC2	0.19	0.3	0.13	0.37		-0.29		SPTLC2	-2.01		1.49	0.000162477	7.19425e-05	2.32	0.00107612	0.000928503		25	SPTLC2	1135	14	10	20		43		83
26		KLHL8	0.6	0.00255415	0.85	1.39495e-08		KLHL8	0.16	0.18	0.27	0.39		-1.15		KLHL8	-2.42		0.87	3.434e-06	1.95992e-05	1.81	0.00101242	0.00056957		26	KLHL8	270	18	43	24		8		45
27		KBTBD7	0.68	0.00220136	0.83	1.04024e-05		KBTBD7	0.04	0.06	0.44	0.46		-2.84		KBTBD7	-1.99		0.04	0.871288	0.642639	0.72	0.0082901	0.00743012		27	KBTBD7	2034	51	128	72		168		3908
28		NUDT16	0.56	0.000448554	0.83	0.00195519		NUDT16	0.22	0.29	0.17	0.31		-0.06		NUDT16	-1.65		2.13	0.00921492	0.00555522	4.74	0.000217314	0.000241675		28	NUDT16	545	13	114	15		13		128
29		REPS2	0.49	0.00578583	0.81	0.000186581		REPS2	0.05	0.04	0.58	0.34		-3.2		REPS2	-4.31		0.66	0.115495	0.00121029	0.8	0.000698708	0.00133735		29	REPS2	7236	136	338	92		486		1487
30		IRS2	0.86	0.00175359	0.8	4.70628e-05		IRS2	0.17	0.25	0.32	0.25		-0.02		IRS2	-3.52		1.29	0.015042	0.00275602	1.81	5.62712e-05	2.3851e-05		30	IRS2	28	34	106	38		179		274
31		TRIM22	0.79	0.0364427	0.79	3.15084e-06		TRIM22	0.18	0.14	0.31	0.38		-1.48		TRIM22	-1.72		0.74	0.00418538	0.00200087	2.03	7.24131e-05	0.000203743		31	TRIM22	8358	3039	2547	4836		707		4662
32		FLT3	1.17	7.60607e-06	0.77	0.000128443		FLT3	0.25	0.7	0.01	0.04		4.22		FLT3	-0.1		2.43	0.0402157	0.0382649	3.33	0.0310732	0.0318261		32	FLT3	526	31	602	1		87		1
33		CLEC4E	0.78	0.000436546	0.75	0.000904327		CLEC4E	0.1	0.1	0.41	0.39		-1.95		CLEC4E	-4.53		1.2	0.0121284	0.000479974	2.99	3.30386e-06	2.941e-06		33	CLEC4E	345	30	14	48		33		286
34		PFKFB2	1.05	0.00922422	0.73	0.00630455		PFKFB2	0.04	0.14	0.07	0.75		-2.42		PFKFB2	-6.13		-0.13	0.750803	0.417308	2.93	0.00127761	0.00115354		34	PFKFB2	335	66	6	151		15		12035
35		DHRS9	0.7	0.00197679	0.73	0.00240582		DHRS9	0.02	0.06	0.34	0.57		-3.17		DHRS9	-1.86		-0.71	0.436928	0.0466549	0.3	0.613437	0.127342		35	DHRS9	1692	229	92	648		565		16975
36		TLR2	0.68	0.000184558	0.73	1.98701e-05		TLR2	0.1	0.16	0.3	0.44		-1.5		TLR2	-1.5		1.29	0.0801084	0.00586424	3.45	0.000909564	0.00077598		36	TLR2	3848	40	50	50		29		196
37		SAMSN1	0.73	0.00713122	0.72	0.000423642		SAMSN1	0.1	0.2	0.12	0.58		-1.56		SAMSN1	-1.09		1.23	0.193376	0.0348332	3.48	2.11484e-06	5.17628e-06		37	SAMSN1	56	112	12	257		44		104
38		DDIT4	0.78	0.000189532	0.71	1.41458e-06		DDIT4	0.08	0.1	0.5	0.32		-1.72		DDIT4	-1.3		0.66	0.202984	0.0109684	2.23	2.40403e-08	2.42511e-06		38	DDIT4	1	939	1992	1665		9951		22
39		ARHGAP24	0.61	0.000514748	0.69	2.56595e-06		ARHGAP24	0.21	0.26	0.08	0.46		-0.83		ARHGAP24	0.32		0.3	0.404701	0.173193	1.02	0.0578312	0.0464009		39	ARHGAP24	2613	16	74	16		131		48
40		ETS2	0.73	0.00378183	0.68	0.0134673		ETS2	0.16	0.22	0.17	0.44		-0.98		ETS2	0.42		1.27	0.107695	0.0102476	1.25	0.00422684	0.000428615		40	ETS2	387	75	29	149		173		352
41		LOC388588	0.46	0.145516	0.68	0.00216399		LOC388588	#N/A	#N/A	#N/A	#N/A		#N/A		LOC388588	#N/A		#N/A	#N/A	#N/A	#N/A	#N/A	#N/A		41	LOC388588	14264	#N/A	5040	#N/A		#N/A		#N/A
42		CA4	0.6	0.00206224	0.67	0.00107305		CA4	0	0.04	0.41	0.55		-3.77		CA4	-13.05		0.03	0.981604	0.968634	0.85	0.0350302	0.0017365		42	CA4	4140	109	45	211		1941		4196
43		ITPKC	0.91	0.00398673	0.64	6.1431e-05		ITPKC	0.09	0.21	0.18	0.52		-1.33		ITPKC	0.13		1.87	5.40223e-07	1.88721e-06	1.47	0.000718726	0.000819938		43	ITPKC	68	19	57	33		242		35
44		BCAT1	0.49	0.109744	0.64	0.0082885		BCAT1	0.17	0.47	0.05	0.31		0.61		BCAT1	0.05		0.72	0.237742	0.00282319	1.16	0.0425116	0.0173156		44	BCAT1	1408	27	314	8		169		21
45		ANKS1A	0.56	0.00915796	0.62	2.88772e-05		ANKS1A	0.1	0.18	0.19	0.53		-1.56		ANKS1A	-1.48		0.5	0.0213854	0.00931919	0.9	0.0180602	0.0159774		45	ANKS1A	3827	32	8	46		62		91
46		IL18RAP	0.95	0.000115003	0.61	2.35818e-06		IL18RAP	0	0.04	0.25	0.71		-4.3		IL18RAP	-8.14		1.11	0.117894	0.00578657	3.51	0.000567577	0.000537393		46	IL18RAP	1212	42	7	66		37		3679
47		PHC2	0.71	0.000301106	0.6	1.52669e-06		PHC2	0.04	0.11	0.44	0.41		-1.89		PHC2	-2.83		1.67	0.000564842	3.89036e-05	1.94	9.21336e-07	2.79644e-06		47	PHC2	224	26	41	25		76		15
48		SORT1	0.75	0.00335191	0.59	3.33106e-05		SORT1	0.24	0.27	0.09	0.4		-0.57		SORT1	-2.87		0.8	0.0829059	0.0189494	3.43	0.0127947	0.0125321		48	SORT1	4213	53	15	100		36		385
49		JDP2	0.48	8.94672e-05	0.58	1.42791e-05		JDP2	0.2	0.22	0.35	0.23		-0.08		JDP2	-3.43		1.66	2.22897e-06	3.84383e-05	1.59	9.36897e-07	5.38948e-06		49	JDP2	181	38	161	35		182		43
50		IL13RA1	0.5	0.00573246	0.58	0.00125127		IL13RA1	0.14	0.12	0.48	0.26		-1.12		IL13RA1	-1.97		0.82	0.00240637	0.000878203	1.59	0.00242793	0.00204967		50	IL13RA1	8485	232	757	112		162		330
51		RNASE1	1.61	0.0365281	0.57	0.00155478		RNASE1	0.07	0.93	0	0		#DIV/0!		RNASE1	10.36		0.99	0.320081	0.109212	1.43	0.352353	0.416068		51	RNASE1	7218	567	2946	113		490		238
52		FOS	0.49	0.0270131	0.57	0.000364371		FOS	#N/A	#N/A	#N/A	#N/A		#N/A		FOS	-1.7		0.59	0.308351	0.000154014	1.69	2.56456e-05	8.9058e-06		52	FOS	239	656	1223	688		4673		12051
53		KIAA0319L	0.59	7.34026e-05	0.57	2.15151e-05		KIAA0319L	0.17	0.18	0.35	0.3		-0.76		KIAA0319L	-1.85		0.25	0.186665	0.0177752	0.75	0.0274105	0.00822076		53	KIAA0319L	6384	153	658	181		768		2762
54		SLC31A2	0.69	0.00395145	0.56	0.000103681		SLC31A2	0.18	0.27	0.24	0.31		-0.17		SLC31A2	-1.59		0.9	0.00962766	8.91174e-05	2.49	2.79071e-06	3.29173e-06		54	SLC31A2	9185	50	363	36		99		1103
55		SMARCD3	0.5	0.0119527	0.54	0.0559225		SMARCD3	0.29	0.27	0.07	0.37		-0.46		SMARCD3	0.24		0.3	0.53521	0.192521	0.14	0.746251	0.31236		55	SMARCD3	13156	622	1261	342		1593		5590
56		IRAK3	0.77	0.000536795	0.53	4.46435e-06		IRAK3	0.14	0.2	0.1	0.56		-1.52		IRAK3	-1.97		1.03	0.0263061	0.000379168	3.25	0.00295034	0.00317249		56	IRAK3	1926	28	4	44		16		46
57	PXYLP1	ACPL2	0.49	0.0140545	0.53	0.00738293		ACPL2	0.18	0.16	0.21	0.45		-1.48		ACPL2	-2.52		0.84	0.00795213	0.000652066	1.86	3.92294e-05	0.000150432		57	ACPL2	#N/A	#N/A	#N/A	#N/A		#N/A		#N/A
58		NFKBIA	0.51	0.000237377	0.53	0.000311409		NFKBIA	0.39	0.25	0.2	0.16		0.66		NFKBIA	-1.94		0.12	0.846414	0.45056	1.62	6.64412e-07	1.52881e-06		58	NFKBIA	70	123	117	323		940		8816
59		GADD45A	0.46	0.0344663	0.52	0.000298168		GADD45A	0.04	0.1	0.07	0.79		-2.92		GADD45A	-0.85		0.05	0.915262	0.871173	0.46	0.0695912	0.0153022		59	GADD45A	3045	150	32	298		130		370
60		MAN2A2	0.64	0.000221501	0.51	4.27487e-05		MAN2A2	0.19	0.15	0.37	0.3		-1		MAN2A2	-4.25		0.67	0.060306	1.52784e-05	1.45	3.83658e-05	7.91659e-05		60	MAN2A2	164	138	543	117		122		1257
61		SIPA1L2	0.53	0.00403743	0.51	0.00237391		SIPA1L2	0.04	0.08	0.33	0.55		-2.77		SIPA1L2	-2.43		-0.05	0.775197	0.460609	1.89	0.0160466	0.00845087		61	SIPA1L2	6199	98	37	158		85		511
62		FRAT1	0.7	0.00304738	0.5	0.000148779		FRAT1	0.08	0.11	0.44	0.38		-1.82		FRAT1	-3.59		1.14	4.36454e-05	0.000459373	0.87	0.000418545	8.96965e-06		62	FRAT1	10370	200	659	91		3230		404
63		LRG1	0.45	0.0269626	0.5	7.59574e-05		LRG1	0.01	0.05	0.31	0.63		-3.74		LRG1	-4.66		-0.58	0.311293	0.0608565	-0.73	0.0753338	0.000955896		63	LRG1	7789	161	36	303		2415		1524
64		MFN2	0.52	0.0330785	0.5	0.000814663		MFN2	0.15	0.18	0.28	0.38		-1.08		MFN2	-2.44		-0.1	0.497793	0.0464328	0.65	0.106125	0.00368395		64	MFN2	4535	460	810	431		2599		2561
65		HAL	0.34	0.000660288	1.05	0.000147683		HAL	0.05	0.06	0.57	0.32		-2.51		HAL	-5.27		0.78	0.128814	0.0345264	1.07	0.00156858	0.0010182		65	HAL	9277	1029	2703	426		663		1625
66		TLE1	0.34	0.000293954	0.87	2.48394e-06		TLE1	0.23	0.23	0.14	0.4		-0.81		TLE1	-1.15		0.79	0.230168	0.00137724	2.32	3.99477e-05	2.79088e-05		66	TLE1	12	217	634	570		86		1302
67		SLC11A1	0.44	0.0247652	0.81	0.00112043		SLC11A1	0.1	0.16	0.25	0.5		-1.65		SLC11A1	-2.14		0.34	0.495509	0.0328028	1.36	0.000241762	0.000294552		67	SLC11A1	3647	72	234	31		94		439
68		CRISPLD2	0.35	0.0172075	0.74	5.21141e-05		CRISPLD2	0.08	0.14	0.31	0.48		-1.82		CRISPLD2	-3.01		1.52	0.0428697	0.0158878	0.24	0.0880194	0.00114104		68	CRISPLD2	13039	599	1326	263		1429		555
69		SLC8A1	0.34	0.000367087	0.68	0.00111455		SLC8A1	0.12	0.18	0.23	0.47		-1.36		SLC8A1	-0.51		-0.22	0.17673	0.0581959	0.94	0.0601075	0.0365139		69	SLC8A1	12605	85	643	29		110		592
70		PAG1	0.37	0.0833369	0.68	9.80509e-06		PAG1	0.1	0.17	0.19	0.53		-1.62		PAG1	-1.3		0.46	0.131353	0.0889442	0.48	0.00169726	0.000106685		70	PAG1	994	114	47	247		140		229
71		C1QC	0.35	0.131961	0.62	0.0212308		C1QC	0.01	0.99	0	0		#DIV/0!		C1QC	#DIV/0!		0.67	0.32291	0.0545539	#N/A	#N/A	#N/A		71	C1QC	5995	581	2294	317		13272		372
72	MAB21L3	C1orf161	0.36	0.0127091	0.62	0.0145742		C1orf161	0.04	0.08	0.32	0.56		-2.81		C1orf161	-4.01		0.61	0.300203	0.201158	0.97	0.159174	0.138934		72	C1orf161	#N/A	#N/A	#N/A	#N/A		#N/A		#N/A
73		OASL	0.44	0.169904	0.61	0.0221069		OASL	0.14	0.05	0.64	0.17		-1.62		OASL	-2.81		-0.19	0.800785	0.234312	0.13	0.429505	0.0129531		73	OASL	17045	12856	12419	12199		14432		10761
74		ERGIC1	0.43	0.00782706	0.6	0.00842135		ERGIC1	0.09	0.09	0.5	0.32		-1.78		ERGIC1	-2.11		1.41	0.00638631	0.00351536	1.16	0.0017488	0.0032411		74	ERGIC1	1282	246	1026	103		180		144
75		RNASE4	0.44	0.0175618	0.59	0.0135262		RNASE4	0.39	0.61	0	0		#DIV/0!		RNASE4	3.25		1.2	0.110515	0.0423797	3.41	0.00223997	0.00338067		75	RNASE4	6613	901	3733	27		222		158
76		HIPK2	0.42	0.0269693	0.58	0.000429187		HIPK2	0.27	0.43	0.11	0.2		1.13		HIPK2	-1.14		0.81	0.0862323	0.00604543	3.33	0.0192544	0.0193458		76	HIPK2	59	189	477	295		66		92
77		TXNIP	0.34	0.00354395	0.56	0.00859877		TXNIP	#N/A	#N/A	#N/A	#N/A		#N/A		TXNIP	-4.36		1.09	0.000229012	6.11257e-05	3.06	1.8562e-09	1.24851e-08		77	TXNIP	402	2098	4377	1839		101		4811
78		NFIL3	0.36	0.0650751	0.55	2.04818e-05		NFIL3	0.16	0.17	0.33	0.34		-1.01		NFIL3	-1.49		1.3	0.0286706	0.00353609	0.6	0.00483553	0.00618868		78	NFIL3	4459	223	121	376		3164		2007
79		ZNF608	0.35	0.0257741	0.53	0.00982794		ZNF608	0	0.01	0.31	0.68		-6.54		ZNF608	-2.18		1.16	0.0471043	0.00194756	1.71	0.00959044	0.00779417		79	ZNF608	7680	635	2063	299		973		928
80		MAK	0.44	0.0611983	0.51	0.00386071		MAK	0.02	0.03	0.51	0.45		-4.14		MAK	-4.57		-0.15	0.753544	0.312088	0.79	0.00444219	0.000346759		80	MAK	16840	873	1770	261		1252		17407
81	ARHGEF40	FLJ10357	0.67	0.00368979	0.49	0.00184394		FLJ10357	#N/A	#N/A	#N/A	#N/A		#N/A		FLJ10357	#N/A		#N/A	#N/A	#N/A	#N/A	#N/A	#N/A		81	FLJ10357	#N/A	#N/A	#N/A	#N/A		#N/A		#N/A
82		MYLIP	0.4	0.0362895	0.49	0.00155718		MYLIP	0.18	0.12	0.4	0.29		-1.25		MYLIP	-3.8		-0.06	0.808656	0.631045	-0.14	0.197834	0.0142073		82	MYLIP	9633	3175	6064	1678		7602		1809
83		CDK5RAP2	0.45	0.0575525	0.49	0.00826832		CDK5RAP2	0.08	0.09	0.09	0.74		-3.06		CDK5RAP2	0.65		-0.15	0.251232	0.0725102	0.07	0.59548	0.208257		83	CDK5RAP2	8813	837	815	863		1359		14608
84		RNASE6	0.84	0.00277977	0.49	0.00618149		RNASE6	0.39	0.41	0.14	0.06		2.75		RNASE6	-2.44		0.92	0.0795108	0.0112605	2.51	0.0428299	0.0210743		84	RNASE6	4062	2646	9425	422		253		2315
85	MTARC1	MOSC1	0.8	0.000168339	0.47	0.00298573		MOSC1	0.15	0.31	0.28	0.26		0.21		MOSC1	-1.67		1.47	0.127168	0.0357854	0.08	0.632332	0.668159		85	MOSC1	#N/A	#N/A	#N/A	#N/A		#N/A		#N/A
86		TOB1	0.34	0.00458549	0.46	0.00313485		TOB1	0.19	0.13	0.38	0.3		-1.17		TOB1	-3.45		-0.12	0.737761	0.564777	2.39	0.0496588	0.0423755		86	TOB1	11	490	1175	830		78		12608
87		AKAP13	0.41	0.0124144	0.44	0.000506743		AKAP13	0.19	0.19	0.27	0.36		-0.95		AKAP13	0.5		0.96	0.0026745	8.57415e-05	1.97	0.00836567	0.00441714		87	AKAP13	3951	420	989	453		125		1393
88		ACVR1B	0.48	0.014069	0.44	0.000504393		ACVR1B	0.17	0.24	0.1	0.48		-0.98		ACVR1B	0.28		0.57	0.168935	0.0050765	1.4	0.00200836	0.000945193		88	ACVR1B	1486	49	26	79		100		129
89		TLR8	0.55	0.0197174	0.43	0.00875503		TLR8	0.05	0.12	0.28	0.55		-2.17		TLR8	-2.05		0.29	0.419483	0.0624944	-0.02	0.904742	0.821488		89	TLR8	9220	101	85	127		219		954
90		IL1R1	0.5	0.00200063	0.43	0.0123431		IL1R1	0.02	0.05	0.32	0.61		-3.51		IL1R1	0.39		1.13	0.325179	0.0402613	0.73	0.0186701	0.00275158		90	IL1R1	2963	24	39	45		54		2753
91		STX11	0.48	0.0410872	0.42	0.00224451		STX11	0.26	0.21	0.25	0.27		-0.37		STX11	-1.51		-0.12	0.737628	0.348524	-0.58	0.0969037	0.000492704		91	STX11	14883	808	703	797		11437		17091
92		ARG1	0.87	0.00191112	0.42	0.00697642		ARG1	0	0.06	0.06	0.87		-3.91		ARG1	-10.51		3.25	0.136423	0.0877861	2.8	0.000483917	0.000859757		92	ARG1	1270	36	16	49		21		2190
93		CEACAM4	0.67	0.000557252	0.42	0.0143021		CEACAM4	0.04	0.15	0.3	0.51		-1.78		CEACAM4	-5.56		1.89	0.0363767	0.007298	2.68	0.000114717	0.00011585		93	CEACAM4	3909	47	88	81		39		66
94		B4GALT4	0.45	0.00125507	0.42	0.00115312		B4GALT4	0.2	0.29	0.14	0.37		-0.34		B4GALT4	-2.97		0.37	0.0155194	0.0222456	3.46	4.64714e-05	5.70021e-05		94	B4GALT4	16	164	126	481		23		180
95	KAT8	MYST1	0.39	0.00126249	0.41	3.42326e-05		MYST1	#N/A	#N/A	#N/A	#N/A		#N/A		MYST1	#N/A		#N/A	#N/A	#N/A	#N/A	#N/A	#N/A		95	MYST1	#N/A	#N/A	#N/A	#N/A		#N/A		#N/A
96		PELI1	0.35	0.154253	0.41	0.00358435		PELI1	0.12	0.11	0.53	0.24		-1.14		PELI1	-4.61		0.56	0.117048	0.000886087	0.5	0.0113004	0.000187156		96	PELI1	1966	1444	1335	1667		1296		3942
97		GAS7	0.6	0.00402638	0.4	0.0100561		GAS7	#N/A	#N/A	#N/A	#N/A		#N/A		GAS7	2.01		-0.19	0.71118	0.328245	0.03	0.938896	0.538909		97	GAS7	7953	39	42	43		464		225
98		TAGLN2	0.44	0.0607365	0.39	0.00410675		TAGLN2	0.09	0.1	0.53	0.28		-1.5		TAGLN2	-2.43		0.02	0.961207	0.70387	0.53	0.0111892	2.66839e-05		98	TAGLN2	13154	3756	6470	1871		8455		7348
99		PER1	0.49	0.000199008	0.39	0.00647099		PER1	#N/A	#N/A	#N/A	#N/A		#N/A		PER1	-2.97		2.42	0.000303859	0.000457614	4.01	5.17501e-06	4.10687e-06		99	PER1	7	139	991	118		88		1309
100		SLC6A6	0.42	0.0297465	0.39	0.0279893		SLC6A6	0.06	0.1	0.48	0.36		-1.92		SLC6A6	-2.44		0.05	0.878535	0.676637	-0.09	0.472949	0.0632527		100	SLC6A6	8700	379	646	286		1799		702
101		PREX1	0.43	0.0025739	0.39	0.000308044		PREX1	0.08	0.1	0.48	0.33		-1.72		PREX1	-3.44		0.39	0.0607612	0.0171942	0.77	0.00674373	0.00418391		101	PREX1	3733	254	601	253		286		903
102		ARHGAP19	0.39	0.00472071	0.38	0.000348447		ARHGAP19	0.15	0.19	0.36	0.3		-0.68		ARHGAP19	-1.79		0.17	0.188129	0.00899336	0.6	0.129166	0.00929546		102	ARHGAP19	1178	82	354	89		391		589
103		APH1B	0.57	0.000793451	0.38	0.00128708		APH1B	0.16	0.22	0.28	0.34		-0.63		APH1B	-1.5		0.88	0.00485496	9.79761e-05	1.64	0.000902118	0.00104854		103	APH1B	3226	20	31	26		30		317
104		MYADM	0.42	0.0519286	0.38	0.014976		MYADM	0.32	0.22	0.26	0.2		0.18		MYADM	-0.96		-0.4	0.623178	0.160974	-1.05	0.000624511	0.000211922		104	MYADM	10688	720	1250	632		15524		14084
105		RFX2	0.42	0.0381231	0.38	0.031648		RFX2	0.06	0.08	0.4	0.46		-2.45		RFX2	-0.19		-0.49	0.251367	0.00362287	-0.64	0.0488099	0.0407367		105	RFX2	17490	636	1051	381		10612		14443
106		GAA	0.53	0.00283507	0.38	0.0456873		GAA	0.24	0.3	0.19	0.27		0.18		GAA	-0.17		0.19	0.644839	0.463873	0.56	0.0898376	0.00375539		106	GAA	8545	682	2387	260		529		10530
107		TEX2	0.47	0.00408932	0.36	0.02512		TEX2	0.28	0.52	0.1	0.1		2.35		TEX2	1.48		0.45	0.240207	0.00249187	0.88	0.0234887	0.0231135		107	TEX2	235	97	706	135		407		19
108		HMGB2	0.57	0.0222375	0.36	0.0156639		HMGB2	0.14	0.18	0.25	0.43		-1.25		HMGB2	-2.29		2.07	0.000297797	0.000286724	2.01	0.00200317	0.00229368		108	HMGB2	365	69	56	178		48		32
109		SSH2	0.37	0.00411708	0.36	0.00483204		SSH2	0.08	0.13	0.41	0.39		-1.63		SSH2	-2.96		1.23	0.000500626	0.000166449	0.56	1.414e-05	3.01775e-05		109	SSH2	8556	134	261	138		284		79
110		OLAH	#N/A	#N/A	2.99	3.82601e-07		OLAH	0	0.03	0.01	0.97		-5.25		OLAH	-2.42		5.28	0.0106375	0.0099307	5.45	0.0233688	0.0232453		110	OLAH	244	3	19	17		14		42
111	MACIR	C5orf30	#N/A	#N/A	1.68	2.48648e-05		C5orf30	0.06	0.19	0.13	0.62		-1.68		C5orf30	-2.48		0.62	0.00131822	0.00284502	1.64	0.00239051	0.00140904		111	C5orf30	#N/A	#N/A	#N/A	#N/A		#N/A		#N/A
112		KCNMA1	0.27	0.0928738	1.54	0.000415073		KCNMA1	0.01	0.09	0.01	0.89		-3.27		KCNMA1	1.13		0.7	0.163234	0.0562392	2.03	0.0230981	0.0183286		112	KCNMA1	8300	119	563	191		163		1407
113		LOC151438	#N/A	#N/A	1.3	7.74182e-06		LOC151438	#N/A	#N/A	#N/A	#N/A		#N/A		LOC151438	#N/A		#N/A	#N/A	#N/A	#N/A	#N/A	#N/A		113	LOC151438	#N/A	#N/A	#N/A	#N/A		#N/A		#N/A
114		KBTBD6	0.06	#N/A	1.28	0.000288982		KBTBD6	0.21	0.24	0.28	0.27		-0.19		KBTBD6	-0.86		0.07	0.718985	0.554221	2.33	0.000238072	0.000277114		114	KBTBD6	13	470	811	807		388		4027
115		CNTNAP3	0.22	0.0348888	1.26	0.00117981		CNTNAP3	0	0.01	0.52	0.47		-6		CNTNAP3	#DIV/0!		#DIV/0!	0.350617	0.350617	1.34	0.0130242	0.0147203		115	CNTNAP3	10395	775	2028	353		1251		4591
116		ARHGEF40	#N/A	#N/A	1.15	7.16663e-05		ARHGEF40	0.14	0.15	0.34	0.37		-1.3		ARHGEF40	-0.93		0.01	0.955826	0.954243	1.03	0.000774107	0.000351562		116	ARHGEF40	11474	220	1029	59		150		12873
117		CSGALNACT2	#N/A	#N/A	1.1	1.8315e-06		CSGALNACT2	0.18	0.22	0.15	0.45		-1.05		CSGALNACT2	-0.4		0.55	0.0889668	0.00117345	1.32	0.0104623	0.00636721		117	CSGALNACT2	344	35	11	56		49		101
118		LOC253039	#N/A	#N/A	1.07	5.34622e-06		LOC253039	#N/A	#N/A	#N/A	#N/A		#N/A		LOC253039	#N/A		#N/A	#N/A	#N/A	#N/A	#N/A	#N/A		118	LOC253039	2168	#N/A	#N/A	#N/A		1957		#N/A
119		ASPH	0.17	0.003166	1.03	0.00115932		ASPH	0.06	0.2	0.19	0.55		-1.5		ASPH	-0.23		-0.05	0.952067	0.674231	0.85	0.0188319	0.0107454		119	ASPH	441	15	13	28		27		98
120		SMAP2	#N/A	#N/A	0.99	2.25046e-06		SMAP2	0.06	0.1	0.44	0.39		-1.91		SMAP2	-3.4		1.49	2.19416e-06	8.45935e-07	1.76	6.69992e-05	3.61858e-05		120	SMAP2	339	25	125	19		10		108
121		HPGD	#N/A	#N/A	0.98	0.0425668		HPGD	0	0.05	0.01	0.94		-4.32		HPGD	1.78		2.55	0.00327266	0.000837679	3.16	0.000862252	0.00120048		121	HPGD	6580	99	152	160		137		24
122		LOC643792	#N/A	#N/A	0.93	0.00811495		LOC643792	#N/A	#N/A	#N/A	#N/A		#N/A		LOC643792	#N/A		#N/A	#N/A	#N/A	#N/A	#N/A	#N/A		122	LOC643792	11296	#N/A	#N/A	#N/A		#N/A		#N/A
123		HGF	0.06	#N/A	0.92	0.000421354		HGF	0.18	0.28	0.04	0.5		-0.83		HGF	0.78		0.26	0.674552	0.0797969	1.15	0.00306892	0.000430206		123	HGF	2773	558	211	1131		98		173
124	TENM1	ODZ1	0.13	#N/A	0.88	0.00184125		ODZ1	0.04	0.06	0.25	0.66		-3.47		ODZ1	-6.07		-0.36	0.601936	0.636101	0.21	0.424101	0.0552981		124	ODZ1	#N/A	#N/A	#N/A	#N/A		#N/A		#N/A
125		PLCL1	0.03	#N/A	0.88	0.000493737		PLCL1	0.1	0.16	0.18	0.56		-1.79		PLCL1	-0.89		-0.06	0.821335	0.675497	0.67	0.0191612	0.0128404		125	PLCL1	4346	735	1654	1609		270		5711
126		KCNE1	#N/A	#N/A	0.85	0.000501115		KCNE1	0.1	0.21	0.1	0.59		-1.51		KCNE1	-2.12		2.09	9.41643e-05	9.48756e-07	4.74	3.49173e-05	3.56425e-05		126	KCNE1	4014	41	18	98		25		29
127	VWA8	KIAA0564	0.28	0.000575798	0.83	9.18714e-05		KIAA0564	0.39	0.42	0.06	0.12		1.76		KIAA0564	-0.47		-0.04	0.886492	0.690368	3.26	0.0515214	0.0531783		127	KIAA0564	#N/A	#N/A	#N/A	#N/A		#N/A		#N/A
128		NEO1	0.12	#N/A	0.81	1.31394e-05		NEO1	0.02	0.1	0.41	0.48		-2.32		NEO1	-2.91		0.14	0.814397	0.783181	2.26	0.00640005	0.00453819		128	NEO1	6047	1049	2140	1494		2139		4630
129		LYZ	-0.42	#N/A	0.8	0.00162543		LYZ	0.47	0.43	0.06	0.04		3.26		LYZ	1.71		-0.22	0.583055	0.204119	-0.21	0.722902	0.237457		129	LYZ	18388	7997	11396	2927		16733		14843
130		KRT23	-0.18	#N/A	0.77	0.00109161		KRT23	0	0.01	0.81	0.18		-4.81		KRT23	-9.97		-1.34	0.22539	0.184536	-0.33	0.574544	0.00374215		130	KRT23	18509	10313	10361	6515		12684		16845
131		HCG27	0.29	0.108425	0.74	2.02074e-05		HCG27	0.02	0.02	0.74	0.23		-3.84		HCG27	-5.91		0.66	0.115951	0.0109861	0.55	5.71291e-05	1.06942e-05		131	HCG27	9025	2161	3723	1576		2420		4997
132		FBXW2	0.08	#N/A	0.74	0.000798732		FBXW2	0.15	0.24	0.14	0.47		-0.96		FBXW2	-0.83		0.37	0.00245439	0.00139757	0.45	0.00968371	0.00437753		132	FBXW2	511	108	73	208		210		107
133		NRN1	0.01	#N/A	0.69	0.00621314		NRN1	0.04	0.18	0.29	0.5		-1.46		NRN1	-1.75		-0.33	0.478245	0.517476	-1.66	0.00520353	0.00367586		133	NRN1	11883	5092	2925	7903		9925		3708
134		SMAD1	-0.02	#N/A	0.68	0.00653842		SMAD1	0.22	0.47	0.01	0.3		0.65		SMAD1	2.33		0.5	0.135371	0.0126134	0.72	0.30276	0.192593		134	SMAD1	8629	1007	2157	454		8312		185
135		WLS	#N/A	#N/A	0.68	0.00186733		WLS	0.1	0.07	0.56	0.27		-1.86		WLS	-3.13		-0.01	0.959534	0.904014	-0.51	0.359935	0.0666816		135	WLS	11682	#N/A	4840	#N/A		14538		18331
136		METTL7A	0.23	0.189498	0.67	0.00148461		METTL7A	0.35	0.62	0.01	0.02		4.72		METTL7A	3.38		1.16	0.0562483	0.010964	0.65	0.137389	0.0819054		136	METTL7A	6349	2505	7811	492		2428		120
137		FKBP9	-0.01	#N/A	0.67	0.000109544		FKBP9	0.2	0.23	0.25	0.33		-0.53		FKBP9	-1.92		0.18	0.560157	0.3284	2.04	0.0351661	0.0348186		137	FKBP9	3496	171	680	235		641		4106
138		SLC24A3	-0.06	#N/A	0.66	0.00674925		SLC24A3	0	0	0.69	0.31		#DIV/0!		SLC24A3	-0.2		-0.21	0.751338	0.472928	0.19	0.615502	0.200012		138	SLC24A3	11355	4527	4226	3717		13485		8094
139		PRL	0.33	0.123468	0.66	0.0018259		PRL	0	0.4	0	0.6		-0.58		PRL	1.54		3.42	0.0247033	0.0211625	1.11	0.340145	0.250531		139	PRL	8180	160	1083	202		1938		49
140	OLAH	THEDC1	2.22	9.94734e-05	#N/A	#N/A		THEDC1	#N/A	#N/A	#N/A	#N/A		#N/A		THEDC1	#N/A		#N/A	#N/A	#N/A	#N/A	#N/A	#N/A		140	THEDC1	#N/A	#N/A	#N/A	#N/A		#N/A		#N/A
141		MFGE8	1.25	0.000956137	0.07	#N/A		MFGE8	0.13	0.83	0.02	0.02		5.36		MFGE8	3.08		2.96	0.0565741	0.0635268	0.32	0.489619	0.327284		141	MFGE8	134	145	1509	105		3323		16
142		COL9A2	1.05	2.18481e-06	0.07	#N/A		COL9A2	0.33	0.04	0.26	0.37		-3.26		COL9A2	-4.39		1.43	0.0361445	0.00605062	3.4	0.00439272	0.00390425		142	COL9A2	2046	343	1813	161		83		16490
143	LINC00482	C17orf55	0.97	5.09359e-06	0.05	#N/A		C17orf55	0.37	0.52	0.02	0.09		2.54		C17orf55	1.91		1.27	0.178451	0.147813	0.3	0.628665	0.243926		143	C17orf55	#N/A	#N/A	#N/A	#N/A		#N/A		#N/A
144		ITIH4	0.93	0.00174648	0.31	0.122971		ITIH4	0.19	0.13	0.09	0.6		-2.24		ITIH4	-0.04		-0.04	0.94638	0.822306	0.58	0.0426743	0.0120539		144	ITIH4	6966	360	851	588		213		14369
145		FOXC1	0.93	0.000499216	0.12	#N/A		FOXC1	0	0.24	0.23	0.53		-1.17		FOXC1	-2.94		0.75	0.17656	0.160849	3.18	0.000132461	0.000156623		145	FOXC1	125	437	1072	585		142		4079
146		LOC90355	0.9	8.2466e-06	#N/A	#N/A		LOC90355	#N/A	#N/A	#N/A	#N/A		#N/A		LOC90355	#N/A		#N/A	#N/A	#N/A	#N/A	#N/A	#N/A		146	LOC90355	#N/A	#N/A	#N/A	#N/A		#N/A		#N/A
147		SLC2A11	0.89	0.000557043	0	#N/A		SLC2A11	0.42	0.25	0.15	0.19		0.42		SLC2A11	1.33		0.35	0.387093	0.0739928	-0.17	0.701567	0.338107		147	SLC2A11	890	3802	3637	5317		463		7813
148		ANKRD22	0.78	0.0284347	0.18	0.425146		ANKRD22	0.05	0.14	0.14	0.68		-2.26		ANKRD22	-5.6		1.37	0.0671778	0.0362474	4.71	0.00787656	0.00759845		148	ANKRD22	5435	1632	229	3152		836		9834
149	FAM170B	C10orf73	0.77	0.000161617	#N/A	#N/A		C10orf73	#N/A	#N/A	#N/A	#N/A		#N/A		C10orf73	#N/A		#N/A	#N/A	#N/A	#N/A	#N/A	#N/A		149	C10orf73	#N/A	#N/A	#N/A	#N/A		#N/A		#N/A
150		TCN2	0.77	0.000298485	0.25	0.0352784		TCN2	0.28	0.66	0	0.06		3.37		TCN2	5.69		1.11	0.0737188	0.0327208	2.42	0.00817288	0.0033606		150	TCN2	9284	211	1536	42		1205		53
151	CSGALNACT2	GALNACT-2	0.76	0.00137008	#N/A	#N/A		GALNACT-2	#N/A	#N/A	#N/A	#N/A		#N/A		GALNACT-2	#N/A		#N/A	#N/A	#N/A	#N/A	#N/A	#N/A		151	GALNACT-2	#N/A	#N/A	#N/A	#N/A		#N/A		#N/A
152		LOC644120	0.75	1.78905e-06	#N/A	#N/A		LOC644120	#N/A	#N/A	#N/A	#N/A		#N/A		LOC644120	#N/A		#N/A	#N/A	#N/A	#N/A	#N/A	#N/A		152	LOC644120	#N/A	#N/A	#N/A	#N/A		#N/A		#N/A
153	SMAP2	SMAP1L	0.72	6.35425e-05	#N/A	#N/A		SMAP1L	#N/A	#N/A	#N/A	#N/A		#N/A		SMAP1L	#N/A		#N/A	#N/A	#N/A	#N/A	#N/A	#N/A		153	SMAP1L	#N/A	#N/A	#N/A	#N/A		#N/A		#N/A
154	RCVRN	RCV1	0.72	0.0238409	#N/A	#N/A		RCV1	#N/A	#N/A	#N/A	#N/A		#N/A		RCV1	#N/A		#N/A	#N/A	#N/A	#N/A	#N/A	#N/A		154	RCV1	#N/A	#N/A	#N/A	#N/A		#N/A		#N/A
155		MGAM	0.7	0.0023361	0.24	0.111956		MGAM	0	0.03	0.29	0.68		-4.59		MGAM	-6.1		0.07	0.84954	0.15918	0.41	0.00306957	0.00136762		155	MGAM	10059	107	77	154		732		1179
156		PRKCE	0.68	0.000147163	0.2	0.0255743		PRKCE	0.41	0.32	0.11	0.16		1.02		PRKCE	-0.64		1.17	0.00270298	0.00272974	1.2	0.0231385	0.013748		156	PRKCE	158	552	2385	495		318		441
157		TMEM119	0.68	0.0147893	0.11	#N/A		TMEM119	#N/A	#N/A	#N/A	#N/A		#N/A		TMEM119	-0.54		0.8	0.093105	0.00861191	0.15	0.667084	0.477777		157	TMEM119	11620	1206	2658	875		389		9102
158	HROB	C17orf53	0.66	0.00884449	-0.01	#N/A		C17orf53	0.23	0.27	0.04	0.45		-0.74		C17orf53	-2.39		-0.03	0.950914	0.917316	2.67	0.00433505	0.00344377		158	C17orf53	#N/A	#N/A	#N/A	#N/A		#N/A		#N/A
159	ARMC12	C6orf81	0.66	2.28521e-05	0	#N/A		C6orf81	0.13	0.19	0	0.68		-1.87		C6orf81	-3.3		3.51	0.0118859	0.0104351	5.71	0.00817531	0.00881088		159	C6orf81	#N/A	#N/A	#N/A	#N/A		#N/A		#N/A
160		LOC400793	0.65	0.000416379	#N/A	#N/A		LOC400793	#N/A	#N/A	#N/A	#N/A		#N/A		LOC400793	#N/A		#N/A	#N/A	#N/A	#N/A	#N/A	#N/A		160	LOC400793	#N/A	#N/A	#N/A	#N/A		#N/A		#N/A
161		ALDH1A1	0.65	0.0266649	0.13	#N/A		ALDH1A1	0.75	0.22	0.01	0.02		3.45		ALDH1A1	4.06		-0.13	0.874324	0.663418	0.64	0.0138109	0.01559		161	ALDH1A1	9571	9976	14624	7015		231		18266
162		LHX4	0.64	0.0357436	0	#N/A		LHX4	0.1	0.09	0.17	0.65		-2.84		LHX4	-7.21		0.61	0.387328	0.31785	7.53	0.00416845	0.00423507		162	LHX4	6995	1056	1967	1392		64		10425
163		dJ341D10.1	0.63	0.0258771	#N/A	#N/A		dJ341D10.1	#N/A	#N/A	#N/A	#N/A		#N/A		dJ341D10.1	#N/A		#N/A	#N/A	#N/A	#N/A	#N/A	#N/A		163	dJ341D10.1	#N/A	#N/A	#N/A	#N/A		#N/A		#N/A
164	ARL4A	ARL4	0.63	0.00148854	#N/A	#N/A		ARL4	#N/A	#N/A	#N/A	#N/A		#N/A		ARL4	#N/A		#N/A	#N/A	#N/A	#N/A	#N/A	#N/A		164	ARL4	#N/A	#N/A	#N/A	#N/A		#N/A		#N/A
165		LOC652598	0.62	0.011907	#N/A	#N/A		LOC652598	#N/A	#N/A	#N/A	#N/A		#N/A		LOC652598	#N/A		#N/A	#N/A	#N/A	#N/A	#N/A	#N/A		165	LOC652598	#N/A	#N/A	#N/A	#N/A		#N/A		#N/A
166		VNN3	0.6	0.000839559	0.32	0.0121892		VNN3	0.04	0.04	0.71	0.2		-2.21		VNN3	-6.64		1	0.0460965	0.00252891	0.63	0.0424367	0.00179787		166	VNN3	8364	1743	2132	1546		3318		6845
167		NUDT5	0.6	0.0475497	0.27	0.0214888		NUDT5	0.09	0.11	0.45	0.35		-1.64		NUDT5	-2.77		0	0.997114	0.995317	2.41	0.00726387	0.00604845		167	NUDT5	1699	152	944	452		160		2847
168		NEDD9	0.22	0.0239375	0.59	5.67791e-06		NEDD9	0.1	0.06	0.6	0.24		-2.01		NEDD9	-6.96		0.05	0.917794	0.753712	0.57	0.00456529	0.0158625		168	NEDD9	884	609	1702	508		980		14144
169		DPEP2	0.26	0.0147287	0.54	0.000663525		DPEP2	0.1	0.07	0.57	0.26		-1.95		DPEP2	-4.1		0.28	0.619295	0.142468	0.14	0.362194	0.0247147		169	DPEP2	14698	7549	11846	4720		14179		18399
170		PCSK9	0.22	0.000885654	0.54	0.00131739		PCSK9	0	0.19	0	0.81		-2.12		PCSK9	-5.85		0.38	0.798722	0.701272	5.38	0.0130032	0.0156791		170	PCSK9	1531	585	1172	1033		282		629
171		RIN3	0.3	0.0425305	0.54	0.000391789		RIN3	#N/A	#N/A	#N/A	#N/A		#N/A		RIN3	-1.87		0.46	0.200016	0.0678468	0.77	3.32053e-05	2.24449e-05		171	RIN3	1539	163	396	192		465		2105
172	IRF2BPL	C14orf4	0.28	0.0228358	0.5	0.000657387		C14orf4	0.05	0.1	0.31	0.54		-2.41		C14orf4	-2.85		-0.37	0.217058	0.212568	0.3	0.0173326	0.000277232		172	C14orf4	#N/A	#N/A	#N/A	#N/A		#N/A		#N/A
173		B4GALT1	0.24	0.0419661	0.49	0.000306872		B4GALT1	0.21	0.22	0.27	0.3		-0.43		B4GALT1	-1.45		0.26	0.581883	0.251775	0.98	1.96654e-05	5.36211e-05		173	B4GALT1	1077	732	1502	598		581		2711
174		SNTB2	0.32	0.00312031	0.48	0.000450807		SNTB2	0.12	0.17	0.29	0.41		-1.25		SNTB2	-1.44		0.36	0.289411	0.00552487	1.38	0.000531994	0.000240435		174	SNTB2	1256	111	257	130		220		528
175		ZNF467	0.33	0.0320469	0.47	0.00457543		ZNF467	0.13	0.15	0.35	0.36		-1.25		ZNF467	-3.45		-0.77	0.220909	0.158701	-0.38	0.0928857	0.0115479		175	ZNF467	11808	464	433	436		11924		13658
176		CEBPD	0.3	0.0304365	0.46	5.28387e-06		CEBPD	0.19	0.19	0.33	0.29		-0.64		CEBPD	-2.2		1.49	0.000267456	3.22294e-05	2.14	7.20483e-09	7.14142e-07		176	CEBPD	687	46	38	60		65		388
177		MARVELD1	0.23	0.0155495	0.45	0.0020568		MARVELD1	0.49	0.51	0	0		#DIV/0!		MARVELD1	3.58		1.2	0.00550819	0.000308065	3.48	0.00500936	0.00680479		177	MARVELD1	5855	836	3529	39		6368		153
178		FAM49A	0.32	0.0472822	0.43	0.000898232		FAM49A	0.2	0.19	0.35	0.26		-0.48		FAM49A	-1.61		0.97	0.0473939	0.00285823	0.6	0.000103604	9.34661e-05		178	FAM49A	14390	911	1830	438		2803		14404
179		SEMA4D	0.21	0.0174454	0.43	0.00169737		SEMA4D	0.09	0.08	0.5	0.33		-1.99		SEMA4D	-3.38		0.6	0.264219	0.0290669	0.62	0.000484973	0.000659572		179	SEMA4D	3956	4443	6646	3390		3286		10355
180		ST6GALNAC3	0.21	0.0199839	0.42	0.039143		ST6GALNAC3	0.09	0.17	0.09	0.65		-1.93		ST6GALNAC3	-0.91		1.96	0.0237013	0.0206895	1.63	0.0307604	0.0355604		180	ST6GALNAC3	2923	43	20	68		34		34
181		CHKA	0.24	0.0108105	0.41	0.00369161		CHKA	0.26	0.23	0.26	0.25		-0.14		CHKA	-2.32		1.03	0.0239004	0.00422058	5.38	0.000232158	0.000235096		181	CHKA	18	146	511	285		551		1542
182		STS	0.17	0.000409288	0.4	0.00320514		STS	0.32	0.34	0.14	0.2		0.78		STS	-1.51		0.32	0.217736	0.0127881	2.07	0.00367678	0.00456708		182	STS	812	65	695	30		90		69
183	AGO4	EIF2C4	0.3	0.019889	0.4	0.000254932		EIF2C4	0.11	0.14	0.37	0.38		-1.46		EIF2C4	-3		0.01	0.921965	0.813755	0	0.999118	0.997629		183	EIF2C4	#N/A	#N/A	#N/A	#N/A		#N/A		#N/A
184		ULK1	0.3	0.00158414	0.39	0.0087661		ULK1	0.15	0.12	0.44	0.3		-1.32		ULK1	-3.6		-0.32	0.667551	0.458138	0.11	0.355713	0.235724		184	ULK1	4356	588	1176	544		4648		14679
185		MEF2A	0.28	0.00739223	0.39	0.000915261		MEF2A	0.15	0.17	0.12	0.56		-1.71		MEF2A	-0.54		0.12	0.310029	0.162852	1.08	0.0166762	0.0104164		185	MEF2A	7829	74	76	85		129		691
186		HIPK1	0.16	0.0478068	0.37	0.000747503		HIPK1	0.16	0.19	0.28	0.36		-0.91		HIPK1	-1.15		0	0.987901	0.941946	-0.08	0.167138	0.153531		186	HIPK1	5938	670	1421	663		2466		3465
187		ZBED1	0.33	0.000152756	0.36	0.000323911		ZBED1	0.22	0.17	0.37	0.24		-0.55		ZBED1	-2.23		-0.21	0.920571	0.926926	#DIV/0!	0.172063	0.172063		187	ZBED1	1442	1484	2406	1097		926		15081
188		ABTB1	0.2	0.0371532	0.36	0.0040787		ABTB1	0.03	0.04	0.56	0.37		-3.28		ABTB1	-5.13		-0.29	0.496943	0.28565	0.55	0.000486346	2.56058e-05		188	ABTB1	10391	743	1169	484		685		10846
189		MTMR3	0.42	0.0181152	0.35	0.0155539		MTMR3	0.09	0.13	0.36	0.42		-1.67		MTMR3	-2.56		0.17	0.453633	0.117494	0.37	0.00183638	0.00187575		189	MTMR3	4676	67	98	83		172		256
190		MX2	0.24	0.0433742	0.35	0.00427033		MX2	0.09	0.07	0.56	0.28		-1.96		MX2	-2.74		0.43	0.440554	0.0884693	0.46	0.0238479	1.32711e-05		190	MX2	17524	8252	7551	7419		13847		15306
191		GIT2	0.25	0.040107	0.35	0.00497636		GIT2	0.12	0.14	0.36	0.38		-1.44		GIT2	-2.08		-0.1	0.385205	0.192386	-0.28	0.0270662	6.38548e-06		191	GIT2	12379	761	1195	573		6416		2905
192		RNF167	0.27	0.0302795	0.35	5.28321e-06		RNF167	0.12	0.13	0.39	0.36		-1.52		RNF167	-2		-0.07	0.668335	0.384988	-0.12	0.392332	0.0504308		192	RNF167	7311	1378	1566	1635		6935		13702
193		TMLHE	0.23	0.0254921	0.34	0.000436102		TMLHE	0.12	0.18	0.29	0.4		-1.12		TMLHE	-1.09		0.11	0.53925	0.1215	0.09	0.406588	0.46272		193	TMLHE	7395	157	186	283		499		429
194		LTB4R	0.31	0.0142601	0.34	0.00236529		LTB4R	0.14	0.19	0.2	0.47		-1.27		LTB4R	-3.72		0.55	0.0282829	0.070361	1.36	5.70539e-07	1.42376e-06		194	LTB4R	1855	61	34	87		200		88
195		KLF6	0.43	0.000545055	0.34	0.00395616		KLF6	0.39	0.32	0.15	0.14		1.17		KLF6	-1.94		0.4	0.284419	0.000431092	0.91	0.000192879	1.71822e-05		195	KLF6	1161	573	720	566		726		10736
196		BMX	0.49	0.0342235	0.34	0.0498227		BMX	0	0.08	0.25	0.66		-3.02		BMX	-8.58		-1.01	0.089172	0.0519914	0.38	0.12784	0.00522192		196	BMX	5350	444	64	869		237		561
197		MAP3K3	0.3	0.0442087	0.34	0.001797		MAP3K3	0.21	0.19	0.3	0.29		-0.6		MAP3K3	-2.33		0.1	0.708152	0.0542503	0.16	0.108458	0.0178003		197	MAP3K3	8634	198	628	102		384		13395
198		C1orf162	0.48	0.000265753	0.33	8.25905e-05		C1orf162	0.22	0.36	0.03	0.39		-0.13		C1orf162	-0.44		1.49	0.00184052	0.000715781	2.51	3.41238e-05	2.061e-05		198	C1orf162	2441	44	49	65		41		62
199		SRGAP2	0.27	0.000936136	0.33	0.0178616		SRGAP2	#N/A	#N/A	#N/A	#N/A		#N/A		SRGAP2	-2.67		1.02	0.00696502	0.00445019	4	0.0123874	0.0124373		199	SRGAP2	2026	1901	5310	900		728		1301
200		STXBP5	0.39	0.0365272	0.33	0.0323498		STXBP5	0.05	0.07	0.39	0.49		-2.83		STXBP5	-3.77		-0.27	0.104142	0.0278112	0.14	0.302571	0.0609801		200	STXBP5	7189	190	246	384		1672		4294
201		TBXAS1	0.21	0.0410639	0.32	0.00668347		TBXAS1	0.15	0.23	0.28	0.33		-0.47		TBXAS1	-1.94		0.48	0.00622675	0.00370631	0.59	0.00307423	0.00215432		201	TBXAS1	8280	113	330	165		1057		127
202		MPP7	0.27	0.0114497	0.32	0.0252649		MPP7	0.29	0.18	0.19	0.35		-0.98		MPP7	-2.94		0.42	0.183839	0.0370433	1.12	0.0283432	0.0215528		202	MPP7	10412	373	651	266		1649		11477
203		TFEB	0.24	0.0186046	0.32	0.000499324		TFEB	0.11	0.12	0.42	0.35		-1.59		TFEB	-2.61		-0.48	0.114938	0.00481241	-0.3	0.121353	0.000605661		203	TFEB	12904	1320	2534	641		16241		15699
204		PGD	0.29	0.0432157	0.32	0.000807697		PGD	0.1	0.21	0.15	0.53		-1.34		PGD	0.78		-0.15	0.537503	0.0389439	-0.65	0.00247303	0.000221919		204	PGD	6474	178	44	347		1442		113
205		TIMP2	0.46	0.0223755	0.31	0.0298441		TIMP2	0.16	0.22	0.24	0.37		-0.77		TIMP2	-1		-0.07	0.803646	0.765206	-0.05	0.76408	0.429007		205	TIMP2	9594	68	159	70		1550		1588
206		PIAS2	0.4	0.0138069	0.31	0.00117611		PIAS2	0.25	0.29	0.09	0.37		-0.34		PIAS2	0.61		0.93	0.0309878	0.00766523	1.34	0.00202114	0.00124244		206	PIAS2	1965	253	1497	96		188		1221
207		CD53	0.33	0.040528	0.3	0.000396734		CD53	0.12	0.16	0.32	0.4		-1.32		CD53	-1.89		0.22	0.558627	0.0257088	0.35	0.00572373	4.4415e-07		207	CD53	3342	170	204	314		332		234
208		H6PD	0.3	0.0331037	0.3	0.0266111		H6PD	0.23	0.27	0.13	0.37		-0.45		H6PD	0.66		-0.08	0.684433	0.572378	-0.08	0.620252	0.304958		208	H6PD	4430	453	692	658		1003		2712
209		DGKD	0.38	0.000434039	0.3	0.000210416		DGKD	0.23	0.2	0.17	0.4		-1		DGKD	-2.05		0.37	0.200243	0.0359961	0.64	0.0137	0.00117442		209	DGKD	448	375	1165	328		1286		7801
210		LHFPL2	0.42	0.00524636	0.3	0.0190157		LHFPL2	0.23	0.58	0.11	0.08		2.88		LHFPL2	4.95		0.14	0.747071	0.416874	1.14	0.00595797	0.00518424		210	LHFPL2	14842	1895	4224	596		2620		58
211		SLC9A8	0.3	0.0289898	0.3	0.0282226		SLC9A8	0.07	0.09	0.38	0.45		-2.25		SLC9A8	-1.86		-0.04	0.911568	0.78447	0.35	0.233543	0.00656651		211	SLC9A8	4286	486	661	448		5065		3423
212		ARID5A	0.23	0.018311	0.29	0.0385767		ARID5A	0.11	0.09	0.31	0.49		-2.38		ARID5A	-2.98		-0.27	0.417377	0.0983409	1.07	0.000308491	8.71939e-06		212	ARID5A	770	781	404	1189		258		17845
213		ASCC1	0.29	0.000366245	0.28	0.00208116		ASCC1	0.23	0.3	0.22	0.26		0.21		ASCC1	-0.68		0.51	0.00651745	0.00113556	0.98	0.000622151	0.0024409		213	ASCC1	5	215	988	469		244		17
214		HCLS1	0.16	0.0488247	0.28	0.000390027		HCLS1	0.11	0.15	0.37	0.37		-1.31		HCLS1	-3.12		0.46	0.0102028	0.0274805	1.01	0.000506187	0.000538027		214	HCLS1	3545	162	285	239		287		613
215		CABIN1	0.22	0.0356967	0.28	0.00463037		CABIN1	0.12	0.11	0.53	0.24		-1.17		CABIN1	-2.05		-0.23	0.157214	0.129007	0.84	0.0169917	0.000587972		215	CABIN1	8420	8084	13052	5100		4644		17102
216		MAPKAPK2	0.36	0.00804051	0.28	0.0395864		MAPKAPK2	0.19	0.18	0.32	0.31		-0.74		MAPKAPK2	-2.47		0.09	0.762901	0.27266	0.91	1.15121e-05	5.1271e-05		216	MAPKAPK2	79	76	109	159		60		1166
217		COX15	0.33	0.00286971	0.28	0.000882968		COX15	0.16	0.27	0.17	0.4		-0.58		COX15	-0.44		0.01	0.946667	0.857695	0.04	0.507698	0.126962		217	COX15	4716	717	992	981		2772		606
218		PARP8	0.17	0.00247489	0.27	0.00024219		PARP8	0.11	0.09	0.49	0.3		-1.77		PARP8	-3.64		0.27	0.412795	0.0840998	0.24	0.0640484	0.00475875		218	PARP8	7655	4839	5714	4124		9624		15934
219		BAZ1A	0.41	0.0117553	0.27	0.0256811		BAZ1A	0.05	0.09	0.39	0.46		-2.31		BAZ1A	-2.01		-0.11	0.759904	0.022279	0.02	0.908282	0.703246		219	BAZ1A	8316	497	147	915		7450		484
220	INKA2	C1orf183	0.18	0.0129027	0.27	0.00386087		C1orf183	0.03	0.04	0.63	0.3		-2.97		C1orf183	#N/A		#N/A	#N/A	#N/A	#N/A	#N/A	#N/A		220	C1orf183	#N/A	#N/A	#N/A	#N/A		#N/A		#N/A
221		LAT2	0.38	0.00141364	0.27	0.000628984		LAT2	0.13	0.12	0.39	0.36		-1.52		LAT2	-3.22		-0.06	0.711152	0.556539	-0.19	0.335839	0.0778145		221	LAT2	5482	194	170	288		259		3876
222	PCNX1	PCNX	0.33	0.0135735	0.27	0.0334657		PCNX	0.08	0.1	0.35	0.47		-2.24		PCNX	-1.68		0.63	0.269379	0.0129321	0.5	0.0443916	0.00848655		222	PCNX	#N/A	#N/A	#N/A	#N/A		#N/A		#N/A
223		STAT3	0.31	0.0381874	0.26	0.00619542		STAT3	0.07	0.12	0.41	0.39		-1.69		STAT3	-2.11		0.06	0.782355	0.580938	0.36	0.000150847	0.000546374		223	STAT3	7143	580	540	715		824		931
224		STAG3	0.39	0.0216707	0.26	0.00383294		STAG3	0.1	0.1	0.44	0.36		-1.89		STAG3	-1.23		-0.11	0.753317	0.618114	0.5	0.137435	0.0628861		224	STAG3	119	1359	2996	1224		4449		9594
225		ZXDC	0.25	0.0113605	0.26	0.00125596		ZXDC	0.19	0.16	0.34	0.31		-0.9		ZXDC	-1.22		0.16	0.399092	0.0701767	0	0.984668	0.97229		225	ZXDC	3097	1141	2121	809		7283		6782
226		STK16	0.19	0.0165989	0.26	0.00455564		STK16	0.18	0.19	0.31	0.32		-0.79		STK16	-2.84		0.17	0.180194	0.0223457	1.78	1.83006e-07	4.02129e-07		226	STK16	196	333	649	416		56		1127
227		EVI2B	0.37	0.0375226	0.26	0.000482237		EVI2B	0.1	0.13	0.42	0.35		-1.41		EVI2B	-2.72		0.14	0.31907	0.256325	-0.09	0.560411	0.259865		227	EVI2B	12301	647	1045	640		2182		3564
228		NSFL1C	0.39	0.00053995	0.26	0.0208956		NSFL1C	0.12	0.15	0.41	0.32		-1.1		NSFL1C	-2.3		0.29	0.0938952	0.015282	0.66	2.65616e-07	5.38732e-05		228	NSFL1C	2131	141	583	106		217		1930
229		SNX27	0.28	0.0330242	0.26	0.00294017		SNX27	0.11	0.17	0.35	0.37		-1.15		SNX27	-1.98		0.39	0.0844949	0.049162	0.52	0.099244	0.0298454		229	SNX27	8409	158	482	139		2385		859
230	TUT7	ZCCHC6	0.33	0.034486	0.25	0.00280258		ZCCHC6	#N/A	#N/A	#N/A	#N/A		#N/A		ZCCHC6	-1.98		1.28	0.00135389	0.00110363	0.55	0.00374807	0.000196685		230	ZCCHC6	#N/A	#N/A	#N/A	#N/A		#N/A		#N/A
231		UPP1	0.38	0.0268883	0.25	0.0129534		UPP1	0.18	0.23	0.08	0.52		-1.2		UPP1	1.69		0.9	0.216415	0.0155853	0.49	0.14191	0.000795978		231	UPP1	1174	128	21	215		263		247
232		CMIP	0.19	0.037641	0.25	0.00449928		CMIP	0.2	0.2	0.3	0.3		-0.56		CMIP	-1.78		-0.21	0.671813	0.601853	-0.1	0.487425	0.244015		232	CMIP	9319	2174	2290	2080		9920		12252
233		GRIPAP1	0.18	0.0359064	0.25	0.00735397		GRIPAP1	0.22	0.24	0.28	0.26		-0.14		GRIPAP1	-1.21		-0.11	0.605691	0.13092	-0.07	0.686227	0.470979		233	GRIPAP1	3293	2440	2468	2650		10527		4841
234		E2F3	0.56	0.0093596	0.25	0.0428124		E2F3	0.1	0.12	0.36	0.41		-1.74		E2F3	-2.48		0.26	0.212379	0.0126351	0.39	0.0637811	0.0237168		234	E2F3	2058	70	97	121		1079		139
235		STAT6	0.39	0.00320103	0.25	0.0354913		STAT6	#N/A	#N/A	#N/A	#N/A		#N/A		STAT6	-2.72		-0.1	0.389216	0.00223376	0.18	0.044269	0.0124918		235	STAT6	10518	2354	3785	1423		6434		4011
236		SERINC3	0.22	0.0393091	0.25	0.000393888		SERINC3	0.14	0.17	0.35	0.34		-0.95		SERINC3	-2.49		0.2	0.335547	0.0440035	0.76	0.01702	0.00604524		236	SERINC3	657	325	552	409		271		2688
237		TNFSF14	0.31	0.042469	0.25	0.0175689		TNFSF14	0.02	0.01	0.53	0.45		-5.73		TNFSF14	-3.59		-1.05	0.27838	0.101686	-0.99	0.0026921	0.000155071		237	TNFSF14	15202	1645	2656	923		16443		6768
238		INPP5D	0.31	0.00303678	0.25	0.00348959		INPP5D	0.11	0.14	0.35	0.4		-1.52		INPP5D	-3.51		0.01	0.964257	0.913439	0.16	0.251834	0.0284981		238	INPP5D	3834	1557	2774	1194		3873		12863
239		BIN2	0.22	0.036004	0.24	0.00158826		BIN2	0.12	0.15	0.35	0.37		-1.29		BIN2	-2.62		-0.05	0.790725	0.38971	-0.08	0.470231	0.0351323		239	BIN2	10857	747	898	961		4800		2042
240		CSF2RA	0.4	0.0133656	0.24	0.00495524		CSF2RA	0.11	0.13	0.32	0.43		-1.71		CSF2RA	#N/A		#N/A	#N/A	#N/A	#N/A	#N/A	#N/A		240	CSF2RA	8508	94	172	110		119		3984
241		TP53BP2	0.43	0.0123828	0.24	0.0387647		TP53BP2	0.28	0.25	0.2	0.27		-0.16		TP53BP2	0.19		0.48	0.262771	0.0255208	0.07	0.192834	0.237465		241	TP53BP2	1145	648	979	984		3517		452
242		SLC36A4	0.32	0.0485515	0.24	0.0421711		SLC36A4	0.33	0.38	0.07	0.22		0.84		SLC36A4	0.27		0.75	0.0145497	0.00101537	1.93	0.00583692	0.00407826		242	SLC36A4	148	248	504	326		294		335
243		RAB27A	0.31	0.0187698	0.24	0.0262618		RAB27A	0.11	0.14	0.27	0.47		-1.74		RAB27A	-1.32		0.21	0.575442	0.0721389	0.27	0.199844	0.00180656		243	RAB27A	6072	181	80	332		275		2434
244		CBX4	0.22	0.036048	0.23	0.00342496		CBX4	0.2	0.17	0.4	0.23		-0.47		CBX4	-2.33		-0.08	0.719489	0.219453	0.23	0.0656978	0.0436957		244	CBX4	1261	3627	4798	2785		4947		15168
245		CPEB3	0.3	0.00936861	0.23	0.023835		CPEB3	0.21	0.24	0.24	0.31		-0.4		CPEB3	-0.77		0.18	0.465138	0.151407	-0.33	0.202177	0.0166417		245	CPEB3	10415	729	1573	399		11538		749
246		HSPA1L	0.24	0.0368475	0.22	0.00664486		HSPA1L	0.08	0.11	0.39	0.43		-2		HSPA1L	-1.76		0.09	0.689478	0.118733	-0.6	0.0155363	0.00107346		246	HSPA1L	9714	1728	1988	1387		4315		3632
247		ATP6AP1	0.25	0.0189415	0.22	0.0252076		ATP6AP1	0.21	0.25	0.24	0.3		-0.3		ATP6AP1	-0.22		0.13	0.235564	0.0803404	0.76	0.00190212	0.000414872		247	ATP6AP1	2691	202	409	302		445		446
248		ATP6V0C	0.26	0.0499918	0.21	0.0173052		ATP6V0C	0.26	0.3	0.22	0.22		0.41		ATP6V0C	-0.19		-0.18	0.511029	0.513421	0.33	0.0894952	0.00391491		248	ATP6V0C	4880	1546	2667	1613		273		4056
249		AVIL	0.34	0.0102892	0.21	0.045771		AVIL	0.03	0.03	0.58	0.36		-3.79		AVIL	-3.16		0.22	0.451903	0.308615	-0.08	0.726519	0.209249		249	AVIL	15984	3377	6420	2053		8043		9398
250		C14orf93	0.18	0.0157417	0.21	0.0213618		C14orf93	0.18	0.2	0.32	0.3		-0.62		C14orf93	-0.67		0.13	0.511544	0.167142	-0.16	0.20815	0.161055		250	C14orf93	10071	2803	4644	2455		6658		4215
251		RASSF2	0.25	0.0386685	0.21	0.00363688		RASSF2	0.11	0.14	0.4	0.36		-1.4		RASSF2	-3.01		0.62	0.00222301	0.000537483	-0.11	0.113045	0.00420421		251	RASSF2	6814	131	270	164		5095		354
252		TLR5	0.39	0.0173257	0.2	0.0336643		TLR5	0.05	0.1	0.12	0.74		-2.95		TLR5	4		0.58	0.209771	0.00113492	0.65	0.24143	0.0310371		252	TLR5	17484	191	191	197		2802		590
253		TMEM80	0.24	0.0198566	0.2	0.0193347		TMEM80	0.25	0.24	0.19	0.32		-0.43		TMEM80	0.1		0.14	0.536456	0.366341	0.08	0.711556	0.225473		253	TMEM80	9162	1857	3684	1478		967		2507
254		DUSP22	0.18	0.0149344	0.2	0.00696572		DUSP22	0.29	0.23	0.22	0.27		-0.25		DUSP22	-1.01		-0.1	0.583078	0.171464	0.15	0.0710023	0.00577406		254	DUSP22	4975	428	895	284		290		17422
255		ATP6V1B2	0.21	0.0109406	0.2	0.0110189		ATP6V1B2	0.13	0.17	0.41	0.29		-0.74		ATP6V1B2	-1.68		0.01	0.920997	0.76289	0.06	0.625782	0.273281		255	ATP6V1B2	14072	824	1278	819		12496		2757
256		ITPK1	0.3	0.0396404	0.19	0.009196		ITPK1	0.13	0.15	0.51	0.2		-0.36		ITPK1	-3.75		-0.04	0.860609	0.517382	0.37	0.0210275	0.00339277		256	ITPK1	13319	3148	6886	1370		4611		2104
257		PIK3R5	0.21	0.0261469	0.19	0.0131122		PIK3R5	0.15	0.15	0.43	0.27		-0.83		PIK3R5	-1.17		0.26	0.311598	0.0368965	0.22	0.0782438	0.00441354		257	PIK3R5	6619	1764	3001	1388		9588		3826
258	LINC00921	FLJ39639	0.23	0.0203675	0.18	0.0483473		FLJ39639	#N/A	#N/A	#N/A	#N/A		#N/A		FLJ39639	-3.16		-0.15	0.771065	0.473111	0.41	0.045638	0.00187819		258	FLJ39639	#N/A	#N/A	#N/A	#N/A		#N/A		#N/A
259		DNAJC3	0.31	0.0346704	0.18	0.0413267		DNAJC3	0.11	0.17	0.3	0.42		-1.31		DNAJC3	-0.14		-0.1	0.740582	0.278904	-0.17	0.302054	0.0457524		259	DNAJC3	12020	386	631	389		4766		398
260		SYF2	0.41	0.0185309	0.18	0.00530451		SYF2	0.19	0.19	0.38	0.25		-0.4		SYF2	-2.07		0.15	0.47943	0.233925	0.04	0.819108	0.455105		260	SYF2	5126	1574	1856	1903		3694		3945
261		COL18A1	0.51	0.00724559	0.17	0.0476907		COL18A1	0.02	0.02	0.56	0.4		-4.29		COL18A1	-7.01		-0.31	0.700928	0.3109	0.09	0.610177	0.432905		261	COL18A1	11510	3760	4100	3020		12222		18040
262		ADAM17	0.21	0.00231406	0.17	0.04421		ADAM17	0.17	0.23	0.23	0.37		-0.68		ADAM17	0.51		0.1	0.711101	0.270387	0.01	0.945932	0.902082		262	ADAM17	6232	151	619	94		1530		391
263	LCOR	C10orf12	0.19	0.0076044	0.17	0.0129421		C10orf12	0.2	0.18	0.35	0.27		-0.61		C10orf12	-1.8		0.35	0.118976	0.00530269	0.71	0.0264418	0.0317418		263	C10orf12	#N/A	#N/A	#N/A	#N/A		#N/A		#N/A
264		CALCOCO1	0.19	0.00727814	0.17	0.0156504		CALCOCO1	0.13	0.13	0.43	0.31		-1.23		CALCOCO1	-2.17		0.1	0.647776	0.0712451	0.17	0.010277	0.00133238		264	CALCOCO1	12666	3393	4384	3157		4293		12634
265		PSEN1	0.22	0.00809882	0.17	0.0400685		PSEN1	0.16	0.2	0.31	0.33		-0.77		PSEN1	-1.23		0.09	0.722876	0.109466	0.2	0.13318	0.000762074		265	PSEN1	5698	362	490	380		1464		2270
266		RTN3	0.16	0.0347674	0.16	0.0178167		RTN3	0.09	0.13	0.36	0.41		-1.67		RTN3	-1.94		0.05	0.711654	0.53716	-0.04	0.811389	0.325477		266	RTN3	8113	147	154	168		1561		850
267		VAPA	0.24	0.0295572	0.15	0.00359215		VAPA	0.12	0.15	0.29	0.44		-1.53		VAPA	-1.22		0.66	0.0157871	2.89159e-05	1.02	0.00251702	0.000636029		267	VAPA	3171	237	258	199		120		525
268		DNASE1L1	0.26	0.0351466	0.15	0.0463273		DNASE1L1	0.26	0.32	0.13	0.3		0.12		DNASE1L1	-0.03		0.11	0.455213	0.0991848	0.43	0.0157994	0.00894629		268	DNASE1L1	8407	167	279	228		510		1080
269		RBM33	0.25	0.0478952	0.15	0.0144745		RBM33	0.17	0.17	0.39	0.27		-0.68		RBM33	-1.85		0.07	0.807194	0.664738	-0.05	0.610953	0.443246		269	RBM33	3250	2286	3203	1884		7334		7800
270		ST6GALNAC2	0.21	0.16555	0.64	0.00233961		ST6GALNAC2	0.04	0.04	0.6	0.32		-3.04		ST6GALNAC2	-2.99		1.31	0.0520637	0.00754355	-0.22	0.0977533	0.043708		270	ST6GALNAC2	17293	2439	2602	1584		6080		14909
271		TMCC3	0.33	0.0649	0.61	0.000328455		TMCC3	0.03	0.03	0.63	0.3		-3.35		TMCC3	-3.16		1.3	0.186321	0.0111574	0.89	1.37372e-05	1.67005e-06		271	TMCC3	4891	1217	1979	821		2723		10813
272		ERLIN1	#N/A	#N/A	0.59	0.00840239		ERLIN1	0.1	0.28	0.18	0.44		-0.62		ERLIN1	-2.57		0.72	0.00496846	0.000850361	4	0.00405919	0.00398223		272	ERLIN1	88	59	24	122		67		40
273		SGMS2	#N/A	#N/A	0.58	0.00375445		SGMS2	0.32	0.4	0.02	0.25		0.67		SGMS2	3.27		1.64	0.00469132	0.000148584	2.71	4.33104e-06	8.41575e-06		273	SGMS2	2401	37	274	22		288		167
274		TRIM27	#N/A	#N/A	0.58	8.43199e-05		TRIM27	0.1	0.11	0.34	0.45		-1.97		TRIM27	-1.1		0.04	0.779744	0.488124	-0.24	0.139267	4.20218e-05		274	TRIM27	8979	197	699	116		1518		1414
275		CHST13	-0.09	#N/A	0.58	0.00160258		CHST13	0.33	0.17	0.25	0.25		-0.52		CHST13	-0.85		-0.44	0.440048	0.162052	-1.12	0.0713264	0.0128965		275	CHST13	14701	1869	2618	1471		9356		12454
276		LOC100507168	#N/A	#N/A	0.57	3.58275e-05		LOC100507168	#N/A	#N/A	#N/A	#N/A		#N/A		LOC100507168	#N/A		#N/A	#N/A	#N/A	#N/A	#N/A	#N/A		276	LOC100507168	#N/A	#N/A	#N/A	#N/A		#N/A		#N/A
277		ENDOD1	#N/A	#N/A	0.57	0.00415923		ENDOD1	0.67	0.31	0.02	0		#DIV/0!		ENDOD1	1.52		0.4	0.325838	0.163984	-0.13	0.701472	0.459739		277	ENDOD1	15925	13928	13778	13159		3399		17315
278	ADGRE5	CD97	0.22	0.134203	0.57	0.000865169		CD97	0.1	0.12	0.45	0.33		-1.4		CD97	-1.78		-0.01	0.969487	0.947158	0.69	0.00107751	0.000315102		278	CD97	#N/A	#N/A	#N/A	#N/A		#N/A		#N/A
279		RGS2	-0.07	#N/A	0.56	3.6273e-06		RGS2	0.13	0.08	0.6	0.19		-1.27		RGS2	-3.35		1.49	9.16891e-05	6.96759e-06	-0.39	0.0366273	0.0205136		279	RGS2	14803	3247	4667	1455		15509		14187
280		CD59	0.25	0.0979526	0.56	0.000281022		CD59	0.01	0.07	0.28	0.63		-3.07		CD59	-0.64		-0.08	0.916617	0.358287	0.05	0.695155	0.16821		280	CD59	4351	339	180	565		136		3529
281	GPER1	GPER	#N/A	#N/A	0.55	0.00123408		GPER	0.1	0.9	0	0		#DIV/0!		GPER	1.08		2.46	0.0596908	0.0408093	1.11	0.248438	0.224799		281	GPER	#N/A	#N/A	#N/A	#N/A		#N/A		#N/A
282		DHRS12	#N/A	#N/A	0.55	0.00154282		DHRS12	0.06	0.05	0.49	0.4		-2.98		DHRS12	-1.86		0.45	0.00319354	0.00671779	0.51	0.016035	0.0102612		282	DHRS12	15572	2155	2740	1377		3918		11689
283		GADD45B	0.21	0.190728	0.55	9.31502e-06		GADD45B	0.26	0.15	0.35	0.23		-0.62		GADD45B	-0.15		0.3	0.621818	0.370316	-0.82	0.0519249	0.00214827		283	GADD45B	2800	1175	453	1889		3265		2758
284		ABHD5	0.3	0.17179	0.55	0.000185312		ABHD5	0.07	0.11	0.46	0.36		-1.76		ABHD5	-3.99		1.18	0.000252523	2.82578e-05	1.16	0.00102214	0.000226883		284	ABHD5	5884	83	144	166		186		2543
285		INSR	0.02	#N/A	0.54	0.00169029		INSR	0.51	0.44	0.02	0.03		3.85		INSR	0.95		1.06	0.00569917	0.00688149	2.34	0.0560282	0.0439599		285	INSR	3055	549	2237	162		280		475
286		GPR27	0.11	#N/A	0.53	0.00111502		GPR27	0.06	0.09	0.46	0.39		-2.05		GPR27	-2.85		-0.31	0.68409	0.436513	-2.21	0.00188802	0.00148528		286	GPR27	11828	936	966	846		2299		3889
287		CYBRD1	0.19	0.514628	0.53	0.00646664		CYBRD1	0.22	0.3	0.2	0.29		0.04		CYBRD1	-0.87		0.61	0.358947	0.0792166	0.84	0.053929	0.0102108		287	CYBRD1	11186	478	1790	343		458		3887
288		SLC22A18	0.1	#N/A	0.52	0.00280488		SLC22A18	0.17	0.17	0.27	0.39		-1.16		SLC22A18	-1.74		-0.08	0.734981	0.531897	-0.07	0.671612	0.323288		288	SLC22A18	11206	1318	2255	1099		11234		10092
289		RNF146	0.12	#N/A	0.52	0.00795534		RNF146	0.12	0.19	0.16	0.53		-1.46		RNF146	-0.62		0.66	0.00214624	0.00680809	0.23	0.028492	0.0350699		289	RNF146	7126	122	188	147		108		142
290		FAM118B	#N/A	#N/A	0.51	0.00519502		FAM118B	#N/A	#N/A	#N/A	#N/A		#N/A		FAM118B	0.51		0.16	0.136483	0.0174869	0.11	0.325831	0.31584		290	FAM118B	4726	1322	2251	1394		2561		494
291		ELMO2	0.13	#N/A	0.51	7.26811e-05		ELMO2	0.14	0.27	0.18	0.41		-0.63		ELMO2	-1.68		-0.21	0.243523	0.00851006	0.98	0.000871424	0.00134458		291	ELMO2	942	143	149	287		45		192
292		AGFG1	#N/A	#N/A	0.5	0.000681649		AGFG1	0.09	0.29	0.09	0.53		-0.89		AGFG1	0.2		0.64	0.236445	0.02598	0.27	0.0587283	0.0216106		292	AGFG1	308	55	28	80		70		26
293	ZFAS1	NCRNA00275	#N/A	#N/A	0.5	0.00174645		NCRNA00275	#N/A	#N/A	#N/A	#N/A		#N/A		NCRNA00275	#N/A		#N/A	#N/A	#N/A	#N/A	#N/A	#N/A		293	NCRNA00275	#N/A	#N/A	#N/A	#N/A		#N/A		#N/A
294		MAML3	0.07	#N/A	0.5	0.00388696		MAML3	0.18	0.21	0.21	0.41		-1		MAML3	-1.67		0.62	0.0752005	0.0087617	0.32	0.052104	0.0361243		294	MAML3	10872	381	857	316		1525		3452
295		PHLPP1	#N/A	#N/A	0.5	9.49593e-05		PHLPP1	0.09	0.11	0.39	0.41		-1.97		PHLPP1	-2		0.2	0.724075	0.341439	-0.08	0.584291	0.218183		295	PHLPP1	3018	853	1363	942		4175		7012
296	TYW5	C2orf60	#N/A	#N/A	0.49	0.000304188		C2orf60	#N/A	#N/A	#N/A	#N/A		#N/A		C2orf60	#N/A		#N/A	#N/A	#N/A	#N/A	#N/A	#N/A		296	C2orf60	#N/A	#N/A	#N/A	#N/A		#N/A		#N/A
297		CCDC125	#N/A	#N/A	0.49	0.00815467		CCDC125	0.06	0.08	0.57	0.29		-1.84		CCDC125	-3.34		-0.09	0.825494	0.460972	-0.35	0.041262	0.000896529		297	CCDC125	6228	1371	1428	1974		6060		2225
298		ZC3H7A	0.3	0.0895735	0.48	0.00106319		ZC3H7A	0.29	0.25	0.23	0.24		0.05		ZC3H7A	-0.18		0.09	0.543709	0.231015	-0.04	0.837847	0.564857		298	ZC3H7A	671	1391	1300	2060		587		3874
299		CPM	0.06	#N/A	0.48	0.00592257		CPM	0.42	0.53	0.03	0.03		4.33		CPM	4.14		1.47	0.0114932	0.00743191	2	0.0137697	0.00908721		299	CPM	923	408	2048	69		3470		75
300		DDX60L	#N/A	#N/A	0.45	0.000281488		DDX60L	0.08	0.09	0.44	0.4		-2.22		DDX60L	0.4		-0.12	0.872282	0.0961793	0.19	0.359417	0.0170314		300	DDX60L	15585	1652	1097	2225		3767		3076
301		MLXIP	0.03	#N/A	0.45	0.00495142		MLXIP	#N/A	#N/A	#N/A	#N/A		#N/A		MLXIP	-0.72		0.13	0.814953	0.793557	1.04	0.00816228	0.00848905		301	MLXIP	7751	269	934	361		80		5248
302	RIPOR2	FAM65B	#N/A	#N/A	0.45	0.000227161		FAM65B	#N/A	#N/A	#N/A	#N/A		#N/A		FAM65B	#N/A		#N/A	#N/A	#N/A	#N/A	#N/A	#N/A		302	FAM65B	#N/A	#N/A	#N/A	#N/A		#N/A		#N/A
303		CFP	#N/A	#N/A	0.45	0.00105521		CFP	0.29	0.25	0.27	0.19		0.34		CFP	-2.26		-0.23	0.70281	0.0227434	-0.16	0.742023	0.229527		303	CFP	13609	1130	2119	531		14509		13343
304		PDK3	0.13	#N/A	0.45	0.00158		PDK3	0.1	0.1	0.4	0.39		-1.96		PDK3	-2.59		0.12	0.686943	0.146733	-0.22	0.043361	0.00926711		304	PDK3	11352	925	615	999		6299		1884
305		SLC25A37	0.11	#N/A	0.45	0.00296235		SLC25A37	0.01	0.03	0.44	0.52		-3.92		SLC25A37	-3.83		0.99	0.316285	0.0661396	0.1	0.482654	0.0129482		305	SLC25A37	11984	2117	1927	2099		1034		889
306		CYTIP	#N/A	#N/A	0.44	7.56404e-05		CYTIP	0.25	0.2	0.36	0.19		0.04		CYTIP	-3.39		0.15	0.737264	0.190237	0.98	1.04973e-05	2.99675e-07		306	CYTIP	278	4674	3767	6356		1073		11479
307		MUSTN1 /// TMEM110	#N/A	#N/A	0.44	0.00596433		MUSTN1 /// TMEM110	#N/A	#N/A	#N/A	#N/A		#N/A		MUSTN1 /// TMEM110	#N/A		#N/A	#N/A	#N/A	#N/A	#N/A	#N/A		307	MUSTN1 /// TMEM110	#N/A	#N/A	#N/A	#N/A		#N/A		#N/A
308		EGLN1	0.29	0.122345	0.43	0.000320803		EGLN1	0.03	0.05	0.49	0.43		-3.22		EGLN1	-3.14		0.51	0.0902391	0.0508613	-0.41	0.0566771	0.001044		308	EGLN1	16776	1348	1626	1068		7369		6642
309		TRIM5	0.23	0.139777	0.43	0.000333215		TRIM5	0.16	0.15	0.49	0.2		-0.46		TRIM5	-1.58		0.5	0.0329103	0.0124173	1.12	1.27634e-06	1.0087e-06		309	TRIM5	7255	6325	5355	8652		6313		4327
310		CELF2	#N/A	#N/A	0.43	6.88295e-05		CELF2	0.11	0.12	0.44	0.33		-1.44		CELF2	-2.47		1.24	3.31328e-05	1.72781e-05	0.87	0.000676538	0.000478942		310	CELF2	1186	262	572	304		211		403
311		MIR21 /// TMEM49	#N/A	#N/A	0.43	0.000109207		MIR21 /// TMEM49	#N/A	#N/A	#N/A	#N/A		#N/A		MIR21 /// TMEM49	#N/A		#N/A	#N/A	#N/A	#N/A	#N/A	#N/A		311	MIR21 /// TMEM49	#N/A	#N/A	#N/A	#N/A		#N/A		#N/A
312		G6PD	0.11	#N/A	0.43	0.00851185		G6PD	0.13	0.21	0.32	0.34		-0.7		G6PD	-1.78		-0.15	0.605567	0.357231	0.71	0.000246098	0.000335217		312	G6PD	3801	561	641	932		1065		575
313		SLC36A1	0.25	0.131412	0.42	0.00137012		SLC36A1	0.11	0.29	0.17	0.43		-0.58		SLC36A1	0.42		0.24	0.53122	0.271925	0.1	0.540829	0.41401		313	SLC36A1	6901	71	112	129		492		243
314		SLC7A1	-0.12	#N/A	0.42	0.00127307		SLC7A1	0.61	0.38	0.01	0		#DIV/0!		SLC7A1	3.3		-0.09	0.787824	0.695829	0.28	0.491614	0.238384		314	SLC7A1	4073	11682	12892	10951		9115		10575
315		LGALS9	0.21	0.458926	0.42	0.00422632		LGALS9	0.32	0.31	0.2	0.17		0.84		LGALS9	0.25		-0.31	0.385197	0.00645462	-0.08	0.713339	0.481128		315	LGALS9	17111	7732	10087	6180		16434		7895
316		KRT8P12	#N/A	#N/A	0.42	0.000157881		KRT8P12	0.12	0.19	0.27	0.43		-1.21		KRT8P12	-1.41		0.07	0.812711	0.424212	-0.3	0.0798974	0.000995376		316	KRT8P12	#N/A	#N/A	#N/A	#N/A		#N/A		#N/A
317		RALGAPA2	#N/A	#N/A	0.41	0.000165959		RALGAPA2	0.08	0.13	0.29	0.5		-1.97		RALGAPA2	-2.23		0.17	0.323723	0.0490556	0.24	0.10012	0.0674341		317	RALGAPA2	5066	100	84	195		181		126
318		UBE2H	0.18	0.237085	0.4	0.00149071		UBE2H	0.07	0.13	0.26	0.54		-2.05		UBE2H	-2.07		-0.05	0.796707	0.449841	0.16	0.193187	0.0281803		318	UBE2H	3682	633	329	1177		311		493
319		CTDP1	0.11	#N/A	0.4	0.00198693		CTDP1	0.09	0.15	0.3	0.47		-1.7		CTDP1	-1.34		-0.05	0.835824	0.591009	0.27	0.00326071	0.00252246		319	CTDP1	2729	377	301	461		460		10166
320		XPO6	0.16	0.199405	0.4	0.000269323		XPO6	#N/A	#N/A	#N/A	#N/A		#N/A		XPO6	-5.19		0.13	0.200838	0.0838078	0.72	0.000104055	3.85426e-05		320	XPO6	9641	496	473	505		406		16579
321		HPCAL1	0.14	0.2096	0.4	0.000139496		HPCAL1	0.16	0.19	0.27	0.37		-0.92		HPCAL1	-1.08		-0.17	0.560654	0.105615	0.15	0.331597	0.234607		321	HPCAL1	5014	1108	1950	732		2816		5841
322		RPS6KA3	0.23	0.152875	0.4	0.00133759		RPS6KA3	0.1	0.13	0.24	0.54		-2.09		RPS6KA3	-1.54		-0.25	0.50934	0.0656569	0.91	0.0022746	0.00297818		322	RPS6KA3	3186	102	151	152		46		11894
323		ATP7A	-0.01	#N/A	0.39	0.003696		ATP7A	0.06	0.11	0.41	0.42		-1.96		ATP7A	-2.11		-0.19	0.051707	0.0155983	-0.52	0.000265653	0.000886439		323	ATP7A	11572	4672	3793	4822		13428		15520
324	CREBRF	C5orf41	#N/A	#N/A	0.39	0.00418416		C5orf41	#N/A	#N/A	#N/A	#N/A		#N/A		C5orf41	#N/A		#N/A	#N/A	#N/A	#N/A	#N/A	#N/A		324	C5orf41	#N/A	#N/A	#N/A	#N/A		#N/A		#N/A
325		TMEM91	#N/A	#N/A	0.39	0.000433375		TMEM91	#N/A	#N/A	#N/A	#N/A		#N/A		TMEM91	-2.92		0.11	0.760701	0.575498	0.33	0.275583	0.206182		325	TMEM91	9156	536	831	371		2059		2050
326		FPR1	0.02	#N/A	0.39	0.00496366		FPR1	#N/A	#N/A	#N/A	#N/A		#N/A		FPR1	-3.25		1.49	0.0163655	0.00878692	0.64	0.000166214	5.40403e-05		326	FPR1	11398	417	192	524		866		216
327		CPPED1	#N/A	#N/A	0.39	0.00104996		CPPED1	0.1	0.1	0.54	0.26		-1.33		CPPED1	-3.23		0.12	0.326654	0.0466151	-0.29	0.251601	0.0107052		327	CPPED1	16975	1956	4345	1056		14759		13372
328		TTPAL	#N/A	#N/A	0.39	0.00284391		TTPAL	0.11	0.16	0.35	0.38		-1.23		TTPAL	-2.33		-0.03	0.813036	0.726244	1.27	0.000963257	0.000897216		328	TTPAL	108	774	1092	989		438		6302
329		APOBEC3A	-0.03	#N/A	0.39	0.000684975		APOBEC3A	0.11	0.06	0.51	0.32		-2.35		APOBEC3A	-5.05		0.28	0.722111	0.218312	0.11	0.475894	0.0517478		329	APOBEC3A	14274	2779	2879	2265		13057		13185
330		LOC100128590	#N/A	#N/A	0.39	0.00488013		LOC100128590	#N/A	#N/A	#N/A	#N/A		#N/A		LOC100128590	#N/A		#N/A	#N/A	#N/A	#N/A	#N/A	#N/A		330	LOC100128590	#N/A	#N/A	#N/A	#N/A		#N/A		#N/A
331		PATL1	#N/A	#N/A	0.39	0.00220394		PATL1	0.15	0.19	0.39	0.27		-0.5		PATL1	-1.71		0.05	0.82689	0.744578	0.07	0.606992	0.400079		331	PATL1	5194	2142	1534	3122		10227		635
332		MAPK1	0.24	0.0853851	0.38	0.00107544		MAPK1	0.11	0.15	0.34	0.4		-1.42		MAPK1	-1.64		-0.15	0.639229	0.170492	0.03	0.865743	0.495937		332	MAPK1	8182	187	251	177		2332		790
333		SCPEP1	0.32	0.055914	0.38	0.00220328		SCPEP1	0.29	0.34	0.04	0.34		-0.01		SCPEP1	1.16		0.04	0.872644	0.472852	0.09	0.428248	0.112862		333	SCPEP1	8330	188	281	338		2174		150
334		TMEM140	#N/A	#N/A	0.38	0.00530662		TMEM140	0.04	0.05	0.62	0.29		-2.54		TMEM140	-5.67		-0.31	0.436788	0.08211	0.44	0.00821963	8.97193e-06		334	TMEM140	16995	10832	8847	9708		10952		12333
335	MACROH2A1	H2AFY	0.32	0.0607802	0.38	0.00276832		H2AFY	0.25	0.29	0.19	0.27		0.13		H2AFY	-0.02		0.35	0.0881337	0.025335	1.17	0.00687976	0.00438241		335	H2AFY	#N/A	#N/A	#N/A	#N/A		#N/A		#N/A
336		SLCO3A1	0.3	0.0877897	0.37	0.0045231		SLCO3A1	0.1	0.12	0.38	0.41		-1.81		SLCO3A1	-1.99		-0.34	0.23206	0.0668904	-0.18	0.193849	0.0702196		336	SLCO3A1	12089	858	925	639		13258		18070
337		IDS	0.23	0.203804	0.37	0.00170037		IDS	0.09	0.09	0.53	0.29		-1.7		IDS	-2.18		-0.16	0.579626	0.227755	-0.15	0.391455	0.0369218		337	IDS	7517	1125	2009	693		3182		14169
338		ARL6IP6	0.25	0.320092	0.37	0.00132917		ARL6IP6	0.17	0.22	0.28	0.34		-0.65		ARL6IP6	0.37		0.22	0.450223	0.0023801	-0.23	0.1066	0.0122898		338	ARL6IP6	7791	762	873	921		798		698
339		WWC3	0.2	0.0673241	0.37	0.00330305		WWC3	0.07	0.1	0.52	0.31		-1.65		WWC3	-3.46		-0.31	0.481277	0.247989	0.19	0.0677537	0.00477686		339	WWC3	15599	3962	5797	2316		4322		12789
340	TRIQK	C8orf83	#N/A	#N/A	0.37	0.00225441		C8orf83	#N/A	#N/A	#N/A	#N/A		#N/A		C8orf83	#N/A		#N/A	#N/A	#N/A	#N/A	#N/A	#N/A		340	C8orf83	#N/A	#N/A	#N/A	#N/A		#N/A		#N/A
341		SH3GLB1	0.18	0.337844	0.37	0.00038701		SH3GLB1	0.07	0.12	0.29	0.53		-2.19		SH3GLB1	-1.41		0.35	0.158776	0.00798396	0.35	0.042626	0.0443048		341	SH3GLB1	13004	169	87	252		178		630
342		SNAP29	0.02	#N/A	0.37	0.00304753		SNAP29	0.24	0.28	0.24	0.24		0.21		SNAP29	-0.42		0.05	0.692991	0.58178	-0.06	0.540855	0.275073		342	SNAP29	6406	831	1456	839		1338		3379
343		PFKFB4	0.2	0.0835095	0.36	0.000144338		PFKFB4	0.08	0.13	0.4	0.4		-1.61		PFKFB4	-1.11		-0.14	0.341069	0.0808915	0.52	0.0193354	0.0106214		343	PFKFB4	9224	81	70	90		246		1548
344	PLPP3	PPAP2B	0.06	#N/A	0.36	0.00481543		PPAP2B	0.05	0.53	0.18	0.24		1.14		PPAP2B	1.11		-0.32	0.354048	0.21364	0.54	0.323466	0.0389939		344	PPAP2B	#N/A	#N/A	#N/A	#N/A		#N/A		#N/A
345		RANBP9	0.23	0.0977941	0.36	0.00744538		RANBP9	0.18	0.25	0.2	0.37		-0.6		RANBP9	-1.89		0.04	0.775476	0.498596	0.41	0.00418847	0.00300728		345	RANBP9	917	810	526	1344		865		700
346		TBC1D7	-0.09	#N/A	0.36	0.00750592		TBC1D7	0.25	0.21	0.31	0.23		-0.15		TBC1D7	-1.99		0.03	0.903067	0.795443	0.49	0.0657386	0.000960788		346	TBC1D7	369	1300	717	2198		2506		7222
347		KDM6B	#N/A	#N/A	0.36	0.00850614		KDM6B	#N/A	#N/A	#N/A	#N/A		#N/A		KDM6B	-2.34		-0.48	0.460556	0.207406	-0.46	0.0200937	0.00106365		347	KDM6B	10015	1464	1686	1396		16887		16148
348		LOC285812	#N/A	#N/A	0.36	0.000232995		LOC285812	#N/A	#N/A	#N/A	#N/A		#N/A		LOC285812	#N/A		#N/A	#N/A	#N/A	#N/A	#N/A	#N/A		348	LOC285812	#N/A	#N/A	#N/A	#N/A		#N/A		#N/A
349		ASPRV1	#N/A	#N/A	0.36	0.000795739		ASPRV1	0.01	0	0.73	0.26		-6.29		ASPRV1	-7.73		0.01	0.979558	0.969057	0.54	0.00532556	0.000627689		349	ASPRV1	13553	8422	10558	5121		7768		12320
350		COL9A3	0.06	#N/A	0.36	0.00626386		COL9A3	0.03	0.08	0.49	0.4		-2.42		COL9A3	-5.08		0.02	0.964565	0.928693	-0.05	0.901284	0.656532		350	COL9A3	12901	2713	2927	2974		14712		6471
351		PTGER2	0.3	0.162216	0.36	0.00955249		PTGER2	0.26	0.46	0	0.28		0.73		PTGER2	3.64		0.26	0.152435	0.025764	0.81	0.0426925	0.0131051		351	PTGER2	6286	825	1327	1141		717		1178
352		MMP9	0.3	0.120677	0.35	0.00251027		MMP9	0	0.11	0.21	0.68		-2.58		MMP9	1.59		-0.83	0.367534	0.105029	-0.37	0.501528	0.105178		352	MMP9	8127	433	183	608		11335		6258
353		TBC1D8	0.43	0.0541182	0.35	0.00276647		TBC1D8	0.23	0.28	0.02	0.47		-0.77		TBC1D8	1.83		1.61	0.000585426	0.000163726	1.19	0.0328791	0.00175739		353	TBC1D8	6261	252	75	441		870		769
354		OSBPL9	0.27	0.0982462	0.35	0.00062951		OSBPL9	0.13	0.17	0.26	0.44		-1.42		OSBPL9	-2.89		0.3	0.0643779	0.0053708	1.27	0.0132497	0.0105736		354	OSBPL9	1789	391	236	522		68		4963
355	MINDY1	FAM63A	0.1	#N/A	0.35	0.00216003		FAM63A	#N/A	#N/A	#N/A	#N/A		#N/A		FAM63A	-2.71		-0.26	0.200511	0.0206758	-1.01	5.55582e-06	7.17054e-06		355	FAM63A	#N/A	#N/A	#N/A	#N/A		#N/A		#N/A
356		GFOD1	-0.05	#N/A	0.35	0.00361562		GFOD1	0.38	0.32	0.06	0.24		0.39		GFOD1	-2.23		1.59	4.73e-05	2.73255e-05	4.44	0.0121523	0.011951		356	GFOD1	43	2171	3392	3565		570		8955
357		NUDT16P1	#N/A	#N/A	0.35	0.00746408		NUDT16P1	0.22	0.28	0.22	0.29		-0.06		NUDT16P1	-2.64		1.52	0.00280866	0.000794496	3.38	1.27089e-06	1.73413e-06		357	NUDT16P1	3570	#N/A	#N/A	#N/A		541		1721
358		ASL	0.11	#N/A	0.35	0.00431708		ASL	0.28	0.29	0.2	0.23		0.33		ASL	-0.58		0.28	0.0708207	0.0820684	1	0.00122651	0.000796228		358	ASL	145	541	1354	526		747		995
359	CPQ	PGCP	0.14	#N/A	0.35	0.0035066		PGCP	0.11	0.13	0.41	0.35		-1.43		PGCP	-2.57		0.15	0.323447	0.0363652	0.4	0.0123742	0.00421805		359	PGCP	#N/A	#N/A	#N/A	#N/A		#N/A		#N/A
360		CSNK1D	0.18	0.212737	0.35	0.000168128		CSNK1D	0.11	0.13	0.37	0.39		-1.55		CSNK1D	-2.73		0.19	0.498955	0.432858	1.12	2.02956e-06	6.44779e-06		360	CSNK1D	705	397	395	472		157		11169
361		CHIC2	0.31	0.0533275	0.35	0.000257996		CHIC2	0.11	0.14	0.42	0.33		-1.23		CHIC2	-2.3		0.16	0.771587	0.161996	0.33	0.0903945	0.00652764		361	CHIC2	8115	260	210	370		722		522
362		SESN2	0.08	#N/A	0.35	0.00697993		SESN2	0.15	0.22	0.37	0.26		-0.27		SESN2	-2.75		-0.17	0.613979	0.272252	1.25	0.0187986	0.0118817		362	SESN2	187	1746	577	3063		1853		2221
363		BCKDHA	0.18	0.160267	0.35	0.000543011		BCKDHA	0.3	0.26	0.16	0.28		-0.12		BCKDHA	2.18		0.05	0.836247	0.470808	-0.41	0.309927	0.0848712		363	BCKDHA	3929	2194	5300	1637		11612		8304
364		RARA	0.06	#N/A	0.34	0.000644284		RARA	0.11	0.11	0.43	0.35		-1.62		RARA	-2.96		-0.32	0.413048	0.176636	0.03	0.852092	0.757673		364	RARA	8449	1162	1556	994		7019		14357
365		PARP4	0.25	0.0893009	0.34	0.000484001		PARP4	0.09	0.17	0.23	0.5		-1.52		PARP4	-2.65		0.61	0.00030971	6.09041e-06	2.35	0.00312575	0.00291529		365	PARP4	4250	125	179	243		35		552
366		FBXO38	0.28	0.0891566	0.34	0.00175224		FBXO38	0.08	0.13	0.34	0.45		-1.8		FBXO38	-1.19		0.48	0.00518015	9.24389e-06	0.22	0.175148	0.0342028		366	FBXO38	2688	116	185	126		348		81
367		SLX1A /// SLX1B	#N/A	#N/A	0.34	0.00141078		SLX1A /// SLX1B	#N/A	#N/A	#N/A	#N/A		#N/A		SLX1A /// SLX1B	#N/A		#N/A	#N/A	#N/A	#N/A	#N/A	#N/A		367	SLX1A /// SLX1B	#N/A	#N/A	#N/A	#N/A		#N/A		#N/A
368	STIMATE	TMEM110	0.21	0.102388	0.33	0.00127453		TMEM110	#N/A	#N/A	#N/A	#N/A		#N/A		TMEM110	-0.12		0.1	0.642818	0.422933	0.78	0.00825381	0.0051645		368	TMEM110	#N/A	#N/A	#N/A	#N/A		#N/A		#N/A
369		DNAJB12	0.21	0.0503466	0.33	0.00194597		DNAJB12	0.24	0.24	0.3	0.22		0.12		DNAJB12	-1.61		0.04	0.769701	0.304789	0.3	0.00370228	0.00235381		369	DNAJB12	3512	674	1695	315		886		1775
370		EXT1	0.13	#N/A	0.33	0.00955002		EXT1	0.26	0.24	0.1	0.4		-0.74		EXT1	-0.23		0.27	0.277151	0.060236	0.15	0.365856	0.23331		370	EXT1	9954	290	313	352		1358		12523
371		ARSG	0.17	0.255708	0.33	0.000154355		ARSG	0.18	0.12	0.41	0.29		-1.34		ARSG	-3.36		0.77	0.0125871	0.00358042	0.07	0.602359	0.137542		371	ARSG	7074	502	1871	418		7613		16684
372		CCDC6	0.37	0.0880052	0.33	0.00847997		CCDC6	0.5	0.5	0	0		7.59		CCDC6	2.91		0.68	0.0192846	0.00105088	0.68	0.056037	0.0165706		372	CCDC6	1057	9628	14886	5506		2398		822
373		LRRFIP2	0.26	0.0535995	0.33	0.000925115		LRRFIP2	0.2	0.22	0.18	0.4		-0.85		LRRFIP2	-0.44		-0.03	0.912282	0.635627	0.04	0.612137	0.539437		373	LRRFIP2	7857	281	143	491		584		8388
374		GAB1	-0.01	#N/A	0.33	0.00624251		GAB1	0.08	0.08	0.54	0.29		-1.81		GAB1	-1.9		0.45	0.00172271	0.000905605	-0.45	0.0161655	0.000626447		374	GAB1	8140	2141	3134	1767		10558		9298
375		MTM1	0.05	#N/A	0.33	0.00740521		MTM1	0.23	0.24	0.28	0.25		-0.08		MTM1	-0.69		0.33	0.00220986	0.000505945	0.01	0.929759	0.899966		375	MTM1	10116	2492	2958	2183		1780		2453
376		SORL1	0.16	0.25943	0.32	0.00475709		SORL1	0.04	0.05	0.41	0.5		-3.33		SORL1	-3.74		0.02	0.948969	0.675571	0.17	0.0714775	0.0215164		376	SORL1	12878	324	560	265		1319		16008
377		ALDH3B1	0.21	0.211871	0.32	0.00277994		ALDH3B1	0.27	0.34	0.1	0.29		0.24		ALDH3B1	0.5		0.03	0.836644	0.689272	0.87	0.000622198	0.000212086		377	ALDH3B1	6691	279	726	391		2409		3481
378		CUX1	#N/A	#N/A	0.32	0.000433487		CUX1	0.25	0.27	0.19	0.29		-0.09		CUX1	-0.83		-0.1	0.81669	0.625226	0.03	0.832769	0.696989		378	CUX1	8805	403	667	230		6187		9434
379		MSL3	#N/A	#N/A	0.32	0.000880607		MSL3	0.11	0.14	0.2	0.54		-1.93		MSL3	-2.4		0.26	0.0647834	0.00764845	1.38	0.000229209	0.000685433		379	MSL3	2110	106	63	144		38		1390
380		LOC100507507	#N/A	#N/A	0.32	0.0024358		LOC100507507	#N/A	#N/A	#N/A	#N/A		#N/A		LOC100507507	#N/A		#N/A	#N/A	#N/A	#N/A	#N/A	#N/A		380	LOC100507507	#N/A	#N/A	#N/A	#N/A		10822		#N/A
381		ZCCHC2	0.02	#N/A	0.32	0.00498154		ZCCHC2	0.12	0.08	0.66	0.15		-0.89		ZCCHC2	-1.03		0.53	0.00824922	0.0303916	-0.41	0.0655453	1.76051e-05		381	ZCCHC2	10938	12441	11367	12762		16409		2560
382		DHRSX	0.26	0.100513	0.32	0.00278746		DHRSX	0.21	0.18	0.36	0.25		-0.47		DHRSX	#DIV/0!		#DIV/0!	0.350617	0.350617	#N/A	#N/A	#N/A		382	DHRSX	7256	1231	1531	1093		4981		7488
383		WIPF1	#N/A	#N/A	0.32	0.000950803		WIPF1	0.06	0.09	0.5	0.35		-1.89		WIPF1	-2.06		0.12	0.558015	0.331277	-0.34	0.0156695	0.000516972		383	WIPF1	10100	2823	3329	1997		11430		7093
384		DHRS1	0.08	#N/A	0.32	0.00992285		DHRS1	0.22	0.29	0.16	0.33		-0.21		DHRS1	-0.15		-0.07	0.598124	0.38343	-0.13	0.444464	0.139303		384	DHRS1	9800	4503	3104	6063		7295		5097
385	VSIR	C10orf54	#N/A	#N/A	0.32	0.00182325		C10orf54	0.14	0.15	0.36	0.35		-1.2		C10orf54	-3.54		0.9	0.0169082	0.00212025	1.07	4.99285e-06	4.39732e-06		385	C10orf54	#N/A	#N/A	#N/A	#N/A		#N/A		#N/A
386		NPTN	#N/A	#N/A	0.31	0.00801607		NPTN	0.18	0.22	0.29	0.31		-0.51		NPTN	-0.5		-0.03	0.922229	0.526903	0.09	0.544834	0.0773133		386	NPTN	2791	241	221	502		1738		832
387		ANXA11	0.15	0.402761	0.31	0.000367085		ANXA11	0.1	0.15	0.4	0.34		-1.18		ANXA11	-2.3		-0.02	0.907764	0.834141	0.3	0.00175913	0.000478213		387	ANXA11	1932	477	724	638		2490		2994
388		NCF1 /// NCF1B /// NCF1C	#N/A	#N/A	0.31	0.00946834		NCF1 /// NCF1B /// NCF1C	#N/A	#N/A	#N/A	#N/A		#N/A		NCF1 /// NCF1B /// NCF1C	#N/A		#N/A	#N/A	#N/A	#N/A	#N/A	#N/A		388	NCF1 /// NCF1B /// NCF1C	#N/A	#N/A	#N/A	#N/A		#N/A		#N/A
389		CFLAR	0.19	0.134709	0.31	0.000784996		CFLAR	0.06	0.08	0.43	0.43		-2.39		CFLAR	-1.89		-0.03	0.92977	0.835723	-0.16	0.432315	0.00534256		389	CFLAR	9048	369	432	269		1298		1427
390		MAP7D1	#N/A	#N/A	0.31	0.00884892		MAP7D1	0.15	0.17	0.42	0.26		-0.58		MAP7D1	-1.83		-0.44	0.115641	0.034685	0.02	0.883982	0.646928		390	MAP7D1	8055	3610	5187	3036		9016		9118
391		LONP2	#N/A	#N/A	0.31	0.00330902		LONP2	0.3	0.32	0.13	0.25		0.37		LONP2	-1.76		0.24	0.0291471	0.00153357	2.86	0.00729428	0.00776044		391	LONP2	27	224	892	276		19		969
392		MGRN1	0.08	#N/A	0.3	0.00289183		MGRN1	0.13	0.14	0.37	0.35		-1.32		MGRN1	-2.27		-0.44	0.516005	0.41081	0.4	0.0405799	0.00857602		392	MGRN1	6742	1249	1832	1166		660		17736
393		DIRC2	0.23	0.224479	0.3	0.00366561		DIRC2	0.17	0.19	0.23	0.41		-1.09		DIRC2	-2.1		0.26	0.23991	0.0602272	0.13	0.527637	0.080338		393	DIRC2	9210	221	141	240		2867		5058
394		LRRC37A /// LRRC37A2 /// LRRC37A3 /// LRRC37A4	#N/A	#N/A	0.3	0.000316061		LRRC37A /// LRRC37A2 /// LRRC37A3 /// LRRC37A4	#N/A	#N/A	#N/A	#N/A		#N/A		LRRC37A /// LRRC37A2 /// LRRC37A3 /// LRRC37A4	#N/A		#N/A	#N/A	#N/A	#N/A	#N/A	#N/A		394	LRRC37A /// LRRC37A2 /// LRRC37A3 /// LRRC37A4	#N/A	#N/A	#N/A	#N/A		#N/A		#N/A
395		HDAC5	0.03	#N/A	0.3	0.00380293		HDAC5	0.16	0.14	0.45	0.26		-0.87		HDAC5	-2.89		-0.48	0.134356	0.00367683	-0.19	0.203945	0.0211507		395	HDAC5	10195	6313	10002	3845		6916		16380
396		RAB7A	#N/A	#N/A	0.3	0.00597351		RAB7A	0.13	0.15	0.35	0.37		-1.27		RAB7A	-1.34		0	0.97984	0.968418	0.6	0.00411042	0.00311199		396	RAB7A	4466	56	79	73		194		232
397		NDOR1	-0.02	#N/A	0.3	0.005288		NDOR1	0.26	0.26	0.24	0.24		0.11		NDOR1	-0.62		-0.32	0.43452	0.170858	-0.09	0.599911	0.0943689		397	NDOR1	11080	3976	5042	2783		2965		10016
398		MAP3K5	0.22	0.0996649	0.29	0.00871642		MAP3K5	0.11	0.11	0.38	0.4		-1.81		MAP3K5	-1.94		-0.23	0.503334	0.159879	-0.14	0.361126	0.0443736		398	MAP3K5	12494	468	379	758		5032		5685
399		HSPA1A	0.17	0.40871	0.29	0.00699764		HSPA1A	0.03	0.04	0.45	0.48		-3.51		HSPA1A	-0.45		-0.44	0.38262	0.139899	-0.82	0.00308881	0.00127803		399	HSPA1A	10320	1211	868	1519		9306		14398
400		SCAPER	#N/A	#N/A	0.29	0.00986363		SCAPER	0.26	0.27	0.2	0.27		-0.04		SCAPER	0.61		0.2	0.363474	0.00603672	0.07	0.578282	0.433693		400	SCAPER	4425	6362	5552	7462		9703		11014
401		TMED8	0.1	#N/A	0.29	0.00262391		TMED8	#N/A	#N/A	#N/A	#N/A		#N/A		TMED8	0.99		-0.35	0.0615058	0.0143318	0.04	0.686984	0.552075		401	TMED8	2872	48	104	54		9		72
402		ZNF746	#N/A	#N/A	0.29	0.00161478		ZNF746	0.07	0.07	0.53	0.33		-2.16		ZNF746	-3.29		-0.04	0.878484	0.828896	0.07	0.692597	0.297044		402	ZNF746	11325	698	1613	366		6825		6045
403		PLAUR	0.07	#N/A	0.29	0.00903328		PLAUR	0.4	0.25	0.25	0.1		1.38		PLAUR	-2.03		-0.32	0.65016	0.0492857	0.42	0.0507332	0.000470256		403	PLAUR	8771	2365	2763	1766		16507		7762
404		TMEM43	0.34	0.128989	0.29	0.00660153		TMEM43	0.11	0.12	0.44	0.33		-1.52		TMEM43	-1.92		0.06	0.714104	0.125123	0.23	0.00203381	0.000893874		404	TMEM43	11129	1306	1862	895		2621		13587
405		ARIH1	0.08	#N/A	0.29	0.00197029		ARIH1	0.22	0.21	0.31	0.26		-0.3		ARIH1	-1.34		0.11	0.615214	0.0091019	0.26	0.0481723	0.00155905		405	ARIH1	2572	3137	1939	4800		2239		7707
406		INO80D	#N/A	#N/A	0.29	4.24847e-06		INO80D	0.18	0.19	0.28	0.36		-0.93		INO80D	-0.45		0.12	0.720644	0.231839	0.04	0.789238	0.650979		406	INO80D	4543	2558	2289	2991		8231		7731
407		FES	0.2	0.102347	0.29	0.00157337		FES	0.16	0.24	0.18	0.43		-0.83		FES	-2.45		1.14	0.010272	0.00049739	1.31	0.000264554	0.000427823		407	FES	9181	231	284	275		154		757
408		HSPBAP1	0	#N/A	0.28	0.0041438		HSPBAP1	0.13	0.13	0.37	0.37		-1.55		HSPBAP1	-2.65		0.12	0.588281	0.231201	0.08	0.637813	0.446643		408	HSPBAP1	14087	1536	2222	1038		6468		15198
409	FAM13A-AS1	FAM13AOS	#N/A	#N/A	0.28	0.00875259		FAM13AOS	#N/A	#N/A	#N/A	#N/A		#N/A		FAM13AOS	#N/A		#N/A	#N/A	#N/A	#N/A	#N/A	#N/A		409	FAM13AOS	#N/A	#N/A	#N/A	#N/A		#N/A		#N/A
410		UBE2B	0.14	0.185061	0.28	0.00102229		UBE2B	0.06	0.06	0.54	0.34		-2.5		UBE2B	-2.97		0.17	0.355191	0.0235355	0.21	0.342888	0.0798993		410	UBE2B	8246	1439	1611	1315		2120		2696
411		UBN1	0.19	0.106434	0.28	0.00540686		UBN1	0.06	0.06	0.61	0.27		-2.09		UBN1	-3.16		-0.06	0.687589	0.593194	-0.26	0.0372161	8.41468e-05		411	UBN1	10660	5480	6329	3395		12500		7110
412		NCF1C	#N/A	#N/A	0.28	0.00909629		NCF1C	0.1	0.08	0.53	0.29		-1.82		NCF1C	-3.82		-0.38	0.274499	0.0561464	-0.39	0.318684	0.0492654		412	NCF1C	15100	5123	2957	6176		15334		16858
413		KLHL21	0.11	#N/A	0.28	0.000921957		KLHL21	0.16	0.13	0.44	0.27		-1.06		KLHL21	-3.26		-0.23	0.541082	0.252387	-0.01	0.973456	0.890124		413	KLHL21	13876	1964	3427	1492		14094		10254
414		LOC388820	#N/A	#N/A	0.28	0.00834865		LOC388820	#N/A	#N/A	#N/A	#N/A		#N/A		LOC388820	#N/A		#N/A	#N/A	#N/A	#N/A	#N/A	#N/A		414	LOC388820	10595	#N/A	#N/A	#N/A		#N/A		#N/A
415		ANKRD11	#N/A	#N/A	0.28	0.00168439		ANKRD11	#N/A	#N/A	#N/A	#N/A		#N/A		ANKRD11	-1.77		-0.05	0.911531	0.875286	0.39	0.0286692	0.00814169		415	ANKRD11	261	1286	1816	1431		640		8535
416		FAM45A /// FAM45B	#N/A	#N/A	0.28	0.00225762		FAM45A /// FAM45B	#N/A	#N/A	#N/A	#N/A		#N/A		FAM45A /// FAM45B	#N/A		#N/A	#N/A	#N/A	#N/A	#N/A	#N/A		416	FAM45A /// FAM45B	#N/A	#N/A	#N/A	#N/A		#N/A		#N/A
417		RILPL2	#N/A	#N/A	0.28	0.00124331		RILPL2	#N/A	#N/A	#N/A	#N/A		#N/A		RILPL2	-3.14		0.67	0.180179	0.0334127	1.25	1.63342e-05	3.77782e-06		417	RILPL2	5042	183	447	218		3383		877
418		LOC100505885	#N/A	#N/A	0.28	0.00452898		LOC100505885	#N/A	#N/A	#N/A	#N/A		#N/A		LOC100505885	#N/A		#N/A	#N/A	#N/A	#N/A	#N/A	#N/A		418	LOC100505885	#N/A	#N/A	#N/A	#N/A		#N/A		#N/A
419		SLC9A1	0.15	0.239115	0.28	0.00327688		SLC9A1	0.11	0.14	0.29	0.46		-1.74		SLC9A1	-1.54		-0.66	0.337792	0.0839818	-0.62	0.0216176	4.79072e-06		419	SLC9A1	14258	1402	1465	1327		15470		13311
420		RSBN1L	0.15	0.408975	0.28	0.00690272		RSBN1L	0.06	0.06	0.56	0.32		-2.46		RSBN1L	-2.9		0.14	0.205485	0.00906808	0.34	0.118118	0.0122823		420	RSBN1L	10111	3970	5644	3161		5046		6173
421		NLRX1	#N/A	#N/A	0.27	0.00256109		NLRX1	0.11	0.15	0.35	0.39		-1.38		NLRX1	-1.91		-0.26	0.389156	0.0701066	-0.49	0.0056906	0.00137381		421	NLRX1	12421	1812	2593	816		4274		14279
422		HBP1	0.11	#N/A	0.27	0.00196194		HBP1	0.11	0.09	0.45	0.35		-1.9		HBP1	-2.39		0.15	0.43881	0.123113	0.12	0.249623	0.154067		422	HBP1	6312	1752	1481	2027		2759		12301
423		TMX4	#N/A	#N/A	0.27	0.00524156		TMX4	0.1	0.12	0.43	0.36		-1.58		TMX4	-2.92		0.12	0.372214	0.108112	0.24	0.15595	0.00582116		423	TMX4	7903	291	961	236		735		3653
424		PHF21A	0.18	0.204256	0.27	0.00292671		PHF21A	0.1	0.14	0.31	0.46		-1.74		PHF21A	-2.01		-0.02	0.952563	0.937276	-0.33	0.0380705	6.22256e-06		424	PHF21A	15042	494	585	397		7195		2822
425		GGPS1	0.07	#N/A	0.27	0.00970993		GGPS1	0.17	0.22	0.32	0.3		-0.44		GGPS1	-0.41		0.11	0.337921	0.137516	-0.06	0.473662	0.0572209		425	GGPS1	5396	7986	8150	9613		9369		2655
426		PPP1R15A	0.13	#N/A	0.27	0.00249159		PPP1R15A	0.4	0.27	0.24	0.09		1.64		PPP1R15A	-0.54		-0.23	0.602214	0.259442	-0.31	0.171488	0.0657848		426	PPP1R15A	6591	3920	3309	4396		15802		17449
427		CTDSP2	0.14	0.260828	0.27	0.0015452		CTDSP2	0.16	0.19	0.39	0.26		-0.46		CTDSP2	-2.33		0.03	0.851549	0.855075	0.01	0.898145	0.611812		427	CTDSP2	10343	2875	3768	1972		5089		7907
428		PIP4K2C	#N/A	#N/A	0.27	0.000334759		PIP4K2C	0.14	0.18	0.41	0.27		-0.58		PIP4K2C	-1.72		0.1	0.350145	0.156497	0.07	0.590701	0.430448		428	PIP4K2C	9762	6317	7008	6314		16072		2187
429		WAS	0.09	#N/A	0.27	0.00603657		WAS	0.11	0.14	0.41	0.33		-1.24		WAS	-2.54		-0.1	0.737422	0.599215	0.35	0.00845378	0.000314685		429	WAS	13927	1380	1850	1282		6139		5433
430		KIAA0040	0.07	#N/A	0.26	0.00480915		KIAA0040	0.05	0.07	0.46	0.42		-2.53		KIAA0040	-3.62		0.19	0.187891	0.176668	1.43	0.00877722	0.0125966		430	KIAA0040	7560	1016	951	1270		830		3507
431		POLR3GL	0.21	0.0974879	0.26	0.00222316		POLR3GL	0.25	0.26	0.21	0.28		-0.1		POLR3GL	-0.96		0.42	0.0942401	0.0291284	1.91	6.87867e-06	9.55899e-06		431	POLR3GL	144	1976	3914	3638		53		1244
432		MR1	-0.08	#N/A	0.26	0.00829615		MR1	0.26	0.27	0.2	0.27		-0.02		MR1	-0.22		0.07	0.406062	0.173767	0	0.982182	0.905951		432	MR1	7465	2318	921	3655		3640		2910
433		PRKCZ	0.25	0.0692609	0.26	0.00435253		PRKCZ	0.04	0.05	0.59	0.32		-2.54		PRKCZ	-5.35		-0.05	0.932623	0.819551	0.93	6.00018e-05	0.00031317		433	PRKCZ	314	1773	3505	1286		1278		10066
434		GLT1D1	0.2	0.0927368	0.26	0.00812683		GLT1D1	0.07	0.09	0.45	0.39		-2.13		GLT1D1	-4.06		0.34	0.22563	0.0490949	0.16	0.00914711	0.00161061		434	GLT1D1	17233	272	265	229		7820		3243
435		PBLD	#N/A	#N/A	0.26	0.00516782		PBLD	0.19	0.24	0.29	0.27		-0.18		PBLD	-1.62		0.07	0.719623	0.380678	0.27	0.130061	0.0104033		435	PBLD	14388	2419	4533	1668		7509		9872
436		LAPTM5	0.12	#N/A	0.26	0.00281832		LAPTM5	0.19	0.21	0.31	0.3		-0.52		LAPTM5	-1.35		0.26	0.268566	0.00169616	0.08	0.594281	0.0890374		436	LAPTM5	4473	448	952	476		7950		347
437		SHISA5	#N/A	#N/A	0.26	0.00956414		SHISA5	0.09	0.1	0.43	0.38		-1.85		SHISA5	-2.03		0.04	0.753596	0.724288	0.16	0.326417	0.0293985		437	SHISA5	14166	3563	3374	3330		8777		7477
438		GOSR1	0.08	#N/A	0.25	0.00874463		GOSR1	0.22	0.24	0.28	0.26		-0.13		GOSR1	-0.24		0.04	0.608896	0.603385	0.1	0.526289	0.239387		438	GOSR1	4174	5085	5230	6348		12333		6922
439		SRBD1	#N/A	#N/A	0.25	0.000987143		SRBD1	0.2	0.17	0.41	0.21		-0.3		SRBD1	-2.7		0.23	0.109567	0.0150876	1.14	0.00251983	0.00314709		439	SRBD1	5012	2153	1946	3583		1302		7151
440		PPT1	0.06	#N/A	0.25	0.00879809		PPT1	0.21	0.25	0.22	0.32		-0.39		PPT1	-0.12		-0.02	0.931012	0.696272	-0.35	0.135779	0.0185555		440	PPT1	18422	1693	2909	868		9058		9072
441		NDEL1	0.19	0.0851483	0.25	0.00104594		NDEL1	0.08	0.09	0.49	0.34		-1.86		NDEL1	-3.41		0.39	0.118514	0.00721206	0.29	0.00617015	0.000132503		441	NDEL1	7017	712	660	765		1720		6949
442		FCGRT	0.14	#N/A	0.25	0.00982426		FCGRT	0.2	0.21	0.38	0.21		-0.03		FCGRT	-0.99		-0.08	0.745076	0.421029	0.11	0.272607	0.122038		442	FCGRT	14483	2164	5925	520		14488		7863
443		CDC42SE1	0.17	0.17678	0.25	0.00740992		CDC42SE1	0.08	0.1	0.45	0.37		-1.94		CDC42SE1	-3.18		0.02	0.938121	0.756042	0.19	0.0808968	0.000839151		443	CDC42SE1	6065	678	780	713		2513		721
444		IFI16	0.18	0.338095	0.25	0.00670135		IFI16	0.07	0.12	0.46	0.35		-1.61		IFI16	-1.52		0.41	0.0374103	0.000235726	1.15	0.000804407	0.000381962		444	IFI16	10959	3510	2805	3632		4997		2783
445		IFRD1	0	#N/A	0.25	0.00943701		IFRD1	0.09	0.08	0.55	0.28		-1.81		IFRD1	-4.07		0.09	0.83243	0.695847	-0.11	0.669367	0.292194		445	IFRD1	7693	1885	1492	1920		12541		6038
446		HLA-C	0.25	0.394587	0.25	0.00752467		HLA-C	0.11	0.1	0.53	0.26		-1.39		HLA-C	-2.96		-0.06	0.718604	0.300817	0.28	0.144223	0.000232187		446	HLA-C	9148	3241	4085	2664		763		13531
447		APBB1IP	0.1	#N/A	0.25	0.00169533		APBB1IP	0.05	0.11	0.35	0.49		-2.11		APBB1IP	-2.4		-0.08	0.731444	0.623875	-0.38	0.0109149	0.000105683		447	APBB1IP	14401	662	586	644		11461		450
448		AP3S2	0.21	0.0659561	0.25	0.0085836		AP3S2	0.21	0.22	0.19	0.39		-0.84		AP3S2	-0.39		-0.17	0.226017	0.0702161	-0.63	0.00312315	9.14348e-05		448	AP3S2	14120	1027	1085	894		11439		11777
449		ZNF765	#N/A	#N/A	0.25	0.00288803		ZNF765	#N/A	#N/A	#N/A	#N/A		#N/A		ZNF765	0.11		0.03	0.817845	0.57736	-0.19	0.136241	0.0373223		449	ZNF765	5217	5648	6151	6114		12549		324
450		RALB	0.29	0.0680794	0.25	0.00381885		RALB	0.06	0.1	0.4	0.44		-2.2		RALB	-4.29		-0.02	0.947366	0.721623	1.83	0.00119021	0.000554306		450	RALB	9876	274	115	378		223		3456
451		JAK3	0.07	#N/A	0.24	0.000331356		JAK3	0.03	0.09	0.34	0.54		-2.53		JAK3	-2.37		-0.86	0.341101	0.247534	-0.08	0.849483	0.402705		451	JAK3	10034	1307	959	1571		1983		2255
452	INTS11	CPSF3L	-0.08	#N/A	0.24	0.00146719		CPSF3L	0.32	0.27	0.25	0.16		0.78		CPSF3L	-0.39		-0.13	0.488644	0.267245	0.01	0.934731	0.891959		452	CPSF3L	#N/A	#N/A	#N/A	#N/A		#N/A		#N/A
453		LRP10	0.05	#N/A	0.24	0.00604584		LRP10	0.04	0.06	0.52	0.38		-2.68		LRP10	-4.16		-0.17	0.511596	0.438922	0.41	0.00401897	0.000158856		453	LRP10	9431	1051	709	1025		949		6831
454		HLA-B	0.11	#N/A	0.24	0.00108336		HLA-B	0.17	0.14	0.46	0.23		-0.74		HLA-B	-2.07		-0.03	0.762867	0.216107	0.18	0.26675	0.000488438		454	HLA-B	9767	4534	5428	3343		4491		14105
455		PAFAH1B1	-0.02	#N/A	0.24	0.0063552		PAFAH1B1	0.13	0.19	0.3	0.37		-0.99		PAFAH1B1	-1.02		-0.01	0.958226	0.80304	-0.03	0.842199	0.584049		455	PAFAH1B1	4907	921	818	1133		7824		1769
456		IFITM1	0.14	#N/A	0.24	0.00239148		IFITM1	0.01	0.02	0.44	0.54		-4.87		IFITM1	-6.45		0.28	0.671582	0.352727	0.42	0.198671	0.000474918		456	IFITM1	13576	1962	1017	2506		1048		6945
457		U2AF1L4	0.02	#N/A	0.24	0.00778879		U2AF1L4	#N/A	#N/A	#N/A	#N/A		#N/A		U2AF1L4	-0.85		0.04	0.871219	0.567053	0.04	0.835239	0.640906		457	U2AF1L4	4249	14214	13995	14341		6035		15164
458		TMEM39A	0.06	#N/A	0.24	1.00102e-05		TMEM39A	0.3	0.38	0.15	0.18		1.12		TMEM39A	1		0.74	0.000688963	0.000139212	0.02	0.88051	0.877753		458	TMEM39A	141	387	1588	212		2707		13
459		NRBP1	0.11	#N/A	0.23	0.00311366		NRBP1	0.19	0.22	0.33	0.27		-0.31		NRBP1	-0.93		-0.04	0.818489	0.516579	0.03	0.580382	0.555307		459	NRBP1	3622	3074	2432	3986		12161		8027
460		SAT1	#N/A	#N/A	0.23	0.00231802		SAT1	0.17	0.1	0.53	0.2		-1		SAT1	-1.29		1.18	0.0084093	0.00116853	0.86	0.000282888	0.000179509		460	SAT1	9398	329	346	340		4975		951
461		CAPNS1	0.07	#N/A	0.23	0.00860371		CAPNS1	0.33	0.39	0.08	0.19		1		CAPNS1	1.21		0.03	0.870405	0.709615	0.1	0.518091	0.162425		461	CAPNS1	5313	1196	2398	1104		398		1058
462		FGR	0.15	0.195555	0.23	0.00218024		FGR	0.16	0.18	0.26	0.39		-1.1		FGR	-2.86		0.92	0.00137626	0.000249787	0.76	0.00189221	0.000168556		462	FGR	6820	226	118	412		1044		2148
463		PTPRA	0.14	#N/A	0.23	0.00632512		PTPRA	0.26	0.31	0.19	0.24		0.32		PTPRA	-0.43		0.05	0.43118	0.14225	0.07	0.252784	0.167721		463	PTPRA	1555	2669	3002	2811		2366		920
464		FNTB	0.11	#N/A	0.23	0.003164		FNTB	0.23	0.34	0.27	0.17		1		FNTB	-1.63		0.17	0.687489	0.0439048	0.47	0.0357407	0.00840489		464	FNTB	7532	2202	3776	1967		1047		2846
465		NOS1AP	-0.01	#N/A	0.23	0.00204619		NOS1AP	0.05	0.22	0.17	0.56		-1.32		NOS1AP	-2.44		0.1	0.804474	0.71237	1.51	0.00715779	0.000131255		465	NOS1AP	9200	1898	2453	2393		1306		5435
466		DNAJB1	0.13	#N/A	0.23	0.00827628		DNAJB1	0.18	0.18	0.42	0.22		-0.35		DNAJB1	-1.76		-0.19	0.653571	0.428906	1.43	2.99357e-05	1.10846e-05		466	DNAJB1	17	3763	3599	5781		698		13574
467		TAZ	0.11	#N/A	0.23	0.00458021		TAZ	0.25	0.25	0.2	0.3		-0.23		TAZ	-0.49		0.13	0.512097	0.222323	0.23	0.0655638	0.0336475		467	TAZ	1489	799	1060	1011		328		2701
468		NCOA1	0.11	#N/A	0.23	0.00603976		NCOA1	0.08	0.09	0.47	0.35		-1.92		NCOA1	-2.86		-0.07	0.587786	0.383728	-0.25	0.113865	0.0367639		468	NCOA1	12253	1985	2254	1524		8698		17027
469	METTL25	C12orf26	-0.01	#N/A	0.23	0.00417984		C12orf26	0.21	0.18	0.32	0.29		-0.72		C12orf26	-0.2		0.03	0.861171	0.56908	0.02	0.844289	0.808941		469	C12orf26	#N/A	#N/A	#N/A	#N/A		#N/A		#N/A
470		FUT8	-0.13	#N/A	0.22	0.00687175		FUT8	0.43	0.52	0.01	0.04		3.58		FUT8	2.61		-0.09	0.849926	0.25923	-0.06	0.862366	0.620706		470	FUT8	4294	14468	15201	13993		10488		5717
471		RBMS1	0.06	#N/A	0.22	0.00174054		RBMS1	0.13	0.19	0.27	0.42		-1.17		RBMS1	-1.82		0.1	0.714481	0.102544	-0.3	0.0593272	0.00116414		471	RBMS1	4211	214	83	411		1095		1457
472		ALOX5AP	0.07	#N/A	0.22	0.000912158		ALOX5AP	0.03	0.09	0.46	0.43		-2.33		ALOX5AP	-2.99		1.28	0.220496	0.120628	1.05	0.00103029	0.00018839		472	ALOX5AP	2319	91	23	189		419		140
473		KIAA2013	0.16	0.189188	0.22	0.00843306		KIAA2013	0.16	0.19	0.34	0.31		-0.71		KIAA2013	-1.79		0.01	0.952757	0.7598	0.08	0.676282	0.284842		473	KIAA2013	5026	773	1425	624		4968		3169
474		HLA-G	0.27	0.192457	0.21	0.00319926		HLA-G	0.14	0.18	0.4	0.28		-0.58		HLA-G	-2.1		-0.11	0.839099	0.589511	0.12	0.76957	0.115466		474	HLA-G	9136	6328	6482	6010		7020		12527
475		CARD6	0.29	0.0755492	0.21	0.00807943		CARD6	0.05	0.1	0.22	0.64		-2.69		CARD6	1.23		-0.01	0.961756	0.886618	-0.5	0.0218588	7.19043e-05		475	CARD6	15180	385	216	662		8612		782
476		UNC93B1	0.18	0.131406	0.21	0.00595595		UNC93B1	0.27	0.24	0.28	0.21		0.2		UNC93B1	-0.23		0.01	0.980478	0.948513	0.29	0.211698	0.00748412		476	UNC93B1	11835	2647	2726	2553		10231		10157
477		HSD17B11	#N/A	#N/A	0.21	0.00669184		HSD17B11	0.12	0.14	0.41	0.32		-1.18		HSD17B11	-2.85		0.32	0.0696913	0.00729636	-0.11	0.415256	0.0621712		477	HSD17B11	17198	1293	1663	1328		12235		3016
478		IP6K2	#N/A	#N/A	0.21	0.00956141		IP6K2	0.21	0.18	0.36	0.25		-0.46		IP6K2	-1.95		0.01	0.949155	0.900425	0.17	0.00922258	0.000293919		478	IP6K2	535	6282	6416	6924		4123		3510
479		PRMT2	0.05	#N/A	0.21	0.00282183		PRMT2	0.15	0.22	0.28	0.36		-0.72		PRMT2	-0.38		0.18	0.350862	0.00517173	0.42	0.0312342	0.00769361		479	PRMT2	617	1856	1325	2665		901		1097
480		LOC642361	0.01	#N/A	0.21	0.00458462		LOC642361	#N/A	#N/A	#N/A	#N/A		#N/A		LOC642361	#N/A		#N/A	#N/A	#N/A	#N/A	#N/A	#N/A		480	LOC642361	4745	3562	3641	4200		6818		#N/A
481	MAIP1	C2orf47	#N/A	#N/A	0.21	0.00531024		C2orf47	#N/A	#N/A	#N/A	#N/A		#N/A		C2orf47	0.86		0.02	0.859481	0.847665	0.3	0.140887	0.192573		481	C2orf47	#N/A	#N/A	#N/A	#N/A		#N/A		#N/A
482		ELF1	0.21	0.249597	0.21	0.00668115		ELF1	0.21	0.17	0.31	0.3		-0.81		ELF1	-2.52		0.28	0.175873	0.0019226	1.29	8.0726e-06	4.74174e-06		482	ELF1	4746	2019	2133	2651		379		6002
483		PLBD1	#N/A	#N/A	0.2	0.00603369		PLBD1	0.17	0.43	0.16	0.24		0.83		PLBD1	-1.41		-0.07	0.871816	0.596649	-0.17	0.468967	0.147861		483	PLBD1	13550	172	231	134		2448		73
484		THAP6	-0.08	#N/A	0.2	0.0050449		THAP6	0.14	0.14	0.36	0.36		-1.32		THAP6	-1.53		0.14	0.253015	0.128325	0.18	0.261617	0.09307		484	THAP6	8590	5781	5462	6419		2501		5185
485		TMEM187	#N/A	#N/A	0.2	0.00421552		TMEM187	0.23	0.26	0.2	0.31		-0.28		TMEM187	-0.82		0.27	0.424059	0.0499978	1.25	0.00118848	0.000251026		485	TMEM187	509	1354	2153	1650		309		3335
486		TRAFD1	0.08	#N/A	0.2	0.00740999		TRAFD1	0.1	0.12	0.49	0.29		-1.31		TRAFD1	-1.23		-0.19	0.10933	0.00252389	-0.38	0.0162705	0.00667391		486	TRAFD1	15487	7321	3998	9765		12743		5116
487		PRB1	#N/A	#N/A	0.2	0.00922728		PRB1	#N/A	#N/A	#N/A	#N/A		#N/A		PRB1	#N/A		#DIV/0!	0.350617	0.350617	#DIV/0!	0.350617	0.350617		487	PRB1	14750	7739	8803	7960		6046		13951
488		CPEB2	0.03	#N/A	0.2	0.00344285		CPEB2	0.16	0.14	0.45	0.25		-0.85		CPEB2	-3.42		-0.01	0.974371	0.851446	0.12	0.639574	0.307043		488	CPEB2	11097	2513	3152	1853		9163		10177
489		IMPDH1	0.1	#N/A	0.2	0.00716064		IMPDH1	0.13	0.16	0.35	0.36		-1.15		IMPDH1	-1.81		-0.08	0.769982	0.480831	-0.09	0.645763	0.316008		489	IMPDH1	11316	350	594	245		7745		4988
490		CANT1	0.03	#N/A	0.2	0.00844024		CANT1	0.07	0.11	0.49	0.33		-1.63		CANT1	-1.66		-0.23	0.0682319	0.0620203	-0.08	0.365166	0.138959		490	CANT1	11123	1533	1392	1384		4101		6247
491		ELL	0.24	0.0917715	0.2	0.00908761		ELL	0.1	0.09	0.47	0.33		-1.85		ELL	-2.74		-0.27	0.433939	0.173957	-0.53	0.0006557	0.000126056		491	ELL	6988	1021	1357	697		16578		13244
492		PHKA2	0.17	0.173608	0.2	0.00274529		PHKA2	0.15	0.18	0.24	0.43		-1.24		PHKA2	-1.63		0.03	0.876138	0.737839	0.14	0.0359248	0.0356434		492	PHKA2	7526	222	405	246		1448		4192
493		PRKCB	#N/A	#N/A	0.19	0.00523237		PRKCB	0.18	0.17	0.31	0.34		-0.97		PRKCB	-2.5		-0.11	0.523444	0.168229	-0.21	0.160178	0.0430677		493	PRKCB	7087	1110	1473	1125		7812		5253
494	FAM223B	NCRNA00204B	#N/A	#N/A	0.19	0.00712852		NCRNA00204B	#N/A	#N/A	#N/A	#N/A		#N/A		NCRNA00204B	#N/A		#N/A	#N/A	#N/A	#N/A	#N/A	#N/A		494	NCRNA00204B	#N/A	#N/A	#N/A	#N/A		#N/A		#N/A
495		MED26	#N/A	#N/A	0.19	0.00800396		MED26	#N/A	#N/A	#N/A	#N/A		#N/A		MED26	-0.36		0.63	0.0107933	0.00490146	0.29	0.0403955	0.039183		495	MED26	178	4310	4454	5009		5301		3539
496		HLA-A /// HLA-F /// HLA-J	#N/A	#N/A	0.19	0.000730104		HLA-A /// HLA-F /// HLA-J	#N/A	#N/A	#N/A	#N/A		#N/A		HLA-A /// HLA-F /// HLA-J	#N/A		#N/A	#N/A	#N/A	#N/A	#N/A	#N/A		496	HLA-A /// HLA-F /// HLA-J	#N/A	#N/A	#N/A	#N/A		#N/A		#N/A
497		YEATS2	-0.05	#N/A	0.18	0.00515695		YEATS2	0.32	0.32	0.17	0.19		0.7		YEATS2	0.53		0.31	0.0568216	0.000700516	-0.49	0.00354289	8.35331e-05		497	YEATS2	3216	11299	14047	9947		6678		5985
498		C11orf68	#N/A	#N/A	0.18	0.00794797		C11orf68	0.08	0.11	0.37	0.43		-1.92		C11orf68	-1		-0.19	0.467685	0.0731565	-0.32	0.108054	0.0441493		498	C11orf68	9931	3541	3321	4520		4892		9174
499		PPP3CA	0.27	0.0785911	0.18	0.00322484		PPP3CA	0.12	0.13	0.37	0.38		-1.54		PPP3CA	-1.62		0.24	0.595537	0.0435614	-0.15	0.435839	0.0377832		499	PPP3CA	8823	990	1592	845		7946		12617
500		ARF1	0.14	0.155247	0.18	0.00176576		ARF1	0.21	0.24	0.29	0.25		-0.08		ARF1	-0.88		0.14	0.370215	0.0599678	0.27	0.000975199	0.000630838		500	ARF1	2564	506	1008	414		413		340
501		ZC3H18	#N/A	#N/A	0.18	0.000881035		ZC3H18	0.18	0.21	0.33	0.28		-0.39		ZC3H18	-1.26		0.18	0.378765	0.1435	0.89	0.000599449	0.00063708		501	ZC3H18	2350	2777	3543	2419		612		9893
502		CMTM7	0.18	0.151868	0.17	0.00953354		CMTM7	0.29	0.35	0.16	0.2		0.82		CMTM7	-0.72		0.38	0.0159208	0.00135625	0.72	0.0204355	0.0130255		502	CMTM7	5703	818	2109	578		864		805
503		IFITM2	-0.01	#N/A	0.17	0.000684057		IFITM2	0.01	0.04	0.54	0.41		-3.48		IFITM2	-6.72		0.81	0.055887	0.0122659	0.44	0.0373382	0.000168008		503	IFITM2	13129	940	894	867		4955		637
504		ZNF398	0.18	0.176641	0.17	0.00884626		ZNF398	0.16	0.12	0.47	0.25		-1.03		ZNF398	-1.43		0.06	0.457041	0.313117	-0.59	0.000425291	2.85836e-05		504	ZNF398	3770	3191	5256	2491		10291		9990
505		IFITM3	-0.24	#N/A	0.17	0.00291978		IFITM3	0.06	0.15	0.29	0.5		-1.69		IFITM3	-3.3		0.56	0.406392	0.0495964	0.49	0.17529	0.00175324		505	IFITM3	14438	3635	2882	3381		3447		3106
506		ARHGDIB	-0.03	#N/A	0.16	0.00877031		ARHGDIB	#N/A	#N/A	#N/A	#N/A		#N/A		ARHGDIB	-1.53		-0.03	0.880137	0.784853	0.09	0.238386	0.0473779		506	ARHGDIB	10185	505	728	564		3035		114
507	CERS2	LASS2	0.13	#N/A	0.16	0.00451455		LASS2	0.23	0.23	0.3	0.24		-0.09		LASS2	-0.78		-0.01	0.959434	0.837751	-0.15	0.133416	0.00220671		507	LASS2	#N/A	#N/A	#N/A	#N/A		#N/A		#N/A
508		LOC731789	#N/A	#N/A	0.16	0.00137819		LOC731789	#N/A	#N/A	#N/A	#N/A		#N/A		LOC731789	#N/A		#N/A	#N/A	#N/A	#N/A	#N/A	#N/A		508	LOC731789	8413	#N/A	#N/A	#N/A		9156		#N/A
509		TRIOBP	#N/A	#N/A	0.15	0.00430731		TRIOBP	0.25	0.2	0.36	0.2		0		TRIOBP	-2.22		-0.42	0.194016	0.0304223	-0.34	0.154926	0.00761071		509	TRIOBP	9875	1878	2720	1175		14221		14793
510		SPATA2	0.08	#N/A	0.15	0.00535155		SPATA2	0.3	0.26	0.29	0.15		0.8		SPATA2	-1.92		-0.17	0.490169	0.472871	0.02	0.900653	0.862225		510	SPATA2	7158	1150	1952	1029		8442		6153
511		DLGAP4	-0.16	#N/A	0.15	0.008668		DLGAP4	0.21	0.23	0.3	0.26		-0.18		DLGAP4	-0.63		-0.23	0.49559	0.457164	-0.04	0.835889	0.541252		511	DLGAP4	3103	1802	2230	1795		12820		9733
512		LOC100128292	#N/A	#N/A	0.15	0.0021423		LOC100128292	#N/A	#N/A	#N/A	#N/A		#N/A		LOC100128292	#N/A		#N/A	#N/A	#N/A	#N/A	#N/A	#N/A		512	LOC100128292	#N/A	#N/A	#N/A	#N/A		#N/A		#N/A
513	DICER1-AS1	FLJ45244	0.58	0.000171507	0.03	#N/A		FLJ45244	0.12	0.15	0.28	0.45		-1.64		FLJ45244	#N/A		#N/A	#N/A	#N/A	#N/A	#N/A	#N/A		513	FLJ45244	#N/A	#N/A	#N/A	#N/A		#N/A		#N/A
514		USP10	0.57	0.00225559	0.16	0.149651		USP10	0.06	0.09	0.45	0.41		-2.24		USP10	-4.21		0.22	0.10676	0.0025131	1.47	0.000341267	0.00025251		514	USP10	5639	1028	1330	1120		607		2648
515		CDK5R1	0.57	0.00611079	0.29	0.126706		CDK5R1	0.05	0.04	0.69	0.22		-2.55		CDK5R1	-5.54		0.78	0.00151742	0.000717838	1.57	4.9485e-06	7.08613e-06		515	CDK5R1	1113	1617	2892	861		313		2668
516		LOC642112	0.54	0.001039	#N/A	#N/A		LOC642112	#N/A	#N/A	#N/A	#N/A		#N/A		LOC642112	#N/A		#N/A	#N/A	#N/A	#N/A	#N/A	#N/A		516	LOC642112	#N/A	#N/A	#N/A	#N/A		#N/A		#N/A
517		SLCO4C1	0.51	0.00297389	-0.05	#N/A		SLCO4C1	0.03	0.07	0.34	0.56		-2.91		SLCO4C1	-4		-0.41	0.323244	0.0535095	-0.31	0.300669	0.0804675		517	SLCO4C1	6432	794	198	1541		8822		3499
518		SLC26A6	0.51	0.00177124	0.05	#N/A		SLC26A6	0.32	0.33	0.08	0.27		0.26		SLC26A6	1.98		0.21	0.464341	0.0197129	0.62	0.0337028	0.0190458		518	SLC26A6	414	394	862	457		621		2319
519		ALOX15B	0.51	0.000284518	0	#N/A		ALOX15B	0.35	0.65	0	0		#DIV/0!		ALOX15B	1.89		4.2	0.0196111	0.0179811	#DIV/0!	0.0457781	0.0457781		519	ALOX15B	263	62	1002	21		230		12
520		LOC642684	0.49	0.00115653	#N/A	#N/A		LOC642684	#N/A	#N/A	#N/A	#N/A		#N/A		LOC642684	#N/A		#N/A	#N/A	#N/A	#N/A	#N/A	#N/A		520	LOC642684	#N/A	#N/A	#N/A	#N/A		#N/A		#N/A
521		INHBB	0.49	0.00184822	0.07	#N/A		INHBB	0	0	0.59	0.41		#DIV/0!		INHBB	-12.11		-0.49	0.656135	0.647849	5.2	0.000459868	0.000471885		521	INHBB	4824	1112	2575	521		504		10997
522	LONP2	LONPL	0.48	8.01624e-05	#N/A	#N/A		LONPL	#N/A	#N/A	#N/A	#N/A		#N/A		LONPL	#N/A		#N/A	#N/A	#N/A	#N/A	#N/A	#N/A		522	LONPL	#N/A	#N/A	#N/A	#N/A		#N/A		#N/A
523		RAB3IP	0.48	0.00530209	0.28	0.120841		RAB3IP	0.21	0.19	0.23	0.37		-0.97		RAB3IP	-0.77		0.47	0.171149	0.0215045	0.22	0.21224	0.0619953		523	RAB3IP	2897	2540	2531	3082		3541		2162
524		LOC653158	0.47	0.00086206	#N/A	#N/A		LOC653158	#N/A	#N/A	#N/A	#N/A		#N/A		LOC653158	#N/A		#N/A	#N/A	#N/A	#N/A	#N/A	#N/A		524	LOC653158	#N/A	#N/A	#N/A	#N/A		#N/A		#N/A
525	UIMC1	RAP80	0.46	0.00152211	#N/A	#N/A		RAP80	#N/A	#N/A	#N/A	#N/A		#N/A		RAP80	#N/A		#N/A	#N/A	#N/A	#N/A	#N/A	#N/A		525	RAP80	#N/A	#N/A	#N/A	#N/A		#N/A		#N/A
526		KLF17	0.46	4.03871e-05	-0.02	#N/A		KLF17	0	0	0	1		#DIV/0!		KLF17	#DIV/0!		#DIV/0!	0.170734	0.170734	#DIV/0!	0.350617	0.350617		526	KLF17	12247	6505	8489	6051		1937		11569
527	RIPOR2	C6orf32	0.43	0.000211714	#N/A	#N/A		C6orf32	#N/A	#N/A	#N/A	#N/A		#N/A		C6orf32	#N/A		#N/A	#N/A	#N/A	#N/A	#N/A	#N/A		527	C6orf32	#N/A	#N/A	#N/A	#N/A		#N/A		#N/A
528	LLCFC1	C7orf34	0.43	0.00206774	0.05	#N/A		C7orf34	#N/A	#N/A	#N/A	#N/A		#N/A		C7orf34	-3.7		0.11	0.871804	0.791358	0.89	0.0761938	0.0437704		528	C7orf34	#N/A	#N/A	#N/A	#N/A		#N/A		#N/A
529	KDM6A	UTX	0.43	0.00470702	#N/A	#N/A		UTX	#N/A	#N/A	#N/A	#N/A		#N/A		UTX	#N/A		#N/A	#N/A	#N/A	#N/A	#N/A	#N/A		529	UTX	#N/A	#N/A	#N/A	#N/A		#N/A		#N/A
530		EFEMP2	0.42	0.00456054	0.11	#N/A		EFEMP2	0.14	0.21	0.18	0.47		-1.17		EFEMP2	-0.94		0.2	0.586976	0.263907	-0.12	0.686807	0.360877		530	EFEMP2	7224	445	1220	490		1094		4307
531	RILPL2	MGC7036	0.41	0.00361645	#N/A	#N/A		MGC7036	#N/A	#N/A	#N/A	#N/A		#N/A		MGC7036	#N/A		#N/A	#N/A	#N/A	#N/A	#N/A	#N/A		531	MGC7036	#N/A	#N/A	#N/A	#N/A		#N/A		#N/A
532	ZNF33B	ZNF11B	0.41	0.0029907	#N/A	#N/A		ZNF11B	#N/A	#N/A	#N/A	#N/A		#N/A		ZNF11B	#N/A		#N/A	#N/A	#N/A	#N/A	#N/A	#N/A		532	ZNF11B	#N/A	#N/A	#N/A	#N/A		#N/A		#N/A
533	CELF2	CUGBP2	0.4	0.00966842	#N/A	#N/A		CUGBP2	#N/A	#N/A	#N/A	#N/A		#N/A		CUGBP2	#N/A		#N/A	#N/A	#N/A	#N/A	#N/A	#N/A		533	CUGBP2	#N/A	#N/A	#N/A	#N/A		#N/A		#N/A
534		FGD4	0.4	7.44505e-05	0.2	0.24362		FGD4	0.19	0.24	0.19	0.38		-0.65		FGD4	-1.91		1.1	0.000437584	0.000171006	1.58	0.00896039	0.00264185		534	FGD4	1600	60	25	109		74		620
535	MFSD13A	C10orf77	0.4	0.00020228	#N/A	#N/A		C10orf77	#N/A	#N/A	#N/A	#N/A		#N/A		C10orf77	#N/A		#N/A	#N/A	#N/A	#N/A	#N/A	#N/A		535	C10orf77	#N/A	#N/A	#N/A	#N/A		#N/A		#N/A
536		SIGLEC11	0.39	0.00850506	0.1	#N/A		SIGLEC11	0.16	0.82	0.01	0.02		5.46		SIGLEC11	#DIV/0!		0.15	0.831678	0.229556	#DIV/0!	0.195507	0.195507		536	SIGLEC11	10401	804	3182	273		6800		927
537		LOC196549	0.39	0.00962231	#N/A	#N/A		LOC196549	#N/A	#N/A	#N/A	#N/A		#N/A		LOC196549	#N/A		#N/A	#N/A	#N/A	#N/A	#N/A	#N/A		537	LOC196549	#N/A	#N/A	#N/A	#N/A		#N/A		#N/A
538	CYP1B1-AS1	MGC34824	0.38	0.00312988	#N/A	#N/A		MGC34824	#N/A	#N/A	#N/A	#N/A		#N/A		MGC34824	#N/A		#N/A	#N/A	#N/A	#N/A	#N/A	#N/A		538	MGC34824	#N/A	#N/A	#N/A	#N/A		#N/A		#N/A
539		SIAH1	0.38	0.00276706	0.08	#N/A		SIAH1	0.19	0.14	0.43	0.25		-0.86		SIAH1	-1.66		0.01	0.953386	0.88417	-0.08	0.611844	0.469052		539	SIAH1	513	2938	3584	3285		3853		3759
540	FNIP1	KIAA1961	0.38	0.00979971	#N/A	#N/A		KIAA1961	#N/A	#N/A	#N/A	#N/A		#N/A		KIAA1961	#N/A		#N/A	#N/A	#N/A	#N/A	#N/A	#N/A		540	KIAA1961	#N/A	#N/A	#N/A	#N/A		#N/A		#N/A
541		KRTAP19-6	0.38	0.000320956	#N/A	#N/A		KRTAP19-6	#N/A	#N/A	#N/A	#N/A		#N/A		KRTAP19-6	#N/A		#N/A	#N/A	#N/A	#N/A	#N/A	#N/A		541	KRTAP19-6	1676	#N/A	#N/A	#N/A		331		#N/A
542		ZNF281	0.37	0.00650516	0.25	0.0628303		ZNF281	0.07	0.11	0.38	0.43		-1.94		ZNF281	-2.81		1.29	0.0214918	0.00057243	1.93	0.00041991	0.000482403		542	ZNF281	6151	306	300	355		402		917
543		PTK2B	0.37	0.00104122	0.11	#N/A		PTK2B	0.13	0.15	0.33	0.4		-1.39		PTK2B	-0.2		1.23	0.00151675	0.00053814	-0.22	0.231888	0.0283789		543	PTK2B	7771	654	1077	579		9194		1286
544		KIAA1958	0.37	0.00527893	0.05	#N/A		KIAA1958	0.3	0.22	0.17	0.31		-0.49		KIAA1958	-0.2		0.19	0.470137	0.336854	-0.08	0.60351	0.511694		544	KIAA1958	13381	1661	2249	1952		2153		3880
545		SCRG1	0.36	0.00217381	-0.01	#N/A		SCRG1	0.28	0	0.28	0.44		#DIV/0!		SCRG1	-3.18		3.67	0.00138511	0.00213192	4.09	0.00816166	0.00839065		545	SCRG1	6971	266	1689	209		192		2219
546		CRLF3	0.36	0.00307951	0.11	#N/A		CRLF3	0.13	0.12	0.43	0.31		-1.36		CRLF3	-2.75		-0.09	0.459844	0.200557	-0.35	0.00369745	0.000772159		546	CRLF3	10408	5096	4043	6479		13923		10886
547		MUSTN1	0.36	0.00320722	0	#N/A		MUSTN1	#N/A	#N/A	#N/A	#N/A		#N/A		MUSTN1	-0.6		0.22	0.632985	0.345869	0.6	0.100539	0.0841314		547	MUSTN1	11150	2760	2436	3732		497		14628
548	RAB7A	RAB7	0.35	0.00100898	#N/A	#N/A		RAB7	#N/A	#N/A	#N/A	#N/A		#N/A		RAB7	#N/A		#N/A	#N/A	#N/A	#N/A	#N/A	#N/A		548	RAB7	#N/A	#N/A	#N/A	#N/A		#N/A		#N/A
549		LOC400924	0.35	0.00469863	#N/A	#N/A		LOC400924	#N/A	#N/A	#N/A	#N/A		#N/A		LOC400924	#N/A		#N/A	#N/A	#N/A	#N/A	#N/A	#N/A		549	LOC400924	#N/A	#N/A	#N/A	#N/A		#N/A		#N/A
550		SULT1B1	0.34	0.00955548	0.25	0.0829988		SULT1B1	0.03	0.13	0.25	0.59		-2.19		SULT1B1	-4.01		1.63	0.112806	0.0634058	0.29	0.322393	0.242891		550	SULT1B1	10896	90	111	136		772		68
551	TRIM27	RFP	0.34	0.00809117	#N/A	#N/A		RFP	#N/A	#N/A	#N/A	#N/A		#N/A		RFP	#N/A		#N/A	#N/A	#N/A	#N/A	#N/A	#N/A		551	RFP	#N/A	#N/A	#N/A	#N/A		#N/A		#N/A
552		LOC644640	0.34	0.00354779	#N/A	#N/A		LOC644640	#N/A	#N/A	#N/A	#N/A		#N/A		LOC644640	#N/A		#N/A	#N/A	#N/A	#N/A	#N/A	#N/A		552	LOC644640	#N/A	#N/A	#N/A	#N/A		#N/A		#N/A
553	RALGAPA2	C20orf74	0.32	0.00675744	#N/A	#N/A		C20orf74	#N/A	#N/A	#N/A	#N/A		#N/A		C20orf74	#N/A		#N/A	#N/A	#N/A	#N/A	#N/A	#N/A		553	C20orf74	#N/A	#N/A	#N/A	#N/A		#N/A		#N/A
554		LOC285908	0.32	0.00738762	#N/A	#N/A		LOC285908	#N/A	#N/A	#N/A	#N/A		#N/A		LOC285908	#N/A		#N/A	#N/A	#N/A	#N/A	#N/A	#N/A		554	LOC285908	#N/A	#N/A	#N/A	#N/A		#N/A		#N/A
555	UPF1	RENT1	0.32	0.00775954	#N/A	#N/A		RENT1	#N/A	#N/A	#N/A	#N/A		#N/A		RENT1	#N/A		#N/A	#N/A	#N/A	#N/A	#N/A	#N/A		555	RENT1	#N/A	#N/A	#N/A	#N/A		#N/A		#N/A
556		LOC650140	0.32	0.00667822	#N/A	#N/A		LOC650140	#N/A	#N/A	#N/A	#N/A		#N/A		LOC650140	#N/A		#N/A	#N/A	#N/A	#N/A	#N/A	#N/A		556	LOC650140	#N/A	#N/A	#N/A	#N/A		#N/A		#N/A
557		SLC12A6	0.31	0.00941687	0.19	0.0941837		SLC12A6	0.09	0.12	0.39	0.41		-1.77		SLC12A6	-2.96		-0.11	0.580802	0.0866614	-0.1	0.181587	0.0145734		557	SLC12A6	9100	315	481	427		9094		3419
558		THRAP3	0.31	0.00256591	0.06	#N/A		THRAP3	0.1	0.12	0.45	0.33		-1.52		THRAP3	-1.33		0.05	0.642856	0.188831	0.12	0.42257	0.0871148		558	THRAP3	4851	2592	3103	2968		2733		6199
559	MRGBP	C20orf20	0.31	4.19292e-05	-0.02	#N/A		C20orf20	0.29	0.3	0.23	0.19		0.68		C20orf20	-1.28		0.19	0.0525232	0.00506716	0.71	0.0022544	0.000636256		559	C20orf20	#N/A	#N/A	#N/A	#N/A		#N/A		#N/A
560	ERLIN1	SPFH1	0.31	0.00391205	#N/A	#N/A		SPFH1	#N/A	#N/A	#N/A	#N/A		#N/A		SPFH1	#N/A		#N/A	#N/A	#N/A	#N/A	#N/A	#N/A		560	SPFH1	#N/A	#N/A	#N/A	#N/A		#N/A		#N/A
561	RSPH14	RTDR1	0.3	0.00847337	0	#N/A		RTDR1	0	0	0.48	0.52		#DIV/0!		RTDR1	#DIV/0!		#N/A	#N/A	#N/A	1.16	0.012043	0.00377525		561	RTDR1	#N/A	#N/A	#N/A	#N/A		#N/A		#N/A
562		IL1RL1	0.29	0.000205341	0	#N/A		IL1RL1	0	0.04	0	0.96		-4.73		IL1RL1	2.16		1.58	0.00826835	0.00295054	2.8	0.00591055	0.00364817		562	IL1RL1	767	96	517	394		58		1868
563		C1orf115	0.29	0.00433462	0.1	#N/A		C1orf115	0.43	0.52	0.01	0.04		3.58		C1orf115	0.87		0.43	0.560189	0.243113	0.35	0.455843	0.364128		563	C1orf115	5229	2320	6610	616		4429		365
564	MIR503HG	MGC16121	0.28	0.00897755	0.01	#N/A		MGC16121	0.16	0.37	0.02	0.45		-0.26		MGC16121	#N/A		#N/A	#N/A	#N/A	#N/A	#N/A	#N/A		564	MGC16121	#N/A	#N/A	#N/A	#N/A		#N/A		#N/A
565	HLX	HLX1	0.28	0.00852301	#N/A	#N/A		HLX1	#N/A	#N/A	#N/A	#N/A		#N/A		HLX1	#N/A		#N/A	#N/A	#N/A	#N/A	#N/A	#N/A		565	HLX1	#N/A	#N/A	#N/A	#N/A		#N/A		#N/A
566		BCL6	0.28	0.00489453	0.25	0.195563		BCL6	0.06	0.08	0.27	0.58		-2.83		BCL6	-3.92		-0.68	0.0401289	0.0705625	0.12	0.4134	0.164394		566	BCL6	10591	235	184	255		2164		2029
567		MAGI3	0.27	0.00452423	0	#N/A		MAGI3	0.22	0.23	0.2	0.35		-0.58		MAGI3	2.79		0.13	0.704691	0.334534	0.11	0.848911	0.710282		567	MAGI3	7553	5688	6696	4607		2254		3574
568		CLASP1	0.26	0.00538867	0.19	0.17203		CLASP1	0.16	0.19	0.29	0.36		-0.97		CLASP1	-1.02		0.11	0.552689	0.220206	0.1	0.563144	0.336321		568	CLASP1	675	555	806	782		2971		159
569		RPA4	0.26	0.00858342	0.05	#N/A		RPA4	0.35	0.65	0	0		#DIV/0!		RPA4	1.59		-0.48	0.188064	0.249821	-0.74	0.318761	0.169898		569	RPA4	13056	4628	3458	6184		14480		14492
570		ACIN1	0.25	0.00168035	0.08	#N/A		ACIN1	0.16	0.17	0.33	0.33		-0.97		ACIN1	-1.06		-0.08	0.509039	0.11007	0.14	0.0373674	0.00703394		570	ACIN1	3813	4657	3667	5866		7483		8760
571		GPX1	0.24	0.00734485	-0.17	#N/A		GPX1	0.48	0.46	0.03	0.03		4.03		GPX1	1.57		0.12	0.621413	0.0231587	2.13	0.0010588	0.000621767		571	GPX1	15250	9207	13614	3903		646		3215
572		MYO7A	0.24	0.00826211	0.09	#N/A		MYO7A	0.16	0.84	0	0		#DIV/0!		MYO7A	6.86		0.37	0.50469	0.0445624	1.38	0.366506	0.25454		572	MYO7A	7498	840	3264	86		5583		116
573	PAM16	Magmas	0.24	0.00983707	#N/A	#N/A		Magmas	#N/A	#N/A	#N/A	#N/A		#N/A		Magmas	#N/A		#N/A	#N/A	#N/A	#N/A	#N/A	#N/A		573	Magmas	#N/A	#N/A	#N/A	#N/A		#N/A		#N/A
574	NRDC	NRD1	0.24	0.0029784	0.08	#N/A		NRD1	0.1	0.15	0.36	0.39		-1.37		NRD1	-1.68		0.11	0.145811	0.0394508	0.32	0.00888236	0.00217778		574	NRD1	#N/A	#N/A	#N/A	#N/A		#N/A		#N/A
575	ENKD1	C16orf48	0.24	0.00577205	-0.04	#N/A		C16orf48	0.13	0.15	0.47	0.26		-0.81		C16orf48	-2.34		-0.29	0.17103	0.0762946	0.71	0.000225782	0.00217254		575	C16orf48	#N/A	#N/A	#N/A	#N/A		#N/A		#N/A
576		TRO	0.24	0.000270779	0	#N/A		TRO	#N/A	#N/A	#N/A	#N/A		#N/A		TRO	-1.64		-0.5	0.189682	0.183214	0.72	0.200811	0.0703607		576	TRO	5448	2805	3137	3601		2791		3714
577	GLE1	GLE1L	0.23	0.00710504	#N/A	#N/A		GLE1L	#N/A	#N/A	#N/A	#N/A		#N/A		GLE1L	#N/A		#N/A	#N/A	#N/A	#N/A	#N/A	#N/A		577	GLE1L	#N/A	#N/A	#N/A	#N/A		#N/A		#N/A
578		NPEPL1	0.23	0.00530387	0.12	#N/A		NPEPL1	0.22	0.22	0.23	0.33		-0.62		NPEPL1	-1.25		-0.04	0.893357	0.795851	-0.05	0.665996	0.521709		578	NPEPL1	8063	572	1190	360		1210		5179
579		NBR1	0.23	0.00820995	0.14	0.0940269		NBR1	#N/A	#N/A	#N/A	#N/A		#N/A		NBR1	-1.43		0	0.983094	0.956251	0.06	0.277015	0.0833403		579	NBR1	8036	2099	2898	1723		1570		788
580		SLC6A13	0.22	0.00823466	0.01	#N/A		SLC6A13	0	0	0.54	0.46		#DIV/0!		SLC6A13	-1.13		-0.09	0.791785	0.789451	0.45	0.379626	0.339538		580	SLC6A13	16194	5330	5269	5012		7975		6688
581	SIRBP2	PTPNS1L3	0.21	0.00594357	#N/A	#N/A		PTPNS1L3	#N/A	#N/A	#N/A	#N/A		#N/A		PTPNS1L3	#N/A		#N/A	#N/A	#N/A	#N/A	#N/A	#N/A		581	PTPNS1L3	#N/A	#N/A	#N/A	#N/A		#N/A		#N/A
582		TIMP4	0.21	0.000938192	0.06	#N/A		TIMP4	0	0.8	0	0.2		2		TIMP4	#DIV/0!		-0.05	0.945388	0.881155	#N/A	#N/A	#N/A		582	TIMP4	329	133	1316	124		3993		64
583		SLC5A9	0.21	0.000412982	0.09	#N/A		SLC5A9	0.05	0.08	0.32	0.55		-2.86		SLC5A9	-5.88		3.17	0.110275	0.103925	2.42	0.000669135	0.000427355		583	SLC5A9	6305	264	1440	155		443		3534
584	CUX1	CUTL1	0.21	0.00915236	#N/A	#N/A		CUTL1	#N/A	#N/A	#N/A	#N/A		#N/A		CUTL1	#N/A		#N/A	#N/A	#N/A	#N/A	#N/A	#N/A		584	CUTL1	#N/A	#N/A	#N/A	#N/A		#N/A		#N/A
585		ACBD6	0.21	0.00500486	0.01	#N/A		ACBD6	0.07	0.06	0.15	0.72		-3.67		ACBD6	0.67		0.18	0.480229	0.0605673	1.44	0.0349727	0.036821		585	ACBD6	285	8376	13075	7328		175		9384
586		MDM2	0.2	0.00348401	0.08	#N/A		MDM2	0.15	0.18	0.4	0.27		-0.6		MDM2	-1.47		0.68	0.00010478	1.53884e-05	1.16	0.000328238	3.14143e-05		586	MDM2	505	334	1093	396		111		350
587		NF1	0.2	0.00773827	0.04	#N/A		NF1	0.12	0.18	0.3	0.4		-1.15		NF1	-0.37		-0.09	0.794781	0.475453	0.26	0.171433	0.0716392		587	NF1	1780	714	1200	796		1125		1383
588		LOC650114	0.19	0.00981144	#N/A	#N/A		LOC650114	#N/A	#N/A	#N/A	#N/A		#N/A		LOC650114	#N/A		#N/A	#N/A	#N/A	#N/A	#N/A	#N/A		588	LOC650114	#N/A	#N/A	#N/A	#N/A		#N/A		#N/A
589		LOC390414	0.18	0.00759367	#N/A	#N/A		LOC390414	#N/A	#N/A	#N/A	#N/A		#N/A		LOC390414	#N/A		#N/A	#N/A	#N/A	#N/A	#N/A	#N/A		589	LOC390414	#N/A	#N/A	#N/A	#N/A		#N/A		#N/A
590		LHX1	0.17	0.00403054	-0.01	#N/A		LHX1	#N/A	#N/A	#N/A	#N/A		#N/A		LHX1	-7.3		0.01	0.995136	0.99553	#DIV/0!	0.00315622	0.00315622		590	LHX1	9854	3065	4401	2323		16891		14215
591		LOC649214	0.17	0.000368454	#N/A	#N/A		LOC649214	#N/A	#N/A	#N/A	#N/A		#N/A		LOC649214	#N/A		#N/A	#N/A	#N/A	#N/A	#N/A	#N/A		591	LOC649214	#N/A	#N/A	#N/A	#N/A		#N/A		#N/A
592		ST8SIA5	0.17	0.00902232	0.01	#N/A		ST8SIA5	0	0	0	1		#DIV/0!		ST8SIA5	0.72		0.77	0.31882	0.258937	1.2	0.300668	0.34551		592	ST8SIA5	12495	3168	4585	3080		5255		11227
593		LOC645287	0.16	0.00923959	#N/A	#N/A		LOC645287	#N/A	#N/A	#N/A	#N/A		#N/A		LOC645287	#N/A		#N/A	#N/A	#N/A	#N/A	#N/A	#N/A		593	LOC645287	#N/A	#N/A	#N/A	#N/A		#N/A		#N/A
594		MYO1B	0.16	0.0063964	0.1	#N/A		MYO1B	#N/A	#N/A	#N/A	#N/A		#N/A		MYO1B	1.74		0.73	0.537142	0.422295	0.76	0.0816829	0.101582		594	MYO1B	266	885	1545	1438		733		5555
595		SLC7A10	0.16	0.00749694	0	#N/A		SLC7A10	0.22	0.51	0.27	0		#DIV/0!		SLC7A10	-5.62		#DIV/0!	0.350617	0.350617	1.66	0.109157	0.115741		595	SLC7A10	15665	7439	9814	6452		13605		13462
596		PRDM2	0.16	0.00861173	0.12	#N/A		PRDM2	0.16	0.16	0.34	0.34		-1.06		PRDM2	-1.24		0.05	0.878417	0.754364	0.05	0.639264	0.515041		596	PRDM2	2191	1648	2886	1501		10243		3125
597		MIA	0.16	0.00537307	-0.12	#N/A		MIA	#N/A	#N/A	#N/A	#N/A		#N/A		MIA	-0.04		-0.03	0.959413	0.915102	-0.69	0.140972	0.0422065		597	MIA	14765	11054	11937	11248		10816		15286
598		PCGF2	0.15	0.0061778	0	#N/A		PCGF2	#N/A	#N/A	#N/A	#N/A		#N/A		PCGF2	#DIV/0!		0.52	0.300061	0.0849978	#DIV/0!	0.350617	0.350617		598	PCGF2	4713	8040	9992	7454		10918		6330
599		SFXN1	0.14	0.360972	0.64	0.0178561		SFXN1	0.22	0.29	0.04	0.45		-0.64		SFXN1	1.12		0.09	0.755247	0.242875	0.53	0.158577	0.0484376		599	SFXN1	360	3296	960	6805		3460		2565
600		CAMK1D /// LOC283070	#N/A	#N/A	0.63	0.032465		CAMK1D /// LOC283070	#N/A	#N/A	#N/A	#N/A		#N/A		CAMK1D /// LOC283070	#N/A		#N/A	#N/A	#N/A	#N/A	#N/A	#N/A		600	CAMK1D /// LOC283070	#N/A	#N/A	#N/A	#N/A		#N/A		#N/A
601		GAS2L1	0.07	#N/A	0.6	0.0334148		GAS2L1	0.56	0.43	0	0		#DIV/0!		GAS2L1	3.72		-0.37	0.0837668	0.018682	1.68	0.0306498	0.0170068		601	GAS2L1	7377	3179	5147	1752		1844		16378
602		LOC644246	#N/A	#N/A	0.59	0.0264725		LOC644246	#N/A	#N/A	#N/A	#N/A		#N/A		LOC644246	#N/A		#N/A	#N/A	#N/A	#N/A	#N/A	#N/A		602	LOC644246	11802	#N/A	#N/A	#N/A		#N/A		#N/A
603		EIF5A	0	#N/A	0.58	0.0109169		EIF5A	0.45	0.31	0.15	0.09		1.75		EIF5A	1.41		-0.18	0.650212	0.00500157	-0.13	0.516125	0.113548		603	EIF5A	5591	10222	11800	9223		15489		7013
604		RNF144B	#N/A	#N/A	0.56	0.0152732		RNF144B	0.12	0.23	0.27	0.38		-0.76		RNF144B	-2.59		1.48	0.00258691	7.53359e-05	1.65	5.47005e-06	3.51529e-05		604	RNF144B	1742	73	62	111		31		338
605		CLEC12A	-0.02	#N/A	0.5	0.0233198		CLEC12A	0.26	0.25	0.22	0.27		-0.12		CLEC12A	-1.53		0.22	0.621976	0.217291	0.85	0.348398	0.00755324		605	CLEC12A	14709	1871	2873	1470		852		5618
606		BLM	-0.06	#N/A	0.49	0.0496164		BLM	0.14	0.4	0.04	0.42		-0.08		BLM	-1.43		2.56	9.84915e-05	0.000101151	4.6	0.0200857	0.0198736		606	BLM	1240	2269	1890	3958		195		320
607		SDHD	-0.05	#N/A	0.49	0.0239732		SDHD	0.24	0.26	0.28	0.22		0.25		SDHD	-0.49		-0.08	0.678436	0.254445	0	0.986347	0.973407		607	SDHD	6058	3132	3511	2738		3391		1005
608		RELL1	#N/A	#N/A	0.49	0.0101845		RELL1	0.17	0.18	0.43	0.21		-0.23		RELL1	-2.48		0.44	0.0728302	0.00138505	0.28	0.0389551	0.000678477		608	RELL1	6190	859	2357	547		1232		12793
609		IGKC /// IGKV1-5 /// IGKV1D-8 /// LOC652493 /// LOC652694	#N/A	#N/A	0.47	0.0441211		IGKC /// IGKV1-5 /// IGKV1D-8 /// LOC652493 /// LOC652694	#N/A	#N/A	#N/A	#N/A		#N/A		IGKC /// IGKV1-5 /// IGKV1D-8 /// LOC652493 /// LOC652694	#N/A		#N/A	#N/A	#N/A	#N/A	#N/A	#N/A		609	IGKC /// IGKV1-5 /// IGKV1D-8 /// LOC652493 /// LOC652694	#N/A	#N/A	#N/A	#N/A		#N/A		#N/A
610		C7orf25 /// PSMA2	#N/A	#N/A	0.46	0.0119964		C7orf25 /// PSMA2	#N/A	#N/A	#N/A	#N/A		#N/A		C7orf25 /// PSMA2	#N/A		#N/A	#N/A	#N/A	#N/A	#N/A	#N/A		610	C7orf25 /// PSMA2	#N/A	#N/A	#N/A	#N/A		#N/A		#N/A
611		MCL1	0.26	0.165098	0.46	0.0499227		MCL1	0.24	0.23	0.3	0.24		-0.04		MCL1	-2.25		0.82	0.291542	0.0369999	1.01	4.86972e-08	3.3577e-09		611	MCL1	4872	569	760	513		218		7692
612		TBC1D1	0.01	#N/A	0.46	0.0230557		TBC1D1	0.12	0.17	0.43	0.28		-0.76		TBC1D1	-1.76		-0.02	0.939772	0.835368	0.53	0.0144754	0.00297445		612	TBC1D1	8845	1914	3436	1264		5229		419
613	MICOS10P1	N4BP2L2-IT	#N/A	#N/A	0.45	0.0182782		N4BP2L2-IT	#N/A	#N/A	#N/A	#N/A		#N/A		N4BP2L2-IT	#N/A		#N/A	#N/A	#N/A	#N/A	#N/A	#N/A		613	N4BP2L2-IT	#N/A	#N/A	#N/A	#N/A		#N/A		#N/A
614		CAMK1D	0.31	0.217266	0.43	0.0167022		CAMK1D	0.09	0.06	0.48	0.37		-2.59		CAMK1D	-3		0.01	0.954359	0.931238	0.32	0.124234	0.0211126		614	CAMK1D	10785	4807	8158	3273		4188		18375
615		LOC100509635	#N/A	#N/A	0.43	0.0417167		LOC100509635	#N/A	#N/A	#N/A	#N/A		#N/A		LOC100509635	#N/A		#N/A	#N/A	#N/A	#N/A	#N/A	#N/A		615	LOC100509635	#N/A	#N/A	#N/A	#N/A		#N/A		#N/A
616		LOC100506979	#N/A	#N/A	0.43	0.0134475		LOC100506979	#N/A	#N/A	#N/A	#N/A		#N/A		LOC100506979	#N/A		#N/A	#N/A	#N/A	#N/A	#N/A	#N/A		616	LOC100506979	#N/A	#N/A	#N/A	#N/A		#N/A		#N/A
617		TBXA2R	0.08	#N/A	0.42	0.0310104		TBXA2R	0	0	0.46	0.54		#DIV/0!		TBXA2R	-1.5		-1.52	0.196635	0.179667	-0.67	0.603106	0.653493		617	TBXA2R	5672	5758	5844	5553		10173		8341
618		IQGAP1	0.26	0.14179	0.42	0.0122236		IQGAP1	0.09	0.15	0.33	0.44		-1.59		IQGAP1	-1.15		-0.01	0.950267	0.725689	0.25	0.00484468	0.0100274		618	IQGAP1	11351	247	444	258		400		1374
619		ALCAM	0.17	0.531681	0.42	0.0256177		ALCAM	0.16	0.31	0.22	0.31		0.04		ALCAM	1.52		0.35	0.554755	0.17928	-0.28	0.230997	0.0344054		619	ALCAM	4039	287	442	574		2481		156
620		HIST1H2BC	0.29	0.164404	0.41	0.0244982		HIST1H2BC	0.01	0.01	0.75	0.24		-4.21		HIST1H2BC	-1.01		-0.22	0.348973	0.284138	-0.19	0.129786	0.00191254		620	HIST1H2BC	15847	1650	1678	1763		9388		5776
621	SPIDR	KIAA0146	#N/A	#N/A	0.41	0.0261734		KIAA0146	#N/A	#N/A	#N/A	#N/A		#N/A		KIAA0146	#N/A		#N/A	#N/A	#N/A	#N/A	#N/A	#N/A		621	KIAA0146	#N/A	#N/A	#N/A	#N/A		#N/A		#N/A
622		ZNF438	0.22	0.231009	0.41	0.0154042		ZNF438	0.05	0.1	0.27	0.58		-2.47		ZNF438	-0.23		-0.18	0.388815	0.0174168	-0.17	0.455416	0.0653762		622	ZNF438	13204	401	119	684		5016		1067
623		NT5M	0.17	0.296502	0.41	0.0317244		NT5M	0.32	0.64	0.05	0		#DIV/0!		NT5M	-1.13		1	0.165937	0.128774	1.68	0.0149345	0.0126177		623	NT5M	14337	9931	10179	8744		2258		8894
624		MTPN	0.03	#N/A	0.41	0.0185997		MTPN	0.16	0.23	0.25	0.35		-0.58		MTPN	-1.22		0.05	0.797784	0.30976	-0.03	0.529173	0.426757		624	MTPN	11735	2008	1763	2321		2355		1293
625		CD177	0.27	0.586338	0.4	0.0212561		CD177	0	0.05	0.01	0.94		-4.36		CD177	-8.96		-1.13	0.411369	0.0730544	1.94	0.0103817	0.00651213		625	CD177	10287	1101	264	1664		1704		3431
626		B3GNT2	#N/A	#N/A	0.4	0.0310333		B3GNT2	0.14	0.17	0.27	0.42		-1.28		B3GNT2	-0.48		0.19	0.672985	0.34061	-0.03	0.790068	0.707967		626	B3GNT2	1767	451	510	700		1514		296
627		ZCCHC24	#N/A	#N/A	0.39	0.0128175		ZCCHC24	0.41	0.41	0.13	0.05		2.91		ZCCHC24	-1		-0.53	0.177539	0.000773055	-0.46	0.086561	0.00208007		627	ZCCHC24	10202	8263	13100	2938		16742		16053
628		PTBP2	0.17	0.436874	0.39	0.0110885		PTBP2	0.25	0.29	0.16	0.3		-0.04		PTBP2	0.72		0.35	0.269919	0.00226319	0.11	0.576137	0.380417		628	PTBP2	230	283	693	584		450		30
629		HIST1H2AG	0.02	#N/A	0.39	0.0182265		HIST1H2AG	0	0.23	0.14	0.63		-1.49		HIST1H2AG	0.68		-0.27	0.768159	0.653725	0	0.991877	0.982873		629	HIST1H2AG	12323	7138	5335	9625		14681		3246
630		ZADH2	0.03	#N/A	0.39	0.0192046		ZADH2	0.23	0.32	0.08	0.37		-0.21		ZADH2	-0.27		0.25	0.12133	0.0152269	0.79	0.0991411	0.0110309		630	ZADH2	5247	5764	6524	5160		1700		4112
631		TTC9	#N/A	#N/A	0.39	0.0219182		TTC9	0.07	0.09	0.39	0.44		-2.25		TTC9	-3.97		1.55	0.00518652	0.0079731	0.71	0.0256043	9.65901e-05		631	TTC9	7060	8055	11895	6776		626		14700
632		KDM4B	#N/A	#N/A	0.38	0.0253506		KDM4B	#N/A	#N/A	#N/A	#N/A		#N/A		KDM4B	-3.74		-0.05	0.90726	0.825836	0.84	0.00516717	0.00443438		632	KDM4B	3294	467	1140	359		418		9542
633		LOC285074	0.07	#N/A	0.38	0.0465235		LOC285074	#N/A	#N/A	#N/A	#N/A		#N/A		LOC285074	#N/A		#N/A	#N/A	#N/A	#N/A	#N/A	#N/A		633	LOC285074	11416	12343	14082	11428		14635		16809
634		SYTL3	0.19	0.144249	0.38	0.0263926		SYTL3	0.15	0.08	0.54	0.23		-1.49		SYTL3	-3.15		2.03	0.000461222	0.000146672	2.65	0.0115191	0.00760525		634	SYTL3	109	1511	1241	1663		251		17374
635		APPL2	#N/A	#N/A	0.38	0.0456129		APPL2	0.1	0.11	0.43	0.36		-1.71		APPL2	-2.61		0.11	0.58302	0.170186	-0.33	0.0927052	0.004334		635	APPL2	3523	1153	920	1954		7627		4532
636		PLXDC2	0.33	0.0608733	0.37	0.0105279		PLXDC2	0.23	0.24	0.29	0.25		-0.05		PLXDC2	-0.1		0.22	0.0771164	0.0152781	0.84	0.109136	0.0411791		636	PLXDC2	18382	968	1994	291		2422		6786
637		TK2	0.11	#N/A	0.37	0.0140571		TK2	0.26	0.32	0.15	0.27		0.27		TK2	-0.96		0.21	0.372129	0.0164275	0.04	0.927892	0.648299		637	TK2	9568	275	697	227		544		5104
638		ISL2	0	#N/A	0.37	0.0201056		ISL2	0.02	0.09	0.48	0.41		-2.18		ISL2	-5.01		0.25	0.578787	0.482024	-0.78	0.0169927	4.33711e-05		638	ISL2	12824	5302	4985	5448		16732		718
639		JMJD6	#N/A	#N/A	0.37	0.0358568		JMJD6	0.22	0.21	0.29	0.28		-0.37		JMJD6	-0.92		0.07	0.816951	0.595827	0.36	0.0638631	0.0018162		639	JMJD6	149	305	169	587		4557		1911
640		AKIRIN2	#N/A	#N/A	0.37	0.030368		AKIRIN2	0.32	0.28	0.2	0.2		0.52		AKIRIN2	-2.05		-0.09	0.821354	0.398332	0.11	0.596684	0.0847425		640	AKIRIN2	6123	746	465	1054		3509		10639
641		TDRD9	0.23	0.403071	0.36	0.0213302		TDRD9	0.07	0.21	0.02	0.7		-1.73		TDRD9	0.2		0.19	0.632519	0.263061	-0.27	0.474629	0.243842		641	TDRD9	11849	326	174	577		1341		945
642		RNF145	#N/A	#N/A	0.36	0.026267		RNF145	0.11	0.14	0.39	0.36		-1.41		RNF145	-1.81		0.27	0.537835	0.0106417	-0.09	0.315913	0.106298		642	RNF145	4199	961	953	1100		6970		2992
643		NETO2	0.21	0.194025	0.36	0.0376101		NETO2	0.54	0.34	0.03	0.09		1.93		NETO2	1.44		0.73	0.0346618	0.00132577	3.02	0.00201154	0.00222042		643	NETO2	376	579	1801	250		236		141
644		AIM2	0.14	0.555384	0.36	0.0416339		AIM2	0.03	0.05	0.2	0.72		-4.01		AIM2	-4.72		0.38	0.379916	0.37724	1.71	0.000449313	6.26444e-05		644	AIM2	17978	2236	1463	2704		11643		8878
645		TAF8	#N/A	#N/A	0.36	0.0174503		TAF8	0.22	0.23	0.23	0.32		-0.45		TAF8	-1.55		0.84	5.0699e-05	2.22406e-06	1.78	3.56454e-06	7.58478e-06		645	TAF8	570	941	1341	1418		20		254
646		ORAI2	#N/A	#N/A	0.35	0.0383461		ORAI2	0.08	0.08	0.46	0.39		-2.32		ORAI2	-3.48		-0.55	0.205819	0.0141157	0.12	0.579296	0.0815714		646	ORAI2	3811	847	729	1067		3525		16311
647		LPXN	-0.36	#N/A	0.35	0.0210181		LPXN	0.3	0.45	0.08	0.16		1.48		LPXN	2.43		-0.48	0.128097	0.00359136	-0.7	0.000109771	0.000117315		647	LPXN	11991	12585	14666	11088		14462		10935
648	CCDC71L	FLJ36031	#N/A	#N/A	0.35	0.0225255		FLJ36031	#N/A	#N/A	#N/A	#N/A		#N/A		FLJ36031	#N/A		#N/A	#N/A	#N/A	#N/A	#N/A	#N/A		648	FLJ36031	#N/A	#N/A	#N/A	#N/A		#N/A		#N/A
649		LOC645984	#N/A	#N/A	0.35	0.0226901		LOC645984	#N/A	#N/A	#N/A	#N/A		#N/A		LOC645984	#N/A		#N/A	#N/A	#N/A	#N/A	#N/A	#N/A		649	LOC645984	#N/A	#N/A	#N/A	#N/A		#N/A		#N/A
650		METTL9	#N/A	#N/A	0.35	0.02661		METTL9	0.19	0.23	0.12	0.46		-0.99		METTL9	-0.64		-0.12	0.777188	0.253488	-0.28	0.108329	0.0197196		650	METTL9	11326	696	326	887		3335		1518
651		SEMA4A	0.08	#N/A	0.35	0.0144725		SEMA4A	0.11	0.14	0.26	0.49		-1.82		SEMA4A	-1.54		-0.7	0.234264	0.0410232	-0.4	0.29171	0.0096371		651	SEMA4A	12785	345	297	471		4604		5963
652		LMBR1	0.14	0.348037	0.34	0.0476645		LMBR1	0.24	0.3	0.2	0.25		0.23		LMBR1	-1.03		0.06	0.677085	0.23617	0.05	0.654272	0.285363		652	LMBR1	487	1131	635	2070		2072		720
653		KLHL24	0.05	#N/A	0.34	0.0110022		KLHL24	0.19	0.13	0.37	0.32		-1.32		KLHL24	-1.39		0.53	0.00538819	0.000474991	0.14	0.402373	0.198672		653	KLHL24	3503	3169	3831	3606		1708		5868
654		RGL4	#N/A	#N/A	0.33	0.0478889		RGL4	0.01	0.07	0.29	0.63		-3.25		RGL4	-8.17		-0.37	0.654233	0.599271	-0.22	0.545864	0.0389353		654	RGL4	7170	946	131	1651		13249		11261
655		COMMD4	#N/A	#N/A	0.33	0.011785		COMMD4	0.42	0.43	0.09	0.07		2.68		COMMD4	0.79		-0.18	0.409073	0.0198051	0.27	0.668741	0.0248365		655	COMMD4	124	5656	7282	5541		2913		3806
656		NUMB	0.22	0.367143	0.33	0.0189671		NUMB	#N/A	#N/A	#N/A	#N/A		#N/A		NUMB	-2.29		-0.26	0.4683	0.0597432	0.01	0.895255	0.636854		656	NUMB	13741	307	291	280		1842		1502
657		ATP6V0E1	#N/A	#N/A	0.33	0.0175405		ATP6V0E1	0.14	0.18	0.31	0.37		-1.02		ATP6V0E1	-0.74		0.06	0.645993	0.230574	0.25	0.0186641	0.00169582		657	ATP6V0E1	5828	78	120	120		141		939
658		RPS26	-0.05	#N/A	0.33	0.0193088		RPS26	0.26	0.21	0.3	0.23		-0.14		RPS26	0.87		0.02	0.968794	0.827013	0.1	0.692619	0.209011		658	RPS26	4523	13826	14583	13824		3581		9033
659	MBNL1-AS1	LOC401093	-0.02	#N/A	0.33	0.0112095		LOC401093	#N/A	#N/A	#N/A	#N/A		#N/A		LOC401093	#N/A		#N/A	#N/A	#N/A	#N/A	#N/A	#N/A		659	LOC401093	#N/A	#N/A	#N/A	#N/A		#N/A		#N/A
660	ERO1A	ERO1L	0.13	#N/A	0.33	0.0218267		ERO1L	0.12	0.2	0.3	0.38		-0.94		ERO1L	-1.11		0.06	0.704126	0.362208	-0.1	0.762287	0.100786		660	ERO1L	#N/A	#N/A	#N/A	#N/A		#N/A		#N/A
661		AMY1A /// AMY1B /// AMY1C /// AMY2A /// AMY2B	#N/A	#N/A	0.32	0.0450172		AMY1A /// AMY1B /// AMY1C /// AMY2A /// AMY2B	#N/A	#N/A	#N/A	#N/A		#N/A		AMY1A /// AMY1B /// AMY1C /// AMY2A /// AMY2B	#N/A		#N/A	#N/A	#N/A	#N/A	#N/A	#N/A		661	AMY1A /// AMY1B /// AMY1C /// AMY2A /// AMY2B	#N/A	#N/A	#N/A	#N/A		#N/A		#N/A
662		YPEL3	0.07	#N/A	0.32	0.0128898		YPEL3	0.05	0.05	0.61	0.29		-2.57		YPEL3	-4.6		0.15	0.679973	0.174535	0.17	0.168793	0.00642572		662	YPEL3	13950	7908	9662	5909		4312		12417
663		LOC439911	#N/A	#N/A	0.32	0.013362		LOC439911	#N/A	#N/A	#N/A	#N/A		#N/A		LOC439911	#N/A		#N/A	#N/A	#N/A	#N/A	#N/A	#N/A		663	LOC439911	#N/A	#N/A	#N/A	#N/A		#N/A		#N/A
664		OR52K3P	#N/A	#N/A	0.32	0.033071		OR52K3P	0.19	0.11	0.59	0.11		0.07		OR52K3P	-2.05		-0.56	0.197808	0.0541443	-1.01	0.00218737	0.00136679		664	OR52K3P	#N/A	#N/A	#N/A	#N/A		#N/A		#N/A
665		HIST1H2BF	0.1	#N/A	0.32	0.0145709		HIST1H2BF	#N/A	#N/A	#N/A	#N/A		#N/A		HIST1H2BF	-1.11		-0.3	0.332153	0.181348	-0.36	0.0252162	0.00427408		665	HIST1H2BF	9998	2352	2147	3124		11399		3600
666		TAB3	0.04	#N/A	0.32	0.0327892		TAB3	0.16	0.2	0.34	0.3		-0.53		TAB3	-1.31		-0.06	0.87099	0.664065	0.06	0.605873	0.342751		666	TAB3	7268	2145	2622	#N/A		6492		1497
667		MAST3	0.2	0.0876972	0.31	0.0198078		MAST3	0.07	0.1	0.49	0.33		-1.75		MAST3	-3.83		-0.36	0.538133	0.330827	0.3	0.078151	0.0162832		667	MAST3	5305	1192	2051	990		13164		12094
668		MMP25	0.25	0.0512936	0.31	0.012467		MMP25	#N/A	#N/A	#N/A	#N/A		#N/A		MMP25	-7.65		-0.69	0.432153	0.21573	0.29	0.0371522	0.0141148		668	MMP25	10801	405	388	372		769		579
669		POR	0.28	0.101562	0.31	0.0153461		POR	0.09	0.17	0.17	0.57		-1.76		POR	0.61		0.25	0.0838923	0.00861367	0.42	0.00683489	0.00259573		669	POR	4529	456	135	778		478		7149
670		REM2	#N/A	#N/A	0.31	0.0470337		REM2	0.01	0.01	0.7	0.27		-4.72		REM2	-6.75		-0.53	0.300314	0.299414	0.04	0.842073	0.759856		670	REM2	13734	6622	10683	2481		8609		16236
671		HOMER3	0.11	#N/A	0.31	0.0117392		HOMER3	0.37	0.38	0.1	0.15		1.34		HOMER3	-0.05		-0.5	0.00700208	0.00332401	-0.69	0.120758	0.0766639		671	HOMER3	10227	1816	3358	479		11170		10646
672	GCNA	ACRC	0.12	#N/A	0.31	0.0314128		ACRC	0.11	0.08	0.26	0.54		-2.74		ACRC	-0.81		0.35	0.0726388	0.0508628	-0.11	0.624367	0.186471		672	ACRC	#N/A	#N/A	#N/A	#N/A		#N/A		#N/A
673		AZI2	0.25	0.0903055	0.3	0.0104633		AZI2	0.29	0.3	0.11	0.31		-0.02		AZI2	1.32		1.09	0.0055809	0.000352048	0.51	0.00501589	0.00343257		673	AZI2	3090	245	130	482		167		2578
674		LOC100286909	#N/A	#N/A	0.3	0.0276858		LOC100286909	#N/A	#N/A	#N/A	#N/A		#N/A		LOC100286909	#N/A		#N/A	#N/A	#N/A	#N/A	#N/A	#N/A		674	LOC100286909	#N/A	#N/A	#N/A	#N/A		#N/A		#N/A
675		TECPR2	#N/A	#N/A	0.3	0.0201963		TECPR2	#N/A	#N/A	#N/A	#N/A		#N/A		TECPR2	-3.98		-0.26	0.296416	0.129252	-0.34	0.125038	0.0291255		675	TECPR2	15455	1502	1625	857		17347		15849
676		DPYD	0.19	0.363756	0.3	0.022214		DPYD	0.2	0.31	0.13	0.37		-0.25		DPYD	1.14		0.4	0.309208	0.0236823	0.04	0.508043	0.424855		676	DPYD	14165	285	725	184		395		212
677		LOC654433	#N/A	#N/A	0.3	0.0411241		LOC654433	#N/A	#N/A	#N/A	#N/A		#N/A		LOC654433	#N/A		#N/A	#N/A	#N/A	#N/A	#N/A	#N/A		677	LOC654433	12138	8368	9039	#N/A		#N/A		#N/A
678		NDST2	0.13	#N/A	0.3	0.0453831		NDST2	0.23	0.28	0.14	0.36		-0.37		NDST2	-0.16		0	0.994489	0.991135	-0.08	0.50084	0.189728		678	NDST2	5644	1986	479	3154		2725		2020
679		TXNDC11	-0.08	#N/A	0.3	0.0406094		TXNDC11	#N/A	#N/A	#N/A	#N/A		#N/A		TXNDC11	0.1		0.13	0.0889185	0.0613519	0.64	0.00265185	0.00753067		679	TXNDC11	1164	4786	5528	6036		3448		4745
680		NDST1	0.21	0.150753	0.3	0.0236043		NDST1	0.26	0.25	0.36	0.14		0.81		NDST1	-1.87		0.14	0.740236	0.4434	-0.05	0.8575	0.670107		680	NDST1	5801	1240	1907	1114		8238		3135
681		SLC16A5	0.25	0.112996	0.3	0.0197215		SLC16A5	0.16	0.19	0.33	0.32		-0.72		SLC16A5	-2.35		-0.21	0.589932	0.194101	-0.64	0.00446448	0.000378109		681	SLC16A5	11836	434	1071	270		11180		5183
682		DENND3	0.12	#N/A	0.3	0.0152968		DENND3	0.06	0.07	0.49	0.38		-2.39		DENND3	-4		0.68	0.0980847	0.00299756	0.25	0.0920738	0.0364446		682	DENND3	7243	474	604	466		5587		3860
683		STAT1	0.12	#N/A	0.3	0.0245388		STAT1	0.18	0.12	0.47	0.23		-1.01		STAT1	-0.43		-0.07	0.81606	0.667192	-0.2	0.595154	7.69213e-05		683	STAT1	13482	14174	11993	14274		11811		14386
684		TLN1	0.09	#N/A	0.3	0.0201044		TLN1	0.1	0.19	0.3	0.41		-1.13		TLN1	-0.8		-0.19	0.433689	0.221371	-0.11	0.548195	0.128078		684	TLN1	13192	983	1554	922		14127		1527
685		SESTD1	#N/A	#N/A	0.3	0.0478086		SESTD1	0.33	0.31	0.11	0.26		0.26		SESTD1	0.89		0.19	0.559837	0.0819503	0.04	0.760587	0.663875		685	SESTD1	11067	2094	2205	2410		14935		11838
686		KCNQ1	0.08	#N/A	0.3	0.0229731		KCNQ1	0.33	0.27	0.24	0.16		0.73		KCNQ1	-1.55		-0.07	0.856448	0.647927	-0.21	0.152535	0.203733		686	KCNQ1	9453	3559	6452	1567		9063		14942
687		RHBDD2	0.09	#N/A	0.3	0.0332902		RHBDD2	0.13	0.18	0.3	0.39		-1.1		RHBDD2	0.35		0.05	0.945074	0.650127	0.2	0.0794928	0.0143217		687	RHBDD2	1401	1267	531	1886		731		9023
688		VCL	-0.04	#N/A	0.3	0.0249485		VCL	0.22	0.26	0.27	0.25		0.02		VCL	-0.75		0.59	0.000820374	0.000196778	-0.4	0.0241436	0.0120113		688	VCL	10501	3013	3290	2929		4128		4136
689		FECH	-0.1	#N/A	0.3	0.0325066		FECH	0.55	0.41	0.03	0.01		5.46		FECH	2.26		0.01	0.986989	0.934839	0.16	0.457747	0.170041		689	FECH	13925	10791	11784	9961		3386		14554
690		MANSC1	0.57	0.0528353	0.29	0.0170843		MANSC1	#N/A	#N/A	#N/A	#N/A		#N/A		MANSC1	-9.47		0.53	0.282353	0.111576	0.53	0.00197307	0.000101967		690	MANSC1	10295	124	133	108		1166		1233
691		CXCR2	#N/A	#N/A	0.29	0.0109018		CXCR2	0	0.01	0.61	0.39		-5.98		CXCR2	-9.89		-0.3	0.648448	0.100457	0.15	0.0119733	4.44346e-05		691	CXCR2	18480	5047	4446	2840		9515		14281
692		FOSL2	0.16	0.121414	0.29	0.0191146		FOSL2	0.23	0.15	0.25	0.38		-1.33		FOSL2	-1.48		0.15	0.838986	0.0663444	0.32	0.191875	0.012523		692	FOSL2	9014	744	518	780		4017		17411
693		LOC731424	#N/A	#N/A	0.29	0.0247092		LOC731424	#N/A	#N/A	#N/A	#N/A		#N/A		LOC731424	#N/A		#N/A	#N/A	#N/A	#N/A	#N/A	#N/A		693	LOC731424	#N/A	#N/A	#N/A	#N/A		10503		#N/A
694		ACTR2	0.12	#N/A	0.29	0.0386865		ACTR2	0.14	0.22	0.26	0.38		-0.77		ACTR2	-0.66		-0.02	0.942146	0.717664	0	0.966943	0.933344		694	ACTR2	7923	715	502	962		1035		847
695	COQ8A	ADCK3	#N/A	#N/A	0.29	0.0183987		ADCK3	#N/A	#N/A	#N/A	#N/A		#N/A		ADCK3	-1.66		0.06	0.848065	0.577981	-0.61	0.00814705	0.00512334		695	ADCK3	#N/A	#N/A	#N/A	#N/A		#N/A		#N/A
696		BRD4	0.18	0.242706	0.29	0.0166952		BRD4	0.15	0.18	0.38	0.3		-0.76		BRD4	-1.73		-0.37	0.531914	0.445127	0.27	0.011573	0.0102078		696	BRD4	7172	3255	4343	2897		6462		10280
697		IL17RA /// LOC100506204	#N/A	#N/A	0.28	0.0346619		IL17RA /// LOC100506204	#N/A	#N/A	#N/A	#N/A		#N/A		IL17RA /// LOC100506204	#N/A		#N/A	#N/A	#N/A	#N/A	#N/A	#N/A		697	IL17RA /// LOC100506204	#N/A	#N/A	#N/A	#N/A		#N/A		#N/A
698		ARNT	0.2	0.0839682	0.28	0.010495		ARNT	0.21	0.28	0.18	0.33		-0.22		ARNT	-0.32		-0.09	0.295768	0.0251791	-0.18	0.123215	0.0014608		698	ARNT	5100	525	1344	369		1416		1782
699		SMCHD1	0.01	#N/A	0.28	0.0356733		SMCHD1	0.04	0.04	0.62	0.29		-2.76		SMCHD1	-5.28		0.26	0.204746	0.00251789	0.64	0.0034165	0.000331713		699	SMCHD1	13765	9113	7442	7982		5026		12065
700		EFCAB7	#N/A	#N/A	0.28	0.0157675		EFCAB7	0.2	0.26	0.14	0.4		-0.58		EFCAB7	-0.34		-0.11	0.697977	0.455816	0.95	0.00534646	0.0256362		700	EFCAB7	475	3518	4809	4916		2425		2904
701		RENBP	0.08	#N/A	0.28	0.0351374		RENBP	0.24	0.23	0.27	0.26		-0.2		RENBP	-0.52		-0.05	0.85754	0.342136	-0.08	0.813209	0.429545		701	RENBP	12920	1988	2462	1912		6925		9810
702		FFAR3	0.5	0.0663281	0.28	0.0435768		FFAR3	0.05	0.07	0.1	0.78		-3.44		FFAR3	-2.25		-1.76	0.142857	0.21083	-2.24	0.0184587	0.0030676		702	FFAR3	7566	2581	814	4366		3153		7368
703		VWF	0.25	0.344357	0.28	0.0465929		VWF	0.17	0.19	0.53	0.12		0.7		VWF	-2.8		-0.57	0.28353	0.0410701	-0.57	0.339823	0.0681087		703	VWF	11670	3853	5241	3257		15207		4935
704		EIF2AK2	0.42	0.227701	0.28	0.0337184		EIF2AK2	0.16	0.11	0.54	0.2		-0.87		EIF2AK2	-0.46		0.19	0.729617	0.283045	0.43	0.0398663	0.0160024		704	EIF2AK2	10057	9685	5616	11091		11609		11156
705		ALOX5	0.25	0.0502356	0.28	0.046853		ALOX5	0.08	0.13	0.3	0.49		-1.93		ALOX5	-1.76		0.15	0.720873	0.233553	0.06	0.707425	0.445683		705	ALOX5	8122	323	91	515		2304		2469
706		SVIL	0.36	0.106195	0.28	0.0324506		SVIL	0.05	0.08	0.4	0.48		-2.62		SVIL	-4.12		-0.01	0.953451	0.923731	-0.07	0.742158	0.181743		706	SVIL	9155	378	337	456		10272		5384
707	PTBP3	ROD1	0.16	0.548905	0.28	0.032616		ROD1	0.11	0.15	0.37	0.36		-1.22		ROD1	-2.25		0.11	0.633549	0.0536256	0.04	0.824931	0.469307		707	ROD1	#N/A	#N/A	#N/A	#N/A		#N/A		#N/A
708		HIST1H2BK	0.14	0.134658	0.28	0.0162657		HIST1H2BK	0.05	0.12	0.37	0.47		-1.98		HIST1H2BK	0.96		-0.14	0.538398	0.408119	-0.12	0.555078	0.24326		708	HIST1H2BK	14328	1313	1047	1551		16589		3220
709		TGIF1	#N/A	#N/A	0.28	0.04509		TGIF1	0.54	0.29	0.1	0.07		2.08		TGIF1	-1.68		0.35	0.43086	0.0171159	0.73	0.0411557	0.000391282		709	TGIF1	67	8575	12628	5694		2194		7566
710		SERPINB1	0.17	0.25883	0.27	0.0139033		SERPINB1	0.1	0.19	0.19	0.52		-1.42		SERPINB1	-1.43		0.32	0.402993	0.0332063	0.18	0.541113	0.000331521		710	SERPINB1	6540	319	40	634		292		71
711		PAPSS1	0.28	0.159536	0.27	0.0174797		PAPSS1	0.14	0.19	0.19	0.48		-1.38		PAPSS1	1.39		-0.21	0.508777	0.0253717	0.12	0.647988	0.102576		711	PAPSS1	12738	1937	1119	2634		3250		2258
712		NINJ1	-0.01	#N/A	0.27	0.0387358		NINJ1	0.16	0.12	0.52	0.2		-0.74		NINJ1	-2.38		-0.49	0.0752793	0.000325888	-0.5	0.0948715	0.00102398		712	NINJ1	13547	9676	8819	7247		17398		16754
713		ACAP2	#N/A	#N/A	0.27	0.0390966		ACAP2	0.1	0.12	0.39	0.39		-1.66		ACAP2	-2.09		-0.03	0.845662	0.480368	-0.18	0.207873	0.0161079		713	ACAP2	13422	1339	1230	1532		14698		11660
714		LAMP2	0.27	0.0547701	0.27	0.0291245		LAMP2	0.1	0.12	0.44	0.34		-1.58		LAMP2	-2.16		0.01	0.933757	0.910673	-0.05	0.645505	0.139278		714	LAMP2	10615	356	537	309		6834		1683
715		SLC22A15	0.2	0.083507	0.27	0.0236504		SLC22A15	0.16	0.17	0.36	0.32		-0.94		SLC22A15	-2.83		0.91	0.00145911	0.00018678	1.03	0.00411048	0.00450183		715	SLC22A15	7467	77	127	97		825		410
716		SH3BP5L	0.08	#N/A	0.27	0.0303585		SH3BP5L	0.06	0.1	0.4	0.43		-2.04		SH3BP5L	-1.43		-0.27	0.0904445	0.0234816	-0.49	8.19331e-05	3.35447e-05		716	SH3BP5L	9703	2062	1810	1887		14360		8939
717		SAMD9L	0.25	0.613255	0.27	0.0232685		SAMD9L	0.07	0.07	0.54	0.32		-2.26		SAMD9L	-1.46		-0.02	0.964679	0.894912	-0.33	0.352277	3.42067e-05		717	SAMD9L	15377	13151	9381	14271		16386		14282
718		CLDN5	0.1	#N/A	0.27	0.0365384		CLDN5	0	0	1	0		#N/A		CLDN5	#DIV/0!		0.06	0.959653	0.938824	#N/A	#N/A	#N/A		718	CLDN5	9587	9195	10721	7006		6810		12763
719		LOC100133660	#N/A	#N/A	0.27	0.0258337		LOC100133660	#N/A	#N/A	#N/A	#N/A		#N/A		LOC100133660	#N/A		#N/A	#N/A	#N/A	#N/A	#N/A	#N/A		719	LOC100133660	#N/A	#N/A	#N/A	#N/A		#N/A		#N/A
720		GTDC1	0.22	0.126445	0.27	0.0152201		GTDC1	0.09	0.14	0.35	0.42		-1.58		GTDC1	-1.66		0.21	0.397787	0.00253457	0.73	0.0444309	0.0166969		720	GTDC1	2775	166	52	327		92		890
721		SIRPB1	0.17	0.2656	0.27	0.0296429		SIRPB1	0.1	0.13	0.4	0.38		-1.57		SIRPB1	-3.5		-0.14	0.609526	0.220156	0.26	0.402518	0.00460507		721	SIRPB1	15542	695	976	430		5646		6093
722		PVALB	-0.04	#N/A	0.26	0.0184931		PVALB	#N/A	#N/A	#N/A	#N/A		#N/A		PVALB	#DIV/0!		-0.2	0.787456	0.717494	#N/A	#N/A	#N/A		722	PVALB	16730	13253	12991	12596		8663		14041
723		C4orf3	#N/A	#N/A	0.26	0.038103		C4orf3	0.12	0.14	0.3	0.44		-1.6		C4orf3	-0.06		0.06	0.773366	0.379141	0.11	0.657931	0.214166		723	C4orf3	4198	458	408	776		373		762
724		NCOA6	0.11	#N/A	0.26	0.0182342		NCOA6	0.15	0.19	0.32	0.34		-0.8		NCOA6	-0.99		-0.04	0.883711	0.863771	0.08	0.585622	0.581886		724	NCOA6	7847	2290	2378	2361		5887		2488
725		ZNF652	-0.06	#N/A	0.26	0.0130485		ZNF652	#N/A	#N/A	#N/A	#N/A		#N/A		ZNF652	-2.66		-0.02	0.925797	0.890025	-0.14	0.277032	0.0726606		725	ZNF652	11364	7352	9116	6790		10829		18049
726		STAT5B	-0.02	#N/A	0.26	0.0487428		STAT5B	0.05	0.08	0.37	0.51		-2.75		STAT5B	-3.13		-0.07	0.536533	0.209442	-0.25	0.0175839	0.00424611		726	STAT5B	15361	949	802	787		3322		4350
727		TTLL3	0.13	#N/A	0.26	0.017404		TTLL3	0.17	0.18	0.27	0.38		-1.06		TTLL3	-1.32		-0.35	0.543664	0.290556	-0.08	0.20777	0.149566		727	TTLL3	6013	719	1099	751		2757		10472
728		ACTN1	0.06	#N/A	0.26	0.0206675		ACTN1	0.04	0.08	0.46	0.42		-2.46		ACTN1	-1.84		-0.09	0.827611	0.422498	-0.29	0.0894716	0.0201413		728	ACTN1	13526	1382	1157	1312		11880		10160
729		PARP9	0.25	0.288448	0.26	0.0200789		PARP9	0.06	0.08	0.49	0.36		-2.17		PARP9	-1.05		0.22	0.653536	0.281253	0.05	0.832703	0.142286		729	PARP9	17866	6163	4014	7418		13200		7633
730		SH3PXD2B	0.14	#N/A	0.26	0.023217		SH3PXD2B	0.08	0.71	0	0.21		1.79		SH3PXD2B	8.84		2.47	0.0300145	0.00869976	1.4	0.165021	0.164727		730	SH3PXD2B	4853	129	664	64		5273		50
731		CASP10	0.11	#N/A	0.26	0.0395418		CASP10	0.29	0.31	0.14	0.26		0.27		CASP10	-1.38		0.09	0.687679	0.342032	2.26	4.15111e-05	9.64705e-05		731	CASP10	8453	1744	3149	1485		225		4617
732		SENP2	0.14	0.172012	0.26	0.0269459		SENP2	0.2	0.21	0.31	0.28		-0.46		SENP2	-1.69		0.06	0.7354	0.309205	0.15	0.228868	0.0281106		732	SENP2	1784	2222	1212	3363		5338		7198
733		DPY19L3	0.03	#N/A	0.26	0.0252151		DPY19L3	0.07	0.18	0.2	0.55		-1.65		DPY19L3	-2.33		0.43	0.0254933	0.000664229	-0.04	0.911621	0.56803		733	DPY19L3	8737	249	129	465		1724		282
734		LILRA2	0.15	0.182591	0.26	0.0404144		LILRA2	0.13	0.13	0.44	0.31		-1.29		LILRA2	-3.13		0.01	0.975588	0.856218	0	0.978529	0.93371		734	LILRA2	14182	1008	1643	442		12785		5603
735		NADK	0.17	0.0840863	0.26	0.0107444		NADK	0.08	0.09	0.5	0.33		-1.91		NADK	-3.15		-0.3	0.471402	0.118977	-0.46	0.010636	0.00155107		735	NADK	13234	1813	2019	1472		14942		9320
736	MICU1	CBARA1	0.23	0.119893	0.26	0.0286921		CBARA1	0.21	0.24	0.21	0.34		-0.51		CBARA1	-0.82		-0.13	0.0917386	0.149358	-0.52	0.11339	0.0765163		736	CBARA1	#N/A	#N/A	#N/A	#N/A		#N/A		#N/A
737		FNIP1	#N/A	#N/A	0.26	0.0109681		FNIP1	0.07	0.07	0.45	0.41		-2.61		FNIP1	-2.69		-0.03	0.912491	0.551273	0.41	0.106359	0.0326183		737	FNIP1	9589	508	947	382		2678		5989
738		ECE1	0.11	#N/A	0.26	0.0201912		ECE1	0.07	0.08	0.41	0.44		-2.44		ECE1	-6.12		0	0.998208	0.994123	-0.01	0.981808	0.928638		738	ECE1	10866	702	515	802		8339		7772
739		PGM1	0.17	0.223759	0.26	0.0134952		PGM1	0.17	0.17	0.27	0.38		-1.16		PGM1	-2.15		0.36	0.293708	0.0486179	-0.23	0.26243	0.0436837		739	PGM1	2297	482	386	675		3671		4127
740		TRANK1	#N/A	#N/A	0.26	0.0105463		TRANK1	0.02	0.02	0.76	0.2		-3.41		TRANK1	-4.66		0.01	0.966304	0.914798	-0.2	0.0435069	0.001281		740	TRANK1	15770	#N/A	16367	#N/A		17344		18312
741		ATF6	0.16	0.294887	0.26	0.0269653		ATF6	0.09	0.16	0.3	0.45		-1.5		ATF6	-0.74		0.37	0.0466367	0.00210512	1.33	0.00259766	0.00317827		741	ATF6	11180	239	249	294		233		1424
742		RPL38	-0.21	#N/A	0.26	0.0196556		RPL38	0.49	0.36	0.09	0.06		2.6		RPL38	0.88		0.09	0.335594	0.362107	0.1	0.248102	0.0456583		742	RPL38	3516	15133	16504	14327		8398		6784
743		SLC44A2	0.07	#N/A	0.26	0.0191686		SLC44A2	0.05	0.07	0.53	0.35		-2.34		SLC44A2	-4.53		0.92	0.0429627	0.0430507	-0.29	0.0327852	0.00349803		743	SLC44A2	11943	2572	2977	2057		12658		2771
744		FOXQ1	0.17	0.248004	0.26	0.0460914		FOXQ1	0	0	1	0		#N/A		FOXQ1	2.09		2.28	0.150657	0.0770561	2.06	0.234671	0.16581		744	FOXQ1	9068	2330	3440	2517		610		4833
745		TANK	0.22	0.197858	0.26	0.0132202		TANK	0.14	0.14	0.36	0.37		-1.44		TANK	-2.16		-0.13	0.761415	0.0677074	0.09	0.564893	0.185771		745	TANK	6068	1310	940	1845		7409		3184
746		B4GALT5	0.19	0.253895	0.26	0.0262386		B4GALT5	0.05	0.11	0.32	0.52		-2.18		B4GALT5	-1.9		-0.37	0.346035	0.00383105	0.37	0.318672	0.00492668		746	B4GALT5	10966	208	95	333		2583		518
747		CAPN1	0.05	#N/A	0.26	0.0416563		CAPN1	0.18	0.28	0.21	0.33		-0.27		CAPN1	-0.23		-0.04	0.790378	0.697994	0.05	0.807237	0.524407		747	CAPN1	8305	1166	1145	1369		2645		2859
748	ADGRG3	GPR97	0.29	0.174876	0.26	0.0171164		GPR97	0	0.04	0.36	0.61		-4.09		GPR97	-7.65		-0.05	0.918713	0.766364	0.23	0.16767	0.00502233		748	GPR97	#N/A	#N/A	#N/A	#N/A		#N/A		#N/A
749		EVI5	0.23	0.29817	0.25	0.0194005		EVI5	0.29	0.28	0.26	0.17		0.75		EVI5	-0.14		0.05	0.671059	0.431109	-0.02	0.868585	0.729692		749	EVI5	11127	2350	3643	1542		2364		6623
750		CDC123	#N/A	#N/A	0.25	0.0461047		CDC123	0.06	0.09	0.42	0.43		-2.24		CDC123	-2.27		-0.01	0.934483	0.843459	1.5	0.00161682	0.00196034		750	CDC123	3709	130	202	268		82		1764
751		ADAM19	0.22	0.0702426	0.25	0.0197949		ADAM19	0.07	0.21	0.3	0.42		-1.02		ADAM19	-4.84		-0.62	0.235856	0.0537789	0.61	0.0122843	0.00740287		751	ADAM19	4560	423	571	415		267		415
752		MKL1	0.05	#N/A	0.25	0.0192347		MKL1	0.17	0.21	0.3	0.33		-0.66		MKL1	-1.38		0.16	0.637935	0.640646	-0.74	0.050634	0.00129785		752	MKL1	11889	2025	2360	2116		15685		10172
753	HELZ2	PRIC285	0.37	0.15461	0.25	0.0220944		PRIC285	0.11	0.06	0.57	0.26		-2.22		PRIC285	-2.38		-0.2	0.792651	0.683297	-0.17	0.574549	0.167376		753	PRIC285	#N/A	#N/A	#N/A	#N/A		#N/A		#N/A
754		WIPI1	0.37	0.0646212	0.25	0.0483711		WIPI1	0.12	0.18	0.25	0.44		-1.27		WIPI1	0.25		1.07	0.00698174	0.000318453	-0.31	0.0623895	0.00482182		754	WIPI1	5733	302	69	636		1469		2010
755		HTATIP2	0.22	0.0654866	0.25	0.0162547		HTATIP2	0.12	0.15	0.36	0.37		-1.31		HTATIP2	-0.96		0.19	0.579271	0.019139	0.11	0.511151	0.0500796		755	HTATIP2	6983	406	298	630		304		1091
756		ARAP3	#N/A	#N/A	0.25	0.0486797		ARAP3	0.05	0.05	0.57	0.32		-2.54		ARAP3	-4.18		-0.39	0.274907	0.002289	-0.51	0.0206981	0.0102805		756	ARAP3	16519	4710	6755	2607		17247		18182
757		CAMKK2	0.18	0.392565	0.25	0.0129571		CAMKK2	0.17	0.15	0.28	0.41		-1.47		CAMKK2	-1.67		-0.37	0.42247	0.096823	-0.01	0.973499	0.871532		757	CAMKK2	9592	312	591	201		3552		16479
758		RAB4B	0.13	#N/A	0.25	0.0242248		RAB4B	0.21	0.21	0.3	0.29		-0.46		RAB4B	-1.21		-0.2	0.295835	0.174586	-0.05	0.755258	0.5168		758	RAB4B	7114	1270	974	1941		3679		15202
759		ARHGEF1	0.15	0.265893	0.25	0.0102319		ARHGEF1	0.18	0.2	0.33	0.3		-0.55		ARHGEF1	-1.85		-0.27	0.585587	0.33181	-0.13	0.510808	0.274547		759	ARHGEF1	7147	3682	3697	3921		15246		16341
760		SDHC	0.13	#N/A	0.25	0.0320975		SDHC	0.21	0.28	0.11	0.39		-0.47		SDHC	-0.19		-0.05	0.769577	0.530181	-0.02	0.941347	0.780775		760	SDHC	1893	772	469	1126		425		647
761		POLR2A	0.19	0.117858	0.25	0.0274315		POLR2A	0.09	0.13	0.36	0.42		-1.62		POLR2A	-0.49		-0.18	0.754198	0.700286	-0.2	0.321058	0.194209		761	POLR2A	8304	2112	3471	1677		3834		5862
762		DLEU2	0.1	#N/A	0.25	0.0207642		DLEU2	0.13	0.16	0.46	0.26		-0.73		DLEU2	-1.67		0.49	0.0501762	0.00370197	0.14	0.501249	0.150055		762	DLEU2	3536	1453	1783	1493		2179		231
763		INTS12	#N/A	#N/A	0.25	0.0203607		INTS12	0.22	0.26	0.25	0.27		-0.06		INTS12	0.13		0.1	0.405769	0.100594	0.02	0.873854	0.801583		763	INTS12	1007	2298	1864	3605		4165		640
764		SP110	0.07	#N/A	0.25	0.0109666		SP110	0.07	0.08	0.53	0.32		-1.99		SP110	-2.78		0.04	0.903554	0.775586	-0.13	0.346809	0.0186043		764	SP110	13522	7146	5139	7993		12111		13614
765	BOD1L1	BOD1L	#N/A	#N/A	0.25	0.0424643		BOD1L	#N/A	#N/A	#N/A	#N/A		#N/A		BOD1L	#N/A		#N/A	#N/A	#N/A	#N/A	#N/A	#N/A		765	BOD1L	#N/A	#N/A	#N/A	#N/A		#N/A		#N/A
766		SLX1A /// SLX1B /// SULT1A3 /// SULT1A4	#N/A	#N/A	0.25	0.0100032		SLX1A /// SLX1B /// SULT1A3 /// SULT1A4	#N/A	#N/A	#N/A	#N/A		#N/A		SLX1A /// SLX1B /// SULT1A3 /// SULT1A4	#N/A		#N/A	#N/A	#N/A	#N/A	#N/A	#N/A		766	SLX1A /// SLX1B /// SULT1A3 /// SULT1A4	#N/A	#N/A	#N/A	#N/A		#N/A		#N/A
767		CXCR1	#N/A	#N/A	0.24	0.0186592		CXCR1	0	0.01	0.58	0.41		-5.87		CXCR1	-12.26		-0.02	0.963151	0.932499	0.3	0.00194155	1.80968e-06		767	CXCR1	13781	1702	1276	1656		5261		2492
768		FTH1	-0.17	#N/A	0.24	0.0493144		FTH1	0.22	0.16	0.4	0.22		-0.43		FTH1	-1.44		-0.24	0.484536	0.123695	0.31	0.0446763	0.000436698		768	FTH1	7020	4329	3527	2629		14968		17397
769		INPP5A	0.18	0.0933303	0.24	0.0375441		INPP5A	0.13	0.09	0.49	0.29		-1.7		INPP5A	-2.82		0.25	0.404894	0.0618135	0.07	0.603262	0.0600092		769	INPP5A	4004	1344	1571	1589		3190		11070
770		ATG9A	0.18	0.164159	0.24	0.0482679		ATG9A	0.18	0.17	0.28	0.37		-1.14		ATG9A	-1.69		-0.03	0.746314	0.697885	0.58	4.68057e-05	5.25718e-05		770	ATG9A	5702	2043	2266	2151		727		14711
771		MAP1LC3B	0.28	0.0692133	0.24	0.0159936		MAP1LC3B	0.23	0.24	0.27	0.27		-0.19		MAP1LC3B	-1.56		0.07	0.623338	0.233652	0.71	0.0127845	0.00217099		771	MAP1LC3B	2548	154	178	349		52		663
772		LOC285147	#N/A	#N/A	0.24	0.0457067		LOC285147	#N/A	#N/A	#N/A	#N/A		#N/A		LOC285147	#N/A		#N/A	#N/A	#N/A	#N/A	#N/A	#N/A		772	LOC285147	#N/A	#N/A	#N/A	#N/A		#N/A		#N/A
773		FLJ41484	#N/A	#N/A	0.24	0.016917		FLJ41484	#N/A	#N/A	#N/A	#N/A		#N/A		FLJ41484	#N/A		#N/A	#N/A	#N/A	#N/A	#N/A	#N/A		773	FLJ41484	9021	#N/A	#N/A	#N/A		#N/A		#N/A
774		RNF135	0.23	0.060865	0.24	0.0303597		RNF135	0.21	0.27	0.19	0.33		-0.31		RNF135	1.16		-0.32	0.222673	0.0010894	-0.32	0.0382433	0.0061869		774	RNF135	13077	173	733	61		1184		1452
775		SEC16A	#N/A	#N/A	0.24	0.0230894		SEC16A	0.17	0.24	0.23	0.36		-0.55		SEC16A	-0.71		-0.18	0.655197	0.614604	0.16	0.116068	0.139736		775	SEC16A	664	2521	2175	3475		3373		4978
776		SELPLG	0.15	0.217533	0.24	0.0111877		SELPLG	0.07	0.1	0.39	0.44		-2.12		SELPLG	-4.12		0.25	0.415073	0.16467	0.34	0.0461416	0.00340216		776	SELPLG	9367	846	1117	761		520		7756
777		CREB5	0.19	0.191572	0.24	0.0321654		CREB5	0.06	0.1	0.39	0.45		-2.25		CREB5	-4.36		-0.52	0.288885	0.096804	-0.75	0.011637	0.000697622		777	CREB5	17990	669	748	525		5206		2726
778		ATG2A	#N/A	#N/A	0.24	0.032597		ATG2A	0.11	0.1	0.62	0.17		-0.72		ATG2A	-5.46		-0.08	0.824426	0.700501	0.71	0.00315916	0.000288329		778	ATG2A	1329	9538	9766	9790		9499		13584
779		ZNF687	0.1	#N/A	0.24	0.0280787		ZNF687	0.15	0.18	0.36	0.31		-0.8		ZNF687	-1.7		-0.26	0.243791	0.0738928	-0.14	0.429989	0.07225		779	ZNF687	8130	2373	2843	2474		11826		9560
780		ARSD	0.28	0.0985304	0.24	0.0278763		ARSD	0.36	0.37	0.07	0.2		0.9		ARSD	1.67		0.12	0.186774	0.0920773	0.34	0.062505	0.00425797		780	ARSD	8763	446	1174	312		1072		6617
781		PTEN	0.22	0.370624	0.24	0.0375938		PTEN	0.07	0.11	0.42	0.39		-1.79		PTEN	-2.53		1.03	0.00654154	0.00134633	0.72	0.000239542	7.96335e-05		781	PTEN	4454	261	194	344		308		37
782		MAP3K2	-0.02	#N/A	0.24	0.0465333		MAP3K2	0.11	0.1	0.41	0.37		-1.87		MAP3K2	-2.61		-0.05	0.633504	0.447454	-0.11	0.542582	0.0366193		782	MAP3K2	10538	1489	1762	1203		6505		5297
783		TNFSF12	0.01	#N/A	0.24	0.0295964		TNFSF12	0.36	0.37	0.18	0.09		2.05		TNFSF12	-0.03		0.14	0.764149	0.543192	-0.01	0.981756	0.933605		783	TNFSF12	11451	10420	13362	6387		11674		10109
784		H2BFS	0.15	0.477046	0.24	0.0253464		H2BFS	#N/A	#N/A	#N/A	#N/A		#N/A		H2BFS	#DIV/0!		-0.33	0.874476	0.88432	#N/A	#N/A	#N/A		784	H2BFS	9248	#N/A	#N/A	#N/A		12643		13092
785		ITFG1	#N/A	#N/A	0.24	0.0274337		ITFG1	0.26	0.33	0.12	0.28		0.23		ITFG1	0.63		0.22	0.24896	0.00146048	0.11	0.408634	0.123506		785	ITFG1	6806	711	1028	829		3354		583
786		RNF166	0.03	#N/A	0.24	0.023423		RNF166	0.2	0.16	0.36	0.28		-0.82		RNF166	-3.32		-0.18	0.630496	0.322204	-0.08	0.595789	0.348428		786	RNF166	7075	2827	3865	2250		15328		13656
787		CD99L2	0.22	0.221071	0.24	0.0194537		CD99L2	0.24	0.35	0.04	0.37		-0.1		CD99L2	2.45		0.23	0.158276	0.0491232	0.05	0.754269	0.369123		787	CD99L2	6362	596	1457	363		430		4120
788		RNASEL	0.08	#N/A	0.24	0.0149217		RNASEL	0.04	0.11	0.38	0.47		-2.1		RNASEL	-2.93		0.04	0.739185	0.531596	0.09	0.196244	0.0896065		788	RNASEL	13507	1498	791	2314		4669		1596
789		FADD	0.16	0.193319	0.24	0.0164659		FADD	0.08	0.12	0.38	0.42		-1.86		FADD	-1.43		0.09	0.777368	0.28647	0.1	0.633512	0.125377		789	FADD	3699	388	599	271		2722		1154
790		TMEM164	#N/A	#N/A	0.24	0.0123012		TMEM164	0.13	0.13	0.49	0.25		-0.93		TMEM164	-1.92		0.1	0.467904	0.330209	-0.18	0.502017	0.169462		790	TMEM164	15321	6794	5505	7415		13204		15177
791		RAB40C	-0.07	#N/A	0.24	0.0220396		RAB40C	0.22	0.22	0.25	0.3		-0.44		RAB40C	-0.22		-0.12	0.609496	0.482493	-0.22	0.0978349	0.0272438		791	RAB40C	2960	1715	3043	1117		3115		5653
792		PTPN1	-0.03	#N/A	0.24	0.0269834		PTPN1	0.14	0.24	0.17	0.45		-0.9		PTPN1	0.86		0.31	0.571959	0.139527	0.15	0.20798	0.00482879		792	PTPN1	5671	1357	486	2531		897		1054
793		IPP	0.25	0.165968	0.24	0.0103637		IPP	0.06	0.13	0.27	0.55		-2.12		IPP	-1.47		0.16	0.480393	0.118771	0.22	0.296193	0.21942		793	IPP	6601	2720	2999	3322		1105		1671
794		STK17A	0.03	#N/A	0.24	0.0417338		STK17A	0.03	0.06	0.48	0.43		-2.86		STK17A	-3.55		-0.18	0.730212	0.146516	-0.08	0.542755	0.116509		794	STK17A	349	3732	2397	6610		2291		7188
795		PGS1	#N/A	#N/A	0.24	0.0436802		PGS1	#N/A	#N/A	#N/A	#N/A		#N/A		PGS1	-2.42		0.13	0.619273	0.284658	0.56	0.0548429	0.01497		795	PGS1	8273	185	55	321		515		3007
796		MYO1F	0.31	0.1059	0.24	0.01193		MYO1F	0.09	0.12	0.47	0.33		-1.48		MYO1F	-3.05		-0.21	0.400496	0.0245308	-0.22	0.128816	0.0565445		796	MYO1F	15358	1490	1935	1199		16488		9571
797		FOXJ2	0.16	0.0613885	0.23	0.0135771		FOXJ2	#N/A	#N/A	#N/A	#N/A		#N/A		FOXJ2	-1.46		-0.08	0.809134	0.768444	-0.06	0.412513	0.450086		797	FOXJ2	10894	4050	6506	3254		12546		6036
798		FAM41C /// RPL23AP7 /// RPL23AP82	#N/A	#N/A	0.23	0.010403		FAM41C /// RPL23AP7 /// RPL23AP82	#N/A	#N/A	#N/A	#N/A		#N/A		FAM41C /// RPL23AP7 /// RPL23AP82	#N/A		#N/A	#N/A	#N/A	#N/A	#N/A	#N/A		798	FAM41C /// RPL23AP7 /// RPL23AP82	#N/A	#N/A	#N/A	#N/A		#N/A		#N/A
799		LARP4B	#N/A	#N/A	0.23	0.0468716		LARP4B	0.14	0.2	0.26	0.4		-1		LARP4B	-0.91		0.01	0.927532	0.901761	0.17	0.0420319	0.0223504		799	LARP4B	2652	547	735	803		2991		1828
800		ITCH	-0.06	#N/A	0.23	0.0220023		ITCH	0.12	0.14	0.39	0.35		-1.29		ITCH	-1.64		0.05	0.57609	0.169478	0.02	0.811983	0.6626		800	ITCH	2563	2107	1572	2514		2046		1526
801		CSF3R	0.32	0.118847	0.23	0.0210546		CSF3R	0.04	0.05	0.43	0.48		-3.13		CSF3R	-5.49		-0.1	0.867896	0.200306	-0.08	0.384601	0.255547		801	CSF3R	11767	519	424	677		2464		16044
802		MGAT4B	0.11	#N/A	0.23	0.0349193		MGAT4B	0.32	0.36	0.12	0.2		0.87		MGAT4B	0.08		-0.37	0.273986	0.124414	-0.29	0.203016	0.0176611		802	MGAT4B	5015	2740	4008	2162		14663		5445
803		USP6NL	#N/A	#N/A	0.23	0.0446516		USP6NL	0.34	0.32	0.12	0.22		0.5		USP6NL	-0.28		-0.05	0.889358	0.767218	0.5	0.00427582	0.00163687		803	USP6NL	2659	2403	3323	2459		414		11162
804		DLEU2 /// DLEU2L	#N/A	#N/A	0.23	0.0264687		DLEU2 /// DLEU2L	#N/A	#N/A	#N/A	#N/A		#N/A		DLEU2 /// DLEU2L	#N/A		#N/A	#N/A	#N/A	#N/A	#N/A	#N/A		804	DLEU2 /// DLEU2L	#N/A	#N/A	#N/A	#N/A		#N/A		#N/A
805		TRIM25	0.24	0.0555812	0.23	0.043572		TRIM25	#N/A	#N/A	#N/A	#N/A		#N/A		TRIM25	-0.36		-0.21	0.582071	0.0799988	0.08	0.578237	0.334072		805	TRIM25	13736	938	616	1147		1839		3799
806		NEIL1	0.08	#N/A	0.23	0.044894		NEIL1	0.39	0.31	0.11	0.18		0.75		NEIL1	-2.16		0.3	0.470955	0.400632	0.7	0.0682578	0.00782817		806	NEIL1	4501	5185	4117	5840		1389		17757
807		ZNF516	0.17	0.110785	0.23	0.0310314		ZNF516	#N/A	#N/A	#N/A	#N/A		#N/A		ZNF516	-2.01		-0.4	0.49246	0.164537	-0.25	0.139035	0.00556005		807	ZNF516	13654	700	1304	493		7022		10328
808		CCDC112	#N/A	#N/A	0.23	0.0153721		CCDC112	0.27	0.27	0.17	0.29		-0.07		CCDC112	0.83		-0.07	0.732897	0.642207	-0.25	0.421713	0.09161		808	CCDC112	13360	3928	6775	2619		11205		3917
809		MAP1LC3A	0.17	0.158431	0.23	0.0449658		MAP1LC3A	0.07	0.08	0.76	0.09		-0.23		MAP1LC3A	-3.89		-0.53	0.486242	0.0977915	-0.05	0.886082	0.589738		809	MAP1LC3A	3564	4440	2447	6303		5892		1941
810		ALPK1	#N/A	#N/A	0.23	0.039199		ALPK1	0.03	0.05	0.41	0.51		-3.25		ALPK1	-2.1		-0.25	0.256677	0.0232641	-0.31	0.1475	0.00941513		810	ALPK1	14130	259	356	329		10537		4337
811		UBE2L3	0.02	#N/A	0.23	0.0336409		UBE2L3	0.22	0.29	0.21	0.27		0.11		UBE2L3	0.33		-0.04	0.841517	0.481581	-0.04	0.506563	0.497563		811	UBE2L3	1289	3412	2391	4982		1619		505
812		CRADD	0.32	0.0945189	0.23	0.013627		CRADD	0.1	0.16	0.31	0.44		-1.48		CRADD	-0.34		0.07	0.911483	0.497328	-0.01	0.914539	0.927137		812	CRADD	11637	1219	914	1699		4597		3686
813		PDZD8	0.26	0.105961	0.22	0.016686		PDZD8	0.09	0.11	0.37	0.42		-1.93		PDZD8	-2.51		0.17	0.347904	0.00186499	-0.05	0.825609	0.352898		813	PDZD8	7003	370	317	462		4057		1208
814		THAP4	0.02	#N/A	0.22	0.0258032		THAP4	0.39	0.34	0.15	0.11		1.6		THAP4	0.53		-0.02	0.861937	0.748416	0.23	0.268667	0.0891488		814	THAP4	307	13364	14108	13322		10616		8901
815		ITGAM	0.18	0.196949	0.22	0.0406389		ITGAM	#N/A	#N/A	#N/A	#N/A		#N/A		ITGAM	-1.19		-0.27	0.589608	0.00155388	0.02	0.952546	0.795917		815	ITGAM	11077	205	148	322		1886		217
816		ARID3A	0.2	0.0537321	0.22	0.0264515		ARID3A	#N/A	#N/A	#N/A	#N/A		#N/A		ARID3A	-1.4		-0.43	0.247368	0.108772	-0.62	0.00112121	5.83548e-07		816	ARID3A	9900	492	630	589		12762		11548
817		SEC22C	#N/A	#N/A	0.22	0.0469462		SEC22C	0.31	0.32	0.08	0.28		0.17		SEC22C	1.54		0.22	0.331414	0.011489	-0.05	0.666242	0.37759		817	SEC22C	2109	1032	1023	1562		2208		781
818		NLRP12	#N/A	#N/A	0.22	0.0494322		NLRP12	0.08	0.14	0.35	0.43		-1.62		NLRP12	-2.95		-0.36	0.289147	0.00757292	-0.81	0.00197936	0.00017195		818	NLRP12	13508	270	288	241		11583		1274
819		CAMK2G	0.11	#N/A	0.22	0.0349005		CAMK2G	0.09	0.07	0.48	0.36		-2.33		CAMK2G	-3.84		0.01	0.943037	0.883183	-0.59	0.000131178	0.000125478		819	CAMK2G	16026	4444	5089	2880		15563		16838
820		RSPH10B2	#N/A	#N/A	0.22	0.0269973		RSPH10B2	0	0	1	0		#N/A		RSPH10B2	-0.72		0.27	0.669355	0.479852	-0.19	0.7898	0.685238		820	RSPH10B2	9062	#N/A	#N/A	#N/A		11774		9124
821		FLJ44342	#N/A	#N/A	0.22	0.0360742		FLJ44342	#N/A	#N/A	#N/A	#N/A		#N/A		FLJ44342	#N/A		#N/A	#N/A	#N/A	#N/A	#N/A	#N/A		821	FLJ44342	12500	#N/A	#N/A	#N/A		16842		#N/A
822	SQOR	SQRDL	0.19	0.105285	0.22	0.0109939		SQRDL	#N/A	#N/A	#N/A	#N/A		#N/A		SQRDL	-1.35		-0.1	0.776032	0.333821	0.06	0.770141	0.273279		822	SQRDL	#N/A	#N/A	#N/A	#N/A		#N/A		#N/A
823		ITGB2	-0.04	#N/A	0.22	0.0192898		ITGB2	0.18	0.23	0.2	0.39		-0.74		ITGB2	-1.13		-0.25	0.51041	0.325091	-0.29	0.353648	0.038742		823	ITGB2	14710	1221	1424	1096		12312		1333
824		SSH1	0.12	#N/A	0.22	0.0301305		SSH1	0.15	0.17	0.19	0.49		-1.52		SSH1	-0.13		-0.36	0.258055	0.11515	-0.45	0.0431963	0.00294866		824	SSH1	11187	469	489	467		3838		16842
825		NDUFS2	0.05	#N/A	0.22	0.0274508		NDUFS2	0.24	0.28	0.22	0.27		0.08		NDUFS2	-0.28		-0.06	0.747279	0.309365	-0.01	0.933509	0.883942		825	NDUFS2	2831	2127	2981	2146		6155		2006
826		VAV3	0.26	0.0629126	0.22	0.048784		VAV3	0.11	0.13	0.32	0.44		-1.73		VAV3	-0.24		-0.06	0.882051	0.499737	-0.21	0.156009	0.0540859		826	VAV3	6452	1158	1031	1262		5449		1134
827		BICD2	0.04	#N/A	0.22	0.0364499		BICD2	0.16	0.24	0.25	0.35		-0.55		BICD2	-1.59		-0.02	0.893277	0.608934	-0.4	0.00325403	2.61189e-06		827	BICD2	9739	1235	1923	947		8787		3932
828		RALBP1	0.03	#N/A	0.22	0.0491517		RALBP1	0.07	0.09	0.55	0.29		-1.65		RALBP1	-3.01		0.11	0.396512	0.139866	-0.03	0.859173	0.455402		828	RALBP1	13012	4383	4349	3887		2848		3301
829		DTX2	0.16	0.197729	0.22	0.0248952		DTX2	0.11	0.13	0.45	0.31		-1.19		DTX2	-1.48		-0.4	0.334315	0.211652	0.14	0.502035	0.129721		829	DTX2	9621	2374	2486	2197		11688		16496
830		USP32	0.12	#N/A	0.22	0.0464187		USP32	0.07	0.09	0.41	0.43		-2.19		USP32	-2.33		-0.02	0.942663	0.835679	-0.28	0.0579476	0.0133475		830	USP32	10641	666	598	686		4918		5661
831		NCK2	0.03	#N/A	0.22	0.0263231		NCK2	0.1	0.1	0.49	0.31		-1.62		NCK2	-3.74		0.38	0.11833	0.0037801	1.7	0.00740888	0.00421199		831	NCK2	472	6441	3992	8485		184		6312
832		SLC22A4	0.36	0.0661346	0.22	0.042873		SLC22A4	0.07	0.06	0.32	0.56		-3.23		SLC22A4	-2.58		0.23	0.667202	0.140332	-0.21	0.279259	0.00749344		832	SLC22A4	18210	425	429	301		1987		8780
833		MAP2K1	0.22	0.114332	0.22	0.0270865		MAP2K1	0.32	0.39	0.12	0.17		1.24		MAP2K1	-0.46		1.48	0.00951916	0.00377661	2.27	0.00768235	0.00735832		833	MAP2K1	41	608	1286	659		73		38
834		GATAD2A	0.06	#N/A	0.22	0.0168806		GATAD2A	0.12	0.14	0.41	0.33		-1.3		GATAD2A	-2.07		-0.3	0.110753	0.0436154	-0.21	0.139093	0.0189836		834	GATAD2A	6253	3469	3375	3058		15965		7462
835		MAP4K4	0.12	#N/A	0.22	0.0236156		MAP4K4	0.13	0.12	0.4	0.35		-1.5		MAP4K4	-1.43		0.33	0.397381	0.161027	0.07	0.496812	0.331816		835	MAP4K4	10292	1194	1364	789		6969		1603
836		UBXN2B	#N/A	#N/A	0.22	0.0130872		UBXN2B	0.05	0.1	0.37	0.48		-2.35		UBXN2B	-2.9		1.31	0.00173412	0.00049142	0.97	0.00171077	0.000658399		836	UBXN2B	9241	242	220	281		540		230
837		IMPA2	0.21	0.06488	0.22	0.0200428		IMPA2	0.1	0.16	0.33	0.4		-1.35		IMPA2	-2.99		-0.06	0.900743	0.552991	-0.71	0.00901659	0.0066185		837	IMPA2	9341	144	241	185		2829		901
838		SH3GL1	0.05	#N/A	0.22	0.0344882		SH3GL1	#N/A	#N/A	#N/A	#N/A		#N/A		SH3GL1	-1.21		-0.41	0.0358391	0.00257052	-0.19	0.145628	0.0157762		838	SH3GL1	9428	5621	5362	4771		15875		7944
839		DNTTIP1	0.01	#N/A	0.22	0.0265152		DNTTIP1	0.08	0.12	0.43	0.37		-1.6		DNTTIP1	-2.85		-0.09	0.750376	0.187382	0.31	0.00161794	3.37263e-05		839	DNTTIP1	6938	156	153	223		3219		4752
840		TLE3	0.11	#N/A	0.22	0.0361832		TLE3	0.1	0.11	0.49	0.3		-1.43		TLE3	-2.98		0.22	0.600053	0.55011	-0.03	0.857651	0.68122		840	TLE3	6712	1345	1057	1430		4326		12998
841		SPG11	#N/A	#N/A	0.21	0.0367586		SPG11	0.13	0.17	0.29	0.41		-1.22		SPG11	-1.6		0.24	0.0175411	0.000105917	0.35	0.0192977	0.00843076		841	SPG11	7133	501	826	606		720		1528
842		SLC38A10	#N/A	#N/A	0.21	0.0329788		SLC38A10	0.24	0.31	0.2	0.24		0.38		SLC38A10	-0.48		-0.19	0.425562	0.371073	-0.04	0.835394	0.686511		842	SLC38A10	1750	673	1757	498		8902		1802
843		ZNF213	-0.09	#N/A	0.21	0.0146225		ZNF213	0.13	0.19	0.38	0.31		-0.69		ZNF213	-1.58		-0.23	0.526937	0.500388	0.05	0.795804	0.671439		843	ZNF213	14095	4130	3148	4928		9924		5817
844		ORC2	#N/A	#N/A	0.21	0.031826		ORC2	0.19	0.22	0.3	0.3		-0.48		ORC2	0.18		0.26	0.15791	0.00628009	-0.23	0.0655181	0.00162221		844	ORC2	1370	#N/A	5386	#N/A		13398		3392
845		MANBA	0.27	0.100993	0.21	0.0106845		MANBA	0.23	0.22	0.27	0.28		-0.35		MANBA	-1.23		0.3	0.104364	0.00202884	0.19	0.222372	0.0295719		845	MANBA	16527	1581	3758	965		14773		15789
846		LOC100508225	#N/A	#N/A	0.21	0.0354192		LOC100508225	#N/A	#N/A	#N/A	#N/A		#N/A		LOC100508225	#N/A		#N/A	#N/A	#N/A	#N/A	#N/A	#N/A		846	LOC100508225	#N/A	#N/A	#N/A	#N/A		#N/A		#N/A
847		TBCA	-0.01	#N/A	0.21	0.0364211		TBCA	0.32	0.32	0.13	0.23		0.45		TBCA	0.94		0.06	0.756799	0.518703	0.15	0.540776	0.262247		847	TBCA	3014	2068	1995	3088		310		1664
848		HLA-E	0.1	#N/A	0.21	0.02783		HLA-E	0.11	0.09	0.52	0.27		-1.51		HLA-E	-3.05		0.04	0.744283	0.367775	0.13	0.0605484	0.00439105		848	HLA-E	10697	3314	3484	2985		8065		16857
849		SLC10A3	-0.07	#N/A	0.21	0.0178603		SLC10A3	0.22	0.23	0.27	0.27		-0.21		SLC10A3	-0.33		-0.04	0.578686	0.525415	0.1	0.559311	0.328999		849	SLC10A3	2568	3317	3854	3364		8088		7422
850		ZBTB7A	0.12	#N/A	0.21	0.0140027		ZBTB7A	#N/A	#N/A	#N/A	#N/A		#N/A		ZBTB7A	0.18		-0.43	0.343851	0.225439	-0.42	0.121451	0.000925082		850	ZBTB7A	9012	4773	5509	4271		9280		11910
851		NFAM1	0.2	0.15657	0.21	0.017921		NFAM1	0.13	0.16	0.36	0.35		-1.1		NFAM1	-3.58		-0.03	0.919169	0.892251	-0.09	0.627826	0.283413		851	NFAM1	17119	1284	1843	733		13000		9084
852		CLIC4	0.03	#N/A	0.21	0.0424982		CLIC4	0.3	0.48	0.07	0.15		1.68		CLIC4	0.77		-0.12	0.774539	0.197971	-0.05	0.952866	0.676888		852	CLIC4	7593	3178	3220	3415		9657		814
853		SIK2	#N/A	#N/A	0.21	0.0459588		SIK2	0.43	0.44	0.08	0.05		3.08		SIK2	0.72		0.12	0.576488	0.325023	0.13	0.614805	0.150511		853	SIK2	3025	6833	12244	4633		5909		7465
854		MEGF9	#N/A	#N/A	0.21	0.0206739		MEGF9	0.11	0.15	0.41	0.33		-1.11		MEGF9	-3.14		0.57	0.0860641	0.00192095	0.99	0.0100019	0.00654268		854	MEGF9	6944	135	242	141		397		731
855		HYAL2	0.1	#N/A	0.21	0.0430803		HYAL2	0.15	0.2	0.23	0.42		-1.06		HYAL2	-0.58		-0.1	0.712517	0.169838	0.05	0.904918	0.818228		855	HYAL2	8579	1253	1260	1618		3727		6591
856		LEPROT	0.17	0.10519	0.21	0.0247383		LEPROT	0.22	0.34	0.16	0.28		0.26		LEPROT	0.72		0	0.998805	0.991515	0.09	0.566139	0.205503		856	LEPROT	12796	560	1126	433		850		780
857		ZYG11B	0.05	#N/A	0.21	0.0223036		ZYG11B	0.14	0.21	0.3	0.35		-0.75		ZYG11B	-1.68		0.12	0.595218	0.0745065	-0.21	0.442443	0.0379508		857	ZYG11B	9611	1940	1959	2254		4667		1128
858		UBAP1	0.2	0.14199	0.21	0.0438135		UBAP1	0.08	0.12	0.35	0.45		-1.89		UBAP1	-1.11		-0.07	0.884514	0.192205	-0.13	0.182809	0.0646511		858	UBAP1	12587	815	455	1124		1318		2228
859	UBALD2	FAM100B	0.12	#N/A	0.21	0.0362328		FAM100B	0.13	0.15	0.45	0.27		-0.88		FAM100B	-2.9		1.01	0.130495	0.0272584	1.16	0.000171967	3.61064e-05		859	FAM100B	#N/A	#N/A	#N/A	#N/A		#N/A		#N/A
860		ALDOA	0.32	0.180845	0.21	0.0294013		ALDOA	0.2	0.25	0.25	0.3		-0.28		ALDOA	-0.62		-0.15	0.266349	0.0155893	0.1	0.406002	0.148154		860	ALDOA	861	475	679	678		1545		1479
861		CDK19	#N/A	#N/A	0.21	0.0155227		CDK19	0.11	0.13	0.48	0.29		-1.17		CDK19	-2.2		0.06	0.672415	0.363149	-0.22	0.186583	0.0162321		861	CDK19	11259	2152	3113	1487		8928		5964
862	ARHGAP45	HMHA1	0.14	#N/A	0.21	0.0124968		HMHA1	#N/A	#N/A	#N/A	#N/A		#N/A		HMHA1	-2.89		-0.22	0.664255	0.367713	0.23	0.272363	0.0282859		862	HMHA1	#N/A	#N/A	#N/A	#N/A		#N/A		#N/A
863		SMAD2	0.08	#N/A	0.21	0.0279879		SMAD2	0.22	0.25	0.28	0.25		-0.02		SMAD2	-0.8		0.12	0.311957	0.0171744	0.07	0.661852	0.435722		863	SMAD2	3333	2039	2470	2074		5496		1727
864		RAB2A	#N/A	#N/A	0.21	0.0410067		RAB2A	0.12	0.16	0.35	0.36		-1.15		RAB2A	-1.54		-0.02	0.906218	0.716679	-0.13	0.45026	0.0598147		864	RAB2A	6751	280	305	336		3290		344
865		IQSEC2	-0.04	#N/A	0.21	0.0194081		IQSEC2	0.48	0.43	0.01	0.09		2.28		IQSEC2	3.6		0.09	0.799577	0.737053	1.27	0.0778703	0.0257942		865	IQSEC2	14665	6610	10991	3945		9475		14547
866		JARID2	-0.03	#N/A	0.21	0.0172908		JARID2	0.19	0.18	0.42	0.21		-0.16		JARID2	-1.07		0.47	0.384089	0.0181623	-0.14	0.41964	0.115136		866	JARID2	11171	7170	11241	4498		15672		3647
867		WDR13	0.06	#N/A	0.21	0.046765		WDR13	0.24	0.25	0.19	0.31		-0.31		WDR13	-0.36		0.26	0.00946112	0.0128601	0.86	0.000203733	0.0013269		867	WDR13	8502	835	1482	567		455		8369
868		PHF12	0.06	#N/A	0.2	0.0107786		PHF12	0.1	0.09	0.44	0.37		-1.98		PHF12	-2.78		-0.03	0.916775	0.893063	0.18	0.114958	0.0226877		868	PHF12	8289	1974	2352	1792		6698		10551
869		TADA2B	#N/A	#N/A	0.2	0.0246425		TADA2B	0.13	0.15	0.38	0.34		-1.22		TADA2B	-1.89		-0.08	0.601164	0.359009	0.12	0.0793455	0.0267402		869	TADA2B	7620	1086	918	1362		8764		7677
870		FRMD8	#N/A	#N/A	0.2	0.0236502		FRMD8	0.14	0.17	0.44	0.25		-0.61		FRMD8	-2.5		-0.05	0.786167	0.699177	0.7	0.000337132	0.000192638		870	FRMD8	4267	1853	2800	1359		907		6276
871		WDR37	0.18	0.219399	0.2	0.0116901		WDR37	0.2	0.26	0.2	0.34		-0.38		WDR37	-0.51		-0.07	0.542589	0.446917	0.2	0.0687751	0.0331927		871	WDR37	5571	1302	718	1909		1240		2674
872		DHTKD1	0.08	#N/A	0.2	0.0453418		DHTKD1	0.1	0.12	0.41	0.37		-1.65		DHTKD1	-2.33		0.08	0.691736	0.0764902	0.18	0.0127246	0.0461676		872	DHTKD1	8953	1591	1007	2255		2727		11928
873		CEP350	0.12	#N/A	0.2	0.0191807		CEP350	0.16	0.19	0.27	0.38		-1.02		CEP350	-0.91		0.18	0.146003	0.00690712	0.27	0.0228794	0.0482733		873	CEP350	1891	1010	1208	1681		325		1288
874		MKLN1	0.24	0.214892	0.2	0.0387665		MKLN1	0.11	0.12	0.43	0.34		-1.51		MKLN1	-1.82		-0.02	0.912897	0.696681	-0.02	0.904035	0.703966		874	MKLN1	9067	2315	2625	2102		7611		10399
875		MKNK2	0.24	0.0806751	0.2	0.0131343		MKNK2	0.12	0.1	0.51	0.27		-1.46		MKNK2	-3.95		0.22	0.361058	0.268727	0.48	0.000402679	0.000135122		875	MKNK2	5786	4179	4569	2796		10688		10176
876		CARS2	#N/A	#N/A	0.2	0.0147228		CARS2	0.18	0.17	0.3	0.34		-0.97		CARS2	-1.54		-0.09	0.722362	0.307933	-0.69	0.000328506	0.000159615		876	CARS2	7797	3356	1760	4398		8371		14011
877		KCTD21	#N/A	#N/A	0.2	0.0115562		KCTD21	#N/A	#N/A	#N/A	#N/A		#N/A		KCTD21	-1.27		0.15	0.423622	0.298793	0.14	0.458597	0.151073		877	KCTD21	13284	665	848	774		5599		2341
878		MYO15B	#N/A	#N/A	0.2	0.0149913		MYO15B	#N/A	#N/A	#N/A	#N/A		#N/A		MYO15B	0.36		-0.41	0.527555	0.179212	-0.04	0.774445	0.782514		878	MYO15B	7011	#N/A	3734	#N/A		8977		17121
879		DNAJC5	0.24	0.08951	0.2	0.045182		DNAJC5	0.15	0.25	0.23	0.37		-0.58		DNAJC5	-1.01		-0.27	0.0547155	0.0258087	-0.17	0.0967491	0.0197642		879	DNAJC5	7879	550	345	767		7832		1361
880		FGD3	0.04	#N/A	0.2	0.0382937		FGD3	0.06	0.07	0.52	0.36		-2.45		FGD3	-2.84		-0.05	0.895675	0.619852	-0.12	0.0985203	0.0467842		880	FGD3	8852	2183	2490	1888		10369		14113
881		SPAG9	0.25	0.0548653	0.2	0.0322195		SPAG9	0.1	0.1	0.55	0.25		-1.24		SPAG9	-2.54		0.07	0.821981	0.0636808	0.2	0.0702012	0.01083		881	SPAG9	6635	1751	2513	1297		10686		9642
882		COQ7	0.02	#N/A	0.2	0.0182488		COQ7	0.2	0.19	0.26	0.36		-0.91		COQ7	-0.82		-0.02	0.861856	0.705365	0.35	0.111431	0.0326799		882	COQ7	3663	1326	2407	1179		340		3091
883	KDM7A	JHDM1D	#N/A	#N/A	0.2	0.0148316		JHDM1D	#N/A	#N/A	#N/A	#N/A		#N/A		JHDM1D	#N/A		#N/A	#N/A	#N/A	#N/A	#N/A	#N/A		883	JHDM1D	#N/A	#N/A	#N/A	#N/A		#N/A		#N/A
884		ARAP1	#N/A	#N/A	0.2	0.0118621		ARAP1	0.11	0.15	0.4	0.33		-1.13		ARAP1	-2.5		-0.51	0.268238	0.10042	-0.11	0.41306	0.1541		884	ARAP1	10599	2221	2915	1625		16600		17334
885		GYG1	#N/A	#N/A	0.2	0.0342614		GYG1	0.05	0.15	0.06	0.74		-2.31		GYG1	-0.14		0.14	0.312647	0.0974535	0.16	0.208458	0.114298		885	GYG1	8327	321	53	539		383		364
886		NUP98	0.14	0.173619	0.2	0.0141534		NUP98	0.08	0.1	0.47	0.35		-1.84		NUP98	-2.67		0.07	0.779408	0.0511213	0.44	0.00163571	0.000520769		886	NUP98	4706	2080	2128	1946		4227		3500
887		RAF1	0.12	#N/A	0.2	0.0137585		RAF1	0.09	0.09	0.53	0.28		-1.6		RAF1	-3.14		-0.05	0.323248	0.109682	-0.28	0.0179297	0.000316842		887	RAF1	12387	2432	3422	1685		14343		4700
888		EXOC7	0.09	#N/A	0.2	0.048462		EXOC7	0.22	0.27	0.23	0.29		-0.11		EXOC7	-0.25		-0.13	0.0638018	0.0356043	0.08	0.492252	0.032821		888	EXOC7	2181	2196	2326	2486		5214		4500
889		LRCH4	0.26	0.0681285	0.2	0.0369985		LRCH4	0.14	0.13	0.45	0.28		-1.14		LRCH4	-1.94		-0.18	0.674243	0.304289	0	0.992484	0.987959		889	LRCH4	6581	2123	3437	1540		10374		14098
890		TUBA4A	#N/A	#N/A	0.2	0.017413		TUBA4A	0.06	0.06	0.47	0.41		-2.7		TUBA4A	-4.42		-0.08	0.790032	0.657545	1.92	1.00092e-07	1.18182e-07		890	TUBA4A	85	410	397	499		147		4226
891		ARHGAP25	0.02	#N/A	0.2	0.0151324		ARHGAP25	0.03	0.03	0.61	0.34		-3.41		ARHGAP25	-4.65		-0.78	0.0517113	0.00139857	-0.48	9.84232e-07	5.78386e-06		891	ARHGAP25	13403	5153	5600	4086		15043		8249
892		RAB43	0.22	0.110727	0.2	0.0397523		RAB43	0.13	0.15	0.41	0.31		-1.06		RAB43	-2.85		-0.23	0.390425	0.358306	0.36	0.0758643	0.00856793		892	RAB43	4932	1368	714	1672		479		10235
893		DYSF	0.08	#N/A	0.2	0.0451304		DYSF	0.03	0.1	0.27	0.61		-2.59		DYSF	-4.02		-0.15	0.789576	0.641678	-0.05	0.901994	0.674829		893	DYSF	15226	602	309	691		4208		1948
894		RAB3D	0.09	#N/A	0.2	0.0257134		RAB3D	0.1	0.13	0.42	0.35		-1.48		RAB3D	-2.96		0.28	0.299407	0.139858	-0.12	0.123651	0.000298521		894	RAB3D	10161	366	476	405		3608		4354
895	DUS2	DUS2L	0.07	#N/A	0.19	0.0307524		DUS2L	0.26	0.23	0.26	0.25		-0.12		DUS2L	-1.49		-0.07	0.825443	0.124461	-0.38	0.0194182	0.000487497		895	DUS2L	#N/A	#N/A	#N/A	#N/A		#N/A		#N/A
896		SP100	0.03	#N/A	0.19	0.0385342		SP100	0.09	0.14	0.35	0.42		-1.64		SP100	-0.68		0.13	0.624457	0.0626184	-0.35	0.0493396	0.000254288		896	SP100	9132	1384	836	1918		5141		421
897		HGD	0.02	#N/A	0.19	0.0329812		HGD	0.13	0	0.26	0.61		#DIV/0!		HGD	3.71		-0.51	0.335653	0.177448	-0.48	0.710551	0.625546		897	HGD	9713	10238	10695	9570		7136		9134
898		ALDOC	0.08	#N/A	0.19	0.0140071		ALDOC	0.11	0.15	0.39	0.36		-1.3		ALDOC	-0.21		-0.02	0.963935	0.891307	-0.34	0.162152	0.0699814		898	ALDOC	229	13441	14136	13615		8498		9538
899		FAM53C	0.22	0.0654209	0.19	0.0289064		FAM53C	0.07	0.1	0.42	0.4		-2.04		FAM53C	-3.94		-0.2	0.0872292	0.00297744	0.32	0.000690523	0.00130776		899	FAM53C	10361	236	182	335		6538		3127
900		DSTYK	#N/A	#N/A	0.19	0.0492028		DSTYK	0.27	0.26	0.23	0.24		0.11		DSTYK	-0.66		-0.04	0.681376	0.625831	-0.25	0.278561	0.00395294		900	DSTYK	7393	1687	2321	1863		4712		5684
901		ZNF385A	#N/A	#N/A	0.19	0.036732		ZNF385A	0.53	0.45	0.02	0.01		5.58		ZNF385A	3.91		-0.78	0.357663	0.333886	-0.46	0.198658	0.202028		901	ZNF385A	18532	10408	15816	4675		13184		18404
902		STK24	0.07	#N/A	0.19	0.0132168		STK24	0.25	0.25	0.29	0.21		0.2		STK24	-0.82		0.26	0.579192	0.00422159	-0.03	0.862607	0.356707		902	STK24	5619	4734	3615	4288		2407		12287
903		PRKAR1B	-0.03	#N/A	0.19	0.0477618		PRKAR1B	0.43	0.43	0.02	0.13		1.74		PRKAR1B	3.69		-0.14	0.674968	0.118043	-0.59	0.49863	0.414369		903	PRKAR1B	6994	11199	11984	10921		2973		11518
904		CYHR1	-0.06	#N/A	0.19	0.0293298		CYHR1	0.15	0.14	0.43	0.27		-0.92		CYHR1	-1.88		-0.36	0.2715	0.226653	0.02	0.880954	0.692304		904	CYHR1	4317	8824	8840	6764		8262		12761
905		RYBP	0.21	0.13774	0.19	0.0199533		RYBP	0.08	0.09	0.47	0.37		-2.1		RYBP	-3.08		0.07	0.885286	0.438729	1.16	2.31973e-06	1.25968e-06		905	RYBP	3840	1004	983	1372		1453		16808
906		CALM3	-0.11	#N/A	0.19	0.0215956		CALM3	0.19	0.24	0.32	0.25		-0.07		CALM3	-0.82		-0.24	0.320313	0.00134433	0.02	0.826842	0.712866		906	CALM3	9692	5855	4577	5256		15726		8569
907		PPP4C	0.07	#N/A	0.19	0.0435304		PPP4C	0.14	0.17	0.4	0.29		-0.82		PPP4C	-1.86		-0.09	0.203948	0.04852	0.15	0.353874	0.0630715		907	PPP4C	5480	1248	1334	1319		14214		3060
908		FRY	-0.06	#N/A	0.19	0.042786		FRY	0.13	0.09	0.55	0.23		-1.37		FRY	-3.34		-0.21	0.696917	0.377583	-0.27	0.00635355	0.00690933		908	FRY	16006	12042	12819	10069		16007		16723
909		PYGL	0.09	#N/A	0.19	0.0334585		PYGL	0.04	0.08	0.25	0.63		-3.02		PYGL	-1.85		0.15	0.333854	0.0467203	-0.24	0.0906218	0.0563098		909	PYGL	15004	250	165	282		1367		4279
910		TSPAN4	0.03	#N/A	0.19	0.0116091		TSPAN4	0.63	0.37	0	0		#DIV/0!		TSPAN4	5.17		-0.03	0.93694	0.749107	0.24	0.737197	0.638409		910	TSPAN4	3396	8498	14789	3656		10450		17755
911		PTPN6	0.15	0.159533	0.19	0.0423766		PTPN6	0.12	0.15	0.34	0.39		-1.35		PTPN6	-1.23		-0.17	0.454666	0.0106019	-0.4	0.0180711	0.000464679		911	PTPN6	9786	1738	2202	2014		16323		6366
912		GKAP1	0.06	#N/A	0.19	0.0256255		GKAP1	0.14	0.1	0.57	0.19		-1		GKAP1	-3.88		0.22	0.484732	0.104226	0.64	0.0322018	0.00111559		912	GKAP1	4690	5834	6443	6454		4431		12680
913		DENND5A	#N/A	#N/A	0.19	0.0286736		DENND5A	0.12	0.1	0.48	0.3		-1.53		DENND5A	-3.31		-0.18	0.742915	0.0750536	-0.31	0.0784263	0.0218256		913	DENND5A	16382	2078	1608	2044		17393		13389
914		MAPK3	0	#N/A	0.19	0.0117247		MAPK3	0.09	0.13	0.4	0.38		-1.56		MAPK3	-2.77		-0.23	0.2413	0.0112727	0.22	0.0305812	0.0118505		914	MAPK3	10000	733	942	752		10188		9767
915		KATNB1	-0.02	#N/A	0.19	0.0222837		KATNB1	0.18	0.21	0.33	0.28		-0.43		KATNB1	-1.54		-0.25	0.0919346	0.0162048	0.06	0.786425	0.499835		915	KATNB1	4774	1852	2012	1885		1396		9170
916		ARL17A /// ARL17B	#N/A	#N/A	0.19	0.0263633		ARL17A /// ARL17B	#N/A	#N/A	#N/A	#N/A		#N/A		ARL17A /// ARL17B	#N/A		#N/A	#N/A	#N/A	#N/A	#N/A	#N/A		916	ARL17A /// ARL17B	#N/A	#N/A	#N/A	#N/A		#N/A		#N/A
917		SMURF1	0.04	#N/A	0.19	0.0264906		SMURF1	0.29	0.21	0.28	0.23		-0.16		SMURF1	-0.9		-0.01	0.957947	0.831357	0.02	0.905205	0.453941		917	SMURF1	6140	2678	2777	2495		1674		6352
918		PDS5B	#N/A	#N/A	0.19	0.036422		PDS5B	0.19	0.19	0.28	0.34		-0.8		PDS5B	-0.77		0.17	0.428788	0.0743527	-0.04	0.757619	0.324827		918	PDS5B	4333	1698	2024	1698		1482		1732
919		AKAP10	0.3	0.132113	0.19	0.0438663		AKAP10	0.15	0.19	0.31	0.35		-0.89		AKAP10	-1.34		0	0.956271	0.880038	-0.12	0.210222	0.016191		919	AKAP10	9291	1646	1565	1837		3308		3262
920	BABAM2	BRE	0.11	#N/A	0.18	0.0424059		BRE	#N/A	#N/A	#N/A	#N/A		#N/A		BRE	-1.35		0.13	0.196163	0.0590682	0.27	0.293362	0.0103159		920	BRE	#N/A	#N/A	#N/A	#N/A		#N/A		#N/A
921		ZNF445	#N/A	#N/A	0.18	0.0417618		ZNF445	0.14	0.15	0.22	0.5		-1.76		ZNF445	-2.26		0.94	0.00475797	0.00431372	1.67	0.000502146	9.32471e-05		921	ZNF445	5771	1355	1105	1873		777		4571
922		LOC100133321	#N/A	#N/A	0.18	0.0340933		LOC100133321	#N/A	#N/A	#N/A	#N/A		#N/A		LOC100133321	#N/A		#N/A	#N/A	#N/A	#N/A	#N/A	#N/A		922	LOC100133321	#N/A	#N/A	#N/A	#N/A		#N/A		#N/A
923		TMEM50A	0.18	0.0680442	0.18	0.0261296		TMEM50A	0.15	0.17	0.37	0.31		-0.85		TMEM50A	-1.33		0	0.987553	0.939829	-0.22	0.032307	0.00116313		923	TMEM50A	9540	1506	1552	1630		4594		4044
924		MSR1	0.01	#N/A	0.18	0.0173029		MSR1	0.24	0.76	0	0		#DIV/0!		MSR1	5.17		0.54	0.407306	0.0831443	1.45	0.0249949	0.00931268		924	MSR1	9667	1551	3999	300		3188		867
925	KAT6B	MYST4	-0.13	#N/A	0.18	0.0176044		MYST4	0.21	0.19	0.28	0.32		-0.78		MYST4	-2.23		0.14	0.306486	0.0447722	1.08	1.09805e-05	5.79251e-06		925	MYST4	#N/A	#N/A	#N/A	#N/A		#N/A		#N/A
926		DYNC1LI2	0.18	0.251146	0.18	0.0339305		DYNC1LI2	0.26	0.26	0.21	0.28		-0.09		DYNC1LI2	-0.9		0.06	0.675744	0.126973	-0.01	0.877228	0.798036		926	DYNC1LI2	2945	869	987	1245		1541		4556
927		ZNF282	0.06	#N/A	0.18	0.0373828		ZNF282	0.19	0.2	0.21	0.4		-0.97		ZNF282	-0.25		0.1	0.48547	0.435987	-0.07	0.349611	0.25579		927	ZNF282	4516	1287	1100	1611		7396		12203
928		CES2	-0.03	#N/A	0.18	0.0128007		CES2	0.35	0.37	0.13	0.15		1.29		CES2	0.63		-0.23	0.0176128	0.00132487	-0.17	0.0283178	0.00636063		928	CES2	4662	4036	7429	2341		10501		2869
929		MICAL1	0.14	0.213643	0.18	0.0416256		MICAL1	0.12	0.16	0.24	0.48		-1.57		MICAL1	-1.93		0.07	0.864655	0.503331	0.3	0.0703284	0.00374487		929	MICAL1	10099	491	614	552		7517		5220
930		GCNT1	0.16	0.293328	0.18	0.0478655		GCNT1	0.15	0.56	0.1	0.19		1.58		GCNT1	0.03		0.57	0.220046	0.0459557	0.56	0.00845955	0.0133659		930	GCNT1	3276	340	869	365		3828		119
931		SLAIN2	#N/A	#N/A	0.18	0.0154824		SLAIN2	0.19	0.23	0.29	0.29		-0.34		SLAIN2	-0.81		0.19	0.536346	0.0449535	0.03	0.760171	0.451786		931	SLAIN2	1247	3555	3564	4193		8501		1908
932		OSBPL5	-0.24	#N/A	0.18	0.0132106		OSBPL5	0.53	0.36	0.08	0.03		3.74		OSBPL5	-0.33		0.08	0.857826	0.702159	-0.02	0.951295	0.902218		932	OSBPL5	1764	12569	13876	11304		2851		16534
933		RGS14	0.22	0.0744153	0.18	0.0438995		RGS14	0.09	0.09	0.43	0.4		-2.08		RGS14	-3.27		-0.75	0.0352859	0.00463407	-1.12	0.000289698	2.52529e-05		933	RGS14	7191	996	1204	843		8419		17484
934		PSMD5	-0.05	#N/A	0.18	0.0445598		PSMD5	0.18	0.33	0.15	0.34		-0.04		PSMD5	0.7		0.12	0.334734	0.0779849	0.1	0.41497	0.222445		934	PSMD5	732	3125	3052	3935		2329		270
935		NR4A2	0.02	#N/A	0.18	0.0171781		NR4A2	0.61	0.32	0.05	0.01		4.67		NR4A2	-0.48		0.07	0.916976	0.484498	0.24	0.501715	0.114113		935	NR4A2	729	2223	3829	1805		16783		17878
936		UBE4B	0.09	#N/A	0.18	0.0223358		UBE4B	0.18	0.23	0.34	0.24		-0.1		UBE4B	-1.49		0.01	0.963768	0.942492	-0.11	0.354984	0.0513442		936	UBE4B	3484	1543	2718	1348		4305		2943
937		GDI1	0.09	#N/A	0.18	0.0172431		GDI1	0.17	0.16	0.38	0.29		-0.84		GDI1	-1.56		0.03	0.87694	0.51955	0.36	0.0055268	0.00183683		937	GDI1	2910	1520	1665	1900		5541		5238
938		DNAJB4	-0.01	#N/A	0.18	0.029671		DNAJB4	0.31	0.36	0.1	0.23		0.65		DNAJB4	1.73		-0.16	0.289233	0.239007	0.15	0.417512	0.503153		938	DNAJB4	4517	8142	7768	10342		4739		3283
939		LONRF3	0.16	0.514073	0.18	0.032996		LONRF3	0.31	0.36	0.13	0.2		0.88		LONRF3	0.28		-0.26	0.504773	0.140614	-0.72	0.0257322	0.00228406		939	LONRF3	11092	3515	5403	1867		8566		1552
940		ZNFX1	0.12	#N/A	0.18	0.0288879		ZNFX1	0.08	0.08	0.5	0.34		-2.08		ZNFX1	-2.27		-0.1	0.719914	0.00896963	0.16	0.511002	0.101199		940	ZNFX1	13724	10375	6852	10243		10840		14300
941		MNT	-0.02	#N/A	0.18	0.0359528		MNT	0.25	0.21	0.27	0.26		-0.29		MNT	-1.64		-0.53	0.408489	0.35095	-0.54	0.00104039	0.0015822		941	MNT	9169	954	1746	747		17224		14515
942	SMIM3	C5orf62	#N/A	#N/A	0.17	0.041884		C5orf62	#N/A	#N/A	#N/A	#N/A		#N/A		C5orf62	#N/A		#N/A	#N/A	#N/A	#N/A	#N/A	#N/A		942	C5orf62	#N/A	#N/A	#N/A	#N/A		#N/A		#N/A
943		LOC728175	#N/A	#N/A	0.17	0.0459392		LOC728175	#N/A	#N/A	#N/A	#N/A		#N/A		LOC728175	#N/A		#N/A	#N/A	#N/A	#N/A	#N/A	#N/A		943	LOC728175	16495	#N/A	1618	#N/A		9944		#N/A
944		USP34	0.18	0.202426	0.17	0.0236625		USP34	0.17	0.18	0.32	0.33		-0.85		USP34	-1.35		0.09	0.683552	0.0904689	0.08	0.407755	0.26166		944	USP34	3747	3319	2687	4424		8798		3487
945		RRP12	#N/A	#N/A	0.17	0.0351043		RRP12	0.23	0.21	0.3	0.27		-0.38		RRP12	-0.33		-0.43	0.564237	0.0308752	-0.83	0.0607424	0.00299855		945	RRP12	15168	1518	2331	952		10658		6085
946		CYTH2	#N/A	#N/A	0.17	0.0328093		CYTH2	0.23	0.18	0.41	0.18		-0.01		CYTH2	-1.14		-0.11	0.620526	0.0349033	0.11	0.462329	0.095753		946	CYTH2	4332	5775	7713	3416		9184		16308
947		UPF1	#N/A	#N/A	0.17	0.0135015		UPF1	0.1	0.1	0.46	0.35		-1.78		UPF1	-2.79		-0.08	0.74291	0.671878	0.79	3.23378e-05	4.23187e-05		947	UPF1	2919	802	2246	496		330		4365
948		SOS1	0.08	#N/A	0.17	0.0315588		SOS1	0.17	0.2	0.29	0.34		-0.79		SOS1	-0.69		0.01	0.942877	0.881632	-0.12	0.167048	0.178137		948	SOS1	6989	5589	5172	7409		6542		8258
949		UBA7	#N/A	#N/A	0.17	0.0211366		UBA7	0.3	0.25	0.27	0.18		0.46		UBA7	-1.2		-0.03	0.917531	0.693715	-0.28	0.13175	0.0443907		949	UBA7	12993	14839	15210	14487		16774		15663
950		PITPNC1	-0.09	#N/A	0.17	0.0321106		PITPNC1	#N/A	#N/A	#N/A	#N/A		#N/A		PITPNC1	-1.08		0.34	0.275419	0.00122378	0.26	0.198458	0.0563049		950	PITPNC1	2450	10452	11350	8284		519		4522
951	SNHG29	NCRNA00188	#N/A	#N/A	0.17	0.0172119		NCRNA00188	#N/A	#N/A	#N/A	#N/A		#N/A		NCRNA00188	#N/A		#N/A	#N/A	#N/A	#N/A	#N/A	#N/A		951	NCRNA00188	#N/A	#N/A	#N/A	#N/A		#N/A		#N/A
952		POLR2C	-0.02	#N/A	0.17	0.0325304		POLR2C	0.18	0.17	0.4	0.25		-0.53		POLR2C	-0.73		0.02	0.787085	0.666332	-0.29	0.000773335	0.000168212		952	POLR2C	5128	7534	5650	5626		14133		3749
953	LDLRAD4	C18orf1	0.01	#N/A	0.17	0.0307261		C18orf1	0.33	0.26	0.08	0.33		-0.36		C18orf1	0.95		0.46	0.034467	0.000782736	-0.58	0.100458	0.0682317		953	C18orf1	#N/A	#N/A	#N/A	#N/A		#N/A		#N/A
954		CHMP1B	0.38	0.125451	0.17	0.0459974		CHMP1B	0.25	0.13	0.4	0.22		-0.7		CHMP1B	-1.79		0.14	0.752443	0.297341	-0.67	0.0377697	0.000588757		954	CHMP1B	7608	2023	2053	2243		12020		12297
955		FAM200B	#N/A	#N/A	0.17	0.0288725		FAM200B	0.16	0.19	0.28	0.37		-0.93		FAM200B	-0.38		-0.17	0.452003	0.10003	-0.54	0.0149208	0.00168771		955	FAM200B	11545	#N/A	532	#N/A		2439		2500
956	MOB3A	MOBKL2A	0.14	0.338292	0.17	0.0371665		MOBKL2A	0.12	0.12	0.42	0.34		-1.49		MOBKL2A	-2.68		-0.23	0.502422	0.458752	-0.52	0.00272651	3.76627e-05		956	MOBKL2A	#N/A	#N/A	#N/A	#N/A		#N/A		#N/A
957		FGFR1	0.02	#N/A	0.17	0.0194154		FGFR1	0.23	0.43	0.14	0.2		1.13		FGFR1	2.42		-0.05	0.942563	0.646334	1.1	0.0259017	0.0107108		957	FGFR1	1053	2452	3714	2278		2149		4944
958		USF2	0.24	0.188518	0.17	0.0313083		USF2	#N/A	#N/A	#N/A	#N/A		#N/A		USF2	0.04		-0.27	0.237954	0.0373943	-0.11	0.306004	0.0558419		958	USF2	7442	3041	3084	3354		4502		14209
959		HECA	0.15	0.266716	0.17	0.0151603		HECA	0.17	0.16	0.36	0.31		-0.95		HECA	-2.42		0.14	0.613375	0.0783246	0.18	0.0968735	0.0196463		959	HECA	7506	2842	3306	2707		6347		3618
960		VPS39	0.06	#N/A	0.17	0.0280062		VPS39	0.19	0.22	0.32	0.26		-0.21		VPS39	-0.73		0.32	0.0518815	0.0127005	0.06	0.126569	0.144631		960	VPS39	7542	2985	3953	2594		9584		5134
961		TRABD	#N/A	#N/A	0.17	0.0289407		TRABD	0.21	0.2	0.26	0.33		-0.74		TRABD	-1.34		-0.21	0.511468	0.249021	-0.18	0.524767	0.234247		961	TRABD	4784	903	1042	1017		11176		3422
962	INAFM1	PRR24	#N/A	#N/A	0.17	0.0215196		PRR24	#N/A	#N/A	#N/A	#N/A		#N/A		PRR24	#N/A		#N/A	#N/A	#N/A	#N/A	#N/A	#N/A		962	PRR24	#N/A	#N/A	#N/A	#N/A		#N/A		#N/A
963		SART1	0.03	#N/A	0.17	0.0488314		SART1	0.18	0.21	0.27	0.34		-0.7		SART1	-0.2		-0.08	0.587079	0.188142	-0.19	0.143121	0.0824651		963	SART1	4882	2598	2279	3361		744		15329
964		GAB2	0.19	0.271439	0.17	0.0336779		GAB2	0.13	0.13	0.49	0.25		-1		GAB2	-2.55		0.46	0.286218	0.000213097	0.48	0.0103868	0.0017057		964	GAB2	10778	1594	2551	970		6349		10236
965		ADAP1	#N/A	#N/A	0.17	0.016967		ADAP1	0.31	0.27	0.21	0.21		0.38		ADAP1	-0.18		-0.32	0.369559	0.0819769	-0.19	0.46429	0.209127		965	ADAP1	16185	2502	4656	1016		16822		10630
966		CDS2 /// LOC149832	#N/A	#N/A	0.17	0.027397		CDS2 /// LOC149832	#N/A	#N/A	#N/A	#N/A		#N/A		CDS2 /// LOC149832	#N/A		#N/A	#N/A	#N/A	#N/A	#N/A	#N/A		966	CDS2 /// LOC149832	#N/A	#N/A	#N/A	#N/A		#N/A		#N/A
967		ATG13	#N/A	#N/A	0.17	0.034943		ATG13	0.18	0.2	0.34	0.28		-0.5		ATG13	-1.35		0.03	0.701649	0.567767	0.09	0.156114	0.0261546		967	ATG13	2056	#N/A	2004	#N/A		573		6181
968		GNB2	0.07	#N/A	0.17	0.0410427		GNB2	0.11	0.14	0.41	0.35		-1.33		GNB2	-2.22		-0.21	0.246411	0.266882	0.04	0.797194	0.438007		968	GNB2	6245	931	860	1013		8471		4249
969		VPS13D	0.04	#N/A	0.16	0.0468762		VPS13D	0.19	0.2	0.26	0.35		-0.77		VPS13D	-0.38		0.04	0.754771	0.599005	-0.1	0.23922	0.190434		969	VPS13D	5508	5900	7488	4725		7773		5150
970		GOLGA7	0.19	0.33301	0.16	0.0360572		GOLGA7	0.15	0.15	0.35	0.35		-1.22		GOLGA7	-1.22		0.1	0.644679	0.264552	0.1	0.485652	0.0399143		970	GOLGA7	2586	626	719	779		991		3685
971		FTH1P5	#N/A	#N/A	0.16	0.0468564		FTH1P5	0.09	0.27	0.38	0.27		0		FTH1P5	#N/A		#N/A	#N/A	#N/A	#N/A	#N/A	#N/A		971	FTH1P5	#N/A	#N/A	#N/A	#N/A		16278		#N/A
972		CHMP2A	0.23	0.156315	0.16	0.0251754		CHMP2A	0.12	0.16	0.43	0.3		-0.93		CHMP2A	-1.81		-0.21	0.143685	0.0033165	0.07	0.436969	0.0347326		972	CHMP2A	2942	649	708	784		7246		1640
973		CHD2	#N/A	#N/A	0.16	0.0430902		CHD2	0.19	0.17	0.38	0.27		-0.69		CHD2	-2.43		-0.08	0.696372	0.0117598	-0.03	0.810211	0.50322		973	CHD2	2866	4333	3783	5206		11229		3432
974		ABCC6	0.11	#N/A	0.16	0.0377571		ABCC6	0.31	0.21	0.35	0.13		0.61		ABCC6	-3.3		-0.04	0.935921	0.822949	0.57	0.000537799	0.00093537		974	ABCC6	10619	2489	5190	1292		6277		16984
975		PBX2	0.17	0.0847256	0.16	0.0493804		PBX2	0.09	0.09	0.55	0.28		-1.65		PBX2	-3.28		-0.3	0.121979	0.0517863	-0.11	0.21681	0.0709182		975	PBX2	11429	4639	4753	2587		14731		16225
976		MED11	#N/A	#N/A	0.16	0.036873		MED11	#N/A	#N/A	#N/A	#N/A		#N/A		MED11	-2.34		-0.09	0.47084	0.247836	-0.03	0.816308	0.721012		976	MED11	3589	2862	2393	3531		11153		6204
977		TRAF3IP2	0	#N/A	0.16	0.0351256		TRAF3IP2	0.19	0.37	0.32	0.12		1.58		TRAF3IP2	0.76		0.35	0.639988	0.00977137	0.14	0.43525	0.164955		977	TRAF3IP2	3243	12276	14380	9989		17027		302
978	BROX	C1orf58	0.04	#N/A	0.16	0.0303938		C1orf58	0.13	0.2	0.34	0.33		-0.76		C1orf58	-1.74		0.19	0.215323	0.0266274	0.13	0.356199	0.215351		978	C1orf58	#N/A	#N/A	#N/A	#N/A		#N/A		#N/A
979		TM9SF1	0.06	#N/A	0.16	0.0296608		TM9SF1	0.22	0.25	0.31	0.22		0.18		TM9SF1	-0.26		-0.15	0.23516	0.0340145	0.01	0.915664	0.764395		979	TM9SF1	4945	1689	2440	1624		4377		5195
980		CPNE1	0.07	#N/A	0.16	0.0184235		CPNE1	0.17	0.15	0.35	0.34		-1.23		CPNE1	-1.59		0.03	0.792628	0.600043	0.16	0.113122	0.00113478		980	CPNE1	2906	3602	3470	4083		7028		14092
981		KLHL12	0.21	0.0882076	0.16	0.0340165		KLHL12	0.16	0.22	0.25	0.37		-0.72		KLHL12	-0.96		-0.03	0.798704	0.734283	0.4	0.0467138	0.0042833		981	KLHL12	4108	421	418	594		250		957
982	?	MLL4	0.08	#N/A	0.16	0.0162218		MLL4	#N/A	#N/A	#N/A	#N/A		#N/A		MLL4	-1.09		-0.4	0.572961	0.411499	-0.09	0.536729	0.294996		982	MLL4	5998	3991	3885	3628		2082		#N/A
983		ESR1	-0.02	#N/A	0.16	0.0257647		ESR1	0.18	0.06	0.07	0.69		-3.46		ESR1	2.77		-0.24	0.59723	0.349571	-0.65	0.382854	0.375121		983	ESR1	9446	6826	7274	5783		2533		17509
984		MTHFS	0.14	0.355906	0.16	0.0436063		MTHFS	0.07	0.09	0.5	0.33		-1.84		MTHFS	-3.79		-0.05	0.882618	0.764555	-0.02	0.888369	0.744866		984	MTHFS	5357	504	228	808		1959		4063
985		UBE2R2	0.14	#N/A	0.16	0.0246727		UBE2R2	0.11	0.13	0.4	0.37		-1.51		UBE2R2	-2.08		-0.14	0.501416	0.379552	-0.24	0.0234438	0.00378674		985	UBE2R2	12885	1273	1687	788		13808		16493
986		GNG5	0.03	#N/A	0.16	0.0346272		GNG5	0.17	0.22	0.25	0.37		-0.74		GNG5	-0.05		-0.04	0.877624	0.418811	-0.03	0.891755	0.716651		986	GNG5	10225	257	193	357		821		831
987		DCTN2	0.02	#N/A	0.16	0.0489108		DCTN2	0.22	0.34	0.13	0.3		0.21		DCTN2	0.05		0.06	0.609884	0.346858	0.21	0.172826	0.0431137		987	DCTN2	2667	724	686	1041		673		863
988	CCDC174	C3orf19	0.05	#N/A	0.16	0.0418906		C3orf19	0.17	0.17	0.35	0.31		-0.86		C3orf19	-1.25		0.11	0.503132	0.132716	0.03	0.70576	0.578254		988	C3orf19	#N/A	#N/A	#N/A	#N/A		#N/A		#N/A
989		PGPEP1	-0.01	#N/A	0.16	0.0423345		PGPEP1	#N/A	#N/A	#N/A	#N/A		#N/A		PGPEP1	1		-0.38	0.137145	0.0396137	-0.07	0.771553	0.34648		989	PGPEP1	6634	2888	2164	4228		8781		9132
990		NECAB2	#N/A	#N/A	0.16	0.024798		NECAB2	0.01	0.01	0.69	0.3		-5.83		NECAB2	-7.76		-0.34	0.634092	0.537296	0.57	0.0766055	0.0137192		990	NECAB2	17361	7272	9140	4453		7272		14732
991		GLB1	0.08	#N/A	0.15	0.0495596		GLB1	0.31	0.36	0.16	0.17		1.03		GLB1	0.6		0.03	0.817597	0.453565	0.04	0.392507	0.370056		991	GLB1	14367	1671	4115	485		3224		1634
992		PARP6	0.16	0.0532259	0.15	0.0215918		PARP6	0.37	0.28	0.18	0.18		0.6		PARP6	0.11		-0.1	0.210048	0.165162	0.04	0.757573	0.603332		992	PARP6	695	2754	3219	4109		6475		5908
993		RBM23	0.12	#N/A	0.15	0.0332206		RBM23	0.13	0.13	0.47	0.27		-1.02		RBM23	-2.45		-0.12	0.31606	0.0615034	-0.01	0.906604	0.475585		993	RBM23	7014	2206	2072	2055		8656		15401
994		ABR	0.08	#N/A	0.15	0.0159795		ABR	0.19	0.21	0.32	0.28		-0.43		ABR	-0.47		-0.26	0.27658	0.114305	-0.17	0.239451	0.123758		994	ABR	10943	2446	3710	1357		14015		13577
995		S1PR4	#N/A	#N/A	0.15	0.0359886		S1PR4	#N/A	#N/A	#N/A	#N/A		#N/A		S1PR4	-3.96		-0.26	0.239178	0.0116672	-0.36	0.123248	0.0148234		995	S1PR4	9712	1005	997	1071		4503		7472
996		TMEM184B	#N/A	#N/A	0.15	0.0251158		TMEM184B	0.12	0.12	0.5	0.25		-1.06		TMEM184B	-3.28		-0.07	0.694482	0.681859	-0.15	0.228025	0.036298		996	TMEM184B	7522	11487	11172	10240		17383		9706
997		HLA-F	0.33	0.0773985	0.15	0.0360653		HLA-F	0.22	0.11	0.48	0.2		-0.89		HLA-F	-2.43		-0.07	0.770654	0.0613591	0.16	0.599799	0.0232157		997	HLA-F	8779	8818	8957	7516		8620		18184
998	LINC01138	FLJ39739	0.07	#N/A	0.15	0.0395914		FLJ39739	#N/A	#N/A	#N/A	#N/A		#N/A		FLJ39739	-2.92		1.04	0.000214573	4.81124e-05	1.11	0.000720709	0.000688054		998	FLJ39739	#N/A	#N/A	#N/A	#N/A		#N/A		#N/A
999		NR1H2	-0.06	#N/A	0.15	0.0428602		NR1H2	#N/A	#N/A	#N/A	#N/A		#N/A		NR1H2	-1.21		0.01	0.911057	0.89897	0.17	0.170364	0.0287298		999	NR1H2	3361	3426	2422	4482		9683		12392
1000		XRCC1	0.18	0.0917251	0.15	0.0162758		XRCC1	#N/A	#N/A	#N/A	#N/A		#N/A		XRCC1	-0.43		-0.14	0.364392	0.0575464	0.03	0.814208	0.570215		1000	XRCC1	4910	6168	7369	7501		10900		15038
1001		OS9	0.17	0.157994	0.15	0.0397545		OS9	0.19	0.22	0.29	0.3		-0.45		OS9	-0.76		0.01	0.841969	0.777938	0.09	0.218803	0.0552597		1001	OS9	10898	730	1041	860		15468		4283
1002		CCDC28A	0.07	#N/A	0.15	0.0319174		CCDC28A	0.12	0.14	0.38	0.35		-1.28		CCDC28A	-2.11		0.05	0.770821	0.633037	0.02	0.894352	0.698538		1002	CCDC28A	8360	1668	1234	2260		5241		5507
1003		NANS	-0.07	#N/A	0.15	0.0215994		NANS	0.24	0.32	0.16	0.28		0.22		NANS	0.88		-0.08	0.503459	0.329025	0.3	0.00692382	0.000271144		1003	NANS	8009	1593	1729	1631		4492		6290
1004		TMUB2	#N/A	#N/A	0.15	0.0456363		TMUB2	#N/A	#N/A	#N/A	#N/A		#N/A		TMUB2	-1.68		-0.05	0.425038	0.341493	0.1	0.271702	0.00159601		1004	TMUB2	8158	517	529	611		7505		1193
1005		NACC2	#N/A	#N/A	0.15	0.0112355		NACC2	0.24	0.3	0.25	0.22		0.45		NACC2	-1.71		-0.07	0.730925	0.724517	-0.42	0.0318273	0.00180121		1005	NACC2	8075	487	1426	157		3206		4144
1006		BRD3	0.1	#N/A	0.15	0.0193665		BRD3	0.22	0.22	0.35	0.21		0.04		BRD3	-1.14		0.14	0.651302	0.60075	0.04	0.755223	0.326932		1006	BRD3	6570	5657	9245	3544		2861		9518
1007		ABHD4	0.04	#N/A	0.15	0.0457912		ABHD4	0.09	0.1	0.56	0.24		-1.21		ABHD4	-2.65		-0.17	0.425594	0.244114	0.19	0.054769	0.00058712		1007	ABHD4	11911	3971	5804	2494		6628		13207
1008	WHAMMP2	WHAMML2	#N/A	#N/A	0.15	0.0334342		WHAMML2	#N/A	#N/A	#N/A	#N/A		#N/A		WHAMML2	#N/A		#N/A	#N/A	#N/A	#N/A	#N/A	#N/A		1008	WHAMML2	#N/A	#N/A	#N/A	#N/A		#N/A		#N/A
1009		ASH2L	0.04	#N/A	0.15	0.0189953		ASH2L	0.15	0.23	0.24	0.39		-0.78		ASH2L	-1.02		0.02	0.76687	0.749901	0	0.967604	0.934992		1009	ASH2L	15329	1837	1751	2306		11931		2956
1010		DPF2	-0.01	#N/A	0.15	0.0123194		DPF2	0.11	0.14	0.48	0.27		-0.97		DPF2	-1.5		-0.08	0.634272	0.435883	-0.15	0.125332	0.000359886		1010	DPF2	8321	10702	11593	9830		14978		9626
1011		MYO9B	0.03	#N/A	0.15	0.0225093		MYO9B	0.15	0.17	0.38	0.29		-0.75		MYO9B	-1.26		-0.34	0.317801	0.113818	-0.17	0.125795	0.118757		1011	MYO9B	8405	5073	5311	4088		14441		17245
1012	TMEM131L	KIAA0922	0.07	#N/A	0.15	0.0303806		KIAA0922	#N/A	#N/A	#N/A	#N/A		#N/A		KIAA0922	-2.03		0.45	0.121965	0.0105678	-0.1	0.56664	0.149692		1012	KIAA0922	#N/A	#N/A	#N/A	#N/A		#N/A		#N/A
1013		G3BP2	-0.02	#N/A	0.15	0.0334956		G3BP2	0.26	0.28	0.24	0.22		0.38		G3BP2	-0.47		-0.01	0.961945	0.849968	0.01	0.922431	0.891869		1013	G3BP2	853	7880	6669	10096		8979		4090
1014		ARMC7	0.12	#N/A	0.14	0.0179659		ARMC7	0.12	0.16	0.37	0.35		-1.12		ARMC7	-1.31		-0.21	0.420122	0.265023	-0.48	0.00206228	0.000137686		1014	ARMC7	9772	2040	2375	1776		15793		4801
1015		IL34	#N/A	#N/A	0.14	0.0373121		IL34	#N/A	#N/A	#N/A	#N/A		#N/A		IL34	#DIV/0!		#DIV/0!	0.129316	0.129316	1.12	0.511972	0.558161		1015	IL34	17004	#N/A	13090	#N/A		16324		17478
1016		UIMC1	#N/A	#N/A	0.14	0.0352566		UIMC1	0.09	0.09	0.5	0.32		-1.83		UIMC1	-2.25		0.08	0.516079	0.0750204	-0.3	0.0151768	0.0038123		1016	UIMC1	10960	1946	2624	2071		11597		10370
1017	DNAAF1	LRRC50	0.51	0.0853726	0.14	0.0380338		LRRC50	0.31	0.2	0.14	0.36		-0.87		LRRC50	-1.26		2.04	0.267796	0.154327	5.74	0.0348895	0.0353781		1017	LRRC50	#N/A	#N/A	#N/A	#N/A		#N/A		#N/A
1018		CDK11A /// CDK11B	#N/A	#N/A	0.14	0.0123754		CDK11A /// CDK11B	#N/A	#N/A	#N/A	#N/A		#N/A		CDK11A /// CDK11B	#N/A		#N/A	#N/A	#N/A	#N/A	#N/A	#N/A		1018	CDK11A /// CDK11B	#N/A	#N/A	#N/A	#N/A		#N/A		#N/A
1019		TALDO1	0.13	#N/A	0.14	0.0113016		TALDO1	0.1	0.12	0.43	0.35		-1.5		TALDO1	-1.78		-0.26	0.126144	0.00116179	-0.1	0.322628	0.047024		1019	TALDO1	16412	753	993	534		8155		3502
1020		VARS2	#N/A	#N/A	0.14	0.0138386		VARS2	0.5	0.48	0.01	0.01		6.19		VARS2	2.98		0.04	0.865261	0.399512	0.19	0.646572	0.322085		1020	VARS2	1036	14340	16242	13291		15844		5561
1021		UNC45A	0.19	0.0825751	0.14	0.033339		UNC45A	0.24	0.36	0.14	0.26		0.43		UNC45A	-0.05		0.12	0.355667	0.100649	0.89	0.000337597	1.04298e-05		1021	UNC45A	877	2691	3644	3332		266		792
1022		WDR48	0.04	#N/A	0.14	0.0429289		WDR48	0.21	0.17	0.35	0.27		-0.68		WDR48	-1.49		0.21	0.0390194	0.00738033	0.03	0.838432	0.705171		1022	WDR48	6827	10378	8036	11247		2630		10011
1023		R3HDM2	0.01	#N/A	0.14	0.0434962		R3HDM2	0.23	0.24	0.31	0.23		0.07		R3HDM2	-1.14		0.01	0.964368	0.957186	0.06	0.663653	0.209442		1023	R3HDM2	9872	9582	11093	8985		10452		7160
1024		TNFAIP3	0.57	0.0114722	0.28	0.146558		TNFAIP3	0.38	0.31	0.1	0.21		0.55		TNFAIP3	-1.04		1.53	0.14634	0.0456014	2.31	4.56474e-05	5.14455e-06		1024	TNFAIP3	20	1823	1226	3282		370		1602
1025	ANKRD55	FLJ11795	0.56	0.0469865	#N/A	#N/A		FLJ11795	#N/A	#N/A	#N/A	#N/A		#N/A		FLJ11795	#N/A		#N/A	#N/A	#N/A	#N/A	#N/A	#N/A		1025	FLJ11795	#N/A	#N/A	#N/A	#N/A		#N/A		#N/A
1026		TPK1	0.56	0.0351252	0.35	0.0715564		TPK1	0.18	0.16	0.11	0.55		-1.79		TPK1	-2.69		0.52	0.0248176	0.00994112	2.28	0.00935738	0.00928657		1026	TPK1	5327	105	197	187		24		10309
1027		LOC647691	0.56	0.0345677	#N/A	#N/A		LOC647691	#N/A	#N/A	#N/A	#N/A		#N/A		LOC647691	#N/A		#N/A	#N/A	#N/A	#N/A	#N/A	#N/A		1027	LOC647691	#N/A	#N/A	#N/A	#N/A		#N/A		#N/A
1028	LSMEM1	FLJ39575	0.54	0.0108381	#N/A	#N/A		FLJ39575	#N/A	#N/A	#N/A	#N/A		#N/A		FLJ39575	#N/A		#N/A	#N/A	#N/A	#N/A	#N/A	#N/A		1028	FLJ39575	#N/A	#N/A	#N/A	#N/A		#N/A		#N/A
1029	NAIP	BIRC1	0.54	0.0150729	#N/A	#N/A		BIRC1	#N/A	#N/A	#N/A	#N/A		#N/A		BIRC1	#N/A		#N/A	#N/A	#N/A	#N/A	#N/A	#N/A		1029	BIRC1	#N/A	#N/A	#N/A	#N/A		#N/A		#N/A
1030		PRRG4	0.54	0.0273056	0.25	0.0511481		PRRG4	0.09	0.13	0.61	0.18		-0.44		PRRG4	-2.66		0.88	0.0165793	0.00118151	-0.35	0.232667	0.00553835		1030	PRRG4	16463	5428	8211	3939		12781		4330
1031		ANG	0.54	0.0195844	0.25	0.0577684		ANG	0.37	0.63	0	0		#DIV/0!		ANG	4.35		1.12	0.100438	0.0359635	2.52	0.0119819	0.0198583		1031	ANG	10561	1014	3900	23		354		112
1032	NAT8B	CML2	0.53	0.0333933	#N/A	#N/A		CML2	#N/A	#N/A	#N/A	#N/A		#N/A		CML2	#N/A		#N/A	#N/A	#N/A	#N/A	#N/A	#N/A		1032	CML2	#N/A	#N/A	#N/A	#N/A		#N/A		#N/A
1033		GPR141	0.52	0.0406835	#N/A	#N/A		GPR141	0.1	0.15	0.21	0.54		-1.86		GPR141	-2.23		-0.31	0.615629	0.0602933	0.78	0.00577575	0.00174971		1033	GPR141	13552	#N/A	#N/A	#N/A		5515		2468
1034	CFAP77	FLJ46082	0.52	0.0238985	#N/A	#N/A		FLJ46082	#N/A	#N/A	#N/A	#N/A		#N/A		FLJ46082	#N/A		#N/A	#N/A	#N/A	#N/A	#N/A	#N/A		1034	FLJ46082	#N/A	#N/A	#N/A	#N/A		#N/A		#N/A
1035		LOC644852	0.52	0.0479425	0	#N/A		LOC644852	#N/A	#N/A	#N/A	#N/A		#N/A		LOC644852	#N/A		#N/A	#N/A	#N/A	#N/A	#N/A	#N/A		1035	LOC644852	9790	#N/A	#N/A	#N/A		3113		#N/A
1036		RGL1	0.51	0.0485571	0.04	#N/A		RGL1	0.18	0.75	0.04	0.03		4.85		RGL1	5.28		0.07	0.807198	0.602166	-0.07	0.87804	0.781849		1036	RGL1	2559	971	2856	393		10836		547
1037		S100P	0.5	0.0191918	0.06	#N/A		S100P	0.01	0.05	0.58	0.36		-2.86		S100P	-7.97		-0.14	0.732855	0.486961	0.17	0.52067	0.0162829		1037	S100P	4468	621	259	1042		5230		880
1038		HECW2	0.5	0.0247612	0.16	0.0971671		HECW2	0.02	0.04	0.64	0.3		-2.81		HECW2	-1.82		1.05	0.513728	0.206615	1.5	1.18344e-05	2.91852e-05		1038	HECW2	6276	920	2052	672		567		3779
1039	NSUN7	FLJ14001	0.5	0.037528	#N/A	#N/A		FLJ14001	#N/A	#N/A	#N/A	#N/A		#N/A		FLJ14001	#N/A		#N/A	#N/A	#N/A	#N/A	#N/A	#N/A		1039	FLJ14001	#N/A	#N/A	#N/A	#N/A		#N/A		#N/A
1040		ARL11	0.47	0.0332201	0	#N/A		ARL11	0.1	0.15	0.3	0.45		-1.61		ARL11	-1.93		-0.19	0.0880296	0.0195662	-0.2	0.0279229	0.00486775		1040	ARL11	14837	630	636	818		2596		2165
1041		SEPT4	0.47	0.0421742	0	#N/A		SEPT4	0.33	0.15	0.23	0.29		-1		SEPT4	-0.23		0.01	0.985825	0.97876	0.04	0.941954	0.89716		1041	SEPT4	15411	#N/A	7592	#N/A		#N/A		7844
1042		MYBPC3	0.45	0.0210229	-0.03	#N/A		MYBPC3	0.07	0.07	0.31	0.55		-3.02		MYBPC3	-1.95		-0.61	0.249276	0.0106026	-0.42	0.141746	0.0113799		1042	MYBPC3	15942	1438	2000	1159		16512		14465
1043		SLC1A3	0.45	0.011898	0.04	#N/A		SLC1A3	0.08	0.31	0	0.61		-1		SLC1A3	6.49		2.34	0.00015428	2.81833e-05	4.49	0.0136012	0.0134429		1043	SLC1A3	2287	886	419	1346		3396		57
1044		COL4A3BP	0.45	0.0248418	0.07	#N/A		COL4A3BP	0.12	0.16	0.23	0.49		-1.58		COL4A3BP	-1.19		-0.09	0.521274	0.169212	-0.06	0.5299	0.172809		1044	COL4A3BP	10776	535	350	858		3344		8549
1045		MAPK14	0.45	0.0294985	0.27	0.0670716		MAPK14	0.04	0.11	0.19	0.66		-2.52		MAPK14	-1.07		0.04	0.697524	0.321908	-0.09	0.626655	0.0620699		1045	MAPK14	7916	348	108	527		386		454
1046		LRPAP1	0.45	0.0147918	0.16	0.0805776		LRPAP1	0.19	0.23	0.18	0.4		-0.76		LRPAP1	0.96		-0.02	0.930921	0.827178	0.16	0.187294	0.0199054		1046	LRPAP1	4446	209	233	362		608		1111
1047		HSPA1B	0.44	0.0230307	#N/A	#N/A		HSPA1B	0.02	0.03	0.43	0.53		-4.26		HSPA1B	0.59		-0.38	0.640108	0.363652	-1.07	0.119366	0.0281284		1047	HSPA1B	4779	1735	1353	#N/A		4994		8139
1048	REM2	FLJ38964	0.44	0.032589	#N/A	#N/A		FLJ38964	#N/A	#N/A	#N/A	#N/A		#N/A		FLJ38964	#N/A		#N/A	#N/A	#N/A	#N/A	#N/A	#N/A		1048	FLJ38964	#N/A	#N/A	#N/A	#N/A		#N/A		#N/A
1049		LOC644322	0.44	0.0244621	#N/A	#N/A		LOC644322	#N/A	#N/A	#N/A	#N/A		#N/A		LOC644322	#N/A		#N/A	#N/A	#N/A	#N/A	#N/A	#N/A		1049	LOC644322	#N/A	#N/A	#N/A	#N/A		#N/A		#N/A
1050		HIST2H2AB	0.44	0.0412128	#N/A	#N/A		HIST2H2AB	0.02	0.05	0.65	0.27		-2.32		HIST2H2AB	-1.07		-0.35	0.138322	0.0296053	-0.47	0.0343349	0.00604778		1050	HIST2H2AB	11612	#N/A	#N/A	#N/A		16050		9774
1051		SYK	0.43	0.010819	0.17	0.0593999		SYK	0.16	0.23	0.3	0.3		-0.39		SYK	-1.77		-0.1	0.333699	0.0744051	-0.16	0.273191	0.156027		1051	SYK	8714	293	483	388		12719		803
1052	NACC2	BTBD14A	0.43	0.0242617	#N/A	#N/A		BTBD14A	#N/A	#N/A	#N/A	#N/A		#N/A		BTBD14A	#N/A		#N/A	#N/A	#N/A	#N/A	#N/A	#N/A		1052	BTBD14A	#N/A	#N/A	#N/A	#N/A		#N/A		#N/A
1053	POTEKP	FKSG30	0.43	0.0336186	#N/A	#N/A		FKSG30	#N/A	#N/A	#N/A	#N/A		#N/A		FKSG30	#N/A		#N/A	#N/A	#N/A	#N/A	#N/A	#N/A		1053	FKSG30	#N/A	#N/A	#N/A	#N/A		#N/A		#N/A
1054		CBX3	0.42	0.0103425	0.03	#N/A		CBX3	0.2	0.25	0.21	0.34		-0.44		CBX3	0.18		0.29	0.216278	0.00751232	-0.13	0.442446	0.282171		1054	CBX3	2229	1553	1381	2303		206		171
1055		LOC440503	0.4	0.0417267	#N/A	#N/A		LOC440503	#N/A	#N/A	#N/A	#N/A		#N/A		LOC440503	#N/A		#N/A	#N/A	#N/A	#N/A	#N/A	#N/A		1055	LOC440503	#N/A	#N/A	#N/A	#N/A		#N/A		#N/A
1056		KIF27	0.39	0.0186658	0.07	#N/A		KIF27	0.05	0.06	0.64	0.25		-2.05		KIF27	-5.86		0.3	0.0586936	0.0147569	1.59	0.00399431	0.00178777		1056	KIF27	2211	142	830	196		319		4343
1057	RNF144B	IBRDC2	0.39	0.0197804	#N/A	#N/A		IBRDC2	#N/A	#N/A	#N/A	#N/A		#N/A		IBRDC2	#N/A		#N/A	#N/A	#N/A	#N/A	#N/A	#N/A		1057	IBRDC2	#N/A	#N/A	#N/A	#N/A		#N/A		#N/A
1058		LOC645649	0.39	0.025828	#N/A	#N/A		LOC645649	#N/A	#N/A	#N/A	#N/A		#N/A		LOC645649	#N/A		#N/A	#N/A	#N/A	#N/A	#N/A	#N/A		1058	LOC645649	#N/A	#N/A	#N/A	#N/A		#N/A		#N/A
1059	BCLAF3	CXorf23	0.39	0.0133292	0.01	#N/A		CXorf23	#N/A	#N/A	#N/A	#N/A		#N/A		CXorf23	-1.41		0.01	0.964815	0.889849	0.09	0.539179	0.447398		1059	CXorf23	#N/A	#N/A	#N/A	#N/A		#N/A		#N/A
1060	PUDP	HDHD1A	0.39	0.0125518	#N/A	#N/A		HDHD1A	#N/A	#N/A	#N/A	#N/A		#N/A		HDHD1A	#N/A		#N/A	#N/A	#N/A	#N/A	#N/A	#N/A		1060	HDHD1A	#N/A	#N/A	#N/A	#N/A		#N/A		#N/A
1061		CBL	0.39	0.0164967	0.09	#N/A		CBL	0.14	0.18	0.35	0.32		-0.82		CBL	-2.14		-0.18	0.459645	0.347339	0.02	0.877882	0.872954		1061	CBL	13471	480	807	387		3508		2246
1062		MAPK13	0.39	0.0426849	0.1	#N/A		MAPK13	0.02	0.06	0.53	0.39		-2.82		MAPK13	-1.09		-0.19	0.659802	0.066749	-0.56	0.182324	0.00774739		1062	MAPK13	6200	2304	2512	2052		16920		3455
1063		LOC402176	0.38	0.017117	#N/A	#N/A		LOC402176	#N/A	#N/A	#N/A	#N/A		#N/A		LOC402176	#N/A		#N/A	#N/A	#N/A	#N/A	#N/A	#N/A		1063	LOC402176	#N/A	#N/A	#N/A	#N/A		#N/A		#N/A
1064		LOC286016	0.38	0.015489	#N/A	#N/A		LOC286016	#N/A	#N/A	#N/A	#N/A		#N/A		LOC286016	#N/A		#N/A	#N/A	#N/A	#N/A	#N/A	#N/A		1064	LOC286016	#N/A	#N/A	#N/A	#N/A		#N/A		#N/A
1065	TMX4	TXNDC13	0.38	0.0131467	#N/A	#N/A		TXNDC13	#N/A	#N/A	#N/A	#N/A		#N/A		TXNDC13	#N/A		#N/A	#N/A	#N/A	#N/A	#N/A	#N/A		1065	TXNDC13	#N/A	#N/A	#N/A	#N/A		#N/A		#N/A
1066		ALDH2	0.38	0.0449043	0.24	0.170623		ALDH2	0.38	0.5	0.03	0.09		2.51		ALDH2	1.91		0.38	0.180325	0.00684497	0.39	0.0426778	0.00558753		1066	ALDH2	14771	1064	3681	57		2442		1803
1067		SIRT7	0.37	0.0476697	-0.04	#N/A		SIRT7	0.16	0.17	0.37	0.29		-0.75		SIRT7	-1.91		-0.28	0.205619	0.0762716	-0.02	0.872823	0.703125		1067	SIRT7	9015	2126	2542	2676		15610		3120
1068		ZNF354A	0.37	0.0147336	0.3	0.116566		ZNF354A	0.11	0.11	0.39	0.39		-1.81		ZNF354A	-2.32		0.14	0.356453	0.198563	1.49	0.00392007	0.00229458		1068	ZNF354A	2411	652	874	813		1370		6348
1069		HECTD2	0.37	0.0167966	0	#N/A		HECTD2	0.3	0.7	0	0		#DIV/0!		HECTD2	2.07		0.22	0.327059	0.107879	-0.29	0.420753	0.354201		1069	HECTD2	2721	2867	4598	2201		14270		2924
1070	HAUS4	C14orf94	0.36	0.0300836	#N/A	#N/A		C14orf94	#N/A	#N/A	#N/A	#N/A		#N/A		C14orf94	#N/A		#N/A	#N/A	#N/A	#N/A	#N/A	#N/A		1070	C14orf94	#N/A	#N/A	#N/A	#N/A		#N/A		#N/A
1071	ATP6V0E1	ATP6V0E	0.36	0.0481124	#N/A	#N/A		ATP6V0E	#N/A	#N/A	#N/A	#N/A		#N/A		ATP6V0E	#N/A		#N/A	#N/A	#N/A	#N/A	#N/A	#N/A		1071	ATP6V0E	#N/A	#N/A	#N/A	#N/A		#N/A		#N/A
1072		LOC653867	0.36	0.0346838	#N/A	#N/A		LOC653867	#N/A	#N/A	#N/A	#N/A		#N/A		LOC653867	#N/A		#N/A	#N/A	#N/A	#N/A	#N/A	#N/A		1072	LOC653867	#N/A	#N/A	#N/A	#N/A		#N/A		#N/A
1073	COQ8B	ADCK4	0.36	0.0185675	0.09	#N/A		ADCK4	0.13	0.21	0.29	0.37		-0.83		ADCK4	-1.33		0.44	0.0198911	0.000661728	0.37	0.0136552	0.00127093		1073	ADCK4	#N/A	#N/A	#N/A	#N/A		#N/A		#N/A
1074		IQGAP2	0.36	0.0487009	0.22	0.188308		IQGAP2	0.13	0.22	0.23	0.41		-0.86		IQGAP2	-0.61		0.6	0.188439	0.0104914	0.6	0.212082	0.0163997		1074	IQGAP2	14018	1145	2650	799		2265		1654
1075		FBN2	0.35	0.0306479	0	#N/A		FBN2	0.33	0.49	0.05	0.13		1.93		FBN2	1.07		0.09	0.868859	0.397092	-0.03	0.873206	0.820411		1075	FBN2	12727	623	1998	169		4434		393
1076		SLC35E3	0.35	0.0227704	0.26	0.0607487		SLC35E3	0.16	0.22	0.31	0.31		-0.53		SLC35E3	-1.37		1.08	5.08274e-06	3.65038e-06	1.34	0.000519745	4.73053e-05		1076	SLC35E3	2465	322	1231	383		240		392
1077	OTULINL	FAM105A	0.35	0.0421667	0.22	0.15049		FAM105A	0.23	0.34	0.09	0.34		0.02		FAM105A	0.67		-0.03	0.905606	0.723628	-0.19	0.168599	0.0377647		1077	FAM105A	#N/A	#N/A	#N/A	#N/A		#N/A		#N/A
1078	BEST1	VMD2	0.34	0.0224311	#N/A	#N/A		VMD2	0.12	0.09	0.49	0.3		-1.7		VMD2	#N/A		#N/A	#N/A	#N/A	#N/A	#N/A	#N/A		1078	VMD2	#N/A	#N/A	#N/A	#N/A		#N/A		#N/A
1079		PXK	0.34	0.0229447	0.22	0.0748635		PXK	0.1	0.16	0.26	0.48		-1.55		PXK	-1.78		0.12	0.725911	0.248166	0.56	0.0240178	0.00591311		1079	PXK	9700	240	199	313		355		358
1080		CAPG	0.34	0.0356222	0.12	#N/A		CAPG	0.31	0.34	0.05	0.3		0.18		CAPG	3.98		-0.12	0.529854	0.0579444	-0.23	0.515232	0.187266		1080	CAPG	8058	880	536	1347		10743		3177
1081		SLC22A1	0.34	0.0272258	0.03	#N/A		SLC22A1	0.01	0.03	0.6	0.37		-3.58		SLC22A1	-2.84		-0.04	0.917939	0.892268	-0.16	0.51606	0.297301		1081	SLC22A1	17492	3689	6723	2348		10591		4674
1082		RCN3	0.34	0.0453185	0.02	#N/A		RCN3	#N/A	#N/A	#N/A	#N/A		#N/A		RCN3	-1.58		-0.25	0.689768	0.491375	-0.02	0.906921	0.748083		1082	RCN3	15887	5844	9911	2311		9892		5453
1083		PLOD1	0.33	0.0281439	0.15	0.105608		PLOD1	0.25	0.31	0.2	0.24		0.34		PLOD1	-1.1		-0.09	0.794243	0.336718	0.28	0.154984	0.0131513		1083	PLOD1	3785	311	790	238		8060		3070
1084		LOC649094	0.33	0.0160451	#N/A	#N/A		LOC649094	#N/A	#N/A	#N/A	#N/A		#N/A		LOC649094	#N/A		#N/A	#N/A	#N/A	#N/A	#N/A	#N/A		1084	LOC649094	#N/A	#N/A	#N/A	#N/A		#N/A		#N/A
1085		FURIN	0.33	0.0239633	0.14	#N/A		FURIN	0.12	0.17	0.31	0.4		-1.22		FURIN	-1.71		0.93	0.00628159	0.00308242	1.09	0.00142959	0.00115565		1085	FURIN	10627	1622	1761	1762		260		2529
1086	SGMS2	MGC26963	0.33	0.0427469	#N/A	#N/A		MGC26963	#N/A	#N/A	#N/A	#N/A		#N/A		MGC26963	#N/A		#N/A	#N/A	#N/A	#N/A	#N/A	#N/A		1086	MGC26963	#N/A	#N/A	#N/A	#N/A		#N/A		#N/A
1087		LOC646900	0.33	0.0266751	#N/A	#N/A		LOC646900	#N/A	#N/A	#N/A	#N/A		#N/A		LOC646900	#N/A		#N/A	#N/A	#N/A	#N/A	#N/A	#N/A		1087	LOC646900	#N/A	#N/A	#N/A	#N/A		#N/A		#N/A
1088		LOC391045	0.33	0.0159726	#N/A	#N/A		LOC391045	#N/A	#N/A	#N/A	#N/A		#N/A		LOC391045	#N/A		#N/A	#N/A	#N/A	#N/A	#N/A	#N/A		1088	LOC391045	#N/A	#N/A	#N/A	#N/A		#N/A		#N/A
1089	KDM4B	JMJD2B	0.33	0.0162726	#N/A	#N/A		JMJD2B	#N/A	#N/A	#N/A	#N/A		#N/A		JMJD2B	#N/A		#N/A	#N/A	#N/A	#N/A	#N/A	#N/A		1089	JMJD2B	#N/A	#N/A	#N/A	#N/A		#N/A		#N/A
1090		ARID1A	0.32	0.0287677	0.19	0.14977		ARID1A	0.15	0.16	0.33	0.36		-1.14		ARID1A	-1.14		-0.06	0.880251	0.868767	0.14	0.369957	0.329942		1090	ARID1A	7219	1651	2841	1287		4004		4492
1091		THRA	0.32	0.030562	0.11	#N/A		THRA	0.37	0.27	0.22	0.14		0.93		THRA	0.69		0.33	0.317202	0.102985	-0.83	0.00466279	3.81529e-05		1091	THRA	6019	6371	8713	5189		3851		1751
1092		ABCC2	0.32	0.0160913	0.08	#N/A		ABCC2	0.07	0.1	0.27	0.57		-2.58		ABCC2	-1.83		0.1	0.699119	0.00708937	0.06	0.490842	0.561902		1092	ABCC2	7290	984	1869	881		1381		7784
1093		TMEM88	0.32	0.0437775	0.13	#N/A		TMEM88	#N/A	#N/A	#N/A	#N/A		#N/A		TMEM88	-2.99		-0.26	0.635429	0.591693	-0.39	0.0203206	0.00112267		1093	TMEM88	14397	1246	1551	1002		14674		16686
1094		GSN	0.32	0.0351694	0.27	0.193341		GSN	0.07	0.13	0.38	0.42		-1.63		GSN	0.11		0.04	0.95757	0.438816	-0.36	0.251992	0.0517088		1094	GSN	7024	916	825	1255		12707		1774
1095		LOC349236	0.32	0.0342795	#N/A	#N/A		LOC349236	#N/A	#N/A	#N/A	#N/A		#N/A		LOC349236	#N/A		#N/A	#N/A	#N/A	#N/A	#N/A	#N/A		1095	LOC349236	#N/A	#N/A	#N/A	#N/A		#N/A		#N/A
1096	KAT6A	MYST3	0.32	0.0491161	0.2	0.159498		MYST3	0.07	0.07	0.45	0.41		-2.52		MYST3	-2.29		0.23	0.323493	0.0209913	0.29	0.0313607	0.0289976		1096	MYST3	#N/A	#N/A	#N/A	#N/A		#N/A		#N/A
1097		SRGAP1	0.32	0.013708	0.04	#N/A		SRGAP1	0.26	0.55	0.07	0.12		2.17		SRGAP1	4.69		2.32	0.0240329	0.00630493	3.09	0.106944	0.0900146		1097	SRGAP1	1242	176	1347	32		953		14
1098		EIF4G3	0.32	0.019893	0.11	#N/A		EIF4G3	0.16	0.24	0.23	0.37		-0.67		EIF4G3	-0.84		-0.07	0.778683	0.401285	-0.28	0.0774401	0.0365337		1098	EIF4G3	6247	1227	568	1928		6612		775
1099		TMEM11	0.32	0.0260098	0.12	#N/A		TMEM11	#N/A	#N/A	#N/A	#N/A		#N/A		TMEM11	-0.63		-0.25	0.0270921	0.00126797	-0.09	0.475946	0.399638		1099	TMEM11	8525	651	982	613		1108		1701
1100		GSR	0.31	0.0197594	0.14	0.18688		GSR	0.15	0.3	0.16	0.39		-0.4		GSR	0.51		-0.33	0.302392	0.0199841	-0.12	0.526635	0.0419533		1100	GSR	5901	218	370	432		774		118
1101		HERC4	0.31	0.0304663	0.11	#N/A		HERC4	0.11	0.14	0.35	0.41		-1.57		HERC4	-1.15		0.12	0.385838	0.0641372	-0.08	0.551121	0.342408		1101	HERC4	6534	2071	1417	2541		3815		1482
1102		AOAH	0.31	0.0399774	0.17	0.107482		AOAH	0.3	0.29	0.16	0.25		0.22		AOAH	-0.62		-0.18	0.814635	0.0987864	-0.43	0.133201	0.00904876		1102	AOAH	18394	2797	3238	1517		10590		17377
1103		CDKN2B	0.31	0.0177575	0.21	0.15272		CDKN2B	0.33	0.52	0.01	0.13		1.95		CDKN2B	3.03		0.26	0.4084	0.190794	0.85	0.155436	0.029624		1103	CDKN2B	6572	631	2229	137		1507		213
1104		PAK2	0.31	0.0114512	0.13	#N/A		PAK2	0.11	0.17	0.38	0.34		-0.99		PAK2	-1.42		0	0.999611	0.99933	-0.22	0.0411475	0.00418127		1104	PAK2	7352	1178	1520	1049		11644		1249
1105	CLEC18C	MGC34761	0.31	0.0339926	#N/A	#N/A		MGC34761	#N/A	#N/A	#N/A	#N/A		#N/A		MGC34761	#N/A		#N/A	#N/A	#N/A	#N/A	#N/A	#N/A		1105	MGC34761	#N/A	#N/A	#N/A	#N/A		#N/A		#N/A
1106		LOC113230	0.31	0.037151	0.05	#N/A		LOC113230	#N/A	#N/A	#N/A	#N/A		#N/A		LOC113230	#N/A		#N/A	#N/A	#N/A	#N/A	#N/A	#N/A		1106	LOC113230	12225	2378	2262	3117		#N/A		#N/A
1107		PYGM	0.31	0.0311632	0.06	#N/A		PYGM	0.06	0.04	0.43	0.48		-3.62		PYGM	-2.84		-0.09	0.824294	0.732461	-0.36	0.0330101	0.00646214		1107	PYGM	10870	1971	3138	1416		15045		17604
1108		SRRM2	0.31	0.0306165	0.1	#N/A		SRRM2	0.23	0.21	0.26	0.3		-0.48		SRRM2	-0.39		-0.3	0.683032	0.615771	0.23	0.240156	0.133909		1108	SRRM2	1697	8546	11018	7051		7845		12378
1109		PLP2	0.31	0.0387627	0.11	#N/A		PLP2	0.18	0.26	0.14	0.42		-0.72		PLP2	0.19		-0.01	0.983313	0.856744	-0.09	0.846858	0.189358		1109	PLP2	7533	790	349	1227		4887		2365
1110		ZC3H12A	0.31	0.0402786	0.14	#N/A		ZC3H12A	0.25	0.2	0.31	0.24		-0.27		ZC3H12A	-0.8		-0.22	0.629163	0.0638106	-0.69	0.0793331	0.0135708		1110	ZC3H12A	4342	3382	1438	5914		16754		13724
1111		TBC1D2	0.31	0.0192049	0.02	#N/A		TBC1D2	0.23	0.38	0.12	0.27		0.51		TBC1D2	1.48		-0.46	0.22064	0.0022757	-0.34	0.253414	0.0189974		1111	TBC1D2	10576	182	996	71		10695		520
1112		POLR2J2	0.31	0.0264477	0	#N/A		POLR2J2	0.4	0.21	0.18	0.21		0		POLR2J2	-0.64		-0.51	0.32703	0.120331	-0.01	0.981668	0.977784		1112	POLR2J2	7979	8148	7550	7835		7754		7075
1113	FOXO3	FOXO3A	0.31	0.0133971	#N/A	#N/A		FOXO3A	#N/A	#N/A	#N/A	#N/A		#N/A		FOXO3A	#N/A		#N/A	#N/A	#N/A	#N/A	#N/A	#N/A		1113	FOXO3A	#N/A	#N/A	#N/A	#N/A		#N/A		#N/A
1114		SEC61A2	0.31	0.0221708	0.05	#N/A		SEC61A2	0.05	0.05	0.55	0.35		-2.78		SEC61A2	-3.74		0.04	0.904185	0.83658	1.98	0.00379541	0.00324614		1114	SEC61A2	1511	522	1109	886		132		16076
1115		C3orf62	0.3	0.0264026	0.1	#N/A		C3orf62	0.08	0.08	0.51	0.33		-2.13		C3orf62	-2.11		-0.12	0.57638	0.506127	0.31	0.00271566	0.000267344		1115	C3orf62	15835	1218	2206	815		7519		9167
1116		CTSK	0.3	0.0183657	-0.03	#N/A		CTSK	0.33	0.3	0.13	0.24		0.34		CTSK	1.4		-0.52	0.322599	0.0207314	-0.62	0.00510849	1.70743e-05		1116	CTSK	14192	1181	2373	1036		10396		17006
1117		LOC646463	0.3	0.0260325	#N/A	#N/A		LOC646463	#N/A	#N/A	#N/A	#N/A		#N/A		LOC646463	#N/A		#N/A	#N/A	#N/A	#N/A	#N/A	#N/A		1117	LOC646463	#N/A	#N/A	#N/A	#N/A		#N/A		#N/A
1118	ADAMTSL4-AS1	C1orf138	0.3	0.0117221	#N/A	#N/A		C1orf138	#N/A	#N/A	#N/A	#N/A		#N/A		C1orf138	#N/A		#N/A	#N/A	#N/A	#N/A	#N/A	#N/A		1118	C1orf138	#N/A	#N/A	#N/A	#N/A		#N/A		#N/A
1119	NLRX1	NOD9	0.3	0.0328179	#N/A	#N/A		NOD9	#N/A	#N/A	#N/A	#N/A		#N/A		NOD9	#N/A		#N/A	#N/A	#N/A	#N/A	#N/A	#N/A		1119	NOD9	#N/A	#N/A	#N/A	#N/A		#N/A		#N/A
1120		UPF2	0.3	0.012858	0.03	#N/A		UPF2	0.1	0.1	0.51	0.29		-1.48		UPF2	-1.5		-0.11	0.485317	0.0379816	-0.22	0.198591	0.0314018		1120	UPF2	6678	6733	5204	8919		16004		13790
1121		SDC4	0.3	0.0195094	0.09	#N/A		SDC4	0.34	0.66	0	0		#DIV/0!		SDC4	8.06		0.47	0.483498	0.0538648	0	0.994613	0.994534		1121	SDC4	151	872	2852	654		4079		166
1122		LOC497190	0.3	0.0108033	#N/A	#N/A		LOC497190	#N/A	#N/A	#N/A	#N/A		#N/A		LOC497190	#N/A		#N/A	#N/A	#N/A	#N/A	#N/A	#N/A		1122	LOC497190	#N/A	#N/A	#N/A	#N/A		#N/A		#N/A
1123		SOS2	0.3	0.0219267	0.28	0.0615648		SOS2	0.08	0.09	0.37	0.46		-2.29		SOS2	-2.97		0.2	0.40495	0.00137658	0.08	0.597031	0.186815		1123	SOS2	10642	413	171	593		792		3012
1124		LOC644689	0.3	0.0169793	#N/A	#N/A		LOC644689	#N/A	#N/A	#N/A	#N/A		#N/A		LOC644689	#N/A		#N/A	#N/A	#N/A	#N/A	#N/A	#N/A		1124	LOC644689	#N/A	#N/A	#N/A	#N/A		#N/A		#N/A
1125		LOC653972	0.29	0.037841	#N/A	#N/A		LOC653972	#N/A	#N/A	#N/A	#N/A		#N/A		LOC653972	#N/A		#N/A	#N/A	#N/A	#N/A	#N/A	#N/A		1125	LOC653972	#N/A	#N/A	#N/A	#N/A		#N/A		#N/A
1126		GSK3B	0.29	0.026038	0.08	#N/A		GSK3B	0.14	0.16	0.34	0.36		-1.18		GSK3B	-1.68		-0.06	0.66939	0.534762	-0.2	0.161176	0.0285325		1126	GSK3B	8716	785	1107	854		16623		2147
1127		LOC399715	0.28	0.0424269	#N/A	#N/A		LOC399715	#N/A	#N/A	#N/A	#N/A		#N/A		LOC399715	#N/A		#N/A	#N/A	#N/A	#N/A	#N/A	#N/A		1127	LOC399715	#N/A	#N/A	#N/A	#N/A		1714		#N/A
1128	THEMIS2	C1orf38	0.28	0.0410544	0.01	#N/A		C1orf38	0.17	0.19	0.34	0.31		-0.73		C1orf38	-2.13		0.4	0.0598088	0.00678291	0.7	0.000374568	7.70098e-06		1128	C1orf38	#N/A	#N/A	#N/A	#N/A		#N/A		#N/A
1129		LOC648293	0.28	0.0138307	#N/A	#N/A		LOC648293	#N/A	#N/A	#N/A	#N/A		#N/A		LOC648293	#N/A		#N/A	#N/A	#N/A	#N/A	#N/A	#N/A		1129	LOC648293	#N/A	#N/A	#N/A	#N/A		#N/A		#N/A
1130		LBR	0.28	0.0177475	-0.05	#N/A		LBR	0.05	0.1	0.4	0.45		-2.16		LBR	-2.69		-0.08	0.700182	0.246919	-0.33	0.201501	0.00905476		1130	LBR	6249	725	498	1173		11108		455
1131		FLJ38717	0.28	0.0485299	0.06	#N/A		FLJ38717	#N/A	#N/A	#N/A	#N/A		#N/A		FLJ38717	#N/A		#N/A	#N/A	#N/A	#N/A	#N/A	#N/A		1131	FLJ38717	12701	5117	5456	4932		3111		#N/A
1132		ZMAT2	0.28	0.0155286	-0.1	#N/A		ZMAT2	0.14	0.15	0.41	0.31		-1.05		ZMAT2	-1.49		-0.07	0.712596	0.442156	-0.08	0.512146	0.0736023		1132	ZMAT2	13327	7047	5633	7276		10378		7511
1133		RCSD1	0.28	0.0410466	0.11	#N/A		RCSD1	0.21	0.26	0.31	0.21		0.32		RCSD1	-3.3		0.27	0.271643	0.0478697	0.91	0.0077506	0.00347645		1133	RCSD1	1374	3346	5441	4278		1551		14350
1134		PSMA1	0.28	0.022576	-0.05	#N/A		PSMA1	0.34	0.35	0.14	0.17		1.03		PSMA1	-0.19		-0.08	0.76455	0.282365	0.27	0.166185	0.0283927		1134	PSMA1	256	2636	2806	3349		1174		645
1135		CLK3	0.27	0.0210272	0.01	#N/A		CLK3	0.21	0.19	0.35	0.25		-0.41		CLK3	-2.05		0.03	0.86413	0.202063	0.13	0.323654	0.00938463		1135	CLK3	4554	3723	3063	4195		6004		9992
1136	PLBD1	FLJ22662	0.27	0.0304019	#N/A	#N/A		FLJ22662	#N/A	#N/A	#N/A	#N/A		#N/A		FLJ22662	#N/A		#N/A	#N/A	#N/A	#N/A	#N/A	#N/A		1136	FLJ22662	#N/A	#N/A	#N/A	#N/A		#N/A		#N/A
1137		LOC643505	0.27	0.0273882	#N/A	#N/A		LOC643505	#N/A	#N/A	#N/A	#N/A		#N/A		LOC643505	#N/A		#N/A	#N/A	#N/A	#N/A	#N/A	#N/A		1137	LOC643505	#N/A	#N/A	#N/A	#N/A		#N/A		#N/A
1138	ABHD12B	C14orf29	0.27	0.0107268	#N/A	#N/A		C14orf29	#N/A	#N/A	#N/A	#N/A		#N/A		C14orf29	#N/A		#N/A	#N/A	#N/A	#N/A	#N/A	#N/A		1138	C14orf29	#N/A	#N/A	#N/A	#N/A		#N/A		#N/A
1139		APLP2	0.27	0.0435554	0.14	0.145093		APLP2	0.28	0.31	0.16	0.25		0.35		APLP2	0.58		-0.04	0.892057	0.552545	0	0.979646	0.901977		1139	APLP2	6442	177	713	132		549		597
1140		SECISBP2	0.27	0.0182184	-0.05	#N/A		SECISBP2	0.21	0.18	0.39	0.22		-0.34		SECISBP2	-1.55		0.18	0.149625	0.000180662	0.37	0.0077455	9.55012e-05		1140	SECISBP2	5847	11604	12704	10404		2200		10676
1141	MEGF9	EGFL5	0.26	0.0494836	#N/A	#N/A		EGFL5	#N/A	#N/A	#N/A	#N/A		#N/A		EGFL5	#N/A		#N/A	#N/A	#N/A	#N/A	#N/A	#N/A		1141	EGFL5	#N/A	#N/A	#N/A	#N/A		#N/A		#N/A
1142		LOC440667	0.26	0.0391793	#N/A	#N/A		LOC440667	#N/A	#N/A	#N/A	#N/A		#N/A		LOC440667	#N/A		#N/A	#N/A	#N/A	#N/A	#N/A	#N/A		1142	LOC440667	#N/A	#N/A	#N/A	#N/A		#N/A		#N/A
1143		LOC653382	0.26	0.0432139	#N/A	#N/A		LOC653382	#N/A	#N/A	#N/A	#N/A		#N/A		LOC653382	#N/A		#N/A	#N/A	#N/A	#N/A	#N/A	#N/A		1143	LOC653382	#N/A	#N/A	#N/A	#N/A		#N/A		#N/A
1144		AQP12A	0.26	0.028072	#N/A	#N/A		AQP12A	#N/A	#N/A	#N/A	#N/A		#N/A		AQP12A	#N/A		#N/A	#N/A	#N/A	#N/A	#N/A	#N/A		1144	AQP12A	#N/A	#N/A	#N/A	#N/A		5891		#N/A
1145		LOC152195	0.26	0.0401338	#N/A	#N/A		LOC152195	#N/A	#N/A	#N/A	#N/A		#N/A		LOC152195	#N/A		#N/A	#N/A	#N/A	#N/A	#N/A	#N/A		1145	LOC152195	#N/A	#N/A	#N/A	#N/A		#N/A		#N/A
1146		PDE3B	0.26	0.0342968	0.12	#N/A		PDE3B	0.08	0.08	0.52	0.33		-2.06		PDE3B	-3.17		0.72	5.43891e-05	0.000157568	0.52	0.0318388	0.0101349		1146	PDE3B	75	3714	3316	5235		839		7829
1147		IDH1	0.26	0.0259691	0.08	#N/A		IDH1	0.16	0.57	0.07	0.2		1.54		IDH1	2.14		0.22	0.523801	0.0484656	-0.22	0.0660874	0.0426376		1147	IDH1	10172	300	1292	101		937		78
1148	SNORC	UNQ830	0.26	0.0460981	#N/A	#N/A		UNQ830	#N/A	#N/A	#N/A	#N/A		#N/A		UNQ830	#N/A		#N/A	#N/A	#N/A	#N/A	#N/A	#N/A		1148	UNQ830	#N/A	#N/A	#N/A	#N/A		#N/A		#N/A
1149		LOC645625	0.26	0.0269985	#N/A	#N/A		LOC645625	#N/A	#N/A	#N/A	#N/A		#N/A		LOC645625	#N/A		#N/A	#N/A	#N/A	#N/A	#N/A	#N/A		1149	LOC645625	#N/A	#N/A	#N/A	#N/A		#N/A		#N/A
1150		SLC25A34	0.26	0.0279276	0	#N/A		SLC25A34	0.27	0.24	0.2	0.29		-0.28		SLC25A34	0.35		-0.23	0.36632	0.300648	0.44	0.309786	0.112726		1150	SLC25A34	10081	2339	3117	2171		1500		16730
1151		DKFZp586I1420	0.26	0.0133542	#N/A	#N/A		DKFZp586I1420	#N/A	#N/A	#N/A	#N/A		#N/A		DKFZp586I1420	#N/A		#N/A	#N/A	#N/A	#N/A	#N/A	#N/A		1151	DKFZp586I1420	#N/A	#N/A	#N/A	#N/A		#N/A		#N/A
1152		DNAJB6	0.26	0.0327533	0.16	0.0764558		DNAJB6	0.17	0.19	0.35	0.28		-0.59		DNAJB6	-1.61		-0.01	0.964926	0.896265	0.1	0.280605	0.0199569		1152	DNAJB6	7370	1045	1214	1202		6770		2871
1153	KDM3B	JMJD1B	0.26	0.0385217	#N/A	#N/A		JMJD1B	#N/A	#N/A	#N/A	#N/A		#N/A		JMJD1B	#N/A		#N/A	#N/A	#N/A	#N/A	#N/A	#N/A		1153	JMJD1B	#N/A	#N/A	#N/A	#N/A		#N/A		#N/A
1154	KDM2A	FBXL11	0.25	0.0326441	#N/A	#N/A		FBXL11	#N/A	#N/A	#N/A	#N/A		#N/A		FBXL11	#N/A		#N/A	#N/A	#N/A	#N/A	#N/A	#N/A		1154	FBXL11	#N/A	#N/A	#N/A	#N/A		#N/A		#N/A
1155		WDFY2	0.25	0.0380728	0.07	#N/A		WDFY2	0.22	0.21	0.22	0.34		-0.69		WDFY2	0.11		0.17	0.359073	0.136668	0.12	0.415864	0.367548		1155	WDFY2	14188	706	1733	331		4692		8623
1156		DDIT3	0.25	0.0277295	-0.01	#N/A		DDIT3	0.33	0.24	0.34	0.09		1.41		DDIT3	-1.86		-0.05	0.927105	0.867236	-0.24	0.465973	0.00422224		1156	DDIT3	7800	2396	2965	2736		14851		13908
1157		LOC648394	0.25	0.0213706	#N/A	#N/A		LOC648394	#N/A	#N/A	#N/A	#N/A		#N/A		LOC648394	#N/A		#N/A	#N/A	#N/A	#N/A	#N/A	#N/A		1157	LOC648394	#N/A	#N/A	#N/A	#N/A		#N/A		#N/A
1158		RNF130	0.25	0.0325401	0.08	#N/A		RNF130	0.23	0.19	0.33	0.26		-0.43		RNF130	-1.21		0.13	0.328093	0.0382256	0.42	0.0441798	0.00869516		1158	RNF130	15856	841	1845	311		791		6488
1159		CLEC3B	0.25	0.0486586	0.13	#N/A		CLEC3B	#N/A	#N/A	#N/A	#N/A		#N/A		CLEC3B	2.82		-0.05	0.886665	0.611574	-0.61	0.34343	0.0533012		1159	CLEC3B	8161	765	2755	279		622		2234
1160		CHRNA10	0.25	0.0441924	0.01	#N/A		CHRNA10	0.08	0.07	0.53	0.33		-2.22		CHRNA10	-3.11		-0.04	0.898293	0.80587	0.19	0.196256	0.0047191		1160	CHRNA10	11881	4732	5522	3226		10603		15639
1161	PHLPP1	PHLPP	0.25	0.0406682	#N/A	#N/A		PHLPP	#N/A	#N/A	#N/A	#N/A		#N/A		PHLPP	#N/A		#N/A	#N/A	#N/A	#N/A	#N/A	#N/A		1161	PHLPP	#N/A	#N/A	#N/A	#N/A		#N/A		#N/A
1162		PPP2R2A	0.24	0.0156339	0.13	#N/A		PPP2R2A	0.15	0.12	0.42	0.31		-1.33		PPP2R2A	-1.7		0.06	0.785859	0.419994	0.03	0.84889	0.719056		1162	PPP2R2A	4195	2289	2163	2735		7499		7150
1163		TES	0.24	0.0384358	0.15	0.114056		TES	0.25	0.28	0.12	0.34		-0.27		TES	-0.94		1.65	0.0225889	0.00593588	2.03	0.000134163	0.000263999		1163	TES	394	2267	1697	3149		148		2796
1164		LOC642829	0.24	0.0201863	#N/A	#N/A		LOC642829	#N/A	#N/A	#N/A	#N/A		#N/A		LOC642829	#N/A		#N/A	#N/A	#N/A	#N/A	#N/A	#N/A		1164	LOC642829	#N/A	#N/A	#N/A	#N/A		#N/A		#N/A
1165		TNPO1	0.24	0.0385286	0	#N/A		TNPO1	0.15	0.17	0.25	0.43		-1.33		TNPO1	-1.51		0.13	0.483215	0.0526125	0.33	0.0725119	0.00341312		1165	TNPO1	4579	1601	1680	1771		585		1157
1166		CEPT1	0.24	0.039407	-0.09	#N/A		CEPT1	0.25	0.35	0.14	0.26		0.39		CEPT1	1.11		-0.23	0.241443	0.0209432	-0.11	0.276563	0.185444		1166	CEPT1	3890	3387	2790	4346		3797		5099
1167		LRRN1	0.24	0.0147385	0.07	#N/A		LRRN1	0	0.08	0.29	0.63		-2.89		LRRN1	-6.5		0.16	0.833464	0.853837	0.46	0.143949	0.0280887		1167	LRRN1	6568	718	304	1238		5540		5231
1168		LOC643674	0.24	0.0419999	#N/A	#N/A		LOC643674	#N/A	#N/A	#N/A	#N/A		#N/A		LOC643674	#N/A		#N/A	#N/A	#N/A	#N/A	#N/A	#N/A		1168	LOC643674	#N/A	#N/A	#N/A	#N/A		#N/A		#N/A
1169		TAP2	0.24	0.0431418	0.21	0.15422		TAP2	0.17	0.13	0.51	0.19		-0.59		TAP2	-2.28		-0.18	0.208841	0.0167194	-0.12	0.460405	0.0147025		1169	TAP2	12784	13839	12372	13699		14113		14033
1170		KLHDC8A	0.24	0.0279935	0.3	0.0654598		KLHDC8A	#N/A	#N/A	#N/A	#N/A		#N/A		KLHDC8A	#DIV/0!		0.3	0.803042	0.773581	#DIV/0!	0.350617	0.350617		1170	KLHDC8A	15643	7974	9248	6016		9621		7473
1171		STK40	0.24	0.0219622	0.15	0.0651554		STK40	0.08	0.09	0.55	0.28		-1.65		STK40	-3.56		-0.44	0.193976	0.0107328	-0.21	0.223191	0.00659442		1171	STK40	10755	2617	2623	1914		16949		18193
1172		LOC648907	0.23	0.0346525	#N/A	#N/A		LOC648907	#N/A	#N/A	#N/A	#N/A		#N/A		LOC648907	#N/A		#N/A	#N/A	#N/A	#N/A	#N/A	#N/A		1172	LOC648907	#N/A	#N/A	#N/A	#N/A		#N/A		#N/A
1173	DCAF7	WDR68	0.23	0.0143593	#N/A	#N/A		WDR68	#N/A	#N/A	#N/A	#N/A		#N/A		WDR68	#N/A		#N/A	#N/A	#N/A	#N/A	#N/A	#N/A		1173	WDR68	#N/A	#N/A	#N/A	#N/A		#N/A		#N/A
1174		DTX3L	0.23	0.0131192	-0.02	#N/A		DTX3L	0.07	0.1	0.49	0.34		-1.81		DTX3L	-0.18		0.14	0.701076	0.261062	-0.06	0.80699	0.185406		1174	DTX3L	17370	11931	9368	12562		14917		5272
1175	CDK19	CDC2L6	0.23	0.0389679	#N/A	#N/A		CDC2L6	#N/A	#N/A	#N/A	#N/A		#N/A		CDC2L6	#N/A		#N/A	#N/A	#N/A	#N/A	#N/A	#N/A		1175	CDC2L6	#N/A	#N/A	#N/A	#N/A		#N/A		#N/A
1176		LOC440776	0.23	0.0124347	#N/A	#N/A		LOC440776	#N/A	#N/A	#N/A	#N/A		#N/A		LOC440776	#N/A		#N/A	#N/A	#N/A	#N/A	#N/A	#N/A		1176	LOC440776	#N/A	#N/A	#N/A	#N/A		#N/A		#N/A
1177		SLC16A4	0.23	0.0348105	0.08	#N/A		SLC16A4	0.08	0.15	0.32	0.45		-1.58		SLC16A4	-1.97		0.11	0.708055	0.653142	0.13	0.649968	0.35891		1177	SLC16A4	14384	2122	2108	2434		12540		15257
1178	CGAS	C6orf150	0.23	0.0393109	0.09	#N/A		C6orf150	0.18	0.21	0.15	0.47		-1.2		C6orf150	#N/A		#N/A	#N/A	#N/A	#N/A	#N/A	#N/A		1178	C6orf150	#N/A	#N/A	#N/A	#N/A		#N/A		#N/A
1179		MBD6	0.22	0.0241462	0.17	0.18154		MBD6	0.08	0.11	0.45	0.37		-1.8		MBD6	-2.64		-0.49	0.544946	0.441675	0.19	0.241403	0.132508		1179	MBD6	8297	466	746	478		2572		2683
1180		LOC388799	0.22	0.0228421	#N/A	#N/A		LOC388799	#N/A	#N/A	#N/A	#N/A		#N/A		LOC388799	#N/A		#N/A	#N/A	#N/A	#N/A	#N/A	#N/A		1180	LOC388799	#N/A	#N/A	#N/A	#N/A		#N/A		#N/A
1181	RAB2A	RAB2	0.22	0.037861	#N/A	#N/A		RAB2	#N/A	#N/A	#N/A	#N/A		#N/A		RAB2	#N/A		#N/A	#N/A	#N/A	#N/A	#N/A	#N/A		1181	RAB2	#N/A	#N/A	#N/A	#N/A		#N/A		#N/A
1182		LRRC42	0.22	0.0450259	0.21	0.059403		LRRC42	0.24	0.23	0.3	0.23		0		LRRC42	0.54		-0.01	0.935997	0.914364	0.34	0.191337	0.142512		1182	LRRC42	107	639	1225	717		677		4665
1183		TGFBR1	0.22	0.0198515	-0.14	#N/A		TGFBR1	0.1	0.1	0.29	0.51		-2.36		TGFBR1	-0.92		-0.16	0.397298	0.0931547	0.13	0.517026	0.287538		1183	TGFBR1	9845	2642	1219	4119		7184		15761
1184		CLDN15	0.22	0.0274366	0.04	#N/A		CLDN15	0.18	0.15	0.37	0.29		-0.93		CLDN15	-1.09		-0.23	0.515265	0.33954	-0.21	0.337502	0.0373161		1184	CLDN15	6688	7383	8621	7144		13054		8893
1185		DNAJC13	0.22	0.0384795	0.1	#N/A		DNAJC13	0.18	0.31	0.14	0.36		-0.22		DNAJC13	0.33		0.07	0.558814	0.188581	-0.16	0.164093	0.0691183		1185	DNAJC13	13487	876	774	1400		9102		368
1186		PPP1R12C	0.21	0.042917	0	#N/A		PPP1R12C	0.25	0.25	0.29	0.22		0.15		PPP1R12C	-0.89		-0.25	0.421586	0.0692818	0.16	0.231438	0.0353187		1186	PPP1R12C	6059	3603	3214	3801		6282		12550
1187		TOLLIP	0.21	0.0382981	0.2	0.0687298		TOLLIP	0.18	0.21	0.24	0.37		-0.8		TOLLIP	-0.93		-0.26	0.257179	0.128504	0.1	0.678081	0.127609		1187	TOLLIP	5164	263	505	337		1256		2695
1188		KCNG2	0.21	0.0423542	0.01	#N/A		KCNG2	0	0.34	0	0.65		-0.91		KCNG2	-0.85		1.15	0.273042	0.059207	0.98	0.492996	0.376299		1188	KCNG2	11627	5115	5259	5402		1444		539
1189		IGF2R	0.21	0.0300122	0.23	0.0988512		IGF2R	0.05	0.07	0.57	0.32		-2.19		IGF2R	-2.14		0.1	0.636385	0.532097	0.1	0.404382	0.386821		1189	IGF2R	9950	1419	2036	898		5566		133
1190		LOC401622	0.21	0.0169864	#N/A	#N/A		LOC401622	#N/A	#N/A	#N/A	#N/A		#N/A		LOC401622	#N/A		#N/A	#N/A	#N/A	#N/A	#N/A	#N/A		1190	LOC401622	#N/A	#N/A	#N/A	#N/A		#N/A		#N/A
1191		LOC642120	0.2	0.0282489	#N/A	#N/A		LOC642120	#N/A	#N/A	#N/A	#N/A		#N/A		LOC642120	#N/A		#N/A	#N/A	#N/A	#N/A	#N/A	#N/A		1191	LOC642120	#N/A	#N/A	#N/A	#N/A		#N/A		#N/A
1192		MAML1	0.2	0.0153203	0.1	#N/A		MAML1	0.1	0.11	0.41	0.38		-1.71		MAML1	-2.12		-0.12	0.687314	0.473796	-0.11	0.160955	0.0177652		1192	MAML1	6663	2856	2369	3445		15201		11820
1193		OPRL1	0.2	0.0133652	0.13	#N/A		OPRL1	0.12	0.15	0.29	0.43		-1.52		OPRL1	-2.45		-0.25	0.485311	0.190226	-0.8	0.00866839	0.00226794		1193	OPRL1	11239	1605	2089	1375		14347		16074
1194		TMC4	0.2	0.0141157	-0.01	#N/A		TMC4	0.13	0.1	0.38	0.39		-1.89		TMC4	-1.86		0.22	0.692986	0.320294	-0.41	0.0958868	0.131242		1194	TMC4	8522	1633	1130	2496		1958		12716
1195	THNSL2	FLJ10916	0.2	0.0441006	#N/A	#N/A		FLJ10916	#N/A	#N/A	#N/A	#N/A		#N/A		FLJ10916	#N/A		#N/A	#N/A	#N/A	#N/A	#N/A	#N/A		1195	FLJ10916	#N/A	#N/A	#N/A	#N/A		#N/A		#N/A
1196		REEP4	0.2	0.0345917	0.11	#N/A		REEP4	0.37	0.42	0.1	0.11		1.92		REEP4	0.99		0.1	0.723017	0.479659	-0.2	0.14966	0.0333022		1196	REEP4	8956	3040	8272	1044		7898		1907
1197	C19orf54	FLJ41131	0.2	0.0370379	#N/A	#N/A		FLJ41131	#N/A	#N/A	#N/A	#N/A		#N/A		FLJ41131	#N/A		#N/A	#N/A	#N/A	#N/A	#N/A	#N/A		1197	FLJ41131	#N/A	#N/A	#N/A	#N/A		#N/A		#N/A
1198		AP1G1	0.2	0.036238	0.02	#N/A		AP1G1	0.2	0.2	0.31	0.29		-0.55		AP1G1	-0.99		-0.03	0.881091	0.496381	0.09	0.551066	0.0825935		1198	AP1G1	5886	1428	888	2045		4139		873
1199		SLC40A1	0.2	0.0293943	0.16	0.154258		SLC40A1	0.03	0.06	0.37	0.53		-3.13		SLC40A1	-5.01		0.45	0.502552	0.0863745	-0.63	0.0491542	0.00455155		1199	SLC40A1	15888	367	378	377		6733		5120
1200		OGFRL1	0.2	0.0258829	-0.01	#N/A		OGFRL1	0.16	0.12	0.55	0.18		-0.63		OGFRL1	-3.32		0.46	0.0355333	0.00362188	0.34	0.291728	0.00871865		1200	OGFRL1	14540	10226	11618	8125		12615		17193
1201		LOC645489	0.19	0.0424908	#N/A	#N/A		LOC645489	#N/A	#N/A	#N/A	#N/A		#N/A		LOC645489	#N/A		#N/A	#N/A	#N/A	#N/A	#N/A	#N/A		1201	LOC645489	#N/A	#N/A	#N/A	#N/A		#N/A		#N/A
1202		LOC653276	0.19	0.0248437	#N/A	#N/A		LOC653276	#N/A	#N/A	#N/A	#N/A		#N/A		LOC653276	#N/A		#N/A	#N/A	#N/A	#N/A	#N/A	#N/A		1202	LOC653276	#N/A	#N/A	#N/A	#N/A		#N/A		#N/A
1203		PIAS3	0.19	0.0480725	0.05	#N/A		PIAS3	0.32	0.31	0.13	0.24		0.4		PIAS3	0.32		0.03	0.849549	0.81741	1.06	0.000283534	9.26739e-05		1203	PIAS3	4037	5012	8358	3532		365		9447
1204		NIPBL	0.19	0.0183741	0.15	0.130539		NIPBL	0.12	0.12	0.41	0.34		-1.46		NIPBL	-1.71		0.13	0.57651	0.114637	0.23	0.0414536	0.0608426		1204	NIPBL	1833	1997	2006	2221		2679		3741
1205		C1orf56	0.19	0.0388163	0.04	#N/A		C1orf56	0.12	0.14	0.39	0.35		-1.38		C1orf56	-1.25		-0.06	0.800531	0.733033	0	0.989846	0.990289		1205	C1orf56	9198	2253	2776	2375		6365		3912
1206	CATIP	MGC50811	0.19	0.0240971	#N/A	#N/A		MGC50811	#N/A	#N/A	#N/A	#N/A		#N/A		MGC50811	#N/A		#N/A	#N/A	#N/A	#N/A	#N/A	#N/A		1206	MGC50811	#N/A	#N/A	#N/A	#N/A		#N/A		#N/A
1207		MAFG	0.19	0.0423139	0.14	#N/A		MAFG	0.37	0.4	0.07	0.16		1.32		MAFG	0.35		-0.22	0.496072	0.07756	0.17	0.669946	0.325838		1207	MAFG	2993	258	406	413		7855		642
1208		LOC644608	0.19	0.01306	#N/A	#N/A		LOC644608	#N/A	#N/A	#N/A	#N/A		#N/A		LOC644608	#N/A		#N/A	#N/A	#N/A	#N/A	#N/A	#N/A		1208	LOC644608	#N/A	#N/A	#N/A	#N/A		#N/A		#N/A
1209		C9orf64	0.19	0.0283693	0.03	#N/A		C9orf64	0.18	0.39	0.16	0.28		0.49		C9orf64	0.06		0.07	0.660065	0.128306	1.1	5.71827e-05	1.75041e-05		1209	C9orf64	5553	890	2277	908		808		371
1210	FAM120B	KIAA1838	0.19	0.024844	#N/A	#N/A		KIAA1838	#N/A	#N/A	#N/A	#N/A		#N/A		KIAA1838	#N/A		#N/A	#N/A	#N/A	#N/A	#N/A	#N/A		1210	KIAA1838	#N/A	#N/A	#N/A	#N/A		#N/A		#N/A
1211		LIX1L	0.19	0.0123755	0.08	#N/A		LIX1L	#N/A	#N/A	#N/A	#N/A		#N/A		LIX1L	-1.19		0.37	0.047033	0.00341878	1.69	9.50167e-05	9.88522e-05		1211	LIX1L	246	3909	4371	5261		75		6101
1212		SERAC1	0.18	0.0214392	0.01	#N/A		SERAC1	0.16	0.2	0.23	0.41		-1.03		SERAC1	-1.24		0.31	0.0674008	0.00880441	1.24	2.94751e-05	4.34728e-05		1212	SERAC1	7731	677	1315	801		533		2368
1213		DMXL2	0.18	0.0285207	0.09	#N/A		DMXL2	0.26	0.28	0.24	0.22		0.34		DMXL2	0.64		-0.36	0.447049	0.0393089	-0.27	0.644383	0.228338		1213	DMXL2	18202	6110	7611	3807		17008		17689
1214	MPLKIP	C7orf11	0.18	0.0272406	0.05	#N/A		C7orf11	0.24	0.27	0.21	0.27		0		C7orf11	-0.17		0.04	0.624505	0.573211	0.09	0.561907	0.245951		1214	C7orf11	#N/A	#N/A	#N/A	#N/A		#N/A		#N/A
1215		CAP1	0.18	0.043508	0.13	#N/A		CAP1	0.1	0.15	0.33	0.41		-1.43		CAP1	-1.14		0.02	0.933402	0.698242	-0.16	0.352396	0.00264833		1215	CAP1	8728	331	124	572		3962		919
1216	UBAC2	PHGDHL1	0.18	0.0294973	#N/A	#N/A		PHGDHL1	#N/A	#N/A	#N/A	#N/A		#N/A		PHGDHL1	#N/A		#N/A	#N/A	#N/A	#N/A	#N/A	#N/A		1216	PHGDHL1	#N/A	#N/A	#N/A	#N/A		#N/A		#N/A
1217		GSTO2	0.18	0.0279052	0	#N/A		GSTO2	0.09	0.06	0.44	0.41		-2.81		GSTO2	0.53		-0.19	0.642448	0.144735	-0.24	0.481543	0.339657		1217	GSTO2	12556	4904	4546	5315		16124		10275
1218		PDCL	0.18	0.0320573	0.1	#N/A		PDCL	0.25	0.3	0.25	0.21		0.54		PDCL	0.35		-0.02	0.922602	0.729446	-0.06	0.480674	0.379799		1218	PDCL	6175	4104	4112	5433		5696		1822
1219		PDE2A	0.18	0.0440642	0.1	#N/A		PDE2A	0.15	0.1	0.43	0.31		-1.58		PDE2A	0.72		0.54	0.23478	0.0666279	-0.34	0.0574861	0.0697845		1219	PDE2A	8393	5761	8477	5196		16825		14224
1220	PIP4K2C	PIP5K2C	0.18	0.0393443	#N/A	#N/A		PIP5K2C	#N/A	#N/A	#N/A	#N/A		#N/A		PIP5K2C	#N/A		#N/A	#N/A	#N/A	#N/A	#N/A	#N/A		1220	PIP5K2C	#N/A	#N/A	#N/A	#N/A		#N/A		#N/A
1221		LOC643423	0.18	0.0418183	#N/A	#N/A		LOC643423	#N/A	#N/A	#N/A	#N/A		#N/A		LOC643423	#N/A		#N/A	#N/A	#N/A	#N/A	#N/A	#N/A		1221	LOC643423	#N/A	#N/A	#N/A	#N/A		#N/A		#N/A
1222		TMEM45A	0.17	0.0208007	0.41	0.109599		TMEM45A	0.19	0.16	0.3	0.35		-1.15		TMEM45A	1.29		1	0.262136	0.118903	-0.9	0.232506	0.0645629		1222	TMEM45A	970	415	1736	325		10217		406
1223		ZCCHC14	0.17	0.0415684	0.02	#N/A		ZCCHC14	0.31	0.26	0.24	0.19		0.42		ZCCHC14	0.75		0.1	0.778993	0.738131	0.58	0.0137598	0.0138084		1223	ZCCHC14	175	6639	7782	7102		126		8289
1224		PNRC1	0.17	0.0327515	0.01	#N/A		PNRC1	0.14	0.1	0.49	0.27		-1.46		PNRC1	-3.22		0.07	0.879953	0.67882	0.25	0.27128	0.00383931		1224	PNRC1	7754	10110	7353	10866		7968		16967
1225		FLJ42133	0.17	0.0206357	#N/A	#N/A		FLJ42133	#N/A	#N/A	#N/A	#N/A		#N/A		FLJ42133	#N/A		#N/A	#N/A	#N/A	#N/A	#N/A	#N/A		1225	FLJ42133	#N/A	#N/A	#N/A	#N/A		#N/A		#N/A
1226	CELF1	CUGBP1	0.17	0.0243931	#N/A	#N/A		CUGBP1	0.25	0.2	0.28	0.27		-0.42		CUGBP1	#N/A		#N/A	#N/A	#N/A	#N/A	#N/A	#N/A		1226	CUGBP1	#N/A	#N/A	#N/A	#N/A		#N/A		#N/A
1227		ATF7IP	0.17	0.015718	0.13	#N/A		ATF7IP	#N/A	#N/A	#N/A	#N/A		#N/A		ATF7IP	-0.49		-0.39	0.142306	0.0130366	-0.41	0.00466268	0.000276043		1227	ATF7IP	7866	3309	2987	4149		12858		6752
1228		MARK3	0.17	0.0487544	0.22	0.144318		MARK3	0.17	0.2	0.29	0.33		-0.69		MARK3	-1.75		-0.12	0.484997	0.0543364	0.45	0.0207443	0.0226524		1228	MARK3	8012	2799	1896	3505		5560		3264
1229		MAGEA9	0.17	0.0372018	#N/A	#N/A		MAGEA9	#N/A	#N/A	#N/A	#N/A		#N/A		MAGEA9	#N/A		#N/A	#N/A	#N/A	#N/A	#N/A	#N/A		1229	MAGEA9	#N/A	#N/A	#N/A	#N/A		#N/A		#N/A
1230		LOC651962	0.16	0.016999	#N/A	#N/A		LOC651962	#N/A	#N/A	#N/A	#N/A		#N/A		LOC651962	#N/A		#N/A	#N/A	#N/A	#N/A	#N/A	#N/A		1230	LOC651962	#N/A	#N/A	#N/A	#N/A		#N/A		#N/A
1231		PPP1R3B	0.16	0.0437742	0.02	#N/A		PPP1R3B	0.01	0.03	0.46	0.5		-4.15		PPP1R3B	-2.47		0.58	0.541053	0.187377	-0.24	0.249181	0.0171387		1231	PPP1R3B	14672	798	514	969		859		2569
1232	B3GNT2	B3GNT1	0.16	0.0481101	0.01	#N/A		B3GNT1	0.47	0.53	0	0		#DIV/0!		B3GNT1	2.64		-0.2	0.643804	0.187949	-0.79	0.275008	0.199717		1232	B3GNT1	#N/A	#N/A	#N/A	#N/A		#N/A		#N/A
1233		SNX6	0.16	0.0108654	0.02	#N/A		SNX6	0.12	0.19	0.34	0.34		-0.83		SNX6	-1.55		-0.02	0.899702	0.809849	-0.05	0.837801	0.560461		1233	SNX6	8911	1734	1808	1820		3245		374
1234		TYK2	0.16	0.0327937	0.07	#N/A		TYK2	0.17	0.18	0.38	0.28		-0.66		TYK2	-2.09		-0.27	0.397376	0.031036	-0.19	0.237936	0.129954		1234	TYK2	8789	3087	4611	2075		16686		13807
1235		ZSWIM4	0.16	0.0140856	0	#N/A		ZSWIM4	0.22	0.19	0.33	0.27		-0.51		ZSWIM4	1.53		-0.84	0.239021	0.0210884	-0.4	0.177448	0.0276798		1235	ZSWIM4	7967	4266	3672	4715		13318		13588
1236		ST14	0.15	0.0199363	0.01	#N/A		ST14	0.25	0.65	0.05	0.05		3.66		ST14	4.85		0.39	0.386216	0.00789144	0.08	0.803731	0.524151		1236	ST14	9688	1074	2851	128		3855		208
1237		LOC643624	0.15	0.026313	#N/A	#N/A		LOC643624	#N/A	#N/A	#N/A	#N/A		#N/A		LOC643624	#N/A		#N/A	#N/A	#N/A	#N/A	#N/A	#N/A		1237	LOC643624	#N/A	#N/A	#N/A	#N/A		#N/A		#N/A
1238		CUL4B	0.15	0.0235057	0.18	0.100211		CUL4B	0.11	0.14	0.36	0.39		-1.43		CUL4B	-1.95		0.11	0.498296	0.0823023	-0.13	0.389326	0.104559		1238	CUL4B	5346	1204	1252	1325		5920		2738
1239		SPR	0.15	0.0400008	-0.01	#N/A		SPR	0.56	0.44	0	0		#DIV/0!		SPR	7.01		0.07	0.890287	0.341087	0.41	0.796333	0.798588		1239	SPR	7654	3536	7354	1592		5252		2678
1240	SAYSD1	C6orf64	0.15	0.0310212	0.13	#N/A		C6orf64	0.27	0.39	0.1	0.24		0.74		C6orf64	1.21		0.17	0.110765	0.0548423	0.48	0.00295826	0.00963089		1240	C6orf64	#N/A	#N/A	#N/A	#N/A		#N/A		#N/A
1241		LOC643935	0.15	0.0426102	#N/A	#N/A		LOC643935	#N/A	#N/A	#N/A	#N/A		#N/A		LOC643935	#N/A		#N/A	#N/A	#N/A	#N/A	#N/A	#N/A		1241	LOC643935	#N/A	#N/A	#N/A	#N/A		#N/A		#N/A
1242		ZNF174	0.14	0.0470175	0.14	#N/A		ZNF174	0.13	0.17	0.38	0.32		-0.94		ZNF174	-1.35		0.08	0.559693	0.358981	0.16	0.270889	0.0321186		1242	ZNF174	424	1564	2271	1994		426		2817
1243		LOC285359	0.14	0.0346126	#N/A	#N/A		LOC285359	#N/A	#N/A	#N/A	#N/A		#N/A		LOC285359	#N/A		#N/A	#N/A	#N/A	#N/A	#N/A	#N/A		1243	LOC285359	#N/A	#N/A	#N/A	#N/A		#N/A		#N/A
1244		ZNF384	0.14	0.0482566	0.04	#N/A		ZNF384	0.19	0.22	0.35	0.24		-0.12		ZNF384	-1.11		-0.08	0.563032	0.521012	0.08	0.389553	0.158583		1244	ZNF384	6973	4606	5774	3868		12292		4669
1245		PODXL2	0.14	0.031703	0	#N/A		PODXL2	0.38	0.21	0.31	0.1		1		PODXL2	-3.56		-0.41	0.369799	0.0213223	2.67	0.0254268	0.0280295		1245	PODXL2	6476	10875	11006	10285		1428		11996
1246	VIRMA	KIAA1429	0.14	0.0479427	0.13	#N/A		KIAA1429	#N/A	#N/A	#N/A	#N/A		#N/A		KIAA1429	-0.42		0.07	0.577845	0.230724	-0.08	0.562612	0.0382257		1246	KIAA1429	#N/A	#N/A	#N/A	#N/A		#N/A		#N/A
1247		CCDC17	0.14	0.0403118	0.14	#N/A		CCDC17	0.06	0.08	0.37	0.49		-2.66		CCDC17	-2.46		0.17	0.671392	0.533171	0.33	0.2225	0.0231169		1247	CCDC17	8666	310	772	319		2316		7663
1248		LOC652314	0.14	0.0365601	#N/A	#N/A		LOC652314	#N/A	#N/A	#N/A	#N/A		#N/A		LOC652314	#N/A		#N/A	#N/A	#N/A	#N/A	#N/A	#N/A		1248	LOC652314	#N/A	#N/A	#N/A	#N/A		#N/A		#N/A
1249	KMT2C	MLL3	0.14	0.0303484	0.02	#N/A		MLL3	0.13	0.11	0.4	0.36		-1.65		MLL3	-1.54		-0.1	0.732646	0.535178	0.04	0.761119	0.655876		1249	MLL3	#N/A	#N/A	#N/A	#N/A		#N/A		#N/A
