## Supplementary material for "Glucocorticoid-driven gene expression in circulating monocytes and neutrophils in health and severe inflammation": Table S6

### Sheet: gse113883 health
	IDENTIFIER	mean H	Log10 H	Log2FC T1/T2	pval	Log10 pval	GC signature hit Health	COR50 H
1	ZBTB16	1.50627	0.177904	0.817806	1.14335e-06	-5.94182	5	ZBTB16//NCR1//GOLGA8R//NCAM1//ADCY7//BTG1//DIP2A//CDK5R1//ADAMTS1//RELL1//RP11-288H12.3//CRAMP1//ZNF699//GOLGA8N//TAF8//CLDN22//SEMA3C//TAF1//SLC2A3P1//RP11-582J16.5//KLHL11//RP11-274B21.14//SPON2//HP1BP3//KSR1//LAX1//MEX3C//ZSCAN25//ANKRD44//FASLG//DDX3X//RP11-686D22.10//TMEM39A//TRAPPC10//HERC2P2//ATP11A//MFAP3//PPM1B//SH2D1B//PTGER4//BAZ2B//PCMTD2//C1orf132//CDK17//ERBB2//AGPAT4//CASP10//SPDYE18//KLRD1//KCTD10
2	KLF9	3.32353	0.5216	0.146466	0.31043	-0.508037	2	KLF9//TMEM181//SESN1//SLC38A1//KLF12//NUS1//KLHL9//N4BP2//THUMPD1//SLC26A2//NAA25//VPS36//PAXBP1//CBR4//CMPK1//TMEM245//GOPC//LSM11//KIAA1143//RASA2//CDC14A//ZNF621//DCAF17//MBLAC2//CEP120//MIGA1//UFL1//ZNF25//ZBTB1//DENND6A//MTMR9//ZNF121//AK3//PHF6//UGCG//MBNL1//PLEKHA1//SOCS5//LRRC58//PDIK1L//PM20D2//HACD2//TDG//TMEM87B//KBTBD6//RASA1//RP11-553L6.5//NORAD//CREBL2//SLC25A36
3	DDIT4	33.9971	1.53144	1.19569	9.16062e-08	-7.03807	18	DDIT4//DUSP2//CCND3//CDK5R1//TSC22D3//FBXO32//PIK3IP1//PER1//SPON2//BTG1//SOCS1//CXCR4//ECHDC3//TSIX//KCNE1//DUSP1//RP11-442H21.2//XKRX//PBX4//AC021224.1//ZBTB16//LINC01501//OR56B4//FTH1P22//AC010761.8//TBC1D10A//RP11-367J11.2//GOLGA8Q//ID2//TXK//CCL4//APBA2//NCAM1//FKBP5//DSEL//RASD1//RP11-498C9.3//AD000091.3//AREG//LNX1//CTD-2616J11.2//ADAMTS1//LLNLR-222A1.1//TNFSF8//ERBB2//RNF165//RP11-449J21.3//RP11-218E20.5//LINC00092//PRR5
4	PER1	14.1867	1.15188	0.560296	0.00217378	-2.66278	4	PER1//FBXO32//CCND3//KLHL22//TBC1D13//PABPC4//CD99L2//TARS2//PRRC2B//TSPAN14//RUNX3//SEPT9//APEH//TXNRD2//MOGS//LRSAM1//NRDE2//SPRYD3//TBCD//SLC3A2//SMPD4//SETD1A//PPP2R5D//GNPDA1//KDELR1//GPR132//FAM134C//MAN1B1//AACS//AGFG2//CHST14//PELP1//SUV39H1//HEXA//VAMP2//PITRM1//PEX14//ACSS1//SNAP47//ASMTL//MED24//AP1M1//EXT2//PPIL2//KEAP1//ZNF526//EIF3B//PYGB//GANAB//CRY2
5	IRS2	3.71281	0.569703	0.673756	6.01069e-06	-5.22108	12	IRS2//E2F3//FOXO3//ZFP36L2//LBR//SRPK2//ATP6V1A//MEGF9//LATS2//HIPK1//MTMR10//ZNF281//TMX4//ZNF217//DIP2B//CDK19//SEL1L//RP2//ZNF106//PELI1//NUP58//LY75//PFKFB2//KLHL8//IRAK3//NUP50//WDR26//NHS//CAB39//ACTR2//RFFL//STXBP5//NCOA2//BICD2//RCOR1//PPP1R3D//PHF2//NIN//TACC1//KMT2C//KIF13A//PPFIA1//SNRK//ASXL2//KIAA0232//LPGAT1//NUP153//TXNIP//KBTBD7//ITCH
6	CXCR4	300.638	2.47804	0.324445	7.37702e-05	-4.13212	10	CXCR4//NFKBIA//TXNIP//TRERF1//TSPAN14//SH3BP5//TMEM43//ZNF655//CYTIP//C16orf54//KCTD10//CERS2//RFFL//PRUNE1//ACVR1B//PCYT1A//FBXL20//TMBIM1//FAM168A//CPSF7//CELF2//UBASH3B//SMURF1//PRKX//ABCC1//MKNK1//WDR82//MAN2B2//TESK2//SLC20A1//TBC1D20//AREL1//SGK1//FLI1//DNAJC14//CDC42SE1//DLST//H6PD//STK35//MFN2//CRKL//PAPSS1//KLF6//EPG5//TNFAIP1//PDCD6IP//TAF8//LRRK1//KIF21B//PRKCH
7	TSC22D3	511.689	2.70901	0.743706	9.92926e-08	-7.00308	29	TSC22D3//DUSP1//SLC31A2//SMAP2//OAZ2//FKBP5//ABHD5//RELL1//ALG1L13P//FAM212B//BTG1//TP53INP2//CXCR4//PIK3R5//JDP2//NUDT16//CSNK1D//IDS//PHC2//VPS37C//RILPL2//TXNIP//PPP1R15A//HCG27//TBC1D14//FRAT1//FOS//HAL//KIAA0319L//DENND3//SIPA1L2//EXTL3//C14orf159//KLHL21//ERGIC1//MAP1LC3B2//IL13RA1//RAB36//SLA//SOCS1//PTAFR//MLX//PREX1//TPST1//NFKBIA//MEFV//C1orf132//MAP3K3//OSBPL2//CCND3
8	DUSP1	152.549	2.18341	0.631569	1.74916e-05	-4.75717	16	DUSP1//TSC22D3//SLC31A2//ABHD5//FOS//DENND3//TP53INP2//FRAT1//PHC2//KLHL21//C5AR2//IDS//ALG1L13P//PPM1F//CFLAR//SNN//SLA//OAZ2//HAL//TBC1D14//RAF1//SIPA1L2//GAB2//SLC6A6//FAM212B//GABARAPL1//PPP1R15A//CHST15//H3F3B//EXTL3//SLC45A4//METRNL//ARHGAP27//SMAP2//SNX11//PTAFR//FAM214B//OSBPL2//THEMIS2//TMEM140//ERGIC1//ARHGAP26//ZNF746//ELL//FAM53C//FCAR//CD55//SLC11A1//MEFV//PFKFB4
9	FKBP5	35.5204	1.55048	0.934042	6.42597e-07	-6.19206	26	FKBP5//IL13RA1//TLR2//RNF144B//IRS2//SSH2//SMAP2//IRAK3//TSC22D3//RELL1//ERLIN1//ERN1//PFKFB2//TXNIP//IL1RAP//MXD1//FAM49A//ARHGAP19//SIPA1L2//FAM65B//GPR107//CCND3//KIF13A//CHST11//CELF2//TMEM2//KIAA0232//SLC15A4//MAPK14//MEGF9//ANKS1A//SORL1//B4GALT5//ETS2//CR1//SLC12A6//ASAP1//RNF149//PLXNC1//SRPK2//TBC1D14//CPD//FOXO3//TLR4//MTMR3//HDAC4//MAP3K3//DICER1//MME//HAL
10	ALOX15B	0.711242	-0.147983	0.750006	1.72193e-05	-4.76399	3	ALOX15B//HES1//ACTA2//PTGDR2//RP11-800A3.4//GFI1B//RP11-452C13.1//HPD//RPH3A//ADGRG5//LGALS12//CAMK1//PMP22//FSCN1//ADGRE1//MARCKSL1//SLC47A1//GPI//EPHX1//SELENON//OLIG2//AGFG2//CSF1//HSD3B7//EHD4//ZNF358//PLD4//PRSS33//ALOX15//CD101//SHMT2//C1orf162//ALDH3B1//DDX11L2//SERINC2//UBE2V1//KLHDC8B//RP4-647J21.1//H1F0//XPNPEP2//TUBBP9//PIGT//VAT1//SIGLEC8//ASRGL1//FAM127A//TNFRSF21//MYO7A//PAQR7//ZNF362
11	CD163	18.5545	1.26845	0.279591	0.0142323	-1.84673	3	CD163//CSF1R//EMILIN2//PSAP//APLP2//RTN1//LRRC59//TNS3//SRGAP2//PLXNB2//HSPA5//SORT1//APP//CYFIP1//DENND1A//ALDH2//SULF2//GLB1//DIAPH1//SLC43A3//MYOF//LRP1//VCP//NAGA//NLRP3//COPA//FKBP15//EIF4G1//STAC3//CD14//TCN2//SLC1A5//RNPEP//HK1//ATRN//DHX8//ACTN4//CD300C//HM13//MSN//CTNNA1//OGDH//CPVL//SLC37A2//VCAN//GNS//COQ8A//PPP1R10//CTSB//NCKAP1L
12	ADAMTS2	0.225621	-0.646621	0.212379	0.113619	-0.944549	2	ADAMTS2//TISP43//CHRNE//LGALS12//CCL23//SPDYC//TUBBP9//PNMA6A//PLTP//SIGLEC17P//SIGLEC8//RP11-804A23.4//TRBV15//ARHGEF17//B3GAT1//SLC29A1//CEBPE//MEG3//RP11-497H17.1//TRPC6//KIR3DL1//SLC1A7//GGT2//PTGDR2//RP11-800A3.4//ADGRG5//KIR2DL3//FOXI1//PIK3R6//ADORA3//C10orf128//VSTM1//FRRS1//SMPD3//CSF1//RP1-197B17.4//HES1//RP11-1023L17.2//CCR3//ZNF358//CACNA1D//FAM46B//SYNGR3//CAMK1//GZMH//MTATP8P2//OLIG2//PAQR7//RHOXF1P3//KCNE1B
13	FLT3	1.4032	0.14712	0.895301	2.20509e-06	-5.65657	10	FLT3//TNFRSF21//IL13RA1//PFKFB2//F2R//SYT11//PSTPIP2//TXNIP//PPM1L//KIT//MS4A14//MERTK//PRR5L//GFOD1//STS//RELL1//ADGRG1//TBC1D8//LRRK1//BHLHE40//PRDM1//B3GAT1//LINC02073//SCAMP5//CHRAC1//PDGFD//FUT11//TRERF1//KIAA1671//DUSP4//ERMAP//RP11-476D10.1//LILRA4//TOX//ITPRIPL1//FAM110B//TMEM43//BRI3BP//ERN1//TBX21//ZCCHC24//ADGRG5//P2RY2//ARSB//GAB3//CCDC125//CA2//LPCAT1//RPH3A//KIF27
14	VSIG4	2.10307	0.322854	0.54327	0.00529701	-2.27597	2	VSIG4//LILRA1//CHI3L1//KIR3DL2//TBX21//MLC1//FCRL6//S1PR5//CSF1R//SLC7A7//CALHM2//CCL5//WNT5B//HMOX1//SENCR//TNFSF13//DTX2P1//GPR153//LGR6//LRRC25//GAPDHP1//SLC1A5//CST3//FTH1P8//INPP5D//TCN2//MAPKAPK3//CXCL16//ADGRG1//ELOVL1//SIGLEC12//FTH1P20//TRIM27//HIST1H2BK//ASF1B//KIR2DL3//FTH1P12//YIPF3//PTPN18//WARS//ADGRE5//LILRB1//RTN1//SLAMF8//IL12RB1//EPHX1//ZBED1//RGS9//LA16c-3G11.7//PLAUR
15	MAOA	0.188105	-0.725601	0.349094	0.0332263	-1.47852	2	MAOA//METTL15P3//TPM3P3//CTD-2135D7.2//CTC-523E23.14//AADACL4//AC108462.1//CT55//KNG1//LINC01895//PAPPA-AS2//RN7SL764P//RNU1-143P//RNU1-68P//RNU6-529P//RP11-630H24.4//RP5-978I12.1//U1//AC007879.1//AC009095.4//AC139099.5//CDH16//CTB-25J19.1//CTD-2195M15.1//HAS2//HSFY1//IGKV2OR2-10//MED15P8//MTCO3P24//MTND4P22//RAB41//RP11-1069G10.2//RP11-7N14.1//RP11-897M7.2//RP3-507I15.2//uc_338//ZNF736P7Y//MIR658//PPBPP1//TOMM22P1//FKBP5//RP11-335I12.2//EIF2AK2//LINC01925//RP11-10L7.1//CLDN23//LGALSL//RP11-85G21.1//RP11-168J18.6//GS1-542M4.3
16	AMPH	0.170131	-0.769217	0.412623	0.0287006	-1.54211	1	AMPH//SLC25A6P3//KB-1592A4.14//AC011718.3//CST4//LINC01612//Metazoa_SRP//MRPL35P4//PITX2//CRP//CTB-31N19.5//RP11-3B12.3//CRHR1//RP11-20E24.1//RP11-40E6.1//RP11-440G2.2//MIR5194//RP11-301G7.1//PAX6//AP001057.1//RP5-1067M6.3//THRIL//CICP13//PABPC5//ST7-OT4_3//RP11-466M21.1//AC083864.3//WNK4//RP4-570O12.3//RP11-529G21.2//NDUFB4P3//CTD-2383I20.1//RP11-586D19.1//HNRNPA1P25//AC012314.19//SCN2A//CH507-210P18.4//RP11-504P24.5//RPL7L1P13//SYTL4//CRISPLD2//AC083884.8//CTB-96E2.3//AC083863.5//AC009506.1//NEUROG3//RP11-305O4.3//CTC-435M10.6//RP11-764I5.1//VNN3
17	ADORA3	9.25418	0.966338	0.359694	0.0199737	-1.69954	1	ADORA3//SIGLEC8//SLC29A1//IL5RA//PTGDR2//ALOX15//OLIG2//RP11-800A3.4//SMPD3//PRSS33//PIK3R6//TUBA4B//LINC02073//HRASLS5//CCL23//PMP22//ADGRE1//CAMK1//CEBPE//LGALS12//ASRGL1//ADGRG5//IDO1//CCR3//TUBBP9//RHOXF1P3//HES1//ADAMTS7P1//ADGRE4P//HRH4//CNR2//BACE2//AC144831.1//TRPC6//MFSD6L//GFI1B//FOXI1//SEMA7A//CYSLTR2//CSF1//HSD3B7//ASB2//THBS4//SPNS3//PRSS41//INPP1//SLC24A3//GFOD1//ACOT11//MYCT1
18	TMIGD3	1.49425	0.174423	0.857075	5.9005e-06	-5.22911	12	TMIGD3//ECHDC3//SAP30//MARVELD1//FKBP5//RP11-20I23.13//KLRD1//PAM//LINC00937//GPER1//CTD-3212A4.2//RGPD1//ANKRD34B//SLC9A7P1//IRS2//CTC-251D13.1//RP11-81H14.2//KIT//DLGAP2//RP11-81H14.1//ABC7-42389800N19.1//FAAP24//NKX3-1//ERICH1//RELL1//SPNS2//MPPE1//CES1P1//DNASE1L1//RP11-20I23.8//LINC00482//AC026150.6//PFKFB2//CACNA1D//AC011380.8//CCND3//MTCO2P22//PCTP//GAPDHP35//SEMA3C//KCNE1//ARHGAP29//CLEC2A//RP11-807H22.6//CDK5R1//DIP2A//FCRL6//SYNJ2BP//ZNF185//RP11-7F17.3
19	MACIR	1.45556	0.163029	0.0798937	0.356176	-0.448335	2	MACIR//ACBD5//MPP7//FAM91A1//PTPN11//MAGT1//PDP1//SDE2//MGAT2//EFR3A//SEPT2//PPTC7//ACBD3//UEVLD//ACSL4//CLIP4//SECISBP2L//AGPS//FEM1B//PAPD5//EDEM3//SPTY2D1//NR2C2//EXOC8//CNOT6L//FNDC3A//ZFP36L2//SLFN11//ARFGEF2//HIPK3//ITGA4//SPOPL//SMAD4//GALC//TMPO//FMR1//DYNC1LI2//RP2//ANKRD44//NCOA2//LRRC8B//MTM1//FBXO28//SLMAP//INSIG1//GLS//RBMS1//EXOC5//FAM217B//UBXN4
20	OLAH	0.396209	-0.402075	0.889663	0.014634	-1.83464	4	OLAH//ATG2A//MAP1LC3A//LILRB3//AC009506.1//SLC31A2//ASPRV1//AP5B1//TREM1//TREML3P//C3orf62//MAP1LC3B2//RP11-213H15.1//ISL2//THBD//HAL//TP53INP2//RCN3//LINC01127//RAB20//CEBPB//IRF1//FOSL2//MEFV//FANCA//BATF2//TMEM140//TREML5P//CEACAM4//B3GNTL1//SLC16A3//IGF2R//HLA-K//CCNJL//ABHD5//NADK//PPP1R15A//ADAMTSL4-AS1//MPZL1//ALG1L13P//RERE//STX11//ETV7//SCO2//TLE3//SEC14L1//NUAK2//HIST1H2BG//APOL1//SH2B2
21	DAAM2	1.30948	0.117098	1.68963	1.12497e-05	-4.94886	11	DAAM2//TPST1//CEACAM4//ABHD5//ALG1L13P//ARHGEF40//INHBB//PHOSPHO1//MAP1LC3B2//TP53INP2//ASF1B//ATG2A//ISL2//TIGD3//RAB36//MAP1LC3A//AOC3//ABTB1//BTNL3//PPP1R15A//TEKT2//C3orf62//ERGIC1//PHC2//HSH2D//CLIC3//RP11-875O11.3//RP11-36B15.1//B3GNTL1//SMPDL3B//REPS2//FAM212B//RARA-AS1//SLC31A2//PHF24//XXyac-YR38GF2.1//LILRB3//FCGRT//MBD6//SENCR//NCF1C//RNASET2//PILRA//MMP25//PTGES//PCDH1//ADAMTSL4-AS1//TREML3P//TREM1//KIAA0319L
22	IL1R2	74.1182	1.86992	0.702739	0.000381461	-3.41855	9	IL1R2//MSRB1//ROPN1L//DGAT2//CEACAM3//PHC2//ATP6V0B//FPR1//CSF3R//ABTB1//BEST1//NCF4//GLT1D1//MMP25//APMAP//SLC11A1//LLNLF-173C4.2//XPO6//JAML//LLNLF-176F2.1//KCNJ15//FLOT1//ATG16L2//FRAT1//HSPA6//SLC26A8//LRG1//CYSTM1//TSEN34//CA4//PISD//CXCR1//PDLIM7//NFE4//CLEC4E//RP11-34P13.15//PLIN5//TNFRSF10C//RP11-256L6.3//TMEM120A//PFKFB4//CDA//FRAT2//RP11-443B7.1//BTNL8//FAM157A//HN1//ST3GAL4//CCNJL//ABHD5
23	IRAK3	8.67477	0.938258	0.322985	0.00140303	-2.85293	3	IRAK3//SOS2//PELI2//FNIP1//TMEM154//CTBS//C16orf72//BACH1//ATP6V1A//ZNF106//DNAJC3//SEL1L//FGD4//CDK19//STK4//FYB//SLC12A6//LPGAT1//TM9SF2//KDM7A//DIP2B//CMTM6//ITCH//UBXN7//MED13//ATXN1//GNAQ//RYBP//UBXN2B//PLXNC1//ZSWIM6//PPP3R1//SRPK2//KIAA0232//PPP1R3D//TET2//LRRK2//ELOVL5//STRN//MEGF9//OSBPL11//IFNAR1//EPS15//TACC1//CAB39//MOB1A//KRAS//ADAM17//ZNF217//ACTR2
24	ECHDC3	6.01013	0.778884	0.798766	0.000618282	-3.20881	15	ECHDC3//SIRPB2//CCND3//TSC22D3//SYTL3//KCNE1//KIR2DL1//RASSF1//TKT//TMIGD3//CUEDC1//LTB4R//LILRA2//JDP2//ISL2//PLEKHG3//CAMKK1//CDK5R1//SH3BP5L//KIAA2013//TIGD3//MAP3K3//USP10//CD82//BBC3//DDIT4//ARSG//C19orf38//MAPKAPK2//MAPKAPK3//TPCN2//MIRLET7BHG//NSFL1C//BTG1//DEF8//CABIN1//RAB40C//TWF2//PER1//PDZD4//TSPEAR//ADPRHL2//SPON2//CTD-2616J11.2//RNF122//SLC16A5//ZXDC//VSIR//RP11-20I23.13//AGTRAP
25	ARG1	4.26157	0.629569	1.03707	0.000169333	-3.77126	5	ARG1//CLEC4E//SRGN//MIR4435-2HG//TPST1//CLIC1//NUP214//CMTM2//AC074289.1//SUPT4H1//VNN2//RP11-59D5//OMG//RP11-256L6.3//SDF2//DYNLT1//NDUFB6//CLEC4A//S100A6//CLEC4D//RP11-443B7.3//SPINK8//ATP6V0E1//MTHFS//CKLF//SDCBP2//AKR1C3//LINC02207//KLRC1//S100A9//HCG27//IL1R2//IL18RAP//GZMA//ZNF487//NME8//GSTO1//LAMTOR5//H2AFZ//VMP1//REEP5//ARPC2//RBP7//LIPN//HTRA2//FAM212B//DDIT3//ANGPT1//TXN//S100A12
26	ACSL1	218.97	2.34039	0.165662	0.172906	-0.76219	4	ACSL1//AQP9//PPP1R3B//NFIL3//PFKFB3//RNF24//MAPK14//PYGL//IFNGR2//RNF149//RASSF2//B4GALT5//FAM129A//ATF6//PSEN1//ZNF438//MME//PTPRJ//CR1//SLC2A3//MXD1//FAM53C//CCDC71L//PROK2//STX3//ALPK1//SLC22A4//RALB//SSH2//SLC25A44//SORL1//ALOX5//CARD6//CD55//TLR1//BASP1//ITPRIP//TLR4//CHST15//SERPINB1//WDFY3//WWC3//MANSC1//IL10RB//PHF21A//FCGR2A//WLS//STAT5B//KIF13A//KPNB1
27	HPGD	2.66654	0.425947	-0.0547257	0.630587	-0.200255	1	HPGD//ZNF300//MREG//CD226//ZZZ3//MPHOSPH6//PTPN4//MS4A3//CRYZ//SYTL2//DOCK3//FDX1//WDR12//SNRNP27//NT5E//CNIH1//MTRF1//C12orf75//ETFA//ARL1//OPN3//KLRC1//UBE2N//SSX2IP//SNAPC1//PSMD10//IPO11//METTL6//C11orf58//COPS8//ZNF502//SCML1//PERP//SLC4A10//ARGLU1//BCDIN3D//ZNF33B//NUPL2//ZNF738//SC5D//MRPL30//FAM221A//BPNT1//ZNF195//CTC-241N9.1//DCUN1D4//ANKRA2//PAICS//CLDND1//ANKRD46
28	ALOX5AP	612.765	2.78729	0.528708	0.00101648	-2.9929	6	ALOX5AP//PPP1R18//TUBA4A//NCF1B//TP53I11//NINJ2//PLPPR2//RAB3D//PRR13//MAPK3//GNG5//LRG1//AGTRAP//PLP2//VSIR//RAC2//PGD//PLAUR//ARAP3//YIPF3//GLIPR2//LINC00694//ARHGDIB//IFITM2//RNASEK//LILRA2//PLOD1//TMEM120A//PNPLA1//GABARAP//RARA//CAMKK2//CIDEB//RHOG//CRISPLD2//RP11-373D23.3//NR6A1//ERGIC1//NLRX1//CDA//CD63//SELPLG//APMAP//ALOX5//SLC9A1//RPS6KA1//PPP1R11//TBXAS1//ADGRE3//RASGRP4
29	PPARG	0.363268	-0.439773	-0.0586059	0.554218	-0.25632	1	PPARG//RPS7P7//EVC//SYTL5//RP11-513H8.1//CLEC12B//ADGRB3//TPI1P2//SKINT1L//SMOC1//AC010084.1//TPT1P2//GALNT5//LPAR1//SRP68P1//PLK4//APBB2//AC084290.2//RPA2P3//BACH1-IT3//ANO5//CH17-80A12.1//SCN9A//MGST2//C17orf98//AC067959.1//F13B//RP11-629B11.5//RP11-298C3.2//RP11-337N6.3//AP000925.2//CTD-3229J4.1//EPPIN//FREM2//MAN1A2P1//PABPC1L2B-AS1//RN7SL665P//RNA5SP141//RP11-493K23.4//RP11-663N22.1//RP4-671O14.7//TMPRSS12//CTD-2104P17.2//FRG2FP//HTN1//IGLJCOR18//OSTM1-AS1//ZNF735//SLC17A8//LONRF2
30	MERTK	1.04163	0.0177151	0.277941	0.00214154	-2.66927	2	MERTK//SYT11//DSC2//BRI3BP//TNFRSF21//DUSP4//CCR4//TOX//KIAA1671//BHLHE40//CALHM2//GPR137B//BACE1//ATP1B1//DCLRE1B//GALNT6//CCR3//SLC22A16//FAM110B//FUT11//TBC1D8//GLTP//TRIB1//TMEM106A//PRR5L//CX3CR1//PLEKHA7//GSE1//ANKRD33B//ABHD15//LINC00294//F2R//PPM1L//TFG//STS//CA2//TMBIM1//METTL7A//MS4A14//APOBEC3C//ZCCHC24//SOGA1//PDGFD//SHMT1//CS//TMEM43//BCL2L11//BACE2//VCL//CERS2
31	MARCO	9.61882	0.983122	0.078642	0.450981	-0.345842	4	MARCO//CES1//CD300E//LILRB1//HLA-K//CTSB//TCN2//ANXA4//ADAP2//PVR//HLA-G//GAS6//CST3//MSR1//IRF5//GLB1L//THBD//RTN1//HNRNPKP4//SLC37A2//STAC3//FAM20C//KIF26B//ARHGEF10L//OAF//AIFM3//MYOF//PAQR4//NLRP3//RP11-297L17.6//KIAA0930//ADAM15//TTC7A//EMILIN2//CCNY//CBR1//CYFIP1//CD163//CSF1R//SORT1//MSNP1//EPB41L3//RP11-730G20.2//CLN6//ELOA//NUDT16P1//SLC1A5//AGPAT3//RNF135//MAP7
32	VCAN	58.6214	1.76806	0.0905354	0.288638	-0.539646	2	VCAN//TNS3//GNS//DPYD//XRN2//SORT1//MAFB//CYBB//CAST//GIMAP8//ARHGAP31//CYFIP1//MPEG1//GRK3//APLP2//TOP1//SEC24D//SPG21//MAP3K20//DUSP3//YWHAG//MTF1//ADPRH//FAM49A//SAMHD1//TRIM5//PAK2//ELOA//NSD1//NLN//RCOR1//LHFPL2//DOCK8//ATRN//MCMBP//AGFG1//ZFHX3//SMARCC1//KIF1B//TNPO3//EIF4G3//KAT6A//FKBP15//LRRC59//CLCN5//TSHZ3//APP//DNAJC13//SLC46A2//TBC1D9
33	CCR2	52.3081	1.71857	-0.161748	0.0555883	-1.25502	0	CCR2//IDH1//CYBB//SETD7//SHTN1//ANO6//FAM46A//ACTR2//FUCA2//TBC1D9//CANX//YWHAZ//ZEB2//SNX10//S1PR3//OSBPL11//RIN2//RAB6A//GCH1//KCTD20//LIMS1//DPYD//PLEKHB2//ANKRD50//SPAST//FAM198B//MOB1A//ZSWIM6//FUT4//USP25//KLF4//LACTB//LMO4//EPS15//RASSF3//COL4A3BP//GNB4//ETF1//SNX30//ADAM9//UEVLD//ATP10D//FCHSD2//DSE//GRK3//CD93//NCEH1//MAFB//WDFY1//YWHAG
34	ALDH1A1	18.7559	1.27314	0.0117913	0.898841	-0.046317	3	ALDH1A1//NUB1//WARS//STK24//CALCOCO2//HNRNPKP4//ANXA4//ARF3//MYOF//ELOA//STARD8//HNRNPK//FKBP15//MPEG1//RAPGEF1//EPB41L3//PDIA3//CHMP4B//TJP2//BMF//ARHGAP24//AGPAT3//CTSB//TTC7A//COPA//PTPN9//LILRA1//SAMHD1//WASHC2A//NPC2//HERPUD1//PSME3//TM9SF4//TAGAP//MSNP1//NBR1//TFCP2//SRGAP2//IST1//MRPL44//GNB1//AHNAK//GLB1//HNRNPAB//GCC1//SORT1//SLC37A2//CPT2//TRAFD1//SH2B3
35	PLA2G7	4.01974	0.604198	-0.169502	0.0179776	-1.74527	0	PLA2G7//CD36//YWHAG//DIAPH2//AIM1//RAP1GDS1//KCTD12//MFSD1//MTPN//PPP6C//PAFAH1B2//CCR6//MMGT1//VPS26A//ARL8B//CREG1//ACER3//SNX3//SLC9A9//LTA4H//PHF11//SH3BGRL//C5orf51//CALM1//SERPINB9//PTGES3//SWAP70//TLR7//CYBB//DPYSL2//SFT2D2//RAB1A//PPP3R1//KPNA3//PSMG2//CKAP2//PHACTR2//MB21D1//EPS15//FAM175B//SETD7//NIPA2//EOMES//ITFG1//ADO//LACTB//SMAP1//PLEKHA2//CCDC6//SRP54
36	ARHGEF10L	12.1856	1.08585	-0.0925122	0.286095	-0.543489	0	ARHGEF10L//TTC7A//COMT//RPS6KA4//AGPAT3//TNS3//VAV2//NAGA//PLXNB2//CYFIP1//SLC37A2//TTYH3//ADGRA2//SRC//TMEM150B//OAF//CARD9//MAFB//CD300C//ATF5//CTSB//RUSC2//FZD2//KIF13B//TICAM1//FAM129B//DAGLA//SIDT2//PAQR4//SLC2A6//MPEG1//ADAP2//KIAA0930//ZNF703//POU2F2//NUP62//SCIMP//ZBTB7A//CEBPA//KLF4//SLC46A2//MYCL//SLC43A3//ANXA2P2//MYOF//ELOA//AP3D1//CNP//RTN1//ASPHD2
37	CD74	3731.7	3.57191	0.0108498	0.910043	-0.0409381	0	CD74//ZNF385A//CAPNS1//CECR1//HLA-DMA//PLBD2//SF3B4//CTSA//UCP2//CYB561A3//SCAMP2//CD68//GRN//CYB5R3//SIDT2//NRROS//APOBEC3C//TP53//CXCR3//ANXA2//PSMF1//NAGA//TPP1//NRM//IDH3G//MAN2B1//BCKDHA//SLC43A3//TUBB//TNFSF13//FBP1//CD4//ADPRH//YWHAH//TRIM26//PIGT//HVCN1//KCNC3//FOXP4//ARHGAP17//CAPN1//PTPN18//SELENON//IFI30//SPNS1//ANXA5//VDAC1//ACTB//TUBA1C//PSMB2
38	HLA-DRA	1738.41	3.24015	-0.262108	0.00467132	-2.33056	1	HLA-DRA//CD1C//CD86//KYNU//HLA-DMB//MS4A6A//ARL4A//CLEC10A//CD1E//HLA-DPA1//CD1A//MS4A7//TTTY15//KIF11//ANO5//HLA-DPB1//RBBP8//ADK//FAM26F//COQ2//CTB-114C7.4//HTR7//TIMM23//C4orf33//SSR3//MS4A1//CCDC88A//LGALS3//TOP2A//KIF18A//AP003774.4//LY86//MTMR11//DRAM2//CLECL1//UBE2J1//NIPSNAP3A//GGTA1P//CEP55//RASGRP3//TMSB4Y//NETO2//TFEC//CCDC50//HLA-DPB2//GMNN//DLGAP5//PLAC8//RANP1//LMO2
39	GYG1	36.0482	1.55688	0.0589188	0.336057	-0.473587	1	GYG1//YWHAB//MAPRE1//AGFG1//TM9SF2//PPP6C//ATP2B4//EIF4EBP2//MCMBP//EIF1B//RTN3//SPG21//PXK//AMD1//USP3//SMAP1//RTN4//UBXN2B//CHP1//ITM2B//RAD23B//AFTPH//PITPNB//GBE1//AIM1//RP11-135F9.3//USP34//NIPA2//TMEM33//IFNAR1//TNPO3//NSD3//HADHB//RRAGC//FBXL5//ALDH9A1//MARCKS//IKZF1//PSEN1//ATF7IP//KDM1B//STX6//CALM1//CDC42//FOXJ2//RAB1A//GHITM//PPP3R1//PPP2R2A//RYBP
40	HK3	137.887	2.13952	0.0875391	0.282049	-0.549676	2	HK3//ACAA1//ADAM8//LILRB2//LILRB5//UPP1//WASHC1//SLC8B1//PYGL//OPLAH//JAML//TYK2//RAB44//ALOX5//IL4R//RGS14//FFAR3//TMEM8A//SLC26A8//SFXN5//ARRDC1//SLC12A9//PNPLA6//SLC2A3//NLRP9P1//GGT5//TBKBP1//PHKA2//PSD4//SIGLEC10//OSM//ADAMTSL4//NCF4//BIN3//ITGAX//TDRD9//ADGRG3//TP53I11//C1RL//SRPK1//VNN1//FAM160A2//DAPK2//HCAR3//TGFA//SEMA4D//LLNLF-176F2.1//ACSL1//APMAP//ABTB2
41	LDHA	190.651	2.28024	-0.0768455	0.0617206	-1.20957	0	LDHA//HNRNPR//CD44//EIF4G2//EYA3//RFC1//TRIM14//UBE2Z//GORASP2//VOPP1//RBM12//TMEM268//YWHAE//OSBP//COPB2//ZKSCAN5//DDX18//CCT5//PTPRA//PARN//PDCD4//BRD2//GART//EIF2B1//YIPF5//WBP11//HSPA9//POLR3B//DCTN5//BTK//PSPC1//CSNK2A1//KPNA6//JOSD1//STAMBP//MAPRE2//RBBP5//ECD//XRCC5//GOSR1//POFUT1//EFCAB14//CUL1//XPNPEP1//DNAJC14//PIP5K1A//EFL1//WSB2//GABBR1//SERPINB9P1
42	FCGR3B	1709.27	3.23281	0.0903273	0.220415	-0.656758	7	FCGR3B//CFLAR//CSF2RA//FCGR2A//H3F3B//DENND3//APOBEC3A//IFNGR2//RAF1//TMEM55A//ALPK1//GCA//ALG1L13P//BEST1//TPD52L2//RASSF2//ABHD5//LIMK2//MGAM//TRIM25//H3F3AP4//STX3//TNFRSF10C//NDEL1//PLBD1//SNX11//PFKFB4//KPNB1//C3orf62//KCNJ15//FAM214B//SLC22A4//RALB//ARHGAP26//IGSF6//FFAR2//FRAT2//DENND5A//VMP1//GK//ITPRIP//MMP25//RNF24//SLC25A44//GABARAPL1//OAZ2//FCAR//CD55//SNN//FOS
43	CXCR2	492.979	2.69283	0.225675	0.0478464	-1.32015	3	CXCR2//NDEL1//LITAF//C5AR1//GAB2//ADGRE3//GLUL//BASP1//PTAFR//ARHGAP25//CHST15//SLC25A44//CPQ//RNF24//FAM53C//CPPED1//PACSIN2//N4BP1//NCF2//TNFRSF1A//FOSL2//RNF19B//CHST11//RBM23//STAT3//MANSC1//SLC44A2//PLXDC2//KDM6B//UBAP1//RAB11FIP1//SEC14L1//FURIN//PHF21A//NHSL2//EXTL3//MX2//F11R//RAB7A//UBN1//TMCC3//B4GALT5//RASSF2//FCGR2A//NUAK2//CALCOCO1//MYD88//PBX2//TBXAS1//THEMIS2
44	MME	54.285	1.73468	0.44597	0.00384247	-2.41539	8	MME//MXD1//MEGF9//MAPK14//NFIL3//CR1//KIF13A//PPP1R3B//RASSF2//TLR4//KIAA0232//PLXNC1//STX3//ACSL1//RNF149//STEAP4//GPR27//B4GALT5//CHST15//SDCBP//TLR8//RNF24//LAMP2//TLR1//IL6R//SSH2//SORL1//MGAM//MANSC1//PICALM//NT5C2//CHST11//IFNGR2//CARD6//RNF130//DIP2B//CPD//PSEN1//RTN3//TMCC3//UBR2//HAL//AQP9//GPAT3//MTMR3//ZNF106//SLC12A6//RAB31//MPZL3//IFNAR1
45	HAL	33.6289	1.52671	0.371789	0.00468902	-2.32892	12	HAL//CHST15//RAF1//SORL1//GAB2//FOSL2//DOCK5//TMCC3//TBC1D14//SLC6A6//PREX1//CHST11//CELF2//RAB11FIP1//NOTCH1//IL6R//ELL//B4GALT5//OSBPL2//FOS//IDS//MAP3K3//WWC3//CR1//NACC2//ZNF746//MTMR3//UBN1//PTPRE//SUSD6//IQSEC1//RNF24//RALGAPA2//DENND3//MXD1//ANKS1A//CASS4//NADK//MBP//LMTK2//MGAM//RASSF2//PIK3R5//AREL1//KDM4B//WBP1L//NT5C2//SIPA1L2//CSF2RB//C5AR2
46	NOV	6.36993	0.804135	0.268029	0.0153102	-1.81502	3	NOV//RFLNB//CYP4F3//RCSD1//DTX4//ABAT//KIAA1324//PPFIA1//SGK1//FBN2//NDST1//DAPK1//PARP16//PXK//GPAT3//SKI//BRPF3//ABCC5//PPM1H//ACVR1B//C16orf54//PNRC1//GTF2IP1//PDCD6IP//SH3BP5L//SLCO4C1//TLE4//TIRAP//HIRA//RP11-44F14.2//LSM14B//DAZAP2//JARID2//PAM//LINC00294//SOX13//TRERF1//PNPLA1//H2AFY//CHP1//CTD-2562J17.6//MAN2B2//TIMP2//ITGAM//CYBRD1//EIF4EBP2//STS//TMEM184B//KIT//KIF21B
47	AZU1	5.40719	0.732972	0.701789	0.00088775	-3.05171	0	AZU1//CTSG//DEFA1//DEFA4//DEFA3//OLFM4//RAB38//CEACAM6//LCN2//ELANE//BPI//PRTN3//CTB-147C22.3//BTN2A3P//RP11-1D12.2//RP11-212I21.2//S100A4//LINC02009//DEFA8P//PRR29//LTK//MTRNR2L1//VPREB1//BAK1//CEACAM8//PIGQ//IGHV3-15//MAD1L1//AL928768.3//GGTLC5P//NCR3//DES//COL17A1//CRISP2//HRK//C10orf99//RP11-1228E12.2//DAB2IP//STOX1//PRR5//HTRA3//NRN1//DDX11//PRSS57//MPO//PADI6//TRGC1//CPXM1//TUBB8P7//RP5-875O13.7
48	ELANE	5.13575	0.710604	0.667115	0.000843009	-3.07417	0	ELANE//LCN2//CEACAM8//PRTN3//CEACAM6//LTF//DEFA1//TMPRSS9//C20orf27//RETN//IGHV5-10-1//SLC38A5//NEBL//DEFA4//AZU1//ESPN//MPO//PNMA3//DOC2GP//TBC1D3//IFI27//STOX1//MTCO1P40//CTAG2//GP9//BLVRB//RP11-879F14.2//PCGF5//CTSG//TSPAN9//LINC02009//RP11-434E6.4//HBM//UTS2//RAB6B//IGHV3-64D//GYPC//VARS2//CLU//LTK//AK1//IGKV2-24//DMTN//GP1BA//MMP8//TSKS//NPRL3//PARVB//FTLP3//CTTN
49	MMP8	1.00706	0.00305484	-0.00846954	0.941029	-0.0263972	0	MMP8//CEACAM8//NEBL//UTS2//STOX1//CEACAM6//CFH//CRISP3//LINC02009//PRKAR2B//IFIT1//TBC1D3//RP11-424G14.1//RP11-164H13.1//CTAG2//MACROD2//GZMK//LTF//LYPLAL1//NRIR//MMRN1//SCN3A//RP11-332M2.1//PPA1//WDR72//LCN2//HERC6//HTR2B//TPM3P9//UBE2D1//C3orf14//RP11-297B17.3//SLC4A10//CASC8//RP11-111A22.1//CNR1//KIF5C//RP11-532F6.3//ABRACL//ERAP1//TPM1//MTCO1P40//KATNBL1//PRSS35//ELOVL7//ANAPC13//DYNLT3//LDHAP7//SYNM//AP3S1
50	OLFM4	0.649673	-0.187305	0.252431	0.00102195	-2.99057	0	OLFM4//DEFA3//BTN2A3P//RAB38//TRGC1//DEFA4//CTB-147C22.3//TRGV9//RP11-212I21.2//AZU1//CTSG//LINC00877//DEFA1//MTRNR2L1//ANKDD1A//NRN1//BTN3A3//RP5-875O13.7//CEACAM6//RAPGEF3//CRISP2//ESPNL//PRR29//HRK//DFNA5//DEFA8P//RP11-1D12.2//RP11-108M9.2//HCG18//HTR3A//SMIM12//RP11-706O15.3//RP11-195E2.1//LTK//LINC01979//BAK1//JAKMIP2//RP11-407G23.5//TRDV2//RP11-706O15.7//PCBP3-OT1//LINC02009//UNC45B//SLC12A7//PMS2P2//TPPP3//RP5-1021I20.1//NPIPP1//HLA-DQA2//LINC00969
51	HP	15.3002	1.1847	-0.272921	0.011177	-1.95168	1	HP//RP4-568C11.4//TDRD9//SHKBP1//C4BPA//IL1RN//CTB-61M7.2//LINC01963//SIGLEC5//PGM1//SELL//HSPA1B//PYGL//POR//MARC1//F5//RP11-799M12.2//TBC1D3//HSPA1A//DYSF//LZTS1//AC009005.2//LTF//QPCT//WLS//EXT1//CKAP4//MCEMP1//TSKS//H3F3A//RTN3//NEBL//AP001065.15//DSP//TP53I11//PIP4K2B//HERC6//NLRC4//B3GNT3//OSTF1//MMP9//RRP12//C3AR1//EIF2AK2//ATP9A//VAPA//ACSL1//HIST2H2AA3//PADI2//AC007283.5
52	RETN	15.3315	1.18558	0.240343	0.00100427	-2.99815	0	RETN//C20orf27//ELANE//CEACAM8//IGHV5-10-1//NEBL//LCN2//ROGDI//LY86//FXYD6//LTF//CEACAM6//MPO//PRTN3//CTAG2//CISD3//PNMA3//TBC1D3//CAPG//TP53I3//STOX1//MT1E//MT-ND3//DEFA1//TMPRSS9//DEFA4//CHIT1//HBM//CAMP//TSKS//SEC61G//CPA5//TTC39C-AS1//B4GALNT4//LINC02009//UTS2//VPREB3//CTSG//RP11-434E6.4//DOC2GP//ELOVL3//IFI27//S100A4//LINC01644//AZU1//NDUFC2//BSCL2//DES//ASGR1//KCNAB2
53	FAM20A	0.691765	-0.160042	0.146924	0.330372	-0.480996	2	FAM20A//HCG22//RNASE1//RP11-174O3.3//CYP26B1//AC016747.3//RBPMS2//RP3-460G2.2//AP000437.3//FCGR2B//IFITM9P//TEK//TSPAN5//LINC01503//RAP1GAP//ANO7L1//PRAME//FAM118A//NPIPB15//RP11-23P13.6//GPR146//NRG1//SYCE1//NAIP//TSTA3//NPIPA8//NPPA-AS1//RP11-265O12.1//E2F1//KANSL1-AS1//TUBB6//TPM2//RP11-77H9.2//CYP27A1//SCN1B//TREML1//ACTG1P15//RUNDC3A//LINC00963//CFD//MYL9//RILP//PLVAP//LINC00593//PSPC1P1//THBS1//ACHE//ST6GALNAC4//RP11-396M11.1//PVALB
54	METTL7B	0.28451	-0.545903	-0.0772683	0.544384	-0.264095	0	METTL7B//PLA2G7//ASGR2//CLMN//CD72//WASF1//GPR84//FAM129B//VCAN//FPR3//HERC6//CTA-331P3.1//DPYSL2//LDLRAD3//CD36//IGHD//PLXND1//CXCR5//MYO1E//ZFHX3//DSP//ASGR1//RP11-362F19.3//LINC01963//YWHAG//LRP1//LTA4H//IL4I1//VWCE//NID1//LARGE1//ICOSLG//SYNM//CHPT1//ADPRH//MT-ND4L//FLVCR2//GRINA//PAX5//FAM127C//VWA5A//CPVL//HSP90AB2P//DUSP3//CYP51A1//TNS3//CCR6//TBC1D3//SDC4//LUZP6
55	IL1B	50.6338	1.70444	-0.144383	0.0395471	-1.40289	1	IL1B//FFAR2//LIMK2//FCGR1A//FCGR2A//SOCS3//HCAR2//SLC22A4//FCGR1B//KCNJ15//CSRNP1//HCAR3//GLT1D1//TNFRSF10C//AQP9//FRAT2//ARHGAP26//FAM157A//ST3GAL4//FLOT1//CEACAM3//ZNF438//CFLAR//DHRS13//SBNO2//RP11-295G20.2//LLNLF-173C4.2//ADM//LMNB1//ALPK1//BEST1//YIPF1//LINC01002//HRH2//GK//CECR6//SLC11A1//FCGR1CP//IFNGR2//SOD2//IL1RN//ACSL1//PROK2//PGS1//MX2//CASP4//SERPINB1//HSPA6//FCGR3B//CD274
56	OASL	32.8574	1.51663	0.375444	0.00191662	-2.71746	0	OASL//IFI35//IRF9//BATF2//TAP1//HELZ2//UBE2L6//PML//TAP2//FBXO6//REC8//IRF7//ETV7//TRIM21//GBP2//TMEM140//MX1//APOL1//SERPING1//PSMB8//LAP3//STAT2//SQRDL//EXOC3L1//SECTM1//FANCA//PSME1//OAS1//TYMP//ZBP1//TRAFD1//IRF1//ZCCHC2//RHBDF2//SIPA1L1//APOL2//RBCK1//IFIT3//STAT1//EPSTI1//SCO2//RP11-43N16.4//ODF3B//GBP4//PARP9//THEMIS2//LGALS9//MX2//TREML4//NOD2
57	GBP1	61.2155	1.78686	-0.0169691	0.688794	-0.161911	0	GBP1//GBP5//STAT1//EPSTI1//STAT2//NOD2//GBP6//PARP9//TREML4//HPSE//OR7D2//FAM225A//GBP1P1//TOR1B//BATF2//GBP4//TRIM22//STX11//APOL1//GBP2//APOL6//ATF3//ETV7//IFIT2//MPZL1//CCR1//ABCA4//RP1-229K20.8//PDCD1LG2//OAS3//IFIT3//TAP1//IRF1//HIST1H2BC//XAF1//BISPR//RP11-44N21.3//LGALSL//RP11-327F22.6//KIAA0040//LINC00189//MEFV//DHRS9//RP11-105C19.2//SMAD1//SDC2//APOL4//CMPK2//SERPING1//HELZ2
58	LEF1	154.688	2.18946	-0.344101	0.000842856	-3.07425	0	LEF1//AMIGO1//TCF7//CHMP7//GPA33//MAN1C1//GPRASP1//LBH//EDAR//AGMAT//CCR7//LDLRAP1//TRABD2A//FAM102A//HABP4//EPHX2//EVL//DNMT3A//TRBV2//TRBV5-6//SCML4//ZNF862//VIPR1//GAL3ST4//NIPAL3//TMEM63A//RNF157//HKDC1//TRAV8-2//DENND2D//LCK//PRKCA//MAL//CAMK4//PLCG1//RHOH//CDK20//TESPA1//DCHS1//SH3YL1//RBM19//LINC01128//APBA2//SLC25A25-AS1//TRBV5-4//MTA3//LZTS3//ALS2CL//SNRPN//MYC
59	PRF1	134.361	2.12827	0.873223	1.45588e-05	-4.83688	1	PRF1//TBX21//MLC1//S1PR5//CMKLR1//ABI3//RGS9//ADGRG1//DCTN1//RUNX3//PLOD1//SH2D2A//SPN//ANXA11//CAPNS1//PSMB2//EPHX1//RNPEP//KIR3DL2//PPP1CA//PSMC4//CSF1R//KIR2DL3//PRCC//PIGT//SLC27A3//IDH3G//KIR3DL1//HDLBP//MAP1A//TTC38//BCAP31//GPR108//SF3B4//PTPN18//NKG7//CSNK2B//SF3B2//PPM1G//RNF123//IL2RB//CFL1//ATP6AP1//LGR6//SLC9A3R1//FXR2//SH3BGRL3//GPS2//TUBB//SELPLG

### Sheet: gse72509 SLE
	IDENTIFIER	mean H	Log10 H	Log2FC SLE/H	pval	Log10 pval	Q1m SLE	D10m SLE	Log2 D10m/Q1m SLE	GC signature hit SLE	COR50 SLE
1	ZBTB16	1.45122	0.161734	1.24941	0.000734257	-3.13415	0.42636	17.666	5.37276	28	ZBTB16//PFKFB2//MACIR//SCN5A//IRS2//LOC100286988//ABCC11//ECHDC3//ACPL2//KIF27//SLC35E3//FLJ32154//SCRG1//FKBP5//NUDT16//LONP2//TOB1//IL1R2//ERLIN1//CEACAM4//CSGALNACT2//LOC285847//RASGEF1A//ANKS1A//IRAK3//TPST1//IL1RL2//KLHL8//IRF2BPL//KBTBD7//TMX4//NCK2//CRCP//LHX1//CELF2//CDK5R1//EPCAM//RFX3//HECW2//INHBB//FOXO3//ARG1//ERN1//LOC100505854//C17orf53//PREX1//LOC388948//ARSG//LOC100505635//LOC729178
2	KLF9	3.03833	0.482635	0.144834	0.204501	-0.689304	1.6472	8.269	2.3277	22	KLF9//YPEL2//SESN1//MDM2//RLF//FLT3//NUDT16//SLC35E3//FKBP5//LOC100507668//SLC1A3//SGMS2//SRGAP1//ADAM17//IFNGR1//TEX2//KLHL8//ZMPSTE24//RLN3//RSBN1//RNF146//RNF175//ASPH//IL1RAP//RPS6KA3//CLVS1//MEF2A//IL1RL2//KLHL2//LOC285847//TLR2//SOCS5//HS2ST1//IRF2BPL//ANKRD32//C7orf60//CASC4//NAA50//VSIG4//TMEM39A//PPP1CB//RYBP//CPM//NEK7//RNF144B//B3GNT5//ITPKC//RB1CC1//IRAK3//E2F3
3	DDIT4	21.1611	1.32554	0.0848651	0.542185	-0.265853	8.50333	58.56	2.78382	39	DDIT4//PER1//DUSP1//LOC100289251//SAP30//ITPKC//TAF8//NFKBIA//CXCR4//KLF9//IRS2//LOC100507668//ECHDC3//JDP2//ALOX15B//CCND3//CLEC4E//TSPAN14//MIR223//NUDT16//FKBP5//ADORA3//TOB1//TSC22D3//STK16//NUDT16P1//IL1R2//PHC2//ERLIN1//B4GALT4//BTG1//TUBA4A//MLX//DEM1//SAMSN1//CRCP//CEBPD//LOC285847//UPP1//SLA//GPER//MIR3605//CEACAM4//TUBA4B//TULP1//SLC35E3//ZBTB16//SMAP2//NCK2//RNF144B
4	PER1	6.43611	0.808624	0.588276	0.00322665	-2.49125	3.1832	33.63	3.4012	40	PER1//JDP2//ALOX15B//DUSP1//IRS2//ITPKC//SAP30//IL1R2//ECHDC3//LOC100289251//TSC22D3//LOC100507668//NFKBIA//B4GALT1//FKBP5//PHC2//RYBP//NUDT16//CLEC4E//MLX//TOB1//TSPAN14//ERLIN1//SLA//TUBA4A//CRCP//RNF144B//TAF8//SMAP2//MIR3605//NSFL1C//SLC5A9//ADORA3//CXCR4//DDIT4//TXNIP//C10orf54//IFNGR1//NUDT16P1//CSNK1D//PCTP//SLC35E3//CEACAM4//NCK2//CCND3//SAMSN1//DEM1//BTG1//LOC100129931//IL18RAP
5	IRS2	6.13611	0.787893	0.464402	0.0324532	-1.48874	1.86164	30.25	4.02229	28	IRS2//ECHDC3//LOC100286988//CDK5R1//SCRG1//MIR3605//HECW2//TOB1//DUSP1//IL1R2//UPF1//NUDT16//TSC22D3//CRCP//PHC2//MACIR//SMAP2//KLHL8//PFKFB2//FOXO3//NCK2//IRAK3//IRF2BPL//CEBPD//SLC35E3//MAP3K3//EXTL3//PREX1//INHBB//FKBP5//LOC100505854//CEACAM4//ARHGAP19//TANC2//PER1//FRAT1//KDM4B//ZBTB16//ANKS1A//ZNF746//KLHL21//ACVR1B//MEGF9//TBC1D14//SH2D4B//B4GALT1//BICD2//ERLIN1//RYBP//TMX4
6	CXCR4	183.722	2.26416	0.267575	0.00155776	-2.8075	132.75	384.7	1.53502	23	CXCR4//LOC100289251//CYTIP//NFKBIA//B4GALT1//BTG1//ATP6V1B2//SLA//SMG7//RAB7A//DUSP1//PHC2//MIR3605//TXNIP//TBC1D1//SNX27//CHST11//USP3//OSBPL2//INPP5A//MTMR3//AKIRIN2//NPL//TIMP2//SMAP2//REPS2//RNF144B//C10orf54//SDCBP//MAP4K4//ROPN1L//MAP3K3//JDP2//PFKFB4//TPD52L2//RTN3//CAP1//MLX//DAZAP2//OSTF1//C20orf43//TSPAN14//GRB2//TSC22D3//CCND3//RFFL//MANSC1//MAP1LC3B//ZDHHC18//GAB2
7	TSC22D3	298.778	2.47535	0.422427	0.0052817	-2.27723	137.208	1128.9	3.04048	25	TSC22D3//SMAP2//DUSP1//PHC2//MIR3605//NUDT16//RYBP//FKBP5//XPO6//TLR2//SLA//ERLIN1//TXNIP//IL1R2//REPS2//RAB7A//B4GALT1//FAM65B//CHST11//KIAA1257//VMP1//IL13RA1//MAP1LC3B//CSNK1D//CD53//SSH2//FRAT1//RNF175//RELL1//MLX//RALB//MCL1//APH1B//MANSC1//ABHD5//C3orf62//CCNJL//RNF149//C10orf54//IL18RAP//AQP9//LOC100286988//GPR107//TMLHE//USP4//CXCR2//FAM49B//CSF2RA//GLT1D1//CDC42SE1
8	DUSP1	120.889	2.08239	0.769345	1.28777e-05	-4.89016	67.444	587.4	3.12258	31	DUSP1//TSC22D3//PHC2//SLA//MIR3605//JDP2//MLX//FRAT1//IL1R2//SMAP2//C10orf54//MAP1LC3B//RNF144B//ABHD5//RNF149//RTN3//RALB//ERLIN1//IL18RAP//FAM49B//XPO6//MANSC1//CHIC2//CLEC4E//PFKFB4//OSBPL2//LOC100289251//CSNK1D//TXNIP//MCL1//USP3//IFNGR1//FKBP5//GAB2//REPS2//KCNE1//MTMR3//CSF2RA//CD53//TPD52L2//RAB7A//NUDT16//TMCC3//IRS2//GABARAPL1//CCND3//ARL11//UBXN2B//RILPL2//B4GALT1
9	FKBP5	15.9322	1.20228	1.17747	1.83277e-05	-4.73689	7.5416	142.57	4.24066	32	FKBP5//ERLIN1//NUDT16//SMAP2//ZMPSTE24//IL1R2//KLHL8//TLR2//TSC22D3//MIR3605//IRAK3//FAM65B//LOC100286988//SLC35E3//RNF175//ANKS1A//AGFG1//KLHL2//RYBP//RNF144B//IL18RAP//DUSP1//CRCP//SLA//IL13RA1//E2F3//MCL1//PHC2//TXNIP//NEDD9//LOC100652757//LOC100653089//MEGF9//PFKFB2//MDM2//IL1RL2//B4GALT5//CPD//PTEN//SSH2//ABHD5//IFNGR1//FOXO3//CAB39//IRS2//PELI1//VMP1//ASPH//IL18R1//ACSL1
10	ALOX15B	0.639722	-0.194009	1.398	4.62579e-05	-4.33481	0.2181	7.607	5.12427	38	ALOX15B//PER1//JDP2//SAP30//SLC5A9//IL1R2//ITPKC//TSC22D3//ECHDC3//DUSP1//NUDT16//LOC100507668//CLEC4E//FKBP5//PHC2//IRS2//NUDT16P1//GUCY2D//DEM1//ERLIN1//RNF144B//B4GALT4//LOC100289251//RNF175//NFKBIA//TSPAN14//SLA//B4GALT1//SMAP2//CCND3//MIR3605//TLR2//IL18RAP//TXNIP//KLHL8//MAP1LC3B//IFNGR1//NCK2//C10orf54//APH1B//CEACAM4//CHIC2//CLMN//LOC100652809//TOB1//RYBP//RILPL2//TEX2//SAMSN1//ZBTB16
11	CD163	10.2339	1.01004	1.00051	1.73839e-06	-5.75985	6.4984	67.19	3.37009	21	CD163//CPM//SLC1A3//SPTLC2//ARHGAP29//SH3PXD2B//LDLRAD3////LOC100653168//TLR2//SRGAP1//RNF175//SGMS2//ZEB2//STX12//TLR4//LOC100507668//RNF144B//FNDC3B//ALOX15B//SH3GLB1//AMPH//TIMP4//STK3//MAP2K1//PTEN//XPR1//CYP1B1//P2RY12//FKBP5//GNS//EXT1//NMNAT2//NETO2//KLHL8//ZAK//VSIG4//ITFG1//C9orf64//MARVELD1//AGFG1//NFE2L2//INSR//DPYD//ITPKC//HGF//SORT1//CD163L1//IL13RA1//TBC1D8
12	ADAMTS2	0.0461578	-1.33576	4.44412	5.06435e-08	-7.29548	0.0119896	4.999	8.70371	25	ADAMTS2//FLT3//SLC8A1//AMPH//COL9A2//TPST1//ADAM17//CLVS1//ARMC12//MAB21L3//ASPH//GRB10//FAR2//ZNF608//VSIG4//INHBB//MAK//HRH2//DAAM2//KIF27//LOC100505635//ST6GALNAC3//STS//IRF2BPL//C12orf55//SAMD15//NOXRED1//LOC285847//SPATA6//FAM126B//KCNJ2//LOC100128276//ARHGEF40//KCNJ2-AS1//IL1R1//NUDT16//TLR6//SLC15A4//TG//MOCS1//ERGIC1//MEF2A//CNTNAP3//C4orf19//IL1RAP//KIAA0825//MKNK1//OLAH//TMX4//ATF6
13	FLT3	1.41744	0.151506	0.679329	0.00406242	-2.39122	0.36484	8.623	4.56285	27	FLT3//TPST1//STS//GRB10//KIF27//NUDT16//ADAM17//IL13RA1//IL1RAP//ADAMTS2//TLR2//KLHL2//CLVS1//ZMPSTE24//ASPH//SLC8A1//VMP1//SORL1//MDM2//IRF2BPL//FNIP1//RNF175//HRH2//PRKDC//DAAM2//SSH2//OLAH//FKBP5//MOCS1//LOC285847//ARHGAP19//INHBB//VSIG4//FAM65B//RPS6KA3//MKNK1//TMCO3//LOC100505635//SPATA6//TMX4//DICER1//IL1R1//RELL1//FAM212B//RALGAPA2//ERGIC1//TMLHE//MAPK1//TSC22D3//LOC100652845
14	VSIG4	1.47544	0.168923	0.687882	0.00346355	-2.46048	0.56308	8.251	3.87316	17	VSIG4//ATF6//FLT3//SAMD15//ATP6V1C1//MEF2A//IL1RAP//SH3GLB1//ADAM17//CLVS1//GAS7//ADAMTS2//TLR2//RNF175//TIPARP//ASPH//HS2ST1//WDFY3-AS2//AMPH//TLR5//CPM//MAK//HRH2//SLC46A3//CAPN13//IL13RA1//NSUN7//MKNK1//FAM129A//LOC285696//HPGD//MYLK3//LOC100506229//NETO2//KLHL2//LOC100507423//MYO10//RBM47//ARHGAP24//CD163//ETS2//LOC100509323//FNIP1//MRVI1//COX6B2//PROK2//HAUS4//PHF21A//SLC31A2//LONRF3
15	MAOA	0.0558117	-1.25328	2.75263	6.89363e-05	-4.16155	0.0187488	2.349	6.9691	22	MAOA//OLAH//ABCC11//FOXO3//LOC285847//LOC100268168//ARMC12//TPST1//KIAA1257//FAM212B//LOC100505635//PCSK9//DAAM2//TOB1//IL1R1//MAB21L3//KIF27//LHX4//LOC388948//GRB10//ECHDC3//KBTBD7//CEACAM4//MOCS1//IL1RL2//HAL//PKNOX1//INHBB//PRKDC//PDZD8//MGC11082//IL18R1//ARSG//ABHD12B//TTPAL//TMCO3//IRAK3//RASGEF1A//ZEB1-AS1//GPR77//TRPV5//LOC100286988//CELF2//ERGIC1//C1orf64//IL1R2//BCAT1//CDK5R1//RALGAPA2//CNTNAP3
16	AMPH	0.166228	-0.779296	1.11328	1.00488e-05	-4.99789	0.125708	1.2287	3.28898	18	AMPH//HPGD//ADAMTS2//FLT3//VSIG4//TLR5//GRB10//STS//SH3GLB1//MEF2A//MLK7-AS1//OLAH//CAPN13//TLR2//CD163//ACBD7//SLC46A3//SRGAP1//ZAK//CLVS1//IL18R1//TLR4//LOC100506229//SLC22A4//IL13RA1//ASPH//LOC285084//APBB2//TPST1//PTENP1//NSUN7//LOC553103//LOC100506328//ST6GALNAC3//ATP6V1C1//MAK//ANKRD32//FABP2//PHTF1//C16orf72//KLHL2//TIMP4//LILRB5//SLC9A4//RNF175//DSC2//GPC6-AS2//OR11G2//OR5H2//HOXD10
17	ADORA3	2.79289	0.446054	-0.273165	0.564907	-0.248023	0.788375	6.566	3.05806	26	ADORA3//PER1//JDP2//NSFL1C//LOC100289251//NFKBIA//SAP30//ALOX15B//PHC2//MLX//PSMC3IP//LINC00514//IRS2//DUSP1//ITPKC//BTG1//TUBA4A//INPP5A//LOC100129831//CCND3//PCTP//CLEC4E//ANP32A//NECAB2//CXCR4//B4GALT1//TMEM91//PRSS36//TSC22D3//MIR3605//ETV5//DAPK2//SLC5A9//USP3//SLA//RNF130//PROC//SMAP2//CHST11//ANKS1B//TAF8//PPM1H////IL18RAP//NCK2//MTHFS//RNF122//IL1R2//PFKFB4//ST20-MTHFS
18	TMIGD3	#N/A	#N/A	#N/A	#N/A	#N/A	#N/A	#N/A	#N/A	#N/A	#N/A
19	MACIR	1.20772	0.0819671	0.87243	8.74836e-06	-5.05807	0.96688	7.202	2.89699	28	MACIR//PFKFB2//ZBTB16//CSGALNACT2//IRS2//LHX1//ECHDC3//ARG1//IRAK3//IL1R2//IL1RL2//SCRG1//TOB1//GUCY2C//ACPL2//FBXW2//SCN5A//YOD1//RASGEF1A//HECW2//FKBP9//FKBP5//PECR//KLHL8//SAMSN1//ERLIN1//TMX4//KBTBD7//LOC100286988//TANC2//SH2D4B//SLC35E3//MEGF9//CDK5R1//ARSG//HMGB2//CEACAM4//KIF27//ZMPSTE24//ZNF281//AGFG1//RFX3//SIRT5//CRCP//B4GALT4//LOC100505661//TPST1//FOXC1//FOXO3//RAB2A
20	OLAH	0.163672	-0.786025	3.95318	3.17332e-05	-4.49849	0.0594372	16.219	8.0921	19	OLAH//GRB10//TPST1//ACBD7//IL1R1//MOCS1//IL18R1//DAAM2//LOC100505635//PRKDC//LOC100652845//LOC100653330//ZMPSTE24//HAL//KIF27//KLHL2//STS//CLVS1//RALGAPA2//IL1RL2//IL18RAP//FLT3//LOC100506328//CTBS//ASPH//FNIP1//VMP1//LOC728558//MAB21L3//LOC100507347//FAM212B//PHTF1//ARHGAP19//ELF2//FOXO3//TLR2//LOC285847//MKNK1//CPD//MAP2K4//IL1R2//C16orf72//ENTPD1//IRAK3//MAOA//IL13RA1//PKNOX1//ZNF33A//INHBB//MSL1
21	DAAM2	0.735561	-0.133381	3.29744	6.27832e-05	-4.20216	0.109304	48.18	8.78394	24	DAAM2//LOC100505635//MOCS1//TPST1//KIF27//LOC285847//OLAH//GRB10//FAM212B//VMP1//INHBB//RAB36//ERGIC1//KBTBD7//SEC61A2//FLT3//SLC8A1//SLC31A2//ZMPSTE24//IL1RL2//ASPH//TMCO3//FOXO3//NUDT16//C4orf19//CLVS1//PRKDC//MAPK1//HAL//LOC388948//MAN2A2//TMX4//SORL1//IL1R2//IL1R1//LOC100286988//KLHL2//DICER1//RELL1//ABHD5//CSNK1A1L//SMAP2//MAB21L3//CEACAM4//LOC100507092//MKNK1//ELF2//HRH2//ENTPD1//ARMC12
22	IL1R2	41.0556	1.61337	1.68054	4.93316e-06	-5.30688	18.6296	602.3	5.01481	30	IL1R2//NUDT16//FKBP5//IL1RL2//ERLIN1//TSC22D3//DUSP1//SH2D4B//ECHDC3//IL18RAP//PHC2//ABHD5//MIR3605//SLC5A9//ZMPSTE24//SMAP2//LHX1//CLEC4E//RELL1//CEACAM4//IRAK3//IRS2//HECW2//PFKFB2//CLVS1//IFNGR1//VMP1//CSF2RA//ASPH//RNF175//LOC285847//SRGN//ITPKC//CRCP//MLX//MACIR//RYBP//SCRG1//SAMSN1//MKNK1//TLR2//LOC100129931//LOC100507668//MDM2//ALOX15B//RAB2A//KLHL2//SLA//USP10//TPST1
23	IRAK3	11.8561	1.07394	0.768876	3.47917e-05	-4.45852	6.9984	61.9	3.14484	20	IRAK3//CSGALNACT2//KLHL2//ZMPSTE24//MEGF9//ERLIN1//PFKFB2//FKBP5//SOS2//KLHL8//HECW2//RNF146//E2F3//KBTBD7//ZNF281//GUCY2C//ENTPD1//ANKS1A//IL1RL2//AGTPBP1//CAB39//FBXW2//AGFG1//SLC35E3//FGD4//MCL1//ABHD5//LOC728558//KLF6//CELF2//PXK//ARHGAP19//SERINC3//DIRC2//FBXO38//FOXO3//SULT1B1//MAPK1//EIF2C4//RAB2A//LOC100507423//HAL//SRPK1//PARP8//NPTN//ACSL4//CYB5R4//ACVR1B//CTBS//CPD
24	ECHDC3	2.99444	0.476316	1.27103	0.000254686	-3.59399	1.19936	34.99	4.86661	33	ECHDC3//IRS2//IL1R2//CEACAM4//TOB1//MAPKAPK2//SCRG1//MACIR//LHX1//RASGEF1A//ERLIN1//PHC2//PFKFB2//LOC100286988//CDK5R1//CRCP//MIR3605//DUSP1//TSC22D3//SH2D4B//PER1//SMAP2//SLC5A9//MLX//C10orf54//GUCY2D//MIR223//IL18RAP//ZBTB16//JDP2//FKBP5//NUDT16//IL1RL2//EXTL3//NCK2//CLEC4E//PCTP//FRAT1//HECW2//SLA//ALOX15B//MAP3K3//STK16//ABHD5//TUBA4A//KLHL21//INHBB//FAM160A2//IRAK3//TPST1
25	ARG1	3.41889	0.533885	2.42963	2.55503e-06	-5.5926	1.53492	93.12	5.92286	18	ARG1//PFKFB2//LHX1//MACIR//TMX4//PECR//GUCY2C//SH2D4B//CSGALNACT2//IRAK3//FBXW2//INHBB//BTBD10//SRGN//BMX//SCRG1//RAB2A//C8orf83//SLC37A3//IL1RL2//IL1R2//ARSG//HECW2//EPAS1//PLBD1//MAN2A2//DIRC2//ABHD5//LIPN//VNN2//KBTBD7//WIPI1//SRPK1//ACPL2//SLC40A1//CAMKK2//TXNDC3//CLVS1//MSL3//RAB27A//RFX3//FKBP9//CCNDBP1//TPST1//RASGEF1A//ASPH//CEACAM4//ANKS1A//KL//SLC9A8
26	ACSL1	221.044	2.34448	0.844641	4.24993e-06	-5.37162	141.464	1053.5	2.89668	10	ACSL1//AQP9//B4GALT5//RNF149//MCL1//MCTP2//CPD//UBXN2B//5-Mar//CFLAR-AS1//PPP1R3B//CR1//PPP1R3D//MAPK14//SRPK1//CTBS//GAB2//PLXNC1//MXD1//LOC728558//CFLAR//NUMB//PCNX//NAMPT//STX3//TGFA//KLF6//RALB//MSL1//C1RL//FBXO38//GCA//SH3GLB1//ARHGAP26//WDFY3//TLR2//C16orf72//MTMR3//MKNK1//KLHL2//EVI2B//LOC100509105//NRBF2//NFIL3//SIPA1L2//KIF1B//SLC22A4//PHF21A//EGLN1//FAM65B
27	HPGD	1.48828	0.172684	0.267585	0.135371	-0.868473	0.78144	5.355	2.77668	5	HPGD//LOC100506229//AMPH//MLK7-AS1//GPC6-AS2//HOXD10//OR11G2//OR5H2//ZAK//CAPN13//HS2ST1//TLR5//CCNA1//MIR582//MIR1255B2//SH3GLB1//VSIG4//FABP2//BASP1P1//LILRB5//CDH8//ATP6V1C1//GALNT14//ACBD7//DSC2//MEF2A//SYN2//WDFY3-AS2//MAGI3//COX6B2//LOC285084//LOC100507145//FAM185A//TDP2//DACH1//LMNB1//CDK5RAP2//PKP1//RSBN1//CYP1B1//APBB2//CLVS1//STK3//SLC46A3//LOC100506328//ATF6//NSUN7//CD163L1//ANKRD32//LOC100652819
28	ALOX5AP	245.678	2.39037	0.707965	0.000118149	-3.92757	145.684	1169.2	3.00461	14	ALOX5AP//MAPKAPK2//ABTB1//FADD//ROPN1L//SNX11//TUBA4A//PHC2//MSRB1//OSBPL2//CDA//QPCT//GABARAPL1//ARL8A//PFKFB4//C10orf54//OSTF1//LOC100506301//CLK3//C20orf43//TPD52L2//LTB4R//CCND3//MAP3K3//TSEN34//NDEL1//ZDHHC18//TMEM120A//NCF4//LAT2//RILPL2//BMX//RAB7A//TRPC4AP//SNN//SH3BP5L//FAM100B//DAPK2//MAX//STK16//SLA//BIN3//NCF1//MIR3605//BIN2//TGIF2-C20ORF24//ABHD4//RNF122//MLX//RBM23
29	PPARG	0.0731278	-1.13592	1.21835	1.47879e-06	-5.83009	0.046484	0.5571	3.58313	11	PPARG//TIMP4//SLC1A3//IL18//ARL4A//CD163//CPE//GCNT1//BNIP3L//TMEM56//DCAF6//TEX2//METTL9//NMNAT2//SGMS2//CPM//PCMT1////LOC100653168//EIF1AY//SPTA1//DDX3Y//UTY//GPER//KDM5D//TTTY14//IDH1//TK2//ARHGAP29//PGLYRP3//PDSS1//PPP2CB//UGP2//LINC00278//ZFY//SPTLC2//CYP1B1//RAB10//SRGAP1//EMCN//BCORP1//SLC22A16//ADAM9//ITPKC//LOC100507668//XPO7//TMTC1//TTTY15//CREG1//TFCP2L1
30	MERTK	0.919444	-0.0364745	-0.0216857	0.923407	-0.0346067	0.39564	1.985	2.32688	5	MERTK//EPB41L3//MAFB//LDLRAD3//TNS3//SASH1//OLFML2B//CTTNBP2NL//S1PR3//CD163//SMAD1//STARD8//ITSN1//MYOF//EPHB2//FNIP2//SLC9A7P1//STARD13//ZEB2//GIMAP8//RGL1//MIR4253//ANO6//LRRC8D//NID1//CPM//RIN2//FGD2//CDKN2B//TMEM106A//DAGLA//SGMS2//TCN2//KLF4//YWHAG//DPYD-AS1//GNPDA1//VCAN//EMILIN2//TBC1D8//XPR1//FGD6//YEATS2//FLVCR2//P2RY12//SPOCK1//PUM1//CYFIP1//SLC1A3//NCEH1
31	MARCO	4.30389	0.633861	0.64655	5.71947e-05	-4.24264	2.37848	15.7778	2.72978	2	MARCO//ADAP2//PLA2G15//CST3//FUCA2//SUSD1//STAC3//TCN2//RRAS//CD68//CTSH//ACP2//JPH4//LILRB4//ANXA2//CDK5//IFI30//SIGLEC16//MIR4761//ANXA2P3//GPBAR1//NAGA//GRIN2D//DPYSL2//COMT//NPC2//HAVCR2//COMMD9//ATOX1//CTSB//ZG16B//MIR4709//PTPRU//LOC151534//ZNF385A//CECR1//CD300C//FLJ46906//FXYD6//FBP1//NR1H3//ATP1B3//SLC43A3//KIAA1522//O3FAR1//S100A10//DNAJC7//ADPRH//EIF4E2//TRIM7
32	VCAN	21.3333	1.32906	0.296847	0.0219116	-1.65933	13.9	53.33	1.93986	1	VCAN//SLC9A7P1//EMILIN2//CYFIP1//MPEG1//CCDC149//CCR2//SPOCK1//TNS3//CD36//DIAPH2//SCPEP1//SERPINB8//KCTD12//CYBB//FLVCR2//CNTLN//DPYD//IDH1//ANKRD50//SGMS2//ITSN1//ADPRH//NLRP3//DPYD-AS1//NAGA//LDLRAD3//FAM114A1//KIAA0368//TM9SF4//TRPS1//ANO6//TICAM2//NCEH1//GIMAP8//FAM198B//CLCN5//TMEM144//EDNRB//S1PR3//CTSB//RGL1//HEXB//KIAA1598//CD44//AHR//APP//EVI5//MS4A6A//C11orf82
33	CCR2	26.9278	1.4302	0.0888651	0.366933	-0.435413	16.5208	54.73	1.72805	1	CCR2//TRPS1//FAM198B//CCDC88A//NCEH1//KCTD12//KCTD3//TMTC2//CPNE8//VCAN//1-Mar//SOCS6//AHR//SGK3//CYBB//SPTSSA//C8orf44-SGK3//KIAA1598//SNX30//ANKRD50//GLCE//CNTLN//SETD7//PLA2G4A//CTTNBP2NL//SLC9A7P1//CD36//TFEC//RDX//CALCRL//TMEM144//AGPS//AP1S2//C3orf58//HNMT//NEK4//UBTD2//FMO5//RPS6KC1//BCL2L2//SGMS2//CLEC6A//S1PR3//ANO5//TMED7-TICAM2//ACER3//SOWAHC//RNF217//UGGT2//MS4A6A
34	ALDH1A1	11.2122	1.04969	-0.194888	0.142294	-0.846813	4.35292	21.87	2.3289	0	ALDH1A1//LOC100652886//LOC100653157//LOC100653071//CRTAP//CACNA2D3//TGFBI//MYCL1//CPVL//BMF//ESD//PVR//LOC100507979//ARRB1//FOLR2//LOC100129502//UBE2E2//NARS//SLC27A1//FLJ90757//C1orf127//HLA-DMB//GSTP1//SLC46A2//CLEC10A//ENO4//NUBP1//EIF4A1//FAM18A//RTN1//CEACAM19//COMMD9//PCCA//PID1//SENP3-EIF4A1//TMEM69//ALDH2//SLC25A3//PDHB////LOC100653174//VENTX//PTDSS1//DHX57//C10orf11//IQCD//SERPINB6//CD86//MAP2K5//LY86
35	PLA2G7	3.07394	0.487696	0.0387447	0.854893	-0.068088	1.31136	6.981	2.41237	0	PLA2G7//TDRD6//NARS//MPEG1//MTMR11//CD86//MGST1//JPH4//DHX57//MUSK//FUCA1//MYCL1//MED20//NRG1//DUSP10//CYBB//SLC2A9//CCDC149//MFSD2A//CD36//CD300C//VPS45//ADPRH//SLC17A2//KYNU//VCAN//FZD2//SRD5A1//APCDD1//RAB34//LOC730102//TGFBI//FUCA2//FAM129B//CTSH//ACVRL1//KCTD6//SERPINB8//NAGA//CYFIP1//CCR2//CD209//PNKD//CD300E//MIR3200//ZNF330//RASSF4//ESD//NRP1//IQCD
36	ARHGEF10L	4.96111	0.695579	-0.0102289	0.894034	-0.0486459	2.6836	8.111	1.59571	0	ARHGEF10L//RUSC2//PLXNB2//LRRC33//RASSF4//OAF//NAGA//GPBAR1//ZNF385A//SLC37A2//ADAP2//LRP1//MYCL1//IQSEC2//MIR4761//DUSP7//MGC16275//COMT//DAGLA//PTGIR//PEA15//TMX2-CTNND1//CYP2S1//CD86//FZD2//SNX33//KIAA1522//AIFM3//RPS6KA4//PLA2G15//CTNND1//SRC//CD300C//FAM129B//NAGPA//NUP62//BMF//MTMR11//AGAP3//CARD9//UBE2E2//CD300E//TTYH3//ENG//IL4I1//LOC80054//GPR124//DPYSL2//ADAM15//CYFIP1
37	CD74	1955	3.29115	-0.656617	1.58272e-09	-8.8006	741.72	2195	1.56527	0	CD74//HLA-DMA//HLA-DRB1//LOC100507709//LOC100507714//HLA-DPA1//UCP2//HLA-DPB1//ECHS1//CYBASC3//SNX8//AAMP//THAP4//TMEM39B//SMG9//PES1//DAK//MDH2//RNPS1//APEX2//NSDHL//PFKL//IDH3B//CHST14//PUF60//GPI//SCAMP3//PPM1G//C12orf44//ATPAF2//NUBP1//XRCC6//SHMT2//ACO2//EEFSEC//HLA-DRA//IDH3G//CTNNBL1//EIF3B//SMARCB1//HLA-DMB//FOXP4//SARS//C11orf49//POLR3H//GHDC//TIMM22//PPP2R1A//ECH1//TP53
38	HLA-DRA	675.667	2.82973	-0.112805	0.124994	-0.903111	375.96	1017.2	1.43595	0	HLA-DRA//HLA-DMB//HLA-DMA//HLA-DPA1//HLA-DPB1//FAM18A//HLA-DQA1//LOC100507718//LOC100507714//HLA-DRB1//LOC100507709//CD74//LOC100509457//PEA15//NUBP1//LOC100505622//C17orf79//AKR1A1//SLC25A5//QARS//FTSJ2//EIF2B1//UBE2E2//TMEM203//TMEM138//ATPAF2//NDUFA10//WDR70//EIF3H//PSMG2//CYBASC3//CREB3L4//COPZ1//RPP38//RPP30//C21orf33//RTN4IP1//CD40//OSGEP//PCBD1//PEX11B//CAMK2A//IFT43//ATP5G2//OXA1L//TOMM22//FBXO25//ERGIC3//MRPL45//EIF3K
39	GYG1	17.8889	1.25258	0.44008	0.00109109	-2.96214	13.6472	57.59	2.07721	4	GYG1//C19orf59//DYSF//C16orf57//LOC729156//PLBD1//FLOT2//RABGEF1//ALOX5//SRPK1//PYGL//ANXA3//ZDHHC3//SPINK8//KIF1B//ITGAM//CD55//CA4//F5//CYSTM1//CKAP4//NLRC4//PFKFB3//LILRA5//UPP1//PGM1//LOC100653051//LRRFIP2//LOC100291689//VAPA//RAB27A//SERPINB1//DOK3//ATP9A//C20orf3//MMADHC//NR2E1//BMX//QSOX1//RALB//JMJD6//FCAR//PGD//SLC22A14//RTN3//CR1//OSTalpha//PSEN1//YIPF1//QPCT
40	HK3	73.8722	1.86848	0.634266	6.58294e-08	-7.18158	59.704	239.4	2.00352	2	HK3//SFXN5//ITGAM//UNC5A//TP53I11//ADAM8//MXD3//C19orf38//CA4//NBEAL2//OSCAR//LOC151475//PRICKLE4//PGLYRP1//CKAP4//PNPLA1//ALOX5//PADI4//ACAA1//DYSF//NPEPL1//NLRP12//LOC388387//FCAR//QPCT//LILRA6//LTB4R//SLC16A3//IL17RA//LOC100291689//EDEM2//AP5B1//MMP9//FUT7//BST1//CUEDC1//RGL4//SH3BP5L//UNC13D//LOC100653051//NCF4//DOK3//C9orf139//ABHD16A//OPLAH//PDLIM7//LOC100128028//ADCY4//DNM2//PRKCD
41	LDHA	26.6056	1.42497	0.228463	0.000433404	-3.36311	22.528	47.53	1.07712	0	LDHA//GAPDH//ENO1//GPR84//LTF//HP//KDELR2//YWHAE//WFDC1//CCDC105//DEFB112//LOC285501//SNORD114-9//IQCJ//LOC100506689//LOC100507311//MIR3666//SMCP//LCN2//PRKAG1//NANS//PAX4//LOC100288366//FLJ31485//TUBA1B//LINC00303//PSMD7//CHIT1//ABCA4//LINC00457//SNTG1//KRT33A//TPI1//HMGB3//PKM2//PLP2//ATP5B//YWHAH//LOC100506451//LILRA5//PDIA5//VAT1//CCT5//LOC100507007//LOC653501//DNAH10//C19orf59//SUCLG1//MIR130B//PTX3
42	FCGR3B	185.533	2.26842	0.608145	0.00160311	-2.79504	89	706.6	2.98902	5	FCGR3B//RNASEL//DENND5A//KPNB1//CDK14//MXD1//ANKRD13A//WIPF1//STX3//SELL//IRF2//TOR1AIP1//NFIL3//CEP63//TMEM154//ITPRIP//FLI1//FAM120AOS//TLE4//EVI2B//KIF13A//MTF1//MAP3K5//HIF1A//SBF2//UBN1//PELI2//PRKCB//MTMR3//STAT3//C7orf49//RNF19B//MCL1//KIAA0040//NADK//SLC40A1//LOC653739//DIP2B//GALNT3//LAMP2//KCNJ15//TMEM55A//SNX27//GAB2//OSGIN2//WIPF2//LYN//TMCC3//MCTP1//LCP2
43	CXCR2	350.611	2.54483	0.311629	0.0403659	-1.39399	169.46	1047.7	2.62821	3	CXCR2//CXCR1//XPO6//AQP9//PHF21A//APBB1IP//SLC25A44//LYN//LITAF//KDM5B//GLT1D1//NUMB//EVI2B//STAT5B//STAT3//ARHGAP26//CHST11//NRBF2//NCOA1//NRD1//CASC3//UBE2R2//USP4//PPP4R1//RAB11FIP1//UIMC1//UBXN2B//CCNJL//MBP//MRVI1//BASP1//VPS8//GIT2//SSH2//MAP3K5//UBAP1//N4BP1//TBC1D30//RALB//RAB31//PACSIN2//WIPF2//GAB2//MIR4271//H3F3B//SLC12A6//NFIL3//FAM53C//GLUL//KCTD21
44	MME	49.8111	1.69733	0.361345	0.0348825	-1.45739	20.8464	182.2	3.12765	11	MME//MTMR3//MAP4K4//TMCC3//MEGF9//ANKRD13A//PPFIA1//PRKCB//SNX27//C10orf46//LAMP2//PCNX//LBR//UBN1//REPS2//QPCT//NEDD9//SLA//MANSC1//RNASEL//SDCBP//NPL//FBXO38//SRPK2//GAB2//OSBPL2//CPD//MXD1//KIF13A//MIR3605//RAF1//NRBF2//EVI2B//SVIL//KIAA0317//CHST15//TM9SF2//MCL1//TNPO3//ACOX1//DENND5A//HSDL2//FLI1//GPR107//WIPF2//TM6SF1//RAB7A//SNRK//UBXN2B//NUMB
45	HAL	21.5206	1.33285	0.501358	0.00117325	-2.93061	11.5028	80.5444	2.8078	11	HAL//RAF1//GAB2//MSL1//CHST15//STX3//FBXL20//CDC42SE1//MCL1//CPD//REPS2//RALGAPA2//OSBPL2//GPR107//RNF149//CELF2//HSDL2//MTMR3//STXBP5//BEST1//DENND3//EZH1//MEGF9//SLC6A6//EIF2C4//MIR3605//PARP8//CFLAR//MXD1//DHTKD1//TMEM55A//LAMP2//MAP2K4//PPFIA1//USP4//TMEM43//ARHGAP19//MAN2A2//NEDD9//TMEM71//TM6SF1//PPP1R3D//LRMP//RBM5//ARHGAP26//UBXN2B//C3orf62//IFRD1//RSBN1L//TMCC3
46	NOV	6.425	0.807873	0.0933837	0.644261	-0.190938	2.41356	19.23	2.99412	2	NOV//SNX27//DGKG//DAPK2//MYO9B//ARID3B//AGPAT9//TADA2B//RGL3//PIK3R5//INPP5A//CRISPLD2//PPM1H//PPP2R5A//NDST1//RCSD1//ARHGEF11//MAP3K3//RAF1//RFFL//LPPR2//CAMK2G//PNPLA1//PANX2//OSBPL2//KIF13A//KIAA0513//RASSF5//DEF8//APAF1//LOC100505661//ADAM19//LBR//CDK5R1//NLRP12//MID1IP1//SVIL//UBN1//UBE4B//TM6SF1//JARID2//RALBP1//MME//ARID3A//PHF2//GATS//RAD51L3-RFFL//BRPF3//NPL//HK2
47	AZU1	2.71078	0.433094	2.04224	6.64715e-06	-5.17736	1.36092	53.31	5.29175	0	AZU1//ELANE//MPO//CTSG//XKR5//RNASE3//PRTN3//PRRT4//DEFA1//DEFA3//CEACAM6//PCOLCE2//DEFA4//BPI//BEX1//LPO//RAB13//LOC100505613//CEACAM8//COL17A1//HTRA3//CILP2//MIR143HG//LPPR3//SLC2A5//CAMP//MS4A3//TARM1//ERG//DNAH10//DEFA1B//TCN1//LCN2//FZD9//LOC100506941//LTF//C12orf59//DZIP1L//CEBPE//HSPA4L//OLFM4//NNMT//C5orf27//CRISP3//SCD//AFF2//BCL2L15//GPR4//CD24//ELOVL3
48	ELANE	2.20889	0.344174	2.01958	2.731e-05	-4.56368	0.97684	45.31	5.53556	0	ELANE//MPO//AZU1//CTSG//XKR5//PCOLCE2//DEFA4//DEFA1//RNASE3//PRTN3//CEACAM6//PRRT4//DEFA3//LOC100505613//MIR143HG//BPI//CEACAM8//BEX1//SLC2A5//COL17A1//MS4A3//ERG//RAB13//LPPR3//CILP2//HTRA3//C12orf59//DEFA1B//LPO//TARM1//CAMP//TCN1//DZIP1L//HSPA4L//ITGA9//LCN2//OLFM4//LOC100506941//CRISP3//ABCA13//FZD9//BCL2L15//CD24//DNAH10//NNMT//PIWIL4//CEBPE//OLR1//SCD//INHBA
49	MMP8	1.55089	0.190581	2.74584	1.09954e-06	-5.95879	1.0552	51.87	5.61931	0	MMP8//OLR1//CEACAM8//ERG//LCN2//TCN1//CRISP3//BCL2L15//CAMP//CHIT1//CD24//ABCA13//IQGAP3//COL17A1//C12orf59//STAB2//SERPINB10//CEACAM6//MMP27//HTRA3//DZIP1L//TARM1//PRRT4//DNAH10//CRISP2//LOC100505613//MS4A3//SLC2A5//LOC100505966//HP//OLFM4//MIR143HG//PTX3//LTF//BPI//PCOLCE2//DEFA4//ITGA9//DEFA1B//TLN2//LBP//HSPA4L//PIWIL4//CLDN18//ATP8B4//FSTL3//STOM//RETN//RAB13//INHBA
50	OLFM4	0.929206	-0.0318882	3.06177	0.000114623	-3.94073	0.450612	43.59	6.59597	0	OLFM4//DEFA5//DEFA3//HTRA3//DEFA4//LCN2//CEACAM8//PCOLCE2//XKR5//PRRT4//CAMP//LOC100505948//HOXD13//MAGI1-AS1//ADH1C//BARHL2//CTSL1P2//MIR3972//OR13C2//RNU6-58//SCGB1D1//TRIML2//TCN1//LPPR3//MMP8//LOC100505613//BPI//CHIT1//FSTL3//COL17A1//TARM1//DNAH10//CEACAM6//SERPINB10//SLC2A5//ERG//BEX1//MIR143HG//FLJ45831//IQGAP3//BCL2L15//HSPA4L//RNASE3//PHACTR3//LBP//HP//CTSG//DDX53//ELANE//ITGA9
51	HP	2.33033	0.367418	1.75253	2.86281e-06	-5.54321	1.36886	31.78	4.53708	0	HP//LCN2//CAMP//CHIT1//LTF//TCN1//GPR84//DNAH10//CEACAM8//BPI//MMP8//STAB2//HTRA3//PTX3//C19orf59//CRISP3//ATP2C2//TARM1//CLTCL1//COL17A1//PRRT4//OLFM4//PGLYRP1//FAM47E-STBD1//TFF3//FSTL3//STBD1//LOC100288077//RAB13//RETN//FAM110B//ERG//GYG1//AFF2//C2orf65//CEACAM6//ANXA3//CRISP2//LOC100505613//FZD9//OLR1//ARNT2//STOM//MMP20//CAPN3//PLP2//SERPINB10//BEX1//DEFA4//LDHA
52	RETN	7.97611	0.901791	1.58363	5.71691e-07	-6.24284	6.2256	87.33	3.81019	0	RETN//COL17A1//CAMP//LCN2//CEACAM8//MMP8//TCN1//BEX1//CHIT1//LOC100505613//PTX3//DNAH10//RNASE3//RAB13//ERG//BPI//PRRT4//HP//HTRA3//GPR84//TARM1//BCL2L15//OLR1//CRISP3//CEACAM6//C12orf59//PCOLCE2//OLFM4//SERPINB10//DEFA4//DZIP1L//LTF//FSTL3//IQGAP3//STAB2//RNASE2//XKR5//DEFA1//DEFA3//CRISP2//SLC2A5//CD24//LBP//ELOVL3//FAM47E-STBD1//TLN2//C5orf27//STBD1//DEFA1B//MMP27
53	FAM20A	0.249828	-0.602359	0.709359	0.000194554	-3.71096	0.148092	1.1517	2.9592	0	FAM20A//METTL7B//CYP19A1//TWIST2//SLC37A3//RAB19//ITGA1//MIR4772//SLCO4C1//KCNG2//LOC100507245//ODZ1//MIR3922//FOXC1//NXNL2//LMTK2//DCAF10//KCNU1//LOC728175//ADAM9//ACE2//TMEM170B//GCNT1//NOS1AP//C1orf226//FAR1//CETP//LOC284757//LOC100506459//MIR4315-2//TXNDC3//YOD1//FCAR//PTGFR//HORMAD1//ADPGK//DSE//LOC100507632//LOC100507508//MTMR6//TMEM165//C11orf42//ASB18//MIR1915//MIR520C//FAM75A1//MIR566//HIST2H2BF//CACNA1D//FAM75D5
54	METTL7B	0.135811	-0.867065	1.76302	4.69336e-05	-4.32852	0.084336	2.151	4.67272	0	METTL7B//CYP19A1//MIR3922//FAM20A//MIR941-2//RAB19//SERPINB2//FOXC1//TWIST2//PTGFR//ASB18//FAM75A1//MIR520C//MIR566//MIR1915//TMEM38A//KIF25//KCNG2//SLCO4C1//TMEM72-AS1//GCNT1//GPD2//PCDH10//MS4A4A//C1orf226//KIAA1462//LOC100505835//MIR1262//LOC729974//KCNT2//ITGA1//RNU6-2//OR3A4P//TNFAIP8L3//ITGA7//RPS4Y2//FAM75D5//DCAF10//NOS1AP//SLC27A2//BST1//TXN//TRIM14//CKAP4//LRRN1//KCNK13//MIR875//CORO2A//FOXD4L6//SDR16C6P
55	IL1B	43.4222	1.63771	0.245035	0.11581	-0.936254	25.7	95.23	1.88965	1	IL1B//HCAR2//ADM//PPIF//HCAR3//ICAM1//LIMK2//CASP4//CYTH4//CSRNP1//BCL3//SECTM1//ST3GAL4//HCK//FCGR2A//DHRS13//CEACAM3//NFE2//YIPF1//NFKB2//ZNF438//TECPR2//ST3GAL2//STAT5A//PLEKHO2//C16orf57//TNFRSF1A//SH2B2//H3F3B//CDC42EP2//FLJ39051//LTBR//IL1RN//HN1//RELB//GMPR2//FFAR2//LITAF//C15orf39//RNF135//GLUL//PLEK//THOC5//IGSF6//CASP5//SOD2//TNIP1//BTG2//EHBP1L1//TFE3
56	OASL	19.1722	1.28267	2.89539	1.06279e-15	-14.9736	19.5356	432.8	4.46952	0	OASL//ZBP1//LY6E//GML//C19orf66//PML//SPATS2L//MX1//SHISA5//EPSTI1//HSH2D//RTP4//ANGPTL6//PARP12//DHX58//MAD2L1BP//OAS2//IFIT3//GTPBP2//IL1RN//OAS1//IFI35//NAPA//LOC100505681//UNC93B1//IFIT1//FTSJD2//HERC5//MX2//NUB1//TOR1B//SP110//SP140//IFI6//RSAD2//RSPH9//IRF7//LOC727869//KPTN//CMPK2//USP18//TAP1//KIAA0226//TRIM38//IRF9//PHF11//LOC100506285//PARP10//TRAFD1//GALM
57	GBP1	22.1683	1.34573	1.38537	2.37574e-09	-8.6242	18.24	158.2	3.11657	0	GBP1//APOL6//STAT1//STAT2//GBP4//APOL1//BATF2//CETP//FBXO6//4-Sep//LOC100507535//GRAMD1B//FRMD3//ETV7//CEACAM1//PARP9//UBE2L6//SERPING1//AIM2//TAP1//GBP5//LHFPL2//TRIM22//GBP2//XRN1//SP140//IFIT3//RTP4//CD274//TRIM38//FTSJD2//TAP2//NUB1//SAMD9L//DTX3L//PARP14//C5orf56//APOL2//C9orf91//EPSTI1//WDFY1//TNFSF10//TRAFD1//GBP6//PML//IFIH1//MRPL44//CARD17//MR1//MIA3
58	LEF1	29.2889	1.4667	-0.442449	0.00128546	-2.89094	11.2708	40.21	1.83496	0	LEF1//LOC641518//ABLIM1//CCR7//TCF7//EPHX2//CHMP7//MAN1C1//C2orf89//LOC100506985//LOC100507218//KIAA0748//FAM102A//CLUAP1//SLC16A10//AGMAT//CDR2//LDLRAP1//RNF157//ITGA6//RCAN3//MYC//NELL2//NIPAL3//C14orf64//C10orf2//EDAR//C1orf172//MLLT3//LOC100652978//LOC100653134//BCL11B//GPRASP1//MTA3//PRKCA//TCEA3//CAMK4//VSIG1//UXS1//HSF2//LOC401431//NOG//SALL2//LRRN3//DNAH6//GPA33//DCHS1//AMIGO1//FAM171A1//ITK
59	PRF1	100.85	2.00368	-0.453978	0.0177215	-1.7515	28.772	177.333	2.62373	0	PRF1//TBX21//GPR56//GZMB//S1PR5//TTC38//RUNX3//NKG7//GNLY//SH2D2A//ATP1A3//CTSW//RGS9//OSBPL5//CCL4//GTF3C1//SPON2//ABI3//PRSS23//PAK6//CCL5//FGFBP2//CLIC3//ERBB2//XPNPEP2//GPR114//GZMH//TRPV2//PLEKHF1//PRR5L//ITGAL//KLRD1//IL2RB//FAM179A//LOC100130872//GNGT2//C1orf21//ITPRIPL1//LOC100505501//B3GAT1//PIK3R3//C1orf177//PDGFRB//NCALD//SOX13//PPP2R2B//LAG3//MGC12982//SMAD7//CERCAM

### Sheet: gse154918 sepsis
	IDENTIFIER	mean H	Log10 H	Log2FC SEPSIS/H	pval	Log10 pval	Q1m SEPSIS	D10m SEPSIS	Log2 D10m/Q1m SEPSIS	GC signature hit SEPSIS	COR50 SEPSIS
1	ZBTB16	852.358	2.93062	0.251169	0.181443	-0.741259	446.948	2942.59	2.71891	6	ZBTB16//IL1RL1//AREG//LHX4//DDIT4//CFAP77//XKRX//HFM1//CASTOR2//FOXO4//CD207//OLFM3//NEDD4L//FLNB//KCNH2//EGFL6//ARHGEF12//PLET1//TIMP3//EMID1//SRPX//LGALS14//TLE1//MYO1B//GDNF//RNF133//CHRND//PNCK//C13orf42//LARP6//MAN2A2//GID4//DCLK1//BAMBI//SCN11A//IZUMO1//MACIR//FAM217A//TEX33//UGT2B28//NKX2-6//GJB6//ABHD17C//GPR52//ANKRD9//UNC79//DYTN//OR51B4//SERPINA10//TMIGD3
2	KLF9	2956.06	3.47071	0.149353	0.275164	-0.560409	1919.96	7011.69	1.86868	11	KLF9//SGMS2//SOCS5//CEP350//YOD1//CLEC4D//KLHL15//SAMSN1//PTEN//NIN//DPH3//C2orf69//STK17B//RFX3//ROCK1//PTBP3//RASA2//RSBN1//SLMAP//TRIQK//BCL2A1//PELI1//C6orf62//TAOK1//REST//PTBP2//KBTBD7//FGD4//GMFB//RNF144B//RYBP//CPD//MIER1//USP15//HIPK1//ABHD13//MED13//DCP2//PHF20L1//SCGN//PUM2//TTC33//TMEM71//GSKIP//NCOA2//SLC38A2//TMEM64//ERGIC2//PCMTD1//GNA13
3	DDIT4	6327.59	3.80124	0.379184	0.000107808	-3.96735	5283.19	14760.2	1.48224	6	DDIT4//AREG//ZBTB16//TRPM8//XKRX//SOGA3//ALOX15B//AC129492.1//LRRC74B//TMEM211//JPH1//PIK3IP1//PPP3R2//CLSTN2//SERPINA10//TMPRSS11B//CLRN2//SHROOM2//HOXC11//SVOP//FAM189A1//NKX2-6//EGLN3//CTXN1//FBXO32//HFM1//FCN3//IL1RL1//SPATA3//EGFL6//CNTN4//OR51B4//PCDHB4//MANSC4//SCN11A//UGT2B28//LGALS14//ATP6V0A4//LUM//ATCAY//ANKRD60//FLNC//C4orf19//NOS1//SEMA5A//FOLR1//TMPRSS12//C13orf42//SPTSSB//SCTR
4	PER1	#N/A	#N/A	#N/A	#N/A	#N/A	#N/A	#N/A	#N/A	#N/A	#N/A
5	IRS2	10866	4.03607	0.325758	0.0137273	-1.86241	7213.82	28174.8	1.96557	15	IRS2//REPS2//RYBP//MEGF9//KLHL8//KLF9//STXBP5//PELI2//PPP2R5A//TMX4//GALNT7//PPP3CA//SGMS2//HIPK1//IQGAP1//DUSP1//NIN//PIP4P2//TMEM71//MPP7//CEP350//SOCS5//NCOA2//UBXN2B//STK17B//PIAS1//DCTN4//KLF6//SIAH1//TRIQK//PAN3//PELI1//ITCH//BCAT1//HECW2//RNF144B//LPGAT1//LIN7A//PTBP3//NUP58//FGD4//RC3H1//MAP3K2//ZMPSTE24//ZNF33A//TAOK1//STRN//GAB1//GMCL1//KIAA0825
6	CXCR4	43463.5	4.63812	0.154371	0.0124743	-1.90399	34494.8	69398.5	1.00852	2	CXCR4//CYP4F12//FRY//REG4//MME//AOC3//ADGRE3//BTG1//RAF1//LEP//AOC2//ITGA6//INHBB//SLC45A4//PLEKHG3//PPP1R1B//KANK1//SPNS3//CAMK2G//AVIL//TLR9//RPS6KA5//MAL//SSBP2//ERCC6//DPEP2//PARP16//KIT//FBXL20//ARAP3//MGAT3//TMEM184B//KLHL21//ABCA7//TOPORS//KY//ACSM3//CNKSR2//CEP63//WWC3//DPEP3//SEMA5A//CACNG8//CCR4//TCF20//SULF2//FAM171A1//KDM3A//FLCN//FAM170B
7	TSC22D3	116482	5.06626	0.392176	2.57911e-05	-4.58853	97626.5	265454	1.44312	18	TSC22D3//SLC5A9//DUSP1//RSPH14//REPS2//IRS2//THBD//CYTIP//SLC31A2//TXNIP//NEDD9//CPPED1//IDS//AGO2//MDM2//PNRC1//FAM49A//TMCC3//TAGLN2//C12orf76//PIAS2//RIPOR2//WIPF1//EBF2//KIF27//ABHD5//MCL1//C1orf56//INAFM2//YPEL3//SPSB3//COL9A2//SMAP2//PSEN1//ZNF804A//FTH1//NUP214//FUZ//BEST1//VMP1//SPATA6//GLIPR1//BANP//STS//AC129492.1//SCRG1//FRAT1//PHF20//RBM22//AMER3
8	DUSP1	46491	4.66737	0.951669	4.32317e-10	-9.3642	52125.5	170017	1.70562	12	DUSP1//RIPOR2//IRS2//PIAS1//EVI2B//DIP2B//USP3//UBXN2B//REPS2//STK17B//IQGAP1//RYBP//GSK3B//MCL1//RNF144B//BCAT1//PTEN//TLR2//VMP1//CLEC4E//KLHL8//TNFRSF11B//UBE2B//KLF9//GCGR//GRM5//MAPK4//RANBP3L//IRX2//TCF21//PSAPL1//NEUROD6//PLA2G2A//SLC17A2//ANO4//GABRA2//SLC22A2//FRMPD2//AMER3//ANGPTL3//BPIFA2//C20orf85//GSG1L2//KCNU1//SULT1C2//TENT5D//ZIC5//IFNA16//OR6C4//RHCG
9	FKBP5	32077.3	4.5062	1.61932	8.74332e-13	-12.0583	42385.7	194142	2.19546	25	FKBP5//SPTLC2//IL18R1//ECHDC3//IRAK3//SLA//ANKS1A//FBXO38//C1orf162//KLHL12//GGNBP2//KCNE1//MAP3K5//CD55//AGFG1//NUDT16//IL18RAP//PARP4//CSGALNACT2//SIRT5//FBXW2//MSL3//SYAP1//PGM2//NLRC4//CEACAM4//GRB10//CTNNB1//FAM110B//MAP1LC3B//GADD45A//GYG1//RNF146//RAB7A//IL1R2//VAPA//RAB27A//CUL3//CLEC4E//RANBP9//DPY19L3//PRKAR2A//MAPKAPK2//ACVR1B//CEBPD//CLTC//CAST//TDRD9//NFKBIA//TMIGD3
10	ALOX15B	199.713	2.30041	0.890872	0.00221344	-2.65493	138.782	1174.49	3.08114	5	ALOX15B//TMEM211//SVOP//OR51B4//HOXC11//SOGA3//CLRN2//CLSTN2//LRRC74B//JPH1//SERPINA10//PPP3R2//SHROOM2//SCTR//TRIM43B//NKX2-6//TMPRSS11B//ATP6V0A4//UGT2B28//RIMS4//CNTN4//ADORA3//LUM//FAM189A1//FCN3//MANSC4//ACTL9//CPM//AREG//ANKRD60//LAMB4//PICK1//SRGAP1//OR2Z1//TAFA2//GDAP1L1//COL4A1//XKRX//CFAP206//SPATA3//LRRIQ1//C13orf42//TRPM8//NOS1//FRRS1//GFOD1//C4orf19//PIK3R6//TEC//PCDHB4
11	CD163	10007.6	4.00033	1.48384	3.56802e-06	-5.44757	10463.5	81544.7	2.96223	15	CD163//FAM89A//CD163L1//TMIGD3//MAP2K6//FMN1//RNF146//PDGFC//DHRS9//CDKN2C//ITPKC//HPGD//IL1R2//MAPRE1//PGK2//SBK2//GADD45A//SIRT5//C1orf162//RASGEF1B//OLAH//MAP1LC3B//CHIC2//MYL12A//PECR//RAB32//ECHDC3//MOCS1//OR1K1//SHISA9//CYP1B1//LSM6//GYG1//C8B//GRXCR2//MAPKAPK2//AMPH//SPRY2//EXOSC4//LAMTOR5//RRAGA//DLC1//B3GNT2//SNX3//GPR42//TSPO//SAP30//B4GALT4//FBXW2//SPTLC2
12	ADAMTS2	162.91	2.21195	3.6528	8.62927e-12	-11.064	505.055	5198.63	3.36362	19	ADAMTS2//FLT3//MARVELD1//AMPH//GPER1//RLN3//SMAP2//VSIG4//MFGE8//PHC2//ERGIC1//TBC1D2//TPST1//GRB10//CPM//PLIN2//HADHA//RAB36//PICK1//ST14//ASGR2//DNAJB12//MAP3K3//TCN2//SPR//TKT//CCN4//RAB3D//SELPLG//YIPF3//REEP4//BTBD19//DMAC2//BCKDK//CERS2//VSIR//KAT8//CFP//NDST1//INSR//ZYX//PSAP//MLX//MGAT1//TBXAS1//GRN//NKIRAS2//RIN3//APLP2//TBC1D1
13	FLT3	902.315	2.95536	0.945981	5.47683e-08	-7.26147	732.041	3627.15	2.30884	20	FLT3//ADAMTS2//SRGAP1//CPM//SMAP2//MARVELD1//PICK1//ALOX15B//METTL7A//GPER1//INSR//MS4A4E//TPST1//ERGIC1//PREX1//RLN3//STS//PRR16//IL13RA1//MAST3//ZNF205//TNS3//SNX33//MAN2A2//TRIM7//USP4//HTRA1//SRGAP2//CD1D//SH3TC1//UPF1//FZD2//ASGR2//AC129492.1//RNASE6//MFGE8//TSC22D3//SPIDR//RELL1//LRP1//AMPH//NACC2//LAMB2//PISD//TTC7A//ZFHX3//ADGRE5//CPSF7//PHC2//NLRP6
14	VSIG4	625.094	2.79595	2.42865	2.64458e-07	-6.57764	740.283	10736.7	3.85832	7	VSIG4//OTOL1//ADAMTS2//ITPKC//CD163//RNASE1//C1QTNF1//EDDM3A//HOXD8//ATP2B2//PLIN2//CARD10//EGFLAM//IL25//CD163L1//MAOA//FMN1//GUCA2A//C1QC//DLEU7//KRTAP4-6//DEFB104A//GH2//GPR50//IL36B//KRTAP9-2//LCE2C//MAGEA10//SALL1//GPR26//ST8SIA2//MUSK//VGLL3//LHX5//STOML3//TTC29//SLC25A48//PDYN//C18orf63//C8orf74//DLX6//KAAG1//LCE2D//LRATD1//MMP3//NGB//ODAM//OR2M5//OR5A2//SPATA31D3
15	MAOA	82.4498	1.91619	2.43046	3.44454e-07	-6.46287	102.626	1500.93	3.87039	16	MAOA//AMPH//ITPKC//PGK2//SBK2//PHC2//ALDOB//ORM1//OR1K1//SHISA9//RFC2//TMEM91//OLAH//FADD//GRXCR2//HIST1H2BK//GRB10//MAPKAPK2//GGTLC3//CD163//GPR42//FERMT2//NR2E1//NRAP//TMEM11//RAB11B//ZNF787//TMIGD3//TPST1//VRTN//VPS37B//HCLS1//TRAPPC1//HSPA1L//SYT7//ECHDC3//TUBA4B//ABTB1//VSIG4//FAAP20//JDP2//RAB36//NTM//PRODH2//TUBA4A//MOCS1//DNTTIP1//MAP1LC3B//CHIC2//HPD
16	AMPH	80.458	1.90557	2.42403	5.9927e-10	-9.22238	129.998	1126.24	3.11495	19	AMPH//GRB10//MAOA//TPST1//FADD//CD163//RAB7A//ADAMTS2//SMAD1//FAM89A//PHC2//MAPKAPK2//LAMC1//MANSC1//DAAM2//H2AFY//RAB36//MOCS1//ITPKC//ECHDC3//ARHGAP24//CHIC2//SMIM3//DNTTIP1//RAD23B//FMN1//TMEM11//ARHGDIB//CCDC69//OR1K1//SHISA9//APLP2//PECR//CLU//VPS37B//OSTF1//PGK2//SBK2//ARF1//JDP2//TMEM169//HCLS1//TOLLIP//PFKFB4//DEDD//PDK3//TMIGD3//SH3BGRL3//PGD//CPE
17	ADORA3	531.633	2.72561	0.0416984	0.82749	-0.0822371	296.293	1391.8	2.23185	3	ADORA3//CLRN2//ALOX15//HOXC11//SHROOM2//SVOP//PPP3R2//PIK3R6//TMPRSS11B//CLSTN2//SERPINA10//OLIG2//CNTN4//SRGAP3//OR51B4//SLC29A1//PTGDR2//TMEM211//CACNG8//NKX2-6//SPNS3//CFAP206//LUM//JPH1//ATP6V0A4//SCTR//TRIM43B//GDAP1L1//UGT2B28//CDK15//LAMB4//SLC7A8//FRRS1//TEC//ANKRD60//EPN2//IL2RA//LRRC74B//IL34//SOGA3//GFOD1//CYP4F12//VIP//AREG//ACTL9//XKRX//PRSS41//MANSC4//ALOX15B//RIMS4
18	TMIGD3	173.751	2.23993	1.79305	8.50102e-07	-6.07053	220.253	1818.26	3.04532	18	TMIGD3//CD163//FAM89A//MACIR//ECHDC3//IL1R2//SIRT5//MOCS1//ITPKC//B4GALT4//PECR//MAP1LC3B//FKBP5//PCSK9//SPRY1//OLAH//SAP30//TMEM169//GPR42//IL18R1//NECAB1//CD163L1//MAP2K6//FLNB//FOXC1//JDP2//SYAP1//PTPRN2//FBXW2//GRXCR2//CHIC2//MS4A4A//PGK2//SBK2//CDKN2C//PGM2//FERMT2//CHKA//ALDOB//KCNE1//NPTN//RASGEF1B//SMAD1//EYA1//DAAM2//SPTLC2//MYL12A//GGTLC3//DNAJA2//PRL
19	MACIR	962.389	2.98335	1.29503	3.87896e-07	-6.41128	981.654	6420.98	2.70951	14	MACIR//SIRT5//DAAM2//ECHDC3//PECR//MAP1LC3B//MOCS1//FBXW2//TMIGD3//IL1R2//CDKN2C//FOXC1//TMEM169//NECAB1//NEO1//FAM107B//CHKA//GRB10//AP002956.1//FBXL4//B4GALT4//FLNB//TDRD9//PGM2//NPTN//RANBP9//PLCL1//TYW5//GADD45A//GPR141//MS4A4A//CHIC2//FAM89A//SNX3//CD163L1//ITPKC//RASGEF1B//DACH1//GABARAPL2//CYBRD1//KCNMA1//AKTIP//ROGDI//CSGALNACT2//BORCS5//CEACAM4//MAP2K6//B3GNT2//MREG//ARG1
20	OLAH	203.699	2.30899	4.91163	0.0689111	-1.16171	503.55	36591.1	6.18321	2	OLAH//FERMT2//GRXCR2//GPR42//GGTLC3//PGK2//SBK2//ADH6//ANOS1//PRODH2//NTM//ALDOB//MRLN//SYT7//PALLD//NRAP//VRTN//PRL//OR1K1//SHISA9//FAM89A//PTPRN2//HPD//THSD7A//SMAD1//KLF14//ORM1//LIFR//TMIGD3//TMEM169//GPR137B//CD163//CD300H//ZAN//SOX7//C17orf53//SOX17//C19orf81//NKAIN1//PPM1E//APCDD1//HERC2//OSMR//HAVCR2//LSM6//ANKRD20A2//IDI2//CHGB//PCSK9//NOS2
21	DAAM2	1334.43	3.1253	2.32855	2.7488e-06	-5.56086	1019.46	23723.5	4.54044	15	DAAM2//MOCS1//MACIR//FOXC1//GRB10//PECR//AP002956.1//SCN5A//ITPKC//TMEM169//FBXW2//ANKRD20A2//ECHDC3//HIPK2//H2AFY//GPR141//JDP2//SIRT5//IL1R2//LONP2//CHKA//FLNB//TMIGD3//AMPH//NTSR1//CCDC69//CYB5D2//GSR//PNPLA1//ANKS1A//HSD3B7//C8orf48//ROGDI//SCPEP1//NPTN//MAS1//OR5A1//CD163L1//FIG4//TDRD9//FADD//PGD//LAMC1//GGT6//SMAD1//PARP4//MAPKAPK2//IL22RA2//NEO1//COX4I2
22	IL1R2	16271.7	4.21143	3.16493	7.58594e-08	-7.11999	29624.9	507131	4.09748	12	IL1R2//SIRT5//GYG1//RASGEF1B//PECR//MS4A4A//GADD45A//S100A12//CA4//MYL12A//FBXW2//LDHA//TDRD9//DDAH2//RAD51B//MAP2K6//EXOSC4//MCEMP1//PFKFB2//ZDHHC19//SMPDL3A//RGL4//HGF//BMX//VNN1//RANBP9//CEBPZOS//MAP1LC3B//SDHC//WIPI1//UPP1//FIG4//DHRS9//CCNA1//LAMTOR5//SNX3//B4GALT4//C1orf162//NLRC4//ARG1//IL18R1//UBE2H//CDKN2C//NECAB1//CWF19L1//NKAP//PGM2//CTNNB1//TRNAU1AP//PLAC8
23	IRAK3	22478.1	4.35176	1.60172	1.74789e-14	-13.7575	34911.5	131046	1.9083	13	IRAK3//CSGALNACT2//EXOC6//ATL3//CAB39//ZDHHC20//DDX59//GNAI3//TMED8//SULT1B1//CLTC//AGFG1//MEF2A//RAB31//RAB27A//TLR8//COPB1//RPS6KA3//GCA//S100A9//TYW5//HSDL2//METTL9//ATP11B//DICER1//ST6GALNAC3//MSL3//CUL3//ABI1//BTBD10//CCPG1//FGD4//BNIP2//PGM2//DPY19L3//SLC25A40//SOS2//KLHL2//IFNGR1//ASPH//ARPC2//DRAM1//COL4A3BP//IL18RAP//CDC40//TMOD3//CD55//IL18R1//ACTR2//CUTC
24	ECHDC3	1058.31	3.02461	1.81037	6.29087e-10	-9.20129	1218.13	9094.36	2.90031	30	ECHDC3//FKBP5//MACIR//GRB10//SPTLC2//MAP1LC3B//TMIGD3//CHIC2//FBXW2//MAPKAPK2//SIRT5//CEACAM4//FOXC1//C1orf162//KCNE1//ABHD5//TMLHE//CLEC4E//IL1R2//MOCS1//ITPKC//ETS2//MYL12A//RAB7A//PGM2//JDP2//CEBPD//CD163//MANSC1//ARHGDIB//PRSS36//TPST1//GADD45A//PHC2//DAAM2//CHKA//IL18R1//RTN3//ARHGAP24//MAP2K6//NFKBIA//RRAGA//STK16//VAPA//VTI1A//CDC42SE1//MLX//SYAP1//GGNBP2//SMIM3
25	ARG1	1999.28	3.30087	3.50065	1.31242e-09	-8.88193	5128.25	68874.2	3.74742	6	ARG1//S100A12//STOM//CDADC1//RANBP9//SLC25A40//RAB27A//PTPN22//RAD51B//VNN1//ST6GALNAC3//ENY2//S100A9//UGP2//IFT20//ANXA3//TYW5//MYL6//DPY19L3//S100A8//DACH1//KPNA4//PPA2//S100P//CCPG1//INSIG2//TRMT6//FAM177A1//RGL4//METTL9//VPS54//KL//HGF//NEDD4//FAR2//OTULINL//SCFD1//SLCO4C1//STAU2//PFKFB2//RAB31//SIRT5//XRCC5//FAM114A2//BCAP29//SUMO1//LAMTOR5//NLK//CSGALNACT2//FAM107B
26	ACSL1	175516	5.24432	1.28962	8.70614e-17	-16.0602	250834	713909	1.50901	6	ACSL1//MCTP2//ZNF438//WDFY3//MSL3//TLR5//IL18RAP//KIF1B//SH3GLB1//MAP3K5//ZFP36//FPR2//AGFG1//MAPK14//SLA//SOCS3//CD55//OSM//PGS1//FBXO38//TMEM260//STK3//NAIP//UBE2J1//PPP1R3D//RBMS1//TBC1D8//EIF4E3//CD44//TLR1//MARCH5//ATF6//AP1G1//SH3BP5//CDC42EP3//RUNX1//AGTPBP1//USP9X//PPP1R3B//NFIL3//CR1//CEMIP2//IFNAR1//PFKFB3//MKNK1//SLC12A6//PROK2//SIPA1L2//TLR8//RNF146
27	HPGD	1403.77	3.14729	2.72678	1.39148e-06	-5.85652	1496.18	32610.9	4.446	10	HPGD//RNF146//MSL3//FAM89A//TIPARP//PDGFC//CYP1B1//MFF//IL18RAP//AGFG1//RPS6KA3//NDST3//CTNNB1//CDC42EP3//B3GNT2//DRAM1//VAPA//MTRR//CD163//KLHL2//SH3BGRL//DPY19L3//TYW5//DNAJA2//ST6GALNAC3//TMED8//ZDHHC20//IRAK3//LAMTOR5//GCA//MMADHC//OTULINL//GYG1//TLR5//GOLGA7//RAB27A//SERPINB1//PAFAH1B2//DDX59//SLA//GADD45A//MEF2A//METTL9//RAB1A//HSDL2//UBE2J1//SNX3//OSM//MAP2K6//TLR8
28	ALOX5AP	53175.8	4.72571	1.53737	1.17824e-12	-11.9288	74276.7	325077	2.1298	8	ALOX5AP//ARL8A//EXOSC4//TMEM120A//SEMA6B//FLOT1//LTB4R//UBAP1//MOSPD3//PFKFB3//TSPO//MAPKAPK2//LRG1//PLP2//PGK1//ORMDL2//GNG5//GRPEL1//OSTF1//MYL12A//HK3//MCEMP1//DDAH2//KMT5A//PCYT1A//LAT2//TPM3//FKBP1A//MAPRE1//TOLLIP//POR//YIPF1//CFL1//PRR13//CA4//PGD//AL096870.1//TBCB//ATP6V1E1//CINP//RTF2//PAFAH1B1//DCTN2//PSMC1//SNX12//RAB7A//CCND3//UBE2H//SRF//CAP1
29	PPARG	104.866	2.02064	2.13087	1.28887e-12	-11.8898	197.606	1015.42	2.36137	5	PPARG//PDSS1//CHCHD7//S100A12//DENND2C//DHRS9//PGK1//OAT//PDGFC//DYNC1I2//METTL9//PLA2G4A//SLC1A3//ACER3//UGP2//FAM114A2//NDST3//LAMTOR5//PSMA7//MCEMP1//TIPARP//ADAMTS3//ENY2//TRNAU1AP//GYG1//PHACTR2//LAMTOR3//ACTR10//SNX3//SFXN1//ST6GALNAC3//KPNA4//GTF2A2//HGF//PDE4D//LDHA//FMN1//CYSTM1//CPE//TRMT6//MERTK//GRPEL1//PLPBP//ACTR3//FSD1L//RNF146//TM2D1//EDNRB//IL1R2//ARHGAP18
30	MERTK	709.551	2.85098	1.54771	1.94687e-07	-6.71066	780.675	6041.55	2.95212	4	MERTK//ENTPD7//SLC51A//LDHA//PFKFB2//UBE2H//OAT//RHOU//PFKFB3//GPR84//GRPEL1//NDST2//SLC1A3//SRF//PDE4D//MMP8//PGK1//SETD3//MAPRE1//PLAA//ATP9A//CHCHD7//TRNAU1AP//FCAR//SESN2//CLINT1//CMTM4//KPNA4//ACER3//RETN//CDADC1//RGL4//SORT1//DYNC1I2//GALNT2//DHRS9//GYG1//MAFG//ADAM9//TRPS1//TRMT6//PDSS1//EXOSC4//DLC1//PRKAR2A//WDR37//BFAR//VPS35//HK3//SFXN1
31	MARCO	2557.75	3.40786	1.53453	6.67433e-08	-7.17559	2850.05	21080.9	2.88687	4	MARCO//ACP2//RRAS//GPBAR1//KAZALD1//NR1H3//MMP14//SLC2A6//CBR1//NPC2//NECAP2//GSDMD//C1QA//SLC49A3//MSI1//MAFB//P2RX4//ACVRL1//VAMP5//STAC3//CNDP2//ADAP2//ARFRP1//TMEM179B//C1QC//HMOX1//SLAMF8//RTL5//C1QB//SERPINB6//RIN1//FLVCR2//SNAPC2//LILRB4//CMKLR1//PWWP2B//CTSB//TCN2//CYB561D2//HMGCL//TYMP//SMCO4//CCRL2//TMEM106A//PDIA3//ABI3//STOML1//PSMB10//AKR1A1//SDC3
32	VCAN	47883	4.68018	0.62519	1.06062e-07	-6.97444	41730.3	137142	1.71651	0	VCAN//CCR2//CD36//GASK1B//CRYBG3//SOCS6//CPNE8//MARCH1//RIN2//TMEM144//NCEH1//SETD7//TBC1D12//ANO5//MITF//ANO6//CLIP4//MTMR11//ANKRD42//AHR//CAMSAP2//RGL1//FNIP2//CCDC88A//SLITRK4//CLEC4G//QSER1//CTTNBP2NL//SNX30//ZNF697//WWC2//DPYSL2//KCTD12//NEK4//DAB2//PRLR//DUSP6//NLN//ME1//S1PR3//DMXL2//PLCB1//CLMN//HNMT//ELK3//KYNU//TFEC//SLC38A6//PTGFR//MPEG1
33	CCR2	18592.2	4.26933	0.351167	8.12206e-05	-4.09033	14235.7	41098.8	1.52958	0	CCR2//VCAN//CPNE8//TMEM144//CD36//RIN2//GASK1B//CRYBG3//MARCH1//TBC1D12//SNX30//CLIP4//SOCS6//SHTN1//SLFN11//NEK4//NCEH1//GLCE//NRG1//PLA2G7//SOWAHC//PDK4//SETD7//AHR//UBE2E2//WWC2//ZNF697//SLITRK4//IRF8//DUSP6//CTTNBP2NL//SEPT10//NUDT12//MITF//MTMR11//CCDC88A//ANO6//C20orf194//SLC46A2//TBC1D9//PRXL2C//RGL1//FNIP2//DOCK7//ME1//CHN2//ANO5//CAMSAP2//PRR16//PDP1
34	ALDH1A1	3912.62	3.59247	-0.717109	2.68902e-10	-9.57041	1116.24	4854.97	2.12082	0	ALDH1A1//CRTAM//OR52K1//S1PR3//ENGASE//EFCAB12//PRRG4//CADM4//SETD4//EXOC3L1//WASHC2A//HMGN3//FN1//FAM117B//CRYGS//IL15//DHRS4//DUSP10//ADCK5//FLCN//CPED1//SHROOM1//MFSD3//RCN1//ENDOG//UBE2Q2L//CXCR6//CERKL//SLC7A9//ARHGAP10//TNFRSF18//TRIM7//AC005954.1//KCTD17//OXT//CLDN7//PCED1A//C5//NCS1//KLRC1//OR2Z1//GPBAR1//IZUMO4//ZNF488//ACSF2//KLRG1//TTC39C//PTGER4//PWWP2B//SLC35D2
35	PLA2G7	861.882	2.93545	-0.494402	1.13907e-06	-5.94345	275.282	1175.58	2.09439	0	PLA2G7//CCR2//CAMSAP2//NCEH1//FER//VCAN//AHR//CD36//GORAB//DCBLD1//NRG1//EGR2//MLH3//LPAR6//SUN1//PRXL2C//SEPT10//GLCE//TFEC//TBC1D12//SASH1//CRYBG3//CPNE8//SMAD5//PRLR//MPZL2//MARCH1//CFH//TTBK2//MITF//MDFIC//DUSP6//ARHGEF10L//RIN2//ZNF577//CD1E//SLFN11//SOWAHC//VPS13C//FNIP2//FAM135A//ANO5//JMJD1C//HDX//ZNF555//ANO6//NUDT12//ARFIP1//ADO//ATP2B1
36	ARHGEF10L	4061.88	3.60873	-0.85443	3.51673e-14	-13.4539	1030.3	4148.74	2.0096	0	ARHGEF10L//SLC37A2//CYP2S1//OAF//TGFBI//SOGA1//MYCL//MPEG1//TTYH2//DAGLA//AHNAK//CALHM2//CD4//RPS6KA4//DPYSL2//SNX33//ULK2//CTNND1//SLC27A1//SLC12A7//TNS3//MYO1E//SFXN3//PLXNB2//CHN2//PEA15//ENTPD6//PLXND1//CYFIP1//TTC7A//RASSF4//NAGA//TRIM44//TMEM86A//ADGRA2//DUSP7//ENG//NRROS//ZFHX3//SRC//RUSC2//ADA2//DHX57//AHCYL2//GPR162//CDC42BPB//AIFM3//SLC29A3//PIEZO1//HLA-DRB1
37	CD74	428337	5.63179	-0.503269	2.17326e-08	-7.66289	172269	534856	1.63449	0	CD74//HLA-DRB1//HLA-DMA//HLA-DMB//HLA-DPA1//HLA-DPB1//HLA-DRA//RPS6KA4//SNX8//HVCN1//HLA-DQB1//CLEC10A//SRC//CPVL//CIITA//ARRB1//PLEKHO1//DOK2//FOLR2//DHRS4//FAM53B//NUBP1//HLA-DQA1//MYCL//ADPRHL2//CD86//SCARB1//SLC27A3//BAIAP2//MFNG//LY86//NRROS//BACE1//LFNG//ACP5//CDIP1//TMEM150A//CNNM4//CTNS//TTYH2//PGM5//DHRS4L2//CARD9//PEA15//CRTAP//PRR5L//DUSP7//CST3//TIGD3//ENTPD6
38	HLA-DRA	114078	5.0572	-0.210411	0.0722502	-1.14116	52672.8	215255	2.03092	0	HLA-DRA//HLA-DMB//HLA-DMA//CIITA//ACP5//PTCHD3//CD74//ANKRD40CL//HLA-DRB1//NKX3-1//FGF5//OR4K2//BTNL2//SCARB1//CTXND1//IGSF23//SGK1//CAP2//CLEC10A//RD3//HTR1B//HLA-DPA1//IER5//INSM1//EFCAB9//LRRC8E//CPVL//OR2T3//HLA-DQB1//LUZP2//RIPK2//CA9//PGM5//KLK11//NRP1//CYSLTR2//HIBADH//CELF4//ZBTB7C//HLA-DPB1//FSTL5//C2orf80//UBTFL1//CFAP52//SSTR1//APOL4//PER2//SMPD3//VSIG10//PRR5L
39	GYG1	14944.8	4.17449	2.31809	3.21786e-12	-11.4924	31034.9	177312	2.51433	7	GYG1//GADD45A//MCEMP1//LDHA//LAMTOR5//RGL4//EXOSC4//DDAH2//MMADHC//CEBPZOS//MYL12A//SERPINB1//SNX3//OAT//HK3//RAB27A//PDGFC//MAP2K6//PGK1//RAB32//PFKFB2//HGF//IL1R2//ACER3//CA4//KL//UBE2H//METTL9//CWF19L1//PRKAR2A//DPY19L3//CTNNB1//PLAC8//NLRC4//CYSTM1//SMPDL3A//TDRD9//TSPO//SIRT5//GPR84//RANBP9//ZDHHC19//ETF1//C1orf162//SUMF1//S100A12//AGFG1//PSMD6//KPNA4//SRI
40	HK3	54644.2	4.73754	1.88974	2.59144e-15	-14.5865	103875	391662	1.91476	4	HK3//MCEMP1//PSMD6//PGK1//GYG1//GALNT2//PCYT1A//SERPINB1//WDR37//OAT//ACER3//NLRC4//RUNX1//DDAH2//TOR1A//CKAP4//GPR84//EXOSC4//RGL4//BMX//MAPK14//RTN4//LDHA//PPM1M//ENTPD7//SORT1//KMT5A//PRKAG1//GADD45A//PFKFB3//CAPG//SLC25A28//C19orf38//C1orf162//ERLIN2//ARL8A//UPP1//PRKAR2A//MAP2K6//BST1//CTNNB1//MYL12A//MAPRE1//WIPI1//CWF19L1//TBC1D8//SIGLEC9//CEMIP2//ATP9A//GLTP
41	LDHA	33125.9	4.52017	1.54229	7.91044e-12	-11.1018	50880.1	209942	2.04482	6	LDHA//GYG1//RGL4//ENTPD7//OAT//PFKFB2//GPR84//TRMT6//ATP9A//SERPINB1//SLC51A//GADD45A//UBE2H//GRPEL1//PGK1//BMX//HK3//TRNAU1AP//CDADC1//CEBPZOS//MCEMP1//DPY19L3//SETD3//SMPDL3A//MAPRE1//S100A12//RAD51B//CA4//PFKFB3//SRP54//PRKAR2A//EXOSC4//TDRD9//FCAR//NOL7//MERTK//PSMD6//ACER3//IL1R2//ETF1//RANBP9//LRRN1//KPNA4//KMT5A//MMUT//CLINT1//FBXW2//RAB27A//WIPI1//SIRT5
42	FCGR3B	501794	5.70053	0.399541	0.000104971	-3.97893	335946	1.07677e+06	1.68041	0	FCGR3B//TMEM140//HCAR3//HSPA6//KCNJ15//HLA-E//CD300A//RERE//FCGR2B//SIPA1L1//IRF1//ZDHHC18//SEMA4D//CIR1//HCAR2//GBP2//ADAR//USF1//CXCR2//PSME1//SOD2//TAP1//TRANK1//PDE4B//CCDC62//ASPRV1//HAL//MIA3//APOL2//KPNB1//PSMB9//IRF7//NOTCH1//RNF19B//ZNFX1//UBR2//AVIL//TCAP//ITPRIP//HEXD//HLA-C//SECTM1//TNFAIP2//TNFRSF14//VNN3//TRIM21//TUT7//SH2D3C//UBE2L6//RAB11FIP1
43	CXCR2	238126	5.37681	0.182958	0.0240441	-1.61899	169377	414063	1.28961	2	CXCR2//NUAK2//CXCR1//ZDHHC18//NUP98//KDM6B//PIK3CD//UBE2R2//ITPRIP//ARHGAP25//NOTCH1//C15orf39//SLC19A1//CHST15//TLE3//TREM1//MBP//RAB11FIP1//TNFRSF10C//TBL1X//ELL//ZNF652//XKR8//IL6R//TECPR2//CASC3//TFEB//TNFRSF1A//STK40//MOB3A//GAB2//MARK2//KIAA1257//XPO6//DENND5A//ADAM8//FMNL1//PREX1//IP6K1//MBOAT7//CCNJL//HLA-E//ARAP1//ZFAND3//SEMA4D//LRP10//IL13RA1//IQSEC1//PXN//SCYL1
44	MME	50581.8	4.70399	-0.233577	0.0842543	-1.07441	14676.4	94858.8	2.69228	2	MME//KIAA1324//ZNF608//RBP7//ADGRE3//GLIS2//SULF2//MAML2//DOK4//RPS6KA5//FRY//PHF24//WLS//KIAA0319//CXCR4//CYP27A1//BMP6//SNN//INHBB//LEP//EPHB4//OTX1//PANX2//LETM2//SSBP2//AOC3//PRKDC//PCSK5//TMCC1//ABCG1//PARP16//TOPORS//KISS1R//SLC22A1//EPHB1//ITGB4//RUNX2//DPEP3//FLT1//HEY1//AMD1//KAZN//PROC//PPP1R12B//AHCTF1//WNK2//PLEKHG3//TMEM184B//BBC3//NHS
45	HAL	15682.5	4.19542	0.14237	0.092306	-1.03477	10495	28378.2	1.43508	5	HAL//NEDD9//RAF1//UBR2//TMCC3//TOPORS//DOCK5//CELF2//KIF27//PISD//WIPF1//TMEM154//RFFL//PLXDC2//TUT7//RESF1//TMCC1//C3orf62//BOD1L1//MED13L//RSBN1L//RAB11FIP1//NUP50//MBP//CHRNA10//MAP2K4//ELF2//ATG16L2//MARF1//NCOA1//AHCTF1//CHD2//MXD1//ZNF33A//NHS//JAK1//SMCHD1//NOTCH1//FRY//VNN3//OGA//FAM120A//IL13RA1//LRMP//KIAA1257//CCDC62//PPTC7//SLC45A4//PRKDC//EGLN1
46	NOV	2045.2	3.31074	-1.45824	4.48116e-14	-13.3486	242.492	2256.45	3.21805	3	NOV//TAF4//PHOSPHO1//TMCC1//PNMA6A//TMEM158//NHS//TIGD3//PCDH17//PRKDC//CNNM3//KLHDC8B//ZFP36L2//SULF2//VWCE//PPP1R12B//NRXN1//GFI1B//PROC//RUNX2//CCR4//RPS6KA5//CABP5//GAL//RGL3//TSPEAR//CBLC//JPH1//HIST1H2AK//SPATA3//KIF27//RPGRIP1//GNAO1//FLCN//PTGDR2//ANGPT1//SPDYE4//SRGAP3//ARHGAP10//SNN//CACNG6//ADCY2//PCDHGA5//MAML2//PCSK5//ENTPD2//FRY//OLFM2//TAGAP//XYLT1
47	AZU1	786.3	2.89559	2.43998	5.82648e-05	-4.23459	570.043	17920.1	4.97437	0	AZU1//MPO//PRRT4//MS4A3//CEACAM8//SLC2A5//DEFA3//MYB//ABCA13//PRTN3//CEBPE//THBS4//ERG//BEX1//BPI//ELOVL3//FZD9//DOC2B//BCL2L15//SUCNR1//PHACTR3//DEFA1//TARM1//UGT3A2//AFF2//M1AP//PPFIA4//MMP15//FSTL3//MLNR//HYAL3//INAVA//IRF2BP2//RNASE3//NNMT//ITGA9//HS3ST5//POLE//PRSS57//CD24//ST5//CAMP//LIPE//STAB2//SCD//PTX3//OLR1//TACSTD2//RAVER2//NOCT
48	ELANE	867.181	2.93811	3.62194	0.042471	-1.37191	1012.04	63193.9	5.96445	0	ELANE//CTSG//TMEM52B//CILP2//CEACAM6//HSPA4L//DEFA4//DEFA1B//NXF3//PLPPR3//IQGAP3//CHRNA3//EFEMP1//PCDH11Y//FMN2//CA10//COX8C//NXPE1//DAPL1//DZIP1L//MYOG//TTLL6//SLC38A4//CKMT1A//PHGR1//SHISA6//CDH7//OR6N1//OR1A1//ANKRD33//KIF12//RNF223//TMEM202//PKD1L2//CLTCL1//HOXB1//PAH//TFF3//MMP15//KIF6//GFRA1//VWA2//GRIN2A//KANK4//DOC2B//ST5//HTRA4//COL4A5//TARM1//PTPRS
49	MMP8	2431.52	3.38588	4.41939	8.5274e-06	-5.06918	5434.84	226706	5.38244	4	MMP8//CLINT1//DENND2C//MMP27//SFXN1//RETN//DYNC1I2//TSPAN12//FAR2//PDE4D//ZCCHC17//CLEC5A//MAFG//MERTK//CDADC1//TCTEX1D1//TRMT6//LDHA//OLFM4//PFKFB2//PHACTR2//BFAR//CMTM4//NEDD4//FBN1//ENTPD7//EPPK1//SETD3//DHCR7//SVIP//ENPP4//SCAI//BCAP29//LAMTOR3//ATP2C1//CHCHD7//YIPF5//S100A12//PDSS1//FAM114A2//SLC1A3//TLE1//DHRS9//TRNAU1AP//NLK//C6orf223//AIG1//HP//PTPN22//NHLRC3
50	OLFM4	1182.8	3.07291	4.52334	2.25591e-05	-4.64668	1529.84	120360	6.29784	1	OLFM4//LCN2//MMP27//ICA1//MMP8//TCN1//FAR2//CDCA7L//NOS1AP//AADACL3//TSPAN12//DUSP13//FBN1//AIG1//DNAH10//TEX2//ATP8B4//DHCR7//OCRL//CLINT1//PLCH1//CLEC5A//MAFG//GYS1//COL17A1//PEAK1//GBE1//TCTEX1D1//STBD1//C1orf226//ATP2C2//DENND2C//GPI//DPPA4//RETN//GJB6//LTF//HSD17B12//LMBR1//SFXN1//ANKRD33B//PLD1//FKBP9//MSRB3//BCAP29//LCE5A//CHIT1//INHBA//ZCCHC17//SCAI
51	HP	3232.04	3.50948	3.78537	5.91904e-09	-8.22775	11647.5	142354	3.61138	2	HP//CEBPZOS//TNFAIP8L3//SMPDL3A//NOL7//HGF//PLAC8//SUCLG1//DENND2C//KL//GYG1//MCEMP1//RETN//CA4//SUMF1//CHCHD7//GADD45A//LAMTOR5//RGL4//GTF2A2//DDAH2//LDHA//CKAP4//GPR84//TRNAU1AP//EXOSC4//STOM//NUDT19//FAR2//ROMO1//NDUFAF1//CLEC5A//MMADHC//CCPG1//PTGR1//C14orf119//METTL7B//S100A12//HDHD2//TSPO//UGP2//YIPF5//UBE2F//OAT//ETF1//SDHC//OTULINL//SDF2//PSMA7//CDKN2C
52	RETN	2467.91	3.39233	3.57537	1.19551e-07	-6.92245	5557.81	108092	4.28161	3	RETN//MMP8//CHCHD7//GPR84//CLEC5A//HP//TRNAU1AP//FAR2//GRPEL1//MMP27//LDHA//ORMDL2//RGL4//SMPDL3A//CLINT1//HGF//MERTK//SFXN1//CEBPZOS//PFKFB2//PDE4D//CYSTM1//DYNC1I2//AIG1//NEDD4//ENTPD7//CDADC1//MAFG//NDUFB9//DENND2C//KPNA4//OAT//MCEMP1//GYG1//EPPK1//DHCR7//EXOSC4//UBE2H//STOM//ACER3//SLC51A//ROMO1//DDAH2//S100A12//SMIM12//CEACAM1//SCCPDH//DLC1//NOL7//TNFAIP8L3
53	FAM20A	422.031	2.62534	3.33607	4.59613e-12	-11.3376	1464.25	11205.1	2.93592	2	FAM20A//PLAC8//ZDHHC19//SDHC//MS4A4A//NDUFAF1//MAP2K6//RASGEF1B//LAIR1//PSMD6//TTC9C//FIG4//HAVCR2//CXorf40A//CD163L1//PCOLCE2//PLPBP//TIMMDC1//IGFBP7//NLRC4//TSPO//PDGFC//SMIM12//COX15//C1orf162//CYP1B1//SLC25A20//LSM6//VWA5A//GALNT2//MCEMP1//KIAA0930//SIL1//GNS//ROM1//C19orf38//RRAGA//FAM89A//SRI//NKAP//GALNT14//MYL12A//IL1R2//ACER3//GYG1//GPR137B//EXOSC4//SCPEP1//RAB32//GSTO1
54	METTL7B	136.176	2.1341	3.68019	8.30382e-08	-7.08072	361.532	6133.42	4.0845	3	METTL7B//NDUFAF1//FIG4//SDHC//CD63//KCNG2//PTGR1//SMPDL3A//SIL1//PLAC8//MAP2K6//SUMF1//SRSF9//GSR//TP53I3//HP//MGST1//COX15//FGGY//LGALS1//GTF2A2//PECR//CA4//TNFAIP8L3//SUCLG1//HCFC1R1//PEF1//SPTSSA//MS4A4A//CTSD//TSPO//CKAP4//CEBPZOS//SCPEP1//KCNH7//ITGA7//MED18//SEC23B//IL1R2//C14orf119//ANKRD34B//CALM1//SQOR//PGLYRP2//ATP6V1H//MSRA//MYL12A//DDAH2//CHP1//SIRT5
55	IL1B	9400.95	3.97317	0.768724	4.8258e-06	-5.31643	7753.97	35113.2	2.17901	1	IL1B//KCNJ2//SAT1//CASP5//BID//NFE2L2//CXorf21//KLHL5//ZFP36L1//LMNB1//TNFAIP3//CD48//TNFSF10//NBPF14//RHOQ//MAK//CASP1//NBPF10//MED11//BACH1//JUNB//HOOK2//NAMPT//AQP9//CTBS//DAPP1//NBN//LRRK2//BCL10//B2M//EVI2B//SLPI//ZNF396//FFAR2//CASP4//CLEC4A//CCL4//IFITM1//ST8SIA4//TCF7L2//ATG3//NAB1//AIF1//DOCK4//TNFSF13B//PIK3AP1//CNEP1R1//GPR65//VNN2//ZNF333
56	OASL	6950.57	3.84202	0.470836	0.0208148	-1.68163	3657.76	22792.3	2.63951	0	OASL//IFI6//ISG15//IFIT1//AC004551.1//MX1//OAS2//OAS3//ZCCHC2//HSH2D//HERC5//IFIT3//AGRN//LY6E//IFIT2//CMPK2//HERC6//RSAD2//USP18//DHX58//ZBP1//PARP12//IFI44L//XAF1//C19orf66//SPATS2L//IFI44//IFIH1//MX2//SIGLEC1//TRIM5//CMTR1//PNPT1//UBA7//CNP//DDX60//IFIT5//EPSTI1//DDX58//AC124319.1//PARP14//RTP4//TRIM56//STAT2//GSDMA//MOV10//HES4//FBXO39//EPHB2//ADAR
57	GBP1	18036.8	4.25616	0.707807	0.00445418	-2.35123	7724.38	87451.4	3.50099	0	GBP1//GBP5//APOL6//STAT1//TAP1//BATF2//ETV7//LAP3//APOL1//GBP4//SAMD9L//UBE2L6//ATF3//APOL2//IRF1//DTX3L//TAP2//EPSTI1//PARP14//PARP9//GBP3//SERPING1//RTP4//PML//NUB1//WARS//FBXO6//STAT2//IL15RA//PSME2//TRIM22//FANCA//IRF7//GBP2//CD274//CXCL10//PARP11//SMTNL1//AC124319.1//SAMD4A//SCARF1//XAF1//IFIH1//ASPHD2//IFI35//CARD17//LHFPL2//MYOF//DDX60//PHF11
58	LEF1	17865.5	4.25202	-1.22989	1.02896e-24	-23.9876	3776.01	14555.5	1.94663	1	LEF1//TCF7//VSIG1//TRABD2A//TESPA1//MAL//ATP8B2//FAM102A//PLEKHB1//ABLIM1//RCAN3//CAMK4//CCR7//EPHX2//ITK//AMIGO1//IL7R//TCEA3//THEM4//CD40LG//MYC//BCL2//PCED1B//GOLGA7B//SPOCK2//CD5//APBB1//CD28//RASGRF2//NELL2//ALS2CL//FAM171A1//EDAR//WNT7A//TNFRSF25//SUSD4//ANK3//SLC16A10//DOCK9//FHIT//ANKS6//BCL11B//TJP3//GCSAM//OBSCN//PIK3IP1//GRAP//OXNAD1//TMEM204//CARMIL2
59	PRF1	45394.9	4.65701	-0.933657	1.01833e-08	-7.99211	9805.89	59672	2.60533	0	PRF1//GNLY//B3GAT1//PRSS23//GZMB//TTC16//TBX21//NCALD//IL2RB//FASLG//KIAA1671//EOMES//PYHIN1//USP28//GZMH//DTHD1//SAMD3//FRMPD3//RUNX3//FYN//BFSP1//STK39//ITPRIPL1//TOX//RTP5//SLAMF6//ABCB1//EDARADD//SH2D2A//NFATC2//CD8A//CARMIL3//KLRK1//RGS9//PDCD1//GZMA//LAG3//PIK3R3//DENND2D//CD2//CBLB//TMPRSS3//LLGL2//TSEN54//TTC22//JAKMIP1//CCR5//BRF1//PRKCH//PRR5

### Sheet: gse117769 RA
	IDENTIFIER	mean H	Log10 H	Log2FC RA+GC/H	pval	Log10 pval	Log2FC +GC/-GC	pval	Log10 pval	Q1m RA	D10m RA	Log2 D10m/Q1m RA	GC signature hit RA	COR50 RA
1	ZBTB16	7.81663	0.893019	1.09514	0.0767492	-1.11493	1.17641	0.0656978	-1.18245	4.06122	48.1357	3.56712	39	ZBTB16//ALOX15B//PFKFB2//SRGAP1//TPST1//ECHDC3//IL1R2//EPCAM//FLT3//FKBP5//MACIR//TOB1//FAM183DP//SHROOM2//CD163//ARG1//MAOA//LINC02207//CSGALNACT2//DAAM2//FOXC1//KCNE1//SMAP2//PER1//VSIG4//CXCR4//RELL1//IRS2//CEACAM4//CCND3//ERLIN1//IRAK3//CLEC4E//CDK5R1//CYGB//LPL//C17orf53//NUDT16//ADAMTS2//LINC02289//STS//LHX4//SRGAP2B//SPATA6//NEDD9//IL18R1//VSIR//PHC2//TSC22D3//SAP30
2	KLF9	66.0945	1.82017	0.480512	0.0771867	-1.11246	0.354386	0.191079	-0.718787	30.5855	184.943	2.59616	21	KLF9//ZFP36L2//TSC22D3//AREG//PER1//ARL4A//TNFAIP3//ZFAS1//CXCR4//SOCS1//STK16//BTG1//PLK2//SNORD12B//MAP3K8//RILPL2//IRS2//LINC01619//STK17B//SDC4//SOCS5//SRGAP2B//LINC-PINT//LINC00115//TNFSF8//SH3PXD2B//KATNAL1//GRASP//CD69//LINC00309//SPATA2//LINC01465//B4GALT4//THBS1//NFKBIA//PRKCE//PSMA6//ZFAND2A//EIF1//IER5//DUSP1//TIPARP//MCL1//PTGER4//SPRY1//RBM7//ZBTB16//JUN//PPP1R15A//SYDE2
3	DDIT4	132.112	2.12094	-0.0163277	0.941152	-0.0263401	0.290299	0.265004	-0.576748	44.8811	273.518	2.60745	38	DDIT4//ZFP36L2//CXCR4//IRS2//TOB1//CDK5R1//GADD45A//PER1//JDP2//SAMSN1//BTG1//SAP30//SYAP1//CBX4//INHBB//CSGALNACT2//CXCL16//MAPKAPK2//CCND3//TUBA4A//STK17B//SH3PXD2B//RELL1//RILPL2//HMGB2//ZNF281//SOCS1//UPP1//STK16//DUSP1//ZNF552//PELI1//GTDC1//IL1R2//IL18R1//SPRY1//IRAK3//FLT3//B4GALT1//LINC02207//IRF2BPL//SRGAP1//MAP3K8//PHC2//VSIR//CMTM7//TPST1//FKBP5//GRK5-IT1//ARG1
4	PER1	87.0153	1.9396	0.756224	0.094882	-1.02282	1.08547	0.0334955	-1.47501	26.625	371.077	3.80087	36	PER1//CXCR4//IL1R2//IRS2//STK16//ZFP36L2//TSC22D3//TOB1//JDP2//SRGAP1//LHX4//TPST1//AREG//ZBTB16//KLF9//SAP30//PFKFB2//CDK5R1//SAMSN1//SH3PXD2B//STK17B//CYGB//RELL1//FLT3//CSGALNACT2//SNORD12B//MACIR//RILPL2//SOCS1//PELI1//LINC02207//CEACAM4//PHACTR1//ADAMTS2//MAPKAPK2//SRGAP2B//TMIGD3//RN7SKP16//DDIT4//CCND3//ZFAS1//ZNF281//TUBA4A//GCNT1P3//ARG1//INHBB//RNU6-313P//BTG1//ECHDC3//CD163
5	IRS2	174.799	2.24254	0.993333	0.0147156	-1.83222	0.848314	0.0297809	-1.52606	88.0265	827.184	3.2322	41	IRS2//TOB1//CXCR4//ZNF281//PER1//JDP2//STK17B//TSC22D3//FKBP5//STK16//TPST1//CDK5R1//SH3PXD2B//CLEC4E//PELI1//TUBA4A//IL1R2//ZFP36L2//CSGALNACT2//ZBTB16//INHBB//SAP30//FOXO3//FAM183DP//SRGAP1//PFKFB2//VSIR//ZNF552//IRAK3//SAMSN1//LINC02207//ERLIN1//HMGB2//PHC2//IL18R1//FLT3//CCND3//SMAP2//DDIT4//CYGB//RILPL2//ALOX15B//DUSP1//GADD45A//ECHDC3//ARG1//MACIR//RELL1//FOXC1//CD163
6	CXCR4	1089.67	3.0373	0.369198	0.0986676	-1.00583	0.428871	0.0667428	-1.1756	653.797	2705.88	2.04918	37	CXCR4//IRS2//TOB1//PER1//ZFP36L2//SH3PXD2B//STK17B//STK16//JDP2//BTG1//TSC22D3//ZBTB16//DUSP1//ZNF281//TPST1//RILPL2//SRGAP1//CSGALNACT2//FOXO3//DDIT4//PELI1//IL1R2//FLT3//PFKFB2//KLF9//CCND3//ZNF552//FKBP5//CLEC4E//CD163//CDK5R1//SNORD12B//SAMSN1//SAP30//MAPKAPK2//ALOX15B//SRGAP2B//RELL1//CYGB//GABARAPL1//INHBB//LHX4//CYTIP//FAM183DP//LINC02207//CXCL16//AREG//PHACTR1//IRAK3//TUBA4A
7	TSC22D3	1257.18	3.0994	0.715856	0.0128697	-1.89043	0.79517	0.00879226	-2.0559	672.952	3903.8	2.5363	36	TSC22D3//PER1//IRS2//STK16//CXCR4//KLF9//AREG//SNORD12B//ZBTB16//TPST1//CEACAM4//MCL1//TOB1//CCND3//ZFP36L2//SH3PXD2B//SRGAP2B//SRGAP1//IL1R2//PFKFB2//VSIR//RILPL2//DUSP1//TUBA4A//JDP2//STK17B//BTG1//CLEC4E//LINC02207//SLC5A9//ZDHHC20P1//SNORD12//FKBP5//FAM183DP//ETS2//PHC2//FLT3//ALOX15B//ZNF281//B4GALT4//LINC00309//ARL4A//FOXO3//SAP30//SOCS1//TNFAIP3//CYGB//SPAG4//FOXC1//LINC00664
8	DUSP1	6158.78	3.78949	0.262019	0.2185	-0.660548	0.374309	0.114846	-0.939885	1913.81	12849.3	2.74717	21	DUSP1//FOS//CXCR4//JUNB//BTG1//ZFP36//IRS2//IER2//YPEL5//G0S2//PNRC1//TRIB1//RILPL2//GABARAPL1//STK16//TOB1//TSC22D3//UBC//MAP1LC3B//FOXO3//MAPKAPK2//ITPRIP//TMEM202-AS1//GAB2//STK17B//SRGN//MCL1//CFAP58-DT//TMUB2//PPP1R15A//MYLIP//CXCL8//DNAJB9//RSBN1//TREM1//CSGALNACT2//OSM//ZBTB16//FAM183DP//CYTIP//SRGAP2B//KLF9//ZNF281//CHPT1//LINC00664//PELI1//JMJD6//CXCL16//PER1//BCL2A1
9	FKBP5	115.229	2.06156	1.62907	0.0092612	-2.03333	1.40757	0.0154471	-1.81115	82.8462	945.938	3.51324	40	FKBP5//ALOX15B//SMAP2//CLEC4E//ECHDC3//KCNE1//FAM183DP//PHC2//PFKFB2//ERLIN1//IRAK3//TOB1//FOXC1//KLHL8//FLT3//HMGB2//ZBTB16//TPST1//IL18R1//ARG1//IL1R2//NUDT16//CD163//VSIR//SRGAP1//TLR2//ZNF354A//INHBB//NEDD9//TUBA4A//DAAM2//CSGALNACT2//MACIR//CDK5R1//SIPA1L2//LINC02207//IRS2//LINC02289//SHROOM2//EPCAM//STS//PREX1//SAP30//REPS2//OLAH//VSIG4//ZMPSTE24//IL13RA1//SLC5A9//JDP2
10	ALOX15B	1.394	0.144263	1.39081	0.103943	-0.983203	1.82047	0.0621472	-1.20658	0.286566	12.0714	5.39659	39	ALOX15B//ZBTB16//FKBP5//PFKFB2//ECHDC3//FAM183DP//KCNE1//EPCAM//SRGAP1//DAAM2//FLT3//FOXC1//SMAP2//TPST1//IL1R2//CD163//SHROOM2//MACIR//MAOA//ARG1//CLEC4E//NUDT16//TOB1//IRAK3//VSIG4//ERLIN1//LINC02289//PHC2//LPL//CSGALNACT2//C17orf53//KLHL8//HMGB2//STS//NEDD9//VSIR//IL18R1//ZNF354A//LINC02207//IL13RA1//CDK5R1//FOXQ1//PREX1//CCND3//ADAMTS2//INHBB//SIPA1L2//TLR2//TUBA4A//RELL1
11	CD163	81.5241	1.91129	0.613347	0.0576106	-1.2395	0.467457	0.125466	-0.901474	49.3341	264.217	2.42106	39	CD163//FLT3//CPM//ALOX15B//CLEC4E//FKBP5//KLHL8//PFKFB2//CSGALNACT2//ZBTB16//SAP30//NUDT16//SRGAP1//ECHDC3//FOXC1//JDP2//STS//TOB1//IL1R2//VSIG4//SH3PXD2B//IRAK3//ERLIN1//CDK5R1//KCNE1//SMAP2//TPST1//HMGB2//NEDD9//MACIR//FAM183DP//ZNF552//ARG1//CXCR4//ZNF354A//SLC1A3//LINC02207//SHROOM2//GPER1//ZMPSTE24//PHC2//RELL1//IRS2//SLC35E3//SRGAP2B//IL13RA1//SPATA6//MAOA//CCND3//PREX1
12	ADAMTS2	0.438992	-0.357543	3.6058	0.00837968	-2.07677	3.6245	0.00835904	-2.07784	0.109494	16.6255	7.2464	37	ADAMTS2//TPST1//IL1R2//OLAH//FLT3//INHBB//PFKFB2//SRGAP1//ECHDC3//SHROOM2//ARG1//MACIR//CEACAM4//LINC02207//IL18R1//HMGB2//IRAK3//CSGALNACT2//PHC2//SMAP2//CDK5R1//LHX4//ALOX15B//ZBTB16//FKBP5//IL1R1//TOB1//TUBA4A//RELL1//ERLIN1//MAN2A2//NLRP6//SAP30//NEDD9//VSIR//EPCAM//NR5A2//SIPA1L2//KIF27//DAAM2//CYGB//RGL3//PER1//RN7SKP16//JDP2//PREX1//MAOA//SAMSN1//PCSK9//FAM183DP
13	FLT3	8.22445	0.915107	0.843523	0.0668411	-1.17496	0.940705	0.04958	-1.30469	3.48443	37.8456	3.44113	41	FLT3//TPST1//SRGAP1//PFKFB2//SMAP2//ALOX15B//IL1R2//ZBTB16//IRAK3//FKBP5//CD163//ADAMTS2//TOB1//ECHDC3//CLEC4E//MACIR//CDK5R1//CSGALNACT2//HMGB2//STS//NEDD9//ARG1//ERLIN1//VSIG4//KCNE1//RELL1//SHROOM2//LINC02207//SAP30//IL18R1//JDP2//PHC2//PREX1//INHBB//MAN2A2//KLHL8//LHX4//OLAH//ZNF354A//NUDT16//VSIR//ZNF552//FAM183DP//TUBA4A//LINC02289//CEACAM4//CPM//REPS2//CXCR4//DAAM2
14	VSIG4	4.62013	0.664654	0.314102	0.400827	-0.397043	0.688589	0.11535	-0.937983	1.44397	13.496	3.22442	35	VSIG4//MAOA//ECHDC3//DAAM2//FLT3//ALOX15B//SHROOM2//EPCAM//CD163//ZBTB16//PFKFB2//C17orf53//NUDT16//SMAP2//FKBP5//STS//LINC02207//SRGAP1//FLT1//KLHL8//ARG1//MACIR//LPL//RNASE6//KCNE1//FOXC1//LINC02289//TPST1//FAM183DP//FOXQ1//CSGALNACT2//ZNF354A//HMGB2//NEDD9//PXYLP1//IRAK3//CPM//RELL1//CHIC2//IL13RA1//RASGEF1A//PHC2//TMED11P//CLEC4E//PREX1//ERLIN1//IL18R1//IL1R2//KIT//CDK5R1
15	MAOA	0.307767	-0.511778	2.45515	0.0754327	-1.12244	2.46628	0.0753032	-1.12319	0.0884891	5.4607	5.94744	31	MAOA//C17orf53//EPCAM//DAAM2//ECHDC3//SHROOM2//FOXQ1//VSIG4//ALOX15B//FLT1//ARG1//PFKFB2//SCN5A//LPL//KCNJ6//ZBTB16//MACIR//SRGAP1//TMED11P//FAM183DP//FOXC1//DNAAF1//FKBP5//RNASE6//NUDT16//KCNE1//FLT3//GLDN//LINC02289//CCL20//IL1R2//OLAH//PXYLP1//LINC02207//SMAP2//CD163//TPST1//ADAMTS2//IER3//SLC5A9//PHC2//CSGALNACT2//RELL1//TIMP4//BCAT1//HMGB2//IL18R1//IL13RA1//ERLIN1//KCNMA1
16	AMPH	0.268339	-0.571316	1.20558	0.00858888	-2.06606	1.07051	0.0191966	-1.71678	0.113748	1.53309	3.75253	14	AMPH//GRB10//NACAP3//ABTB1//TMEM91//LINC01118//MBNL1-AS1//YPEL3//DTX2//MAOA//SLC5A9//KIAA0319L//HMGB1P9//DRC1//MTX1//LRCH4//PHC2//PRKCZ//TUBA4A//HIST1H2AC//TMEM120A//ADAMTS2//CATIP-AS1//SHROOM2//CEBPD//SPDYC//ECHDC3//RN7SL683P//VSIR//NCF1B//GLDN//FAM184B//ARG1//EXOC3L1//LAMTOR4//SEPT5//HIST1H1T//MIR548O//TFEB//SNORA23//RPSAP22//LILRB3//EGLN2//LINC00989//VSIG4//LINC02207//PSTPIP1//RNU7-41P//LINC01209//DAAM2
17	ADORA3	#N/A	#N/A	#N/A	#N/A	#N/A	#N/A	#N/A	#N/A	#N/A	#N/A	#N/A	#N/A	#N/A
18	TMIGD3	3.35054	0.525115	1.09219	0.0183432	-1.73653	1.09277	0.0189822	-1.72165	1.4188	17.697	3.64076	40	TMIGD3//JDP2//SAP30//SAMSN1//IL1R2//PER1//CDK5R1//PFKFB2//CCND3//CD163//CLEC4E//UPP1//TOB1//ZNF552//ECHDC3//IRS2//CSGALNACT2//CEBPD//SLA//ERLIN1//STK16//TUBA4A//PHC2//LINC02207//RNF144B//GPER1//IRAK3//SRGAP1//HMGB2//NUDT16//NSFL1C//ZFP36L2//TAF8//VSIR//FLT3//SH3PXD2B//TPST1//ITPKC//FKBP5//NWD1//ZBTB16//RN7SKP16//CXCR4//MAP2K6//KIT//EPAS1//KLHL8//ARG1//TSC22D3//LHX4
19	MACIR	#N/A	#N/A	#N/A	#N/A	#N/A	#N/A	#N/A	#N/A	#N/A	#N/A	#N/A	#N/A	#N/A
20	OLAH	0.63383	-0.198027	2.71407	0.0135857	-1.86692	2.33458	0.0189914	-1.72144	0.317877	12.0961	5.24994	35	OLAH//IL18R1//ARG1//SHROOM2//INHBB//HMGB2//IL1R2//ADAMTS2//MACIR//ECHDC3//TPST1//LHX4//IRAK3//PFKFB2//LINC02207//TOB1//CDK5R1//ERLIN1//PHC2//TUBA4A//SRGAP1//CSGALNACT2//SAMSN1//SMAP2//IL1R1//FAM183DP//FKBP5//FLT3//SIPA1L2//CA4//CYGB//RELL1//VSIR//RN7SKP16//ALOX15B//CA12//EPCAM//PCSK9//SH3RF3//SAP30//ZBTB16//CEACAM4//MAOA//MARC1//KCNE1//NEDD9//PRKDC//ZNF354A//TRPV5//ASPH
21	DAAM2	4.47342	0.650639	2.83925	0.0449224	-1.34754	2.62918	0.0504679	-1.29699	0.885912	102.21	6.85015	30	DAAM2//EPCAM//FOXQ1//MAOA//ALOX15B//ECHDC3//C17orf53//LPL//KCNE1//LINC02289//FAM183DP//SHROOM2//VSIG4//FKBP5//RNASE6//PFKFB2//TMED11P//SMAP2//NUDT16//ZBTB16//FOXC1//MACIR//IL13RA1//ARG1//SIPA1L2//PXYLP1//SLC5A9//KCNJ6//DNAAF1//FLT3//NECAB2//SRGAP1//CCL20//PHC2//SLC8A1//UPF1//NEDD9//FLT1//RASGEF1A//TPST1//RAB36//PHF24//ADAMTS2//AP3B2//SCN5A//TLR2//ASPH//VSIR//LINC02207//IRAK3
22	IL1R2	90.7761	1.95797	1.5612	0.0125357	-1.90185	1.50695	0.0142436	-1.84638	59.4334	706.226	3.57078	39	IL1R2//PFKFB2//TPST1//SRGAP1//ARG1//TOB1//ECHDC3//IRAK3//FLT3//ADAMTS2//MACIR//CDK5R1//ZBTB16//LHX4//HMGB2//CSGALNACT2//OLAH//SHROOM2//JDP2//IL18R1//ALOX15B//ERLIN1//LINC02207//PHC2//FKBP5//CEACAM4//SAP30//PER1//INHBB//TUBA4A//SMAP2//SAMSN1//CYGB//FAM183DP//CLEC4E//VSIR//RN7SKP16//RELL1//CD163//IL1R1//IRS2//NEDD9//KCNE1//STK16//MAN2A2//PREX1//ZNF552//EPCAM//PELI1//CXCR4
23	IRAK3	71.5564	1.85465	0.589357	0.0312776	-1.50477	0.495241	0.0595546	-1.22508	47.4644	209.778	2.14395	40	IRAK3//ERLIN1//HMGB2//SMAP2//IL18R1//PFKFB2//FKBP5//IL1R2//ARG1//PHC2//KCNE1//TPST1//NEDD9//FLT3//CSGALNACT2//PREX1//TOB1//ECHDC3//CDK5R1//CLEC4E//SRGAP1//ZNF354A//INHBB//MACIR//OLAH//TLR2//ZNF552//ABHD5//ALOX15B//REPS2//HCLS1//AGFG1//SIPA1L2//LINC02207//IL1R1//TUBA4A//PRKDC//KLHL8//SHROOM2//E2F3//MAN2A2//NUDT16//SAP30//JDP2//MEGF9//STS//ZNF281//MARC1//PLBD1-AS1//ZMPSTE24
24	ECHDC3	3.20376	0.50566	1.42825	0.0263932	-1.57851	1.61645	0.0183833	-1.73558	1.53196	22.3613	3.86755	38	ECHDC3//PFKFB2//SHROOM2//ALOX15B//ARG1//FKBP5//MACIR//FAM183DP//EPCAM//IL1R2//PHC2//DAAM2//LINC02207//MAOA//ZBTB16//SRGAP1//SMAP2//HMGB2//OLAH//KCNE1//FOXC1//IL18R1//IRAK3//ERLIN1//TPST1//INHBB//CSGALNACT2//FLT3//NUDT16//CDK5R1//ADAMTS2//VSIR//VSIG4//TOB1//TUBA4A//LINC02289//CLEC4E//CD163//SAP30//C17orf53//ZNF354A//SLC5A9//KLHL8//NEDD9//RELL1//SIPA1L2//FOXQ1//FLT1//PREX1//LPL
25	ARG1	10.464	1.0197	1.99774	0.0109047	-1.96239	1.72937	0.0174339	-1.75861	3.44487	108.89	4.98228	36	ARG1//HMGB2//PFKFB2//ECHDC3//OLAH//SHROOM2//IL18R1//IL1R2//CSGALNACT2//IRAK3//MACIR//SRGAP1//LINC02207//TPST1//ERLIN1//PHC2//FKBP5//INHBB//TOB1//ALOX15B//FAM183DP//SMAP2//LHX4//CDK5R1//ADAMTS2//FLT3//MAOA//TUBA4A//ZBTB16//IL1R1//EPCAM//KCNE1//SIPA1L2//RELL1//ZNF354A//PREX1//VSIR//CLEC4E//NEDD9//FOXC1//REPS2//SAP30//CYGB//DAAM2//SAMSN1//ZNF552//PLBD1-AS1//VSIG4//FLT1//RN7SKP16
26	ACSL1	644.171	2.809	0.602184	0.012661	-1.89753	0.343273	0.125341	-0.901907	363.55	1726.02	2.24722	2	ACSL1//GCA//SRPK1//KLHL2//AQP9//RNF149//SULT1B1//XPO6//DYSF//DOK3//UBE2B//SH3GLB1//NUMB//WDFY3//RALB//UBXN2B//PLXNC1//ALOX5//BASP1//MANSC1//PYGL//STX3//TLR8//RBM47//MSL3//STAT3//FPR2//IPMK//STAT5B//SDCBP//MBOAT2//LIMK2//HSDL2//NCF4//IFNAR1//IL17RA//BCL6//ALPK1//TDP2//PACSIN2//ACSL4//FAM129A//PHTF1//RIPOR2//LMNB1//MSL1//FCGR2A//SLC26A8//EGLN1//FAM53C
27	HPGD	5.97083	0.776034	0.258855	0.2227	-0.652281	0.251696	0.249255	-0.603357	3.02882	12.3388	2.02638	2	HPGD//CRYM//CREB3L1//PRG3//TM4SF1//HBG1//ST6GAL2//EPB41L4B//CCDC114//XCR1//HBG2//SNAPC1//CAVIN1//ARFGEF3//CD34//LAPTM4B//B3GALNT1//PROM1//MYCN//EPX//NUTM2E//PTH2R//ELN//DEPP1//CTNS//CRHBP//C2orf66//DPYSL3//ITGB4//EFHC2//TMEM246//FAM83A//MAMDC2//SPOCK3//GGT5//ZC2HC1C//INE1//ANXA11//S100A16//RAMP3//SLC27A2//TIMP3//FERMT1//PLA2G4C//C6orf47//TMBIM1//GPC4//NT5DC1//PSIP1//WDR1
28	ALOX5AP	407.108	2.60971	0.301475	0.129637	-0.887273	0.393188	0.058705	-1.23132	264.066	838.952	1.66769	16	ALOX5AP//MARC1//LINC00694//IL18RAP//TXN//TUBA4A//MMP9//PHC2//CLEC4D//VAPA//RTF2//IL18R1//RALB//CA4//VSIR//QPCT//CMTM2//SMAP2//AQP9//LINC00398//RAB7A//GPR160//GMFG//MMP25//SIPA1L2//RTN3//CHMP2A//HCLS1//BMX//IFITM2//HMGB2//ENTPD1//LRRN1//RBP7//NCF4//REPS2//LY96//GCA//PTEN//FKBP5//FPR1//BCL2A1//KLHL2//TSEN34//TGFA//IRAK3//SRGN//ASPRV1//CRISPLD2//NAMPT
29	PPARG	0.375091	-0.425863	0.0899776	0.674056	-0.171304	0.36743	0.0976243	-1.01044	0.136825	0.692003	2.33845	5	PPARG//PRDM1//FLVCR2//HTRA1//OR7E14P//SORT1//UBASH3B//GAS2L3//CDO1//TMEM178B//CH25H//PLP2//CD63//LYZ//LLPH//HP//CPE//TUBB6//CPNE2//S100A4//C19orf38//BLOC1S2//LDHA//PLA2G15//UBE2J1//ACTA2//MSLN//PLAU//EDN3//METTL7B//FAM198B//TMSB4X//LACTB//DSEL//UGCG//DSCC1//ELOC//FARP1//TRIM71//SMIM10//SYF2//CGAS//RRAGD//IL15RA//GPER1//CRNDE//S100A6//GSG1L//REEP5//LINC00824
30	MERTK	3.70332	0.568591	-0.102209	0.608141	-0.215996	-0.459245	0.0433226	-1.36329	1.9055	8.79328	2.20623	4	MERTK//SIGLEC15//ZNF826P//PALLD//AZI2//C8G//ITLN1//ABHD6//ADSS//ACP2//SGK3//METTL7A//TBC1D8//LACTB2//AP2A1//HGF//OCRL//FZD1//MS4A7//SNX33//SYT6//CSF1R//CIDEB//LRRC8D//CD1D//P2RY1//ZFAND5//MMP14//TMEM254//CRLS1//PELI3//THAP8//ARHGAP29//MIS18BP1//DPY30//KCTD12//MGAT1//EPB41L3//NCKAP1L//ARSD//NUDT16P1//TPP1//DCLRE1B//SEC23A//CYP1A1//RDH12//ARV1//CCNYL1//DHRS4-AS1//SLC25A12
31	MARCO	14.7979	1.1702	-0.240493	0.332723	-0.477917	-0.210545	0.46077	-0.336516	4.07572	33.0397	3.01907	2	MARCO//CTSL//STAC3//ADAP2//BTBD3//LILRB4//RRAS//FLVCR2//ANXA2//LILRB1//UBE2E2//ITGA7//MPDU1//RNH1//GCH1//TCN2//GAS6//LGALS2//ATP1B3//WASF1//BATF3//CST3//ZBTB8OS//ANXA4//NIPSNAP3A//HMOX1//ADAM9//UQCRFS1//RNF7//COMMD9//CAPNS1//TOR3A//GSTO1//OAF//STEAP3//NDUFAB1//FMNL2//LYZ//SIL1//RCAN1//MS4A4A//TGFBI//LAMTOR2//CSTB//ID2//CHN2//GMNN//PLAC8//CYBB//TIGAR
32	VCAN	747.144	2.8734	-0.0200985	0.907978	-0.0419248	-0.28719	0.0881602	-1.05473	447.022	1396.92	1.64383	0	VCAN//LRP1//EMILIN2//TPP1//NCEH1//HEXB//MPEG1//MS4A6A//CCDC88A//RIN2//APLP2//MMP14//ADAM9//NAGA//SCARB2//ADA2//CD300E//CD86//NEK4//ATRN//CD36//SETD7//FCN1//FAM198B//SLC44A1//ERLIN2//SLC9A9//PLBD2//CPVL//CERS6//AP1S2//CYBB//GLB1//TTC7A//P2RX4//ITFG1//SNX30//TMEM167A//NUS1//ARL5A//EIF4G1//FUCA2//HFE//CCDC149//DIAPH2//MGST1//CD300C//CLCN5//CNIH1//C11orf58
33	CCR2	49.3904	1.69364	0.0925854	0.773087	-0.111772	0.0366501	0.905352	-0.0431824	18.9803	133.206	2.81108	0	CCR2//CPSF2//GIMAP6//GIMAP8//AASDHPPT//MAT2A//ATG4C//NARS//SLC16A1//METTL13//TXNDC15//GART//TMEM184C//MED20//EFR3A//RPL7L1//DCAF7//UTP14C//LEO1//RARS//SLFN11//TRMT1L//TDG//PEX11B//GEMIN6//NSF//GIMAP7//NCBP1//PSMD5//ZNF253//ABCD3//HCP5//SUCLA2//PNPO//ERI2//CWC22//METTL7A//SRPRB//PREPL//ANKFY1//RPE//IDH1//CLN5//PTRH2//SACM1L//POLR2B//ARCN1//KLHL22//BET1//NUP107
34	ALDH1A1	37.0653	1.56897	-0.589305	0.00105881	-2.97518	-0.630941	0.00149309	-2.82591	13.544	60.8778	2.16826	0	ALDH1A1//PPARGC1B//SPTSSA//FOLR2//HLA-DMB//GRK3//AATBC//BORCS7//ADA2//PLXNB2//SLC2A9//CTNND1//AP1S2//HDX//MS4A14//NAGA//DIAPH2//CD86//CD209//SLC7A7//HADHA//KCNC3//WDR49//RFX5//AKR1A1//SRFBP1//HLA-DPA1//TXNDC16//NPC2//TTC7A//CSDE1//CTSO//SCARB2//CDC42BPB//ERLIN2//NIPSNAP3A//HLA-DMA//SAMD4A//HLA-DRA//HLA-DPB1//FAM135A//CPVL//SCRN1//TANGO6//MRAS//POU2F2//ULK2//ARHGEF10L//CD300C//DNAJC10
35	PLA2G7	10.4358	1.01853	-0.683477	0.000692979	-3.15928	-0.622828	0.00450531	-2.34628	3.46206	17.3017	2.32121	0	PLA2G7//CCDC149//MPEG1//ADA2//PID1//TGFBI//CTSH//CYBB//CD86//LY86//EMILIN2//ZNF385A//TPP1//UBE2E2//ARHGEF10L//HLA-DMB//BMF//FCN1//HEXB//TTYH3//CLMN//NAGA//GBGT1//EPB41L3//FUCA2//ANXA5//SLC46A2//GRK3//PSAP//CD33//MYCL//LILRB4//PLXND1//PLXNB2//ERMAP//PEA15//C11orf74//COLGALT1//CLEC10A//PRR11//KYNU//SLC2A9//DAGLA//CD4//MPDU1//SCARB2//NAGPA//TMEM206//TPCN1//CPVL
36	ARHGEF10L	20.6596	1.31512	-0.6716	1.01717e-05	-4.99261	-0.552816	0.00080737	-3.09293	8.58401	28.2074	1.71635	0	ARHGEF10L//SLC37A2//RASSF4//CTNND1//NAGPA//ADAP2//PAN2//IRF5//FGD2//UBE2E2//CARD9//SLC43A3//AP1S2//TNS3//DAGLA//COLGALT1//HDAC6//SLC27A1//ALDH3A2//TGFBI//PLXNB2//BMF//CD33//BCCIP//HLA-DMB//DDX41//EPB41L3//STK11IP//MPV17//HDHD5//NUBP1//TPCN1//HNMT//SLC2A9//P2RX7//MPEG1//NAGA//IDH3A//CLPB//PLCB3//CERS6//EIF4E2//AAMP//ADA2//CEBPG//LIPA//KCNMB1//POU2F2//DNPEP//C16orf70
37	CD74	2757.18	3.44046	-0.619747	5.9959e-08	-7.22215	-0.557632	5.9657e-06	-5.22434	1332.83	3524.71	1.40301	0	CD74//HLA-DRA//HLA-DMA//CYB561A3//HLA-DMB//HLA-DPB1//AKR1A1//IRF8//PEA15//VAV2//AGPAT3//FGD2//GGA2//TMEM268//CIITA//HLA-DPA1//RFX5//CD86//KARS//NAGA//AMFR//ADA2//PEPD//TIMELESS//PSMB2//RUSC1//YBX1//TMEM147//SLC25A5//RNF26//G6PC3//DRAM2//FOXP4//EIF3I//CNDP2//CLCN7//KDM2B//AP1B1//EIF2AK4//FOLR2//TBC1D9B//ZNF385A//RPS6KA4//MAPKAP1//SIPA1L3//PTMA//AUP1//RPN2//CCDC50//PDIA3
38	HLA-DRA	1484.68	3.17163	-0.570517	1.23706e-05	-4.90761	-0.593492	7.48547e-05	-4.12578	702.384	2179.32	1.63355	0	HLA-DRA//HLA-DMA//CD74//HLA-DPB1//HLA-DPA1//PEA15//HLA-DMB//AKR1A1//CIITA//NPC2//MTMR11//NAGA//YBX1//PDIA3//AGPAT3//CD86//ADA2//SLC25A5//PLOD3//PTMA//VAV2//TTL//MAPKAP1//PSMB2//FGD2//EIF2AK4//BORCS7//PTPMT1//ARMH3//R3HDM1//TMEM268//KARS//C6orf106//TRAK1//IFT52//RFX5//CPVL//RPN2//APH1A//CYB561A3//UFM1//TMEM147//SCARB2//IRF8//TBC1D9B//PARP3//GNA12//AUP1//RNF26//GANC
39	GYG1	57.8094	1.762	0.403289	0.0404843	-1.39271	0.42516	0.0344347	-1.463	37.0649	128.784	1.79683	0	GYG1//CD177//S100A8//S100A9//ANXA3//SYN2//PYGL//S100A12//TLR5//MMP9//RNF10//RALB//PGLYRP1//LRRN1//VAPA//ROPN1L//QPCT//NCF4//BASP1-AS1//DYSF//BMX//FLOT2//TXN//GCA//CCDC71L//AQP9//RGL4//NAMPT//S100A11//BASP1//SERPINB1//ANP32A//RTN3//KREMEN1//IFITM2//SEMA4A//SRPK1//BCL2A1//EIF4E3//CYSTM1//PPP4R2//RAB31//PECR//GPR141//SH3GLB1//GPAT3//SDCBP//ACSL1//FLOT1//UBAP1
40	HK3	124.58	2.09545	0.139029	0.239584	-0.620542	0.117962	0.290872	-0.536298	89.5908	187.703	1.06703	4	HK3//RNF10//ITGAM//LRPAP1//HK2//MCOLN1//PGD//PGK1//ZBTB7B//GLIPR2//OS9//VAMP3//ZDHHC3//ARL8A//RAP2C//TFDP1//SNX3//ARF4//RFLNB//MTF1//LAMTOR5//JAK2//FKBP1A//TPM3//PLP2//MCTP1//CD63//AP5B1//TMEM38A//TMEM167B//GRN//UPP1//CHMP2B//ATG7//ROPN1L//RNF19B//FAM151B//ALDOA//TFE3//NFIL3//PGAM1//BAK1//METTL9//SPPL2A//SCPEP1//PLBD1//ATXN7L3//RAD23B//RELT//LPGAT1
41	LDHA	211.702	2.32573	-0.0570426	0.608659	-0.215626	-0.0577967	0.596413	-0.224453	152.172	288.761	0.924167	0	LDHA//NDUFA1//COX7A2//LAPTM4A//SRP14//SKP1//RSL24D1//MAGOH//UFD1//GAPDH//COX7B//ELOC//PLP2//PTGER2//PHF5A//SZRD1//EIF4H//TMEM183A//CFL1//TXNDC11//COPS2//SSR2//AP3S1//AMZ2//WDR45B//MAPK6//MYDGF//LGALS3//SEC61B//MRPL33//KMT5A//P4HB//MORF4L1//MAPK1IP1L//PSMD8//BZW1//LRRC59//CDCA4//SYS1//ATP5MD//SUB1//RELA//FBXO9//DBI//NRAS//BCL7B//UQCRFS1//ZDHHC3//PSMD7//TPM3
42	FCGR3B	2747.54	3.43894	0.127425	0.42504	-0.37157	0.111872	0.490209	-0.309619	1481.99	4629.14	1.6432	0	FCGR3B//NUMB//CSF3R//UBXN2B//EGLN1//FCGR2A//MNDA//ITM2B//IRF2//SEMA4B//TMEM154//STAT3//AQP9//LYN//WAS//H3F3A//IL17RA//EVI2B//SNX10//DYSF//LAMP2//ALOX5//CD46//RBM23//THOC5//SHOC2//GCA//CAPZA2//RNF13//FPR1//LAT2//MOB3A//SDCBP//JAML//TLR8//RP2//CCNDBP1//ALPK1//FPR2//CKLF//CXCR2//XPO6//ACSL1//NDUFB6//SERINC1//RNF149//SERPINA1//MARK2//FBXL5//VMP1
43	CXCR2	1327.42	3.12301	0.0768349	0.671255	-0.173112	0.0103211	0.955848	-0.0196113	690.502	2431.26	1.81599	0	CXCR2//TNFRSF1A//CXCR1//STAT3//RASSF3//CAPZA1//PXN//NRBF2//IGSF6//MARCH7//SLC25A44//FPR2//FCGR2A//TMEM43//APBB1IP//CEP19//TNFRSF10C//IFNAR1//KPNB1//MNDA//TMEM154//NUP98//CSF2RB//SIGLEC9//IL6R//CAB39//ELOVL5//NCF2//FAM45A//LRMP//EGLN1//MEFV//LBR//CANT1//PRKAR1A//ATP6V1A//TLR8//ACTN1//NEK7//NBR1//PLCG2//SERINC1//SERINC3//CARD8-AS1//ST8SIA4//NUMB//EVI2A//MAP2K4//COP1//FRAT2
44	MME	575.16	2.75979	0.336706	0.111628	-0.952225	-0.0237622	0.902086	-0.0447519	340.142	1330.01	1.96723	5	MME//HSDL2//RTN3//MEGF9//QPCT//VMP1//SDCBP//LAMP2//CD46//UBN1//B4GALT5//EVI2B//NUMB//PLXNC1//AQP9//GPR141//LRP10//CFLAR//VNN2//MGAM//CCPG1//SULT1B1//UBXN2B//CMTM2//MSL1//LRRK2//LILRA2//CCNDBP1//OSTF1//GCA//SOS2//CTBS//RP2//PILRA//RAB7A//NPL//WDFY3//ITM2B//AGFG1//CYB5R4//IGF2R//SELL//RTF2//MANSC1//UBE2B//TLR4//DYSF//DHRS7//TMEM154//CHMP2A
45	HAL	54.4887	1.73631	0.256764	0.221256	-0.655105	0.11132	0.596206	-0.224604	31.245	119.974	1.94103	0	HAL//ACOX1//CHST15//UBR5-AS1//RAF1//ATP6V1A//PIP4P2//PISD//LBR//OSBPL2//SLC25A44//RAB11FIP1//BTBD10//ZNF746//ARID3A//FRAT1//DEF8//KDM4B//KIAA1551//P2RY13//IKBIP//RASSF2//LRMP//NFAM1//ARL11//ATP6V1B2//IL6R//STAT3//TIMP2//KATNBL1//MAP2K4//FRAT2//APAF1//FAM45A//SEC14L1//PEAK3//SNX11//CYP4F3//SH3BP5L//NRBF2//NUP98//DGCR2//CDK19//IFNGR2//C5AR2//NEK7//SERINC3//ZNF396//MAEA//PLCG2
46	NOV	27.9922	1.44704	0.0265502	0.888818	-0.0511869	0.10495	0.613034	-0.212515	11.9099	52.9709	2.15304	10	NOV//TMCC3//HECW2//PELI2//FOXO4//MXD1//AMN1//TMX4//CCNG2//ALG1L13P//MTMR3//NHS//SNRK//EYS//MARF1//PRKDC//CALCOCO1//UBN1//LRRC4//FGD4//LAMP2//RALGAPA2//ZNF776//TMEM127//OSGIN2//CHMP1B//PHLPP1//NIN//DIRC2//SEMA3C//TMEM71//HACD4//RIT1//FGGY//GAPT//TM6SF1//MYO9B//MAP3K2//MEGF9//HTATIP2//WIPF2//FBXL20//KIF13A//ZNF281//BRWD3//REPS2//GPSM2//ZNF33A//ITPKB-IT1//PREX1
47	AZU1	5.40632	0.732902	1.33154	0.0876422	-1.05729	1.11962	0.161608	-0.791537	1.28619	48.6708	5.24188	0	AZU1//ELANE//MPO//DEFA4//PRTN3//CTSG//SLC2A5//HTRA3//DEFA8P//PCOLCE2//CEACAM6//COL17A1//BEX1//BPI//DEFA3//MS4A3//RAB13//RNASE3//HTRA4//PRRT4//ANLN//PLPPR3//TCTEX1D1//AHSP//ABCA13//TCN1//CEACAM16//TARM1//CHIT1//DNAH10//SLC28A3//INHBA//KCNK5//STOX2//RETN//CD24P4//CA1//H2AFZP2//ERG//CEACAM8//LCN2//SMG7-AS1//SERPINB10//C9orf84//PLAU//HBD//SEMA6A//NXF3//CDT1//MSLN
48	ELANE	4.55054	0.658063	1.67107	0.0867722	-1.06162	1.18806	0.190615	-0.719843	1.05275	53.1231	5.65711	0	ELANE//MPO//PRTN3//AZU1//DEFA4//SLC2A5//DEFA8P//BPI//PCOLCE2//HTRA3//BEX1//CEACAM6//CTSG//COL17A1//MS4A3//RNASE3//DEFA3//HTRA4//CHIT1//ANLN//TCN1//RAB13//ABCA13//PRRT4//AHSP//PLPPR3//INHBA//CD24P4//ERG//LCN2//DNAH10//CA1//TARM1//CEACAM8//STOX2//SLC28A3//PLAU//RETN//KCNK5//MMP8//TCTEX1D1//SERPINB10//MSLN//EDN3//UGCG//CEACAM16//LTF//HBD//C10orf55//ITGA9
49	MMP8	11.4494	1.05878	1.94686	0.0795605	-1.0993	1.45197	0.135598	-0.867745	2.63413	156.223	5.89013	0	MMP8//LCN2//LTF//CAMP//HP//CEACAM8//OLR1//ERG//CHIT1//CRISP3//ABCA13//ITGA9//TCN1//OLFM4//BPI//INHBA//RNASE3//HBD//AHSP//SLC2A5//TARM1//UGCG//COL17A1//SERPINB10//ANLN//CA1//DEFA8P//CD24P4//BEX1//HTRA4//HTRA3//SELENBP1//RAB13//DZIP1L//CEACAM6//PRTN3//MS4A3//ELANE//OSBP2//RETN//FAM83A//BCL2L15//STOX2//PCOLCE2//PLAU//DEFA4//PRRT4//MPO//IQGAP3//PGLYRP1
50	OLFM4	6.91458	0.839766	1.88665	0.15004	-0.823794	1.38948	0.230689	-0.636973	0.711895	105.126	7.20624	0	OLFM4//OLR1//CRISP3//LTF//CEACAM8//CAMP//LCN2//ERG//MMP8//ITGA9//INHBA//FAM83A//ABCA13//HP//HBD//SERPINB10//TCN1//CREB3L1//BCL2L15//PRG3//BPI//RNASE3//ARFGEF3//SELENBP1//OSBP2//TM4SF1//DZIP1L//COL17A1//HBG2//TSPAN12//LINC00960//CRYM//STAB2//PROM1//MYCN//TARM1//CEACAM6//EPB41L4B//CD24P4//IQGAP3//NECAB1//PRRT4//CA1//CD34//DEFA8P//ELN//AHSP//ANLN//CRHBP//CHIT1
51	HP	8.2704	0.917527	1.27292	0.0537654	-1.2695	1.0761	0.0844632	-1.07333	3.54284	54.1357	3.9336	0	HP//MMP8//CAMP//LCN2//LTF//OLR1//CRISP3//CEACAM8//ERG//OLFM4//CHIT1//TCN1//ABCA13//HBD//BPI//ITGA9//INHBA//AHSP//RNASE3//UGCG//CD24P4//DZIP1L//CA1//BEX1//SERPINB10//SLC2A5//OSBP2//BCL2L15//SELENBP1//TARM1//COL17A1//FAM83A//RAB13//DEFA8P//HTRA4//ANLN//PRTN3//HTRA3//ELANE//CEACAM6//PLAU//RETN//PGLYRP1//PCOLCE2//TMEM52B//IQGAP3//MS4A3//DEFA4//FSTL3//STOX2
52	RETN	7.37866	0.867977	0.410502	0.300735	-0.521815	0.349284	0.407962	-0.38938	2.86384	27.3592	3.256	0	RETN//AHSP//PRTN3//SLC2A5//BPI//LCN2//CHIT1//ELANE//MMP8//HTRA4//BEX1//COL17A1//AZU1//HTRA3//DEFA8P//DEFA4//TARM1//RAB13//RNASE3//MPO//HBD//LTF//ABCA13//CAMP//ERG//CEACAM8//PLAU//TCN1//ANLN//C10orf55//CA1//CEACAM6//MS4A3//IL1RN//KCNK5//HP//EDN1//PCOLCE2//HBB//CTSG//INHBA//MSLN//EDN3//ITGA9//STOX2//CD24P4//ZC3H12A//C9orf84//DEFA3//SERPINB10
53	FAM20A	0.785684	-0.104752	1.39104	0.0734772	-1.13385	0.763947	0.236359	-0.626429	0.250722	5.98227	4.57653	0	FAM20A//IGKV2-29//MS4A4A//DNAH17//SEMA3G//LINC02562//ASGR2//OTOF//IFI44//TRAV12-2//CCL8//RPS4XP17//OAS2//IGHV5-51//RFPL4A//IFI44L//OAS3//RGS16//LINC02197//SIGLEC1//GAS6//COL1A2//USP18//APCDD1//IGFBP3//METTL7B//ROPN1B//NCOA7//KRT7//CMPK2//MAD1L1//DDX60//EPHB2//ZBP1//LINC01289//RPSAP52//AIRE//RSAD2//BTF3P9//TMEM200A//MAPK11//MEI1//MT2A//CYTOR//GNG4//UMODL1-AS1//ACTN3//OAS1//SLC9A9-AS2//SPATS2L
54	METTL7B	0.188806	-0.723984	0.950945	0.0649293	-1.18756	0.863985	0.097198	-1.01234	0.0821011	0.970279	3.56293	1	METTL7B//CYP4B1//PTGFRN//FAM20A//SIGLEC1//CH25H//NT5C3AP1//RGS16//OAS1//FLVCR2//DOCK1//MS4A4A//ADAM29//OAS2//IFI44//SEMA3G//ASGR2//ABCB9//HTRA1//IFI44L//ACVRL1//ZBP1//IGHVII-30-1//MIR4645//DNAH17//LINC02404//GAS6//SDC1//CBX3P9//ZNF807//IGLV9-49//BTF3P9//OAS3//NRG1//SLC17A3//RPL30P11//DSEL//IGHA1//CHMP5//DBX1//OTOF//EDNRB//DZIP1//GRIN2D//GOLGA8T//PPIAP45//MMP19//RGL1//EPHB2//SAMD9L
55	IL1B	88.8202	1.94851	0.480229	0.242085	-0.616033	0.610024	0.1308	-0.883393	23.0221	317.534	3.78582	4	IL1B//IL1A//CXCL2//NFKBIZ//IL1RN//GPR84//KCNJ2-AS1//PTGS2//KCNJ2//PPP1R15A//ARL5B//PTX3//MAFF//EGR3//TMEM185B//ICAM1//ATF3//BCL10//LINC00528//C15orf48//HCAR3//NFKBIA//GPR65//SHISA9//RRAD//TNFAIP3//TICAM1//FFAR2//MEPCE//CXorf40A//HIST2H2BE//FGF5//C10orf55//HIST1H2BC//CXCL1//CD83//EDN1//ZC3H12A//CFAP20//ZNF674-AS1//LINC01366//CCRL2//PPP1R15B//TAGAP//F3//PLEK//HERC3//PPIF//NFKB2//MAFK
56	OASL	57.2624	1.75787	0.257298	0.524344	-0.280383	0.0656831	0.834903	-0.0783639	22.6052	180.953	3.00089	0	OASL//MX1//RSAD2//HERC5//CMPK2//IFIT1//IFI6//IFI44L//SHISA5//IFI44//IFIT3//OAS2//IFIT2//NT5C3A//IFIT5//DHX58//XAF1//ZBP1//OAS3//USP18//IFI35//DDX60//PARP12//MX2//OAS1//ZCCHC2//SPATS2L//EIF2AK2//SIGLEC1//DDX58//EPSTI1//HERC6//TREX1//IRF7//LY6E//PARP10//ISG15//HELZ2//CMTR1//AGRN//TOR1B//NAPA//TRIM22//NRIR//PML//UNC93B1//NUB1//GALM//ISG20//PHF11
57	GBP1	90.896	1.95854	-0.0160947	0.956586	-0.0192759	-0.115896	0.66722	-0.175731	38.76	215.703	2.47641	0	GBP1//GBP5//BATF2//GBP1P1//CD274//SERPING1//STAT1//FCGR1A//LAP3//FCGR1B//UBE2L6//GBP2//APOL6//PARP9//STAT2//GBP4//ANKRD22//APOL1//GBP6//FBXO6//ETV7//PSME2//PTGES3P1//TRIM22//APOL4//PSTPIP2//PML//SAMD9L//PARP14//EPSTI1//XAF1//PSMB8//EFCAB2//CASP1//PDCD1LG2//FBXO39//TAP2//TAP1//LAMP3//XRN1//RHBDF2//VRK2//SECTM1//PIK3AP1//PIGR//IFIH1//CARD17//NAPA//PNMA2//SIGLEC6
58	LEF1	81.1158	1.90911	-0.129403	0.444601	-0.352029	-0.135216	0.410081	-0.387131	42.123	132.212	1.65018	0	LEF1//FAM102A//TESPA1//APBB1//CCR7//RCAN3//VSIG1//TCF7//ABLIM1//PLCG1//MAN1C1//PRKCQ-AS1//PLEKHB1//CEP68//PCED1B//SIRPG//RETREG1//CD27//AMIGO1//SALL2//DOCK9//TFAP4//AGMAT//RASGRF2//DGKA//NOP14//CD40LG//RNF157//PDE7A//LDHB//CHMP7//KLHL36//UBASH3A//IL7R//EPHA1//GPRASP1//TRIM28//LY9//CARMIL2//SATB1//ITK//THEM4//CRTC1//TRABD2A//PHF10//PUS1//UXS1//TBC1D4//NELL2//ATP8B2
59	PRF1	204.363	2.3104	-0.497208	0.0148727	-1.82761	-0.446256	0.0403202	-1.39448	78.8868	350.308	2.15077	0	PRF1//ADGRG1//KLRF1//ENPP5//TBX21//F2R//CD247//ERBB2//PDGFD//S1PR5//PDGFRB//NCR1//KLRD1//SYT11//NMUR1//PRSS23//NCALD//TTC38//PYHIN1//B3GAT1//GTF3C1//FGFBP2//GZMA//OSBPL5//GNPTAB//PPM1L//C1orf21//RFTN1//SLAMF7//PLEKHF1//SH2D1B//NCAM1//AKR1C3//HENMT1//YPEL1//FCRL6//ABCB1//RAP2A//KIR2DL3//MAPRE2//CYB5B//CEP78//VANGL1//CMKLR1//UCHL5//FEZ1//JAKMIP2//PRR5L//CACNA2D2//ABI3

### Sheet: gse207751 asthma
	IDENTIFIER	mean H	Log10 H	Log2FC AST.SEV./H	pval	Log10 pval	Log2FC SEV./MOD.	pval	Log10 pval	Q1m ASTHMA	D10m ASTHMA	Log2 D10m/Q1m ASTHMA	GC signature hit ASTHMA	COR50 ASTHMA
1	ZBTB16	249.618	2.39728	0.341128	0.301462	-0.520767	0.230155	0.464055	-0.333431	145.345	778.458	2.42114	35	ZBTB16//IL18R1//FKBP5//TMIGD3//PFKFB2//SDR42E1P5//SRGAP1//ERLIN1//CLEC4E//AICDA//NUDT16//ALOX15B//TSC22D3//IL1R2//TXNIP//ANKS1A//DDIT4//KCNE1//ECHDC3//SOCS1//SLC35E3//SIPA1L2//LINC01127//GRB10//KIF27//CDO1//SMAP2//CCND3//DUSP1//KLHL8//IRS2//SAP30//TLR2//LHX4//KLF9//IL1RAP//TRPM8//FLT3//SYTL3//ZC3HAV1//LINC00513//SLC1A3//MDM2//DAAM2//TTC26//OLAH//PREX1//IL18RAP//PHTF1//PRSS36
2	KLF9	1596.55	3.20318	0.0875891	0.495485	-0.30497	0.199966	0.113552	-0.944805	1226.49	2647.18	1.10992	31	KLF9//TAF8//DDIT4//FKBP5//SNTB2//MACIR//ITPKC//CDO1//CCND3//VSIG4//SAP30//PAM//ERLIN1//ZC3HAV1//PFKFB2//AICDA//FLT3//IL18R1//ZMPSTE24//ZNF684//SAMSN1//ZBTB16//PXYLP1//TMIGD3//CLEC4E//EXO5//ZDHHC20P1//SLC39A7//ALOX15B//IL1R2//TXNIP//HCLS1//LHX4//KAT8//SPTLC2//NUDT16//CYTIP//NCK2//ELMO2//DUSP1//KLHL8//CD53//ERICH3//SLC35E3//CSGALNACT2//SYTL3//HMGB2//SDR42E1P5//CHUK//CD163
3	DDIT4	1504.58	3.17742	0.216474	0.437165	-0.359355	0.211466	0.465721	-0.331874	818.474	4171.86	2.34968	25	DDIT4//CCND3//KLF9//AREG//TAF8//FLT3//ZBTB16//ALOX15B//CXCR4//ITPKC//SPON2//SYTL3//TXNIP//OSBPL5//ZDHHC20P1//ECHDC3//IL18R1//PNMT//CLEC4E//KAT8//EXO5//PFKFB2//GPR65//SAP30//TNFSF11//WDSUB1//FKBP5//SNTB2//PXYLP1//B4GALT4//LPCAT1//DUSP1//VSIG4//PRF1//ERLIN1//TMIGD3//CCL4//ZC3HAV1//AICDA//SLC39A7//YPEL1//GSR//KIR2DL1//ELMO2//TRPM8//ERBB2//ZNF684//SOCS1//ARVCF//CLIC3
4	PER1	#N/A	#N/A	#N/A	#N/A	#N/A	#N/A	#N/A	#N/A	#N/A	#N/A	#N/A	#N/A	#N/A
5	IRS2	1268.7	3.10336	0.586573	0.0268458	-1.57112	0.57248	0.0302621	-1.5191	869.236	3828.04	2.13879	31	IRS2//SMAP2//PHC2//CEACAM4//KIF27//LINC01127//PFKFB4//IL13RA1//HAL//RIPOR2//JDP2//IRF2BPL//REPS2//UBXN2B//VSIR//TSC22D3//ABHD5//MDM2//NEDD9//PREX1//CFLAR//KIAA1551//PELI1//TLR2//EXTL3//IRAK3//INKA2//GRB10//ANKS1A//E2F3//MGAM//TBXAS1//MAN2A2//HECW2//KCNE1//ENTPD1//RN7SKP16//KIAA1257//DUSP1//VNN3//DAAM2//FKBP5//MTMR3//CLEC4E//SLC8A1//SORL1//DICER1//FRAT1//HLX//CEBPD
6	CXCR4	11874.6	4.07462	0.0427554	0.700179	-0.154791	0.153397	0.197662	-0.704076	8630.09	18436.9	1.09515	19	CXCR4//DDIT4//CYTIP//AREG//SNRK//CCND3//ZNF552//ZC3HAV1//KAT8//SLA//FBXO33//KLF9//DEF6//PGM1//ZNF354A//PPM1B//RGL4//PPM1M//DHRS7//DUSP1//ISG20//PXYLP1//ZNF107//TNFSF11//FLT3//ZNF18//HTRA2//CLEC4E//STK16//HMGB2//APMAP//TAF8//LAMP1//RSBN1L//GLDN//UBE2J2//NCK2//HCLS1//GSR//ECHDC3//RTF2//ARMC12//PECR//ZBTB16//ARPC2//APBA2//PSMB8-AS1//STK17B//SLU7//RASA2
7	TSC22D3	6291.68	3.79877	0.49395	0.0136133	-1.86604	0.500328	0.0143061	-1.84448	5090.25	15877.3	1.64116	34	TSC22D3//SMAP2//MDM2//PHC2//KIF27//IRS2//DUSP1//IL13RA1//COL7A1//IRF2BPL//RIPOR2//SLC31A2//INKA2//PREX1//FKBP5//CLEC4E//ANKS1A//CFLAR//TLR2//VSIR//ABHD5//LINC01127//EXTL3//TUT7//ERGIC1//CEACAM4//MAN2A2//JDP2//NUDT16//GRB10//FRAT1//PFKFB4//SLC8A1//DAAM2//NEDD9//LINC02289//KIAA1257//SIPA1L2//HCG27//OLAH//IL1R2//SRGAP1//HAL//ERLIN1//PELI1//SORL1//USP4//NUDT5//DICER1//CEBPD
8	DUSP1	4979.65	3.6972	0.515065	0.0447651	-1.34906	0.677324	0.00910387	-2.04077	3418.69	13907.1	2.0243	34	DUSP1//JDP2//CLEC4E//B4GALT5//ABHD5//CEBPD//ERGIC1//SLA//KLHL8//PHC2//KIF27//RNF144B//MAN2A2//HECW2//PREX1//PFKFB4//LINC01127//TLR2//TSC22D3//IL1R2//ECHDC3//FPR2//SLC11A1//FRAT1//OLAH//SLC31A2//PELI1//CPD//NFIL3//KIAA1551//HCLS1//IRAK3//IRF2BPL//IL13RA1//HAL//TBC1D1//KLHL2//PTEN//ERLIN1//IRS2//NFKBIA//RYBP//FKBP5//LINC02207//DICER1//SIPA1L2//RPS6KA1//LINC00694//COL7A1//RPL12P27
9	FKBP5	2917.65	3.46503	0.821121	0.0567022	-1.2464	0.938618	0.0379845	-1.42039	2035.01	13075.4	2.68375	36	FKBP5//ERLIN1//IL1R2//CLEC4E//PFKFB2//TLR2//IL18R1//NUDT16//CDO1//GRB10//SIPA1L2//SRGAP1//TMIGD3//KLHL8//SAP30//DAAM2//TSC22D3//LINC01127//SLC1A3//KCNE1//IRS2//DUSP1//ALOX15B//KIF27//OLAH//ECHDC3//ANKS1A//CSGALNACT2//SMAP2//HCLS1//ZBTB16//IRAK3//NUDT5//CD163//SDR42E1P5//JDP2//LHX4//IRF2BPL//IL13RA1//PHTF1//PHC2//IL1RAP//MAN2A2//RIPOR2//ABHD5//ZNF33A//PREX1//KIAA1551//TUT7//SAMSN1
10	ALOX15B	45.16	1.65475	0.376871	0.197551	-0.704321	0.43668	0.145829	-0.836157	27.8707	134.137	2.26688	41	ALOX15B//ECHDC3//CLEC4E//FLT3//SAP30//FKBP5//NUDT16//JDP2//DUSP1//KLHL8//ERLIN1//LINC01127//PFKFB2//ITPKC//OLAH//CD163//IRS2//CCND3//IL18R1//IL1R2//TMIGD3//CEBPD//SRGAP1//ANKS1A//TXNIP//PREX1//SPTLC2//KIF27//IRF2BPL//PHC2//SLC5A9//LINC02207//ZDHHC20P1//DAAM2//TLR2//TSC22D3//ERGIC1//CDO1//SLA//IRAK3//ZBTB16//DHTKD1//RNF144B//HCLS1//CTDP1//MAN2A2//COL7A1//IL13RA1//GRB10//DDIT4
11	CD163	2424.56	3.38463	0.250269	0.289001	-0.5391	0.279678	0.233559	-0.631604	1430.58	5702.12	1.9949	39	CD163//NUDT16//SAP30//HCLS1//VSIG4//ERLIN1//FKBP5//KLHL8//IL1R2//ECHDC3//OLAH//ALOX15B//TLR2//SPTLC2//SLC1A3//CLEC4E//ITPKC//IRAK3//SORT1//LINC01127//AMPH//CSGALNACT2//GRB10//IL13RA1//SRGAP1//JDP2//TMIGD3//ANKS1A//ADAM17//CDO1//PFKFB2//FLT3//DAAM2//HMGB2//STS//IL18R1//ADAMTS2//DUSP1//SIPA1L2//ACSL4//CPD//PREX1//CD53//SLC5A9//CHMP2A//IQGAP1//IRS2//LCP1//IRF2BPL//NFKBIA
12	ADAMTS2	18.8964	1.27638	1.59175	0.0098469	-2.0067	1.48566	0.0127684	-1.89386	13.8157	158.768	3.52254	30	ADAMTS2//OLAH//GRB10//IL1R2//AMPH//IRAK3//SLC5A9//CD163//INHBB//PPIAP29//MAN2A2//DAAM2//PREX1//NUDT16//TPST1//KLHL2//IL13RA1//ASPH//SRGAP1//LINC00694//SIPA1L2//ETS2//LINC02289//JDP2//ERGIC1//HCLS1//IFITM2//TLR2//IQGAP1//FPR2//RPL12P27//SH3GLB1//FKBP5//FLI1//HMGB2//CSGALNACT2//SORL1//SAP30//STS//ENTPD1//ECHDC3//DUSP1//KLHL8//ZNF641//ADAM17//ROCK1//RALB//DICER1//AGO4//TMCO3
13	FLT3	469.236	2.67139	0.28672	0.327882	-0.484282	0.29431	0.313447	-0.503837	273.57	1355.54	2.30888	35	FLT3//ECHDC3//ALOX15B//SAP30//CCND3//PFKFB2//TXNIP//CLEC4E//ITPKC//KLHL8//OLAH//GSR//DDIT4//SPTLC2//ZDHHC20P1//SLC5A9//LINC02207//FKBP5//CD163//NUDT16//DUSP1//TAF8//ERLIN1//DAAM2//TMIGD3//ZMPSTE24//PLOD1//JDP2//IL18R1//HMGB2//VSIG4//HCLS1//ERGIC1//ARMC12//KAT8//AMPH//TPST1//CEBPD//IL1R2//SRGAP1//MACIR//KIAA2013//KIF27//DHTKD1//HLA-E//KLF9//CDO1//PTENP1//CD53//LINC01127
14	VSIG4	114.104	2.0573	0.221409	0.414235	-0.382753	0.291564	0.279977	-0.552878	60.4008	296.588	2.29582	34	VSIG4//CD163//SAP30//NUDT16//ZMPSTE24//ITPKC//FKBP5//ERLIN1//HCLS1//CLEC4E//TXNIP//ALOX15B//FLT3//KLF9//SPTLC2//IL18R1//ZDHHC20P1//CDO1//KLHL8//MACIR//ECHDC3//PFKFB2//HMGB2//SAMSN1//ADAM17//OLAH//TMIGD3//UACA//SLC1A3//IL1R2//TLR2//CD53//ELMO2//PLOD1//AICDA//TBK1//SNTB2//SLC31A2//SRGAP1//PANK2//CSGALNACT2//CCND3//TSC22D3//PNMT//SAMD15//STS//NFKBIA//SYTL3//GRB10//ZBTB16
15	MAOA	119.834	2.07858	0.25446	0.32802	-0.4841	0.18822	0.421437	-0.375268	66.9451	274.036	2.03332	2	MAOA//XK//TNS1//MBNL3//NFIA//FAM210B//CCDC144CP//EIF2AK1//RAB2B//SNX3//C8orf88//C6orf62//C1orf116//YBX3//FECH//HDGF//ZFAND5//TFDP1//DNAJA4//STRADBP1//APOBEC2//GMPR//SLC25A37//BCL2L1//FOXO3//DCAF12//ADGRB3//SESN3//FAM122A//TPGS2//SLC14A1//GABARAPL2//CREG1//CA1//SIAH2//TMOD1//C9orf40//ADIPOR1//GID4//MARCH8//SLC6A8//SLC1A5//SLC4A1//JAZF1//KEL//NUDT4//OR2W3//SUDS3//UBE2O//WDR26
16	AMPH	23.6643	1.37409	0.216308	0.214541	-0.66849	0.280918	0.122956	-0.91025	17.4614	49.8671	1.51392	38	AMPH//OLAH//SLC5A9//GRB10//IL1R2//SRGAP1//DAAM2//KIF27//CD163//IRAK3//SAP30//ECHDC3//ADAMTS2//PREX1//NUDT16//TLR2//LINC01127//CLEC4E//PHC2//KLHL8//IL18R1//ADAM17//TBC1D1//JDP2//ALOX15B//LINC02207//IRF2BPL//TPST1//FKBP5//IL13RA1//ERGIC1//SLC31A2//PFKFB2//TMIGD3//PHTF1//DUSP1//ITPKC//PFKFB4//ERLIN1//IFITM2//IRS2//MAN2A2//CA12//B4GALT5//FLT3//STS//CDO1//COQ8B//TXNIP//TBC1D14
17	ADORA3	104.345	2.01847	0.402204	0.100572	-0.997524	0.243267	0.345006	-0.462174	65.9431	285.537	2.11439	1	ADORA3//SIGLEC8//SLC29A1//CLC//SMPD3//PTGDR2//IL5RA//FRRS1//PRSS33//OLIG2//ALOX15//PMP22//HRASLS5//LGALS12//ACOT11//CCL23//LINC01303//ADGRE4P//SPATA9//SEMA7A//EPN2//IL34//PIK3R6//ADAMTS7P1//TEC//CACNG6//CDK15//SYNE1//GPR82//ABTB2//CCR3//IDO1//NRDE2//RAB44//SORD//INPP1//SPNS3//IL1RL1//HRH4//THBS4//MFSD6L//DACH1//STAC//SRGAP3//CYSLTR2//EPAS1//SLC16A14//LRRC17//OLIG1//CACNG8
18	TMIGD3	40.5592	1.60809	0.877538	0.0358828	-1.44511	0.934103	0.0288946	-1.53918	29.8305	189.645	2.66844	34	TMIGD3//IL18R1//ERLIN1//FKBP5//PFKFB2//IL1R2//GRB10//SRGAP1//NUDT16//KCNE1//SDR42E1P5//SAP30//ZBTB16//KLHL8//CLEC4E//ECHDC3//TLR2//DAAM2//ANKS1A//SIPA1L2//CDO1//PSTPIP2//OLAH//SPTLC2//ALOX15B//HCLS1//PREX1//TXNIP//SLC1A3//JDP2//CD163//KIF27//SLC5A9//LHX4//IRS2//LINC01127//DUSP1//AKAP13//IL1RAP//DHTKD1//NEDD9//AICDA//IL18RAP//PHTF1//ZNF33A//IRAK3//FLT3//TBC1D1//ACSL4//IL13RA1
19	MACIR	386.298	2.58692	0.177218	0.154636	-0.810689	0.299423	0.0215394	-1.66677	296.048	664.303	1.16601	31	MACIR//SAP30//ZMPSTE24//CSGALNACT2//PFKFB2//ERLIN1//IL1R2//FKBP5//KLHL8//TLR2//CLEC4E//HMGB2//ADAM17//SAMSN1//RYBP//OLAH//KLF9//XPR1//IL18R1//TXNIP//CDO1//SLC31A2//DUSP1//PTENP1//DYRK1A//TMIGD3//HCLS1//GRB10//DAAM2//SIPA1L2//SLC1A3//VSIG4//ACSL4//CD53//NFKBIA//LHX4//B4GALT5//MAPK1//IRAK3//TMX4//AGFG1//PARP8//NUDT16//CHUK//CDC123//CHIC2//PTEN//SLC15A4//FLT3//KBTBD7
20	OLAH	29.997	1.47708	1.04885	0.0253801	-1.59551	1.21738	0.0135079	-1.86941	17.5206	168.619	3.26664	41	OLAH//IRAK3//SLC5A9//CLEC4E//ECHDC3//GRB10//DAAM2//KIF27//KLHL8//LINC02207//JDP2//TLR2//DUSP1//SAP30//IL1R2//PFKFB2//NUDT16//HECW2//IL13RA1//ERGIC1//PREX1//RNF144B//CEBPD//PHC2//HCLS1//DICER1//SLC31A2//MAN2A2//ERLIN1//AMPH//FKBP5//TPST1//IRS2//KLHL2//PFKFB4//TBC1D1//IRF2BPL//B4GALT5//LINC01127//SRGAP1//HMGB2//ARG1//CSGALNACT2//SLA//TBXAS1//ABHD5//KIAA1551//AGFG1//PTEN//CD163
21	DAAM2	92.148	1.96449	1.68746	0.0331965	-1.47891	1.75934	0.0287954	-1.54068	36.7247	971.396	4.72524	39	DAAM2//TPST1//GRB10//OLAH//SLC5A9//KIF27//PFKFB2//FKBP5//IL1R2//PREX1//IRS2//ERGIC1//JDP2//LINC02207//SRGAP1//TLR2//IL13RA1//ERLIN1//LINC02289//CLEC4E//PHC2//NUDT16//ANKS1A//HECW2//REPS2//IRF2BPL//NEDD9//MAN2A2//TSC22D3//KLHL8//ECHDC3//HCLS1//UPF1//IRAK3//TMIGD3//DUSP1//MDM2//SMAP2//PFKFB4//TBC1D1//KIAA1551//VSIR//SAP30//SIPA1L2//TMX4//AMPH//CDO1//CSGALNACT2//CEBPD//LINC01127
22	IL1R2	1816.17	3.25916	1.08688	0.0512126	-1.29062	1.37422	0.0239358	-1.62095	922.421	10702.7	3.5364	32	IL1R2//SIPA1L2//FKBP5//TLR2//GRB10//ERLIN1//IL1RAP//IL18R1//CDO1//SRGAP1//PHTF1//SLC1A3//KLHL8//TMIGD3//IRAK3//DUSP1//CLEC4E//KLHL2//NUDT16//OLAH//IL18RAP//KIAA1551//PFKFB2//DAAM2//CPD//SAP30//ACSL4//CSGALNACT2//MAN2A2//KIF27//ABHD5//RIPOR2//HCLS1//LINC00694//LINC01127//JDP2//PTEN//SH3GLB1//IL13RA1//B4GALT5//ASPH//TBC1D14//TUT7//IRS2//PHC2//PREX1//LHX4//DICER1//NUDT5//KCNE1
23	IRAK3	6954.41	3.84226	0.491874	0.0426851	-1.36972	0.665113	0.0104817	-1.97957	4655.46	19996.9	2.10278	28	IRAK3//DICER1//KLHL2//AGFG1//RNF144B//TLR2//OLAH//HECW2//EXOC6//KLHL8//PTEN//PFKFB4//GRB10//KIAA1551//PELI1//CSGALNACT2//ACSL4//TLR4//SH3GLB1//IL13RA1//ACSL1//CPD//PPP1R3D//H2AFY//VMP1//ABHD5//TMCO3//CEBPD//IL1R2//HAL//PHTF1//UBXN2B//KIF27//INHBB//MAN2A2//MAPK14//ENTPD1//JDP2//IFNGR1//IRS2//PHC2//TBXAS1//CLEC4E//REPS2//DUSP1//CHIC2//SLC1A3//TMLHE//FGD4//CPQ
24	ECHDC3	150.51	2.17757	0.560358	0.0893408	-1.04895	0.718929	0.0415842	-1.38107	88.282	526.114	2.57518	42	ECHDC3//CLEC4E//ALOX15B//OLAH//JDP2//KLHL8//SAP30//FLT3//DUSP1//LINC01127//PFKFB2//SLC5A9//LINC02207//SLA//NUDT16//FKBP5//CEBPD//RNF144B//KIF27//ERLIN1//PREX1//IRAK3//TBC1D1//ERGIC1//HCLS1//IRS2//TMIGD3//IL18R1//CD163//DAAM2//CCND3//LTB4R//IL1R2//PRSS36//PHC2//GRB10//TXNIP//SRGAP1//IL13RA1//ITPKC//TLR2//PFKFB4//DHTKD1//ABCC11//ANKS1A//VSIR//KCNE1//SPTLC2//SLC31A2//ACVR1B
25	ARG1	484.417	2.68522	1.02838	0.0249	-1.6038	1.47234	0.00509454	-2.29289	209.918	2660.93	3.66403	23	ARG1//HECW2//EXOC6//SLA//ZNF281//BMX//CEBPD//KLHL2//AGFG1//B4GALT5//LINC02207//RNF144B//TMCO3//IRAK3//FRAT1//CLEC4E//ABHD5//PTEN//IFNGR1//FAM49B//DUSP1//KLHL8//ZNF608//LTB4R//HAL//USP10//TLR8//OLAH//MCL1//KBTBD7//HMGB2//PPP4R1//CHIC2//GBE1//CA4//ACSL1//MAPK1//QPCT//SRGN//SLC15A4//PTENP1//YIPF1//CDC42SE1//TM6SF1//RARA-AS1//KIAA1551//NFKBIA//BCL2A1//TLR2//INHBB
26	ACSL1	29801.8	4.47424	0.456681	0.0938251	-1.02768	0.947062	0.00227259	-2.64348	13238.5	82336.5	2.63679	8	ACSL1//MAPK14//GCA//RNF149//NAMPT//KLHL2//AQP9//KCNJ15//FAM129A//NFIL3//PLXNC1//CASP4//BASP1//PPP1R3D//CPD//CPQ//TMCO3//DGAT2//LRG1//GNG10//PPP1R3B//SH3GLB1//EXOC6//RALB//FPR2//TLR4//PTEN//PYGL//ATF6//SRPK1//NRBF2//KIAA1551//HAL//ABHD5//NRDC//CA4//FNIP1//VMP1//PACSIN2//PFKFB4//USP15//ZNF438//EGLN1//B4GALT5//KIAA0825//TSEN34//ETS2//UBXN2B//TLR1//CR1
27	HPGD	428.404	2.63185	0.0446534	0.799434	-0.0972172	0.145478	0.432359	-0.364156	250.51	793.931	1.66414	1	HPGD//OR6K4P//ANO2//MCUR1//GCLM//GRAP2//CISD2//LINC01468//ANKRD28//ACP1//ST3GAL3//ME1//ATP8A1//MTURN//EGF//TTLL7//FAM76B//ANKRD10//PGRMC1//ODF2L//RPL29P11//STRIP2//LINC01980//NEDD4//ACSBG1//RNF19A//ATL1//RAB38//GRK4//HSPD1P10//ANO6//RAB6B//FCGR1CP//IDI2-AS1//PLOD2//LINC02348//SCYL3//TSPAN9//FN1//GLA//DKK3//FBXL4//PLSCR2//FGFR1OP2//LEFTY1//PRTFDC1//SH3BGRL2//NUTM2A-AS1//NAB1//HS2ST1
28	ALOX5AP	4374.36	3.64091	0.133132	0.506647	-0.295294	0.4424	0.0172575	-1.76302	2647.85	8061.71	1.60627	8	ALOX5AP//LTB4R//GPAT3//TMEM120A//USP10//QPCT//SELL//SLA//MARC1//TSEN34//FCGR3B//MME//CMTM2//TM6SF1//FLOT1//VASP//CAP1//TPD52L2//MSRB1//AFF2//MMP9//SLC16A3//RGS2//LAT2//NFIL3//OSBPL2//PYGL//UNC119//ICAM3//PPP1R3D//RNASEL//DGAT2//RRAGD//TBC1D14//YIPF1//BMX//SRGN//TBC1D1//ARL11//ATP6V0B//NCF4//RARA-AS1//BCL2A1//CEBPD//ZNF281//NCF2//TALDO1//RNF144B//FAM49B//MPZL3
29	PPARG	38.0873	1.58078	0.111558	0.452761	-0.344131	0.356299	0.0042422	-2.37241	26.6505	60.2986	1.17796	12	PPARG//AGFG1//HECW2//FGD4//KLHL2//EXOC6//ARG1//CSGALNACT2//BMX//PTEN//APH1B//CNEP1R1//TMCO3//MAP2K6//GBE1//DECR1//CHIC2//IFNGR1//IRAK3//FBXO38//RP2//FAM49B//NRDC//CEBPD//MAP3K2//CD55//KIAA1551//MAPK14//RBMS1//CRK//NLRC4//LPGAT1//LAMP2//PPP4R1//H2AFY//PGM2//RALB//TLR8//ATP11B//SH3GLB1//CACUL1//ZNF608//ACSL4//INHBB//CMTM6//TLR4//ZNF106//ABCA13//SUMO1P1//GPR160
30	MERTK	196.731	2.29387	0.116203	0.57986	-0.236677	0.0907109	0.551811	-0.25821	130.368	361.913	1.47305	8	MERTK//SLC16A6//ZSWIM6//EXT1//DIRC2//EMILIN2//FAM49A//SLC36A4//CPNE8//GYG1//SERPINB1//RTN4//PRUNE2//SH3PXD2B//MSR1//PTPRE//HK3//LINC00482//FGD4//NAIP//SGMS2//CSGALNACT2//ARHGAP29//IL10RB-DT//LINC02035//SMARCD3//FCAR//FAR1//RBMS1//CDKN2B//FKBP15//QKI//FLVCR2//AGFG1//LILRA6//MCEMP1//TXNDC2//SLC9A7P1//CYP1B1//COQ2//YTHDF3//IRAK3//SEL1L//SBF2//WDFY3-AS2//FKBP9//CALML4//LINC01960//TMEM185B//LINC00671
31	MARCO	236.228	2.37333	-0.177242	0.430349	-0.366179	-0.28681	0.121662	-0.914845	114.196	394.375	1.78805	0	MARCO//FLVCR2//NAGA//RPL7AP64//OCRL//CD300E//PTK6//RN7SL351P//TNFRSF8//EMILIN2//DHRS4L2//GLB1//OAF//SLC37A2//NLRP3//HFE//DPYSL2//CRTAP//SERPINB8//MYCL//ACP2//HSPE1P2//FUCA2//ARHGEF10L//CD86//RIN2//DHX57//TGFBI//ARSD//SNX30//GSTZ1//ATRN//HBEGF//LAPTM4A//CLDN7//CCR2//FAM129B//ADGRA2//CACNA2D4//SLC29A3//IL17RC//ITIH1//ITPRIPL2//HNMT//PEA15//CCDC88A//CSF1R//MAP3K20//SRGAP2D//SCARB2
32	VCAN	57151.7	4.75703	0.0625656	0.681484	-0.166544	0.091248	0.579924	-0.236629	35241.3	99860.1	1.50264	2	VCAN//CCDC149//ANKRD50//FAM198B//TGFBI//CD302//RUSC2//APLP2//EMILIN2//RNF217//MGST1//CLMN//CYP1B1//SERPINB8//RPL7AP64//KCTD12//TBC1D2//STAB1//CD14//SMARCD3//RIN2//CD33//HOMER3//KDM1B//HPSE//ZBTB47//NLRP3//TMEM170B//SPOCK1//TRPS1//DUSP3//TNFSF13//FLVCR2//NRG1//TNS3//SGMS2//ZNF710//CYFIP1//DDIAS//SIGLEC9//LRP1//LDLRAD3//TFEC//ZNF697//HNMT//CD300C//MYO7A//ACPP//ASGR1//HOOK3
33	CCR2	8043.35	3.90544	-0.194522	0.0988929	-1.00483	-0.146948	0.243705	-0.613136	4995.73	10623.6	1.0885	0	CCR2//MGST1//MARCH1//NLRP3//HNMT//HFE//CD1D//ASGR1//OTULINL//SOCS6//MS4A6A//FCN1//FAM114A1//TFEC//SLITRK4//SERPINB8//RPL7AP64//CYBB//CEBPA-DT//LYZ//PLA2G4A//EMILIN2//IDH1//FUCA2//SCPEP1//SLC30A1//CTSH//CD14//HEXB//ARHGEF10L//KCTD12//FAM129B//CYP1B1//CD36//RNF217//CEBPA//CPVL//PPT1//CCT8P1//DDIAS//FZD2//AIF1//LAPTM4A//NAGA//HGF//CTSZ//FMO5//CYFIP1//ANKRD50//CCDC88A
34	ALDH1A1	1298.41	3.11341	-0.350533	0.0194105	-1.71196	-0.381423	0.00200651	-2.69756	730.217	1658.43	1.18342	1	ALDH1A1//RPL7AP64//HNMT//ARHGEF10L//PID1//TGFBI//SLC30A1//STAC3//NAGA//CACNA2D3//CCR2//FUCA2//MYCL//ASGR1//FZD2//MARCH1//KCTD12//CD1D//CCDC88A//RIN2//CYBB//DHRS4L2//FGD6//SOCS6//CEBPA-DT//LAMB2//RAB39A//FGL2//HLA-DMB//ANKRD50//DPYSL2//TFEC//RTN1//ANG//FOLR2//SLC37A2//ADGRA2//HFE//CD86//SIGLEC15//SPTSSA//OTULINL//MS4A6A//BAIAP2-DT//PLA2G7//FUOM//IL17RC//CRTAP//CERS6//MGST1
35	PLA2G7	481.395	2.6825	-0.300311	0.05223	-1.28208	-0.107978	0.534706	-0.271885	227.101	670.598	1.56212	1	PLA2G7//MGST1//CERS6//KCTD12//TMEM170B//RPL7AP64//TFEC//WARSP1//OTULINL//ACER3//CCDC88A//KCTD3//ANKRD50//CD302//VCAN//SLC30A1//CYBB//SCPEP1//NLN//CYFIP1//STAC3//FUCA2//DDIAS//TGFBI//MFSD2A//CCR2//PLA2G4A//FAM198B//CCDC149//DLEU7//CD1D//ANG//ALDH1A1//TMEM176B//HNMT//MARCH1//OCRL//TMEM176A//SLC25A40//LAMB2//FCN1//TMTC2//BAIAP2-DT//QSER1//ZMYM4//SLC36A4//CPVL//CD36//ERLIN2//SLC2A9
36	ARHGEF10L	715.661	2.85471	-0.196874	0.0991586	-1.00367	-0.202079	0.075118	-1.12426	440.004	932.309	1.08329	0	ARHGEF10L//RIN2//TGFBI//CD33//NAGA//FUCA2//DPYSL2//IL17RC//SLC37A2//OAF//HNMT//CYBB//CD300C//MYCL//DUSP6//RPL7AP64//MTMR11//RTN1//SERPINB8//ADAP2//CYFIP1//PID1//IRF5//PEA15//SHROOM1//SLC7A7//SCIMP//PLXNB2//SLC43A3//GRK3//KCTD12//CRYZL2P//SETD7//CCDC88A//FGD6//ADAM15//RUSC2//PLCB3//CCDC149//OCRL//GPBAR1//ALDH1A1//ITPRIPL2//UBE2E2//FAM129B//ADPRH//CPVL//CEBPA-DT//FZD1//CCR2
37	CD74	6125.25	3.78712	-0.0490508	0.791923	-0.101317	-0.312614	0.121988	-0.913683	3787.55	12363.5	1.70675	0	CD74//NRROS//ZNF395//SOGA1//CIITA//TP53//KHSRP//FOXP4//TAF6//ARHGAP17//ZNF385A//SRRT//MAZ//SIPA1L3//ENG//DAXX//TRAK1//SLC27A1//CBX6//MAP3K14//BMF//SCAMP4//SLC16A13//ARHGDIA//SELENON//TTYH3//SUFU//SYVN1//SMPD4//TMEM94//KLHL26//CYP2S1//ATP13A2//SUMO3//ANKRD52//KCNC3//KDELR1//ATP5F1D//FBXO41//SYMPK//HCFC1//CD4//MICALL1//DUSP7//HMGA1//GYS1//TOB2//HSF1//ATP13A1//CHERP
38	HLA-DRA	23524	4.37151	-0.253364	0.0519865	-1.28411	-0.254885	0.0235732	-1.62758	14356.6	30619	1.09271	0	HLA-DRA//HLA-DMB//HLA-DMA//HLA-DPB1//HLA-DRB1//HLA-DPA1//CD1C//TOR3A//RCC2//RFX5//CNDP2//EMP3//IRF8//ATP5MC2//OPN3//MRM2//MTCH2//IDH3A//CD1E//VAMP8//HLA-DOA//MEF2C//NUBP1//ST3GAL5//AKR1A1//PSMB2//STARD7//NDUFA8//ATP5MC1//IER5//ATP5MC3//ATG101//DARS2//YTHDF2//ZNF689//PQLC3//RTCB//DOLK//ARFGEF2//EIF2B1//PDXDC1//PRNP//MRPL37//SERPINF2//TXNDC15//CCDC115//ELP5//METTL13//COPZ1//EEF2KMT
39	GYG1	1051.48	3.0218	0.316137	0.0048005	-2.31871	0.268834	0.0108407	-1.96494	906.805	1847.88	1.02701	7	GYG1//SRPK1//UPP1//CD58//MAPK14//PLXNC1//PPP1R3D//CR1//TLR5//KLHL2//WDFY3//KCNJ15//SH3GLB1//ACSL1//SLC26A8//RTN4//LIN7A//TMCO3//F5//ENTPD1//ASPH//GCA//CKLF//PPP1R3B//LMNB1//NLRC4//NSUN7//TMEM185B//FNDC3B//RALB//BASP1//MKNK1//C16orf72//ZNF438//UBXN2B//PFKFB3//KREMEN1//RNF149//ANXA3//LINC01888//AGO4//CEBPB//MRVI1//PCNX1//SULT1B1//HRH2//PHTF1//SLC22A15//ZSWIM6//KIAA0825
40	HK3	4483.9	3.65166	0.282607	0.0223712	-1.65031	0.320106	0.00512064	-2.29068	3632.05	7644.71	1.07368	1	HK3//ACAA1//ZSWIM6//PYGL//FBXL5//NLRP12//NLRC4//ALOX5//PPP1R3D//MCEMP1//LIN7A//CR1//MOSPD2//FAM200B//SLC37A3//SFXN5//FCAR//MANBA//RASSF2//LMNB1//MXD3//MMP9//BST1//SLC16A3//PLXNC1//CLTCL1//F5//CA4//INSC//TPD52L2//GYG1//EDNRB//S100A9//SLC26A8//DGAT2//GCA//GPAT3//BCL2A1//GALNT14//SLC2A3//LILRA6//FKBP9//IMPA2//TLR8//CNIH4//AKAP10//TM6SF1//TGFA//TLR5//HCK
41	LDHA	5282.19	3.72281	0.0481058	0.403668	-0.393975	0.0795342	0.132739	-0.877001	4543.04	6371.5	0.487976	0	LDHA//BRK1//EMC7//FAM206A//ENO1//LRRC59//VIM//MAPRE1//EIF4H//HADHA//MAP2K1//MED8//SNW1//SLBP//HIST1H2BD//NSF//HIST1H2BL//CCT5//COPA//COMMD9//ANXA5//RPN1//HDLBP//PMF1//CUEDC2//PSMD13//POLDIP2//COPB2//CDKN2C//GAPDH//TPI1//C6orf120//ANXA2//MBD2//HIST1H2BK//S100A4//RABIF//LAMTOR2//VCP//BCAP31//CAPRIN1//CDC25A//GDI2//COPG1//COX6A1//DDX41//DYNLL1//GLTP//CPT2//GOLGA5
42	FCGR3B	59915.3	4.77754	0.254193	0.255447	-0.592699	0.517389	0.0363482	-1.43952	27575.1	132179	2.26106	3	FCGR3B//MNDA//QPCT//LAT2//TSEN34//TALDO1//CMTM2//MME//AFF2//GPAT3//GMFG//UNC119//LST1//ALOX5AP//MSRB1//CSF2RA//SRGN//RTF2//ATP6V0B//YIPF1//TMEM120A//TM6SF1//CXCR1//EGLN1//NFIL3//DYNLT1//RGS2//ACOX1//IGSF6//TPD52L2//HSD17B11//ALOX5//FPR2//SELL//NOP10//PYGL//CAP1//SQOR//CPQ//IFNGR2//TLR8//SLA//RNASEL//TYROBP//LINC01506//TRPC4AP//HCK//VAV1//ANKRD13A//VASP
43	CXCR2	9337.65	3.97024	0.259175	0.2649	-0.576918	0.574701	0.0145605	-1.83682	4832.71	19968.3	2.04681	2	CXCR2//ITPRIP//TACC3//MYO1F//RAB3D//OS9//ZDHHC18//LILRA2//ITGA5//CANT1//UBN1//SLC6A6//GBA//S100A11//SLC43A2//ARRB2//PITPNA//MAP4K4//KLF7//USP4//PISD//INKA2//CSF3R//RAF1//NADK//CCNJL//RAB5C//MSL1//PRKCD//IFITM2//BCL6//SORL1//DNTTIP1//TMCC1//PTAFR//RAB7A//PXK//VSIR//MEFV//TFE3//FLI1//CXCR1//IMPDH1//TREM1//LYN//SLC25A44//MBOAT7//MAML3//STAT3//PBX2
44	MME	17174.7	4.23489	0.198999	0.380095	-0.420108	0.518354	0.0238203	-1.62305	7946.83	34738.8	2.1281	3	MME//QPCT//TSEN34//FPR2//TLR4//NFIL3//CMTM2//PYGL//DGAT2//CPD//CPQ//ACOX1//MPZL3//NRBF2//TMEM120A//PLBD1-AS1//CXCR1//MAPK14//KCNJ15//KIF13A//USP10//MSRB1//TBC1D14//ALOX5//GPAT3//TM6SF1//OSBPL2//EGLN1//NRDC//TPD52L2//SDCBP//GCA//TALDO1//HSDL2//RNF149//ACSL1//NCF2//ARL11//LRRK2//CYB5R4//RGS2//AQP9//LAT2//ZNF281//NCF4//B4GALT5//RALB//PPP1R3D//HEBP2//MAP3K2
45	HAL	2379.71	3.37652	0.383521	0.108829	-0.963255	0.558551	0.0172616	-1.76292	1357.93	5794.92	2.09338	19	HAL//ABHD5//PFKFB4//CEACAM4//REPS2//PHC2//MGAM//KIAA1551//NFIL3//PELI1//UBXN2B//VMP1//HECW2//ACSL1//FRAT1//CPQ//IRS2//VNN3//KLHL2//MSL1//CFLAR//DICER1//OSBPL2//RNF149//STX3//SPAG9//EXOC6//AQP9//RARA-AS1//KIF27//GCA//PPP4R1//RIPOR2//MXD1//CHST15//CA4//SORL1//NRBF2//IRF2BPL//TBXAS1//SNORD12B//SLC22A15//IRAK3//TLR2//TUT7//SUMO1P1//CYB5R4//CPD//PCNX1//CEBPD
46	NOV	460.455	2.66319	0.0259002	0.900943	-0.0453026	0.217632	0.216759	-0.664023	245.219	737.489	1.58855	2	NOV//TNFRSF12A//CCDC125//STXBP5//ABCC5//EYS//NT5C2//DPY19L3//LRMP//MPZL3//DAPK2//DEF8//MYO16-AS1//LPGAT1//ITPKB-IT1//TMEM154//ATP7A//CYB5R4//LYST//TM6SF1//TLE4//PADI4//MKLN1//CCPG1//APTR//SFXN5//FAM19A2//IFRD1//RGS2//ZNF281//VPS8//NCF1//AFF2//ALG1L13P//AVL9//HEBP2//TMCC3//SUZ12P1//GPSM2//FRY//FCHO2//PDK3//RAF1//CD46//PKN2//COP1//SMCHD1//SPAG9//ZBTB37//CYP4F3
47	AZU1	36.9787	1.56795	1.01069	0.00928615	-2.03216	0.935565	0.0142412	-1.84645	26.4807	175.257	2.72646	2	AZU1//MPO//CEACAM6//ELANE//CTSG//CEACAM8//DEFA4//BPI//COL17A1//ABCA13//PCOLCE2//MS4A3//ERG//INHBA//CHIT1//LCN2//PRRT4//DUSP13//MMP9//BCL2L15//S100P//HSPA4L//BMX//DNAH10//STOX2//MMP8//LTF//OLR1//AOX1//TARM1//RRAGD//TCN1//PLAU//CEP19//CAMP//FGR//HTRA3//SLC2A5//HS3ST5//HP//ARG1//ITGA9//GBE1//PIWIL4//OLFM4//RNASE3//GPR160//IQGAP3//PLBD1//PGLYRP1
48	ELANE	37.5587	1.57471	1.33431	0.00947325	-2.0235	1.18193	0.0162785	-1.78839	25.7311	255.767	3.31324	2	ELANE//CTSG//AZU1//MPO//DEFA4//CEACAM6//CEACAM8//BPI//COL17A1//PCOLCE2//ABCA13//INHBA//LCN2//MS4A3//CHIT1//ERG//ARG1//DUSP13//MMP8//CAMP//PRRT4//S100P//BMX//HP//MMP9//OLR1//TARM1//PPP2R5A//CEP19//LTF//TCN1//DNAH10//BCL2L15//APMAP//HSPA4L//HTRA3//GBE1//SLC2A5//GPR160//PLBD1//RNASE3//FGR//BEX1//AOX1//CRISP3//HECW2//IQGAP3//OSBPL1A//ITGA9//RRAGD
49	MMP8	239.981	2.38018	1.57483	0.00927935	-2.03248	1.63845	0.00978085	-2.00962	87.323	1928.36	4.46487	2	MMP8//CRISP3//OLR1//CAMP//LTF//OLFM4//LCN2//COL17A1//INHBA//ABCA13//DEFA4//CEACAM8//PCOLCE2//HP//BPI//BCL2L15//CTSG//TCN1//ERG//SLC2A5//SERPINB10//MPO//CEACAM6//ELANE//STOX2//AZU1//MS4A3//TMEM52B//LINC01268//HTRA3//PIWIL4//S100A8//CHIT1//TCTEX1D1//TARM1//DNAH10//S100P//S100A9//HS3ST5//HSPA4L//RNASE3//S100A12//DZIP1L//ANXA3//GPR160//GBE1//METTL9//SLC28A3//PLBD1//ARG1
50	OLFM4	230.857	2.36334	1.81709	0.0403971	-1.39365	2.06817	0.0306204	-1.51399	51.3665	2689.31	5.71027	0	OLFM4//MMP8//CRISP3//OLR1//LTF//ABCA13//CAMP//CTSG//PCOLCE2//COL17A1//SLC2A5//MPO//INHBA//LCN2//ERG//CEACAM8//DEFA4//HP//BPI//AZU1//BCL2L15//CEACAM6//ELANE//TMEM52B//LINC01268//MS4A3//SERPINB10//DNAH10//LINC00240//S100A8//HS3ST5//TCN1//CHIT1//GPR160//S100A12//PIWIL4//DZIP1L//STOX2//S100A9//METTL9//S100P//ANXA3//BMX//TCTEX1D1//SLC28A3//SLC37A3//MMP9//GPR27//PRRT4//FBXL5
51	HP	206.101	2.31408	0.399182	0.165302	-0.781721	0.600696	0.0701086	-1.15423	93.0904	612.268	2.71746	1	HP//CAMP//PCOLCE2//OLR1//ABCA13//COL17A1//CRISP3//LCN2//DEFA4//INHBA//MMP8//LTF//SERPINB10//CEACAM8//BPI//TCN1//TARM1//S100P//CEACAM6//CHIT1//ERG//CTSG//MS4A3//HTRA3//ELANE//S100A9//S100A8//SLC2A5//HSPA4L//PIWIL4//AZU1//STOX2//OLFM4//MPO//BCL2L15//MMP9//PLBD1//S100A12//IQGAP3//RRAGD//DUSP13//DNAH10//QPCT//PYCARD//DZIP1L//RNASE3//GMFG//GPR160//SLC28A3//BTBD10
52	RETN	#N/A	#N/A	#N/A	#N/A	#N/A	#N/A	#N/A	#N/A	#N/A	#N/A	#N/A	#N/A	#N/A
53	FAM20A	40.5717	1.60822	0.410712	0.0242346	-1.61556	0.272226	0.112316	-0.949558	31.744	87.3202	1.45983	0	FAM20A//INSC//NFKBIZ//IVNS1ABP//GALNT14//IL1B//PTPRN2//SLC51A//PLSCR1//ALB//EDNRB//RPS2P36//PTGS2//RNU4ATAC//SLC2A3//SUPT20H//MIR15A//OSM//TDRD9//RGPD2//CD177//PROK2//RNU5A-1//PTGFR//SCARNA13//C9orf72//ZDHHC19//CHSY1//BASP1-AS1//RNU4-2//GSEC//RPS14P4//IFI30//LILRA6//GPR85//HK3//SLPI//APBB3//TNFSF13B//SNORA12//PPP4R1L//TMEM260//LINC02470//LIPJ//MIR4435-2HG//ABHD16A//ATP8B4//OVCH1//PFKFB3//ADGRG2
54	METTL7B	19.6178	1.29265	0.153683	0.293205	-0.532829	0.258655	0.0225709	-1.64645	15.0236	31.897	1.08619	8	METTL7B//DEFA3//SAMD15//B4GALT1-AS1//ST6GALNAC3//TTC26//NFE4//POR//B4GALT5//LMNB1//LINC00937//LPL//TDP2//LINC02217//IL4R//ALOX5//LPCAT3//INHBB//CXCR1//TLR4//HSDL2//DGAT2//JPT1//ACTA2//DNAJC3//FLOT1//BASP1//OLFM4//FPR2//ETS2//NFIL3//PYGL//GCOM1//SLC11A1//PGM1//RPS6KA1//DUSP1//UPP1//SLC26A8//SERPINB1//OR7E140P//GK3P//CPD//RPL12P27//SRPK1//DPRXP2//VNN2//SLC2A5//RALB//IFITM2
55	IL1B	1641.76	3.21531	0.0450288	0.821035	-0.0856381	0.42065	0.0225723	-1.64642	905.349	2729.65	1.59217	0	IL1B//ADM//PROK2//NFKBIZ//GALNT14//PIM3//SOCS3//CHSY1//INSC//GSEC//DHRS13//BASP1-AS1//SLC2A3//HCAR3//ANXA3//ST3GAL4//MARCKS//OSM//KREMEN1//TLR5//MIR3945HG//HCAR2//CYTH4//CFAP58-DT//OPLAH//TDP2//LMNB1//PLSCR1//GNG10//CYSTM1//LY96//FAM200B//LINC01093//SLPI//FBXL5//SLC22A4//CASP5//C9orf72//ALPL//TLR1//TMEM71//S100A8//TNFSF13B//CASP4//MRVI1//BACH1//PPP1R3B//STEAP4//BST1//S100A9
56	OASL	901.459	2.95495	-0.170155	0.335719	-0.474024	0.0453803	0.786315	-0.104403	495.057	1413.94	1.51405	0	OASL//EPSTI1//CMTR1//HERC5//IFI35//IFI6//XAF1//RSAD2//MX1//ZBP1//EXOC3L1//DDX60//IFI44//IFIT1//USP18//IFI44L//IFIT3//SPATS2L//PARP12//CMPK2//RTP4//IFIT5//IFIH1//DDX58//SAMD9//TRIM22//DHX58//ISG15//OAS2//HERC6//SAMD9L//SLC25A28//NUB1//TOR1B//DRAP1//LILRP2//PARP10//PARP14//CENPP//OAS3//PHF11//C19orf66//GBP5//TAP1//LY6E//PSMB10//TRPC3//UBXN10//PTTG1//PSMB8
57	GBP1	5304.32	3.72463	-0.0499541	0.778303	-0.108851	0.0454175	0.80238	-0.0956198	3494.18	9506.36	1.44394	0	GBP1//STAT1//GBP5//APOL6//GBP2//GBP1P1//SAMD9L//TAP1//PSMB9//PARP14//TRIM22//TRIM69//APOL2//APOL1//ANKRD22//IFI35//DHRS9//GBP6//ETV7//PARP9//GBP4//UBE2L6//POLB//PSMB8//NUB1//BTN3A1//SERPING1//PSME1//IFIT3//IFIH1//SAMD9//PIP5K1A//SRBD1//TRIM5//CXCL10//EPSTI1//XRN1//PHF11//FCGR1A//GBP3//DTX3L//VRK2//VPS41//ITGA1//KIR3DX1//TBK1//CXCL11//RPL29P11//SDR42E1P5//CD274
58	LEF1	3987.63	3.60071	-0.0600531	0.617159	-0.209603	-0.0953587	0.455901	-0.34113	2407.21	5455.93	1.18047	0	LEF1//TRABD2A//ABLIM1//CCR7//MAN1C1//EDAR//VSIG1//RCAN3//EPHX2//CAMK4//LEF1-AS1//LINC01550//CD28//PDE7A//SSTR3//TCEA3//AGMAT//SLC16A10//OXNAD1//EPHA1//MAL//PRKCA//UBASH3A//CHMP7//ZNF204P//CHRM3-AS2//TBC1D4//LINC02295//GCNT4//IL23A//LINC00402//NIPAL3//HOOK1//NOG//PRKCQ-AS1//SEC14L2//FAM184A//MTA3//ZNF815P//RASGRF2//AXIN2//MLLT3//PLAG1//BCL11B//ZBTB25//ZFYVE9//ATP6V0E2-AS1//MTX3//TRAV8-3//TRAV2
59	PRF1	8407.71	3.92468	0.031646	0.899745	-0.0458807	-0.131599	0.527104	-0.278104	4789.03	17787.6	1.89307	1	PRF1//ERBB2//YPEL1//GZMB//CCL4//TBX21//PDZD4//OSBPL5//C1orf21//KLRF1//ID2//SPON2//FGFBP2//MATK//PRSS23//ENPP5//PDGFD//PLEKHF1//GZMA//ARVCF//USP28//NCR1//SLC1A7//ADGRG1//CST7//PRR5L//NCAM1//NMUR1//TTC38//NCALD//CD247//ABHD17A//GNPTAB//MVD//FUT11//HOPX//YES1//LINC02084//PDGFRB//TOGARAM2//CCDC102A//RHOC//CMKLR1//RASSF1//PHLDB2//ITPRIPL1//CEP78//FCRL6//LEXM//MLC1

### Sheet: gse69529 gastroenteritis
	IDENTIFIER	mean H	Log10 H	Log2FC ROTA/H	pval	Log10 pval	Log2FC BACT./H	pval	Log10 pval	Q1m ROTA	D10m ROTA	Log2 D10m/Q1m ROTA	Q1m BACT.	D10m BACT.	Log2 D10m/Q1m BACT.	GC signature hit ROTA	COR50 ROTA	GC signature hit BACT.	COR50 BACT.
1	ZBTB16	3.72394	0.571003	0.609341	0.00441623	-2.35495	0.348288	0.030017	-1.52263	2.2737	16.3555	2.84666	2.29006	12.0845	2.3997	38	ZBTB16//ALOX15B//DAAM2//TSC22D3//KCNE1//FKBP5//FLT3//SRGAP1//SAP30//IRAK3//JDP2//ERGIC1//IRS2//SLC11A1//KIF27//ECHDC3//RNF144B//PCTP//REPS2//CEACAM4//HAL//MAN2A2//TPST1//CDK5R1//LIPN//SSH2//GRB10//SMAP2//TMCC3//KIAA0513//GPER1//PER1//LINC01579//NEDD9//CLEC4E//IL18R1//MAST3//FAM86B3P//RELL1//RIN3//SMIM3//CSGALNACT2//ASPH//CRISPLD2//PREX1//SAMSN1//SNN//FGD4//PHC2//RGS2	16	ZBTB16//NCR1//OLAH//SAMSN1//KBTBD6//PROKR2//1-Mar//LOXHD1//INHBB//KBTBD7//TAAR1//SLC26A6//CEP97//NACAP3//CRISP2//RPH3A//SLC36A4//LONRF3//LPL//CSGALNACT2//HSP90AA5P//KCNE1//KLHL8//MAN2A2//PTX3//OR1F2P//RN7SKP16//IRS2//MTMR3//DUSP13//ODCP//RPS6P8//FHDC1//SAP30//SNN//OOEP//PCNX//ST20-AS1//TMED8//MAFG//SAMD15//FGD4//FADD//DCAF10//KCNE5//HOMER3//MEGF9//PSMD6-AS2//ZNF106//KIAA1614
2	KLF9	26.2698	1.41946	-0.318037	0.000314563	-3.50229	-0.294699	4.79024e-05	-4.31964	12.2397	35.2453	1.52587	13.4889	34.2829	1.34571	23	KLF9//MDM2//DDIT4//DGKH//SPIDR//KLHL8//HPCAL1//RCSD1//SESN1//ADAM19//CDK5R1//LINC01579//PER1//TYW5//ST3GAL1//TMX4//HIPK2//FAM110C//PPP3CA//DGKD//ZBTB16//PXYLP1//HIPK1//ZNF608//VWA8//IRS2//IGFL4//GPR176//CPM//PLCB1//BTG1//JADE3//PCSK9//MAOA//MIR548AY//TAF8//YOD1//SLC36A4//ARHGAP19//CTDSP2//AMPH//CCNI//LHX4//TMED8//OLAH//YPEL1//ADORA3//DLG5//ADAMTS2//MACIR	5	KLF9//SESN1//TAF8//OTUD6B-AS1//BDP1//DDX6//CNOT8//TLE1P1//HNRNPK//ETNK1//C5orf24//MEX3C//RAD21//7-Sep//CEP68//STK26//DYRK1A//UHMK1//CNOT6L//IL6ST//BBS10//RBM27//KLHL15//FBXL3//N4BP2//DIS3//CLASP2//MAP3K7//ZNF644//TOB1//BTG1//KBTBD8//ZFR//TBC1D15//CHM//FEM1B//TMEM106B//KATNAL1//CDKN1B//PAIP2//SMEK2//AP1AR//PPM1B//APPBP2//G3BP2//FRYL//PANK3//DCK//DYNLT3//LEMD3
3	DDIT4	17.6407	1.24652	0.240679	0.112857	-0.947471	0.337918	0.00179834	-2.74513	8.55285	47.6148	2.47693	10.7083	45.0537	2.07292	15	DDIT4//PLOD1//PER1//CCL4//TSPAN14//BTG1//KLF9//KIR2DS4//BNC2//KIR2DL3//CXCR4//KIAA2013//NCK2//TLE1//SPIDR//PRF1//SPON2//LPCAT1//ANP32A//MKNK2//SNAI3//FSD1//SAP30//MDM2//MPST//KIR3DX1//GNG2//ZP3//KLRD1//TMED8//B4GALT1//DAP//PRRT4//KATNAL1//CCL3//JDP2//ATP6AP1//IRS2//1-Mar//SLCO2B1//VPS37B//DGKD//ZBTB16//DUSP2//SH2D2A//GNAS//SPPL3//FAM167A//YPEL1//TNFRSF18	11	DDIT4//PER1//CXCR4//GNG2//KLF9//CREM//KIR3DX1//DUSP2//ABHD17C//MYRF//AREG//HMGB2P1//FAM222A//SAP30//SYAP1//HMGB2//MINPP1//JOSD1//FADD//WEE1//GZMB//IGHV1-46//PPP1R2P3//PTPN22//CCDC102A//KATNAL1//SPIRE2//ORC6//STK17A//PGAM5//EFCAB7//PLOD1//ASTL//SLC7A5//SPAG5//PRF1//LAIR2//B3GNT7//IGKV3-15//CMC1//IGLV3-25//ACP6//JADE3//TAF8//BTG1//TAF7//DARS-AS1//TARS//DUSP1//C1orf21
4	PER1	30.2597	1.48086	0.505469	0.00142975	-2.84474	0.346016	0.00026068	-3.58389	19.2271	107.73	2.48621	20.651	89.6568	2.1182	31	PER1//SAP30//DDIT4//IRS2//JDP2//ITPKC//AZU1//AREG//DUSP1//TUBA4A//ZBTB16//RNF144B//KCNE1//ECHDC3//CTSG//TSPAN14//ALOX15B//TSC22D3//CSNK1D//SAMSN1//PLOD1//THBS1//RIN3//MXI1//NFKBIA//ADORA3//YOD1//KLF9//SNN//FKBP5//PCTP//THBD//PRDX6//CCND3//SMIM3//SPTB//ELANE//CEBPD//GPX3//GYPB//MDM2//C1orf162//BTG1//USP10//DEFA4//ST20//MYZAP//CEACAM4//IGLL1//PHC2	27	PER1//SAP30//ALOX15B//ITPKC//IRS2//ECHDC3//TUBA4A//CTDP1//GJB6//SAMSN1//ACP6//JDP2//ABHD17C//FAM183DP//KCNE1//RGMA//DDIT4//CCNA1//ATG9A//DUSP13//SLC36A4//IL18R1//LINC01268//DUSP1//PHC2//ALG1L13P//FAM86B3P//CREM//ARHGAP29//CLEC4E//PLOD1//IL1R2//HMGB2//FKBP5//CSNK1D//G0S2//GPR97//JMJD6//HMGB2P1//AREG//CEBPD//B4GALT4//CD163//INSR//ALOX5AP//BCL2A1//DHCR7//MAPKAPK2//GSG1L//IVNS1ABP
5	IRS2	33.4773	1.52475	0.263286	0.250427	-0.601318	0.266026	0.111273	-0.953611	15.5874	121.312	2.96026	17.6312	109.125	2.62978	31	IRS2//JDP2//TMCC3//SSH2//GABARAPL1//FKBP5//SMIM3//SNN//CDA//REPS2//RNF144B//LIPN//CEACAM4//RGS2//SAP30//SDC2//DAPK2//ECHDC3//FGD4//TPST1//ERGIC1//HAL//GPX3//CDK5R1//DUSP1//LHX4//SAMSN1//THBD//RELL1//PCTP//NDST1//ABTB1//PER1//ALG1L13P//KCNE1//TSC22D3//RGS18//ABHD5//KLLN//IRAK3//RN7SKP16//KIF27//PLXNA2//TUBA4A//CLEC4E//KLHL8//PHC2//FOXO4//ZBTB16//ZNF281	22	IRS2//SLC36A4//KBTBD7//1-Mar//MTMR3//PCNX//MANSC1//SAMSN1//SAP30//GJB6//CYP4F3//ZBTB16//ABHD5//REPS2//QPCT//DUSP13//LOXHD1//VNN3//ZNF516//MAP4K4//ST20-AS1//RASSF2//IRAK3//TANC2//PROKR2//INHBB//APMAP//TPD52L2//MEGF9//IGF1R//MIR646HG//ULK1//KCNE1//CSGALNACT2//PPP2R5A//OLAH//PHC2//INSC//HMGB2//HEBP2//ARG1//JDP2//FGD4//CDA//FCAR//KBTBD6//CLEC4E//ECHDC3//GNG12-AS1//RN7SKP16
6	CXCR4	361.144	2.55768	-0.111844	0.221686	-0.654261	-0.180444	0.0394573	-1.40387	223.989	516.683	1.20585	208.637	527.967	1.33946	3	CXCR4//BTG1//MID1IP1//IP6K1//B4GALT1//STARD10//TFEB//ORAI3//INPP5A//ANP32A//MKNK2//EPS15L1//HDAC5//CLDN9//TMEM184B//TPRG1L//ATP6V0A1//PYGM//LETM2//DDIT4//LINC00908//LAMTOR4//CAMK2G//SQSTM1//DPEP3//PLEKHG3//SNAI3//ZNF652//USP3//FBXL20//SOWAHD//C10orf105//CHST11//SPPL3//SLC19A1//MOB3A//TNIP1//DTX4//RAC1//C1orf56//PPAP2B//TMBIM1//CAMKK1//FAM167A//PLEKHM1//OSER1-AS1//GDPD3//IKBIP//ULK1//ANKRD34B	3	CXCR4//BTG1//MID1IP1//MKNK2//TSPAN13//PHACTR1//MYLIP//SQSTM1//KIAA0226L//HDAC5//SNAI3//IL16//GKAP1//PPP1R2//DGKD//STARD10//P2RX5-TAX1BP3//ANAPC16//PLD6//PYGM//GRK5//ABCG1//PHF1//HNRNPH3//CA11//SARAF//MECP2//METTL21A//TCTN1//SESN3//EEPD1//RHOBTB2//ENGASE//SNN//FCRLA//BANP//CERS1//ASTL//MRPS6//P2RX5//EFCAB12//OLIG1//GNG7//ACP6//DMRTC2//DTX4//TSPYL2//INHBC//NKRF//SLC25A42
7	TSC22D3	813.477	2.91035	0.653184	7.20515e-05	-4.14236	0.158726	0.125705	-0.900646	584.74	2851.71	2.28596	532.348	1786.81	1.74694	30	TSC22D3//DUSP1//PHC2//FOS//REPS2//TMCC3//TREM1//SMAP2//C10orf54//KCNE1//ZBTB16//CLEC4E//DAAM2//FTH1//ERGIC1//RNF144B//GABARAPL1//SAP30//HAL//FRAT1//NLRP6//PREX1//SLC11A1//CEACAM4//SSH2//STK40//F11R//JDP2//DENND3//WBP2//FKBP5//EXTL3//SLA//ASAH1//CEBPD//FGD3//RGS2//LSMEM1//ABHD5//ALOX15B//ECHDC3//IRS2//TMEM55A//FAM212B//LIPN//LAPTM5//SNN//ABTB1//KLHL21//PCTP	12	TSC22D3//DUSP1//REM2//ADAMTSL4-AS1//HAL//FOS//TREM1//CECR6//ASPRV1//HIST1H2BC//HCG27//FRAT1//SMAP2//KLHDC8B//TMCC3//PHC2//ADCY4//PPL//VMP1//EPHB1//HLA-C//THBD//MIR4257//COL9A2//ST6GALNAC2//FAM212B//CCDC147-AS1//DDIT3//KIAA1257//GABARAPL1//TXNIP//YPEL3//LUCAT1//CXCR2//LINC01506//FCGR3B//CXCR1//ERGIC1//C3orf62//MCL1//C10orf105//RILPL2//GLUL//CEACAM3//CLEC4E//HIST1H2AC//CADM4//ITM2B//NINJ1//PELI1
8	DUSP1	222.266	2.34687	0.858571	9.21101e-05	-4.03569	0.586433	9.73852e-05	-4.01151	137.171	1031.27	2.91037	142.248	825.603	2.53704	26	DUSP1//PHC2//SLA//RNF144B//C10orf54//CEBPD//TSC22D3//CXCR1//FOS//CLEC4E//TREML2//SAMSN1//XPO6//CXCR2//TREM1//PTEN//RARA-AS1//UBXN2B//PTENP1//AQP9//TMCC3//TLR2//LTB4R//WBP2//GPR97//MCL1//NDEL1//FGD4//PRR13P5//B4GALT5//MBOAT7//ZFAND3//SAP30//SMAP2//CEACAM4//THBD//F11R//PACSIN2//PREX1//MXD1//JDP2//SRGN//KLF6//RNF149//FKBP5//TSEN34//TNFAIP3//KCNE1//PRR13//NUMB	20	DUSP1//PHC2//MXD1//CLEC4E//CXCR1//SRGN//GLUL//AKIRIN2//FOS//CFLAR//AQP9//SMAP2//NFIL3//NFKBIA//CEBPD//ITPRIP//NRBF2//SDCBP//CXCR2//EVI2B//SLA//PREX1//NADK//GAB2//SAT1//STX3//TSC22D3//KLF6//TMCC3//MCL1//RARA-AS1//LAMP2//UBXN2B//GPR97//RNF149//C10orf54//TMEM55A//HIST1H2BC//RNF24//SYTL3//HIF1A//PELI1//REPS2//SLC22A15//SLC22A4//LRP10//SLC16A3//NDEL1//FAM126B//TSEN34
9	FKBP5	126.781	2.10305	1.10605	3.56342e-06	-5.44813	1.13196	1.59049e-11	-10.7985	107.728	748.681	2.79696	104.98	790.392	2.91245	39	FKBP5//IL18R1//ECHDC3//SMAP2//SAMSN1//CLEC4E//IL1R2//MAPKAPK2//RNF175//PHC2//PFKFB2//IRAK3//DAAM2//GRB10//YOD1//TLR2//RNF144B//C10orf54//ARG1//B4GALT5//NUDT16//CEBPD//SLC11A1//MGAM//IL18RAP//SAP30//ASPH//TPST1//CLEC4D//IRS2//SSH2//ANKS1A//CD55//KCNE1//PFKFB4//CCND3//GPR97//ZBTB16//DUSP1//TUBA4A//ALOX15B//SLA//CD163//CEACAM4//PTENP1//SLC9A8//SRGN//PTEN//FGD4//CCNJL	28	FKBP5//AGFG1//ASPH//ERLIN1//IL18RAP//IL18R1//PFKFB2//IFNGR1//ANKS1A//IRAK3//ECHDC3//CLEC4D//CD55//SORT1//NUDT16//TLR2//CD163//SERPINB1//CEBPD//GRB10//HGF//UPP1//NLRC4//GADD45A//FLT3//ATP6V1C1//BMX//SLA//RAB31//ST6GALNAC3//MAPK14//ATP11B//PGD//IDI1//ACVR1B//MKNK1//ANXA3//KLHL2//CDADC1//PFKFB4//TBC1D8//GCA//IL1RAP//METTL9//SIPA1L2//PHTF1//PLBD1//PFKFB3//RBMS1//POR
10	ALOX15B	1.6153	0.208252	1.57083	1.09248e-06	-5.96159	1.01985	1.51683e-05	-4.81906	1.67019	14.9582	3.16284	1.42245	11.7289	3.04362	39	ALOX15B//ZBTB16//FLT3//GRB10//DAAM2//FKBP5//KCNE1//ARHGAP29//IRAK3//RNF144B//ECHDC3//BCAT1//TPST1//SLC11A1//TSC22D3//GPER1//ASAH1//SRGAP1//KIAA0513//PCTP//CEACAM4//SAP30//ERGIC1//LTB4R//JDP2//FGR//RIN3//NUDT16//C10orf54//RNF175//CATIP//SAMSN1//CD163//CD93//SSH2//IL18R1//CDK5R1//IL18RAP//CSGALNACT2//MAML3//REPS2//RILPL2//AREG//SORCS2//APH1B//SMAP2//MAN2A2//PHC2//CRISPLD2//PER1	19	ALOX15B//IL1R2//TIMP4//RAB3IL1//CD163//ITPKC//SERINC2//JDP2//CCNA1//FAM183DP//ECHDC3//MAOA//LINC01268//VSIG4//PER1//METTL7B//F12//SH3PXD2B//MS4A4A//DDAH2//PPARG//NMNAT2//CYP19A1//DAAM2//RETN//CTDP1//SAP30//LCN2//NTSR1//ADAMTS3//CBS//APLN//TP53I3//GRB10//CX3CL1//ABHD11-AS1//LINC00599//SERPINB10//ARHGEF17//IL18R1//FKBP5//FLT3//CEACAM4//CPE//COL17A1//PCSK9//UMODL1-AS1//EDNRB//KCNG2//ADAMTS2
11	CD163	61.4199	1.78831	1.10578	1.41043e-06	-5.85065	0.978458	3.13442e-06	-5.50384	54.6391	339.284	2.63449	42.6211	439.109	3.36494	32	CD163//IL1R2//NUDT16//ECHDC3//ITPKC//FKBP5//CLEC4E//SAP30//NLRP3//RNF175//SMAP2//CEBPD//ARG1//IRAK3//SLC11A1//CD55//PHC2//DAAM2//MS4A6A//PFKFB2//MAPKAPK2//C10orf54//GPER1//EXTL3//IL18R1//MRC1//THBS1//ARHGAP24//ARID5A//YOD1//IL18RAP//ALOX15B//ASPH//ALDH2//CCND3//CLEC4D//DEFA8P//GRB10//GIMAP8//OR52B3P//GNG5P2//MAML3//ZNF467//SERPINB1//HSPA1A//KCNE1//TLR2//SH3PXD2B//PFKFB4//TPST1	23	CD163//SH3PXD2B//PFKFB2//ASPH//AGFG1//ST6GALNAC3//FKBP5//UBE2H//CA4//IL1R2//FMN1//FLT3//CDADC1//RAB3IL1//MMP8//GRB10//GPER1//ARHGAP29//ITPKC//GADD45A//HGF//DHCR7//HP//RETN//LCN2//ARL8A//ECHDC3//TNFAIP8L3//ALOX15B//SLC51A//SGMS2//GTDC1//ATP9A//MMP9//ACVR1B//LDHA//SESN2//CD177//LDHAP4//TP53I3//DHRS9//STOM//STEAP3//SORT1//CCND3//PGD//FAR2//MERTK//CKAP4//METTL9
12	ADAMTS2	1.44664	0.16036	2.46707	0.000120891	-3.91761	2.04482	5.21255e-07	-6.28295	1.34912	36.3971	4.75373	1.21293	28.7791	4.56845	12	ADAMTS2//FLT3//MAOA//AMPH//VSIG4//1-Mar//MARVELD1//CCL24//PPARGC1A//CDKN2B//TMEM91//MIR548AY//OLAH//SPIDR//ZNF608//CAMKK2//ORM2//CRISPLD2//MYADM//PCSK9//SHROOM1//SMARCD3//LINC00482//VSIG8//PLCB1//FBN2//SLCO2B1//FAM177B//LPL//WFDC21P//MGRN1//PRCD//SLC7A10//ULK1//LAMB2//IRAK3//ZNF516//C3AR1//CYBRD1//ARHGAP29//RBP7//FAM110C//HOMER3//CLTCL1//PCNX//CYGB//ORM1//SORCS2//PDE2A//MAFG	10	ADAMTS2//VSIG4//ARHGEF17//SERPINB2//NMNAT2//CLTCL1//LINC00482//MARVELD1//GAPDHP70//F12//PPARG//IL22RA2//MAOA//AMPH//SERINC2//NTSR1//DAAM2//FLT3//CYP19A1//LCN2//RAB13//AMOTL1//KCNG2//TP53I3//MS4A4A//PCK1//GAPDH//COL17A1//RAB3IL1//STC2//METTL7B//PCSK9//IL1R2//FKBP9//ADAMTS3//CHDH//LINC00599//GAPDHP65//PECR//CTSD//H2AFY//BPI//MCAM//GAPDHP60//SLCO2B1//GAPDHP63//GAPDHP44//SLC22A31//RETN//TIMP4
13	FLT3	3.99289	0.601287	1.22062	9.1513e-06	-5.03852	0.866414	7.27691e-07	-6.13805	3.07186	27.5482	3.16477	2.65484	21.9055	3.04459	31	FLT3//ADAMTS2//CRISPLD2//ALOX15B//ARHGAP29//CCL24//CAMKK2//1-Mar//ZBTB16//ZNF516//IRAK3//TPST1//MAOA//ERGIC1//MAP3K3//VSIG4//KCNE1//CSGALNACT2//TSC22D3//GRB10//SPATA6//ZNF487//SORCS2//MTMR3//REPS2//GPER1//FAM212B//PCNX//HAL//AMPH//APH1B//TMEM91//SRGAP1//MANSC1//KBTBD7//CLTCL1//CFAP45//ADAM17//DAAM2//NDST1//CDKN2B//BCAT1//TRIQK//RILPL2//SSH2//TMX4//RASSF2//LINC00482//CYBRD1//GABARAPL1	25	FLT3//GPER1//CD163//FKBP5//SGMS2//ACVR1B//AGFG1//GRB10//ECHDC3//IRAK3//ST6GALNAC3//ASPH//MERTK//IFNGR1//CA4//VCAN//GADD45A//FAM105A//PECR//CDKN2B//TMCO3//PLBD1//RAB31//CDADC1//PFKFB2//ADAM9//BCAT1//TRIQK//PGD//CKAP4//MMP8//HGF//FMN1//PGDP1//APLP2//RAB27A//SRGAP1//GBE1//TP53I3//SH3PXD2B//HP//IDH1//KCTD12//DPY19L3//ARL8A//ADAMTS2//FBN2//AGTPBP1//CMTM4//SLC36A1
14	VSIG4	3.61994	0.558702	1.37481	0.00026143	-3.58264	1.4563	0.00174817	-2.75742	2.20432	35.1624	3.99563	2.27858	49.4542	4.43988	12	VSIG4//PDE2A//ADAMTS2//FLT3//PRCD//MARVELD1//BTBD19//MYO15A//FAM177B//LINC00908//ZNF608//CYGB//LINC00482//ALOX15B//TPST1//BMP2//VSIG8//SPIDR//CCL24//SORCS2//FAM169B//DLL4//RAB36//RAB13//SLC12A1//TNNC2//ZNF816-ZNF321P//CRISPLD2//TMEM119//FAM136BP//HIST1H1C//LINGO3//GPER1//MYLK//LSMEM2//RSPH14//SMARCD3//TIAM2//TMEM91//SLCO2B1//FAM167A//CFAP45//ARHGAP24//ARHGAP29//PCSK9//RILPL2//NETO1//IRAK3//CYBRD1//TFEB	9	VSIG4//CYP19A1//TIMP4//MAOA//CX3CL1//LINC00599//APLN//IL1R2//PCK1//ABHD11-AS1//GPR144//F12//PPARG//BCAR1//SLCO2B1//CHDH//CPE//EDNRB//RAB3IL1//SLC22A31//METTL7B//ADAMTS2//ADAMTS3//SERPINB2//STC2//PCSK9//ASS1//ARHGEF15//MCAM//NMNAT2//DAAM2//CYR61//MS4A4A//IL22RA2//CBS//NNMT//C1QC//C1QB//LCN2//SCN5A//SERINC2//RETN//KIAA1755//ALOX15B//AMOTL1//KCNG2//S100A16//PCAT19//ARHGEF17//CTSD
15	MAOA	1.29878	0.113535	0.455177	0.0266811	-1.5738	0.253105	0.0369159	-1.43279	1.1855	4.8594	2.03528	1.17585	3.39265	1.52871	13	MAOA//AMPH//1-Mar//CCL24//ADAMTS2//PPARGC1A//FAM110C//SLC7A10//PCSK9//MIR548AY//FLT3//OLAH//ZNF608//LPL//OR7E140P//ORM2//RNASET2//ZNF516//CDKN2B//WFDC21P//KLHL7-AS1//HNF1B//CAMKK2//IRAK3//IGF1R//DGKK//CHST3//DLG5//PCNX//TMEM91//SLC28A3//CSGALNACT2//ADAM19//CRISPLD2//A3GALT2//ORM1//FBN2//NUTM2A-AS1//CDK5R1//ULK1//ARNT2//ST20//CRISPLD1//SLCO2B1//SLCO4C1//TMX4//PRAME//KLHL8//C3AR1//ARAP3	7	MAOA//APLN//SCN5A//CX3CL1//PCSK9//TIMP4//DAAM2//LINC00599//BCAR1//VSIG4//GPR144//CYP19A1//MCAM//SLC22A31//IL1R2//CPE//CHDH//F12//SLCO2B1//ASS1//NNMT//ABHD11-AS1//CYR61//RAB3IL1//PPARG//ARHGEF15//METTL7B//PCK1//KIAA1755//IL22RA2//PTRF//ADAMTS3//UMODL1//STC2//SERINC2//S100A16//CEBPE//CBS//PCAT19//ARHGEF17//AMOTL1//ALOX15B//NMNAT2//CTSD//LCN2//STARD13//NTSR1//MS4A4A//ADAMTS2//SERPINB2
16	AMPH	1.92325	0.284036	0.0726787	0.537901	-0.269298	0.0755547	0.385412	-0.414075	1.36972	4.03863	1.55998	1.32883	3.85812	1.53774	11	AMPH//MAOA//ADAMTS2//ZNF608//WFDC21P//PPARGC1A//OLAH//1-Mar//FAM110C//PCSK9//CCL24//ADAM19//SLC7A10//FLT3//MIR548AY//FBN2//DLG5//DGKD//FAM177B//AGPAT4//ULK1//ORM2//SLCO4C1//SLCO2B1//TMEM91//SPIDR//A4GALT//FMN1//KLHL7-AS1//NLRX1//ACBD7//ZNF354A//STAG3//NUTM2A-AS1//PCNX//TLE1//SHROOM1//OR7E140P//SLC36A4//CAMKK2//VPS37B//PGM1//LRP6//LPL//SFXN5//PXYLP1//ORM1//MGRN1//AP3S2//IRAK3	20	AMPH//DAAM2//ADAMTS2//PCSK9//SCN5A//MAOA//NMNAT2//TPST1//RAB3IL1//INSR//IL1R2//HMGB2P1//HMGB2//PPARG//S100P//MCAM//FKBP9//SIRT5//LINC00599//SERINC2//VSIG4//ITGA7//ARHGEF17//JDP2//ECHDC3//OLAH//PECR//NTSR1//DUSP13//SPIDR//ZNF695//LINC00482//BCAR1//KCNG2//ACBD7//THBS1//IRS2//ADAMTS3//CD163//TIMP4//ALOX15B//PTX3//GALNTL6//SLCO2B1//FLT3//ARHGEF15//GRB10//APLN//ASS1//NNMT
17	ADORA3	9.15611	0.961711	-0.632376	0.0347996	-1.45843	-0.449189	0.108938	-0.962821	3.08275	13.1803	2.09609	2.84633	20.0543	2.81674	4	ADORA3//CEBPE//PRSS33//CLC//PTGDR2//SIGLEC8//IL5RA//ALOX15//MMP28//COL13A1//C8orf46//COL5A3//NCK2//CALY//MID2//MAFIP//TTLL9//CCL23//SPNS3//NPTXR//ABCC6//ENO2//COL6A1//SLC22A17//INPP5A//CAPN11//PER1//IL34//OLIG2//LRRC63//FTH1P11//CTDSP2//CAMK2G//ACVR1C//AKR1E2//ANGPT1//ZNF204P//PAX8//CD200R1L//NOV//FAM153A//FAM153B//PIK3R6//EMR4P//SLC7A8//EVA1C//ERN1//DPEP2//NUAK1//CALCOCO1	1	ADORA3//OLIG2//CYP4F12//C10orf128//SLC29A1//PRSS33//SIGLEC8//CLC//IL5RA//PTGDR2//PMP22//ALOX15//CACNG6//CCL23//PIK3R6//IL34//PRSS41//RAB44//CACNG8//CCR3//HRASLS5//SPNS3//IL1RL1//SMPD3//LGALS12//CACNA1D//KRT8P42//SGK1//PCDH8//OLIG1//PLEKHG3//MAP7//CYP7B1//DAPK2//RNF166//NOV//CACNB4//LONRF2//EMR4P//AOC3//CLDN9//BHLHE40//KIAA1211L//AJAP1//CDK15//BACE2//PLAC9//MYBPH//RGL3//EPN2
18	TMIGD3	#N/A	#N/A	#N/A	#N/A	#N/A	#N/A	#N/A	#N/A	#N/A	#N/A	#N/A	#N/A	#N/A	#N/A	#N/A	#N/A	#N/A	#N/A
19	MACIR	8.9598	0.952298	-0.133872	0.26377	-0.578775	-0.143379	0.174494	-0.758219	4.69004	15.3051	1.70634	4.96972	15.3006	1.62236	1	MACIR//ATAD5//TPD52//KATNAL1//SPCS3//GSTCD//WEE1//UBE2G1//ACADM//LAMC1//JUN//DERL3//UCHL5//NOMO1//ARL5A//HMGB1P5//OSBPL10//DHRS11//CALU//BIK//STT3A//CLPTM1L//METTL15//RAPGEF5//PIGK//DCAF13//HNRNPDP1//BCL2L12P1//HBS1L//BHLHE41//RBM15//TRAM2//CLINT1//RNASEH1//DNAAF2//SRPR//FIGNL1//KBTBD8//SLC25A4//CEP128//ALG2//DENND5B//HSPA13//DNAJB9//TMEM64//ERLEC1//CHAC2//GPAM//TMED10//GLCCI1	1	MACIR//IRF4//BMP8B//ALDH1L2//MYO1D//TRAM2//SLC1A4//HMGB3//LMAN1//AURKA//CEP128//TFRC//BUB1//CHAC2//EXO1//HJURP//FAM46C//NUGGC//SLC6A9//ITGB3BP//B4GALT2//TSHR//UBE2G1//TXNDC11//ARHGAP11A//PRC1//IGLV2-14//UAP1//TRIP13//LARP1B//SHCBP1//CDKN2C//PARPBP//WEE1//KNTC1//CAV1//IGHV3-21//ORC6//SEL1L3//NET1//GGH//TXNDC5//SPATS2//SLC25A4//SLC16A1//ZWILCH//PTTG1//GLDCP1//IGHJ3//PERP
20	OLAH	1.28236	0.108011	1.52914	0.00164766	-2.78313	1.86191	0.000490295	-3.30954	1.1988	17.2003	3.84277	1.25919	21.1443	4.06971	17	OLAH//ORM2//IGF1R//IRAK3//TRIQK//ORM1//ST6GALNAC3//APMAP//SLC37A3//AMPH//ARG1//MAOA//ARHGAP24//PPP2R5A//MGAM//VNN2//PADI4//SLCO4C1//MAPKAPK2//TPST1//CNTNAP3//CCNJL//ASPH//ADAMTS2//RCVRN//OSBPL1A//FKBP9//RTN3//ST20//1-Mar//KLHL2//DAAM2//GNAQ//TMEM91//ZNF608//NARF-IT1//SLC11A1//OTX1//RTN3P1//ECHDC3//TPK1//IL1R2//LINC00937//HK2//CLRN1-AS1//SLC24A3//ZNF467//ATP2C2//MRC1//PCSK9	10	OLAH//1-Mar//PROKR2//TAAR1//NACAP3//SLC26A6//LOXHD1//PTX3//ZBTB16//KBTBD6//CRISP2//SAMSN1//KBTBD7//HSP90AA5P//LPL//RPH3A//MAFG//INHBB//RPS6P8//KIAA1211L//KCNE1//ST20//OR1F2P//OOEP//HOMER3//FHDC1//SLC36A4//DUSP13//NCR1//LONRF3//TMEM45A//CEP97//ST20-AS1//BSND//MTMR3//PCSK9//KCNE5//HEBP2//SNN//ACBD7//ODCP//SCN5A//SAMD15//DAAM2//PDXK//DRAM1//RN7SKP16//MYLK3//ARG1//RPS5P2
21	DAAM2	2.88833	0.460647	2.55825	0.000311252	-3.50689	1.40465	0.0029952	-2.52357	1.55402	83.8034	5.75293	1.42818	39.055	4.77326	29	DAAM2//SLC11A1//IL18R1//MAPKAPK2//SMAP2//COL9A2//FKBP5//CNTNAP3//IRAK3//ZBTB16//CLEC4E//OR52B3P//ECHDC3//EXTL3//TSC22D3//ARG1//PHC2//OTX1//MPZL1//ALOX15B//ASPH//IL1R1//TPST1//ERGIC1//IRF2BPL//SLC9A8//INPP5D//CCNJL//NLRP6//LOXHD1//CEACAM4//REPS2//SSH2//ABHD5//ENTPD1//SNORD89//MGAM//ANKS1A//RNF175//ORAI2//MBD6//LINC01579//PFKFB2//C10orf54//HK2//B3GNTL1//PTENP1//TMCC3//GRB10//PREX1	13	DAAM2//PCSK9//SCN5A//MAOA//IL1R2//TIMP4//CYP19A1//LINC00599//CX3CL1//NNMT//RAB3IL1//MCAM//APLN//OLAH//FKBP9//PTX3//JDP2//VSIG4//ARHGEF17//DUSP13//F12//KIAA1211L//ADAMTS3//BCAR1//KBTBD7//GPR144//CPE//S100P//METTL7B//PPARG//AMPH//SERINC2//CHDH//HMGB2P1//LCN2//FOXC1//SLC22A31//TAAR1//NMNAT2//TPST1//HMGB2//RETN//ABHD11-AS1//GRB10//IL22RA2//MS4A4A//COL17A1//VNN1//MAFG//PCK1
22	IL1R2	53.1716	1.72568	1.61127	8.21208e-05	-4.08555	2.30035	1.19666e-05	-4.92203	28.5804	624.673	4.45	33.4353	1313.1	5.29546	25	IL1R2//FKBP5//CEBPD//ECHDC3//PFKFB2//CD55//NUDT16//SAMSN1//RNF175//ITPKC//CD163//CLEC4E//IL18RAP//LINC00694//SERPINB1//ARG1//IL18R1//CCND3//CLEC4D//PHC2//UPP1//GNG5P2//TLR2//MAPKAPK2//YOD1//SMAP2//FLOT2//ARID5A//LRG1//ZNF467//C10orf54//PFKFB4//SAP30//B4GALT5//CDKN2D//GPR97//GADD45A//MSL3//GNB2//FPR1//ACSL1//SERTAD3//IL1RAP//TREML2//CCNJL//GRB10//BASP1//FES//TSEN34//CLIC1P1	16	IL1R2//TIMP4//RAB3IL1//RETN//DAAM2//LCN2//CYP19A1//METTL7B//PPARG//HP//SH3PXD2B//MS4A4A//COL17A1//MAOA//VSIG4//ADAMTS3//ABHD11-AS1//CD163//SERPINB10//CA4//PCSK9//NMNAT2//NNMT//EDNRB//GRB10//CX3CL1//SERINC2//ALOX15B//TNFAIP8L3//F12//LINC00599//ITPKC//TP53I3//SCN5A//SERPINB2//BPI//APLN//CPE//MROH6//PGD//ECHDC3//PADI4//S100A8//VNN1//LDHA//STOM//CD63//GADD45A//CCND3//CKAP4
23	IRAK3	108.581	2.03575	0.567939	0.00254083	-2.59502	0.975017	2.81035e-09	-8.55124	68.8385	380.168	2.46535	83.1084	505.91	2.60582	30	IRAK3//SLC11A1//FKBP5//ASPH//SSH2//CSGALNACT2//TRIQK//DAAM2//KCNE1//CEACAM4//IGF1R//MGAM//IL18R1//KLHL2//CCNJL//ECHDC3//ARG1//TPST1//OLAH//RTN3P1//ALOX15B//SMAP2//MAML3//CSF2RA//IQSEC1//MAPKAPK2//KBTBD7//RNF175//REPS2//IRF2BPL//FLT3//VNN2//GRB10//HK2//SLC9A8//IL1R2//FAM126B//FCAR//ZBTB16//PHC2//LINC01579//GNAQ//RGS2//IRS2//ANKS1A//CNTNAP3//CLEC4E//ENTPD1//ERGIC1//CAMKK2	20	IRAK3//FCAR//CSGALNACT2//TRIQK//RAB27A//ETS2//MANSC1//ITGAM//RTN3//FGD4//VNN1//ASPH//SLC2A3//TIMP2//FKBP5//ACVR1B//IL17RA//PYGL//GRB10//KLHL2//APMAP//CAB39//AGFG1//KIF1B//RTN3P1//ACSL1//NATD1//GPR141//CD55//B4GALT5//KLHL8//E2F3//CEBPD//MAPK14//SOS2//CAP1//PDZD8//SULT1B1//DRAM1//ECHDC3//SVIL//PFKFB4//LIN7A//TMEM170B//UBAP1//ATP11A//NDST1//LRRN1//IFNGR1//YOD1
24	ECHDC3	5.16808	0.713329	0.89046	0.000126381	-3.89832	0.906027	3.43839e-09	-8.46365	3.81925	28.4363	2.89637	4.01441	27.8496	2.7944	40	ECHDC3//FKBP5//MAPKAPK2//IL1R2//PHC2//SAMSN1//C10orf54//IL18R1//SAP30//CLEC4E//CEBPD//TUBA4A//ARG1//SLC11A1//SMAP2//NUDT16//CCND3//DAAM2//IRAK3//KCNE1//RNF144B//RNF175//CD163//TPST1//PFKFB4//ITPKC//GRB10//IRS2//CEACAM4//ANXA11//ALOX15B//GPR97//YOD1//CCNJL//TSC22D3//CD55//PFKFB2//DUSP1//CLEC4D//IL18RAP//SLA//TLR2//ZNF467//TSEN34//CSNK1D//AREG//FES//B3GNTL1//ERGIC1//TRIQK	35	ECHDC3//FKBP5//IRAK3//ITPKC//SAP30//GRB10//JDP2//CD163//IL1R2//FLT3//CA4//IL18R1//CEBPD//ASPH//ALOX5AP//PGD//IL18RAP//ALOX15B//PHC2//GADD45A//VNN1//TP53I3//S100P//C10orf54//LTB4R//CLEC4E//IFNGR1//PADI4//CEACAM4//APMAP//IRS2//RTN3//GPER1//SGMS2//TMCO3//RNF144B//PFKFB4//TMEM120A//PER1//S100A9//CKAP4//RGL4//CTDP1//CD63//DAAM2//ARL8A//S100A8//PGDP1//SAMSN1//HMGB2
25	ARG1	10.0847	1.00366	1.79801	0.000332416	-3.47832	2.24647	1.22422e-08	-7.91214	3.73536	144.581	5.27448	5.35661	195.658	5.19087	31	ARG1//MAPKAPK2//FKBP5//IL1R2//SLC11A1//ECHDC3//GRB10//TUBA4A//IRAK3//DAAM2//CCNJL//TRIQK//IL18R1//CD55//APMAP//GADD45A//CLEC4D//CLEC4E//ASPH//C10orf54//MGAM//PFKFB2//PFKFB4//PHC2//SMAP2//RNF175//OLAH//CCND3//PADI4//RPS6KA1//ST6GALNAC3//YOD1//ZNF467//CEBPD//CNTNAP3//PGLYRP1//FAM214B//CEACAM4//IL18RAP//KLHL2//ANXA11//CD163//GPR97//TPST1//CSNK1D//FURIN//RTN3//SAMSN1//VNN2//CITED4	19	ARG1//FCAR//PNPLA1//MAFG//CSGALNACT2//IRAK3//SAMSN1//CKAP4//PADI4//DUSP13//CA4//GADD45A//SLC36A4//MANSC1//PECR//APMAP//CLEC5A//ARID3A//KIF1B//OLAH//RAB27A//VNN1//DNAJC5//ALOX5AP//TP53I11//NDST1//DRAM1//KCNE1//ACVR1B//KBTBD7//1-Mar//S100P//SLCO4C1//MMP9//SH3BP5L//SLC2A3//ITGAM//IRS2//ZBTB16//LRRN1//RTN3//RAB19//GRB10//FGD4//TRIQK//CORO2A//CRISP3//PYGL//MTMR3//YOD1
26	ACSL1	781.676	2.89303	1.0237	1.66967e-05	-4.77737	1.05747	4.56184e-09	-8.34086	460.035	3681.24	3.00038	470.606	3662.64	2.96029	4	ACSL1//GCA//ACSL4//IL1RAP//TLR4//B4GALT5//DYSF//RNF149//NAMPTP1//LRP10//RALB//TRIM25//NRD1//CD55//AQP9//ZNF467//ALOX5//MCTP2//FCGR2A//WDFY3//SLC25A37//ARHGAP26//AP5B1//SORL1//SRGN//KCNH7//BCL6//N4BP1//SELL//NAMPT//MTMR6//MLKL//NFIL3//MBOAT7//XPO6//TOR1B//STX3//FAM65B//EXOC6//HIF1A//IL13RA1//SIPA1L2//CSF3R//MAP2K6//RNF24//HAUS4//MSL3//ACTN1//FPR2//SLC22A15	5	ACSL1//WDFY3//MAPK14//RALGAPA2//PGS1//SIPA1L2//MCTP2//B4GALT5//UBAP1//PPP1R3D//CD55//IL17RA//FPR2//SLC2A3//PPP1R3B//FAM49B//ACSL4//TRIM25//CPD//SDCBP//DYSF//FNDC3B//RBM47//CPEB4//FOSL2//ITGAM//OSM//BMX//UBXN2B//KIF1B//SLA//TLR5//FGD4//CARD6//STAT3//STX3//EIF4E3//KLHL2//GCA//RALB//SBNO2//GPR141//TLR8//DNAH17//PFKFB3//CHSY1//RBMS1P1//BASP1//LCP1//BCL2A1
27	HPGD	12.9111	1.11096	-0.24068	0.130525	-0.884306	0.951769	6.09834e-07	-6.21479	4.92159	22.6071	2.19958	9.05744	80.0554	3.14382	4	HPGD//UBE2H//VAPA//LAMTOR5//GTDC1//TPK1//ZDHHC3//S1PR4//ATP9A//PECR//DACH1//CTDP1//STK16//GADD45A//PGM1//ARHGDIB//ACAP1//POR//MMP9//METTL9//AGFG1//TENM1//CTDSP1//ARHGAP15//S100A12//SNX3//ZNF354A//CA4//CCBL2//MLLT1//PEF1//PKP2//RABAC1//EFNA1//EPHA1//THBS3//HS3ST3B1//EMB//MSRA//MYL6//CAPZB//CCDC23//MYL6P3//CD44//TNFAIP8L3//OXER1//AGAP2//ENTPD7//KCNC4//JAG2	10	HPGD//AGFG1//ATP6V1C1//ATP11B//ENTPD7//IDI1//BNIP2//KPNA4//TMEM165//PDGFC//METTL9//TIPARP//KLHL2//EXOC6//TBC1D8//RBMS1//CDC42EP3//GAS7//SERPINB1//IFNGR1//FAR1//CR1//ANXA3//TRPS1//AGTPBP1//ANXA1//NEDD4//ACER3//NSUN7//TGFBR1//SORT1//DICER1//PFKFB3//IL18RAP//SIGLEC9//ADAM9//LRRFIP2//CD55//GTDC1//MAPK14//MCEMP1//GYG1P3//CD44//SH3GLB1//GCA//SULT1B1//UGCG//TLR8//ANKS1A//CDADC1
28	ALOX5AP	240.696	2.38147	0.610955	0.000590987	-3.22842	1.05594	1.43738e-11	-10.8424	164.974	863.484	2.38793	199.365	1260.04	2.65998	5	ALOX5AP//CA4//S100A9//ROPN1L//S100A12//POR//S100A8//PGD//PADI4//TMEM120A//RTN3//GMFG//PGDP1//AGFG1//MMP9//S100P//CKAP4//FLOT1//FURIN//HGF//MKNK2P1//IMPDH1//TXN//SPATC1//MTHFS//MCEMP1//RHOG//BMX//KLHL2//RPS6KA1//OSCAR//S100A11//SELPLG//METTL9//TALDO1//RGL4//MRVI1-AS1//LINC00694//PYGL//IL10RB//ATP6V0D1//IDI1//OPLAH//GPR84//TP53I11//CTDP1//LRG1//GPR27//CCPG1//CCNDBP1	16	ALOX5AP//CA4//UPP1//CEBPD//BCL2A1//ARL8A//RAB27A//PADI4//RTN3//CLEC4D//CD55//PGD//DHRS9//FCAR//GPR97//BMX//TXN//ITGAM//S100P//CLEC5A//PFKFB2//ACSL1//MXD3//NFE2//LRG1//TXNP6//FLOT1//IRAK3//PFKFB4//GADD45A//GRB10//AGFG1//MCEMP1//S100A9//CDKN2D//S100A12//RGL4//HLX//YOD1//GYG1//RALGAPA2//TRIB1//PGDP1//METTL9//CYSTM1//CLEC4E//GYG1P1//TRIQK//UNC5A//KCNE1
29	PPARG	1.36416	0.134864	0.375	0.000348964	-3.45722	0.700828	1.16377e-06	-5.93413	1.1892	3.54307	1.57501	1.29243	5.78398	2.16197	1	PPARG//TRPM2//COL17A1//TSPO//MAFA-AS1//TPST2P1//VIM//STXBP2//LRPAP1//NR2E1//OPLAH//AGPAT2//PPM1N//PLP2//GRK6//GBGT1//METTL9//BLOC1S1//ALDOA//SMPDL3A//FAM20A//LCN2//KIAA0930//PGK1//F12//RAB32//FERMT3//ARPC1B//PGLYRP1//LGALS1//PCMT1//S100A12//TNIP1//CYTL1//RETN//SERPINB10//FSTL3//FAM110B//NAPRT//TOR4A//LAMTOR5//CYBA//MLLT1//GNA15//CHMP4BP1//LAMTOR1//MMP9//CEBPA//SYNGR2//TFF3	8	PPARG//RAB3IL1//TIMP4//CYP19A1//TNFAIP8L3//LCN2//RETN//IL1R2//METTL7B//F12//MS4A4A//NMNAT2//ADAMTS3//SERPINB10//APLN//EDNRB//CX3CL1//VSIG4//SERINC2//HP//CPE//LINC00599//COL17A1//MAOA//GPR144//SLCO2B1//TP53I3//SLC22A31//SERPINB2//ABHD11-AS1//NNMT//SH3PXD2B//CHDH//BPI//LDHA//BCAR1//MROH6//IL22RA2//DAAM2//ARHGEF17//CYR61//FAM20A//FAM89A//PCK1//GAPDH//PCSK9//CD163//GAPDHP70//MMP9//CA4
30	MERTK	3.65761	0.563197	0.675173	0.000219238	-3.65909	0.871342	1.64074e-06	-5.78496	2.72543	13.3267	2.28976	2.23176	20.1962	3.17783	3	MERTK//STAB1//GALNT14//MAFA-AS1//GBGT1//RAB17//MROH6//RIN1//KLF14//TCTEX1D1//HMOX1//OLFML2B//TRPM2//PRAM1//TP53I3//ACVR1B//RAB3IL1//LINC01503//GPCPD1//TRIM8//FTL//C1orf162//LINC00671//FTLP2//AFMID//TNFRSF8//AGRP//COLGALT1//STXBP2//LILRA1//AMPD3//FAM160A2//FTLP3//PXK//TPCN2//MIR22HG//FSTL3//TCAIM//TOM1//NDRG1//RNF141//ADAP2//FOLR3//ADAM9//SLC28A3//NECAB1//CUX1//LILRB1//SMPDL3A//TIMP1	10	MERTK//CORO2A//GADD45A//MMP8//SLC36A1//HP//CKAP4//ACVR1B//FAM105A//TP53I3//SMPDL3A//NLRP12//CA4//LRRC75B//TOR4A//LDHA//GPER1//TPM3//RETN//ANO10//MS4A4A//PADI4//TDRD9//DPY19L3//SLC51A//LDHAP5//UBE2H//LDHAP4//WIPI1//FLT3//LDHAP2//TNFAIP8L3//ST6GALNAC3//SCPEP1//DNASE1L1//NMNAT2//CD163//AGFG1//DHCR7//STOM//SERPINB10//PTGES//FAM20A//LCN2//PLD1//CHP1//GYG1P3//GPR84//COL17A1//AGTPBP1
31	MARCO	14.5386	1.16252	0.778532	0.000676289	-3.16987	0.876259	1.21749e-05	-4.91453	8.96341	59.4167	2.72875	6.97487	66.927	3.26235	2	MARCO//TOR4A//GNA15//MAPKAPK3//CAPG//KIAA0930//CEBPA//IGFBP7//FCN1//AGPAT2//GBGT1//C19orf38//SCPEP1//CTSZ//FBP1//SLC39A1//RAB32//PLP2//FERMT3//SIGLEC7//LAMTOR1//ITGB2//PYCARD//TOLLIP//CATSPER1//LAPTM4A//GLB1//ST14//C1QA//CYYR1//C1orf54//AIF1//TNFSF13//PSAP//QSOX1//CFP//GRN//CYBA//C1QB//ALDOAP2//ALDH3B1//PLA2G15//RNASE2//HYAL2//TNFAIP8L2//BLVRB//HMOX1//RRAS//CTSD//PRAM1	3	MARCO//CD300C//C1orf162//LILRB4//GBGT1//KIAA0930//CTSB//ALDH3B1//C19orf38//ADAP2//SCPEP1//FCN1//FERMT3//FAM20C//CAPG//RNASE2//SLC7A7//TOR4A//PLA2G15//STAB1//MAPKAPK3//ACVRL1//FBP1//COL8A2//ANO10//HYAL2//LAIR1//COLGALT1//SLC35F6//TCN2//STXBP2//LOXL3//FAM20A//GLB1//PLAC8//CEBPA//PPM1M//EMILIN2//ROGDI//ATP6AP1//CYB5R1//MICU1//OSCAR//C1QA//MGST1//VSTM1//CTSA//CD36//TSPO//SIGLEC7
32	VCAN	373.837	2.57268	0.214043	0.197672	-0.704054	0.48118	0.00302634	-2.51908	221.009	801.766	1.85908	227.996	1269.11	2.47674	2	VCAN//FAM198B//LRP1//AHR//FBN2//TNS3//APLP2//SGMS2//ZNF697//RPL7AP64//1-Mar//MPEG1//ALDH2//CD36//CD302//FXYD6//KCTD12//TMEM170B//ASGR2//ZEB2//CYP1B1//TMTC2//S1PR3//APP//DSE//CYFIP1//TMEM144//SERPINB8//NACC2//CTTNBP2NL//PDK4//CD33//RUSC2//SLC9A7P1//CPNE8//CD86//TGFBI//CYBRD1//ANKRD50//EVI5//CD1D//HNMT//SLC46A2//GAA//GPR162//PSAP//FAM129B//MARVELD1//CCR2//RASSF4	6	VCAN//FAM198B//FBN2//APLP2//CD36//SGMS2//CCR2//TRPS1//ANKRD50//TMEM167A//SLC9A7P1//ACVR1B//KCTD12//DSE//FAM105A//SLC25A24//SETD7//ADAM9//OAT//IDH1//CDKN2B//ZEB2//NLRP12//FAR1//EVI5//ATP9A//ST6GALNAC3//ACTR2//CTNNA1//PIK3CB//TMEM144//TMEM2//SLC46A2//AGTPBP1//FLT3//TNFSF13//GBE1//CYBB//LRP1//CMTM4//TMEM170B//CYFIP1//STX12//PLBD1//TRIQK//TNS3//TMCO3//PRKAR2A//CLIP1//FAM20C
33	CCR2	117.525	2.07013	0.156948	0.227015	-0.643946	0.298474	0.0154146	-1.81207	80.1825	216.248	1.43133	81.3358	271.058	1.73664	0	CCR2//ATP6AP2//CTTNBP2NL//C14orf37//NUS1P1//RUSC2//MIR766//SLC4A10//VCAN//IPO8P1//MIR590//SMIM2-AS1//SHC2//TPT1P3//RNF212B//ZFP92//SLFN11//RN7SKP30//SGK3//C10orf12//WWC2//AK4//LYZ//NAP1L5//IL23R//ZNF697//LARP4P//RCC2P7//SPTSSA//ARL17A//CYP51A1//ATP1B1//RGS9BP//RPS15P5//AHR//HSP90AA2P//OR52L2P//SLCO4A1-AS1//SLC25A1P5//CAPN2//GPR45//RPEP3//DNAJC14//FOXN3-AS2//SETD7//CDH22//LRRC19//XPOTP1//LTC4S//GPRC5A	2	CCR2//VCAN//FAM198B//KCTD12//IDH1//TMEM167A//CD36//SLC9A7P1//SETD7//PRDX3//ANKRD50//CLTC//PLA2G4A//S1PR3//TNS3//APLP2//SGMS2//CPNE8//CYFIP1//RAB10//DSE//ACTR2//SLC25A24//PRKAR2A//SLC46A2//TRIM7//CDKN2B//TMEM170B//FAM105A//STX12//FAM20C//SERPINB8//GDAP2//CYBB//FPGT//OAT//ZEB2//ADAM9//RAB6A//FLT3//TMEM144//FBN2//ACTR3//ANXA5//CAST//EVI5//SLITRK4//TRPS1//LAPTM4A//FAR1
34	ALDH1A1	33.8366	1.52939	-0.240545	0.320375	-0.494342	-0.451167	0.0727852	-1.13796	11.5368	62.6011	2.43995	10.0594	58.235	2.53334	1	ALDH1A1//SIGLEC16//LYZ//IL15//GDPD5//CCR2//CADM4//FAM149B1P1//SLC22A1//DUSP6//OR7E94P//DMXL2//CYB561//CITED2//BACH1-AS1//PLEKHO1//LINC01359//SNX33//FANCL//MIR4685//EPB41L3//CECR1//LPP//RNF114//LTC4S//IL17RC//RNVU1-3//P2RX7//PPP1R26//CD209//FAM21C//GJA3//TMEM106A//USP19//GOLPH3L//ARFIP1//TCF7L1//CXorf38//TSPAN16//STARD4//LACC1//CCT6P3//APOL3//NHS//CLDN23//CPED1//CPNE8//KCTD12//NCKAP1//PLCB1	0	ALDH1A1//HLA-DPA1//HLA-DRA//FOLR2//AP1S2//APOL3//MYCL//RPL7AP64//HLA-DMB//RTN1//ATP1B1//HLA-DPB1//CITED2//CPVL//PQLC3//ARHGEF10L//CD86//SLC37A2//SRC//CD74//CECR1//UBE2E2//HNMT//CLCN5//IL17RC//FAM21A//TIFAB//DUSP10//PEA15//BMF//LYZ//NRROS//CD4//SNX33//LIMK1//CYB561//FGD6//PARP3//KCNMB1//OAF//MPEG1//CUL1//EFNB1//DHX57//RHOQ//RPS6KA4//CTSO//P2RX7//PPFIBP2//N4BP2L1
35	PLA2G7	6.82011	0.833791	-0.519884	0.0513534	-1.28943	-0.34041	0.170046	-0.769434	2.94244	7.54995	1.35945	2.60029	11.1933	2.10589	0	PLA2G7//TJP2//TDRD6//ARHGEF10L//SIGLEC20P//NID1//HEG1//IQSEC2//AP1S2//CDC42EP1//PLXNB2//CHN2//HSD11B2//PEA15//KCTD15//TGFBI//FUT4//CSF1R//FOLR2//HNMT//RPL7AP64//MTMR11//RTN1//TRIM36//SRC//KCNIP4//DAGLA//ARHGAP31//MPPED2//CECR1//STARD8//TTYH2//NRP1//OBSL1//ADAM33//GPR137B//PACRGL//MYCL//DLL1//COL26A1//KLF4//TIAM1//IL4I1//MIR22HG//FGFRL1//RUFY3//NRIP1//TUSC1//GLCE//DPYSL2	0	PLA2G7//TDRD6//ARHGEF10L//SIGLEC12//SLC8A2//ZNF503//NDRG1//NRP1//CALM2P2//AP1S2//PEA15//SNTB1//SOWAHC//CACNA1G//INPP5A//STAC//DNER//SLC37A2//FCGR2C//SEMA6B//SRC//ARHGAP31//DUSP6//AGPAT3//ATP1B3P1//OAF//RTN1//MRC1//PMP22//MPEG1//GNB1//DPYSL2//CISH//SLC20A1//RHOB//CYFIP1//PAK2//ETV6//RIPK2//MYCL//CTNNA1//LMBRD1//SLC12A7//HNRNPKP1//KBTBD2//FCGR2B//WWC2//NFE2L2//NEBL//ENPP2
36	ARHGEF10L	35.4882	1.55008	0.000671835	0.996519	-0.00151462	-0.209805	0.171069	-0.766828	20.4329	65.6077	1.68297	17.2675	55.0184	1.67186	0	ARHGEF10L//PLXNB2//CECR1//CYFIP1//DPYSL2//MPEG1//CSF1R//TTYH3//SRC//TTYH2//NAGA//DAGLA//LRP1//CD86//PTPRO//TNS3//ZNF385A//ARHGAP31//IQSEC2//CD33//ARRB1//FGD6//KLF4//SLC37A2//MS4A14//NID1//SH2B3//AP1S2//CPVL//HNMT//GLCE//PLAGL2//KCNMB1//CD300LB//STARD8//NRROS//MYCL//TGFBI//TNFRSF10B//TM9SF4//1-Mar//SNX30//CDC42BPB//CTNND1//ADAP2//RAB44//ADRBK2//EVI5//CD36//SERPINB8	0	ARHGEF10L//SLC37A2//PEA15//PLXNB2//MYCL//DPYSL2//RASSF4//CD86//OAF//CSF1R//NRROS//RPS6KA4//TTYH2//CECR1//NAGA//AP1S2//TGFBI//CALHM2//ZNF385A//DAGLA//SRC//CPVL//KCTD15//MPEG1//SNX33//IQSEC2//HNMT//EFNB1//PLXND1//TTYH3//ARRB1//CYFIP1//SFXN3//CD4//CAMK1//CTNND1//MTMR11//RTN1//CARD9//RUSC2//ZFHX3//C2CD2L//ARHGAP31//RPL7AP64//AGAP3//AGPAT3//SH2B3//PSAP//CLEC10A//FXYD6
37	CD74	5136.67	3.71068	-0.57079	5.86473e-07	-6.23175	-0.344105	0.00035324	-3.45193	2162.54	5426.5	1.32729	2332.76	7246.72	1.63529	0	CD74//HLA-DMA//HLA-DPB1//HLA-DRA//HLA-DMB//SNX8//HLA-DPA1//CYB561A3//VAV2//MYO1C//SCARB1//GNPTG//TBC1D22A//POLDIP3//AP1B1//GHDC//TTC7A//SCAMP4//RNH1//HVCN1//PCK2//ZNF581//ECI1//ATP13A2//ERCC1//SLC50A1//OCEL1//G6PC3//SNAPC2//UTP6//BCL11A//TMEM39B//FXYD5//KCTD17//CD83//VAC14//MAP3K14//POLR3C//DOK2//PEPD//OGFOD3//SNHG7//LMAN2L//VAMP8//SLC25A1//COMMD9//C17orf70//LPAR5//TMEM205//NAGPA	0	CD74//HLA-DMB//HLA-DMA//HLA-DPB1//HLA-DRA//CYB561A3//HVCN1//FCER2//CD37//HLA-DPA1//TBC1D22A//HLA-DOA//CD79A//CD22//TCL1A//BCL11A//PLD4//SPIB//VAV2//VPREB3//ARHGAP17//CD72//BLCAP//PAOX//CD79B//ZNF296//MAP3K14//PKIG//HLA-DQB2//CD19//HLA-DRB1//ZNF672//PMEPA1//GYLTL1B//IGHD//UCP2//SNX22//SLC50A1//DNPEP//LHPP//CD1A//IL24//CD40//SNX8//BTBD2//TP53//IRF2BP1//MIR378I//BCL7A//ZBED5-AS1
38	HLA-DRA	1701.4	3.23081	-0.58127	9.62256e-06	-5.01671	-0.338442	0.00183957	-2.73528	673.719	1862.89	1.46732	827.901	2138.53	1.36909	0	HLA-DRA//HLA-DPA1//HLA-DPB1//HLA-DMB//CD74//HLA-DMA//MTHFR//UBE2Z//PEA15//CAMK2D//TSPAN4//CD40//TAPBPL//FAM43A//UTP6//UBE2E2//SNX8//CIITA//RNH1//ENTPD6//GGACT//RFX5//PQLC3//TBC1D22A//CYB5A//MAP3K14//POU2F2//RPS6KA4//HVCN1//PCK2//WDR70//AHCYL1//LYPLAL1//MAN2B1//PPP1R9B//GHDC//ECI1//NUBP1//POLR3C//SYPL1//CD83//KIAA0100//NSUN4//NLN//AMFR//LFNG//UCK1//MOB3B//VAV2//NDUFA10	0	HLA-DRA//HLA-DPA1//CD74//HLA-DMB//HLA-DPB1//HLA-DMA//CD40//HVCN1//HLA-DOA//UBE2E2//HLA-DRB1//HLA-DQB2//ARHGAP17//CAMK2D//HLA-DQA1//CIITA//TBC1D22A//CYB561A3//UBE2Z//CD1A//TMEM179B//APH1A//AP1S2//PEA15//CYP2U1//PAOX//AAMP//ALDH1A1//SLC50A1//MAP3K14//APOL3//DRAM2//VAV2//POLDIP3//NUBP1//GUCD1//BCL11A//SZRD1//PQLC3//RFX5//SMIM14//PARP3//GYLTL1B//NECAP2//EFNB1//AMFR//CLNS1A//SRC//IGHV5-78//CD72
39	GYG1	66.0991	1.8202	0.918047	0.000246603	-3.608	1.58616	1.85011e-13	-12.7328	49.7084	345.109	2.79549	57.2364	544.501	3.24993	5	GYG1//GYG1P3//RNF10//CYSTM1//HK3//UPP1//IDI1//PFKFB3//ANXA3//GRINA//FLOT1//FLOT2//S100A8//YIPF1//GYG1P1//ALOX5//MCEMP1//ALPL//HCK//ST3GAL4//LINC00694//LRG1//SLC51A//PGD//UGCG//AGFG1//POR//SERPINB1//CNIH4//MXD3//TBC1D8//GADD45A//S100A9//BASP1//PGDP1//LILRA5//DYSF//SYN2//CD55//S100A12//NFE2//GPR84//SNX3//GCA//SEMA6B//BCL2A1//CST7//GNB2//PLIN3//FUT7	7	GYG1//GYG1P1//GYG1P3//METTL9//MCEMP1//STOM//S100A12//RGL4//CD177//PGD//ANXA3//PFKFB3//CYSTM1//GADD45A//NLRC4//PGDP1//S100A8//CD55//GPR84//ATP9A//CA4//HK3//UGCG//HP//CLEC4D//BST1//SERPINB1//IDI1//S100A9//ENTPD7//UPP1//ARL8A//ZDHHC3//ATP6V1C1//TBC1D8//PFKFB2//SIGLEC9//PCMT1//AGFG1//SNX3//BMX//POR//RAB27A//ITGAM//CKAP4//CNIH4//ST6GALNAC3//FLOT1//UNC5A//MMP9
40	HK3	340.699	2.53237	0.953729	2.65214e-06	-5.5764	1.54301	1.41083e-15	-14.8505	243.701	1510.51	2.63185	288.289	2558.8	3.14988	3	HK3//GRINA//HCK//GYG1//ANXA3//UPP1//RNF10//ALOX5//TBC1D8//DYSF//GYG1P3//CYSTM1//PGDP1//FLOT2//S100A8//PLIN3//PGD//CNIH4//FLOT1//TLR5//IDI1//PFKFB3//UNC5A//MAPK14//LILRA5//S100A9//ALPL//SLC51A//SYN2//ST3GAL4//SERPINB1//GPR84//MXD3//YIPF1//BMX//GCA//NLRC4//CCPG1//LRG1//FUT7//S100A11P1//FES//NFE2//S100A11//MCEMP1//BASP1//PGS1//SPATC1//DDAH2//SIGLEC9	5	HK3//PGDP1//SIGLEC9//GPR84//PGD//SLC51A//SERPINB1//DYSF//ALOX5//METTL9//PLBD1//PLIN3//MCEMP1//OPLAH//TBC1D8//GAS7//CD177//PCYT1A//CKAP4//ITGAM//SORT1//GADD45A//PFKFB3//RGL4//CYSTM1//ATP9A//NLRC4//EMILIN2//ZDHHC3//GYG1//BMX//ANXA3//ACER3//STOM//ATP6V1C1//UNC5A//GRINA//LILRA6//ARL8A//S100A12//IDI1//POR//GYG1P3//SMPDL3A//ENTPD7//GYG1P1//CARD6//ANXA1//S100A8//FBXO9
41	LDHA	166.06	2.22026	-0.0313078	0.784232	-0.105555	0.414736	6.02593e-05	-4.21998	87.9637	302.636	1.7826	128.289	493.201	1.94278	0	LDHA//LDHAP4//GAPDHP70//GAPDH//GAPDHP40//UQCRFS1//GAPDHP1//TFDP1//GAPDHP65//H2AFZP3//TK1//ATP5C1//TUBB4B//PSMB2//TPI1P1//RFC2//ALYREF//CENPH//LDHAP5//H2AFZ//PSMD14//P4HB//VCP//POC1A//YWHAE//MCM2//SFXN1//ACAT1//HPRT1//OSTC//HAT1//SUB1//TUBA1B//PCNA//EIF4H//MRPL47//FEN1//TPI1//E2F2//ACTG1//LDHAP2//ATP5B//TARS//TMCO1//TUBAP2//EIF2S2P4//RRM1//STMN1//BIRC5//RANP1	5	LDHA//LDHAP4//LDHAP5//LDHAP2//RETN//LDHAP7//HP//GAPDHP65//GAPDHP1//GAPDH//DHCR7//LCN2//COL17A1//SMPDL3A//MMP8//GALNT2//CHCHD7//TPM3//TNFAIP8L3//GAPDHP70//CDADC1//SFXN1//ZDHHC3//TP53I3//STOM//CA4//EXOSC4//GADD45A//UBE2H//PCMT1//CKAP4//GAPDHP63//MAPRE1//FAM89A//SERPINB10//BPI//GPR84//LDHAP1//FAM105A//SLC51A//CCND3//CD177//SH3PXD2B//MERTK//TCTEX1D1//TOR4A//MS4A4A//LDHAP3//PKMP1//GAPDHP44
42	FCGR3B	1672.35	3.22333	1.06603	3.11615e-05	-4.50638	0.42803	0.0329716	-1.48186	1051.16	8926.2	3.08606	747.761	5363.68	2.84257	1	FCGR3B//FCGR3A//KCNJ15//RAB33B//RNF24//SLC26A8//H3F3A//EGLN1//FOSL2//RALGAPA2//NABP1//CREB5//CASP1//HSPA7//RANBP20P//ALPK1//CASP4//LYN//MSL1//RBM47//ITPRIP//RNASEL//RHOT1//FCGR2C//CFLAR//FAM129A//AKIRIN2//RERE//CSF2RBP1//GAB2//C9orf84//BEST1//LRP10//STX3//UBE2D3//UBE2D3P1//SLC25A44//ARHGAP26//WDFY3//AP5B1//AMN1//PHF21A//NUMB//GK//IGSF6//IGF2R//RAB24//HIATL1//EIF4E3//MEFV	3	FCGR3B//FCGR3A//HLA-E//CLEC2B//HCG27//CASP4//KCNJ15//CXCR2//ZDHHC18//CXCR1//IFITM2//HIST1H2BC//TMEM140//CIR1//SOD2//F2RL1//EGLN1//UBE2B//B2M//ITM2B//HSD17B11//MCL1//HCAR2//TREM1//CFLAR//NRBF2//RNF19B//CEP19//SHISA5//ST6GALNAC2//IFITM3//VMP1//LINC01506//EVI2B//MAK//CEACAM3//H3F3B//RNF149//MXD1//MNDA//CFAP58//ADAMTSL4-AS1//FAM63A//PNRC1//IFITM1//BTNL8//CCDC147-AS1//ZCCHC6//CARD17//XPO6
43	CXCR2	747.78	2.87377	0.568045	0.00275178	-2.56039	0.0353609	0.834843	-0.0783954	396.165	2344.98	2.5654	293.083	1681.04	2.51997	4	CXCR2//MXD1//NRBF2//GAB2//AQP9//MCL1//CXCR1//ARHGAP26//TNFRSF10C//RANBP20P//NUMB//MNDA//NAMPT//EVI2B//XPO6//RNF149//PTENP1//MEFV//WBP2//VMP1//RNF24//TREM1//TLE4//UBXN2B//NAMPTP1//MBOAT7//KLF6//SLA//KPNB1//TLE3//P2RY13//FAM65B//TLR4//CSF3R//SDCBP//FAM53C//LYN//NADK//FCGR2A//LITAF//SLC25A37//CFLAR//ITPRIP//B4GALT5//AKIRIN2//TLR1//SLC6A6//FOSL2//SMCHD1//ST8SIA4	7	CXCR2//NRBF2//CXCR1//MNDA//NDEL1//PELI1//MCL1//GAB2//TNFRSF10C//CFLAR//MXD1//H3F3C//XPO6//EGLN1//AQP9//RNF13//NAMPT//TLE3//VMP1//H3F3B//EVI2B//ARHGAP26//ITPRIP//TMCC3//HIST1H2BC//ITM2B//MSL1//RNF149//RNF24//N4BP1//NUMB//RANBP20P//CASP4//FAM65B//SLC22A4//NADK//ZDHHC18//LITAF//NAMPTP1//KLF6//FAM8A1//PREX1//LYN//PICALM//FAM126B//CTBS//DOCK5//IGF2R//TMEM140//DENND5A
44	MME	162.939	2.21202	-0.504826	0.0500034	-1.301	-0.781948	0.00241653	-2.61681	31.5649	345.132	3.45076	10.0659	304.477	4.91878	9	MME//CYP4F3//FRY//PPP1R12B//RPH3A//SDC2//PANX2//ERN1//NOV//SYT2//EMR3//FOXO4//NPEPPS//RELL1//CEP63//MAP1LC3A//STXBP5//GPX3//CASS4//ABHD17C//DAPK2//IRS2//HAL//LHX4//ATG2A//TMCC3//ABHD5//TANC2//MAP2K4//PHF12//LRP4-AS1//NEDD9//CTDSP2//TP53INP2//GABARAPL1//ACOX1//CHST11//KIF27//SRPK2//CREBBP//CELF2//OGFRL1//GAPT//RGS2//KIAA0232//LMBRD1//ZNF281//WLS//ABCC6//RFFL	3	MME//EMR3//OTX1//GABARAPL1//PPP1R12B//OGFRL1//WLS//FRY//PDZD3//LUCAT1//MAP2K4//RAF1//RGS2//CHST11//PLEKHG3//NOV//HAL//PANX2//SULF2//NDE1//AHCTF1//DOK4//NHS//ABCC5//FAM174A//PIK3R5//SRPK2//SYT2//CASS4//UBN1//AMD1//CAMK2G//TGM3//TMCC1//PHF12//IP6K1//NCOA4//TMX4//ZNF746//NLRP1//DAPK2//ITGA5//KIAA1045//YPEL3//IKBIP//TOPORS//RUNX2//TREM1//TMCC3//KIAA0319
45	HAL	64.8541	1.81194	0.442529	0.0305026	-1.51566	-0.110709	0.56964	-0.2444	35.1609	204.986	2.54348	24.2979	141.846	2.54542	16	HAL//REPS2//FAM212B//TMCC3//GABARAPL1//ERGIC1//RGS2//NEDD9//FAM63A//MTMR3//RAF1//KIAA1257//CYP4F3//PREX1//MAST3//ABTB1//ABHD5//DENND3//RELL1//ATG16L2//DHX34//FOXO4//ACOX1//ZNF516//RAB3D//PISD//OAZ2//CHST15//CELF2//PELI2//SSH2//FOS//KIF27//OSBPL2//MBP//PANX2//FOXO3//C5AR1//RASSF2//ST6GALNAC2//FRAT1//SNX27//TMEM71//TP53INP2//MAP3K3//STK40//FTH1//SNN//MEGF9//XKR8	7	HAL//LUCAT1//VMP1//GABARAPL1//RGS2//ERGIC1//TREM1//TMCC3//ABHD5//VNN3//ST6GALNAC2//ZDHHC18//HECW2//RAF1//SEC14L1//FAM212B//CHST15//PISD//CXCR2//PANX2//IGF2R//REPS2//CEP19//DOCK5//KLHL21//YPEL3//SLC22A1//MME//AOC2//FAM126B//HCG27//EGLN1//NDEL1//OSBPL2//FOS//UBN1//FBXL13//CASC3//FCHO2//KIAA1257//PHC2//BTNL8//C3orf62//ZNF746//PPP1R12B//AOC3//CPPED1//AVIL//KIAA1551//REM2
46	NOV	7.46514	0.873038	-1.33359	0.00017653	-3.75318	-1.46378	8.99259e-05	-4.04612	1.52289	6.90069	2.17993	1.25057	8.17417	2.70848	2	NOV//FRY//MME//CASS4//PPP1R12B//MIRLET7BHG//OGFRL1//SDC2//ERN1//PLEKHM3//CYB561//GAPT//GRAMD1C//ABCG1//CTDSP2//CEP63//CYP4F3//SULF2//KIAA0232//CHST11//LMBRD1//STXBP5//ZFP36L2//NUAK1//PHF12//KIAA0430//SRPK2//RFFL//RPGRIP1//LRMP//SYT2//CHD2//IKBIP//CHMP1B//NCOA4//SGK1//NDE1//KMT2C//BTN3A1//CYP4F12//SNRK//TIGD3//BOD1L1//FAM153B//UNKL//ABCC6//HSD11B1//AJAP1//PLEKHG3//GPX3	1	NOV//PLEKHG3//EMR3//CCR3//CASS4//SGK1//FAM174A//PTGDR2//OGFRL1//CYP4F12//SIGLEC8//MME//TMCC1//C10orf128//HRASLS5//TIGD3//GRAMD1C//IL5RA//FRY//ALOX15//PRSS33//MAP2K4//SMPD3//CHST11//OLIG2//IP6K1//BHLHE40//NCOA4//SLC29A1//CCL23//CACNA1D//NHS//ZFP36L2//RPS6KA5//PPP1R12B//AKT1//AGAP7P//ENTPD2//AHCTF1//NDE1//FCER1A//CLC//MAP7//RMND5A//ABCG1//CDK15//PDZD3//BACE2//C11orf45//DPEP3
47	AZU1	5.36464	0.729541	-0.142171	0.667844	-0.175325	0.526053	0.207447	-0.683092	2.10548	13.7755	2.70988	1.77534	43.6547	4.61997	15	AZU1//CTSG//ELANE//PRTN3//DEFA3//DEFA4//MPO//COL17A1//CEACAM6//CEACAM8//SAP30//ITPKC//RNASE3//PER1//CRISP3//PRRT4//ATOH8//SH3PXD2B//CAMP//CD163//CCND3//LTF//TUBA4A//PTX3//DEFA8P//ABCA13//ECHDC3//OAZ1//BPI//IGLL1//RIN3//PRSS36//TMEM219//PGLYRP1//AREG//ZBTB16//GAS2L1//PRDX6//FKBP5//HEY2//GPER1//ARG1//HTRA3//RUNDC3A//OLR1//TIMP1//DDIT4//SPTB//MS4A3//PDE2A	0	AZU1//ELANE//PRTN3//CTSG//MPO//DEFA4//DEFA8P//GABRE//LPO//PRRT4//CAMP//CEACAM6//RNASE3//MS4A3//CEACAM8//MATN2//FAM65C//CLEC11A//KCNJ12//HTRA3//PRSS57//TMEM52B//DEFA3//SMTN//MEG3//EGFL7//TUBAL3//HYAL3//COL4A5//FBLN2//LINC01554//ERG//ADCY6//POU2F3//PARVB//IGLL1//MLNR//FZD9//SMOX//RN7SL263P//RHAG//KEL//HBG2//PRG3//EMILIN1//C1orf233//OLR1//PGLYRP1//ORM1//RNF208
48	ELANE	5.68632	0.754831	-0.212803	0.647314	-0.188885	0.990423	0.0723513	-1.14055	1.92891	17.3901	3.17241	1.83479	72.7399	5.30906	10	ELANE//PRTN3//DEFA3//CTSG//AZU1//DEFA4//MPO//COL17A1//SH3PXD2B//RNASE3//CEACAM8//CEACAM6//ITPKC//CYP2W1//CD177P1//CRISP3//IGLL1//SAP30//CCND3//FAM19A2//PGLYRP1//AREG//BPI//WFDC1//ATOH8//OAZ1//LTF//OS9//BLOC1S1//PER1//RAB5C//TUBA4A//HMGN2P22//CAMP//TREML5P//RUNDC3A//SERPINB10//UBXN6//ARID5A//ERG//TMEM219//CD163//SPTB//SIAH2//RPS6KA1//PRDX6//NLRP3//NUDT16//ANXA11//SERTAD1	0	ELANE//PRTN3//AZU1//CTSG//MPO//DEFA4//DEFA8P//GABRE//CEACAM6//PRRT4//MS4A3//LPO//CEACAM8//RNASE3//MATN2//FAM65C//TMEM52B//CAMP//DEFA3//ERG//MEG3//ABCA13//ADCY6//MLNR//CLEC11A//COL4A5//HTRA3//FBLN2//TUBAL3//EGFL7//PRSS57//SMTN//HYAL3//LINC01554//EMILIN1//OLR1//LTF//PROM1//KCNJ12//PGLYRP1//RAB13//POU2F3//LAPTM4B//TUSC8//CD24//RHAG//FSTL3//PRG3//MPL//BEX1
49	MMP8	8.44649	0.926676	1.18326	0.247037	-0.607239	4.32177	6.42564e-05	-4.19208	2.65343	112.156	5.40151	2.57952	1325.18	9.00486	2	MMP8//CHIT1//RETN//HP//TFF3//HGF//LCN2//EXOSC4//TLN2//FABP2//GPR84//FAM110B//ABHD11-AS1//PIM1//IDI1//OLFM4//MMP27//SLC51A//UNC5A//MCEMP1//CHMP4C//SEMA6B//S100A9//S100A8//METTL9//RAB20//PDGFC//POR//S100A12//LINC00152//ATP6V0D1//EEF1A1P11//CYSTM1//AGFG1//FLOT1//TSPO//CDADC1//LRPAP1//FKBP1A//TXN//CA4//BPI//GPR42//NEDD4//ENTPD7//OPLAH//CSF1//ARPC3//BMX//NKIRAS1	9	MMP8//UBE2H//HP//CA4//PFKFB2//STOM//SMPDL3A//RETN//LCN2//CDADC1//DHCR7//TCN1//OLFM4//SLC51A//GADD45A//ATP9A//ST6GALNAC3//LDHA//COL17A1//CKAP4//PADI4//AGFG1//GBE1//LDHAP5//GPR84//S100A12//UNC5A//ZDHHC3//DHRS9//CCND3//ARL8A//CORO2A//HGF//SERPINB10//MERTK//PTGES//SFXN1//ENTPD7//CD163//CMTM4//TP53I3//ACVR1B//LDHAP4//LDHAP2//METTL9//CD177//MMP9//PECR//UGCG//PKP2
50	OLFM4	9.21802	0.964637	0.609309	0.474422	-0.323835	3.23973	0.000657468	-3.18213	2.41698	80.5876	5.05928	2.0814	691.197	8.3754	2	OLFM4//LCN2//RETN//MMP8//HP//ENTPD7//TFF3//SEMA6B//ATP9A//S100A12//EXOSC4//GPR84//POR//FABP2//METTL9//ACN9//TSPO//CHIT1//MCEMP1//TNFAIP8L3//ABHD11-AS1//OPLAH//SLC51A//IDI1//HGF//S100A8//AGFG1//PPM1N//BPI//LTF//PIM1//CA4//FAM110B//MLLT1//LRPAP1//PLB1//LAMB3//S100A9//CAMP//AFMID//SPATC1//ZDHHC19//TXN//SPATA20P1//CDADC1//TLN2//FLOT1//LINC00152//GYG1//ATP6V0D1	5	OLFM4//TCN1//MMP8//TFF3//UBE2H//ATP9A//CRISP3//GBE1//UNC5A//PFKFB2//PTGES//CAMSAP3//DHCR7//CDADC1//ZDHHC3//UGCG//CA4//CLEC5A//MMP9//HIP1//ST6GALNAC3//DACH1//LTF//METTL9//NEDD4//ARL8A//AGFG1//STOM//HP//SESN2//GYG1P3//S100A12//ENTPD7//CTNNA1//CEACAM1//DHRS9//KRT18P34//HGF//SLC51A//CD177//SLC1A3//PIM1//PDSS1//TRPS1//PADI4//GTDC1//PFKFB3//GYG1//CD163//STAB2
51	HP	10.5271	1.02231	1.59102	0.0238629	-1.62228	3.32869	1.361e-08	-7.86614	4.48629	158.269	5.14072	7.39237	531.575	6.16809	4	HP//RETN//TFF3//MMP8//GPR84//CHIT1//MCEMP1//HGF//IDI1//EXOSC4//S100A12//METTL9//POR//S100A8//FABP2//TSPO//LCN2//FAM110B//SLC51A//ATP6V0D1//PIM1//S100A9//UNC5A//SEMA6B//ABHD11-AS1//LRPAP1//FKBP1A//FLOT1//TLN2//CA4//RAB20//CYSTM1//OPLAH//OLFM4//AGFG1//PDGFC//ARPC3//CHMP4C//TXN//PGD//SNX3//GYG1//CKAP4//BMX//GAS7//ATP6V1C1//YIPF1//ATP9A//CDADC1//MMP27	7	HP//RETN//STOM//LCN2//CA4//TP53I3//SERPINB10//MMP8//GYG1//GPR84//TNFAIP8L3//COL17A1//GADD45A//RAB3IL1//CD177//LDHA//RGL4//S100A8//PGD//PCMT1//S100A12//ZDHHC3//CCND3//CKAP4//METTL9//PADI4//ARL8A//SMPDL3A//GYG1P1//IL1R2//UBE2H//PGDP1//SLC51A//GYG1P3//MS4A4A//BPI//FAM89A//MCEMP1//ST6GALNAC3//CDADC1//EXOSC4//LDHAP5//TCN1//PFKFB2//ANO10//CYSTM1//S100A9//FAM20A//ANXA1//LDHAP4
52	RETN	8.67841	0.93844	1.56851	0.0418612	-1.37819	3.3919	1.34292e-05	-4.87195	5.38791	137.81	4.67681	6.32187	570.618	6.49603	2	RETN//HP//TFF3//MMP8//CHIT1//LCN2//EXOSC4//HGF//GPR84//FABP2//MCEMP1//FAM110B//TSPO//TLN2//METTL9//OLFM4//S100A12//LRPAP1//PIM1//ATP6V0D1//FKBP1A//IDI1//POR//ABHD11-AS1//S100A8//S100A9//PDGFC//UNC5A//SLC51A//OPLAH//SEMA6B//CA4//BPI//CHMP4C//MMP27//RAB20//TXN//ARPC3//AGFG1//PPM1N//MOSPD3//FLOT1//CYSTM1//PSMB3//ENTPD7//EEF1A1P11//PCMT1//TXNP6//ATP9A//CKAP4	8	RETN//LCN2//HP//COL17A1//SERPINB10//RAB3IL1//IL1R2//METTL7B//LDHA//BPI//TIMP4//TP53I3//FAM89A//MMP8//CYP19A1//MS4A4A//PPARG//TNFAIP8L3//CA4//STOM//SH3PXD2B//TCTEX1D1//SMPDL3A//CCND3//NMNAT2//PADI4//EDNRB//ADAMTS3//LDHAP5//S100A8//CKAP4//GADD45A//MROH6//GPR84//SERPINB2//NNMT//GLDN//LDHAP4//CEACAM21//SLC51A//CORO2A//TCN1//TDRD9//ZDHHC3//UBE2H//F12//PGD//FAM20A//G6PD//CD163
53	FAM20A	4.3827	0.641742	0.958528	0.00119162	-2.92386	2.38792	1.68743e-12	-11.7728	2.84356	25.1521	3.14491	2.97966	83.0921	4.80149	2	FAM20A//FLVCR2//TRPM2//CD177//NR2E1//STXBP2//TNFAIP8L3//EMILIN2//MAFA-AS1//AP3B2//RAB17//MROH6//ZDHHC19//ATP9A//CD44//S100A12//SMPDL3A//NLRC4//RAB32//S100A8//TCTEX1D1//CST7//SIGLEC9//HSD3B7//CD63//MCEMP1//GM2A//CTSB//PLB1//METTL7B//COX6B2//TP53I3//METTL9//OPLAH//NECAB1//KLF14//GALNT14//GAS7//PPARG//S100A9//CYP19A1//SNX3//GYG1//RAB3IL1//ITGA7//HK3//TSPO//ADAM9//RGL4//PLP2	3	FAM20A//ANO10//TDRD9//CD63//TP53I3//TOR4A//GGT1//SCPEP1//GPR84//ZDHHC19//COLGALT1//KLF14//PGD//KIAA0930//NMNAT2//NLRC4//G6PD//PGDP1//EDNRB//HP//EMILIN2//PLP2//STOM//CHP1//CKAP4//QSOX1//HK3//MS4A4A//AP3B2//PLBD1//S100A8//BPI//METTL7B//OSCAR//C19orf38//FAM89A//SMPDL3A//CD177//GBGT1//GADD45A//RETN//SIGLEC9//ALDH3B1//FAM105A//ACTBP2//MROH6//ACTB//FIG4//GBA//SERPINB10
54	METTL7B	1.4942	0.174408	1.13128	6.94455e-06	-5.15836	2.24965	1.07298e-05	-4.96941	1.36779	9.28901	2.76368	1.42202	35.9758	4.66102	1	METTL7B//CD63//FLVCR2//TOR4A//PLP2//AGPAT2//ITGA7//GBGT1//CTSD//AP3B2//CTSA//TP53I3//KIAA0930//STXBP2//SMPDL3A//ZDHHC19//METRNL//QSOX1//EMILIN2//PYCARD//FAM20A//ALDOAP2//ATP6V1E1//PLBD1//ITGB2//RAB32//VIM//TPST2//S100A6//B3GALT4//ST14//OPLAH//CAPG//BLOC1S1//PCMT1//G6PD//KLF14//MICU1//SCPEP1//LRRC75B//PPM1M//GALNT14//FERMT3//PNPLA1//ANO10//CD82//IGFLR1//CYBA//C19orf38//TNFAIP8L2	6	METTL7B//CYP19A1//MS4A4A//TIMP4//RETN//SERPINB2//SERPINB10//IL22RA2//IL1R2//BPI//LCN2//EDNRB//COL17A1//PPARG//LINC00599//ADAMTS3//CPE//SERINC2//NMNAT2//SLC22A31//RAB3IL1//FAM89A//NNMT//CD63//HP//ARHGEF17//APLN//TDRD9//F12//ABHD11-AS1//TP53I3//FAM20A//PCK1//CX3CL1//GPR144//VSIG4//TNFAIP8L3//MAOA//C1QC//CHDH//C1QB//AMOTL1//MROH6//RNASE2//GAPDHP70//SLC28A3//SLCO2B1//ITGA7//CORO2A//LDHA
55	IL1B	87.206	1.94055	0.487854	0.00805698	-2.09383	0.458268	0.00283078	-2.54809	48.2101	273.521	2.50425	45.5608	271.05	2.5727	1	IL1B//CSF2RB//PIK3AP1//LYN//ADM//LMNB1//FFAR2//CCR1//CASP4//UBE2D3//GLRX//JUNB//FAM129A//TLR1//CASP5//GALNT3//ST3GAL2//PLSCR1//PPP1R3B//EIF4E3//ZFP36//H3F3C//P2RY13//AKIRIN2//CHSY1//IGSF6//TNFRSF1A//UBE2D1//RBM47//NRBF2//SBNO2//ITPRIP//LITAF//WDFY3//NAMPTP1//NAMPT//CASP1//RSAD2//H3F3B//N4BP1//UBE2D3P1//PLEK//IFIT5//RNF24//STAT3//DAPP1//RNASEL//MIER1//ZNF438//NABP1	0	IL1B//KCNJ2//CSF2RB//FFAR2//ADM//CASP4//LYN//LIMK2//CASP5//CD274//P2RY13//IGSF6//SOD2//JUNB//TNFRSF10C//FCGR2A//TRIM21//FAM129A//DAPP1//NAMPT//CASP1//ETV6//LITAF//HCAR2//SECTM1//P2RY14//NAMPTP1//NFE2L2//HCAR3//TNFRSF1A//SNX10//CCR1//H3F3A//RALB//LINC01094//CYTH4//RNF149//PIK3AP1//FYB//SUSD6//ATG3//FAS//IRF1//LMNB1//IRF2//NABP1//ITM2B//STX11//APOL2//ARHGAP27
56	OASL	88.3752	1.94633	2.60447	1.70385e-08	-7.76857	0.895536	0.0200356	-1.6982	98.3605	1532.41	3.96158	34.5023	677.909	4.29633	0	OASL//ISG15//IFIT1//IFIT3//ZBP1//DHX58//SAT1//MX1//TNFSF10//C5orf56//NT5C3A//NAPA//ISG20//ZNF684//KIAA0226//CMPK2//CSRNP1//OAS1//ACOT9//TRIM38//RSAD2//HSH2D//OAS2//KIAA0319L//SP110//TDRD7//IRF7//IFI16//HERC5//PARP12//EXOC3L1//NT5C3AP1//USP18//MX2//MT2A//PHF11//SP140//UBE2L6//IL1RN//CMTR1//LYSMD2//DDX60L//MOV10//C9orf91//GTPBP2//SRGAP2//EPSTI1//IFIT5//LMO2//TRIM5	0	OASL//ISG15//IFIT1//HERC5//IFIH1//NT5C3A//RSAD2//IFIT3//MT2A//USP18//MT2P1//IFIT2//EXOC3L1//DHX58//SPATS2L//IFIT1P1//NT5C3AP1//MX1//TNFSF10//ZBP1//DDX58//IL1RN//MDK//OAS2//IFI6//TRIM38//OAS3//GALM//LAMP3//SRGAP2//NCOA7//CMPK2//MX2//KIAA0319L//PARP12//HESX1//OAS1//MOV10//PNPT1P1//HSPB9//PNPT1//ISG20//SAMD9//CMTR1//RIN2//ANO7P1//TOR1B//KIAA0226//CCL8//HES4
57	GBP1	222.823	2.34796	1.18418	5.82199e-05	-4.23493	0.630693	0.00337181	-2.47214	126.867	1525.21	3.58763	74.7685	1001.51	3.74361	1	GBP1//FAS//GBP2//CD274//TAP1//GBP4//BATF2//GCH1//APOL1//LHFPL2//APOL6//WARS//RIPK2//SOCS1//IRF1//APOL2//GBP5//VCPIP1//ETV7//ATF3//STAT1//FBXO6//GRAMD1B//XRN1//TANK//ATG3//P2RY14//ELF4//CALCOCO2//MICB//GBP3//KIAA0040//TRAFD1//GK//RMI2//MR1//LPCAT2//BAZ1A//DTX3L//GADD45B//RERE//WDFY1//LAP3//FAM8A1//LIPM//TRANK1//DAPP1//PARP11//STX11//VAMP3	1	GBP1//TAP1//BATF2//APOL1//CD274//APOL6//IRF1//GBP5//GBP2//P2RY14//FAS//LHFPL2//TRIM21//WARS//GBP4//FBXO6//GBP1P1//TRAFD1//APOL2//SERPING1//XRN1//ATG3//ETV7//UBE2L6//CALCOCO2//VCPIP1//GBP3//GCH1//STX11//ANKRD22//SOCS1//PLEK//WDFY1//TIFA//CASP1//DAPP1//FCGR1C//SECTM1//RBCK1//4-Sep//MR1//RNASEL//VAMP3//LIPM//PSMB9//CASP4//TANK//PSMB8//AFF1//TRIM22
58	LEF1	263.753	2.4212	-1.06955	1.78774e-07	-6.74769	-0.810478	2.17293e-06	-5.66295	23.7555	367.26	3.95047	37.0359	374.559	3.3382	0	LEF1//TCF7//ABLIM1//ITGA6//FAM102A//RCAN3//MAN1C1//TESPA1//CAMK4//BCL11B//OXNAD1//CHMP7//TRABD2A//CD40LG//MTA3//PKIA//DGKA//PLCG1//CDR2//RGCC//OLFM2//ASIC1//CD5//AAK1//GAL3ST4//IL7R//PLEKHG4//TRAT1//ETS1//SLC16A10//NOG//ATF7IP2//DYRK2//PRKCQ-AS1//LINC00861//ZNF512B//TXK//METAP1D//KLHL3//MTERF4//ZNHIT6//LEF1-AS1//TRBV7-3//LTBP3//SLC7A6//EPHX2//TNFRSF25//CHRM3-AS2//PAQR8//UBASH3A	1	LEF1//NOG//TCF7//BCL11B//ABLIM1//RCAN3//FAM102A//CAMK4//CHMP7//ITGA6//MAN1C1//EPHX2//TESPA1//LINC01550//PKIA//MLLT3//CD40LG//GPA33//OLFM2//OXNAD1//RASGRF2//AXIN2//GCNT4//TRABD2A//LRRN3//LMO7//SLC16A10//MTA3//MYC//DYRK2//IL7R//PIK3IP1//ETS1//TBC1D4//CD5//APBB1//RGCC//TRAT1//LEPROTL1//SPOCK2//PLCG1//LBH//GIMAP5//AMIGO1//SATB1//CCR7//CD28//GRPEL2//TMEM204//TRBV12-3
59	PRF1	526.593	2.72147	-0.403664	0.0758997	-1.11976	-0.441017	0.0472642	-1.32547	141.664	906.678	2.67811	120.558	1007	3.06227	1	PRF1//GZMB//SH2D2A//CCL4//NKG7//FASLG//C1orf21//SPON2//TBX21//KLRD1//GPR56//S1PR5//GZMH//PLEKHF1//FAM179A//CLIC3//FGFBP2//CTSW//LRRC16B//MATK//TRGC1//C9orf172//NMUR1//LPCAT1//KLRF1//PRSS23//FCRL6//MLC1//RUNX3//DUSP2//TGFBR3//HCST//ABHD17AP1//CERCAM//HES6//GZMA//GNLY//NCAM1//NCR3//XPNPEP2//ERBB2//IL2RB//GPR114//PYHIN1//TRDC//ELOVL6//TNFRSF18//HOPX//MVD//C1orf216	0	PRF1//TBX21//FASLG//KLRD1//CCL4//TGFBR3//C1orf21//SPON2//S1PR5//GZMH//IL2RB//GZMB//SH2D2A//GPR56//PYHIN1//FGFBP2//TTC38//LRRC16B//NKG7//GNLY//NMUR1//STAT4//FAM179A//CERCAM//IFNG//ELOVL6//EOMES//CTSW//BZRAP1//CCL5//GFI1//GZMA//KLRF1//TRGC2//PRSS23//ITPRIPL1//PLEKHF1//HOPX//FCRL6//SH2D1B//C1orf177//FUT11//LLGL2//RUNX3//C9orf172//NCALD//AKAP5//TIGIT//SAMD3//DLG3

### Sheet: gse112057 JIA SJIA IBD
	IDENTIFIER	mean H	Log10 H	Log2FC JIA/H	pval	Log10 pval	Log2FC SJIA/H	pval	Log10 pval	Log2FC IBD/H	pval	Log10 pval	Q1m JIA	D10m JIA	log2 D10m/Q1m JIA	Q1m SJIA	D10m SJIA	log2 D10m/Q1m SJIA	Q1m IBD	D10m IBD	Log2 D10m/Q1m IBD	GC signature hit JIA	COR50 JIA	GC signature hit SJIA	COR50 SJIA	GC signature hit IBD	COR50 IBD
1	ZBTB16	5.58271	0.746845	-0.437431	0.141793	-0.848345	0.185081	0.685376	-0.164071	-0.184981	0.598217	-0.223141	1.69148	11.9814	2.82444	1.10397	25.8985	4.5521	1.0595	23.5075	4.47166	35	ZBTB16//FLT3//MACIR//SRGAP1//OLAH//IL18R1//C17orf53//CD163//GPER1//ALOX15B//MAOA//TMEM45A//GRB10//GLDN//SLIT1ARHGAP19ARHGAP19SLIT1//AMPH//ZNF608//TPST1//NUDT16//LOC285847FKBP5//ADAM17//ADAMTS2//VSIG4//MPV17L//DAAM2//ITPKC//MARVELD1//EPCAM//OLFML2A//ASPH//KLHL8//PFKFB2//LINC01127//STS//LPL//TMED8//PTPRG//CDKN2B//ANKS1A//ERN1//PRKDC//ERLIN1//KLF9//MIR6502IRAK3//CPM//HIPK2//IL1R2//KIF27//SDK1//LHX1	17	ZBTB16//DDIT4//SRGAP1//PKP2//CD163//KLF9//ARHGAP29//CPM//INSR//SESN1//UACA//FILIP1L//ZCCHC12//PCAT19//LOC101928994//XCR1//STARD13//RNU678P//DAB2IP//PER1//TANC1//SGMS2//DLC1//JADE3//NLRP4//POU2F3//FLT3//DKK2//MIR5690//SAP30//GUCY2D//SYNPO2L//DMGDH//HIPK2//IGSF3//TLE1//XKRX//COLEC11//RNASE6//CDKN2B//KATNAL1//EXTL3AS1//LOC101929563//SH3PXD2B//LPPR4//PACRG//ALOX15B//WDR72//SEC14L6//INHBC	33	ZBTB16//ABCC11//PCSK9//SCN5A//LINC01127//ALOX15B//C17orf53//IRS2//LOC100505635//BSND//LOC285847FKBP5//RASGEF1A//LOC101927153//SMAP2//PER1//MACIR//PREX1//IL18R1//ECHDC3//FLT3//SAP30//TPST1//SH2D4A//NEDD9//CEACAM4//CYGB//LHX1//CDK5R1//SRGAP1//GRB10//IL1R2//DDIT4//ASPH//LOC100128076//IL1RL2//NUDT16//CLEC4E//DAAM2//SLC35E3//ERN1//KIF27//ARMC12//REPS2//KLHL8//MAN2A2//CHD7//SCRG1//HMGB2//TLR2//TSC22D3
2	KLF9	16.3372	1.21318	0.190525	0.31315	-0.504247	0.246915	0.339305	-0.46941	0.0442165	0.822759	-0.0847276	10.2792	34.9151	1.76413	10.1543	46.9865	2.21016	8.12109	33.3223	2.03674	16	KLF9//KATNAL1//PIAS2//AGFG1MIR5703//SESN1//TNFSF8//TXNIP//SOCS5//ASCC1//TAF8//EXO5//CHD7//FCHSD2//PPM1B//CD69//C12orf79BTG1//WAC//RLF//STK17B//GGNBP2//KDM5B//ERLIN1//SLC35E3//INTS6//RNF111//SEC62//BTLA//TAPT1//PWWP2A//JADE3//TMEM39A//CCDC6//CYTIP//TEX2//ZMPSTE24//B4GALT4//RAD21MIR3610//TLE1//XPR1//B4GALT1//TTF1//TMEM2//WEE1//DDX59//WDR47//ZRANB1//ARL4A//PAPOLA//KLHL8//CUL3	17	KLF9//SESN1//FILIP1L//LOC101928994//DDIT4//ZCCHC12//XKRX//FBXO32//TAF8//SEMA3D//KATNAL1//TANC1//FOXO3BZNF286B//ZBTB16//RNASE6//TNFSF8//CXCR4//WDSUB1//HIPK2//DSEL//TOB1//CPM//UACA//CD69//SGMS2//BCL2//PAPSS2//SERPINI2//STARD13//SNX9//SLC35E3//IL7R//STK17B//MEST//PKP2//COL19A1//XPR1//JADE3//ADAM28//MGAT5//INSR//TAF4B//FMN1//ZHX3//PIK3IP1//EPHA1AS1//AHR//LOC101929563//NR4A2//ARL4A	20	KLF9//TAF8//TOB1//B4GALT1//B4GALT4//SESN1//SLC35E3//TXNIP//TTPAL//LONP2//STK17A//KBTBD6//CRCP//CEP97//SOCS5//EXO5//FBXO32//PIAS2//MDM2//ANKRD32//GGNBP2//GLCCI1//SIRT5//KLLN//TSPAN14//DDIT4//CPM//ZNF33A//TEX2//ELF1//C12orf79BTG1//PXYLP1//CELF2//IFT57//CD69//SLC19A2//CLASP1//PRKDC//WEE1//TNFSF8//DGKD//KATNAL1//DNAJA2//GUCY2D//CXCR4//KLHL8//XKRX//PRDM2//ASCC1//RASA1
3	DDIT4	24.3917	1.38724	-0.271579	0.300002	-0.522875	-0.0939392	0.766671	-0.115391	-0.0226484	0.932876	-0.0301761	9.53524	47.7036	2.32276	9.38536	67.4682	2.84573	8.45898	75.326	3.15459	34	DDIT4//PER1//CCND3//ITPKC//ZBTB16//IRF2BPL//SH3RF3//SAP30//FADD//ZCCHC12//TAF8//TLE1//IRS2//MAPKAPK2//ECHDC3//PCSK9//CXCR4//MACIR//UPF1//NFKBIA//ERLIN1//TSC22D3//KLF9//LOC285847FKBP5//ANKS1A//SOCS1//RNF122//LHX1//TXNIP//TSPAN14//SLC35E3//KIAA2013//SLA//ADAM19//STK16//SEMA4D//NUDT16//CDK5R1//SPATA2//TUBA4A//PXYLP1//ATG9A//DUSP2//HMGB2//SMAP2//RIN3//IL18R1//IL1R2//CEBPD//FOXC1	19	DDIT4//KLF9//ZBTB16//SESN1//LOC101928994//ZCCHC12//PKP2//SAP30//FILIP1L//CXCR4//MIR5690//ARHGAP29//XKRX//PER1//TLE1//DLC1//SRGAP1//NETO1//TANC1//INSR//SH3PXD2B//CYTL1//CPM//TAF8//UACA//RNASE6//PCAT19//SGMS2//CDKN2B//STARD13//NLRP4//CD163//C1orf115//SEC14L6//RNU678P//PAQR5//LINC00548//DAB2IP//FBXO32//KATNAL1//ARL4A//LOC285847FKBP5//POU2F3//LOC91450//XCR1//ADAMDEC1//LINC01006//DMGDH//PAPSS2//CCND3	34	DDIT4//SAP30//PER1//CXCR4//B4GALT4//ECHDC3//JDP2//TUBA4A//CCND3//IRS2//FADD//ITPKC//DUSP1//NFKBIA//CLEC4E//STK16//ALOX15B//MACIR//CDK5R1//RASGEF1A//ZCCHC12//NUDT16//LHX1//MIR6883//KLF9//C17orf53//KIAA0319L//ERLIN1//TLE1//ZBTB16//VPS37B//TXNIP//C10orf54//PCSK9//INHBB//SESN1//SOCS1//CITED4//LOC285847FKBP5//PHC2MIR3605//MAPKAPK2//HMGB2//SMAP2//IL1R2//CEACAM4//NUDT16P1//TAF8//FOXC1//GUCY2D//LOC101927153
4	PER1	16.9912	1.23022	0.0475042	0.781616	-0.107007	0.332448	0.387188	-0.412078	0.237589	0.358834	-0.445106	9.65156	47.4524	2.29765	9.29954	77.527	3.05947	6.76843	80.4383	3.57099	37	PER1//DDIT4//ECHDC3//IRS2//SAP30//TSC22D3//IL1R2//LOC285847FKBP5//DUSP1//SMAP2//LHX1//NFKBIA//PHC2MIR3605//ITPKC//KCNE1//FOXC1//MACIR//PCSK9//NUDT16//ERLIN1//SH3RF3//TPST1//TUBA4A//PFKFB2//JDP2//HMGB2//CDK5R1//RELL1//CCND3//INHBB//IL18R1//IRF2BPL//SAMSN1//TXNIP//SLA//CLEC4E//ALOX5AP//ARG1//SLC5A9//ZBTB16//ADAM19//LTB4RLTB4R2//ABCC11//GUCY2C//CEBPD//ANKS1A//FADD//ZCCHC12//TLR2//RNF144B	22	PER1//SAP30//DLC1//MIR5690//NWD1//MIR6883//SLC1A3//DDIT4//ITPKC//PNMT//MIR29B1//ZBTB16//COL13A1//TRPA1//PKP2//TYRO3//IGSF10//SHROOM3//NUDT16P1//KLF9//HFE2//WFDC12//MAGI1//IRS2//LOC285847FKBP5//NUDT16//ALOX15B//LOC100132891//MACIR//ARL4A//SH3PXD2B//CPM//B4GALT4AS1//LOC101928093//ZER1//CD163//FAM19A2//GCAT//SGMS2//TOB1//SESN1//CDKN2B//CXCR4//KLHL8//ZCCHC12//FILIP1L//JDP2//STARD13//AICDA//RELL1	32	PER1//IRS2//SAP30//ECHDC3//DDIT4//CLEC4E//MIR6883//LHX1//JDP2//INHBB//NUDT16//ZCCHC12//DUSP1//ALOX15B//LOC285847FKBP5//SMAP2//C17orf53//ZBTB16//PHC2MIR3605//CXCR4//CDK5R1//RASGEF1A//MACIR//TSC22D3//NFKBIA//CEACAM4//PCSK9//LOC101927153//ERLIN1//C10orf54//ITPKC//B4GALT4//ARMC12//SLC35E3//AICDA//LINC01127//ABTB1//IL1R2//BSND//PREX1//NLRP6//TLR2//SH2D4A//CCND3//HCG27//TXNIP//TUBA4A//NUDT16P1//CAMP//LOC339874
5	IRS2	23.1305	1.36419	0.589355	0.00346533	-2.46026	0.805827	0.00668709	-2.17476	0.819455	0.000722345	-3.14126	18.7302	103.79	2.47022	16.9288	100.823	2.57427	17.1288	133.583	2.96324	32	IRS2//TSC22D3//SMAP2//ECHDC3//RELL1//PHC2MIR3605//ALOX5AP//DUSP1//SAP30//CLEC4E//LOC285847FKBP5//IL1R2//JDP2//ABHD5//PER1//HMGB2//1-Mar//MEGF9//MANSC1//RNF144B//REPS2//ARG1//GUCY2C//TLR2//KCNE1//HECW2//NFKBIA//LTB4RLTB4R2//MIR7844TMCC3//QPCT//FOXO3//RNF175//CDK5R1//TPST1//BMX//VMP1//IFNGR1//PLBD1//KLHL2//RGS2//TUBA4A//IL1R1//RBP7//PFKFB2//SLA//ERLIN1//PELI1//MIR6502IRAK3//LHX1//MME	25	IRS2//DUSP1//IL1R2//JDP2//LOC285847FKBP5//1-Mar//TSC22D3//PHC2MIR3605//INHBB//CLEC4E//ECHDC3//SAMSN1//LOC101928093//KCNE1//PFKFB2//FOXO3//LINC01127//AGO2//SMAP2//RAB36//PADI4//ERLIN1//IL18RAP//MIR223//SLA//KLHL8//ABHD5//PNPLA1//TPST1//TLR2//CEACAM4//LOC102724190//KLHL2//REPS2//GLIS2//ETV5//SLC5A9//MIR5690//MIR6502IRAK3//HECW2//NLRP6//NFKBIA//YOD1//FOXC1//LOC100505635//EFCAB12//ETS2//FOS//MIR7844TMCC3//LRRN1	30	IRS2//CLEC4E//SMAP2//DUSP1//ECHDC3//PER1//PHC2MIR3605//CEACAM4//INHBB//PREX1//LOC101927153//TLR2//SAP30//TSC22D3//JDP2//LOC285847FKBP5//LINC01127//RAB36//C10orf54//LHX1//MACIR//RASGEF1A//ABTB1//FRAT1//REPS2//ZBTB16//CDK5R1//NUDT16//MIR6883//AICDA//TPST1//ABCC11//ARMC12//CAMKK1//MAN2A2//SCRG1//PANX2//ALOX15B//NEDD9//IL1R2//NLRP6//SLC9A8//DDIT4//CYP4F3//RNF175//SLC31A2//SLC11A1//HAL//NFKBIA//XPO6
6	CXCR4	206.73	2.3154	0.160673	0.305487	-0.515008	0.189458	0.293468	-0.53244	0.126527	0.427709	-0.368852	150.76	412.239	1.45123	157.832	421.426	1.41689	137.366	389.956	1.50528	14	CXCR4//TXNIP//SUPT4H1//CHIC2//USP3//OSER1//RAB7A//DAZAP2//CHST11//MAP4K4//ZFAS1//EVI2B//ATP6V0E1//SMAP2//NSFL1C//KIAA1551//NFKBIA//IFNGR1//PELI1//CYTIP//HTATIP2//FBXO38//USP10//ERLIN1//MAP1LC3B//TAF12//ARHGDIB//RAB5B//TNFSF8//GIT2//ANP32A//TAB2//KLF9//PRR13//PIAS1//SESN1//RYBP//PXK//AKIRIN2//CD53//TSC22D3//YY1AP1//WAC//ANKRD13A//GTDC1//PAIP2//PARP8//AHCTF1//ZNF652//NFE2L2	19	CXCR4//ETV5//TXNIP//TAF8//STK17B//KLHL8//KLF9//MDM2//SLC35E3//ANKRD55//FLVCR1//AGFG1MIR5703//IPO11LRRC70IPO11LRRC70//DDIT4//SESN1//ZMPSTE24//ZCCHC12//SPRED2//RYBP//IFNGR1//TRERF1//LOC285847FKBP5//B4GALT1//RELL1//XKRX//VAV3//RBMS1//ANTXR2//APH1B//PAQR5//MIR5690//CCND3//C12orf79BTG1//TSC22D3//C7orf60//RNASE6//GPR160//CYTIP//TOB1//KIAA2018//ADAM17//FGD4//PCNX//LOC101928994//OSBPL8//FOLR1//PRDM10//GALNT7//ERLIN1//KAT8	25	CXCR4//DDIT4//NFKBIA//SAP30//TXNIP//KIAA0319L//JDP2//B4GALT1//PER1//TUBA4A//FADD//SEMA4D//CDK5R1//DUSP1//SESN1//C10orf54//IRS2//ECHDC3//TBC1D1//ARID3B//STK16//TOB1//HCLS1//PHC2MIR3605//AKIRIN2//USP10//CLEC4E//SLA//TNFSF8//ZNF552//MAPKAPK2//GATS//B4GALT4//FOXC1//ANXA11//KLF9//SH3RF3//UPF1//PPAP2B//KNSTRN//STAG3//NFYC//TAF8//TNFRSF12A//CEACAM4//SMAP2//NUDT16P1//YIPF3//PIK3R5//CRISPLD2
7	TSC22D3	370.192	2.56843	0.189077	0.152323	-0.817236	0.588874	0.0160919	-1.79339	0.197438	0.197315	-0.70484	260.694	998.974	1.93809	284.612	1318.51	2.21184	220.554	1071.58	2.28054	36	TSC22D3//SMAP2//PHC2MIR3605//RELL1//IRS2//DUSP1//ALOX5AP//ECHDC3//LOC285847FKBP5//IL1R2//CLEC4E//HECW2//MANSC1//JDP2//VMP1//REPS2//TPST1//ABHD5//TLR2//KLHL2//FOXO3//HMGB2//MEGF9//SLC31A2//CD55//MIR7844TMCC3//SSH2//NFKBIA//TXNIP//FOS//USP10//SLA//SAP30//PFKFB2//CHIC2//KCNE1//RNF144B//IL13RA1//MGAM//IL1R1//RGS2//PELI1//IFNGR1//INHBB//RAB36//RNF175//IL18R1//PER1//ARG1//E2F3	25	TSC22D3//DUSP1//FOS//CLEC4E//TLR2//RELL1//IRS2//PHC2MIR3605//LOC285847FKBP5//HECW2//PELI1//SMAP2//IL18RAP//RNF175//1-Mar//YOD1//EFCAB12//ETV5//FRAT1//VNN3//SAMSN1//FOXO3//RAB3C//PTEN//CCDC170//RGS18//SLA//SLC5A9//LINC00639//KRT23//ABHD5//KLHL8//SLC31A2//MIR223//ELTD1//IL13RA1//JDP2//CD55//NFKBIA//TNFAIP3//REPS2//KLHL2//FAM65B//MEGF9//CXCR4//PCAT18//PFKFB4//GBAP1//ANKRD34B//MIR7844TMCC3	22	TSC22D3//SMAP2//DUSP1//TLR2//IRS2//SLC31A2//SLC5A9//RAB36//RNF175//CLEC4E//FRAT1//FAM212B//RELL1//CEACAM4//PHC2MIR3605//TPST1//LOC283575//LOC101927153//NEDD9//LOC102724190//CAMKK1//AICDA//PREX1//HCG27//ARMC12//SEC61A2//C7orf34//NLRP6//C3orf62//REPS2//KIF27//TXNIP//VMP1//INHBB//KIAA1045//LINC01127//PER1//HAL//LOC285847FKBP5//RASGEF1A//FAM65B//ABCC11//KIAA1257//IL13RA1//DAAM2//LOC100505635//MDM2//HECW2//MIR7844TMCC3//ITPK1
8	DUSP1	89.2706	1.95071	0.373143	0.0262887	-1.58023	0.779064	0.0109472	-1.9607	0.675162	0.000594442	-3.22589	59.8086	318.108	2.41109	65.6735	407.674	2.63403	61.5105	406.13	2.72304	23	DUSP1//TSC22D3//PHC2MIR3605//IRS2//MANSC1//FPR1//CLEC4E//SLA//CD55//FOS//ALOX5AP//FPR2//SMAP2//JDP2//MXD1//NFIL3//S100A8//SRGN//CEBPB//QPCT//NFKBIA//S100A11//CXCR1//VNN2//RALB//LTB4RLTB4R2//ABHD5//RNF144B//CKLFCKLFCMTM1CMTM1//BCL2A1//PELI1//VMP1//RGS2//HMGB2//XPO6//S100A9//ARG1//ACSL1//ECHDC3//MEGF9//MIR7844TMCC3//FCAR//SAP30//KCNE1//CHIC2//AQP9//NRBF2//TLR2//CXCR2//S100A12	21	DUSP1//TSC22D3//PHC2MIR3605//CLEC4E//FOS//IRS2//SAMSN1//TLR2//IL18RAP//RNF175//VNN3//MIR223//SLA//KLHL2//PELI1//FRAT1//LOC101928093//ETS2//NFKBIA//1-Mar//CD55//LOC285847FKBP5//ABHD5//YOD1//QPCT//MME//SMAP2//FOXO3//FPR1//EFCAB12//HECW2//NLRP6//IL1R2//TNFAIP3//TGFA//IFNGR1//B4GALT5//CKLFCKLFCMTM1CMTM1//FPR2//JDP2//RBM47//B3GNT5//PTEN//CCNJL//GCA//RGS18//PFKFB4//ETV5//MXD1//CBS	31	DUSP1//PHC2MIR3605//IRS2//CLEC4E//SMAP2//CEACAM4//TSC22D3//FRAT1//ECHDC3//TLR2//JDP2//AICDA//C10orf54//NFKBIA//LOC101927153//INHBB//PREX1//SLA//RAB36//ABTB1//FAM212B//REPS2//CAMKK1//FOS//PER1//MIR7844TMCC3//SAP30//LOC285847FKBP5//RASGEF1A//NUDT16//XPO6//MIR223//SLC31A2//PFKFB4//NEDD9//CRISPLD2//LHX1//NFIL3//SNORD12B//HCG27//RNF175//RNF144B//C19orf35//DDIT4//IL1R2//MACIR//SLC5A9//ORM2//MEGF9//DENND3
9	FKBP5	#N/A	#N/A	#N/A	#N/A	#N/A	#N/A	#N/A	#N/A	#N/A	#N/A	#N/A	#N/A	#N/A	#N/A	#N/A	#N/A	#N/A	#N/A	#N/A	#N/A	#N/A	#N/A	#N/A	#N/A	#N/A	#N/A
10	ALOX15B	0.453181	-0.343728	1.17008	0.0418201	-1.37862	1.76125	0.0511426	-1.29122	2.31536	0.00659526	-2.18077	0.297712	4.94374	4.05361	0.135519	8.24052	5.92617	0.202332	15.6503	6.27332	30	ALOX15B//TMEM45A//SRGAP1//FLT3//MAOA//ZNF608//OLAH//GPER1//ADAMTS2//GLDN//EPCAM//VSIG4//C17orf53//CD163//GRB10//AMPH//MACIR//LPL//ASPH//MPV17L//OLFML2A//ZBTB16//INHBB//TPST1//HAS2//NUDT16//LINC01127//DAAM2//SULT1B1//KLHL2//LOC285847FKBP5//PTPRG//IL18R1//SLC5A9//CPM//SDK1//CDKN2B//SEBOX//LHX1//STS//PPAP2B//HECW2//IL1R2//MARVELD1//PFKFB2//KLHL8//THSD4//SH3PXD2B//LOC101927153//MIR6502IRAK3	15	ALOX15B//FLT3//GPER1//LOC100505635//LINC00482//VSIG4//ZBTB16//SAP30//SHISA7//LPL//CCL24//PKP2//WFDC1//SCN5A//CD163//ADAMTS2//MFSD2B//PRCD//MIR6883//CTSE//PER1//SPTBMIR7855//C9orf171//PCSK9//EMID1//CDKN2B//MYO7A//TMCC2//DYRK3//C17orf53//CPM//BSND//SLC38A5//FAM132B//GYPB//SORCS2//AZU1//FAM83A//AOX1//VWA8AS1//GCAT//KANK2//DLC1//SIGLEC16//GUCY2D//DDIT4//ACHE//THBS1//LRRC75A//PKD1L3	27	ALOX15B//MACIR//IL1R2//PCSK9//SH2D4A//ECHDC3//IL18R1//SRGAP1//RASGEF1A//C17orf53//GRB10//LOC285847FKBP5//CEACAM6//PRRT4//HMGB2//JDP2//LOC101927153//SAP30//ZBTB16//CSGALNACT2//TARM1//ARG1//MLNR//ABCA13//SCN5A//ASPH//DEFA4//ERLIN1//PFKFB2//CEACAM8//KCNE1//ZNF354A//ATP2C2//GLDN//CAMP//PER1//SAMSN1//LHX1//CLEC4E//ITPKC//IRS2//RNASE3//B4GALT4//CTSG//PNMT//MPO//SMAP2//LINC01554//CHD7//CD163
11	CD163	57.9501	1.76305	0.311783	0.0834119	-1.07877	0.661874	0.0256141	-1.59152	0.650763	0.000416324	-3.38057	39.0158	188.969	2.27602	35.6443	237.091	2.7337	35.7039	239.097	2.74344	30	CD163//FLT3//SRGAP1//TMEM45A//ALOX15B//VSIG4//ZNF608//CPM//C17orf53//STS//MAOA//GLDN//AMPH//GPER1//NUDT16//CDKN2B//MARVELD1//ADAMTS2//OLAH//GRB10//EPCAM//ZBTB16//MACIR//ASPH//ADAM17//LPL//KLHL8//HGF//NETO2//SGMS2//MIR6502IRAK3//IL18R1//PPAP2B//OLFML2A//CSGALNACT2//SH3PXD2B//LOC285847FKBP5//KLHL2//AGFG1MIR5703//ERLIN1//MPV17L//SULT1B1//E2F3//OSBPL1A//SLC1A3//ADAM9//SAMD15//LINC01127//PFKFB2//SEBOX	20	CD163//ARHGAP29//ZBTB16//CPM//SGMS2//SRGAP1//PKP2//FLT3//INSR//CDKN2B//SLC9A7P1//UACA//STARD13//DAB2IP//NUDT16//HIPK2//CD163L1//NLRP4//DKK2//MIR4718//WASF2//PACRG//KIR3DL1//SH3PXD2B//MARVELD1//PAPSS2//LOC285847FKBP5//ANKS1A//XCR1//PCAT19//TANC2//SNTB2//NUDT16P1//ZCCHC12//DDIT4//LPPR4//TEX2//AGFG1MIR5703//FERMT2//SYNPO2L//BCAT1//INHBC//SYTL3//ALOX15B//SLCO2B1//POU2F3//IGSF3//LINC01055//MIR5690//C1QTNF7	29	CD163//ASPH//MIR6502IRAK3//ANKS1A//CSGALNACT2//FKBP9//CPM//GRB10//HMGB2//MACIR//KCNE1//ACVR1B//SPTLC2//INSR//IL18R1//PFKFB2//ITGA9//PNMT//ZNF354A//ALOX15B//CPNE2//TMCO3//SORT1//AMPH//AGFG1MIR5703//ARG1//KLHL8//TEX2//ARL8A//PLOD1//GUCY2C//APH1B//CAMKK2//ERLIN1//SH3PXD2B//ZNF608//IL1R2//PRUNE2//PARP4//GGH//SAMSN1//MAPKAPK2//MSL3//LHX4//RASGEF1A//LOC285847FKBP5//1-Mar//LOC151475//SRGAP1//PHTF1
12	ADAMTS2	0.0645887	-1.18984	3.82568	0.0364404	-1.43842	5.93932	0.0534863	-1.27176	5.18157	0.00338951	-2.46986	0.0347982	8.0929	7.8615	0.0400392	25.8131	9.33247	0.0376015	17.6502	8.87468	28	ADAMTS2//VSIG4//MAOA//OLAH//ALOX15B//ZNF608//TMEM45A//GPER1//EPCAM//AMPH//FLT3//GLDN//C17orf53//SRGAP1//GRB10//ASPH//CD163//DAAM2//LPL//MPV17L//INHBB//TPST1//MACIR//ZBTB16//OLFML2A//SULT1B1//HAS2//PTPRG//STS//MAB21L3//SDK1//CDKN2B//LINC01127//IL18R1//KLHL2//HTRA1//SEBOX//SAMD15//HRH2//THSD4//SLC5A9//PPAP2B//ST6GALNAC3//ADAM17//IL1R2//NUDT16//C5orf47//MAK//MARVELD1//LOC101927153	8	ADAMTS2//SCN5A//VSIG4//PCSK9//C9orf171//AZU1//LPL//GDF15//URAD//VWA8AS1//DEFA1BDEFA1DEFA3//SLC7A10//WFDC1//AMPH//EMID1//BSND//SORCS2//ELANE//TMCC2//PRRT4//LPHN2//MAOA//TIMP4//BCAM//FZD9//MLNR//GPER1//LOC100505635//PRTN3//VCX//CHIT1//VCX3A//LPPR3//FAM132B//SIGLEC16//HTRA3//LINC00482//KANK2//EBI3//LCN8//DEFA8P//NPRL3//FLT3//ANO7//PRCD//NRON//GLDN//DUSP13//CRISP2//LPO	24	ADAMTS2//VSIG4//FLT3//DAAM2//ST6GALNAC3//WFDC1//AMPH//IL1R1//ERGIC1//ZNF608//MAN2A2//CSGALNACT1//COL4A3//SFRP1//LOC101927153//MAOA//KIAA1045//TPST1//THRB//MAB21L3//LPL//GRB10//BHLHE41//LOC100505635//FAR2//TMEM45A//LYVE1//ORM1//CHRNA2//CAMKK2//LOC93432//MIR6502IRAK3//1-Mar//REPS2//MGAM//RSPH14//ARHGAP24//RAB36//ASPH//KCNE1//PLXNA2//DGKH//LINC01220//SLC8A1//TIMP4//OLAH//CNTNAP3//PFKFB2//IL18R1//ALB
13	FLT3	4.35731	0.639219	0.337156	0.208225	-0.681468	0.669777	0.103302	-0.985889	0.62291	0.0152753	-1.81601	2.14181	19.7878	3.20771	1.70171	24.8326	3.86718	1.93264	24.5648	3.66795	31	FLT3//SRGAP1//ALOX15B//TMEM45A//CD163//MAOA//ZNF608//OLAH//GRB10//EPCAM//GPER1//VSIG4//AMPH//C17orf53//ZBTB16//GLDN//MACIR//ADAMTS2//IL18R1//LOC285847FKBP5//ASPH//NUDT16//KLHL8//LPL//KLHL2//PFKFB2//TPST1//LINC01127//MPV17L//OLFML2A//CPM//DAAM2//MIR6502IRAK3//HECW2//CDKN2B//STS//SULT1B1//SEBOX//SLC5A9//CSGALNACT2//ADAM17//HAS2//IL1R2//PPAP2B//INHBB//LOC101927153//MARVELD1//E2F3//PTPRG//LHX1	21	FLT3//PRCD//LOC100505635//LPL//CD163//ALOX15B//LINC00482//ARHGAP29//AMPH//GPER1//ZBTB16//VSIG4//CYP11B1//ADAMTS2//MYO7A//RELN//SRGAP1//VWA8AS1//AVP//UGT3A2//AOX1//C17orf53//CCL24//CYGB//RASGEF1A//LOC100996693//MYO1B//SCN5A//SPATA6//TMEM191B//CAMK2A//PPFIA4//CDKN2B//ECHDC3//ARHGAP24//DAB2IP//ZNF812//STS//PKP2//GLDN//INSR//SFRP1//RLN3//MARVELD1//MAOA//DAAM2//IGLL3P//CD1B//PCSK9//TANC2	36	FLT3//DAAM2//TPST1//IL1R1//MAN2A2//LOC100505635//LOC101927153//MAOA//VSIG4//RASGEF1A//ADAMTS2//STS//ABCC11//SMAP2//ASPH//GRB10//TMEM45A//REPS2//MIR6502IRAK3//MAB21L3//IL18R1//ERGIC1//MACIR//SLIT1ARHGAP19ARHGAP19SLIT1//SCN5A//KIAA1045//ZBTB16//CAMKK2//SLC31A2//LOC285847FKBP5//CD163//THRB//ARMC12//KBTBD7//LPL//KCNE1//ZNF33A//ALOX15B//NEDD9//KIF27//HMGB2//CSGALNACT2//PFKFB2//CEACAM4//SLC22A15//LHX4//APH1B//PREX1//ZNF608//TLR2
14	VSIG4	2.18256	0.338967	-0.247463	0.40402	-0.393597	0.789615	0.273207	-0.563508	0.532479	0.0383707	-1.416	0.743446	6.61208	3.1528	0.740886	17.9047	4.59495	1.03497	9.68576	3.22627	31	VSIG4//ADAMTS2//ALOX15B//TMEM45A//ZNF608//CD163//FLT3//MAOA//OLAH//SRGAP1//AMPH//EPCAM//GLDN//C17orf53//GPER1//LPL//ASPH//GRB10//STS//MACIR//MPV17L//OLFML2A//INHBB//MARVELD1//ZBTB16//CPM//PTPRG//CDKN2B//DAAM2//SULT1B1//TPST1//SEBOX//HAS2//PPAP2B//NUDT16//GAS7//ADAM17//SDK1//HTRA1//KLHL2//SAMD15//IL18R1//PDZD8//LOC285847FKBP5//NETO2//KLHL8//MAB21L3//LINC01127//SGMS2//ARHGAP24	9	VSIG4//SCN5A//ADAMTS2//C9orf171//PCSK9//AZU1//URAD//SORCS2//BSND//LPHN2//EMID1//LPL//DEFA1BDEFA1DEFA3//WFDC1//BCAM//PRRT4//ELANE//GDF15//SIGLEC16//TMCC2//CHIT1//LPPR3//VCX3A//LINC00482//FAM132B//MLNR//SLC7A10//FZD9//HTRA3//PRTN3//GPER1//AMPH//EBI3//KANK2//MAOA//CRISP2//LRP3//TIMP4//PRCD//SLC22A20//VWA8AS1//ANO7//VCX//ALOX15B//LOC100505635//FLT3//KIF26A//MFSD2B//DOC2B//OR6N1	29	VSIG4//FLT3//ADAMTS2//ST6GALNAC3//AMPH//MIR6502IRAK3//STS//DAAM2//IL1R1//MAN2A2//ERGIC1//CD163//LHFP//ZNF608//TPST1//LPL//MMRN1//CAMKK2//GRB10//TIMP4//ARHGAP24//THRB//SLC8A1//LINC00399//ASPH//TMEM45A//GTDC1//MAOA//RLN3//APH1B//CSGALNACT1//KCNE1//LOC93432//FAR2//1-Mar//CHRNA2//SFRP1//LOC101927153//ARHGEF40//PFKFB2//WFDC1//CCL24//IL18R1//MAPKAPK2//ARHGAP29//GPER1//SLC11A1//SAMD15//MGAM//MAML3
15	MAOA	0.123807	-0.907254	1.39357	0.0607664	-1.21634	3.29561	0.0853807	-1.06864	2.43639	0.00828786	-2.08156	0.0559549	1.84654	5.04442	0.0948291	8.54065	6.49287	0.0843497	4.27623	5.66381	27	MAOA//OLAH//ALOX15B//ADAMTS2//ZNF608//TMEM45A//FLT3//EPCAM//GLDN//C17orf53//SRGAP1//AMPH//GPER1//VSIG4//GRB10//DAAM2//CD163//LPL//MPV17L//MACIR//TPST1//ASPH//ZBTB16//IL18R1//HAS2//LINC01127//PTPRG//MAB21L3//OLFML2A//SULT1B1//SEBOX//PFKFB2//INHBB//SLC5A9//HECW2//KLHL2//SDK1//IL1R2//LOC285847FKBP5//THSD4//CDKN2B//LOC101927153//KIF27//SAMD15//UNC13C//STS//NUDT16//SLIT1ARHGAP19ARHGAP19SLIT1//IGF2BP1//ADAM17	9	MAOA//PRTN3//DEFA8P//DUSP13//LPO//DEFA1BDEFA1DEFA3//AMPH//MMP9//NRON//PCSK9//MLNR//ELANE//PRRT4//GLDN//ZNF608//CLTCL1//CYYR1//WFDC1//AZU1//LOC100505635//SCN5A//OLAH//C1orf106//PADI4//FZD9//HTRA3//SLC7A10//ADAMTS2//GRB10//VCX//MPO//LPPR3//TGM5//BPI//SORCS2//IL1RL1//STAB2//PPAP2B//PGLYRP1//CILP2//ANO7//HSPA4L//TACSTD2//CHIT1//VSIG4//CA4//ARG1//TIMP4//GDF15//DEFA4	22	MAOA//DAAM2//IL1R1//TPST1//FLT3//KIAA1045//TMEM45A//CA12//LOC100505635//LPL//CFAP45//ABCC11//SLIT1ARHGAP19ARHGAP19SLIT1//CSGALNACT1//ERGIC1//MAN2A2//HECW2//RAB36//AGMO//MAB21L3//LOC283575//ADAMTS2//METTL22//SMAP2//ARMC12//GRB10//KIF27//REPS2//DNAJB5//SCN5A//LINC00211//SLC8A1//IL18R1//RAPGEFL1//DGKH//LOC102724190//ORM1//RELL1//IKBIP//TSC22D3//LOC101927153//CAMKK2//ABHD5//SCRG1//ABCC6P1//LOC100506895//HAL//APTR//LHX4//CEACAM4
16	AMPH	0.489448	-0.310294	-0.0365174	0.882802	-0.0541369	0.621142	0.110118	-0.958143	0.389649	0.235236	-0.628496	0.218219	1.22406	2.48783	0.246896	2.5014	3.34076	0.165695	2.76676	4.06159	30	AMPH//ZNF608//MAOA//FLT3//SRGAP1//ADAMTS2//TMEM45A//OLAH//GLDN//ALOX15B//C17orf53//VSIG4//EPCAM//CD163//GRB10//GPER1//IL18R1//ASPH//MACIR//LPL//LINC01127//SULT1B1//ZBTB16//KLHL2//MPV17L//MAB21L3//DAAM2//TPST1//SAMD15//CDKN2B//HAS2//ADAM17//SEBOX//MIR6502IRAK3//PFKFB2//SLIT1ARHGAP19ARHGAP19SLIT1//HECW2//KIF27//SLC5A9//LOC285847FKBP5//NUDT16//PTPRG//OLFML2A//STS//RNASE6//KLHL8//CSGALNACT2//THSD4//ST6GALNAC3//PDZD8	12	AMPH//MAOA//NRON//GLDN//VCX//DUSP13//LOC100505635//LPO//PRTN3//ZNF608//ADAMTS2//MLNR//DEFA8P//PCSK9//SCN5A//GDF15//WFDC1//DEFA1BDEFA1DEFA3//OLAH//CLTCL1//MMP9//ELANE//PRRT4//C1orf106//SLC7A10//TIMP4//GRB10//CYYR1//PADI4//VSIG4//AZU1//LHX4//M1AP//HTRA3//STAB2//VWA8AS1//FZD9//MPO//MAN2A2//PPAP2B//TPST1//PRCD//DAAM2//SERPINA11//PNPLA1//PGLYRP1//CDK5R1//FLT3//SORCS2//URAD	17	AMPH//OLAH//FABP2//ST6GALNAC3//ZNF608//GRB10//ASPH//KCNE1//LRRN1//PFKFB2//ARG1//MIR6502IRAK3//CD163//CA4//MANSC1//ACBD7//CSGALNACT1//PRG2//HPD//GTDC1//RALGAPA2//GUCY2C//PRG3//IL18R1//FKBP9//EPX//TMCO3//LOC93432//ALDH1L2//HMGB2//CKAP4//KCNN3//MAP2K6//SHROOM4//MMP9//ADAMTS2//ZNF354A//PECR//CAMKK2//MIR6824SLC26A6//PNPLA1//CRISP3//PPP1R1B//CSGALNACT2//PRUNE2//1-Mar//LOC151475//C1orf226//MGAM//KIF3C
17	ADORA3	#N/A	#N/A	#N/A	#N/A	#N/A	#N/A	#N/A	#N/A	#N/A	#N/A	#N/A	#N/A	#N/A	#N/A	#N/A	#N/A	#N/A	#N/A	#N/A	#N/A	#N/A	#N/A	#N/A	#N/A	#N/A	#N/A
18	TMIGD3	#N/A	#N/A	#N/A	#N/A	#N/A	#N/A	#N/A	#N/A	#N/A	#N/A	#N/A	#N/A	#N/A	#N/A	#N/A	#N/A	#N/A	#N/A	#N/A	#N/A	#N/A	#N/A	#N/A	#N/A	#N/A	#N/A
19	MACIR	3.0826	0.488917	0.412047	0.0179966	-1.74481	0.47873	0.0105179	-1.97807	0.750159	0.00123168	-2.9095	2.28062	10.1795	2.15816	2.25817	7.39795	1.71197	2.28255	17.5812	2.94532	34	MACIR//OLAH//GRB10//FLT3//TPST1//ALOX15B//GPER1//EPCAM//LOC285847FKBP5//IL1R2//ZBTB16//GLDN//LHX1//SRGAP1//IL18R1//ZNF608//PFKFB2//MAOA//ASPH//NUDT16//KLHL2//CSGALNACT2//CD163//AMPH//KLHL8//INHBB//ECHDC3//C17orf53//DAAM2//SLIT1ARHGAP19ARHGAP19SLIT1//TMEM45A//VSIG4//HECW2//LINC01127//AGFG1MIR5703//ADAM17//ADAMTS2//OSBPL1A//TSC22D3//ERLIN1//SLC5A9//FOXC1//MIR6502IRAK3//SAP30//E2F3//FAM65B//SAMSN1//ITPKC//KLF9//STS	23	MACIR//KLHL8//PXYLP1//CSGALNACT2//SAP30//ERLIN1//TOB1//SPTLC2//LOC100132891//STK17B//FGD4//YOD1//ANKRD55//SOCS5//ITPKC//OSBPL8//TXNIP//ARL4A//GPR160//MIR5690//MIR29B1//MDM2//NUDT16//MIR302B//SHROOM3//ZMPSTE24//TYRO3//GBE1//STS//TMED8//MIR6883//KLF9//RYBP//LINC00676//PER1//CXCR4//B4GALT4//EYS//FOXO3//PKP2//C6orf195//TRIQK//B4GALT4AS1//HIPK1//PPP3CA//AGFG1MIR5703//TRPV5//NEK6//HGF//RASGEF1A	34	MACIR//ALOX15B//IL1R2//ECHDC3//RASGEF1A//HMGB2//IL18R1//GRB10//LOC285847FKBP5//ASPH//ZNF354A//CSGALNACT2//JDP2//SAP30//LOC101927153//CLEC4E//SMAP2//KCNE1//IRS2//SRGAP1//ZNF608//ARG1//CD163//SH2D4A//SAMSN1//ERLIN1//C17orf53//TUBA4A//CHD7//PFKFB2//B4GALT4//PNMT//KLHL8//1-Mar//PHC2MIR3605//LHX1//ZBTB16//MIR6502IRAK3//MAPKAPK2//REPS2//TLR2//LHX4//PER1//INHBB//GUCY2D//CEACAM6//SCN5A//PCSK9//CEACAM4//MAN2A2
20	OLAH	0.161707	-0.791272	1.89786	0.0597512	-1.22365	4.23161	0.0730279	-1.13651	4.02442	0.0282012	-1.54973	0.0599038	4.4528	6.21592	0.0640272	21.6624	8.40229	0.0993259	19.8988	7.6463	29	OLAH//MAOA//GPER1//ALOX15B//TPST1//ADAMTS2//EPCAM//GRB10//FLT3//DAAM2//ZNF608//GLDN//MACIR//SRGAP1//TMEM45A//AMPH//VSIG4//C17orf53//ASPH//IL1R2//INHBB//ZBTB16//CD163//IL18R1//LINC01127//LPL//LOC285847FKBP5//PFKFB2//MPV17L//HECW2//LHX1//KLHL2//SLC5A9//SULT1B1//NUDT16//ECHDC3//OLFML2A//MAB21L3//KIF27//HAS2//LOC101927153//TSC22D3//MIR6502IRAK3//SLIT1ARHGAP19ARHGAP19SLIT1//REPS2//SEBOX//PTPRG//SDK1//MGAM//SAMD15	21	OLAH//GRB10//ARG1//ST6GALNAC3//TPST1//LOC101927153//ZNF608//IL1R1//LHX4//ABCC11//ARMC12//DAAM2//LTB4RLTB4R2//IL18R1//PFKFB2//LINC00399//MIR6502IRAK3//SPATC1//LINC00908//NRON//CA12//TCTEX1D4//CA4//MAN2A2//ATP2C2//CAMKK1//ABCC6//LINC01343//LOC400867//PCTP//SLC11A1//BMX//RALGAPA2//LINC01267//CYP19A1//MAOA//GLIS2//GPR64//CYP1B1AS1//TUBA4A//C8B//KCNE1//PNPLA1//ALOX5AP//LOC151475//LAMC2//ECHDC3//IL1R2//LOC101927851//BTBD19	17	OLAH//ACBD7//PRG3//PRG2//EPX//ZNF608//VWA8AS1//AMPH//ASPH//PPP1R1B//PNMT//GRB10//ARG1//MANSC1//ZNF354A//FABP2//IL18R1//ORM1//MACIR//CLRN1AS1//DGKH//ST6GALNAC3//VWA8MIR5006//CRISP3//CD163//VLDLR//LOC93432//GUCY2D//HMGB2//PRUNE2//KCNE1//HPD//FOXD4L1//LINC00399//CA4//MIR5572ARNT2//GTDC1//MAN2A2//MIR6502IRAK3//LRRN1//CHST1//MYADM//CSGALNACT2//ATP2C2//RASGEF1A//MGAM//LOC151475//NES//SYN2//LTB4RLTB4R2
21	DAAM2	1.59936	0.203945	1.90522	0.0430616	-1.36591	3.88347	0.0387489	-1.41174	3.11779	0.0108458	-1.96474	0.342925	44.5882	7.02263	0.489701	153.366	8.29087	0.262978	109.645	8.70368	32	DAAM2//TPST1//OLAH//GRB10//MAOA//LOC101927153//ADAMTS2//FLT3//ECHDC3//MAB21L3//ZNF608//MACIR//IL18R1//HECW2//IL1R2//LOC100505635//SLC31A2//EPCAM//GPER1//LOC285847FKBP5//ALOX15B//TSC22D3//CNTNAP3//PFKFB2//ERGIC1//ZBTB16//AMPH//ASPH//KIF27//LINC01127//INHBB//MGAM//SLC5A9//RSPH14//RELL1//KBTBD7//SRGAP1//VSIG4//REPS2//PHC2MIR3605//KLHL2//MIR6502IRAK3//RAB36//KIAA1045//SMAP2//SULT1B1//CCNJL//LHX1//TMEM45A//TRPV5	20	DAAM2//TPST1//LOC101927153//OLAH//CA12//ECHDC3//LOC102723828//ST6GALNAC3//CEACAM4//C17orf53//PFKFB2//ACBD7//LOC100505635//KIAA1045//GRB10//LHX4//ABCC11//ARG1//LINC00399//EPCAM//MAB21L3//IL1R1//INHBB//ZNF608//VWA8AS1//MIR6502IRAK3//MAN2A2//TUBA4A//LINC00908//NRON//LINC01127//IL1R2//MIR646HG//KCNE1//GLIS2//AMPH//LAMC2//ERGIC1//IL18R1//BMX//LOC101929567//LOC102724190//LTB4RLTB4R2//PLBD1AS1//PNPLA1//LINC00398//LOC100093631GTF2IP1GATSL2//PCTP//ARMC12//MAPKAPK2	28	DAAM2//TPST1//MAOA//IL1R1//KIAA1045//ABCC11//FLT3//LOC100505635//ERGIC1//RAB36//KIF27//MAN2A2//SMAP2//HECW2//LOC101927153//LOC102724190//LOC283575//TMEM45A//CA12//REPS2//ADAMTS2//THRB//CEACAM4//HAL//TSC22D3//SCN5A//NEDD9//LINC01127//ARMC12//RELL1//MAB21L3//SLIT1ARHGAP19ARHGAP19SLIT1//CFAP45//IRS2//SLC5A9//RASGEF1A//SLC31A2//SCRG1//PREX1//LPL//TLR2//RSPH14//CNTNAP3//IL18R1//GRB10//ASPH//ZNF33A//ZBTB16//DGKH//FAM212B
22	IL1R2	21.3027	1.32843	0.999303	0.00541445	-2.26645	2.13946	0.00903334	-2.04415	2.22767	0.00120018	-2.92076	14.0522	196.708	3.80719	17.9879	380.824	4.40403	16.677	612.22	5.19812	33	IL1R2//ECHDC3//PFKFB2//LOC285847FKBP5//TPST1//PHC2MIR3605//SMAP2//TSC22D3//HECW2//1-Mar//CLEC4E//LINC01127//IRS2//IL18R1//MACIR//MANSC1//INHBB//OLAH//SAP30//GRB10//ALOX5AP//TLR2//NUDT16//KLHL2//JDP2//LHX1//KCNE1//SLC5A9//REPS2//RELL1//GUCY2C//IL1R1//NFKBIA//MIR6502IRAK3//HMGB2//RNF175//DAAM2//PER1//GPER1//FOXC1//PYGL//BMX//IL18RAP//DUSP1//CEACAM4//LOC101927153//FLT3//EPCAM//IL13RA1//ABCC11	21	IL1R2//PFKFB2//INHBB//KCNE1//MIR6502IRAK3//ECHDC3//LINC01127//RAB36//TPST1//PNPLA1//IL18R1//PADI4//LINC00399//LTB4RLTB4R2//ARG1//CLEC4E//LOC101927153//IRS2//PHC2MIR3605//GLIS2//LOC101927851//JDP2//CA4//BMX//C2CD4B//MANSC1//SAMSN1//SMAP2//GRB10//TGM5//1-Mar//ALOX5AP//FOXC1//OLAH//CYP1B1AS1//LOC100128770//NSUN7//MMP9//LOC101928093//LOC285847FKBP5//REPS2//MIR223//SRXN1//SPATC1//CAMKK1//GHRL//RNF144B//BTBD19//CYYR1//TP53I11	26	IL1R2//MACIR//ALOX15B//IL18R1//LOC285847FKBP5//GRB10//SRGAP1//HMGB2//SAMSN1//ECHDC3//CSGALNACT2//ERLIN1//JDP2//KCNE1//PFKFB2//SIPA1L2//ARG1//RASGEF1A//SH2D4A//CLEC4E//ITPKC//ASPH//CEACAM6//PRRT4//1-Mar//NNMT//DEFA4//LOC101927153//CTSG//KLHL8//SMAP2//PHC2MIR3605//MIR6502IRAK3//EPAS1//SAP30//C17orf53//MLNR//ZNF354A//PGLYRP1//MPO//IRS2//RNASE3//SLC1A3//INHBB//ALOX5AP//ORM1//GLDN//TARM1//ABCA13//B4GALT4
23	IRAK3	#N/A	#N/A	#N/A	#N/A	#N/A	#N/A	#N/A	#N/A	#N/A	#N/A	#N/A	#N/A	#N/A	#N/A	#N/A	#N/A	#N/A	#N/A	#N/A	#N/A	#N/A	#N/A	#N/A	#N/A	#N/A	#N/A
24	ECHDC3	1.81201	0.258162	0.621086	0.0427698	-1.36886	1.206	0.0142498	-1.84619	1.42506	0.001317	-2.88041	1.04987	11.8331	3.49454	1.00439	14.2584	3.82742	1.12074	25.0422	4.48184	35	ECHDC3//IL1R2//PHC2MIR3605//IRS2//TPST1//TSC22D3//SMAP2//ARG1//LOC285847FKBP5//PER1//PFKFB2//RELL1//JDP2//ALOX5AP//SAP30//KCNE1//HMGB2//DAAM2//BMX//ABCC11//RAB36//MACIR//1-Mar//HECW2//LHX1//DUSP1//GUCY2C//CLEC4E//TUBA4A//MANSC1//INHBB//CDK5R1//REPS2//NUDT16//IL18R1//CEACAM4//LTB4RLTB4R2//GRB10//CA4//OLAH//MIR6502IRAK3//NFKBIA//LOC101927153//MGAM//PCSK9//MEGF9//IL1R1//TLR2//FRAT1//PLBD1	22	ECHDC3//IL1R2//LOC101927153//TPST1//PFKFB2//INHBB//LOC100505635//LINC01127//DAAM2//LHX1//LOC102724190//ABCC11//OLAH//KCNE1//ARG1//GLIS2//MIR6502IRAK3//JDP2//LINC00399//IRS2//PADI4//LOC283575//CEACAM4//LOC285847FKBP5//GRB10//IL18R1//RAB36//RASGEF1A//CA12//ZNF608//KIAA1045//LTB4RLTB4R2//ST6GALNAC3//SMAP2//PNPLA1//CDK5R1//PLBD1AS1//MMP9//COL9A2//1-Mar//BMX//ABCC6//CYP1B1AS1//PHC2MIR3605//IL1R1//CA4//ARMC12//SAMD15//PCTP//LINC00908	35	ECHDC3//MACIR//CLEC4E//JDP2//IRS2//SAP30//INHBB//ALOX15B//PHC2MIR3605//IL1R2//PER1//LHX1//SMAP2//LOC285847FKBP5//RASGEF1A//TUBA4A//CEACAM4//LOC101927153//DUSP1//ZNF354A//IL18R1//HMGB2//C10orf54//DDIT4//NFKBIA//ERLIN1//GRB10//C17orf53//LTB4RLTB4R2//PPAP2B//KCNE1//ABTB1//TLR2//CAMP//PREX1//1-Mar//FADD//C19orf35//ZBTB16//IL18RAP//NUDT16//REPS2//MAN2A2//ITPKC//SH2D4A//ASPH//MAPKAPK2//ORM2//ALOX5AP//SAMSN1
25	ARG1	3.28665	0.516753	1.08548	0.0107606	-1.96816	2.47645	0.0360923	-1.44259	2.70899	0.00137372	-2.8621	1.43313	36.008	4.65107	1.6913	88.3446	5.70694	1.74641	128.054	6.19621	24	ARG1//ECHDC3//PHC2MIR3605//IRS2//BMX//CA4//SMAP2//TXN//DUSP1//TSC22D3//TUBA4A//S100A12//MANSC1//GUCY2C//RELL1//JDP2//PNPLA1//CRISPLD2//MPZL1//CDK5R1//ALOX5AP//LRRC4//ABCC11//IL1R2//CDA//HMGB2//1-Mar//RAB36//PYGL//KCNE1//LTB4RLTB4R2//MIR223//RGS2//MEGF9//REPS2//PLBD1//PGLYRP1//QPCT//CEACAM4//ROPN1L//CLEC4E//TMEM92//LOC101927153//S100A8//MGAM//WIPI1//IL1R1//LOC285847FKBP5//APMAP//PFKFB2	19	ARG1//GRB10//IL1R1//OLAH//IL18R1//ST6GALNAC3//ARMC12//LTB4RLTB4R2//SPATC1//LOC101927153//MIR6502IRAK3//ABCC11//ATP2C2//TPST1//PFKFB2//CYP19A1//SLC11A1//LINC00399//CYP1B1AS1//LOC100128770//CAMKK1//ZNF608//MRGPRE//LOC101927851//NSUN7//TCTEX1D4//KCNMA1//C8B//BMX//LHX4//ITGA7//LINC01267//CA4//LINC00908//CYP4F2//RALGAPA2//PCTP//MANSC1//RAB36//SMARCD3//TUBA4A//LINC01343//LOC400867//KCNE1//ABHD12B//IL1R2//INSC//UGT2A3//GHRL//BTBD19	19	ARG1//HMGB2//GRB10//CRISP3//GADD45A//CSGALNACT2//FABP2//KCNE1//IL18R1//PFKFB2//ATP2C2//CA4//PGLYRP1//IL1R2//BPI//SAMSN1//ASPH//SHROOM4//CEACAM8//LCN2//MIR6502IRAK3//MMP9//MANSC1//ALOX15B//ABCA13//MACIR//CEACAM6//PNMT//LTF//ORM1//TCN1//PPP1R1B//LINC01554//ZNF354A//CYYR1//MGAM//ERG//SRGAP1//PRUNE2//MIR936COL17A1//PHTF1//OLAH//TARM1//PRRT4//AMPH//PECR//C1orf106//KCNN3//ALOX5AP//OLR1
26	ACSL1	305.242	2.48464	0.662079	0.0089895	-2.04626	1.39761	0.000544858	-3.26372	1.34432	3.87377e-07	-6.41187	217.386	1124.7	2.37121	278.7	2069.31	2.89236	264.621	1791.36	2.75905	5	ACSL1//SIPA1L2//RALB//AQP9//NFIL3//WDFY3//SLC22A4//TLR4//MAPK14//GCA//NAMPT//PPP1R3B//RNF149//SLC26A8//CFLAR//XPO6//SLC2A3//GAB2//CR1//KCNH7//UBXN2B//NUMB//B4GALT5//MXD1//TGFA//KCNJ15//ALPK1//DYSF//STX3//FPR2//LOC93432//FCAR//PLXNC1//ANXA3//CREB5//KLHL2//SRGN//MCTP2//VNN2//CXCR1//NRBF2//BCL2A1//LOC731424//FPR1//PFKFB4//MKNK1//CKLFCKLFCMTM1CMTM1//LILRB3LILRA6//PPP1R3D//BCL6	3	ACSL1//RALB//AQP9//NAMPT//PPP1R3B//DYSF//B4GALT5//SOD2//TGFA//XPO6//SLC22A4//GCA//KCNJ15//CXCR1//TREM1//MAPK14//FAM53C//MBOAT2//WDFY3//GLUL//MXD1//STX3//SRGN//TECPR2//PACSIN2//SRPK1//RBM47//ETS2//LIMK2//FLOT2//NFIL3//LILRB3LILRA6//PHF21A//DGAT2//LYN//TLR5//SLC26A8//CSF3R//CNGB1//SDCBP//PPP1R3D//FCGR2A//FAM129A//ITPRIP//TREML2//RNF149//MCTP2//STEAP4//CSF2RB//JAK3	5	ACSL1//AQP9//PPP1R3B//WDFY3//GCA//MCTP2//TGFA//RALB//PLXNC1//KCNH7//KLHL2//FAM129A//MBOAT2//RBM47//QPCT//SRPK1//CD55//NFIL3//NAMPT//PGS1//CKLFCKLFCMTM1CMTM1//C1RL//PYGL//STAT5B//DNAH17//PHF21A//LRG1//BCL2A1//NSUN7//UBXN2B//BASP1//ETS2//SLC25A44//FLOT2//APBB1IP//NUMB//TLR5//HRH2//ROPN1L//TRIM25MIR3614//BCL6//SRGN//CPD//TAS2R40//LIN7A//DGAT2//DYSF//SH3GLB1//PPP1R3D//GPR97
27	HPGD	3.98582	0.600517	0.240335	0.273491	-0.563057	0.48191	0.0839163	-1.07615	0.416942	0.101289	-0.994436	2.27927	9.30523	2.02947	2.37684	12.2747	2.36857	2.1012	15.4312	2.87657	1	HPGD//CAAP1//IPO11LRRC70IPO11LRRC70//TTC33//TMEM263//ANP32E//NUDT4P1NUDT4NUDT4P2//CMPK1//CBFB//DYNLT3//FEM1B//TCEA1//AEBP2//ARPP19//ABCE1//RNF2//TNFAIP8//ZBTB6//TRUB1//RSBN1//PCNP//TM9SF3//ZNF367//DESI2//TAF9B//7-Sep//ZBTB44//KPNA3//AASDHPPT//STK26//ZMAT3//TRAM1//MRPL19//TFAM//PGRMC2//FBXO28//DR1//PAPD5//NAA30//RNF219//SREK1IP1//C2orf69//STYX//TWSG1//UBE2V2//ATG4C//SUMO2//PM20D2//BTBD1//UBTD2	6	HPGD//RABGEF1//MFN2//PRKACA//SLC9A1//CAB39//KCTD21//TPD52L2//RAB5B//DHRS7//AGFG1MIR5703//PXK//VLDLR//TMCO3//MAP1LC3B//FAM160A2//GTDC1//NECAB1//P2RX1//KIF3C//ATP13A3//PHF12//SLC37A3//PGM2//ARL8A//RAB7A//PLCG2//CD58//ACVR1B//CACUL1//CAP1//VPS8//MARK2P9//TOR1AIP2//LINC01475//LINC01300//DLGAP1AS1//DPY19L3//ZNF552//GIT2//PTTG1IP//FAM200B//TIMP1//GAPT//DNAJB12//HCLS1//CSNK1D//TIMP2//PLOD1//APH1B	9	HPGD//AGFG1MIR5703//PECR//HGF//VNN1//NECAB1//GADD45A//FABP2//ATP11B//RABGEF1//MAP2K6//PFKFB2//UBE2H//ATP9A//SLC51A//DACH1//ALDH1L2//GPR160//KCNN3//STOM//SERPINB1//CCNA1//GTDC1//CSGALNACT2//PHTF1//PGM2//GYG1//RAB31//CAB39//SORT1//RGL4//TMEM169//SNX3//UGCG//B3GNT2//ANKRD55//EXOC6//SLCO4C1//EMB//RAB19//CLEC4D//MIXL1//KLF14//ACVR1B//CKAP4//NR2E1//MEF2A//PPP4R2//RALGAPA2//CYSTM1
28	ALOX5AP	101.264	2.00546	0.335084	0.0176455	-1.75337	0.93028	0.0166059	-1.77974	0.917212	1.2711e-06	-5.89582	72.7597	285.881	1.9742	76.341	578.781	2.92249	85.2181	511.524	2.58557	26	ALOX5AP//PHC2MIR3605//SMAP2//MEGF9//REPS2//JDP2//TSC22D3//ABHD5//MANSC1//MIR7844TMCC3//IRS2//QPCT//HECW2//CLEC4E//LTB4RLTB4R2//RELL1//VMP1//RGS2//RTN3//MME//VNN2//1-Mar//MTMR3//MGAM//BMX//RASSF2//FOXO3//RNF144B//NEDD9//NPL//KLHL2//HMGB2//IL1R2//IL1R1//SRGN//SLA//KCNE1//LOC285847FKBP5//IL13RA1//DUSP1//TLR2//SSH2//USP10//KIF13A//GABARAPL1//ECHDC3//IFNGR1//CHST15//MIR6502IRAK3//PFKFB4	17	ALOX5AP//LOC101927851//S100A12//MIR6502IRAK3//TP53I11//CA4//NSUN7//MKNK1//PYGL//LTB4RLTB4R2//BMX//GPR97//CDA//NFKBIA//ORM1//PCTP//ARL8A//RAB36//SPATC1//TUBA4A//IL18R1//HMGB2//TMEM120A//CAMKK1//GRB10//HPN//ST6GALNAC3//GPR84//G0S2//CAMKK2//LINC01272//PGD//BTBD19//RILPL2//ITGA7//RAB7A//IL1R1//MANSC1//CKAP4//LOC100128770//FGR//C2CD4B//LAMC2//ARG1//DSCAS//ORM2//KIF3C//PFKFB2//ALPL//NECAB1	17	ALOX5AP//1-Mar//CDA//MANSC1//CA4//LTB4RLTB4R2//TP53I11//HMGB2//MMP9//KCNE1//SLA//APMAP//TUBA4A//PADI4//PGLYRP1//CHIC2//PFKFB4//TXN//PNPLA1//SIGLEC5//RTN3//CAMKK2//LRRN1//B4GALT5//ROPN1L//MIR223//GPR97//FADD//BMX//PHC2MIR3605//LINC00671//JDP2//ALOX5//TMCO3//PYGL//ANPEP//MGAM//UPB1//PGD//IL18R1//TMEM120A//PFKFB2//MTMR3//MAPKAPK2//CCNJL//QPCT//IL1R2//NATD1//MKNK1//SAMSN1
29	PPARG	0.174233	-0.75887	0.383019	0.154111	-0.812166	0.838357	0.00897131	-2.04714	1.52621	0.00932268	-2.03046	0.0820534	0.566583	2.78765	0.113014	0.714549	2.66053	0.122451	2.13652	4.12498	3	PPARG//FERMT1//CAT//CD63//METTL20//CNKSR3//STAC//FCGR1C//IDO1//PSTPIP2//GAS7//UBE2QL1//LPCAT2//VIM//TP53I3//NOD2//DACH1//CPLX2//CHP1//CCL23//WFDC21P//MFSD1//ALOX15//GABARAP//CDH10//SORT1//MGST2//METTL9//MGST1//MT1G//CAP1//SHC4//GLIPR2//KIAA1598//LACTB//TMIGD3ADORA3//VAMP3//NLRC4//PGK1//FKBP1ASDCBP2FKBP1ASDCBP2//LRRFIP2//EDNRB//RTN4//GLRB//PLA2G4A//MICU1//RNASE3//LHFPL2//LDLRAD3//RHOA	3	PPARG//ECRP//BHMT2//CRISP2//CA1//DEFA1BDEFA1DEFA3//HBD//LPO//HTRA3//BCAM//ELANE//PRRT4//AZU1//RHAG//CHIT1//FAM132B//PTX3//TFDP1//PRTN3//DEFA8P//PCSK9//MLNR//GADD45A//WFDC1//CAMP//BPGM//LINC01268//DEFA4//MPO//LPPR3//RAP1GAP//MMP9//CLTCL1//THBS1//C9orf171//DUSP13//VCX//OLFM4//CYYR1//MFSD2B//FECH//GYPB//ANO7//ABCA13//CRISP3//RAB13//RETN//SORCS2//SELENBP1//TGM5	2	PPARG//ADAMTS3//METTL7B//TNFAIP8L3//IL22RA2//CDHR2//PRG1//EPB41L4B//KLF14//SCN8A//GPR84//ENTPD7//NTSR1//ITGA7//CYP1B1//PLAC8//C15orf65//NEDD4//PTGR1//IL10//ARNTL2//FAM124A//ANKRD55//SCPEP1//PTGFR//TRPM2//ABCG5//SERPINB2//CD177//ARNTL2AS1//QSOX1FLJ23867//NECAB1//NFASC//VNN1//DRAM1//ATP9A//SMPDL3A//DACH1//TAAR1//CYP19A1//ADAM9//GGT1//PDGFC//LRRC75B//TP53I3//ADORA2B//GYG1//TRPM2AS//GBA//SLC44A3
30	MERTK	4.09901	0.612679	-0.457866	0.0761424	-1.11837	-0.0636135	0.823047	-0.0845754	-0.204023	0.402033	-0.395739	1.40054	6.95625	2.31233	1.55807	10.7037	2.78029	1.44449	9.97847	2.78826	1	MERTK//SUSD1//ANXA2//ANXA2P2//PSAP//CAPN2//TPP1//CPNE8//GLB1TMPPE//GNS//VCAN//EMILIN2//LACC1//CECR1//LILRB1//AOAH//FUCA2//ZEB2//SMAD1//NANS//CD68//UGGT2//ACVRL1//FKBP15//APLP2//NCEH1//IGFBP7//SLC7A7//ADAP2//LDLRAD3//CSF1R//C3AR1//MAFB//EXT1//CAST//LILRB4//ARSD//HAVCR2//ITPRIPL2//ADPRH//NAGA//LBX2AS1//MS4A6A//CUX1//GIMAP8//MPEG1//FLVCR2//CTNNA1//ANGRNASE4//HEXB	2	MERTK//P2RY1//RGL1//VCAN//GPR161//ZNF366//ITSN1//PDGFRB//FAM198B//MLC1//LILRB1//KIR3DL1//PHACTR2//CD68//PRLR//LILRB4//HLADRB6//NOTCH3//SLC9A7P1//RIN2//NHSL1//LRP1//RET//FBN2//GPR56//STARD8//DNM3//CTNNA1//EHHADH//DIAPH2//PDPR//BMPR2//OR2A7ARHGEF34P//HIPK2//TPP1//ERICH3//TTC38//TAF1B//ATP13A4//EMILIN2//DEFB1//SLC16A12//SCARB2//FNIP2//EPHB2//ADCY3//MMP19//1-Mar//ANO6//SRGAP2BSRGAP2DSRGAP2CSRGAP2	2	MERTK//SLC9A7P1//PAPSS2//SLC36A4//ACOX2//MS4A4A//VCAN//FAM105A//HTRA1//SERPINB8//SLC31A1//GGT8P//ANKRD50//ITSN1//CCR2//ZEB2//EMILIN2//SLC25A40//RIN2//LEPROTLEPR//APLP2//RGL1//KCNK13//KYNU//TMEM170B//PVR//CNTLN//CCDC88A//NMNAT2//IDH1//STK32B//AZI2//CTNNA1//GNS//DUSP5P1RHOU//HADHB//ANGRNASE4//ANXA1//CCDC47//FKBP15//NCEH1//SPIDR//MS4A6A//TRPS1//ARFGAP3//ADAM9//VPS35//LINC00968//TDRD6//HAVCR2
31	MARCO	5.25623	0.720674	0.198721	0.38499	-0.41455	0.139464	0.637602	-0.19545	0.889345	0.00092993	-3.03155	2.55704	14.9874	2.5512	1.50744	14.0509	3.22049	2.55604	28.4243	3.47514	4	MARCO//IFI30//MYOF//DUSP3//STAC3//LILRB1//VAMP5//LILRB4//MIR4709NPC2//C1QA//CTSZ//ATOX1//SDC3//C1QC//BLVRA//SRC//CD68//ADAP2//C1QB//FCN1//MIR7703PSME2//WARS//MIR4751ATF5//SMCO4//ASPHD2//FZD5//CD300E//PSAP//SLC6A12//LMO2//APOL1//IL15RA//FBXO6//TMEM150B//C2//GRN//KIAA1522//LAP3//CD300C//GNA15//EPB41L3//CYBB//FLVCR2//MAFB//TRAFD1//SLC7A7//APOL4//SORT1//EMILIN2//LOXL3	0	MARCO//SMCO4//ABHD12//MRPL21//MT1F//MT1X//NDUFAB1//MIR4709NPC2//ATOX1//FAM109B//C19orf47//CMTM8//SLC2A8//SERTAD1//RPP25//PDIA3//DHRS4L2//LBX2AS1//VAMP8//MRPL27//ALYREF//SDSL//LOC400548//NCBP2AS2//ZNF672//SPATA20//POLE4//FUOM//SPATC1L//CBR1//GAS6//SDHAF1//NDUFB2//ADPRH//CISD3//IFI27L2//COX8A//MRPL53//NDUFS6//EIF5A//PDXP//DOK2//PAOX//ASCL2//PMVK//COX5B//SIL1//AP2S1//TMEM208//COX5A	3	MARCO//SMCO4//STAC3//IFI30//TRPV4//ATOX1//SLAMF8//MIR4751ATF5//C1QA//SLC27A3//BST2//C2//FOLR2//GSTK1//ACP2//AP2S1//SDC3//LAMTOR2//MIR4709NPC2//TMEM219//RRAS//SERPINB6//C1QC//RNF181//C1QB//VAMP8//NAPA//BLVRA//VAMP5//ASGR1//CFB//HEBP1//NR1H3//CD300C//FAM225A//TMEM208//CDK5//KCNJ10//MIR7703PSME2//IL27//GNA15//CBR1//MT2A//GAS6//MRPL27//KLHDC7B//IL15RA//H2AFJ//IFI35//HMOX1
32	VCAN	501.837	2.70056	0.361802	0.019609	-1.70754	0.448268	0.0799039	-1.09743	0.505735	0.00556757	-2.25433	360.885	1334.83	1.88705	284.673	1666.12	2.54911	281.726	1825.77	2.69614	1	VCAN//DPYD//APLP2//NCEH1//GNS//EMILIN2//CCR2//MPEG1//CYFIP1//CCDC149//INSR//ANKRD50//GLB1TMPPE//TRPS1//HEXB//ADAM9//CYP1B1//CLTC//CTSB//CPNE8//CD86//ARSD//TPP1//NLRP3//APP//ZFHX3//ANXA2P2//LRP1//KYNU//ITFG1//DUSP3//DOCK2//CYBB//TGOLN2//LDLRAD3//LDHA//CCDC88A//SUSD1//SNX30//DIAPH2//SETD7//PARP4//FUCA2//SCPEP1//HADHB//PSAP//ZEB2//CPVL//HGF//PLD1	0	VCAN//ANKRD50//FAM198B//ITSN1//NCEH1//APLP2//SOWAHC//TGFBI//TBC1D12//GOLIM4//SLC9A7P1//TMTC2//LRP1//SLC46A2//ZEB2//EMILIN2//AHR//DPY19L1//RAB11FIP5//PPM1L//CYFIP1//ZFHX3//LDLRAD3//KCTD12//CANX//CCDC88A//TPP1//ATL3//FAM13A//PRNP//RDX//TRPS1//IGFBP7//DCLRE1B//MITF//PALLD//ZDHHC20//KLRD1//ANGRNASE4//SETD7//CTTNBP2NL//10-Sep//AHNAK//ATRN//IMPAD1//TMEM170B//SNX30//DIAPH2//GPR56//CCR2	0	VCAN//CCR2//ANKRD50//TRPS1//RNF217//EMILIN2//DPYD//CYFIP1//FAM198B//SERPINB8//SLITRK4//RIN2//FKBP15//SLFN11//CMTM4//KCTD12//CYBB//LRP1//SETD7//LGALS8//COPA//SOCS6//STK32B//APLP2//CTSB//CPNE8//IDH1//CD44//BTBD3//PLA2G4A//HFE//ZEB2//DUSP3//CLCN5//1-Mar//CCDC88A//TMEM170B//MS4A6A//FAM105A//CNTLN//SLC30A1//DSE//NLRP3//C9orf47S1PR3//STAB1//OCRL//PVR//SLC46A2//YWHAG//CD36
33	CCR2	83.5301	1.92184	0.206556	0.1612	-0.792636	0.0957484	0.640318	-0.193604	0.465905	0.00731521	-2.13577	58.7783	183.082	1.63913	44.7013	185.794	2.05532	48.8335	268.473	2.45883	1	CCR2//CYFIP1//DPYD//VCAN//GLB1TMPPE//EMILIN2//ANXA2P2//TNS3//PLA2G4A//IDH1//ITPRIPL2//YWHAG//ADAM9//CTSB//NCEH1//SETD7//CLTC//NLRP3//FUCA2//COPB2//CYBB//ANKRD50//LDHA//GNS//CALU//DUSP3//LRRC59//SLC43A3//CTNNA1//TRPS1//MS4A6A//CPVL//SLC44A1//ANXA2//NAGA//ITFG1//KCTD12//C9orf47S1PR3//INSR//CAPN2//LACTB//PSAP//SLC2A9//CD86//SLC7A7//SCPEP1//PRDX3//SLITRK4//APLP2//RDX	0	CCR2//CYFIP1//CD86//SLC43A3//TNS3//ARHGAP31//CTTNBP2NL//XXYLT1//NAGA//CHN2//LRP1//NCEH1//CECR1//CTIF//YWHAG//SLC2A9//ITPRIPL2//CTSO//CTSB//PLBD2//NLRP3//SLC39A11//GLCE//RAB11FIP5//CD4//TRPS1//SLC9A9//CMKLR1//EXT2//HAVCR2//GIMAP8//TPMT//SNX30//B3GAT1//DCLRE1B//CAPN2//DUSP10//SUFU//ATP2A2//RDX//CLPB//KLF11//NANP//CPVL//COA7//TGFBI//KYNU//AMFR//BCL2L13//RAP2A	0	CCR2//VCAN//CYFIP1//SLITRK4//RIN2//CTSB//DUSP3//NLRP3//CYBB//DPYD//KCTD12//SOCS6//C9orf47S1PR3//HFE//FAM198B//1-Mar//HNMT//CPVL//SETD7//SERPINB8//ANKRD50//IDH1//SLFN11//PLA2G4A//EMILIN2//RNF217//FKBP15//SLC31A1//FAM129B//HADHB//TRPS1//CD36//YWHAG//STK32B//CD44//MS4A6A//CD300E//BTBD3//ITPRIPL2//CCDC88A//APLP2//COPA//TFEC//LRP1//ACVRL1//CTNNA1//NAGA//MPEG1//LGALS8//FAM105A
34	ALDH1A1	14.5944	1.16419	0.24954	0.274979	-0.560701	-0.25132	0.425554	-0.371046	0.583442	0.0123072	-1.90984	9.10859	34.3908	1.91672	5.10153	31.4077	2.62212	8.10786	43.8073	2.43378	0	ALDH1A1//NCEH1//ATP1B3//FUCA2//CD86//ADRBK2//SLC2A9//PQLC3//NLN//SCIMP//PLEKHB2//DIAPH2//BCL2L13//FAM105A//NARS//GBAS//ATP6AP2//FAM198B//SCPEP1//HNMT//SUMF1//MPEG1//NAGA//HCCS//ITPRIPL2//CYFIP1//RCAN1//HDHD1//CYBB//SETD7//DUSP10//TM9SF4//CTSO//NUDT19//SLC35A1//LACTB//ABHD6//FAM118B//BMF//SLC39A11//GLUD1//TRPS1//C8orf44SGK3C8orf44SGK3//ALDH3A2//DHX57//GOLM1//PRNP//LTA4H//HADHB//MAP2K1	0	ALDH1A1//CD209//FZD1//MYO16//CDC42BPB//HLADPA1//C9orf47S1PR3//SNX33//PRELID2//JPH4//SLC2A9//PID1//EGR1//ZNF618//FOLR2//HLADRA//MFSD2A//CD1D//HEYL//ITPRIPL2//ARHGEF10L//ARHGAP31//SCIMP//CPED1//P2RX7//CD86//XYLB//IL31RA//PPARGC1B//FANCE//KIF13B//MRPS11//CTIF//SLC37A2//GOLM1//PDE4A//MYCL//CCR2//CECR1//MTHFR//LINC00265//TMCO4//ACO2//AFMID//HLADMB//CD4//AGPAT3//RUSC2//BMF//DCANP1	0	ALDH1A1//WDFY1//FGL2//N4BP2L1//TRIM38//SNTB1//DCAF11//ARSB//IL15//HLADMB//LOC653653//NUB1//SESTD1//TLR7//PDP1//TMEM199//RNF114//MFSD2A//NBPF9NBPF25PNBPF8NBPF20NBPF12NBPF10//CASP1//ATP6V1G1//LMO4//SMIM14//MAT2B//USP25//GCH1//PRLR//CTSO//RNF31//AP1S2//ASPHD2//CXorf21//C1GALT1//UVRAG//SLC20A1//PANK2//ATP10D//FMO5//FANCL//MAX//LOC100996455//BLOC1S6//SLC38A7//DMXL2//TIMM10//MIA3//ACOT9//PLEKHB2//RIPK2//TAP2
35	PLA2G7	4.12064	0.614965	0.214283	0.439375	-0.357164	-0.127424	0.714042	-0.146276	0.309237	0.295621	-0.529264	2.11682	9.82452	2.21449	0.955793	8.14577	3.09128	1.41545	13.7617	3.28133	0	PLA2G7//TDRD6//CLEC6A//FXYD6FXYD6FXYD2FXYD2//NAGA//GOLM1//CECR1//MTMR11//NLRP3//SLC37A2//MPEG1//DUSP10//CYBB//TNS3//CES1//CD36//FADS1//VCAN//DPYD//ATG7//EMILIN2//LPAR1//SOWAHC//MYCL//PSAP//KYNU//GNS//DUSP3//CCR2//TGFBI//CD68//GLB1TMPPE//ELOVL3//ANXA2//HFE//PLA2G4A//CYFIP1//P2RX7//SUSD1//APLP2//ANXA2P2//FUCA2//SERPINB2//FUT4//SMPDL3A//CD300C//SLC7A7//SLC43A3//OAF//LRRC59	0	PLA2G7//HNMT//CPVL//CD86//MYCL//MB21D2//PEA15//SENP8//OPHN1//RASSF4//CD4//CHN2//CYFIP1//SNX30//CD33//CTSH//PQLC3//ANXA2P2//ZFHX3//NFE2L3//LOC653653//CRTAP//CTSO//ARRB1//GOLM1//DUSP10//SOCS6//GCNT2//XXYLT1//NLRP3//TRPS1//AHCYL2//GLCE//ZBTB11AS1//TBC1D12//TPMT//CCDC88A//CCR2//KCTD6//MPEG1//RDX//FUCA1//SLC38A9//TIAM1//ALDH3A2//TGFBI//SPOCK1//SLC2A13//PRNP//AAED1	0	PLA2G7//TDRD6//KYNU//MPEG1//CCR2//TGFBI//LPAR1//CACNA2D4//NLRP3//CYFIP1//RIN2//CACNA2D3//KCNK13//MYCL//NAGA//CCNY//KCTD20//FAM129B//ADPRH//CPVL//PLXND1//IQSEC2//FMO5//APLP2//PLEKHB2//TNS3//CD300E//OXGR1//BAIAP2AS1//TNFRSF10B//NCEH1//ZDHHC7//LAPTM4A//VPS35//SPOCK1//MIR4775CCNYL1//ASGR2//CCDC149//TMTC2//HEXB//VCAN//PC//ARF3//ADRBK2//C9orf47S1PR3//PSAP//HADHB//C8orf44SGK3C8orf44SGK3//TM9SF4//ZNF385A
36	ARHGEF10L	14.3346	1.15638	-0.103526	0.41629	-0.380604	-0.416371	0.0423865	-1.37277	-0.0202091	0.879887	-0.0555732	7.58292	24.5032	1.69215	3.64616	24.0267	2.72019	5.74453	25.602	2.15599	0	ARHGEF10L//PLXNB2//TTYH3//NRROS//PLCB3//GNA15//FAM129B//KIAA0930//RNH1//MAN2B1//TOR4A//DOK2//NCKAP5L//TICAM1//MIR4761COMT//RUSC2//PLA2G15//MYO1G//GSTP1//GPBAR1//SLC2A6//CARD9//ZNF385A//NAGA//SIL1//NFKBIE//RPS6KA4//AGPAT3//PLOD3//OAF//SYNGR2//SLC4A2//ASGR1//CD300C//REEP4//SLC37A2//ABCD1//PLD3//DAGLA//CYC1//PLXND1//CEBPA//COMMD5//CAPG//NAGPA//ZNF710//TBC1D2//TTYH2//TMED1//KIAA1522	0	ARHGEF10L//PLXNB2//TTYH3//MYO1G//SLC37A2//SLC4A2//CALHM2//AGPAT3//CST3//ZNF385A//OSBPL5//ABI3//CSF1R//CD209//DAGLA//TTYH2//LOC284837//CECR1//CDK18//GPR35//RNH1//SCIMP//NRROS//LLGL1//NAGA//AGAP3//DDX49//RPS6KA4//SLC3A2//PIP5K1C//HCFC1//ATP13A1//PIEZO1//PFKL//SLC2A6//LOC100996455//PLCB3//SH3TC1//NCOR2//SNX33//FOXP4//CDC42BPB//KLF4//ITPRIPL2//TIGD5//FOLR2//KLHL26//KIAA1522//TNS3//SYMPK	0	ARHGEF10L//PLXNB2//NRROS//AGAP3//OAF//TTYH3//DAGLA//AGPAT3//NAGA//IRF5//ZNF385A//SLC2A6//TTC7A//PLCB3//SLC37A2//P2RX4//FZD2//SEPN1//AKR1A1//RPS6KA4//FAM109A//MIR4761COMT//KIAA1522//NAGPA//TICAM1//PLA2G15//SLC4A2//BMF//AAMP//PPP1R26//POU2F2//NUP62IL4I1//GORASP1//IQSEC2//TMX2CTNND1TMX2CTNND1//NFKBIE//CDC42BPB//ENG//SNX17//RCC2//ENTPD6//CARD9//FAM129B//KCTD17//LOC284837//SLC25A19//RUSC2//PCK2//ASB13//CCDC22
37	CD74	2155.92	3.33363	-0.377292	0.0535302	-1.2714	-0.529452	0.0227522	-1.64298	-0.386006	0.0527791	-1.27754	944.95	2959.14	1.64687	723.619	3011.51	2.05719	800.219	3018.87	1.91554	0	CD74//ARHGAP17//TP53//MDH2//TMEM109//HLADRA//HLADPB1//NUBP1//NUP62IL4I1//PES1//SLC35A4//ZNF689//UCP2//INTS9//BCOR//PRPF19//VAC14//BANF1//CTNNBL1//APEX2//PNPO//ATP5G2//RFTN1//TARS2//AAR2//PSMD3//NUP93//SEPN1//CES2//SNX15ARL2SNX15ARL2//ACO2//HLADMA//C11orf24//FTSJ2//FIBP//TXN2//ICAM2//ABCF1//MAPKAP1//EFTUD2//POFUT1//PPM1G//RNF26//SMARCB1//SNRPC//RNPS1//AMFR//LRRC41//COA4//RCC2	0	CD74//HAUS7//HLADPB1//FIBP//AKR1A1//HLADMA//HLADMB//ITGB7//SNX8//HLADRA//ACSS1//CD81//RPUSD3//AAMP//DAK//FLAD1//TMEM214//THOC6//SNX17//CDIP1//ATG101//ECHS1//TMEM39B//SLC27A4//PSEN2//IPO13//SNX15ARL2SNX15ARL2//PYCRL//UBE2E2//CYB561A3//TP53//BANF1//ATP5SL//FAM96B//PPP2R1A//SMG9//PRPF31//FARSA//NDUFV1//PELP1//GRHPR//PREB//ALG3//ARHGAP17//PPP1R26//PPP2R4//IMP4//TRIM28//TRPV2//FAM58A	0	CD74//HLADMA//HLADMB//TMEM147//SNRPA//ARHGAP17//HLADRA//HLADPB1//NUP62IL4I1//APOBEC3F//NUBP1//TMEM109//PDK2//TRIM26//SCAMP3//UCP2//BLOC1S3//UBXN1//ALG3//TICAM1//VAC14//DPH1OVCA2//NAGPA//NUDC//DENND6B//MDH2//DNAJC30//APOA1BP//HSD17B10//FARSA//URM1//ECHS1//EEFSEC//TP53//ERCC1//NRROS//IMP3//MRPL37//EIF3G//RABGGTA//RNPS1//KRTCAP2//FAM109A//NFKBIE//PRCC//C11orf24//TMEM39B//FLAD1//ATP5G2//G6PC3
38	HLA-DRA	#N/A	#N/A	#N/A	#N/A	#N/A	#N/A	#N/A	#N/A	#N/A	#N/A	#N/A	#N/A	#N/A	#N/A	#N/A	#N/A	#N/A	#N/A	#N/A	#N/A	#N/A	#N/A	#N/A	#N/A	#N/A	#N/A
39	GYG1	28.3704	1.45287	0.0789155	0.497914	-0.302846	0.843808	0.00311649	-2.50633	1.26032	2.60535e-05	-4.58413	18.6126	54.5588	1.55153	19.9162	115.201	2.53215	24.6028	238.612	3.27777	4	GYG1//SERPINB1//LMNB1//MCEMP1//MAPK14//MAP2K6//GPR141//SQRDL//UPP1//CLIC1//TLR5//KIF1B//PHTF1//NLRC4//ANXA3//PFKFB3//HSPA1A//EXOC6//SEC24D//MB21D1//EIF4E3//EXT1//ITGAM//SLC2A3//SPTLC2//CKAP4//ETS2//CARD6//SLC22A4//GLRX//TRIB1//KPNB1//PPP1R3D//MTF1//FCAR//MSL3//DYNLT1//CNIH4//KIAA0319L//PRKCD//GBA//RNF135//RALB//SAMSN1//CASP4//IL17RA//ZNF438//LOC731424//ACSL4//PIK3AP1	2	GYG1//NLRC4//USB1//GRINA//ALPL//FCER1G//CYSTM1//POR//PGD//PYGL//MKNK1//STOM//PFKFB3//NINJ2//IL4R//TMEM185B//S100A9//JAK3//CLEC4D//MCEMP1//NR2E1//RGL4//INSL3//DOK4//ITGAM//FLOT1//MYO10//OPLAH//LOC285696//BASP1//DOK3//GPR84//S100A11//SLC2A3//APOBR//LINC01272//GALNT14//S100A12//IFITM2//GPR97//TP53I11//HPN//CD82//HK3//SERPINA1//TNIP1//SIRPA//HCK//ANXA3//RTN3	3	GYG1//MCEMP1//NLRC4//ANXA3//CYSTM1//ATP9A//METTL9//NR2E1//PFKFB3//SERPINB1//SNX3//HK3//ANO10//DACH1//MAPK14//NECAB1//ITGAM//PGD//SLC51A//CD177//MAP2K6//CEACAM1//KIF1B//CARD6//RGL4//GPR84//GPR141//AGFG1MIR5703//TDRD9//ZDHHC3//ENTPD7//S100A12//KL//PECR//CYP19A1//CLEC4D//TNFAIP8L3//RAB19//VNN1//BMX//BST1//UPP1//SLC44A3//ATP6V1C1//GBA//ITGA7//DYSF//S100A8//FCAR//MAFG
40	HK3	98.6319	1.99402	0.0894355	0.542614	-0.265509	0.394127	0.0542349	-1.26572	0.734376	0.000391344	-3.40744	60.2053	197.963	1.71727	62.1194	251.207	2.01576	70.9321	453.939	2.67799	1	HK3//C17orf62//RAB24//VPS9D1//UPP1//RBCK1//MFSD7//ADAMTSL4//UNC93B1//STAB1//NTNG2//ODF3B//TYMPSCO2//MXD3//AP5B1//KCND1//IL27//GPR84//PFKFB3//NADK//PARP10//DDAH2//ARHGAP27//TNK2//UNC5A//HELZ2//SBNO2//SPATC1//HSPA1A//SH3BP2//FES//MAP3K6//LOC100272216//IRF7//KIAA0895L//SLC27A3//SLC16A3//CACNA1E//ABTB2//GSDMD//STXBP2//HES4//RHBDF2//OSM//DNAH17//PAGR1MVP//CSRNP1//ATP2C2//FFAR2//TMEM150B	2	HK3//AGTRAP//FGR//LRRC25//C19orf38//STXBP2//UPP1//HSPA1A//GPR84//GRINA//GYG1//STOM//APOBR//PIK3CDAS1//EHD1//HK2//IMPDH1//ADAM8//PLIN3//NFKB2//POR//ACAA1//CYSTM1//PGD//GRAMD1A//FES//NLRC4//NLRX1//ARL8A//PLAUR//ITGAM//G6PD//SLC16A3//VASP//DNTTIP1//SLC15A3//JAK3//CKAP4//PRKCD//SEMA4A//ORAI2//EFHD2//ECE1//FCER1G//S100A9//TMUB2//USB1//MEF2BNBMEF2BNBMEF2BMEF2B//TOM1//TMEM120A	3	HK3//ITGAM//GYG1//NLRC4//ATP9A//MCEMP1//GPR84//TP53I3//DACH1//ANO10//SLC51A//PLBD1//MAPK14//TDRD9//PGD//RGL4//ZDHHC3//CARD6//MAFG//ANXA3//METTL9//SERPINB1//MAP2K6//QSOX1FLJ23867//CKAP4//TRPM2//CEACAM1//CYSTM1//DDIAS//GAS7//NECAB1//SIGLEC9//LILRA5//ENTPD7//UNC5A//GBA//LOC100272216//NAIP//KIF1B//SNX3//DYSF//RAB19//BMX//LOC102724323//PPM1M//PFKFB3//CD177//CR1//MTF1//TNFAIP8L3
41	LDHA	98.9081	1.99523	0.0609928	0.601288	-0.220918	0.232894	0.135798	-0.867107	0.295237	0.0255461	-1.59268	64.4899	168.282	1.38373	71.9915	202.635	1.49299	69.8153	238.93	1.77497	0	LDHA//COPA//COPB2//PSMD1//VDAC1//MAPRE1//SEC23B//CALU//CANX//VPS35//YWHAG//CCT5//HADHB//SRP54//YWHAE//ARCN1//ATP5C1//CD44//PRDX1//CDV3//PSMD7//CCDC47//EIF2S2//KIAA0196//PSMD14//COPB1//PDIA3P1//RPN2//PSMA1//TARS//TXNDC15//PSMC2//YWHAB//NARS//ETF1//PLAA//NCEH1//NFKB1//PROSC//TFCP2//MAP2K1//XRCC5//YME1L1//HSD17B4//TMCO1//KIAA0368//MTCH2//DNAJA2//HNRNPF//MTDH	1	LDHA//TIPIN//PGAM1//ITFG1//HENMT1//GAPDH//CCNH//SEC23B//ETF1//TPP1//RANBP9//ENO1//LTA4H//BRE//SURF4//PCNA//CDV3//ENTPD7//LAMP1//CDKN2C//CD99L2//VWA5A//PSMD1//SLC39A11//ID2//GARS//TARS//ACAT1//SCD//GHITM//JOSD1//NEFH//PTP4A2//DUSP5P1RHOU//PKM//COPA//CALN1//HSPA5//YWHAB//APLP2//PRDX3//YWHAE//LRRC42//CCDC53//ADIPOR2//VRK1//TMCO1//AP2M1//PPP3CB//TRMT6	1	LDHA//PCMT1//GAPDH//ATP8B4//STOM//GALNT2//EMB//HMGB3//PECR//DHCR7//AZI2//CDADC1//SNX3//HGF//CEBPZOS//ZDHHC3//TMEM169//TBC1D8//RANBP9//UBE2H//CORO2A//HP//PTX3//LRRFIP2//OAT//MAFG//RABGEF1//CPNE3//ACVR1B//ANO10//MAP2K6//TDRD9//VAT1//FAM89AMIR1182//CLEC5A//METTL9//AGFG1MIR5703//VIM//MMADHC//MYL12A//PGK1//NDUFAF1//PLD1//GSR//FAM105A//UGCG//MIR6824SLC26A6//SDHC//CD63//IDNK
42	FCGR3B	839.078	2.9238	0.674866	0.000563805	-3.24887	0.797051	0.00376323	-2.42444	1.05051	2.09617e-07	-6.67857	571.76	3048.03	2.41439	649.272	3310.24	2.35004	802.761	3610.95	2.16933	3	FCGR3B//STX3//LYN//FCGR2A//FPR1//CEP19//NCF2//NRBF2//MSL1//NFIL3//ALPK1//GLT1D1//PPP4R1//TGFA//RALB//XPO6//DENND5A//PAK1//AQP9//CFAP58//MNDA//CFLAR//TRIB1//CXCR1//MXD1//ITPRIP//NUMB//KCNE3//ARHGAP26//MRVI1//S100A11//SIRPB1//IFNGR2//RBM47//IGSF6//CXCR2//PHF21A//MCTP2//BCL2A1//SRGN//RAB31//HSPA6//PFKFB4//SLC25A44//LRRK2//NDEL1//ZBTB34//KIF13A//RNF19B//CKLFCKLFCMTM1CMTM1	1	FCGR3B//HIST1H2BC//CSF2RB//MRVI1//LYN//CFAP58//RALB//TLR1//LPCAT2//LIMK2//TNFRSF10CLOC254896//STX3//RNF24//ACSL1//NAMPT//CCDC147AS1//ITPRIP//CXCR1//SOD2//HIST2H2BE//XPO6//MXD1//KCNJ15//TNFAIP6//NADK//MIR3945//RNF19B//RBM47//EGLN1//GK//ALPK1//GK3P//LOC101929319//IGSF6//PLEKHO2//N4BP1//AP5B1//RNF149//KIAA0040//SAT1//WDFY3//BAZ1A//PPP1R3B//PACSIN2//FAM53C//GLUL//PLEK//LOC399715//MNDA//FFAR2	1	FCGR3B//ZDHHC18//ST6GALNAC2//NADK//LOC643802//MNDA//TREM1//CEACAM3//NRBF2//BTNL8//CXCR2//IL6R//STX3//MXD1//CMTM2//NDEL1//RGS2//CXCR1//GAB2//OSBPL2//ITPRIP//NR6A1//GLUL//CXCL1//LITAF//PILRA//AMICA1//RAF1//ALPK1//NCF2//CKLFCKLFCMTM1CMTM1//RNF19B//STEAP4//DENND5A//CHST15//RFWD2//LILRA2//F11R//NPL//LOC731424//SOD2//MIR7844TMCC3//RNF149//SNHG20SEC14L1//FAM86B3P//CSF3R//EMR3//SELL//LYN//MSRB1
43	CXCR2	595.722	2.77504	0.358967	0.062465	-1.20436	0.524004	0.030362	-1.51767	0.450565	0.0209385	-1.67905	410.71	1537.88	1.90475	406.927	1700.47	2.06309	404.697	1522.27	1.91131	3	CXCR2//AQP9//NRBF2//FCGR2A//CXCR1//NFIL3//LITAF//MNDA//NUMB//NAMPT//SLC25A44//GLT1D1//XPO6//MCTP2//TREM1//PLXNC1//GLUL//PPP1R3B//RALB//VMP1//MSL1//NDEL1//SRGN//S100A11//STX3//FAM129A//MXD1//UBXN2B//LYN//RBM47//CREB5//ARHGAP26//CEP19//VNN2//NCF2//RNF149//MRVI1//LIN7A//P2RY13//PPP4R1//CFLAR//ALPK1//GAB2//SLC6A6//WDFY3//KIF13A//EVI2B//MANSC1//KIAA0825//KCNJ2	2	CXCR2//FCGR2A//CXCR1//PHF21A//GLUL//PPP1R3B//AQP9//CREB5//FAM129A//XPO6//MCTP2//TRPM6//NRBF2//LITAF//TNFRSF10CLOC254896//KCNJ15//TNFRSF1A//NDEL1//NAMPT//NUMB//CSF3R//TECPR2//MNDA//FAM53C//P2RY13//KCNH7//EGLN1//ACSL1//WDFY3//ZFP36L1//FRAT2//STX3//SLC6A6//SLC22A4//TREM1//SIPA1L2//HRH2//IGSF6//NCF2//BCL6//MXD1//LINC00593//TGFA//TLR5//STEAP4//ALPK1//UBXN2B//ITGAX//RBM47//SNHG20SEC14L1	3	CXCR2//CXCR1//NRBF2//TNFRSF10CLOC254896//NDEL1//MXD1//TREM1//GAB2//LITAF//VMP1//AQP9//GLUL//PELI1//MNDA//CSF3R//SNHG20SEC14L1//XPO6//TLE3//MIR7844TMCC3//DGAT2//TMEM154//PACSIN2//ZDHHC18//MAK//RNF149//STX3//LYN//MSL1//FRAT2//PPP4R1//NFIL3//TNFRSF1A//NAMPT//SORL1//RGS2//TECPR2//CEP19//NUMB//CFAP58//KDM6B//CFLAR//N4BP1//NCF2//CSF2RB//ST20MTHFSST20MTHFS//KIAA1257//CHST15//ALPK1//SLC6A6//IL6R
44	MME	133.509	2.12551	0.801566	0.000734277	-3.13414	0.961115	0.00385149	-2.41437	1.09483	1.12941e-05	-4.94715	107.761	490.039	2.18506	116.66	655.45	2.49018	100.842	656.224	2.70209	10	MME//NPL//MEGF9//REPS2//DYX1C1DYX1C1CCPG1CCPG1//ABHD5//RGS2//LRRK2//ALOX5AP//HSDL2//MIR7844TMCC3//QPCT//AGO4//KIF13A//RTN3//CPD//LRRC4//EMR3//GABARAPL1//VMP1//STX3//BMX//NR6A1//HAL//RASSF2//CYP4F3//VNN2//TM6SF1//SLCO4C1//CKLFCKLFCMTM1CMTM1//MANSC1//ACOX1//IL1R1//PFKFB4//SLC6A6//MTMR3//NCF2//NAMPT//CHST15//FAM53C//SRGN//PHC2MIR3605//MGAM//LPGAT1//PYGL//CMTM2//AGPAT9//IFRD1//FOXO3//KCNE3	10	MME//CPQ//RRAGD//B3GNT5//VNN2//SRGN//TMEM71//RGS2//AGPAT9//QPCT//MXD1//F2RL1//KLHL2//NUMB//UPB1//C1RL//SLC9A4//VNN3//TNFAIP3//PLXNC1//STEAP4//B4GALT5//IL6R//E2F3//PCNX//ATP6V1B2//PTENP1//CKLFCKLFCMTM1CMTM1//ASAP1//RILPL2//KIAA0825//CLEC4E//IFNGR1//CD55//TMEM154//KRT23//MTMR3//DYX1C1DYX1C1CCPG1CCPG1//FOS//MAP4K4//BST1//WWC3//PFKFB4//KIF13A//SSH2//F11R//NR6A1//CADM4//NDEL1//SLCO3A1	6	MME//UBN1//MIR7844TMCC3//RAF1//IGF2R//RGS2//EMR3//GAB2//KIAA1551//HAL//VMP1//PPP1R12B//EGLN1//OSBPL2//FAM212B//IL6R//CHST15//HECW2//TREM1//CD46//MSL1//SLC6A6//EXTL3//VNN3//MAP2K4//GABARAPL1//FOS//ABHD5//SYT2//ZDHHC18//ST6GALNAC2//IFRD1//PELI1//LUCAT1//CASC3//DAPK2//ZNF746//MEGF9//AHCTF1//MXD1//NDEL1//CFLAR//MAPK13//CYP4F3//QPCT//TOPORS//DOCK5//MPZL3//BEST1//TBL1X
45	HAL	33.5948	1.52627	0.513905	0.00585455	-2.23251	0.692998	0.0081066	-2.09116	0.466653	0.0203835	-1.69072	27.6517	95.9817	1.79539	27.3787	124.309	2.1828	21.6553	105.831	2.28897	12	HAL//REPS2//MGAM//DOCK5//ACOX1//SLC6A6//CHST15//GAB2//LUCAT1//SLC22A15//CEACAM4//CYP4F3//IGF2R//AGO4//MEGF9//RAF1//GABARAPL1//MAN2A2//MIR7844TMCC3//SSH2//IFRD1//BEST1//MTMR3//C3orf62//LTB4RLTB4R2//LOC101927851//STX3//IL1R1//FAM212B//MSL1//UBN1//CCNJL//OSBPL2//PFKFB4//ENTPD1//MME//LOC729603//DENND3//FAM63A//ZNF516//LOC101927221//FAM53C//ALOX5AP//KIAA1257//SVIL//VNN3//NPL//PHC2MIR3605//SIRPB2//ST6GALNAC2	14	HAL//REPS2//MIR7844TMCC3//C3orf62//FAM63A//MSL1//CFLAR//VMP1//CHST15//MEGF9//LOC100289473//FAM212B//RASSF2//RAF1//SSH2//MMP25AS1//BMX//SMAP2//MBD6//ENTPD1//ERGIC1//KIAA1257//AGO4//CEACAM4//SLC9A8//ABHD5//SULT1B1//CCDC17//IGF2R//CSNK1A1L//DENND3//UBN1//MXD1//BCL6//TREM1//MAB21L3//GABARAPL1//ASPH//ARHGEF40//SLC6A6//DOCK5//OSBPL2//PREX1//AVIL//EMR3//NDEL1//PLXNC1//STX3//KLF7//SVIL	9	HAL//FAM212B//HECW2//IGF2R//DENND3//MIR7844TMCC3//LOC729603//C5AR2//DOCK5//MAPK13//UBN1//TRPV5//RAF1//KIF27//ZNF746//KIAA1551//CEACAM4//PREX1//RAB36//LOC101927221//C3orf62//MME//VMP1//ERGIC1//DHX34//KIAA1045//OSBPL2//LINC00173//MSL1//CYP4F3//LUCAT1//LOC102724190//RGL2//ATG16L2//SYT2//RELL1//MAST3//SLC6A6//KIAA1257//LOC283575//BEST1//PPP1R12B//REPS2//WWC3//NEDD9//ABHD5//HCG27//GAB2//LINC01127//MMP25AS1
46	NOV	5.71022	0.756653	0.57032	0.0245617	-1.60974	0.0747197	0.814005	-0.089373	0.315553	0.254071	-0.595045	3.45254	18.3146	2.40726	2.74975	14.8704	2.43508	1.83841	19.2175	3.38589	8	NOV//ITPKBIT1//MME//MIR7844TMCC3//ABHD5//NPL//TM6SF1//NHS//RGS2//GABARAPL1//HAL//PTGS2//LOC101929567//OGFRL1//VNN3//IFRD1//CYP4F3//ACOX1//LRRK2//MEGF9//PPP1R12B//UBN1//KIAA1257//ALOX5AP//REPS2//RELL1//PELI1//TMEM55A//HSDL2//CHST11//APAF1//MPZL3//CASS4//CPD//TMCC1//AGO4//SGK1//CHST15//RPGRIP1//DYX1C1DYX1C1CCPG1CCPG1//TMEM71//LYST//CMTM2//GRAMD1C//CHMP1B//IGF2R//ATP6V1B2//RAF1//CXCL1//LUCAT1	4	NOV//CDH2//HIST2H3D//GBAP1//GDF7//HECW2//RELL1//CILP//C6orf163//NAV3//TSC22D3//SCARNA7//TGFB2TGFB2OT1//SPAG6//RNU678P//CNTNAP3P2CNTNAP3B//KRT38//LOC643802//AIF1L//RGS18//RBP1//EPGN//SFRP4//RAB3C//APOLD1//RAI2//TMCC1//CHST11//ANKRD34B//EFCAB12//LYPD6B//PELI1//ELTD1//C8orf4//KATNBL1//FOS//RPGRIP1//SEMA6A//FAM177B//SLCO4C1//TMEM45B//CHD5//VNN3//SLIT1ARHGAP19ARHGAP19SLIT1//PF4V1//PRRG4//TET2AS1//FAM107A//EEPD1//LIPC	2	NOV//TMCC1//IKBIP//CASS4//NHS//GABARAPL1//KIAA1551//PPP1R12B//CPPED1//FAM212B//AHCTF1//DPEP3//RAF1//SNHG20SEC14L1//LRMP//GRAMD1C//MPZL1//NAV3//ERV31ZNF117//LOC643802//NRXN1//CHST11//C3orf62//RPS6KA5//VNN3//EMR3//RPGRIP1//TIGD3//MIR7844TMCC3//RAB11FIP1//HECW2//SPAG9//CASP8//ASF1B//SLC45A4//CHI3L1//PKN2//FAM86B3P//LOC100507006//DPEP2//LUCAT1//VMP1//AOC2//PLEKHG3//PPL//MIR29B2//FRY//TMEM154//KIAA1045//RELL1
47	AZU1	1.05223	0.022112	0.167037	0.594076	-0.226158	2.22102	0.186181	-0.730065	1.86376	0.0231327	-1.63577	0.24329	4.73643	4.28305	0.272719	33.5618	6.94326	0.327388	25.8754	6.30444	1	AZU1//ELANE//MPO//DEFA4//CEACAM6//CTSG//HTRA3//BPI//PCOLCE2//PRTN3//CEACAM8//MIR936COL17A1//SERPINB10//ABCA13//DEFA1BDEFA1DEFA3//LCN2//LTF//PRRT4//ERG//MS4A3//OLR1//CAMP//DEFA8P//CRISP3//INHBA//LRP3//CHIT1//TMEM52B//ITGA9//SERPINB2//RNASE3//LOC101929076//MMP8//HOMER3//TSPO//OLFM4//AGPAT2//RGMA//CLTCL1//FAM101B//FSTL3//FSCN1//ASGR1//PRKCDBP//PGLYRP1//NRTN//QSOX1FLJ23867//C1orf106//CFP//AREG	5	AZU1//PCSK9//ELANE//PRRT4//DEFA1BDEFA1DEFA3//SORCS2//WFDC1//C9orf171//CHIT1//LPPR3//BCAM//SCN5A//PRTN3//HTRA3//MLNR//VSIG4//FZD9//BSND//EMID1//URAD//LPHN2//ADAMTS2//FAM132B//MAOA//DEFA8P//LPO//CRISP2//OR6N1//GDF15//ANO7//MPO//C1orf106//SLC22A20//DOC2B//DUSP13//CILP2//SIGLEC16//EBI3//KANK2//CITED4//AMPH//VCX//LRP3//VCX3A//ABCA13//TMCC2//SLC7A10//RHAG//CAMP//OLFM4	7	AZU1//ELANE//CTSG//DEFA4//NNMT//C9orf171//MPO//RNASE3//PRRT4//MS4A3//CEACAM6//CAMP//LPPR3//TARM1//GLDN//MLNR//PRTN3//BEX1//SLC2A5//IL1R2//ALOX15B//SLCO4A1//JDP2//CEACAM8//IQGAP3//BPI//LPO//GPER1//DEFA1BDEFA1DEFA3//ITPKC//DZIP1L//C17orf53//LCN2//CD24//PCSK9//SRGAP1//TMEM52B//CHIT1//PGLYRP1//SH2D4A//INHBB//ABCA13//LTF//ERG//LINC01268//MIR210HG//LOC101929076//ECHDC3//GS124F4.2//SLC28A3
48	ELANE	0.66564	-0.176761	0.396799	0.208721	-0.680433	3.14257	0.102172	-0.990666	2.59442	0.0163185	-1.78732	0.123488	3.77099	4.9325	0.230555	42.0226	7.50991	0.271842	29.0565	6.73995	1	ELANE//AZU1//MPO//DEFA4//CEACAM6//CTSG//HTRA3//PCOLCE2//BPI//PRTN3//SERPINB10//CEACAM8//MIR936COL17A1//ERG//ABCA13//PRRT4//LTF//LCN2//OLR1//MS4A3//DEFA1BDEFA1DEFA3//CAMP//CHIT1//CRISP3//RNASE3//LRP3//TMEM52B//OLFM4//HOMER3//ITGA9//MMP8//SERPINB2//INHBA//TSPO//DEFA8P//AREG//CLTCL1//CD14//ASGR1//AGPAT2//RGMA//QSOX1FLJ23867//S100A6//NRTN//FAM129B//C1orf106//CFP//LGALS1//ATP6V0C//ZNF503	4	ELANE//PRRT4//HTRA3//AZU1//PRTN3//CHIT1//LPPR3//MLNR//WFDC1//DEFA1BDEFA1DEFA3//PCSK9//FZD9//DEFA8P//SORCS2//MPO//LPO//BCAM//OR6N1//CILP2//SCN5A//C1orf106//C9orf171//ABCA13//MAOA//EMID1//DUSP13//VSIG4//OLFM4//DOC2B//CAMP//BSND//URAD//FAM132B//GLDN//ANO7//LPHN2//DEFA4//VCX//ADAMTS2//CRISP2//CEACAM6//BPI//SLC2A5//SLC22A20//BCL2L15//AMPH//CLTCL1//CITED4//MMP9//RHAG	6	ELANE//AZU1//CTSG//DEFA4//NNMT//C9orf171//MPO//RNASE3//PRRT4//MS4A3//LPPR3//CEACAM6//PRTN3//MLNR//TARM1//GLDN//BEX1//CAMP//SLC2A5//BPI//IL1R2//CEACAM8//DEFA1BDEFA1DEFA3//IQGAP3//LCN2//SLCO4A1//ALOX15B//CD24//LPO//PGLYRP1//TMEM52B//JDP2//SRGAP1//ITPKC//DZIP1L//LTF//ERG//GPER1//ABCA13//CHIT1//SLC28A3//LINC01268//BCL2L15//SH2D4A//EPAS1//TCN1//C1orf106//OPLAH//PCSK9//DUSP13
49	MMP8	3.4628	0.539427	-0.170751	0.712428	-0.147259	3.08886	0.087695	-1.05703	3.26879	0.0383889	-1.41579	0.455342	13.6107	4.90165	0.515641	216.285	8.71235	0.813857	264.669	8.3452	4	MMP8//LTF//OLR1//LCN2//CEACAM8//ABCA13//CRISP3//CHIT1//CAMP//MIR936COL17A1//OLFM4//CEACAM6//PCOLCE2//BPI//CTSG//DEFA8P//DEFA4//TMEM52B//TCN1//MS4A3//RAB13//ERG//HTRA3//MPO//RNASE3//INHBA//PRTN3//AZU1//PRRT4//ELANE//EFCAB1//CKAP4//ITGA9//ARG1//LINC00508//CNTNAP3//RNF10//TCTEX1D1//B4GALT5//PLBD1//GCKR//LOC100505635//SLC40A1//BCAT1//TMX4//FAR2//HP//SERPINB10//LINC01330//CRISPLD2	0	MMP8//CTSG//INHBA//TCN1//CEACAM8//ERG//OLR1//LTF//LCN2//TMEM52B//MS4A3//MIR936COL17A1//CRISP3//CEACAM6//IQGAP3//OLFM4//SERPINB10//PCOLCE2//ABCA13//ITGA9//TARM1//BCL2L15//SLC28A3//RNASE3//DEFA4//DNAH10//RAB13//NNMT//CAMP//RETN//BEX1//BPI//MPO//LOC101929076//SLCO4A1AS1//STOX2//ANLN//SLC2A5//CLEC5A//KCNK5//FAM47ESTBD1FAM47ESTBD1//PIWIL4//AFF2//FBN1//CILP2//PTX3//MMP27//SUCNR1//ARHGEF37//ELOVL3	1	MMP8//TCN1//SERPINB10//STOM//HP//MIR936COL17A1//LCN2//OLFM4//BPI//DEFA8P//ZDHHC19//BCL2L15//LTF//RETN//PCOLCE2//PTX3//CD24//DEFA1BDEFA1DEFA3//TMEM52B//MMP27//FAM47ESTBD1FAM47ESTBD1//C1orf106//HSPA4L//INHBA//TMEM92//ERG//ABCA13//PRTN3//AFF2//CCNA1//CEACAM8//GADD45A//ANLN//GPR4//CYP19A1//C2CD4B//OLR1//SLC28A3//SLC51A//CHIT1//DNAH10//CLEC5A//RAB3IL1//S100A12//NEIL3//MS4A3//MLNR//ZNF788//MPO//ATP8B4
50	OLFM4	3.08528	0.489294	-0.253582	0.718713	-0.143444	3.76591	0.0747001	-1.12668	2.75701	0.127724	-0.893726	0.245543	14.9623	5.92921	0.46974	318.222	9.40396	0.428875	164.883	8.58667	5	OLFM4//MMP8//CEACAM8//LTF//LCN2//OLR1//CRISP3//CEACAM6//CAMP//BPI//CHIT1//MIR936COL17A1//ABCA13//CTSG//DEFA4//TMEM52B//MPO//PRTN3//PCOLCE2//ELANE//RNASE3//DEFA8P//AZU1//ERG//MS4A3//HTRA3//PRRT4//CKAP4//ARG1//TCN1//CNTNAP3//HTRA1//DNAH10//PGLYRP1//SERPINB10//TMCO3//TMX4//PLBD1//CA4//ITGA9//USP12AS2//INHBA//MUC16//TCTEX1D1//CRISP2//S100A12//TXN//ORM1//MFN2//CAMKK2	0	OLFM4//ABCA13//LTF//LCN2//CAMP//MIR936COL17A1//CEACAM6//CTSG//MPO//CEACAM8//CRISP3//ERG//MS4A3//INHBA//MMP8//BCL2L15//DEFA4//OLR1//TARM1//HTRA3//DNAH10//IQGAP3//ITGA9//SERPINB10//TMEM52B//SLC2A5//TCN1//BPI//RAB13//NNMT//RETN//CILP2//CHIT1//RNASE3//LOC101929076//OR6N1//PTX3//LPPR3//FAM47ESTBD1FAM47ESTBD1//MLNR//BEX1//DOC2B//PRRT4//PCOLCE2//ELANE//SLC28A3//DEFA8P//PRTN3//C1orf106//GLDN	0	OLFM4//DEFA8P//BCL2L15//PRTN3//MMP8//MMP27//INHBA//DEFA1BDEFA1DEFA3//CD24//FAM47ESTBD1FAM47ESTBD1//TCN1//HSPA4L//ZDHHC19//AFF2//MLNR//LCN2//RETN//ABCA13//SLC28A3//C1orf106//TMEM52B//ANLN//NEIL3//LTF//CHIT1//GLDN//C2CD4B//CEACAM8//ERG//PKP2//MS4A3//STOM//ELK2AP//MPO//ABHD11AS1//BPI//HP//SERPINB10//MIR936COL17A1//PCOLCE2//PTX3//SLC27A2//CEACAM6//PRRT4//GPR4//POLQ//TARM1//LPPR3//LPHN2//TROAP
51	HP	3.09341	0.490438	0.234158	0.56571	-0.247406	2.06541	0.0288371	-1.54005	2.50807	0.00278587	-2.55504	0.679325	11.593	4.09301	1.1253	64.439	5.83955	1.70871	102.269	5.90331	4	HP//SAMD14//LAT2//RAB13//PILRA//PLAUR//LILRA2//BRI3//SMARCD3//GLIPR2//SMIM3//ATP6V0D1//C19orf38//TPD52L2//TYROBP//RILPL2//IL10RB//MAP2K3//CLEC4D//RAB32//SEMA6B//PGD//APMAP//ITPRIP//C10orf54//CALD1//PARVB//NFAM1//ASGR2//MSRB1//S100A6//KCNE3//IFNGR2//FCAR//IL6R//S100A9//QPCT//MYL6//CNPY3//MMRN1//LILRB3LILRA6//BST1//TIMP2//CDKN2D//FOS//NCF1//CKAP4//CA4//DNTTIP1//B4GALT5	3	HP//CD177//ATP9A//GPR84//PCOLCE2//STOM//SLPI//ITGA7//FSTL4//PGLYRP1//BEX1//LOC101929076//ATP2C2//PLAU//RETN//FAM101B//BPI//MAFAAS1//S100A12//MS4A3//AMPD3//TACSTD2//LINC00884//KRT40//DEFA4//MIR936COL17A1//LOC151475//SPATC1//PGD//CD63//LCN2//RGL4//METTL7B//CEACAM8//AOC1//CEACAM6//NLRC4//MIR6772//ERG//NNMT//BCL2L15//NECAB1//TCN1//RNASE3//HMGB2//FCER1G//GADD45A//TMEM52B//HPD//HSPA4L	2	HP//MMP8//STOM//SERPINB10//S100A12//CLEC5A//PTX3//CYP19A1//MIR936COL17A1//TCN1//ZDHHC19//SLC51A//GADD45A//MCEMP1//TDRD9//BPI//CD177//TMEM92//PCOLCE2//CYSTM1//SNX3//LCN2//GPR4//PECR//C2CD4B//ZNF788//LTF//RETN//UPP1//NECAB1//OLFM4//UGCG//ATP8B4//ATP9A//GYG1//ANXA3//RAB19//DEFA8P//TMEM52B//FSTL4//CCNA1//DACH1//S100A8//TMEM169//LDHA//FAM47ESTBD1FAM47ESTBD1//BCL2L15//NLRC4//HSPA4L//MMP27
52	RETN	2.31732	0.364986	0.0149902	0.967712	-0.014254	1.14943	0.0846642	-1.0723	1.01548	0.0503611	-1.29791	0.792722	9.43374	3.57294	0.763712	24.3567	4.99515	1.03086	23.4189	4.50576	0	RETN//STEAP3//LDHD//TDRD12//SNX7//PRSS45//TACR2//DNALI1//JAKMIP1//PRSS46//TMEM178B//EMP1//IGFBPL1//SPR//LOC100132077//LGALS1//CDH5//LOC100133091//LRP1//GPR85//FAM129B//LMNA//CD14//PLBD2//CYFIP1//ZNF663P//ANKRD50//VCAN//LINC01132//ITGA11//GPNMB//SLCO2B1//EDARADD//GPC4//PHLDA1//PARD3B//SLC1A1//MCOLN3//GAS2L3//HTRA3//TPSAB1//SERPINB10//IGFBP3//STARD8//FPR3//SMAD1//UPK3B//EMILIN2//ZNF503//TLR3	0	RETN//MIR936COL17A1//LCN2//MS4A3//CEACAM6//DEFA4//CEACAM8//BPI//BCL2L15//ERG//OLFM4//ABCA13//MPO//SERPINB10//CTSG//MMP8//LTF//BEX1//INHBA//CAMP//TCN1//PCOLCE2//TMEM52B//TARM1//LOC101929076//CRISP3//NNMT//RAB13//OLR1//RNASE3//PGLYRP1//IQGAP3//DEFA8P//HP//FAM47ESTBD1FAM47ESTBD1//DNAH10//HTRA3//SLC2A5//CILP2//PTX3//TACSTD2//GLDN//ITGA9//CD177//SLC28A3//LPO//HSPA4L//PRTN3//FSTL3//PIWIL4	0	RETN//BCL2L15//DEFA1BDEFA1DEFA3//TCN1//DEFA8P//LCN2//MMP8//OLFM4//PRTN3//HSPA4L//TMEM52B//CD24//LTF//MMP27//C1orf106//MS4A3//ERG//BPI//INHBA//CEACAM8//ABCA13//ZDHHC19//FAM47ESTBD1FAM47ESTBD1//NEIL3//GPR4//CHIT1//HP//MPO//MLNR//STOM//SLC28A3//ANLN//TARM1//OLR1//MIR936COL17A1//PTX3//SERPINB10//FSTL3//LPPR3//AFF2//C2CD4B//RAB13//RNASE3//DEFA4//CEACAM6//PCOLCE2//BEX1//NXF3//ABHD11AS1//GLDN
53	FAM20A	1.3358	0.125742	0.122529	0.56924	-0.244704	1.04211	0.00774405	-2.11103	0.754639	0.0490252	-1.30958	0.646346	4.04477	2.64568	0.855514	8.15906	3.25354	0.561225	10.7848	4.26428	3	FAM20A//CETP//CLU//ITGA2B//GCKR//SELP//TREML1//GSTM5//GLI1//ITGB3//ABCC3//LOC101929705//C1QB//RYR2//C14orf159//ASGR2//RHOBTB1//MIR4257//C1QC//EGF//SPARC//HIST2H2BE//RAB13//C6orf25//SIAE//GBP1P1//ANKRD22//PLOD2//APOL2//ARHGEF11//PTGS1//C1QA//CMTM5//MYL9//GBP2//ABLIM3//CCDC17//PCSK6LOC100507472//GP6//MGLL//APOL1//TRAFD1//ADCY4//PSTPIP2//TMEM255B//KCND1//MAOB//LILRB2//LILRB3LILRA6//ECM1	0	FAM20A//PRG1//CFI//LINC01503//ITGB4//CDC123//PLB1//ST3GAL4AS1//CST7//NOP10//LINC01115//KAL1//LINC00211//SOCS3//EPB41L4B//CCDC140//ST3GAL4//DOK4//LOC100996291//MAP1LC3C//USP12AS1//RNF150//TRHDEAS1//NFE2//PRSS50//APCDD1//PCDH20//ADAMTS12//YIPF1//RPH3A//CMBL//SIRPB1//TRIM9//PROK2//HAVCR1P1//LINC00870//CDC42EP3//RSPO2//IGSF1//OSM//CCDC3//ACOX2//VAPA//GALNT14//CTSA//DLX2//ATP12A//DSC2//LPCAT3//EP300AS1	3	FAM20A//EDNRB//FLVCR2//ADAM9//CYP1B1//MS4A4A//IL10//ARNTL2//ADORA2B//FZD5//STAB1//SERPINB2//EMILIN2//DRAM1//TRPM2//PTGR1//OLFML2B//GPR84//PPARG//CMTM4//SCPEP1//PLAC8//MILR1//TNFAIP8L3//ENTPD7//METTL7B//PRG1//ADAMTS3//EPB41L4B//QSOX1FLJ23867//LOC100272216//DSE//SMPDL3A//COLGALT1//NTSR1//HK3//OR2C3GCSAMLAS1//IDH1//GAS7//VCAN//NMNAT2//FAM198B//DDIAS//TMEM167A//NAIP//HTRA1//NOL3//DOCK1//C15orf65//CREG1
54	METTL7B	0.174337	-0.75861	0.574048	0.0861095	-1.06495	2.13854	0.00170043	-2.76944	2.35797	0.0754037	-1.12261	0.0756882	1.03233	3.76969	0.122749	2.62224	4.41701	0.0765393	6.34045	6.37224	0	METTL7B//CD177//DZIP1L//DEFB1//PAX3//CLDN18//4-Sep//C1orf226//ATP2C2//IL27//NTNG2//LAMP3//HSPA1B//EXOC3L1//ISG15//KIAA0895L//NOS1AP//GPR84//MT2A//KCND1//VWA3B//PLSCR4//IRF7//NKAIN1//MDK//TCN1//LOC100294362//LOC101927730//UCHL1//IL1RN//LOC102723766//CARD17//VSIG10L//LINC00701//SMTNL1//MCEMP1//HESX1//FAP//RIN2//RUFY4//CCNA1//ODF3B//GSNAS1//AANAT//NR2E1//HES4//LINC01531//KIAA0319L//AIM2//IFITM3	1	METTL7B//MAFAAS1//PGD//OPLAH//NINJ2//MYO10//FCER1G//TIMP1//PI3//TDRD9//DOK4//CD63//PLP2//MAPK3//NLRC4//GRINA//SERPINA1//S100A12//TMEM92//GYG1//USB1//LOC101928034//RGL4//GPR84//CYSTM1//HP//FSTL4//LINC00884//ITGAM//ARL8A//LINC01270//ALPL//SLC9A1//APOBR//S100A11//STOM//PYGL//TMEM185B//CD82//CD177//MEF2BNBMEF2BNBMEF2BMEF2B//GALNT14//KIF3C//AMPD3//SIGLEC5//MCEMP1//OSCAR//AGTRAP//NECAB1//SIGLEC10	2	METTL7B//IL22RA2//ADAMTS3//TNFAIP8L3//ITGA7//PPARG//KLF14//SCN8A//ENTPD7//PLAC8//GPR84//CD177//PRG1//CDHR2//EPB41L4B//NECAB1//ANKRD55//CYP19A1//NEDD4//PTGR1//ATP9A//C15orf65//DACH1//NTSR1//VNN1//TRPM2//ARNTL2//CYP1B1//PTGFR//IL10//QSOX1FLJ23867//SCPEP1//GYG1//FAM124A//SMPDL3A//SERPINB2//FAM89AMIR1182//PDGFC//TP53I3//TDRD9//CAPN3//NFASC//ABCG5//HK3//TRPM2AS//DRAM1//ARNTL2AS1//MCEMP1//GGT1//GBA
55	IL1B	38.2654	1.58281	0.055461	0.789824	-0.10247	0.861502	0.0114886	-1.93973	0.256968	0.216688	-0.664166	22.2784	78.1684	1.81094	26.6333	181.895	2.7718	20.1777	86.6018	2.10163	1	IL1B//ADM//LIMK2//FFAR2//ST3GAL4//ST3GAL4AS1//ZNF438//CASP4//LMNB1//PPP1R3B//CACNA1E//FCGR1B//DHRS13//OSM//ANXA3//SLC22A4//H3F3B//SLC2A3//GK3P//CASP5//DOCK4//TECPR2//DAPP1//NFE2//SOCS3//CSF2RB//GK//USB1//CCR1//TNFSF13B//CYSTM1//TNFAIP6//TLR5//CNGB1//IL1RN//SECTM1//TNFSF10//LINC01531//DNAH17//FCGR2A//CD274//LITAF//LOC731424//CSRNP1//CYTH4//PIK3AP1//LINC01271//CD300A//PROK2//CHSY1	0	IL1B//LIMK2//HCAR3//SLC26A8//ADM//CYTH4//GK//ARRB2//GK3P//PGS1//SLC25A44//CD274//HCAR2//HCK//BCL3//CSF2RB//FCGR2A//MAPK14//ZNF438//PXN//TECPR2//VPS9D1//CASP5//TLR5//NFE2//LMNB1//ANXA3//LYRM1//SERPINB1//NRN1//FLOT2//RAPGEFL1//CLIC1//PPP1R3B//FCGR1B//LOC101929319//THOC5//MSRB1//KREMEN1//SOD2//FFAR2//ZFP36//DYSF//LITAF//SLC22A4//FCGR1A//FAM129A//CASP4//TUBA1A//LPCAT2	1	IL1B//HCAR2//HCAR3//FFAR2//CSF2RB//CYTH4//SOD2//CASP4//CASP5//ZFP36L1//ADM//CSRNP1//BCL3//TNFRSF1A//FCGR2A//IL1RN//LITAF//CCR1//RNF19B//LIMK2//LYN//GK3P//TLE3//TNFRSF10CLOC254896//DAPP1//LOC731424//GK//LMNB1//TNFSF13B//CDC42EP2//BID//IRF2//TUBA1A//CHSY1//CEACAM3//H3F3B//IGSF6//ICAM1//SOCS3//CXCR1//SP110//GLUL//STEAP4//ATG3//PROK2//HCK//TECPR2//LINC01094//C15orf39//CXCR2
56	OASL	24.6688	1.39215	0.472034	0.312768	-0.504778	0.928312	0.16296	-0.78792	0.0103352	0.982511	-0.00766236	9.78453	153.853	3.9749	10.2547	195.501	4.25283	9.36441	74.005	2.98236	0	OASL//OAS3//CMPK2//IFIT3//IFIT1//HERC5//RSAD2//IFIT2//MX1//ZBP1//TOR1B//IFI6//LY6E//IFIH1//SAMD9L//RTP4//OAS1//MX2//IFI44//DDX58//PARP12//OAS2//PLSCR1//IFI35//TDRD7//DDX60L//SPATS2L//XAF1//TRIM5//IFI44L//PARP14//PNPT1//DHX58//EIF2AK2//USP18//IFITM3//NT5C3A//SAMD9//IFITM1//STAT2//IFI27//TRIM22//SIGLEC1//IFIT5//CHMP5//TNFSF10//C5orf56//ETV7//RNF213//ZNF684	0	OASL//OAS3//RSAD2//CMPK2//ZBP1//IFIH1//MX1//VWA3B//ISG15//IFIT1//OAS2//IRF7//DHX58//HERC6//NT5C3A//SPATS2L//IFIT2//TRIM5//HERC5//LAMP3//EIF2AK2//IFIT3//SAMD9//KIAA1958//IFI44L//OAS1//HELZ2//DDX60//DDX58//TDRD7//USP18//DTX3L//EXOC3L1//TNFSF10//TOR1B//PARP12//RTP4//SAMD9L//IFI35//AGRN//MX2//IFI6//GTPBP2//XAF1//PARP10//SIGLEC1//MOV10//HESX1//ANXA10//LMO2	0	OASL//HERC5//IFIT1//RSAD2//IFI44//OAS1//CMPK2//IFI44L//MX1//IFIT3//OAS3//LY6E//ZCCHC2//IFI6//IFIT5//IFIT2//OAS2//XAF1//NRIR//ISG15//ZBP1//HERC6//LINC00487//EPSTI1//USP18//DDX60//PARP12//IFIH1//DDX58//OTOF//MX2//SPATS2L//RTP4//SIGLEC1//CTSL//SHISA5//CCL2//CCL8//DHX58//LAMP3//BST2//MT2A//IFI35//C3//C5orf56//EXOC3L1//NAPA//HESX1//KLHDC7B//STAT2
57	GBP1	54.5551	1.73684	0.574135	0.04081	-1.38923	1.02735	0.0550496	-1.25925	0.924546	0.00120166	-2.92022	34.2738	261.662	2.93253	25.3212	435.501	4.10426	30.3067	295.391	3.28492	1	GBP1//APOL1//GBP4//UBE2L6//STAT1//LAP3//BATF2//APOL6//WARS//STAT2//GBP5//PARP14//SERPING1//TRAFD1//GRIN3A//MIR7703PSME2//LOC100419583//GBP6//DTX3L//FBXO6//GBP1P1//TAP2//C2//PARP9//TAP1//IL15RA//ANKRD22//MYOF//GBP2//PDCD1LG2//RNF213//NUB1//TNFSF10//SAMD4A//ATF3//GRAMD1B//SAMD9L//TRIM22//FANCA//MSR1//CTSL//MICB//NAPA//NEXN//TCN2//GCH1//EPSTI1//CD300E//SCARB2//TDRD7	0	GBP1//APOL1//TAP1//UBE2L6//SERPING1//FBXO6//4-Sep//STAT1//ETV7//TRAFD1//BATF2//APOL6//APOL2//TAP2//WARS//ODF3B//GBP5//GBP4//GBP2//GBP6//RHBDF2//STAT2//PML//TRANK1//PARP9//FANCA//LAP3//C5orf56//ANKRD22//IRF1//NAPA//NLRC5//TRIM22//STX11//PARP14//RNF31//FBXO39//TRIM21//RBCK1//IFI35//C7orf49//IRF9//POLB//LOC100419583//NUB1//LHFPL2//GRAMD1B//PSMB8//ATF3//PDCD1LG2	0	GBP1//GBP5//APOL1//GBP2//BATF2//CD274//UBE2L6//TAP1//PARP14//IRF1//STAT1//WARS//GBP4//SAMD9L//GBP1P1//TRIM22//FBXO6//APOL4//ETV7//APOL6//APOL2//PARP9//SERPING1//FCGR1C//P2RY14//TRAFD1//LAP3//EPSTI1//ATF3//FCGR1B//TRIM21//FCGR1A//TAP2//PDCD1LG2//PML//SECTM1//STAT2//GBP3//IFI35//DTX3L//PANDAR//SCARF1//RHBDF2//CXCL10//VAMP5//NUB1//MIR7703PSME2//IL31RA//GBP6//LHFPL2
58	LEF1	114.286	2.05799	0.258543	0.249064	-0.60369	0.0252868	0.9261	-0.0333422	-0.329212	0.227435	-0.643142	61.7898	270.047	2.12777	42.1731	238.242	2.49803	33.7369	201.727	2.58	0	LEF1//CCR7//TCF7//ABLIM1//MTA3//CHMP7//SIRPG//MLLT3//LMO7//LY9//MAN1C1//CD3E//ITK//ETS1//CDR2//SATB1//LBH//ITGA6//BCL11B//SALL2//OXNAD1//LINC01550//RNF144A//LDHB//FAIM3//FAM102A//SNURFSNRPN//CRTC3//SPTBN1//RHOH//OCIAD2//OLFM2//SATB1AS1//TRABD2A//IMPDH2//EDAR//CEP41//LDLRAP1//MAL//MYC//C12orf65//RGCC//GIMAP1GIMAP5GIMAP5GIMAP1//AGMAT//PCED1B//NIPAL3//LCK//FLNB//ST6GAL1//EIF2D	0	LEF1//MTA3//MLLT3//TCF7//BCL11B//LDHB//ABLIM1//ITGA6//SKAP1//MAN1C1//GNL3//CHMP7//EPHX2//CCR7//SIRPG//THNSL1//LINC01550//SNURFSNRPN//OXNAD1//SLC25A15MIR621//NDNL2//HSF2//IMPDH2//BEX4//ITK//ETS1//NPM1//RHOH//C12orf65//AK5//GTPBP4//NIPSNAP1//RALA//PITPNC1//TESPA1//HABP4//EDAR//RPS4X//DAP3//GIMAP7//CDR2//RPL4//SATB1AS1//SLAIN1//PHF14//CEP41//DDX24//DENND2D//DZIP3//FOXO1	0	LEF1//TCF7//OXNAD1//MAN1C1//TRABD2A//ABLIM1//CCR7//SIRPG//PLEKHB1//CHMP7//AGMAT//LINC01550//SALL2//SATB1AS1//LOC100506985//LDLRAP1//EPHX2//FAM102A//RASGRF2//TESPA1//FHIT//MLLT3//APBB1//ITGA6//UBASH3A//LMO7//CD27//MYC//CAMK4//OLFM2//BCL11B//PCED1B//EDAR//SLC16A10//DGKA//RHOH//RNF157//TCEA3//FLNB//LDHB//MTA3//RCAN3//CDR2//FAM171A1//AXIN2//NELL2//ICOS//GPRASP1//GPA33//BAG3
59	PRF1	314.527	2.49766	-1.02633	0.00531711	-2.27432	-1.24553	0.00237964	-2.62349	-1.08579	0.00427547	-2.36902	71.0861	341.302	2.26341	52.9619	301.468	2.50898	50.4993	432.641	3.09883	0	PRF1//GPR56//NKG7//ERBB2//TBX21//S1PR5//GZMB//IL2RB//MLC1//RNF165//FASLG//SH2D2A//SH2D1B//OSBPL5//FGFBP2//GNGT2//SPON2LOC100130872//NCR1//CHST2//NMUR1//RUNX3//PRSS23//NCAM1//CCL4//ABI3//C1orf21//FAM179A//ENPP5//KLRF1//CMKLR1//SMAD7//PDGFRB//KLRD1//CTSW//TTC38//PCDH1//AKR1C3//CD247//NPC1//PDE4A//YPEL1//RMDN3//LOC101927181//PRR5L//HEG1//TGFBR3//CX3CR1//GNLY//CLIC3//BNC2	0	PRF1//CTIF//GZMB//TBX21//RUNX3//TMEM104//GPR56//LRP1//SUFU//AP1B1//EMC1//MAPK7//RNF26//ATP1A3//SLC38A7//CLPB//SEPN1//GTF3C1//AUTS2//ABCC1//ABL1//LAMB2//NKG7//ERBB2//DAG1//FLNA//SPN//HTT//PLBD2//PDGFRB//SPON2LOC100130872//SH2D2A//RALGDS//FOXK1//FBXL18//PSKH1//SEC61A1//SNX33//OSBPL5//IL10RA//DOLK//SND1//CES2//CLSTN1//PTPN9//SLC4A4//PIGT//S1PR5//G6PC3//SLC41A3	0	PRF1//S1PR5//GPR56//TBX21//FGFBP2//GZMB//NKG7//CCL4//SH2D2A//ERBB2//IL2RB//GNLY//C1orf21//FASLG//CTSW//CACNA2D2//RGS9//SOX13//OSBPL5//PRR5L//RUNX3//PDGFRB//GZMA//GPR68//NCALD//KLRD1//PRSS23//TTC38//SMAD7//PYHIN1//YPEL1//MATK//NMUR1//TGFBR3//NCAM1//C1orf177//AUTS2//PTGDR//GNGT2//AGAP1//ENPP5//BZRAP1//B3GAT1//CMKLR1//KLRC4KLRK1KLRC4KLRK1//GPR153//FCRL6//APOBEC3G//CEP78//PPP2R2B

### Sheet: gse171110 severe COVID-19
	IDENTIFIER	mean H	Log10 H	Log2FC severe COVID-19/H	pval	Log10 pval	Q1m COVID-19	D10m COVID-19	Log2 D10m/Q1m COVID-19	GC signature hit severe COVID-19	COR50 severe COVID-19
1	ZBTB16	4.97642	0.696917	1.5041	0.00133827	-2.87346	2.79356	52.0848	4.22069	35	ZBTB16//SCRG1//KLF9//FKBP5//FLT3//DDIT4//SRGAP1//STS//GUCY2D//DGKH//KLHL8//NFIA//TPST1//AMPH//ITPKC//IRS2//ADORA3//SAP30//RLN3//ZDHHC20P1//KIF27//IL18R1//ASPH//SYN2//CPM//MACIR//BCAT1//PER1//VSIG4//TYRO3//CEACAM4//GLULP5//KCNE1//ADAMTS2//PICK1//NUDT16//CSGALNACT2//SIRT5//SLC5A9//TRPV5//VWA8//SMAP2//MAML3//RPL5P11//JDP2//ERLIN1//ABHD6//E2F3//IL1R1//ZNF608
2	KLF9	46.0788	1.6635	0.0344401	0.854268	-0.0684058	18.7354	116.495	2.63643	26	KLF9//FLT3//VSIG4//STS//OLFML2A//AMPH//SRGAP1//MACIR//RLN3//FKBP5//ADAMTS2//NFIA//ZBTB16//KLHL8//PICK1//SH2D4A//CPM//FMN1//SAP30//DDIT4//INSR//GLULP5//ABHD6//MYO7A//NUDT16//IL18R1//TYRO3//TPST1//RPL5P11//SCRG1//SYN2//DGKH//TIMP4//MAOA//ASPH//COL9A2//TMED8//PRR16//ASCC1//MMP19//KCNE1//ZCCHC12//CSGALNACT2//ITPKC//PTBP2//GUCY2D//SAMD15//PRKCE//VWA8//RNASE6
3	DDIT4	46.3644	1.66618	0.475326	0.042975	-1.36678	20.7602	170.049	3.03406	36	DDIT4//NUDT16//FKBP5//ZBTB16//SAP30//GUCY2D//PER1//ITPKC//PICK1//KLF9//AMPH//ASCC1//ZDHHC20P1//RPL5P11//FLT3//TLE1//B4GALT4//MACIR//RNASE6//MFGE8//SRGAP1//RLN3//TPST1//VSIG4//KLHL8//JDP2//COL9A2//RASGEF1A//NLRP6//STS//ADAMTS2//TIMP4//ECHDC3//SIRT5//ERLIN1//INSR//IL1R2//ADORA3//ALOX15B//IL18R1//SH2D4A//ARMC12//IRS2//ASPH//SMAP2//OLFML2A//TMIGD3//SAMSN1//SYN2//PHC2
4	PER1	34.6705	1.53996	0.650329	0.0314316	-1.50263	18.5069	142.435	2.94417	37	PER1//ITPKC//NUDT16//JDP2//PHC2//FKBP5//IL1R2//CEBPD//DDIT4//ECHDC3//DUSP1//RASGEF1A//HCLS1//VSIR//STK16//ARMC12//RIN3//SMAP2//CLEC4E//IRS2//TPST1//MACIR//COQ8B//SAP30//ERLIN1//NFKBIA//GRB10//ZBTB16//NLRP6//SAMSN1//PEAK3//PICK1//PNMT//CEACAM4//MLXIP//AREG//TSC22D3//KCNE1//ITPRID1//FOS//GUCY2D//IL18RAP//FRAT1//ASPH//RPL5P11//ADORA3//HMGB2//B4GALT4//ERGIC1//SMARCD3
5	IRS2	60.6889	1.78311	0.82106	0.0038856	-2.41054	38.1419	247.46	2.69775	40	IRS2//TPST1//SMAP2//CEACAM4//ERGIC1//PHC2//PREX1//IL1R2//ITPKC//GRB10//IRF2BPL//FKBP5//ARMC12//EPCAM//MAN2A2//ABCC11//TSC22D3//MACIR//DUSP1//E2F3//IL1R1//MAP3K3//CDK5R1//FOS//CEBPD//ASPH//DAAM2//PFKFB2//SCRG1//RASGEF1A//TLR2//PXYLP1//SSH2//CSGALNACT2//RIPOR2//SLC5A9//NLRP6//IL18RAP//MKNK1//RALGAPA2//IRAK3//PTK2B//HAL//AL391280.2//LHX4//DGKD//KLHL8//KCNE1//ANKS1A//RAB7A
6	CXCR4	409.506	2.61226	-0.178649	0.0553989	-1.2565	272.606	518.172	0.926614	2	CXCR4//BRD7P4//LAMA4//USP9YP14//STK17A//IGKV1-35//CRTAC1//AC046176.1//GSDMA//AP000356.3//CLSTN3//PPIAL4H//MEIG1//AC005154.1//UNC93B5//RHOT1P3//MIR1244-1//NDRG1//XIRP1//RPL7AP2//CYP4F2//CCL4//RSL24D1P8//AC011447.1//AKIRIN2//SLA//IGFBP5//AP000812.5//AC013439.1//AC007040.2//PRDM7//NRBF2P4//GABRA6//CCL17//AL157392.5//FO393419.3//OMG//AL022578.1//MFSD4BP1//VAMP2//DIPK2B//FOXD4L5//IYD//AC139495.1//NDUFAF4P4//RPL10AP1//USP8P1//RPS27P25//IGKV1-32//AL512428.1
7	TSC22D3	898.625	2.95358	-0.0894662	0.654531	-0.18407	361.961	1966.25	2.44154	31	TSC22D3//SMAP2//DUSP1//PHC2//ERGIC1//IRS2//TPST1//PREX1//IL18RAP//ARMC12//FOS//IRF2BPL//CEBPD//RAB7A//ECHDC3//DAAM2//IL1R2//SMARCD3//SLC5A9//INKA2//EPCAM//FRAT1//GRB10//MAPKAPK2//ADGRE5//MAP3K3//CLEC4E//VMP1//CCNJL//ITPKC//VSIR//ABCC11//GLIS2//RIPOR2//ABTB1//AL391280.2//MINDY4B//RAB36//MAN2A2//ARHGEF40//HAL//RSPH14//CEACAM4//NFKBIA//REPS2//LORICRIN//GJD4//COQ8B//NEDD9//NUDT5
8	DUSP1	177.932	2.25025	0.721505	0.000299373	-3.52379	132.821	650.77	2.29266	34	DUSP1//PHC2//TSC22D3//ARMC12//SMAP2//FOS//IL18RAP//CLEC4E//IRS2//CEBPD//VSIR//IL1R2//ITPKC//TPST1//RASGEF1A//RNF175//ERGIC1//NFKBIA//SMARCD3//COQ8B//PER1//LTB4R//PREX1//RAB7A//FRAT1//NLRP6//FKBP5//GTDC1//MINDY4B//IRF2BPL//TLR2//RNF144B//RPL12P27//CEACAM4//SLC5A9//ECHDC3//MAN2A2//MKNK1//SELPLG//MANSC1//SAMSN1//SLC11A1//JDP2//INKA2//BTBD19//NEDD9//STK16//RIPOR2//EPCAM//LAT2
9	FKBP5	253.997	2.40483	1.62261	1.16518e-06	-5.93361	247.541	1933.19	2.96524	43	FKBP5//ITPKC//NUDT16//SAMSN1//CSGALNACT2//ERLIN1//TPST1//SAP30//MACIR//ARMC12//ASPH//IRS2//IL18R1//IL1R2//JDP2//ANKS1A//SIRT5//KCNE1//KLHL8//SMAP2//RASGEF1A//KLF9//AMPH//CLEC4E//AGFG1//PER1//FLT3//GUCY2D//DDIT4//TLR2//ZBTB16//ADAMTS2//PHC2//IRF2BPL//ST6GALNAC3//GRB10//IL18RAP//SRGAP1//COL9A2//ACVR1B//VSIG4//DUSP1//SYN2//SCRG1//PICK1//STS//B4GALT4//SLC5A9//GLULP5//SMIM34A
10	ALOX15B	1.82264	0.260702	3.00005	0.00496425	-2.30415	0.493944	78.2261	7.30716	21	ALOX15B//CD163//UACA//MFGE8//TIMP4//TBC1D16//SH3PXD2B//LDLRAD3//SLC1A3//EPDR1//AGFG1//PPARG//CPM//GUCY2D//SAP30//CD163L1//MARVELD1//TEX2//HGF//ARHGAP29//AMPH//TCN2//ANG//VSIG4//GLDN//ST6GALNAC3//SRGAP1//HCN4//AL133481.2//ADAMTS2//AL163636.2//CYP19A1//HPGD//CXCL14//COX6B2//BCAT1//RSPO2//ADAMDEC1//C1QA//KHDRBS3//FABP2//IGKV1OR-3//RNASE6//PITX1//BX679664.3//C1orf162//STMN2//TSPAN12//P2RY1//AC113935.1
11	CD163	100.032	2.00014	2.47482	0.0019284	-2.7148	97.2625	2626.48	4.7551	18	CD163//UACA//MFGE8//SH3PXD2B//ALOX15B//TIMP4//LDLRAD3//TBC1D16//SLC1A3//GLDN//EPDR1//PPARG//TEX2//P2RY1//ADAMTS2//ANG//ARHGAP29//HGF//CD163L1//AL163636.2//CYP19A1//AMPH//AGFG1//TCN2//MARVELD1//KHDRBS3//STMN2//FMN1//VSIG4//CXCL14//STARD13//ADAMDEC1//IGKV1OR-3//CPM//C1QA//HCN4//COX6B2//RSPO2//CD1B//SH2D4A//PITX1//SAP30//BX679664.3//AC113935.1//C1QB//METTL7A//GUCY2D//SRGAP1//FABP2//SDC4
12	ADAMTS2	0.715781	-0.14522	5.84464	5.3935e-06	-5.26813	2.17658	159	6.19082	32	ADAMTS2//AMPH//FLT3//VSIG4//OLFML2A//TIMP4//FMN1//TEX2//PICK1//STS//NFIA//MARVELD1//KLF9//CD163//CPM//SRGAP1//AGFG1//MYO7A//FKBP5//LDLRAD3//UACA//GUCY2D//MFGE8//SAP30//INSR//CSGALNACT2//GLDN//NUDT16//HTRA1//SH2D4A//ALOX15B//ST6GALNAC3//ANKS1A//SLC1A3//ASPH//MACIR//BCAT1//RLN3//ACVR1B//ERLIN1//KLHL8//SYN2//CDKN2B//MMP19//ZBTB16//SH3PXD2B//TBC1D16//TMED8//SPATA6//METTL7A
13	FLT3	12.8269	1.10812	1.88703	6.94586e-05	-4.15827	6.26571	159.757	4.67226	30	FLT3//AMPH//VSIG4//KLF9//ADAMTS2//STS//RLN3//OLFML2A//CPM//SRGAP1//MACIR//NFIA//INSR//SH2D4A//PICK1//KLHL8//TIMP4//FMN1//FKBP5//ZBTB16//RPL5P11//BCAT1//MYO7A//TYRO3//ASPH//CDKN2B//SYN2//MARVELD1//CSGALNACT2//NUDT16//TPST1//SAP30//PTBP2//TEX2//GLDN//ST6GALNAC3//SLC1A3//KCNE1//GUCY2D//MAOA//MMP19//ABHD6//AGFG1//RNASE6//TMED8//DDIT4//ANKS1A//HTRA1//PDZPH1P//MFGE8
14	VSIG4	3.55399	0.550716	3.31827	0.000355779	-3.44882	1.76182	159.955	6.50445	28	VSIG4//AMPH//FLT3//CPM//TIMP4//MACIR//SRGAP1//KLF9//SH2D4A//ADAMTS2//RLN3//OLFML2A//INSR//PICK1//STS//NFIA//FN1//GLDN//FMN1//MFGE8//RPL5P11//UACA//CD163//SLC1A3//MARVELD1//SYN2//FKBP5//MAOA//ALOX15B//TYRO3//RNASE6//TEX2//CDKN2B//ASPH//KLHL8//AGFG1//ST6GALNAC3//MYO7A//LPL//ZBTB16//BCAT1//CSGALNACT2//CD163L1//NUDT16//KCNE1//PTBP2//MRC1//SAP30//METTL7A//PDZPH1P
15	MAOA	0.454837	-0.342144	6.21497	0.000921684	-3.03542	0.235839	188.408	9.64184	25	MAOA//PDZPH1P//EPCAM//IL1RL1//MYO1B//MACIR//FN1//ZNF608//AC007686.1//TYRO3//OLAH//DAAM2//VSIG4//SCRG1//TMIGD3//ADGRL2//FLT3//ACBD6//AMPH//RLN3//IL1R1//TPST1//ITPKC//IRS2//SHROOM2//LORICRIN//AL391280.2//GRB10//RPL5P11//KLF9//SDR42E1P5//TMEM45A//INSR//PTK2B//SYN2//KLHL8//STS//LHX4//TMED8//CYGB//TAS2R40//SRGAP1//COL9A2//ABCC11//RPL22P2//KCNE1//IL1R2//SMAP2//ERN1//E2F3
16	AMPH	0.685358	-0.164082	3.95619	5.06229e-05	-4.29565	0.701184	43.203	5.94519	31	AMPH//FLT3//VSIG4//ADAMTS2//TIMP4//CPM//INSR//PICK1//MACIR//SRGAP1//OLFML2A//STS//KLF9//RLN3//SH2D4A//NFIA//MFGE8//FKBP5//TEX2//MARVELD1//RPL5P11//ASPH//FMN1//UACA//BCAT1//CD163//GLDN//ST6GALNAC3//NUDT16//KLHL8//RNASE6//CSGALNACT2//ZBTB16//AGFG1//ALOX15B//TYRO3//MYO7A//GUCY2D//SLC1A3//DDIT4//SYN2//SAP30//ANKS1A//FN1//LDLRAD3//TMED8//CDKN2B//MAOA//HTRA1//ERLIN1
17	ADORA3	8.3198	0.920113	-0.473933	0.438613	-0.357918	1.49683	16.2708	3.4423	32	ADORA3//ZBTB16//SAP30//SCRG1//ITPKC//SRGAP1//KLF9//DGKH//PER1//CLEC4E//DDIT4//FKBP5//TMIGD3//NUDT16//KLHL8//IL18R1//GUCY2D//KCNE1//ABHD6//JDP2//MMP19//RPL5P11//ERLIN1//TYRO3//NFIA//AC108941.2//CALM2//AL033519.2//CPM//FLT3//ZDHHC20P1//TPST1//B4GALT4//SIRT5//INSR//MARVELD1//RLN3//ARMC12//IRS2//SAMSN1//RNASE6//RNASE1//MAML3//MACIR//AMPH//STS//PICK1//RASGEF1A//NUDT16P1//MYBPC1
18	TMIGD3	1.3623	0.134273	2.98436	0.00059354	-3.22655	0.678167	48.8793	6.17144	29	TMIGD3//OLAH//TYRO3//SCRG1//RPL5P11//SDR42E1P5//KCNE1//RLN3//IL1R2//ITPKC//TPST1//KLHL8//SRGAP1//IL1R1//ADGRL2//AC022217.2//MAOA//SIRT5//CLRN1//JDP2//ACBD7//AL033519.2//MACIR//ARMC12//MYO1B//NFKBIA//PDZPH1P//AC020636.2//IL1RL1//EPCAM//E2F3//TAFA2//ITPRID1//FKBP5//ZNF608//FLT3//CPM//ERLIN1//GRB10//SAMSN1//UCN2//IL18R1//CLEC4E//COL7A1//IRS2//KLF9//SIPA1L2//SLC5A9//SAP30//AC093844.1
19	MACIR	8.20845	0.914261	2.26072	1.16417e-05	-4.93399	9.81436	128.342	3.70895	35	MACIR//VSIG4//FLT3//FKBP5//IL1R2//AMPH//TPST1//EPCAM//GRB10//ITPKC//IRS2//KLF9//MAOA//IL1RL1//INSR//RLN3//ASPH//RPL5P11//DAAM2//ITPRID1//SMAP2//KLHL8//OLAH//NUDT16//AC007686.1//IRAK3//KCNE1//CSGALNACT2//ARMC12//PICK1//MYO1B//SRGAP1//ABCC11//TYRO3//STS//ERGIC1//SYN2//PER1//PFKFB2//CPM//ANKS1A//PDZPH1P//SCRG1//TMIGD3//ST6GALNAC3//ZBTB16//SAMSN1//JDP2//MLXIP//ADAMTS2
20	OLAH	0.277495	-0.556745	6.51573	0.000171082	-3.76679	0.481188	114.423	7.89356	26	OLAH//TMIGD3//IL1R2//TPST1//MYO1B//SDR42E1P5//GRB10//EPCAM//IL1R1//RLN3//SCRG1//TYRO3//RPL5P11//ITPRID1//ARMC12//ACBD7//MACIR//DAAM2//ITPKC//MAOA//CLRN1//SLC5A9//IRS2//PDZPH1P//AC020636.2//E2F3//A3GALT2//KCNE1//AC022217.2//SMAP2//ADGRL2//AC097065.1//ZNF608//KLHL8//IRAK3//SIRT5//NFKBIA//PXYLP1//IRF2BPL//IL1RL1//PFKFB2//COL7A1//RAB7A//RIPOR2//NEDD9//AL033519.2//PTK2B//MAPKAPK2//ABCC11//MAN2A2
21	DAAM2	5.32949	0.726686	4.10152	0.000484063	-3.3151	1.02431	467.185	8.83319	29	DAAM2//GRB10//SMAP2//MYO1B//EPCAM//TPST1//ERGIC1//ITPRID1//AC007686.1//ECHDC3//SLC5A9//MAPKAPK2//IL1R2//IRS2//MACIR//LORICRIN//PFKFB2//GLIS2//ABCC11//PHC2//OLAH//NUDT5//LHX1//TSC22D3//PIAS2//SLC8A1//MAOA//RPL22P2//INHBB//IL1R1//PTK2B//PREX1//UPF1//PDZPH1P//HROB//IRF2BPL//ACBD6//CEACAM4//ITPKC//MAP3K3//RAB7A//AL391280.2//RAB36//CDK5R1//STIMATE-MUSTN1//SCN5A//ZNF608//AC097065.1//KAT8//IRAK3
22	IL1R2	41.2731	1.61567	3.66051	2.60254e-05	-4.5846	28.8427	1935.21	6.06814	41	IL1R2//ARMC12//TPST1//ITPKC//GRB10//ITPRID1//NFKBIA//OLAH//SMAP2//IRS2//MACIR//PHC2//FKBP5//JDP2//PFKFB2//RASGEF1A//EPCAM//DUSP1//DAAM2//SAMSN1//PER1//CEBPD//KCNE1//IL18RAP//TMIGD3//BTBD19//MYO1B//IL1R1//SLC5A9//ERGIC1//ERLIN1//ABCC11//SIRT5//TSC22D3//IRF2BPL//IRAK3//ASPH//CSGALNACT2//CEACAM4//VSIR//PXYLP1//MAPKAPK2//STK16//SCRG1//TLR2//MKNK1//CLEC4E//FOS//MINDY4B//NUDT16
23	IRAK3	123.873	2.09298	1.51877	4.10625e-08	-7.38656	130.797	758.403	2.53563	28	IRAK3//RALGAPA2//SSH2//KLHL2//ASPH//PTK2B//E2F3//PFKFB2//GRB10//IRS2//TPST1//SLC6A6//IL1R2//IL1R1//ITPRID1//HDAC4//MACIR//SLC8A1//CSGALNACT2//MEIS2//RBMS1P1//SORL1//KCNE1//SULT1B1//TMED8//RASSF2//OLAH//KLHL8//RIPOR2//ST6GALNAC3//TLR2//ADAM17//MDM2//ANKS1A//AC007686.1//SMAP2//TYRO3//ARHGAP19//FKBP5//SCRG1//DAAM2//IL17RA//ETS2//MGAM//PHKA2//PECR//KCNH7//A3GALT2//EPCAM//SAMSN1
24	ECHDC3	3.41312	0.533151	1.95745	0.000501863	-3.29941	2.13727	50.8987	4.57379	27	ECHDC3//PHC2//LHX1//SMAP2//ERGIC1//MAPKAPK2//INHBB//DAAM2//NLRP6//GLIS2//RSPH14//ITPK1//UPF1//VSIR//HROB//TSC22D3//GRB10//PER1//FRAT1//CEACAM4//RAB36//COQ8B//CEBPD//TPST1//HCLS1//SLC5A9//IRF2BPL//ABTB1//RASGEF1A//CDK5R1//ITPKC//IRS2//PRKCZ//PREX1//PHF24//SMARCD3//DUSP1//IL1R2//STK16//KAT8//RAB7A//CCNJL//KDM4B//PLXNA2//ARMC12//PAM16//MYO1B//EPCAM//TFEB//MAP3K3
25	ARG1	6.3733	0.804364	3.93417	7.09739e-08	-7.1489	9.1792	283.705	4.94988	18	ARG1//GADD45A//PFKFB2//CA4//G6PD//PGD//IMPDH1//ALOX5//GRB10//ZNF467//FURIN//CEBPB//GYG1//HCLS1//PLK3//LTB4R//GTDC1//RGS19//RASGRP4//SLC11A1//RPS6KA1//KBTBD7//PYGL//VSIR//WIPI1//PADI4//FAM53C//KLHL2//NINJ2//ROPN1L//PFKFB4//ABHD5//WFDC1//ARHGEF40//CDKN2D//C1RL//LRG1//ARID3A//SLC16A3//CEBPD//NSUN7//CDC123//GNB2//ADGRE5//RHOG//ARHGDIB//ARL8A//ALOX5AP//PECR//APMAP
26	ACSL1	546.196	2.73735	1.70187	2.25302e-12	-11.6472	832.303	3025.42	1.86196	5	ACSL1//MAPK14//RNF24//SRPK1//CFLAR//DNAH17//AQP9//NUMB//PHF21A//DENND3//KLHL2//WDFY3//DYSF//IL17RA//NFIL3//TECPR2//PPP1R3D//KCNJ2//STAT5B//FOSL2//MTMR3//PGS1//SULT1B1//SVIL//LIMK2//PPP1R3B//NDEL1//APBB1IP//MSL3//RNF149//KIF1B//CHST15//XPO6//KDM6B//MCTP2//BCL6//NABP1//SLC2A3//PLXNC1//RALB//ALPK1//RBM47//ETS2//TREML2//CSF3R//FCGR2A//SLC26A8//CD55//HRH2//NIBAN1
27	HPGD	11.6349	1.06576	0.284472	0.360669	-0.442891	3.85271	51.3527	3.73649	8	HPGD//AL133481.2//CPNE4//ALOX15B//CXCL14//HCN4//TSPAN12//BX679664.3//AC113935.1//MFGE8//PPARG//IGKV1OR-3//PITX1//EPDR1//ADAMDEC1//RPL17P36//EPB41L4B//VCX3A//SH3PXD2B//COX6B2//CD163//C1QA//BDKRB2//UACA//HR//CCKBR//STMN2//RSPO2//PSG4//UBTFL3//TBC1D16//AP000763.2//IL22RA2//UBTFL5//CYP19A1//FABP2//CORO6//ARHGAP29//GGT2//C1QB//MOGAT1//TIMP4//GNA14//NOTCH3//CCL26//SNCG//LDLRAD3//ID1//ADAMTS3//SLC1A3
28	ALOX5AP	194.165	2.28817	1.21907	6.68644e-09	-8.17481	203.218	911.109	2.1646	16	ALOX5AP//LTB4R//VSIR//B3GNT8//AGTRAP//PEAK3//FRAT1//SELPLG//SLC16A3//CEBPD//PHC2//RAB7A//CA4//CEBPB//ADGRG3//ARL8A//GMFG//HCLS1//NFKBIA//HMGB2//RGS19//RIN3//RASGEF1A//LAT2//FPR1//LRG1//RTF2//COQ8B//RPS6KA1//GTDC1//LRP10//GPSM3//RAB5IF//MSRB1//WAS//TMEM120A//STK16//IMPDH1//PRSS36//MANSC1//S100A11//CAMKK1//IL18RAP//FLOT1//CSNK1D//PFKFB4//PLPPR2//DNTTIP1//CDA//HPCAL1
29	PPARG	0.667063	-0.175833	3.08544	3.99717e-06	-5.39825	1.59054	18.2087	3.51704	8	PPARG//CYP19A1//SH3PXD2B//P2RY1//EPDR1//CD163//SMAD6//CXCL14//TBC1D16//IGKV1OR-3//NOTCH3//ADAMDEC1//LDLRAD3//CPNE4//HGF//ARHGAP29//ALOX15B//HCN4//MS4A4A//TNFAIP8L3//UACA//TSPAN12//BX679664.3//PITX1//SPRY2//TBC1D2//AC113935.1//STMN2//IGFBP7//MMP2//C1QA//RPL17P36//RSPO2//SLC1A3//CCKBR//AL133481.2//DHCR24//IDH1//TIMP4//EPB41L4B//MMP14//AL163636.2//ADAMTS3//ANG//C1QB//GGT2//AC074140.1//SLCO2B1//AP000763.2//KAZALD1
30	MERTK	5.97626	0.77643	1.0386	1.35568e-05	-4.86784	5.19065	28.3872	2.45125	3	MERTK//GALC//EMILIN2//MS4A4A//SMPDL3A//EMP1//PPARG//RHOU//MMP2//FLVCR2//SMAD6//APLP2//DSE//CTSB//SLCO2B1//CYP19A1//NOTCH3//ME1//COLGALT1//SIGLEC12//RNF146//MMP14//IGFBP7//SH3PXD2B//IDH1//MAFB//MAP3K8//MILR1//CDYL2//CAMK1G//CXCL14//FAM20C//OLFML2B//ADAM9//STAB1//NMNAT2//TBC1D2//IL22RA2//ADAMDEC1//MGST1//TNFAIP8L3//TMEM37//STEAP3//HEXB//ACVRL1//COL23A1//ACER3//P2RY1//RPL7L1P9//NCSTN
31	MARCO	7.5974	0.880665	1.36297	1.69634e-05	-4.77049	5.60909	52.5005	3.22649	0	MARCO//PTGFRN//SFXN3//CTSB//STAB1//COLGALT1//MMP14//IDH1//SLC39A1//SUMF1//GLB1//FLVCR2//FUCA2//P2RX4//RRAS//FADS1//ANXA2//ACVRL1//PLA2G15//SMAD6//EMILIN2//RAB34//CD300C//CTSZ//ASGR1//FUCA1//ASGR2//NAGA//SUSD1//CYFIP1//MS4A4A//PLXND1//DPYSL2//MMP2//MAP3K6//OLFML2B//ADAP2//SMPDL3A//ME1//ISCA2P1//KYNU//OR51K1P//FAM20C//COMT//NKIRAS2//PLCB3//S100A10//TNFSF13//COL23A1//MGST1
32	VCAN	1075.08	3.03144	0.804652	0.000227339	-3.64333	606.826	4124.08	2.76472	0	VCAN//GASK1B//SLITRK4//ANKRD50//TMTC2//GRK3//CCDC88A//SNX30//TMEM167A//SLC9A7P1//CCNYL1//HOOK3//CYFIP1//LRP1//GLCE//SETD7//SGK3//TBC1D12//DIAPH2//TGOLN2//CLCN5//SERPINB8//SWAP70//ZEB2//SOCS6//ADAM9//EVI5//CD36//ATP6AP2//TMEM170B//SGMS1//CEP170//PRDX3//SLC25A24//AHCYL1//TRAPPC11//SEMA3C//CLTC//TNS3//PLA2G4A//ANO5//KCTD12//TRPS1//CCR2//PNPLA8//SLC16A7//GNS//MARCHF1//AHR//STX12
33	CCR2	163.538	2.21362	0.523702	0.0012224	-2.91279	109.835	433.026	1.97912	0	CCR2//SLFN11//HSD17B4//ATP10D//PBRM1//CLTC//COPA//WASHC5//RIC1//SETD7//GOLIM4//RBM41//CERS6//QSER1//LRRC58//ATP2A2//YWHAG//ARFGEF2//KIAA0100//COPB1//WWC2//OXR1//PTPN11//SLC35B4//ALDH3A2//HECTD1//CHD9//PRKD3//PHKB//OTULIN//SYNE3//MAN2A1//PANX1//CPNE8//ERC1//EIF3A//UGGT1//PRDX3//LCORL//FGD6//NSF//HDAC9//NDUFS1//SGK3//HOOK3//FAM126A//NEK4//EIF2AK4//IDE//TRAPPC11
34	ALDH1A1	38.3934	1.58426	-1.5506	8.14067e-05	-4.08934	3.5794	30.2255	3.07798	1	ALDH1A1//FOLR2//COMMD10//CPNE8//CD86//AP1S2//SNX33//PID1//FGL2//CPVL//SLC66A3//CTSS//GLIPR1//HLA-DMB//OGFRL1//GPBAR1//GIMAP8//PLCB1//MS4A14//EIF4E2//MPEG1//LACC1//BTF3L4//AMD1//CD4//CAMSAP2//FMO5//LGI2//SLC37A2//AIFM3//SOWAHC//APOL4//SDHD//SSBP2//ZFP36L2//AL645939.3//AL669813.1//AL844851.2//BX927182.1//CR753818.2//CR788234.1//ZMAT3//BORCS7//RAB9A//FGD6//CIAO2A//ARHGEF10L//TGFBI//MYCL//SCIMP
35	PLA2G7	11.9198	1.07627	-1.73372	1.24259e-05	-4.90567	0.695192	11.2298	4.01377	0	PLA2G7//TDRD6//CACNA2D3//SASH1//CD209//CD300E//LILRB1//AP005265.1//MYCL//FPR3//HOXD10//CU234142.1//CU467612.1//CLEC4F//AC007395.1//SCGB2A2//AC006557.4//SDS//CU024913.1//PRLR//SLC37A2//EPB41L3//AC022080.3//AC117392.1//EDDM3CP//MTATP6P21//OR7E13P//PPIAP83//NHSL1//TRDV2//AP1S2//FGL2//AC084783.1//EDIL3//TMEM51//AC008514.2//SH2B3//SCIMP//MPEG1//IL4I1//AL009028.1//COL26A1//ARPIN//CTSS//AC009892.3//MTCYBP22//CUL1P1//PDGFRL//TRIM51HP//RPS2P28
36	ARHGEF10L	18.4775	1.26664	-0.726224	0.000458681	-3.33849	3.86573	25.8339	2.74045	0	ARHGEF10L//PEA15//NEURL1//MYCL//SLC37A2//TTYH2//DAGLA//AP1S2//FOLR2//TGFBI//PID1//CD4//ADGRD1//ZNF703//RGS12//ZNF385A//CSF1R//CHN2//CYP2S1//SOGA1//HLA-DMB//CPVL//ACVR2A//FPR3//CREBL2//SPRED1//PLXNB2//HLA-DRA//CCDC149//MRAS//ULK2//RASSF4//LGALS2//CD300LB//MPEG1//CAMK1//SEZ6L//COMMD10//HLA-DMA//CD74//CTNND1//HLA-DPA1//EID1//SCIMP//TPCN1//CIITA//DUSP6//CD86//ADA2//KCTD15
37	CD74	3409.45	3.53268	-1.06459	7.89523e-07	-6.10264	856.852	2975.56	1.79605	0	CD74//HLA-DMA//HLA-DPB1//HLA-DRA//HLA-DPA1//HLA-DMB//CIITA//HLA-DQB1//AL645941.2//CD52//ENTPD6//ALKBH1//DNPEP//ARHGEF10L//PEA15//BLCAP//KCTD17//CNDP2//PLD4//TP53//LPXN//CD4//DNAJC8//TESK1//INTS9//KLHL26//WDR70//MAP3K14//PLEKHO1//AC099560.2//SEPTIN9//PTPMT1//EIF3D//NUP62//RPL11//KDM2B//FOLR2//ZNF416//ST3GAL5//ZDHHC14//TMEM109//SLC18B1//COX16//DET1//SAT2//NECAP2//SORBS3//RPL19//ZNF703//ZBTB42
38	HLA-DRA	1312.82	3.1182	-1.53132	1.51947e-05	-4.81831	199.901	936.893	2.2286	0	HLA-DRA//HLA-DPA1//HLA-DPB1//CD74//HLA-DMA//CIITA//HLA-DMB//AL645941.2//TIFAB//ARHGEF10L//PEA15//FOLR2//CD4//ZNF703//SLC18B1//CLEC10A//LPXN//INTS9//EIF3H//CREBL2//HLA-DRB1//DET1//M6PR//ALKBH1//RFTN1//CD52//C1orf174//WDR70//EEF1A1P5//HLA-DQB1//SMS//BLCAP//CERKL//EPB41L2//TP53//ST3GAL5//DERPC//SOGA1//PIGY//ENTPD6//COMMD10//ESYT1//EIF3D//MAP3K14//CYSLTR2//ZDHHC14//CX3CR1//SARM1//HVCN1//AC034236.1
39	GYG1	56.9646	1.7556	1.4891	3.71739e-13	-12.4298	86.741	294.735	1.76463	4	GYG1//MCEMP1//PGD//ANXA3//GADD45A//FCAR//SERPINB1//BMX//PYGL//APMAP//S100A9//ALOX5//HK3//DYSF//FGR//CYSTM1//TP53I11//PFKFB3//RGL4//GRINA//GCA//NLRC4//RTN3//ALPL//NR2E1//S100A8//ANO10//ADGRG3//S100A12//ZDHHC3//ZYX//CD55//STOM//C1RL//FLOT1//CKAP4//CA4//ECE1//LAMTOR5//HCK//MMP9//THBS3//CD82//ATP9A//SLC51A//ARG1//SLC16A3//POR//UGCG//KLF7
40	HK3	107.234	2.03033	1.69121	4.9865e-10	-9.3022	167.393	774.339	2.20973	1	HK3//RGL4//SLC51A//FGR//AP000346.2//S100A9//ZDHHC19//CYSTM1//THBS3//PPM1M//SLC4A9//S100A8//SERPINB1//TP53I11//ZDHHC3//GRINA//BMX//PGD//LRRFIP2//GYG1//OPLAH//S100A12//LOXL1//MICAL1//MCEMP1//ACAP1//HCK//FCAR//DBNL//TAZ//CKAP4//CD82//SLPI//ANXA3//MTX1//MSRA//PLIN3//PIM3//ATP9A//ZYX//ALPL//SFXN5//PCYT1A//APMAP//ALOX5//F12//RELT//GPR84//DYSF//PCBP3
41	LDHA	236.799	2.37438	0.921575	1.32727e-10	-9.87704	291.273	803.133	1.46327	0	LDHA//GAPDH//ENO1//GPI//PRC1//MUC1//PGK1//CIT//CDKN2C//LAIR1//PROM1//ADAM15//PKM//KIF20A//CEP55//QSOX1//PAQR4//DCTN2//TROAP//GALNT2//TPI1//CENPW//GYS1//SPC24//CDC25C//EIF4EBP1//NEIL3//PSMB7//GUSB//ANLN//ALDH4A1//VIM//HMGB3//ESPL1//VAT1//MMP9//ZNF768//IQGAP3//TCTEX1D1//FAM47E-STBD1//RAB13//FDPS//CKAP2L//REXO5//AC068580.4//SUSD3//STOM//SGSH//ETHE1//SMIM10
42	FCGR3B	1820.96	3.2603	0.447762	0.0759923	-1.11923	861.192	4812.6	2.48241	2	FCGR3B//ITM2B//EGLN1//NAMPT//FCGR3A//TCF7L1//CLDN10//NRBF2//TDP2//PRRG4//CXCR2//CARD8//CEP19//MXD1//HSD17B11//UBXN2B//SDCBP//PELI2//RC3H1//HSPA6//MCL1//CSF2RB//CKLF-CMTM1//LITAF//ABHD3//PPP1R3B//USP6//RNF149//ARHGAP25//AQP9//MSL1//RAB33B//IFRD1//PNRC1//CMTM6//TMEM154//UBE2D1//C9orf152//UBE2B//AC015813.2//CADM4//CBLIF//AC005280.3//SOD2//TLR10//MCTP1//SNX10//BTN2A1//C3orf62//CNEP1R1
43	CXCR2	976.844	2.98983	0.385071	0.0153232	-1.81465	544.75	2116.1	1.95774	5	CXCR2//CXCR1//NRBF2//AQP9//AC005280.3//PPP1R3B//MXD1//XPO6//NAMPT//KIAA0040//MSL1//RNF24//RNF149//PPP4R1//UBXN2B//TMCC3//AC005280.2//EGLN1//ZDHHC18//FOSL2//NUMB//AL391825.1//PHF21A//PHF12//TDP2//ITM2B//CLDN10//CASC3//CEP19//LITAF//MARK2//TNFSF14//CNEP1R1//SPATA1//NFIL3//GAB2//CFLAR//TNFRSF1A//MANSC1//CHST15//PNRC1//SLC25A44//OSBPL2//WWC3//MCL1//KDM6B//TNFRSF10C//UBN1//ITPRIP//REM2
44	MME	228.835	2.35952	0.763785	0.000358383	-3.44565	161.11	751.798	2.2223	6	MME//UBN1//DOCK5//MAP2K4//RASSF3//TMX4//PPFIA1//TMCC3//PHF12//PCNX1//CDK19//TANC2//FNIP1//MAP4K4//CAMK2G//RAF1//REPS2//AHCTF1//MAP3K2//CYP4F3//APPL2//PELI1//SULT1A2//PBX2//STXBP5//FBXL20//SH3RF3//CREB5//MEGF9//PPP1R12B//PPP4R1L//CREBBP//AC079944.2//GRAMD1C//ZBTB8B//PPP4R1//ZNF516//ACOX1//RFFL//SPAG9//PELI2//MAPK13//AL162615.1//ZNF33A//SLC12A6//USP3//HEBP2//DCST2//AL157938.1//PISD
45	HAL	61.8328	1.79122	0.61281	0.005081	-2.29405	43.3699	192.309	2.14866	23	HAL//E2F3//NEDD9//REPS2//PREX1//TMCC3//PIK3R5//KIF27//RAF1//MAN2A2//TRPV5//AC090004.1//RIPOR2//KIAA1257//MANSC1//CELF2//TLR2//SCRG1//CREBBP//AC005280.3//IRS2//MTARC1//RALGAPA2//IL1R1//MTMR3//NOXRED1//TMX4//VMP1//FABP6//WWC3//FOS//MSL1//HEBP2//PCNX1//RASSF2//KLHL21//CDC42SE1//TPST1//PPP4R1//MAP3K3//MARK2//C3orf62//CFLAR//SLC6A6//UBN1//PISD//ERN1//IL13RA1//SSH2//MEGF9
46	NOV	10.9979	1.04131	-1.23771	0.00383907	-2.41577	1.14299	18.3311	4.0034	0	NOV//RPS6KA5//CILP//ABCC6P2//CASS4//UGT2B11//CYP4F12//ABCC5//NDUFB9P1//IZUMO4//CACNB4//FAM174A//GRAMD1C//IKBIP//OGFRL1//PLGLA//PPBPP1//LRCOL1//MRPS21P9//TIGD3//IGSF23//SPP1//KCNJ8//TDGF1P6//ABCC6P1//SULF2//RFX6//AC002984.1//AC090888.2//PTGS2//AL031320.1//PTTG2//PDIA3P2//CCL21//KRT8P1//OR7E110P//PNMA6A//CTSLP4//AC055839.2//HRK//CLEC2A//TAGLN2P1//GLIPR1//AC254560.1//ANGPT1//DPEP2//MADCAM1//AL109809.3//PLCB2//KIT
47	AZU1	4.8662	0.68719	3.24157	0.000407003	-3.3904	1.70024	192.366	6.82198	0	AZU1//DEFA4//ELANE//FZD9//CEBPE//AC098934.1//CTSG//PRRT4//PGLYRP1//DEFT1P2//SPNS2//BPI//HYAL3//LCN2//C20orf27//MICALL2//CEACAM6//TFF3//KCNK5//PLPPR3//RNASE3//MS4A3//DEFA3//COL17A1//RGCC//CLEC11A//HTRA3//LTF//TCN1//SMIM24//TMEM217//PRTN3//HDGF//ITPKA//SLC43A1//PSG6//ROGDI//RAB3C//SPINT2//CPNE2//NECTIN1//ARHGAP33//TESC//CEACAM8//CNPPD1//PPP2R5B//DEFA8P//DPY19L1P1//AVP//BSG
48	ELANE	2.97731	0.473824	4.47191	0.000807033	-3.09311	1.95433	323.239	7.36978	0	ELANE//CTSG//AZU1//CEBPE//DEFA4//PLPPR3//LCN2//PGLYRP1//SPNS2//RETN//KCNK5//PRTN3//RNASE3//COL17A1//FSTL3//MPO//HYAL3//BPI//CEACAM6//PRRT4//IQGAP3//TCN1//AC098934.1//DHCR7//SPINT2//RAB3C//TFF3//DEFA3//FZD9//THEGL//SLC43A1//MS4A3//MICALL2//MROH6//RGCC//C20orf27//TGM5//CLEC11A//VAT1//HDGF//DEFT1P2//C6orf223//NSUN5//ADCY6//AVP//ZNRF1//GPX3//RAC3//DEFA1//RAB3IL1
49	MMP8	15.9912	1.20388	4.33739	2.30927e-05	-4.63653	17.8035	1231.97	6.11266	0	MMP8//FAM47E-STBD1//STOM//PCOLCE2//MMP27//RAB13//STBD1//NLRC4//CD24//CORO2A//ATP8B4//PTX3//HP//GPSM2//UGCG//CDADC1//TSPAN2//ANO10//GBE1//SRCIN1//ERG//GNA14//KLF5//TCTEX1D1//PROM1//FAR2//BCORL1//ZDHHC3//ANXA1//TARM1//CITED4//TLN2//GYG1//ID1//SCN8A//DACH1//MMP9//TP53I3//CEACAM1//FKBP9//GYS1//NDST3//C1orf226//PKP2//ITGA9//MRO//TCN1//FAM160A1//BCL2L15//LDHA
50	OLFM4	18.432	1.26557	3.72814	0.000999398	-3.00026	3.47421	1220.94	8.45709	0	OLFM4//CEACAM8//BCL2L15//LTF//OLR1//ERG//COL17A1//CRISP3//DZIP1L//OR6K3//TCN1//TARM1//CEACAM6//PTX3//ITGA9//CD24//TLCD4//AFF2//TP53INP2//TMEM52B//DPY19L1P1//ABCA13//ATP2C2//MS4A3//PSG2//BPI//FAR2//PRRT4//MCU//CAMP//PSG6//KCNK5//RPS6KA2//PIWIL4//MYB//AC098934.1//STAB2//HYAL3//CLTCL1//RNASE3//MSRB3//GGTA1P//TACSTD2//STOX2//AL359555.4//PHACTR3//PPEF1//AC098934.2//TESMIN//LCN2
51	HP	10.3667	1.01564	3.55571	4.31794e-10	-9.36472	28.9705	300.266	3.37359	0	HP//ANO10//NLRC4//LTF//PGLYRP1//METTL9//MMP8//BCORL1//MCU//PCOLCE2//CD63//PTX3//BPI//ERG//UGCG//TCN1//STOM//DNAJC5//CD24//ANXA3//ZDHHC3//MSRA//CEACAM8//CEBPE//MSRB3//MROH6//GYG1//KLF5//HYAL3//RAB13//MAFG//COL17A1//RETN//CYSTM1//BCL2L15//CPNE2//SMIM10//DACH1//MARCHF3//S100A12//TLN2//CEACAM1//CEACAM6//GGTA1P//PRRT4//CITED4//SERPINB10//VAT1//ATP8B4//FAM47E-STBD1
52	RETN	2.75311	0.439824	3.40454	0.000161363	-3.7922	3.24624	122.584	5.23886	0	RETN//CEBPE//LCN2//PGLYRP1//IQGAP3//TLN2//FSTL3//ELANE//CTSG//MROH6//DHCR7//PLPPR3//COL17A1//MPO//TCN1//VAT1//ICA1//SUSD3//DEFA5//YWHAH//GPI//TSPO//SPNS2//GPX3//CITED4//S100A8//S100A12//PRTN3//RNASE3//QSOX1//BEX1//CD63//SLC48A1//CHST1//SPINT2//SERPINB10//PRSS57//CD24//TCTEX1D1//THEGL//GYS1//DEFA4//ETHE1//DEFA1//SMIM10//C6orf223//KCNK5//CEACAM6//GSN//AZU1
53	FAM20A	1.06501	0.0273524	3.72482	5.9796e-10	-9.22333	3.29601	36.0941	3.45297	0	FAM20A//NIBAN2//ASGR2//KCNK13//ACER3//FLVCR2//MS4A4A//RHOU//CD14//DSE//SERPINB2//SNX21//MAP3K6//CTSZ//SMPDL3A//METTL7B//CAVIN3//EMILIN2//DUSP3//GALC//LDLR//STAB1//FAM20C//FZD5//AK4//ADAM9//CDYL2//APLP2//ACSS2//MPP3//FIG4//F3//SCCPDH//IDH1//CTSB//KIAA1522//TPM3//MARCO//KYNU//FADS1//VCAN//IQCE//LILRB4//CD300C//TNFAIP8L3//DTX4//GNA15//SLC39A8//TEC//HEXB
54	METTL7B	0.294422	-0.531029	5.1303	1.68152e-07	-6.7743	1.05311	33.9822	5.01205	0	METTL7B//RNASE2//FAM20A//PLEKHN1//LILRB4//SNX21//NIBAN2//CTSZ//KCNK13//LDLR//PTPRQ//IDH1//ACER3//ASGR2//IGFBP2//PTGFR//AK4//TEC//FZD5//KIAA1522//PSPC1P2//FMOD//MARCO//SCCPDH//AC004938.1//APOD//VWA5A//CAVIN3//SLC39A8//SLC39A11//PLA2G4A//SQLE//CPE//EFNA2//ANGPTL3//AC027612.2//DUSP3//CTNNA1//CD300C//TDRD9//RNF133//EMILIN2//ACVRL1//CYP51A1//WNT3//CYP1B1//ANXA4//CTSB//ANKRD35//MGST1
55	IL1B	58.2667	1.76542	0.308127	0.158066	-0.801161	34.5476	130.056	1.91248	0	IL1B//CSF2RB//ZFP36L1//PLEK//NAMPT//CLDN10//LYN//SOD2//RNF19B//SDCBP//UBE2D1//HCAR3//GK//N4BP1//LITAF//EIF4E3//FFAR2//LMNB1//CEACAM3//HNRNPH2//HCAR2//LIMK2//USB1//FCGR2A//GNAI3//H3-3B//PROK2//DENND5A//FCGR1B//MARCKS//PPP1R3B//CASP4//SNX10//ETV6//DOCK4//CASP5//CSF2RBP1//P2RY13//KCNJ15//VNN2//ITM2B//IRF2//CAPZA1//CYRIB//LPCAT2//SEPTIN14//GALNT3//FBXL5//DNAJC25-GNG10//SLC2A3
56	OASL	35.2153	1.54673	1.93485	6.0107e-06	-5.22107	40.9196	401.14	3.29324	0	OASL//RTP4//OAS1//XAF1//SPATS2L//IFIT3//IFIT1//ZBP1//CMPK2//PARP12//RSAD2//HERC5//CHMP5//MX1//DDX58//IFIT5//OAS2//PHF11//EPSTI1//UBE2L6//SAMD9L//USP18//NT5C3A//TRIM38//DHX58//CMTR1//PARP9//MOV10//ZNF684//TNFSF10//SP110//MX2//HERC6//DTX3L//IFI44L//IFI16//OAS3//USP41//IFI44//TDRD7//SHFL//DDX60//IFIT2//IRF7//NUB1//STAT2//PARP10//SAMD9//ZNFX1//TRIM5
57	GBP1	187.294	2.27252	0.713291	0.0574314	-1.24085	93.3101	974.397	3.3844	0	GBP1//GBP4//APOL6//ETV7//STAT1//GBP1P1//APOL1//GRAMD1B//GBP5//STAT2//NUB1//IRF1-AS1//TAP2//SMTNL1//TIMM10//SERPING1//MOV10//TNFSF10//GCH1//UBE2L6//DTX3L//SEPTIN4//LAP3//EXOC3L1//PARP11//DPP10//TRAFD1//TAP1//FBXO6//TRIM69//PARP9//MVB12A//ATF3//PML//PARP14//RTP4//LAMP3//BATF2//GBP3//XRN1//IFIT3//RIPK2//CXCL10//LIF//NOD1//TRANK1//SPATS2L//TMEM229B//ASPRV1//CMTR1
58	LEF1	220.536	2.34348	-1.44692	1.62319e-05	-4.78963	20.4972	200.861	3.2927	0	LEF1//TCF7//PLEKHB1//CD28//RCAN3//ABLIM1//BCL11B//OXNAD1//MAN1C1//VSIG1//TRABD2A//ATG9B//MLLT3//UBASH3A//ICOS//RASGRF2//CAMK4//TRAT1//TRAC//DPP4//ITK//CCR7//AMIGO1//DOCK9//CD40LG//TRAV41//DGKA//SALL2//GCNT4//LMO7//CD5//RNF157//ETS1//TESPA1//DYRK2//AXIN2//NR3C2//TCEA3//TC2N//TRBV12-3//RHOH//GPRASP1//CD6//PATJ//TRBC2//EDAR//CFAP36//FAM102A//PLCG1//TRAV29DV5
59	PRF1	456.602	2.65954	-0.568213	0.0264135	-1.57817	94.7069	880.256	3.21638	1	PRF1//ADGRG1//TBX21//S1PR5//CD247//PDGFRB//KLRF1//GZMB//RUNX3//LEXM//ATP1A3//SBK1//FASLG//GZMH//PRSS23//GZMA//LLGL2//PYHIN1//FCRL6//FGFBP2//CARMIL3//C1orf21//KLRD1//ERBB2//PLEKHF1//ADAMTS14//PAK6//KLRK1//ENPP5//SOX13//GNGT2//DLG5//P3H4//TTC22//RGS9//NCALD//PLAAT4//PPP2R2B//CTSW//SYTL3//IL2RB//B3GAT1//CACNA2D2//NUAK1//SH2D2A//ST6GALNAC6//NFATC2//TLR3//ZAP70//LIM2

### Sheet: gse157103 severe COVID-19
	IDENTIFIER	Log2FC ICU/not ICU	pval	Log10pval	Log2 D10m/Q1m COVID-19	GC signature hit severe COVID-19	COR50 severe COVID-19
1	ZBTB16	1.98153	1.57597e-05	-4.80245	5.05557	35	ZBTB16//DGKH//VWA8//NUDT16//FKBP5//KLHL8//IRAK3//PXYLP1//KIF27//YOD1//SAP30//IL18R1//ABCC11//MACIR//SOCS5//MAPKAPK2//AMPH//PTBP2//CSGALNACT2//MAN2A2//JDP2//DGKD//SMAP2//RASGEF1A//PREX1//SIRT5//ERLIN1//MDM2//TEX2//KBTBD6//NEDD9//DAAM2//PRKCE//IL1R1//INSR//ADAM17//FLT3//TPST1//TMED8//LONP2//ECHDC3//LHX4//HMGB2//OLAH//RFX3//TLR2//IL1R2//B4GALT4//FOXC1//ASPH
2	KLF9	1.11735	0.0016547	-2.78128	3.66872	17	KLF9//IRS2//SEC61A2//FOXO3//TOB1//GABARAPL1//DDIT4//PELI1//FOXC1//PLK3//TNFAIP3//PER1//NFKBIA//EDN1//SLC19A2//JMJD6//B3GNT5//P2RY1//MYO1B//ARL4A//CXCR4//SYAP1//MAP3K8//GFOD1//USP15//SESN2//THBS1//MCAM//YPEL5//SDC4//SLC6A11//HIF1A//AREG//RNF103//HOXA5//MAP1LC3B//DNAJB9//MXI1//GCNT7//RNF144B//YOD1//ELL//CCL20//CREBRF//SOCS5//B4GALT1//GRIN2B//FBP2//MLN//OTOR
3	DDIT4	0.93443	0.035103	-1.45466	3.37186	11	DDIT4//PER1//THBS1//MCAM//AREG//SESN2//SDC4//NR4A3//CH25H//HOXA5//MLN//FBP2//GRIN2B//OTOR//SLC2A2//HBEGF//JMJD6//SPRY2//GFOD1//SHB//PLK3//GJB6//SLC6A11//TAMALIN//NEU4//GJB2//TNFAIP3//GPR22//ACKR3//SYAP1//EREG//NOCT//P2RY1//SIK1B//GABARAPL1//SLC19A2//DUSP4//CXCR4//GCNT7//DNAJB9//EDN1//PHLDA1//LAMB3//SLC7A5//NR4A2//IL10//KLF9//PELI1//ZNF394//B3GNT5
4	PER1	1.58399	0.0184276	-1.73453	4.31893	9	PER1//DDIT4//MCAM//THBS1//AREG//FBP2//MLN//OTOR//GRIN2B//SLC2A2//SESN2//CH25H//NR4A3//GJB6//SDC4//HOXA5//SHB//SPRY2//TAMALIN//NEU4//SLC6A11//HBEGF//GJB2//GFOD1//PLK3//NOCT//JMJD6//GPR22//TNFAIP3//GABARAPL1//DUSP4//SYAP1//SLC19A2//GCNT7//EDN1//P2RY1//ACKR3//CXCR4//EREG//LAMB3//IL10//SIK1B//PHLDA1//ATG2A//SLC7A5//FUT5//PELI1//ADAD2//DNAJB9//PLAU
5	IRS2	1.27073	1.96275e-05	-4.70713	3.35507	22	IRS2//TOB1//KLF9//FOXO3//GABARAPL1//SEC61A2//PELI1//MAP1LC3B//NFKBIA//DDIT4//YPEL5//PER1//CXCR4//FOXC1//JMJD6//MAPKAPK2//USP15//CREBRF//PLK3//TNFAIP3//B3GNT5//YOD1//CPD//SLC19A2//JDP2//EDN1//GCNT7//RIT1//FAM209A//ARL4A//IFNGR1//B4GALT1//NFIL3//ELL//ITPRIP//SESN2//CBX4//RNF144B//HIF1A//P2RY1//RNF11//RABGEF1//ARL8A//SYAP1//SMIM3//THBS1//SLC6A11//ACSM2A//RNF103//TREM1
6	CXCR4	0.254466	0.180644	-0.743176	1.96582	10	CXCR4//SLC19A2//GABARAPL1//SYAP1//PELI1//GFOD1//FOXO3//DDIT4//ETF1//ZNF586//NOCT//PER1//SLC6A11//THBS1//P2RY1//MCAM//PHLDA1//ZNF552//AREG//NR4A3//GPAT4//POFUT2//SDC4//CCNH//ZBTB43//EDN1//TNFAIP3//FBP2//GRIN2B//OTOR//SLC2A2//MLN//GJB6//TOB1//GJB2//GCNT7//CH25H//HBEGF//RIOK3//SPRY2//IKZF5//HOXA5//SEC61A2//SESN2//RNF103//ACKR3//DNAJB9//DUSP4//NR4A2//NEU4
7	TSC22D3	0.902545	4.85594e-07	-6.31373	2.55401	25	TSC22D3//SMAP2//IRF2BPL//PHC2//TPST1//CFAP92//RIPOR2//TXNIP//ERGIC1//FRAT1//RELL1//IL13RA1//CEBPD//RNF175//SLC5A9//RSPH14//UBE2B//REPS2//CLEC4E//GRB10//MDM2//INKA2//TLR2//KIF27//MAK//HAL//VMP1//PXYLP1//RILPL2//TAGLN2//NUDT16//CCNJL//RNF149//SAP30//NSFL1C//CFAP45//DGAT2//FKBP5//IL18RAP//ARHGEF40//KLHL2//ABCC11//HRH2//ZNF487//HECW2//ZNF608//NEDD9//VSIG8//C3orf62//DAPK2
8	DUSP1	0.581873	0.00319449	-2.4956	2.83963	9	DUSP1//BEST1//ZFP36//FOS//NRBF2//RGS2//FAM53C//MCL1//PPP1R15A//RBM47//H3-3A//OSM//VMP1//C16orf54//ITM2B//TREM1//INKA2//TSC22D3//KATNBL1//CEBPB//IKBIP//BTG2//CEBPD//ABHD5//SRGN//EGLN1//TAGLN2//REPS2//MSL1//OMG//PPP4R1//RNF149//C3orf62//RIPOR2//UBE2B//CCNDBP1//KLF2//PNRC1//OAZ2//COP1//EXD1//IDS//UBE2R2//SMAP2//CXCL1//DYNC1LI1//TRIB1//RTN3//ABHD3//HSD17B11
9	FKBP5	1.42919	9.23043e-07	-6.03478	4.30173	39	FKBP5//ASPH//IRAK3//CSGALNACT2//HMGB2//SMAP2//KLHL8//TLR2//ERLIN1//TMED8//PXYLP1//RASGEF1A//IL18R1//NUDT16//APH1B//KLHL2//MKNK1//AGFG1//B4GALT4//GTDC1//CLEC4E//IL1R2//ZBTB16//SIPA1L2//KCNE1//MACIR//MSL3//YOD1//GRB10//PFKFB2//SIRT5//KIF27//RIPOR2//MDM2//ARG1//RGS18//IL18RAP//TMIGD3//ZNF443//TPST1//IL1R1//E2F3//PHTF1//SULT1B1//SORT1//MAN2A2//MGAM//FGD4//LHX4//SAP30
10	ALOX15B	1.99431	0.000242962	-3.61446	6.1992	24	ALOX15B//SH2D4A//RLN3//ADAMTS2//AMPH//CPM//TMEM45A//SRGAP1//VSIG4//FLT3//ZBTB16//KBTBD6//CD1B//MRC1//CFAP221//TYRO3//PICK1//RSPO2//INSR//CEACAM4//NEO1//MAPKAPK2//MYBPC1//OLAH//SAP30//ECHDC3//IL1R2//COL7A1//JDP2//ITPKC//ACBD7//MFGE8//TBC1D16//DAAM2//SIRT5//DGKH//ABCC11//PXYLP1//MACIR//TMIGD3//SCRG1//LHX1//RBM24//A3GALT2//MYO1B//CDO1//UACA//GLDN//MARVELD1//TEX2
11	CD163	1.52766	0.000215723	-3.6661	4.81148	32	CD163//CD163L1//MACIR//IL1R2//CSGALNACT2//TMIGD3//ASPH//FKBP5//AMPH//AGFG1//PRL//TMED8//SIRT5//SAMD15//IRAK3//ERLIN1//IL18R1//PFKFB2//SORT1//OLAH//GADD45A//ARG1//GAS7//KCNE1//GTDC1//UBE2H//NUDT16//VSIG4//SAP30//FGD4//ST6GALNAC3//KLHL2//SAMSN1//EPCAM//ATP6V1C1//NMNAT2//PTBP2//ARHGAP24//MEF2A//B4GALT4//IL1R1//SLC1A3//GLDN//RFX3//HGF//C1orf162//APBB2//ZDHHC20//MAP2K6//MKNK1
12	ADAMTS2	1.63498	8.52779e-07	-6.06916	5.79658	34	ADAMTS2//AMPH//RLN3//VSIG4//FLT3//ALOX15B//MAPKAPK2//MFGE8//OLAH//SAP30//TPST1//INSR//JDP2//ECHDC3//ABCC11//SH2D4A//DAAM2//ZBTB16//IL1R2//TMEM45A//CPM//IL1R1//STS//SRGAP1//PXYLP1//PHC2//TYRO3//MACIR//IRAK3//MTARC1//DGKH//PRCD//ERGIC1//PICK1//SCN5A//ACBD7//CD163//SCRG1//MYO1B//PTBP2//FURIN//GLDN//NUDT16//MRC1//TMED8//ARL4A//CEACAM4//MARVELD1//RALGAPA2//GRB10
13	FLT3	1.34637	2.02005e-05	-4.69464	4.44282	32	FLT3//AMPH//IRAK3//TPST1//CPM//ADAMTS2//RALGAPA2//STS//OLAH//SOCS5//DAAM2//ZNF608//ZBTB16//SH2D4A//TMED8//MTARC1//HAL//IL1R1//KIF27//NETO2//REPS2//TYRO3//PTBP2//SRGAP1//ADAM17//MRC1//KLHL8//MDM2//MAOA//MEGF9//ERGIC1//NEDD9//VSIG4//ACBD7//SMAP2//ABCC11//STXBP5//IRF2BPL//ARHGAP19//E2F3//MAN2A2//PRKCE//DGKH//HECW2//SLC8A1//MAPKAPK2//PREX1//INSR//SCRG1//ENTPD1
14	VSIG4	1.9368	1.67293e-05	-4.77652	5.62254	32	VSIG4//ADAMTS2//AMPH//FLT3//ALOX15B//TMEM45A//SH2D4A//CD163//CPM//MRC1//OLAH//RLN3//IL1R2//DAAM2//GLDN//EPCAM//ARG1//MACIR//MAOA//NUDT16//ARL4A//TMED8//GRB10//PFKFB2//LPL//CFAP221//PTBP2//MYO1B//MAPKAPK2//IRAK3//ECHDC3//ARHGAP24//IL18//SAP30//TYRO3//INSR//ABCC11//TPST1//HCLS1//ZBTB16//CD163L1//PXYLP1//SIRT5//HROB//SRGAP1//KBTBD6//UACA//STS//SCRG1//KL
15	MAOA	3.7153	0.000119931	-3.92107	9.21623	32	MAOA//DAAM2//MACIR//ZNF608//TPST1//IRF2BPL//OLAH//PRKCE//EPCAM//ABCC11//FLT3//SOCS5//SLC8A1//MYO1B//LHX1//ERGIC1//GLDN//IL1R1//GRB10//AMPH//SMAP2//SLC5A9//IRAK3//KIF27//IL1RL1//SHROOM2//TMED8//IL18R1//TMX4//TMEM45A//TMIGD3//ASPH//ADGRL2//DGKH//ECHDC3//IL1R2//NEDD9//MDM2//HECW2//STS//IL13RA1//ZBTB16//PHC2//KLHL2//SAP30//PLCL1//REPS2//SH2D4A//CD163//RSPH14
16	AMPH	2.11565	1.52597e-06	-5.81645	5.71869	35	AMPH//ADAMTS2//OLAH//FLT3//ZBTB16//RLN3//IL1R1//MACIR//ACBD7//DAAM2//ALOX15B//IRAK3//ABCC11//VSIG4//TYRO3//MAPKAPK2//TMED8//PXYLP1//SH2D4A//CD163//TPST1//CPM//SOCS5//SAP30//PTBP2//DGKH//INSR//MAOA//IL1R2//NUDT16//PRKCE//TEX2//RALGAPA2//DGKD//STS//MRC1//GLDN//ZNF608//ECHDC3//KLHL8//FKBP5//SLC8A1//SRGAP1//MYO1B//GRB10//TMIGD3//SIRT5//ERGIC1//IL18R1//VWA8
17	ADORA3	0.426443	0.0393882	-1.40463	3.0489	22	ADORA3//ZBTB16//CCL23//NUDT16//CALM2//FRAT1//SLC7A8//DGKH//FLT3//IL5RA//KDM4B//KLHL8//SAP30//SRGAP1//MYBPC1//SCRG1//CACNG6//MDM2//OLIG2//SH2D4A//PTGDR2//CPM//PXYLP1//TXNIP//STPG4//KAT8//LHX1//ITPKC//KBTBD6//RSPH14//TPST1//SMAP2//SOCS5//IL34//FKBP5//AICDA//ARHGAP19//PRSS33//INSR//ALOX15B//TSC22D3//NEDD9//SLC29A1//FRMD8//PLAAT5//ADAM17//CCND3//MAPKAPK2//SIRT5//MACIR
18	TMIGD3	2.37042	1.33012e-07	-6.87611	5.11047	39	TMIGD3//MACIR//SAP30//FKBP5//RASGEF1A//SAMD15//IL1R2//MINDY4B//PHC2//RNF175//PXYLP1//TPST1//CHD7//ERLIN1//ASPH//CD163//SMAP2//IL18R1//HMGB2//CSGALNACT2//KLHL2//TLR2//SIRT5//ZBTB16//IRF2BPL//IL18RAP//KIF27//TMED8//ECHDC3//EPCAM//LHX4//IRAK3//MAN2A2//NUDT16//KLHL8//CD163L1//AMPH//SCRG1//IL1R1//APH1B//CLEC4E//RFX3//ARMC12//MAOA//RGS18//GRB10//OLAH//MKNK1//SLC5A9//JDP2
19	MACIR	2.50627	5.80341e-07	-6.23632	5.37691	33	MACIR//TMIGD3//ASPH//EPCAM//IL18R1//SAP30//FKBP5//MAOA//IL1R2//ECHDC3//IL1R1//NUDT16//ERLIN1//RASGEF1A//ZBTB16//IRAK3//OLAH//CD163//SMAP2//GRB10//DAAM2//CSGALNACT2//SLC8A1//SOCS5//TPST1//LHX4//PXYLP1//MINDY4B//AMPH//KLHL2//HMGB2//TMED8//VWA8//KIF27//ERGIC1//IRF2BPL//PHC2//DGKH//FOXC1//PRKCE//ABCC11//TMX4//RNF144B//GLDN//HCLS1//PTBP2//CD163L1//GTDC1//MDM2//RNF175
20	OLAH	3.69844	2.20891e-07	-6.65582	8.61611	34	OLAH//ACBD7//IL1R1//AMPH//ABCC11//IL1R2//MACIR//IRAK3//DAAM2//FLT3//TPST1//GRB10//MAOA//PCSK9//ZBTB16//TYRO3//TMED8//ASPH//ECHDC3//MRC1//IL18R1//PXYLP1//IL1RL1//SOCS5//CD163//MAPKAPK2//FKBP5//IRF2BPL//ZNF608//RALGAPA2//STS//SH2D4A//EPCAM//SLC8A1//RLN3//SMAP2//SIRT5//CHPT1//MINDY4B//ADAMTS2//NSUN7//DGKH//PRKCE//SAP30//CA4//KLHL8//GAS7//SCRG1//KLHL2//SLC5A9
21	DAAM2	3.05535	8.14218e-07	-6.08926	7.59197	35	DAAM2//MYO1B//GRB10//ECHDC3//MAOA//ABCC11//TPST1//SOCS5//HROB//MACIR//OLAH//AMPH//ZBTB16//ERGIC1//EPCAM//FLT3//PRKCE//SMAP2//GLDN//IL1R2//MAPKAPK2//PHC2//LHX1//IL1R1//STS//ZNF608//SLC8A1//IRAK3//PIAS2//ADGRL2//IRF2BPL//KIF27//SLC11A1//HCLS1//NUDT16//ASPH//PTBP2//IL1RL1//CDK5R1//PXYLP1//KLF9//CSGALNACT1//RSPH14//SLC5A9//TMED8//FKBP5//TMEM45A//MDM2//PFKFB2//CAMKK1
22	IL1R2	2.37476	2.26042e-10	-9.64581	5.56261	44	IL1R2//GRB10//CA4//PFKFB2//ECHDC3//FKBP5//MACIR//GADD45A//OLAH//ERLIN1//SIRT5//ASPH//RASGEF1A//IL18R1//ARG1//PHC2//HMGB2//IL18RAP//IRAK3//ST6GALNAC3//ITPKC//TMIGD3//MKNK1//MINDY4B//SAP30//SAMSN1//TPST1//PCSK9//AGFG1//SMAP2//DAAM2//ARMC12//ALOX5AP//CD163//KCNE1//CSGALNACT2//MAPKAPK2//PXYLP1//PGD//SORT1//NUDT16//LHX4//ZBTB16//B4GALT4//KLHL2//CLEC4E//IL1R1//APH1B//AMPH//EPCAM
23	IRAK3	1.13941	3.48089e-06	-5.45831	3.58565	31	IRAK3//TMED8//KLHL8//FKBP5//CSGALNACT2//SULT1B1//IL1R1//RALGAPA2//KLHL2//ASPH//ENTPD1//AGFG1//ADAM17//GTDC1//MGAM//CAB39//E2F3//SMAP2//ABHD5//SIPA1L2//SLC8A1//APH1B//KIF27//SRPK1//TLR2//HMGB2//YOD1//STXBP5//RAB7A//MDM2//PXYLP1//SLC37A3//MEGF9//TMCO3//MPP7//FGD4//IFNGR1//ZBTB16//IL18R1//ACSL4//HIPK1//MAN2A2//BCL6//SOCS5//REPS2//PPP4R2//MSL3//PTBP2//TRIQK//SSH2
24	ECHDC3	1.98803	1.18661e-07	-6.92569	4.78069	34	ECHDC3//PHC2//IL1R2//DAAM2//MAPKAPK2//MACIR//EPCAM//HROB//GRB10//MYO1B//NUDT16//ARMC12//CEACAM4//VSIR//RASGEF1A//ABCC11//HCLS1//SAP30//TPST1//ZBTB16//SMAP2//ITPKC//ERGIC1//ERLIN1//SLC11A1//RELL1//SCN5A//PXYLP1//OLAH//RAB36//RSPH14//CA4//TMIGD3//LHX1//CDKN2D//FKBP5//IRF2BPL//PLIN5//AMPH//SCRG1//RNF175//PLIN4//FOXC1//IL18R1//JDP2//ASPH//SLC5A9//ARG1//MAOA//PCSK9
25	ARG1	2.46221	1.02648e-08	-7.98865	5.7955	35	ARG1//PFKFB2//FKBP5//ASPH//GADD45A//RASGEF1A//GRB10//IL1R2//ERLIN1//SORT1//NUDT16//IL18RAP//AGFG1//CKAP4//CSGALNACT2//ST6GALNAC3//KCNE1//SIRT5//HMGB2//CA4//B4GALT4//ZNF443//TMED8//LHX4//BMX//MKNK1//PXYLP1//MACIR//PGD//SMAP2//SMIM34A//IRAK3//APH1B//KLHL2//ARHGAP24//GTDC1//CD163//KBTBD7//MSL3//IL18R1//SAMSN1//UBE2H//CLEC4E//HCLS1//CD55//ECHDC3//DACH1//GCA//YOD1//SNX3
26	ACSL1	0.531443	0.00234109	-2.63058	2.7999	6	ACSL1//UBXN2B//CFLAR//MCTP2//TLR5//KIF1B//MAPK14//RALB//RBMS1//SIPA1L2//SRPK1//CR1//PLXNC1//WDFY3//AQP9//FAM126B//BAZ1A//FAM160B1//BCL6//PPP1R3B//NUMB//TLR2//PPP1R3D//STX3//ACSL4//PHF21A//PPP4R2//SLC2A3//CREB5//NRDC//SLC25A37//SH3GLB1//NAMPT//SOS2//B4GALT5//CYRIB//MARCHF5//CPEB4//MGAM//RALGAPA2//PTEN//FPR2//TRIM25//MXD1//GLT1D1//NIBAN1//STAT3//USP32//MTMR3//FCAR
27	HPGD	1.78877	0.00536546	-2.27039	5.68026	15	HPGD//NSUN7//TPK1//HS3ST3B1//GADD45A//APBB2//ASPH//OSBPL1A//MSL3//TCAF2//ST6GALNAC3//C4orf3//SERPINB1//SDHAF3//RAB32//MKNK1//MEF2A//MLLT1//EFNA1//CUTC//GNG10//FAM228B//IDI1//C4BPA//PDGFC//HMGB2//GCA//KLF14//DPPA2//GTDC1//RASGEF1A//IDNK//EXOC6//PGS1//HSDL2//GRB10//SORT1//ALPL//IL18R1//DACH1//GMFG//MINDY4B//COQ7//MACIR//YIPF1//POR//PLIN5//IL18RAP//FKBP5//MEIKIN
28	ALOX5AP	0.635494	4.38698e-06	-5.35783	2.12373	32	ALOX5AP//CA4//PGD//LTB4R//IL1R2//HMGB2//KCNE1//ST6GALNAC3//CLEC4E//ERLIN1//AGFG1//IL18RAP//FKBP5//PFKFB2//TXN//SAMSN1//GPR160//MAP1LC3B//IL18R1//BMX//MAP1LC3B2//PHC2//FLOT1//GRB10//ALOX5//SORT1//ADGRG3//IRAK3//CD55//B4GALT4//MKNK1//RAB7A//GTDC1//GYG1//GADD45A//SIPA1L2//DHRS9//IFNGR1//CHPT1//MAPK14//UBAP1//CKAP4//ASPH//CSGALNACT2//TPST1//FCAR//MAN2A2//PECR//KLHL2//SMAP2
29	PPARG	0.5032	0.0332368	-1.47838	3.35479	11	PPARG//CPE//SH3PXD2B//TIMP4//EDNRB//NMNAT2//SLCO2B1//C1QC//SIGLEC12//TBC1D16//LDLRAD3//MMP2//PLTP//CTSB//PNPLA1//ADRB3//IL3//LALBA//THPO//HS3ST4//MCIDAS//GPER1//ADAM9//IDH1//RNASE1//SLCO4A1//OLFML2B//FAM20A//PLBD1//CD163//MGST1//MS4A4A//MYO7A//ZBED2//NOL3//PXK//GSR//CNGA4//PGAM1//GLYATL2//MFGE8//RLN3//ACVR1B//ADAMTS2//TDRD9//DHCR24//CDKN2B//AMPH//MAP2K6//CYP1B1
30	MERTK	-0.413095	0.137546	-0.861552	3.51491	1	MERTK//ACER3//RHOU//LAIR1//MS4A4A//SCPEP1//TRPS1//FSD1L//EMILIN2//ZNF366//ENTPD7//AZI2//FIG4//CMTM4//SLC25A24//NHLRC3//NDST2//PLAC8//SMPDL3A//PHACTR2//MSMO1//CRYBG1//RAD51B//COLGALT1//LMBR1//OTULINL//ACSL3//STARD13//ADAMTS3//GALNT2//DNASE1L1//TNFAIP8L3//DNAJC13//MILR1//CYP19A1//ADAM9//SIGLEC9//DIAPH2//FBXL4//ERLIN2//SLFN12//VPS35//NCKAP1L//CYP51A1//HAVCR2//FASTKD3//ADGRE1//RASGEF1B//LDHA//SLC39A8
31	MARCO	-0.846929	0.00148615	-2.82794	3.82011	0	MARCO//CD300C//NIBAN2//FZD2//TTYH3//LILRB4//LILRB1//ACVRL1//STAB1//ACP2//CD68//KCNMB1//LRP1//ZNF385A//PLXND1//HMOX1//NAGA//RASSF4//P2RX4//GBGT1//TRPV4//AIFM3//PLXNB2//ADAP2//FCN1//CD300E//CYFIP1//IL17RC//PHETA2//KIAA1522//SH3TC1//COMMD9//FGD2//RGL1//OLFML2B//PLBD2//PELI3//FXYD6//SLC35F6//SIDT2//CTSH//TNS3//COMT//PLA2G15//RUSC2//RIN2//ST14//SLC43A3//PLCB3//ENPP2
32	VCAN	-0.847038	6.72073e-05	-4.17258	3.41022	0	VCAN//SLITRK4//KCTD12//GASK1B//SOCS6//TMEM144//CYFIP1//CCR2//CTTNBP2NL//CCDC88A//SPECC1//CLCN5//P2RX7//GRK3//SETD7//FADS1//SLFN11//NEK4//CPVL//GLB1//PTGFRN//ZFHX3//SRD5A1//MPEG1//HFE//CCDC149//SERPINB8//CD36//GLCE//ARHGAP31//SNX30//APLP2//SHTN1//SPOCK1//MARCHF1//CD86//DHX57//CHN2//DOCK1//SOGA1//S1PR3//PANX1//KIAA0100//CPNE8//AK4//ZNF804A//EPB41L3//CERS6//TNS3//SLC46A2
33	CCR2	-0.576937	0.00278298	-2.55549	2.97396	0	CCR2//KCTD12//SLFN11//VCAN//YWHAG//IDH1//SLITRK4//P2RX7//GASK1B//MARCHF1//TMEM144//NEK4//SRD5A1//ATP10D//SUFU//FADS1//PANX1//ZSCAN20//DHX57//S1PR3//TNS3//ARSB//GLB1//PDP1//GRK3//CERS6//CYFIP1//ATP1B3//SPECC1//CTTNBP2NL//ITPRIPL2//DHX33//SERPINB8//CPNE8//RDX//MAP10//CCDC88A//SOCS6//QSER1//ITGAV//NSF//AK4//SUCLA2//KIAA0100//ATG4C//HSD17B4//KIF13B//TMPO//CD86//GNPAT
34	ALDH1A1	-0.472251	0.0288122	-1.54042	3.23031	0	ALDH1A1//SLC37A2//P2RX7//SLFN11//FGD6//BMF//TFEC//CPNE8//KCTD12//SHTN1//SLC7A7//FGL2//MARCHF1//DHX57//SPECC1//SRD5A1//SLITRK4//SLC6A12//CD86//SCIMP//HNMT//SNX33//IRF8//S1PR3//L3MBTL4//SLC2A9//CPVL//ZDHHC7//HFE//PDP1//MS4A7//TNS3//MPEG1//CTSS//NPC1//CHN2//SUFU//LIPA//METTL7A//C20orf194//ATP10D//DOCK7//CCR2//HLA-DRA//GRK3//CTTNBP2NL//MYCL//TMEM106A//NCEH1//CTNND1
35	PLA2G7	-1.37306	6.73217e-07	-6.17184	4.25825	0	PLA2G7//PEA15//MYCL//HLA-DRA//TDRD6//CD4//HLA-DMB//TTYH2//NUP93//HLA-DPA1//FUCA1//ZNF589//TP53//TMEM218//TPCN1//MPV17//VPS52//MSANTD2//CHST14//TTC31//TRMT5//ALDH3A2//INTS9//DHX57//ZNF223//HLA-DMA//SLC18B1//CIITA//ARHGEF10L//TGFBI//SLC29A3//PIGM//ARHGAP17//ACVR2A//KDM2B//ZNF512//MCCC1//PTPDC1//ZNF263//ZNF629//TRIT1//GLOD4//CACNB1//ADO//NUP62//SMAD3//NAT10//SRSF7//ST3GAL5//ADGRA2
36	ARHGEF10L	-1.58372	4.49523e-08	-7.34725	4.02347	0	ARHGEF10L//DAGLA//MYCL//NRROS//TTYH2//NAGA//TTYH3//PLXNB2//PLXND1//NUP62//CD4//KCNMB1//AGPAT3//ST3GAL5//TPCN1//ADA2//RASSF4//LRP1//DUSP7//PEA15//ZNF385A//TBC1D9B//SRC//IL27RA//VAV2//RUSC2//SNX33//RPS6KA4//ADGRA2//ARHGAP17//RCC2//CDK18//ADCY9//MPEG1//OAF//HLA-DPA1//ZNF618//LILRB1//PLBD2//MFSD2A//TESK1//MED24//GALNT6//SLC37A2//MTHFR//TMEM94//ZC3H7B//CD33//AAMP//PPP1R26
37	CD74	-1.02309	1.23393e-08	-7.90871	2.7434	0	CD74//HLA-DRB1//HLA-DMA//HLA-DPB1//HLA-DPA1//RPS6KA4//CAMK1//PLEKHO1//ABI3//ARFGAP2//ATP5MC2//DNPEP//HLA-DMB//GALNT6//DHRS4//SLC2A6//ECHS1//STING1//TMEM150A//SNX17//TMEM189//NUP93//ENTPD6//RGS12//ZNF385A//PHETA1//OAF//VAMP8//SAT2//IDH3B//GSS//LRRC47//RNF187//AGAP3//CTNNBL1//FCSK//ATF5//FOXP4//EMP3//ADCK2//BANF1//DNAJC17//UCP2//SLC29A3//DOK2//RING1//PRPF6//ICAM2//GALT//TMEM109
38	HLA-DRA	-1.21278	1.30051e-08	-7.88589	3.15458	0	HLA-DRA//HLA-DMB//HLA-DPA1//PEA15//SLC66A3//CIITA//CTSO//NUP93//TRIT1//UBE2E2//MSANTD2//HLA-DMA//CLNS1A//AP1S2//ADO//TTYH2//CD4//KDM2B//INTS9//RUFY3//CHN2//TP53//ACVR2A//ARHGAP17//ALDH3A2//ARMH3//SRSF7//TMEM218//EIF2B1//ATXN10//LPAR6//TGFBI//TTC31//SLC24A1//TSEN15//ARL2BP//DHX57//CAMK2D//VPS45//DCTD//ABCB7//REPS1//FBXO41//ANGEL1//M6PR//MYCL//PDE8A//POLR3C//LPXN//GORAB
39	GYG1	0.794875	0.000113454	-3.94518	2.8476	7	GYG1//SERPINB1//ANXA3//CYSTM1//MCEMP1//SNX3//ST6GALNAC3//GADD45A//CKAP4//METTL9//NECAB1//NLRC4//BMX//LAMTOR5//PGD//CLEC4D//IDI1//PLP2//PPM1M//ATP9A//SLC51A//GNG5//MAP2K6//EXOC6//ATP6V1C1//SORT1//UGCG//GPR84//KLF14//DACH1//UBE2H//CD55//AGFG1//MSL3//MAPK14//LDHA//PFKFB2//FCER1G//SLC2A3//GCA//RAB32//ATP11B//RNF10//FCAR//CA4//NR2E1//CD177//HGF//EPB41L4B//STOM
40	HK3	0.215378	0.105679	-0.976013	1.91142	3	HK3//POR//TBC1D8//ITGAM//MCEMP1//MAP2K6//GRINA//ALOX5//DYSF//HGF//GYG1//GPR84//SERPINB1//GALNT2//OPLAH//PGD//TDRD9//HSPA1A//CD82//RAC2//LILRB3//CD177//KCNE1//PGS1//NLRC4//GPR141//MMP9//SLC1A3//SLC51A//FFAR3//SPATC1//ATP9A//ANXA3//TP53I11//SIGLEC9//FGR//ZDHHC19//SORT1//TNFAIP8L3//CYSTM1//MAPK14//HYAL2//EMILIN2//CKAP4//EPAS1//LRPAP1//FBXW2//PPM1M//SMPDL3A//ZNF366
41	LDHA	0.388914	0.00987368	-2.00552	1.86772	4	LDHA//SNX3//ENTPD7//ADAMTS3//CYP19A1//UBE2H//PCOLCE2//ANXA1//PDSS1//EPB41L4B//SFXN1//ATP9A//CDADC1//IDI1//SERPINB1//DLC1//MMP8//GYG1//KLF14//CYSTM1//LAMTOR5//SORT1//FBN1//MS4A4A//WIPI1//STOM//GPR84//OTULINL//PFKFB2//PPM1M//ST6GALNAC3//SLC25A40//PGK1//PCMT1//ZDHHC20//FSD1L//UGCG//ACER3//DPY19L3//FBXW2//SLC51A//GADD45A//CKAP4//TIPARP//ZDHHC3//PSG4//TAAR9//CYYR1//PLPP4//NLRC4
42	FCGR3B	0.132261	0.457062	-0.340025	2.63411	1	FCGR3B//FCGR3A//ZNF200//SIGLEC5//KCNJ15//FBXL5//MNDA//HTATIP2//AKIRIN2//QPCT//EGLN1//IFNGR2//SNX10//MXD1//SDF2//GPAT3//CD53//TMEM33//SFT2D1//HSD17B11//C16orf72//TRIM25//TFE3//LMNB1//MCMBP//B2M//SDCBP//NFE2L2//KIAA0040//LASP1//RNASEL//SELL//H3-3A//IL10RB//CXCR2//ITM2B//APBB1IP//NCF2//MCTP1//ABHD3//SUPT4H1//SLC22A4//FAM8A1//FRAT2//CD46//FCGR2A//PDK3//PRKCD//DEGS1//LITAF
43	CXCR2	0.0797948	0.602354	-0.220148	2.39787	2	CXCR2//NCF2//PPP1R3B//KIAA0040//STAT3//LYN//APBB1IP//STX3//AQP9//KPNB1//MXD1//CREB5//NUMB//CASC3//PPP4R1//PLXNC1//RAF1//ARHGAP26//FPR2//UBR2//ELF2//TNFSF14//EVI2B//MYLIP//PHF21A//USP32//NFE2L2//RASSF3//NRDC//TMEM43//FAM8A1//TUT7//SNX10//RAB11FIP1//TMEM71//EGLN1//IFNAR1//STAT5B//MEFV//SPOPL//TECPR2//GLT1D1//PIP4P2//GPR27//UIMC1//LAMP2//PELI2//ALPK1//IP6K1//CFLAR
44	MME	0.213519	0.273241	-0.563453	3.04279	4	MME//UBN1//MAP3K2//MAP4K4//ACOX1//OSGIN2//IGF2R//RAF1//MAP2K4//MEGF9//CHMP1B//FBXL20//ZNF516//RASSF3//OSBPL2//ATP6V1A//SERINC3//PCNX1//CYP4F3//OSBPL8//SLC25A44//MARF1//LBR//GALNT7//CHST15//CDK19//CDK14//CREBBP//LAMP2//HECA//PPFIA1//KDM3B//APAF1//IKBIP//SNX27//ADAM19//RASSF2//E2F3//RSBN1L//AMD1//MAPK13//GTF2I//USP3//PPM1A//PELI2//NUMB//RESF1//QPCT//MTMR3//KLF3
45	HAL	0.542812	0.00126898	-2.89655	2.51013	21	HAL//REPS2//HECW2//NEDD9//STXBP5//RAB7A//C3orf62//KIF27//RIPOR2//ZNF516//E2F3//NRDC//ACOX1//IL13RA1//VMP1//MSL1//CRISPLD2//MDM2//RESF1//NDEL1//EVI2B//RALGAPA2//PIP4P2//RAF1//PPP4R1//MEGF9//DENND3//ABHD5//MANSC1//MTMR3//RGS18//TNFSF14//NSFL1C//UBXN2B//GDE1//TPST1//UIMC1//MXD1//TMCC3//SNX27//CFLAR//BCL6//ZNF746//MAN2A2//ERGIC1//FNIP1//PREX1//SMAP2//TLR2//AMN1
46	NOV	-0.930176	0.000945893	-3.02416	4.12558	0	NOV//SULF2//DEF8//PLCB2//ADGRE3//RUBCNL//RPGRIP1//PLEKHG3//SMS//RPS6KA5//NCOA4//SGK1//NLRP1//SSBP2//AGAP4//ABCC5//MPZL3//VPS37C//FAM43A//HVCN1//AKT1//CNNM3//RTN1//XYLT1//OGFRL1//RIPK4//FRY//RAB37//GLIPR1//CASS4//TAF4//ABCC6//SETD1B//EPB41//TRIM24//EFCAB1//LOC728392//HEY1//RGS7//NUDT3//MEGF6//MYO5C//MICAL2//DGKG//ADAMTS5//IL16//SEMA3C//TMCC1//WIPI2//RMDN2
47	AZU1	1.22938	0.0744554	-1.1281	7.69787	0	AZU1//ELANE//PRTN3//DEFA1B//PLPPR3//NNMT//CEBPE//PRRT4//MICALL2//HYAL3//CITED4//CTSG//FZD9//PGLYRP1//LRP3//DEFA4//CHST1//CLEC11A//MMP15//DEFA3//HTRA3//C20orf27//ALDH4A1//MPO//RNASE3//LCE5A//CDT1//DZIP1L//SPNS2//DEFA5//KCNK5//SMIM24//PRSS57//LYG2//STAB2//TFF3//CPNE6//LCN2//HS3ST5//SLC2A5//RAB44//DENND2B//SPC24//CRACR2B//DEFA1//COL17A1//ARNT2//CPXM1//CHIT1//VAT1
48	ELANE	1.42456	0.0334843	-1.47516	7.00332	0	ELANE//AZU1//DEFA1B//PRTN3//NNMT//CEBPE//PLPPR3//PRRT4//CTSG//PGLYRP1//FZD9//DEFA4//CITED4//HYAL3//MICALL2//CHST1//LRP3//LCE5A//CLEC11A//MPO//DZIP1L//TFF3//CPNE6//C20orf27//ALDH4A1//RNASE3//DEFA3//CDT1//LCN2//STAB2//HTRA3//PRSS57//DEFA5//SPNS2//SMIM24//LYG2//MMP15//KCNK5//HS3ST5//DENND2B//SLC2A5//COL17A1//RAB44//SPC24//LTF//LPO//TACSTD2//VAT1//DEFA1//RGCC
49	MMP8	1.64303	0.0151905	-1.81843	6.94802	1	MMP8//MMP27//FBN1//PCOLCE2//STOM//TCTEX1D1//LDHA//SFXN1//CYSTM1//GPR84//UGCG//ENTPD7//ADAMTS3//CHDH//EPB41L4B//ANXA1//ATP8B4//IL22RA2//DENND2C//CYP19A1//STBD1//CYYR1//OLFM4//DLC1//COL17A1//HP//ABCG5//RGL4//PSG4//NEDD4//SMPDL3A//TCN1//ATP9A//GYG1//WIPI1//RETN//SNX3//ICA1//RPS6KA2//PFKFB2//CEACAM1//TAAR9//NLRC4//CDADC1//SLC1A3//CD24//S100A12//PLPP4//INHBA//SLC51A
50	OLFM4	2.2365	0.00218183	-2.66118	7.70065	0	OLFM4//TCN1//COL17A1//TCTEX1D1//STBD1//CD24//LCN2//CEACAM8//TARM1//ICA1//CDCA7L//LTF//ERG//BCL2L15//BPI//TLN2//OLR1//INHBA//CRISP3//CEACAM6//MSRA//RETN//ABCA13//ITGA9//STOM//DZIP1L//MMP8//M1AP//CLTCL1//OR6N1//ATP8B4//SLC2A5//PTX3//PHACTR3//MS4A3//MMP27//DAW1//CAPN3//TMEM52B//MYB//A4GNT//CHDH//ACSM2B//SERPINB10//CAMP//PIWIL4//PDE6H//HP//PRRT4//IQGAP3
51	HP	0.794408	0.00962098	-2.01678	4.46433	0	HP//LCN2//MMP27//COL17A1//TCN1//STOM//CRISP3//TCTEX1D1//OLR1//MMP8//RGL4//STBD1//LTF//BPI//S100A8//UGCG//TLN2//RETN//PTX3//ANXA3//S100A12//OLFM4//TMEM52B//BCL2L15//GPR84//CRISP2//BEX1//ERG//CD24//ECSCR//CEACAM1//SERPINB10//CEACAM8//ATP8B4//ART4//CYSTM1//MS4A3//SPTA1//IQGAP3//INHBA//VSTM1//ATP2C2//DZIP1L//TARM1//CHIT1//GYG1//AFF2//MMP9//MSRA//SLC6A19
52	RETN	1.18211	0.00238224	-2.62301	4.77932	0	RETN//LCN2//COL17A1//MMP27//TCN1//PGLYRP1//OLFM4//CD24//VSTM1//TCTEX1D1//STOM//ICA1//LCE5A//STBD1//RGL4//MSRA//DZIP1L//ECSCR//HP//MMP8//CAPN3//BEX1//TLN2//TFF3//DEFA1B//CTSG//LTF//PCOLCE2//DEFA1//SERPINB10//GPI//BPI//VAT1//DEFA4//RNASE3//PRRT4//COL23A1//BCL2L15//TESC//S100A8//CEACAM8//CDCA7L//ELANE//MS4A3//CHDH//EPX//ERG//TARM1//CRISP3//STAB2
53	FAM20A	-0.934293	0.00141297	-2.84987	4.39974	1	FAM20A//FLVCR2//MS4A4A//PLAC8//MGST1//VWA5A//FZD5//FIG4//ACVRL1//KCNK13//GBGT1//SPA17//HAVCR2//METTL7B//MARCO//CTSL//SCCPDH//CTSB//ACER3//LILRB4//ANXA2//TMEM144//IDH1//ASGR2//FAM151B//SERPINB8//CD36//MILR1//ADAP2//COLGALT1//ADPRH//VCAN//CCDC149//EMILIN2//CTSZ//SIGLEC9//SCPEP1//ACOX2//DUSP3//OLFML2B//CD300C//ANXA5//CYBB//RHOU//KIAA1522//PGAM1//CLEC6A//GASK1B//MERTK//NIBAN2
54	METTL7B	-1.13396	0.017911	-1.74688	5.93744	0	METTL7B//PLAC8//FAM20A//VSIG10L//SLCO2B1//TNFAIP8L3//TOR1B//ASGR2//OASL//LGALS9//CTSB//DNAAF1//USP18//HERC5//PHF11//CTAG2//IL1RN//MX1//DHX58//GTPBP2//OLFML2B//RSPH9//IFI35//FZD5//IFIT1//RSAD2//LILRB4//SIGLEC1//UNC93B1//GALM//RGL1//IL27//FBXO6//IFI6//MMP14//OAS2//SCPEP1//ZNF366//GBGT1//PGR//CMPK2//PML//RTP4//KIAA0895L//EMILIN2//TDRD7//DYNLT1//TNFSF13B//MX2//ZBP1
55	IL1B	-0.464487	0.0325303	-1.48771	3.22317	1	IL1B//CSF2RB//HCAR3//DAPP1//ATG3//ZFP36L1//CASP5//GPR65//FAS//NAB1//TAGAP//GK//CD274//UBQLN2//AFF1//DNAJA1//IGSF6//FYB1//NFE2L2//LPCAT2//HCAR2//DDIAS//TIFA//PITPNA//TLR1//MAP3K20//ZNF267//CASP4//ELOVL5//CD44//FCGR1A//LIMK2//SPTSSA//MITD1//STK3//IRF2//HORMAD1//CXorf21//CACNA1E//ETV6//SEPHS2//HCAR1//LYSMD2//NFKB1//LITAF//BCL2L11//IFNAR2//TUBA1A//CHSY1//ZFP36
56	OASL	-0.931806	0.00193574	-2.71315	4.0391	0	OASL//MX1//ZBP1//IFIT1//RSAD2//IFIT3//HERC5//SPATS2L//OAS1//OAS2//IFI44//IFI6//HERC6//MOV10//MX2//RTP4//PARP12//IFIH1//HELZ2//TNFSF10//CMPK2//USP18//SIGLEC1//GALM//DHX58//PML//IFIT2//TOR1B//PHF11//IFI44L//EPSTI1//UBE2L6//OAS3//DDX58//IFI35//LY6E//CMTR1//NAPA//SHISA5//DDX60//XAF1//IFIT5//SHFL//TRIM38//TDRD7//STAT2//NT5C3A//MAD2L1BP//ZNF684//LAMP3
57	GBP1	-0.802037	0.0175908	-1.75471	4.65793	0	GBP1//TAP1//BATF2//APOL1//APOL6//UBE2L6//IRF1//APOL2//GBP4//TRAFD1//TRIM21//GBP5//CARD17//STAT1//TAP2//SERPING1//GCH1//FBXO6//FCGR1A//PDCD1LG2//GBP2//PARP14//PARP9//GBP6//AIM2//GBP3//NMI//EPSTI1//LHFPL2//TIFA//PSMB8//SEPTIN4//CHMP5//CCRL2//RTP4//ETV7//CASP1//PSMB9//IFIT3//APOL4//SAMD9L//STAT2//PHF11//ACOD1//CD274//ATF3//DTX3L//FFAR2//IFIH1//DDX58
58	LEF1	-1.22309	5.97981e-05	-4.22331	4.06961	0	LEF1//TCF7//RASGRF2//OXNAD1//AMIGO1//RCAN3//RNF157//CAMK4//TESPA1//VSIG1//PATJ//DGKA//MAN1C1//ABLIM1//PLCG1//EDAR//AXIN2//TBC1D4//FAM102A//EPHX2//GCNT4//THNSL1//FCMR//BCL11B//TRABD2A//GPRASP1//IL7R//EPHA1//NELL2//DPP4//POLR1E//PLEKHB1//LBH//ZNF30//THEM4//ANKS6//SYNGAP1//GPA33//ETS1//IGSF9B//FBXL16//TRAF5//ACSL6//CCR7//MID2//AGMAT//LDHB//CLUAP1//ITK//TRAT1
59	PRF1	-1.51469	1.77245e-07	-6.75143	4.11846	0	PRF1//ADGRG1//SH2D2A//GZMB//S1PR5//TBX21//ERBB2//CD247//NMUR1//B3GAT1//NCR3//CHST12//CD81//ASCL2//CTSW//GNLY//GDPD5//LAG3//CARMIL3//CARNS1//GNGT2//LGR6//RPUSD3//RHEBL1//TSEN54//FGFBP2//FBXW4//MIF4GD//ABI3//RASSF1//PLEKHF1//MYRF//LTBP4//NKG7//DNPEP//LLGL2//HCST//PDGFRB//TMEM109//SLC1A7//RGS9//GZMH//ZFYVE28//TRPV2//PRSS23//ICAM2//HYPK//FLAD1//ARHGEF39//CYB561D2

### Sheet: gse206264 severe COVID-19
	IDENTIFIER	mean all	Log10 all	Log2FC +GC/-GC	pval	Log10 pval	Q1m all	D10m all	Log2 Q1m/D10m all	GC signature hit severe COVID-19	COR50 severe COVID-19
1	ZBTB16	40.0947	1.60309	0.373248	0.484551	-0.31466	10.6306	119.642	3.49242	29	ZBTB16//SRGAP1//TIMP4//KLF9//ALOX15B//DAAM2//ADAMTS2//VSIG4//SAP30//MARVELD1//PICK1//SMAP2//INSR//CPM//TLE1//SH2D4A//BCAT1//MFGE8//PRKCE//MAOA//GPER1//MAML3//DDIT4//OLFML2A//JDP2//MAP4//CD163//INHBB//SCN5A//ECHDC3//CYGB//SESN1//COL9A2//IRS2//MYO1B//TXNIP//PPM1H//MMP19//FMN1//TPST1//MYLIP//PKP2//LPL//SIGLEC11//TREM2//ARHGAP29//MARC1//ABI3BP//DGKH//RASGEF1A
2	KLF9	29.1935	1.46529	0.32554	0.486314	-0.313084	10.4147	85.3442	3.03467	24	KLF9//VSIG4//ADAMTS2//CD163//CPM//MARVELD1//GPER1//ALOX15B//MFGE8//ZBTB16//TIMP4//DLGAP3//SESN1//TLE1//SAP30//PICK1//MAP4//ARHGAP29//TCN2//FMN1//OLFML2A//DDIT4//FAM19A5//DAAM2//SIGLEC11//MMP19//SRGAP1//SH3BP4//MAOA//C16orf86//LPL//PIK3R5//SMG1P4//GFRA2//SMAP2//MYO7A//CTAGE15//IRS2//ADNP//BCAT1//CHST8//IL13RA1//TSNAX//MYO1B//AHDC1//SH2D4A//SERPINF1//CDKN2B//VIPR1//FBN2
3	DDIT4	94.0606	1.97341	0.145434	0.752515	-0.123485	37.9655	285.019	2.9083	22	DDIT4//GPER1//ALOX15B//ADAMTS2//VSIG4//SH2D4A//PICK1//MARVELD1//MFGE8//ARHGAP29//MMP19//OLFML2A//SERPINF1//METTL7A//SESN1//LPL//KLF9//UNC5B//BCAT1//SERPINF2//INSR//JMJD7//CD163//SAP30//XKRX//SOX15//DAAM2//FFAR4//FAM19A5//CPM//ZBTB16//ADGRL2//PRKCE//TCN2//TSNAX//MAP4//TLE1//MYO7A//AHDC1//DPF3//TIMP4//CTAGE15//SMG1P4//LMAN1//FBXO32//CYGB//FAM86JP//TEX2//WDR81//NIPSNAP2
4	PER1	#N/A	#N/A	#N/A	#N/A	#N/A	#N/A	#N/A	#N/A	#N/A	#N/A
5	IRS2	81.3058	1.91012	0.919633	0.0383441	-1.4163	27.1671	201.331	2.88964	19	IRS2//MAOA//CHIC2//CDKN2B//SMAP2//E2F3//IL13RA1//IRF2BPL//CBL//INHBB//GALNT7//ERN1//GRB10//CREBBP//FMN1//HLX//NIN//SSH2//ULK1//HIPK1//BCAT1//CPEB3//COL9A2//ADAMTS2//TIMP4//TEK//ADGRE2//UBN1//KIAA1551//PLXNA2//ACOX1//MGRN1//MSL1//CREBRF//CPM//KLF9//MED13L//CSGALNACT2//MYO1B//MAP3K2//GDE1//SLC22A15//NLRP6//HMGB2//SPTLC2//WWC3//TFEB//LPL//IQGAP1//MAP3K3
6	CXCR4	363.405	2.56039	0.0508302	0.786821	-0.104124	212.983	553.636	1.3782	5	CXCR4//BTG1//DESI2//CFL2//ATRX//BIRC6//TMEM248//RABEP2//HVCN1//PIK3R4//WDR81//APPL1//GORASP2//DDX10//BCAT1//MOSMO//KAT6B//XKRX//C14orf28//TMEM131L//CPSF2//VAV2//BICRA//AASDH//MPRIPP1//USP40//METTL7A//LRPPRC//REPIN1//TRAF3IP2//STT3B//MRE11//TCEAL4//TAF4//FBXO32//TOX2//SLC39A11//TSSC4//BRPF3//ING2//RCSD1//FAAP100//SCRIB//SIPA1L3//CORO2B//MEN1//BMF//ID2//LMAN1//TAPT1
7	TSC22D3	1038.88	3.01657	1.00873	0.0161279	-1.79242	421.128	2488.21	2.56277	12	TSC22D3//KIF27//KBTBD7//IRF2BPL//FRAT1//ABHD5//TMCC3//GDE1//ARHGEF17//SLC15A1//GLIS2//BAIAP3//EPCAM//SLC22A1//PINK1//HLA-L//GPR27//NFKBIA//SLC9A7P1//CLEC4E//C3orf62//REM2//PI15//TPST1//SLC22A15//OR5H1//EIF2AK1//GABRP//TIAM2//GLDN//REPS2//LILRB5//JDP2//OR5AC2//INKA2//HECA//MAP2K3//CDRT15P2//DEFB109F//HECW2//EGLN1//MAB21L3//ZNF969P//FOXO3//ZNF23//AQP7//AVIL//CASP14//LCTL//EBLN2
8	DUSP1	615.825	2.78946	0.541194	0.14111	-0.850443	224.294	1333.33	2.57157	21	DUSP1//PELI1//RP2//CLEC4E//BCL6//SLC25A44//SULT1B1//FAM126B//CA4//SMAP2//SSH2//RALGAPA2//CFLAR//SORL1//PTEN//ABTB1//UBALD2//SIPA1L2//CSGALNACT2//S100P//ST6GALNAC3//BASP1//BTBD19//CTBS//TRIQK//TMLHE//FAM53C//PIP4P2//TREML3P//VMP1//TLR2//HSDL2//TPST1//IL1R2//ARHGAP9//DIRC2//PEAK3//AQP9//IL18RAP//SLC26A8//ETS2//NLRP6//SCN1B//IRAK3//FKBP9//GPR141//IMPDH1//NSUN7//PYGL//PPP1R3B
9	FKBP5	1.72224	0.236094	0.0203904	0.902241	-0.0446774	1.23156	2.6594	1.11062	3	FKBP5//TNFSF15//ANXA13//ART4//FBXO9//VNN1//CLEC3A//ARFGAP2//TNS4//LINC01551//CEP112//MYB//DOC2A//GOLGA8B//SPTA1//SHROOM4//CPLX3//RPGRIP1//PRR23C//OLAH//MIRLET7BHG//RIMS2//ATAD3C//EFCAB12//NCMAP//MAP3K15//ATP6AP1L//FAM9C//RHBDL2//MAPT//XKR4//ANKMY1//NYAP2//CUX1//NOS1//GALNT17//PKD1L2//C12orf76//FAM114A1//CTRC//SCRG1//CDH3//C1orf167//PAPPA2//CFAP74//KLF2P4//RERG//CLDN16//LRRC37A7P//PRND
10	ALOX15B	8.10314	0.908653	0.774253	0.308503	-0.510741	1.91332	35.1218	4.19822	21	ALOX15B//VSIG4//GPER1//MFGE8//CD163//DDIT4//SESN1//MARVELD1//MAP4//MMP19//ADAMTS2//KLF9//MYO7A//PICK1//ZBTB16//TLE1//BCAT1//SMG1P4//CTAGE15//SH2D4A//ARHGAP29//FAM19A5//SAP30//DAAM2//UNC5B//TIMP4//FMN1//CPM//CYGB//SRGAP1//TCN2//OLFML2A//INSR//SERPINF1//TSNAX//SIGLEC11//ADNP//SH3BP4//RNF150//IGKV4-1//LPL//METTL7A//JMJD7//PRKCE//CHST8//TMEM39A//SORCS2//FFAR4//PGA3//MYO1B
11	CD163	461.74	2.6644	0.479179	0.435635	-0.360877	60.1579	1601.03	4.7341	21	CD163//VSIG4//MFGE8//GPER1//TCN2//KLF9//TLE1//ALOX15B//MARVELD1//FMN1//SESN1//TSNAX//ADAMTS2//ARHGAP29//CPM//ALG6//SPTLC2//BCAT1//ERO1A//TIMP4//MYO1B//MMP19//PICK1//LPL//TMEM39A//MYO7A//ZNF366//IL13RA1//SH3BP4//OLFML2A//SLC36A4//FBN2//KIF13B//CFP//DAAM2//ADNP//SH3PXD2B//DDIT4//EPC2//RRBP1//TBC1D2//VIPR1//SMG1P4//HEY2//FAM19A5//INSR//SH2D4A//CTAGE15//STARD13//FFAR4
12	ADAMTS2	7.57628	0.879456	0.94446	0.139733	-0.8547	1.30336	27.3692	4.39225	22	ADAMTS2//MFGE8//OLFML2A//VSIG4//MARVELD1//KLF9//LPL//SESN1//MAOA//SH2D4A//DDIT4//PICK1//ALOX15B//TIMP4//MYO1B//CD163//CDKN2B//BCAT1//INSR//DAAM2//GPER1//CPM//SAP30//FMN1//ZBTB16//METTL7A//TLE1//VIPR1//MMP19//TSNAX//PRKCE//IRS2//UACA//ADNP//DLGAP3//ADGRL2//TMEM39A//ARHGAP29//FAM19A5//MYO7A//SERPINF1//SH3BP4//FBN2//TCN2//SHROOM2//COL9A2//DPF3//RUNX2//ALG6//NTSR1
13	FLT3	#N/A	#N/A	#N/A	#N/A	#N/A	#N/A	#N/A	#N/A	#N/A	#N/A
14	VSIG4	25.1086	1.39982	0.447333	0.638963	-0.194525	2.80711	125.748	5.48531	20	VSIG4//GPER1//ALOX15B//KLF9//MFGE8//MARVELD1//CD163//ADAMTS2//SESN1//SMG1P4//CTAGE15//FAM19A5//MYO7A//MAP4//MMP19//PICK1//TCN2//CPM//DDIT4//SH3BP4//SAP30//SIGLEC11//IGKV4-1//CHST8//UNC5B//RNF150//ARHGAP29//TSNAX//TLE1//ADNP//FMN1//SERPINF1//PGA3//TMEM39A//JMJD7//ZBTB16//LPL//SERPINF2//CADM1//TIMP4//HEY2//FBN2//GFRA2//BCAT1//NOMO1//ALG6//OLFML2A//INSR//DAAM2//SH2D4A
15	MAOA	39.4023	1.59552	2.25347	0.034869	-1.45756	2.47943	174.519	6.13723	22	MAOA//CDKN2B//ADAMTS2//IRS2//MYO1B//INHBB//COL9A2//UACA//MFGE8//IL1RL1//TIMP4//TEK//IRF2BPL//OLFML2A//SH2D4A//DAAM2//INSR//FMN1//SMAP2//KIAA1551//RUNX2//SHROOM2//LPL//ERN1//BCAT1//KLF9//HTRA1//RNF122//VIPR1//CHIC2//PLXNA2//SESN1//ZBTB16//TSC22D3//E2F6P1//E2F3//MAB21L3//CPM//MARVELD1//GDE1//TFEB//KLHL8//PPM1H//ORC2//PICK1//EPCAM//CD163//DLGAP3//MARC1//IL13RA1
16	AMPH	#N/A	#N/A	#N/A	#N/A	#N/A	#N/A	#N/A	#N/A	#N/A	#N/A
17	ADORA3	#N/A	#N/A	#N/A	#N/A	#N/A	#N/A	#N/A	#N/A	#N/A	#N/A
18	TMIGD3	4.18094	0.621273	-0.0118543	0.964726	-0.015596	1.99378	7.70766	1.95079	3	TMIGD3//TP73//C20orf27//SHTN1//WFS1//SLC7A1//AIMP2//IFITM10//METTL7A//WDR90//CIZ1//INSR//PDIA4//ALG1//FGD2//FUZ//UNC5B//SLC1A5//MYO1D//LTV1//ENOX2//UAP1L1//NR2F6//GPRC5D//DDR2//TMEM97//SHMT1//OTUB2//ALOX15B//SLC7A5//DDIT4//MMP19//CEP128//FAAP100//KCNQ1//GSTZ1//MAP4//SCARB1//IGKC//LRRC8A//BUB1B//SCAMP5//TP53INP1//CYGB//SEPT10//CCDC6//POLR3E//HMGB3//SDC2//IRF4
19	MACIR	#N/A	#N/A	#N/A	#N/A	#N/A	#N/A	#N/A	#N/A	#N/A	#N/A
20	OLAH	2.00902	0.302985	0.251611	0.309143	-0.509841	1.26462	3.96661	1.6492	1	OLAH//CADPS//CLDN16//INMT//FAM9C//TTC38//LSM11//CXorf38//TNS4//KCNJ6//GALNT17//MGP//PSTK//C14orf132//SHE//INKA2//MTND2P12//MOCOS//SLC19A3//PPFIA1//CLVS1//PTGIS//SPACA9//CDHR4//COQ8A//ADCY2//RPSAP36//TUBA3FP//SLC13A5//HYAL1//DEPDC4//NPIPB4//LOH12CR2//LHX4//C5orf64//ABCC2//HSD17B13//RPL22P19//LRAT//ZBTB8A//CFAP299//BAG2//RNFT2//PLA2G4E//PRND//SLC16A4//COL4A2//ETFBKMT//ALDH1L1//TRIM16L
21	DAAM2	55.9517	1.74781	0.670256	0.336701	-0.472756	2.40317	199.545	6.37564	32	DAAM2//TIMP4//ZBTB16//SH2D4A//MYO1B//ADAMTS2//MFGE8//ALOX15B//TLE1//SMAP2//MAOA//KLF9//COL9A2//OLFML2A//SCN5A//CD163//VSIG4//DDIT4//SPATA6//INSR//RASGEF1A//LPL//PRKCE//GPER1//ADGRL2//IL1RL1//EPCAM//BCAT1//FMN1//NUDT16P1//JDP2//CSGALNACT2//E2F3//MARVELD1//SHROOM2//ARHGAP24//ARHGAP29//PICK1//FAM19A5//INHBB//SAP30//GRB10//SESN1//SIGLEC11//TPST1//IRS2//TCN2//TSC22D3//IL1R2//TSNAX
22	IL1R2	491.939	2.69191	0.549317	0.332657	-0.478003	58.7882	1560.85	4.73066	26	IL1R2//IL18R1//ARG1//SAMSN1//SIPA1L2//CA4//CSGALNACT2//HPGD//GADD45A//LRG1//ST6GALNAC3//GRB10//HS3ST3B1//RAB43//PFKFB4//ALOX5AP//CDH23//IL18RAP//RALGAPA2//GPR141//CYBC1//PLIN5//ACSL1//KIF1B//BMX//CSF3R//FAM160A2//NSUN7//IDI1//CLEC4E//DENND3//CDKN2D//MAPK14//DUSP1//CEACAM4//CACNA1E//SMAP2//EXOC6//ITPKC//CCPG1//VNN1//ITIH4//PACSIN2//TMC7//CSGALNACT1//DHRS9//MCEMP1//ETS2//S100A12//IL1R1
23	IRAK3	152.421	2.18305	0.631101	0.12692	-0.896469	76.7961	331.987	2.11202	3	IRAK3//KLHL2P1//SCN1B//CSNK1A1L//PTPN22//PPP4R1//VAV3//SLC26A8//STAU2//AFF2//OSBPL2//PIP4P2//TRIQK//AMN1//MINDY3//HEATR5B//MRPS21//SRBD1//GAGE12F//ZDHHC17//EIF4E3//CCDC36//BCL6//GNG10//KPNA2P3//HIST2H2BF//DNAJC25-GNG10//CNEP1R1//NABP1//NCF1B//NFASC//IL18RAP//SMG1P6//MEMO1//FNDC3B//ABCA2//C6orf163//ARMH4//B3GALT1//MAP3K15//INPP5A//CKLF//PECR//TBC1D5//ASAP1//PMS2P10//PLIN4//VAPA//KRTAP10-4//ZNF253
24	ECHDC3	4.29935	0.633402	0.574271	0.277944	-0.556043	1.90393	13.7285	2.85012	14	ECHDC3//NUDT16//MAN2A2//FOXO4//MAML3//ERGIC1//HAL//TXNIP//ARMC12//CYB561A3//RNF144B//TPST1//KCNE1//CSGALNACT1//PRKCZ//PRMT5//GCA//ABCC11//SLC11A1//VSIR//FES//TGFA//SRSF12//MEFV//ORAI2//NEIL1//TTC5//STAG1//KLHL21//POLL//NEDD4L//SOCS5//EXTL3//GTF2H2//ZBTB16//ITIH4//JDP2//PHOSPHO1//CLASP1//BNIP3P28//IMPA2//IL18RAP//BEST1//ZNF467//HBB//CLCN4//GUK1//RASSF2//R3HDM4//C6orf132
25	ARG1	125.992	2.10034	0.360291	0.460649	-0.33663	26.9174	377.815	3.81107	20	ARG1//IL1R2//IL18R1//SIPA1L2//PLIN5//CA4//FLOT2//KIF1B//CSGALNACT2//PACSIN2//GADD45A//ALOX5AP//DENND3//MAPK14//LRG1//SMAP2//BMX//CAB39//GRB10//BAZ1A//CSGALNACT1//CLEC4E//RALGAPA2//PYGL//ACSL1//GPR141//CSF3R//ETS2//HS3ST3B1//SAMSN1//SLC25A44//IL18RAP//FCGR2A//PXN//ASPH//SORL1//CDKN2D//TMEM110-MUSTN1//HPGD//B3GNT5//FAM53C//NDEL1//ATP6V1C1//FCAR//MLLT1//FAM160A2//TLR2//BASP1//MSL3//SIRPA
26	ACSL1	679.332	2.83208	0.397243	0.31238	-0.505317	317.403	1747.42	2.46084	8	ACSL1//CSF3R//TBC1D14//ANXA3//SLC12A9//FCGR2A//FCAR//B3GNT5//MLLT1//CYSTM1//GPR141//ETS2//NAIP//NECAB1//BCL2A1//ALOX5//ATP11B//WDFY3//ALPL//TLR1//FAM129A//ADGRG3//CPNE5//CA4//DYSF//TMEM260//SIPA1L2//IL4R//KIF1B//TMLHE//BMX//EXOC6//NARF//BASP1//SLC1A3//ST3GAL4//PLIN5//LRG1//LILRB3//DHRS13//MAPK14//PYGL//RPS6KA1//CEBPB//PPP1R3B//FGD4//MEF2A//PTEN//ASPH//ATP6V1C1
27	HPGD	16.4311	1.21567	-0.0132455	0.975811	-0.0106342	6.16892	48.3105	2.96925	11	HPGD//IL18R1//GADD45A//SOCS3//LRG1//CDH23//IDI1//IL1R2//SIPA1L2//TPK1//POR//MROH6//TMEM260//CYSTM1//SLC51A//CACNA1E//DPY19L3//MLLT1//CST7//ST6GALNAC3//CSF3R//ARL8A//ITPKC//MYO10//ALOX5//SLC1A3//BMX//IFNGR1//TMEM110-MUSTN1//TDRD9//SERPINB1//FFAR3//ACSL1//TBC1D8//SAMSN1//MCEMP1//RBMS1//METTL9//HK3//PTGES//NLRC4//CYBC1//FCAR//ATP11B//SIGLEC9//EXOC6//AMACR//CEBPB//TCTEX1D1//CA4
28	ALOX5AP	901.673	2.95505	-0.484573	0.148261	-0.828973	450.658	2265.47	2.32971	13	ALOX5AP//DENND3//MSL3//FLOT2//CYBC1//TPST2//CSGALNACT1//MAPK14//IDI1//GADD45A//SIPA1L2//HLA-C//CDH23//IL1R2//ARG1//IL18R1//IMPA2//TMEM110-MUSTN1//LAMTOR5//BTBD19//KCNE1//SSFA2//JAK3//PFKFB3//GCA//PPP1R15A//ITIH4//LRG1//TBXAS1//BIN2//VSIR//CACNA1E//B3GNTL1//NDEL1//CAMKK1//IFITM2//S100A9//PHKA2//CD82//CNIH4//SAMSN1//UGCG//MAP2K6//PLIN5//ZNF467//TCIRG1//CDKN2D//HPGD//MAN2A2//FAM53C
29	PPARG	6.84184	0.835173	0.217198	0.513388	-0.289554	2.75918	14.0412	2.34735	9	PPARG//PODNL1//HTRA1//SGMS2//RNASE1//MAFB//TBC1D12//CPNE8//PLBD1//SH3PXD2B//CAMSAP2//RNF146//P2RX7//SGMS1//LAMC1//RAD23B//RSRP1//SLC38A2//NIPBL//HINT3//TESMIN//SLC36A4//PPM1D//EMP1//CREBBP//ADAMTSL4//KLHL8//REL//PLXDC2//OSBPL1A//ENC1//NLN//CYTH3//ZNF106//GAB1//RNASE6//EPS15//IRS2//MTSS1//ZMPSTE24//TMEM39A//CHIC2//FBN2//ALG6//SMAD1//NFYC//FAM20C//CPM//PDK4//HEXB
30	MERTK	9.32657	0.969722	-0.835941	0.0754239	-1.12249	2.90103	28.2597	3.28411	1	MERTK//FAM20A//FLVCR2//EMILIN2//PLAC8//ADAM9//PCOLCE2//CGAS//ENTPD7//MS4A4A//TCF4//MYOF//LGALS8//ADCY3//PHF11//LDHA//GNS//CTSL//HGF//DDX60//LDLR//ZEB2//UBA6//DCUN1D3//DNAJC13//SPP1//XIAP//SLC25A24//IFI6//CCR1//DPYSL3//MR1//MOV10//CMAHP//PLP2//JKAMP//IRF7//TNFRSF10D//CYB5R2//FAM151B//EIF2AK2//MACF1//PIK3AP1//GRPEL1//SPPL2A//VSTM1//DTX3L//CDC42EP3//SLC17A5//PARP12
31	MARCO	6.19265	0.791877	-1.39985	0.00704521	-2.15211	1.86447	19.3692	3.37693	0	MARCO//LILRB1//ADAP2//NRP1//CDYL2//SLC35E4//RHOU//CD180//STAC3//PLA2G15//TMEM184C//GM2A//RAP2B//ACP2//CNP//KCTD6//TGFBI//ERICH1//ZNRF2P2//YWHAB//MTCH2//TMEM176B//DNAJC7//SLC25A1//LILRB4//TIMMDC1//MRAS//FBP1//PCBD2//TIAM1//HEG1//ANXA4//WASHC5//VPS45//UPK3A//DHX9//CSTB//GNS//PTGFRN//ATP1A1//TMX2-CTNND1//SLC25A19//SCARB2//CBR1//NCDN//CTSL//KDSR//ANKRD50//FAM102B//PSMA1
32	VCAN	256.434	2.40898	-0.414308	0.371037	-0.430583	56.9679	665.475	3.54616	1	VCAN//CD14//LRP1//SLC30A1//CD300C//GLB1//FAM129B//CBX6//BMPR2//TM9SF4//ENG//TNFRSF1B//TTYH3//FAM198B//AGO1//RIN2//ANKRD50//PLEC//LILRB4//UBA1//ABHD8//ANXA2//ARID5B//NCEH1//CDK12//CNOT6//MAP3K6//SPECC1L//SETD7//MYO9A//ACPP//MAPKAPK3//PTPN23//UBAP2L//HMOX1//ABRAXAS2//SFXN3//EAF1//CD68//KIAA1522//PLXNB2//RNH1//ITGB2//RUSC2//SIGLEC7//PRRC2C//HEG1//SGMS2//CD101//ANKRD17
33	CCR2	176.563	2.2469	-0.0366796	0.912308	-0.0398585	72.6738	368.313	2.34143	0	CCR2//HSP90B1//SRP68//SSR1//XBP1//SSR3//LARP4//GFPT1//FAM98A//SRP72//STT3A//IRF4//BHLHE41//HSPA5//PARM1//TOR3A//TRAM2//NUS1//SLC35B1//C11orf24//PDIA6//HERPUD1//EIF2AK3//CALR//ALG1//CEP128//CUTA//DPAGT1//MBNL2//YIPF5//PSMB5//SRPRB//IARS//GMPPB//ZFP1//SRM//ZDHHC16//COPS6//MPV17//CALU//CUL1//HDLBP//ATP1B3//NDUFB11//UBA5//FAHD2A//SSR4//ARHGAP42//HCFC2//ASCC3
34	ALDH1A1	12.6439	1.10188	0.671438	0.0745737	-1.12741	3.97701	29.0541	2.86898	0	ALDH1A1//PACSIN1//TTC22//ULBP3//TTC31//UBXN1//QARS//ZNF669//USP21//PCM1//PUS7//CA11//COIL//JAKMIP1//TSHZ2//PA2G4//DPP7//MRPL4//ZNF136//QTRT1//RPL13AP7//PPP3CB//IFT172//SULF2//DAP3//AURKAIP1//KDM6A//CEP85L//UTP3//MSANTD2//INPP5D//HNRNPA0//FBXO41//SUN1//NIPA2//PPAN//NPDC1//NFXL1//ZNF322//STUB1//LSM12P1//DDR1//ARHGEF19//CCDC28B//RNF167//ENGASE//TMEM243//DDX47//NDUFAF4//ZNF646
35	PLA2G7	#N/A	#N/A	#N/A	#N/A	#N/A	#N/A	#N/A	#N/A	#N/A	#N/A
36	ARHGEF10L	#N/A	#N/A	#N/A	#N/A	#N/A	#N/A	#N/A	#N/A	#N/A	#N/A
37	CD74	167.153	2.22311	-0.429613	0.215992	-0.665562	48.8413	335.339	2.77945	0	CD74//ZBTB9//SLC29A3//ELP3//SOD1//ATXN2L//LFNG//CLSTN1//BCOR//AAR2//AGFG2//SF3B3//WBP11//FXYD5//SEPT9//UBTF//PABPC1//AMBRA1//SMAD7//ZNF689//MAPK9//URGCP//TCAF1//TMEM268//ANKRD40//CD81//INTS9//CD4//TRIM4//ELAC2//AES//PXMP4//SSBP3//MTA1//AHNAK//TRIM44//DDX24//IKBKE//NUDCD3//SPTAN1//TTC4//MKL2//MYCL//TMEM229B//GSS//APOBEC3F//IL27RA//TADA1//SMARCC2//HMG20A
38	HLA-DRA	306.305	2.48615	-0.428808	0.197598	-0.704217	109.435	645.799	2.56101	0	HLA-DRA//MRPL10//NOC4L//ANKRD13C//HSPBP1//PTMA//UROS//DNAJC8//MRRF//RPA1//TOMM20//CCT3//EIF2B1//PEX19//SLC20A2//AP5S1//CCDC124//CCDC86//HMGN1//RPUSD3//EBNA1BP2//YEATS4//PFDN1//PPIAP22//NF2//DNAJC11//PSMD8//POLR3B//WRAP53//KCTD17//PSMG2//TRAPPC2L//MDH2//TTC4//ZFP91-CNTF//ATP5MC2//ZSCAN21//ANXA6//ATMIN//CIAPIN1//JMJD4//RBAK//SEM1//PHF14//NAGA//C16orf58//HMGXB3//PAAF1//KARS//FUCA1
39	GYG1	2.33999	0.369214	0.0223449	0.925967	-0.0334046	1.56466	4.68474	1.58212	0	GYG1//CYSTM1//ALOX5//RAB20//FCER1G//SLC51A//SERPINB1//FCGR1B//TDRD9//PLSCR1//NAIP//BMX//S100A12//ATP11B//NLRC4//FCAR//SOCS3//TNFSF13B//ALPL//ARL8A//MYO10//CEBPB//LRRC70//HK3//EHBP1L1//TPK1//FCGR1A//DPY19L3//ANXA3//FFAR3//TMEM260//GPR84//MROH6//CPNE5//TUBA1A//SMPDL3A//POR//LPCAT2//EXOC6//BCL2A1//ANKRD22//PIM3//B3GNT5//DYSF//STK3//PPM1N//NEDD4//LILRB3//PCYT1A//CEACAM1
40	HK3	398.077	2.59997	-0.33024	0.431786	-0.364731	216.097	1074.4	2.31378	0	HK3//S100A12//SLC51A//ANKRD22//FCER1G//FCAR//NAIP//TDRD9//CST7//ALOX5//CYSTM1//SOCS3//MYO10//FFAR3//CPNE5//TNFSF13B//SERPINB1//PLSCR1//MROH6//HGF//GPR84//NLRC4//ARL8A//CEACAM1//TRIM22//CACNA1E//PIM3//ANXA3//NDST2//ATP11B//POR//DHRS9//MCEMP1//TCTEX1D1//FCGR1B//BCL2A1//SIGLEC9//LRRC70//SLC1A3//TMEM260//BMX//FCGR1A//RAB20//DPYSL3//ERI1//DYSF//IRF7//DPY19L3//CEBPB//HIP1
41	LDHA	365.3	2.56265	-0.415402	0.1229	-0.910447	169.494	692.729	2.03105	3	LDHA//PTPN1//ENTPD7//MYOF//CAPG//VAMP3//FBXW2//GRPEL1//STK11IP//LDLR//DNAJC13//SLC25A28//CLINT1//TSPAN14//SLC17A5//SART1//TM9SF2//TNPO3//EMILIN2//PCOLCE2//CTNNB1//DCUN1D3//MRPL28//GPAT4//PHF11//E2F4//LMO2//NCKAP1L//HS2ST1//CMAHP//PLAC8//ERLIN1//GPI//SYNGR2//ADCY3//ACTR1A//LGALS8//PTGER2//TCF4//SORT1//MCM9//MACF1//SGPP2//ERLIN2//SNAPIN//NHLRC3//ZEB2//ADD3//SCPEP1//AP1M1
42	FCGR3B	8700	3.93952	0.334431	0.228804	-0.640537	3752.6	15772.2	2.07142	4	FCGR3B//AQP9//KIAA0232//PDLIM7//TNFRSF10C//FAM126B//JAML//HSPA6//CFLAR//VMP1//UHRF1BP1L//ROPN1L//PPP1R3B//BCL6//ALDH1L1//COP1//ARHGAP9//VNN2//CXCR2//C5AR2//NAMPT//CARD8//SOD2//LIMK2//MSRB1//ARRB2//GTF2IP4//DIRC2//KREMEN1//LRRK2//STEAP4//GABARAPL1//NRBF2//SLC25A44//IDS//TREML3P//GAB2//RP2//EPHB4//RNF13//RFX2//CHMP1B//FAM53C//MSL1//GTDC1//RALB//MXD1//PELI1//KCNJ15//DGAT2
43	CXCR2	1494.78	3.17458	0.623585	0.0501719	-1.29954	588.993	2978.56	2.33829	6	CXCR2//STEAP4//USP32//CFLAR//RALB//CXCR1//UBXN2B//UHRF1BP1L//MSL1//MAK//S100A11//ACOX1//ARAP1//NRBF2//KIAA0232//MBOAT7//PTEN//C16orf72//PELI1//GABARAPL1//CBL//CHMP1B//RFX2//DGAT2//RBM47//MXD1//SDCBP//SMCHD1//SPOPL//ROPN1L//GDE1//ARAP3//RGS2//IRF2BPL//S100P//CPQ//SULT1B1//APBB1IP//SUSD6//TLE3//PHF20L1//UBE2B//CHIC2//SPI1//ALDH1L1//ZFYVE16//ADGRE2//AQP9//MAP3K2//BASP1
44	MME	7.73991	0.888736	0.655413	0.0336183	-1.47342	3.65774	15.5195	2.08506	10	MME//TIAM2//TMEM154//DOCK5//DPEP2//RC3H1//KIF27//FRAT1//DAPK2//P4HA2//THBD//BTN2A1//NLRP6//TREM1//BAIAP3//CPPED1//KIAA1257//REM2//TMCC3//ZDHHC18//RYBP//GRAMD1C//PARP8//PGGHG//ARHGAP25//LETM2//QPCT//REPS2//NFAT5//GLIS2//ABHD5//MCL1//SLC15A4//CEP63//CTBP2P8//EIF1AXP1//LRMP//USP4//INKA2//ST20-MTHFS//IRF2BPL//MSL1//DIRC2//TMCC1//TPST1//SLC22A1//TXNIP//JDP2//MS4A5//FBXL20
45	HAL	65.8106	1.8183	0.313021	0.485848	-0.313499	24.632	184.084	2.90176	10	HAL//HSD17B11//ERGIC1//VNN3//ST20-MTHFS//KIAA0040//TGFA//SLC25A37//RNF144B//NEDD4L//MAN2A2//GCA//GUK1//NUDT16//SLC11A1//CAMK2G//TPST1//R3HDM4//ANKRD13D//MEFV//TCIRG1//NLRP1//PXK//NLGN3//FCHO2//FOXO4//PRKCZ//ARMC12//RAB33B//CLASP1//NUAK2//ECHDC3//PRMT5//SNX11//IPMK//DHX34//AS3MT//USP15//MYBPC3//VSIR//NDEL1//TREM1//GTF2H2//SRGN//TXNIP//CHRNA10//GTF2H2C//POC1B//SUPT4H1//YBX3
46	NOV	7.33025	0.865119	0.410518	0.28018	-0.552563	2.45966	15.9649	2.69838	3	NOV//MADCAM1//SLC7A10//CASS4//WDR86//GIGYF1//PPM1H//MTCO1P25//NECAB2//NHS//ZNF19//KLC4//ZNF398//COL13A1//CADM4//GNPTG//EEPD1//PLCB2//ISL2//RNF166//ELMSAN1//AKNA//C16orf74//SHROOM2//MEGF6//HECW1//PLA2G6//CYBRD1//MYO5C//RUNX2//ZFP36L2//MYL10//SOCS5//IFT88//TEK//DPEP3//OSGIN1//CASK//SPATA6//PM20D2//FAM86FP//NLRP1//RHBDD1//SLC6A20//SCML4//KLF8//MAP2K7//ARL4A//POLM//BOD1L1
47	AZU1	52.3049	1.71854	-0.199925	0.744167	-0.12833	7.05549	173.408	4.61928	0	AZU1//ELANE//CTSG//GFI1//MPO//SCD//MS4A3//DEFA4//TARM1//KCNK5//CPNE2//NSUN5//ERG//POLE//MFSD10//MLNR//SUCNR1//ABCA13//SPNS3//LTF//RNASE3//CLEC11A//PLPPR3//DEFT1P//BDH1//BPI//CEACAM8//LRP3//CPNE3//PRRT4//CEACAM6//DZIP1L//ELOVL3//FAM167A//CDCA7L//NOCT//DOPEY2//SEC63//FBLN5//BCL2L15//CPNE1//GPI//UBE4B//TKT//RAB13//RANGAP1//ITGA9//PTX3//MAVS//SIMC1
48	ELANE	87.8196	1.94359	-0.200738	0.725076	-0.139616	12.807	255.599	4.31887	1	ELANE//AZU1//CTSG//MPO//GFI1//DEFA4//SCD//POLE//TARM1//CPNE2//RNASE3//MS4A3//KCNK5//PRRT4//BDH1//LTF//PLPPR3//RAB13//ERG//MFSD10//CDCA7L//ELOVL3//CLEC11A//ABCA13//SUCNR1//NSUN5//CPNE3//CEACAM8//LRP3//DZIP1L//SPNS3//CEBPE//FAM167A//STBD1//GPI//MLNR//TENT5A//DEFT1P//LNPEP//CPXM1//SLC27A2//NOCT//UGT3A2//BCL2L15//BPI//PRSS57//SIMC1//DEFA1//TMEM53//TEX2
49	MMP8	137.213	2.1374	-0.657734	0.278961	-0.554456	30.0206	475.492	3.9854	2	MMP8//LCN2//OLFM4//ATP8B4//LMO2//ICA1//CYYR1//SCN8A//PTGES//DNAJC13//CEACAM1//STBD1//PCOLCE2//ENPP4//HP//UGCG//FAR2//PADI4//PGLYRP1//LTF//MFSD9//CHIT1//GPR84//NECTIN1//MSRA//PML//TCTEX1D1//PSTPIP2//TCN1//AIG1//KLF5//FBXW2//INHBA//SESN2//CORO2A//G6PD//SERPING1//ERLIN1//DPY19L3//PTPN1//RAC2//ENTPD7//CCRL2//SORT1//ANKRD22//NAPA//AMACR//AMPD3//CNN2//UPK3B
50	OLFM4	341.02	2.53278	-0.532487	0.556009	-0.254918	23.8806	1577.68	6.04582	1	OLFM4//PTGES//TCTEX1D1//LCN2//CEACAM1//MMP8//DNAJC13//DPY19L3//SESN2//AMACR//SLC51A//CYYR1//ANKRD22//MROH6//FFAR3//CST7//GPR84//SORT1//ARL8A//ENPP4//DPYSL3//DHRS9//UPK3B//HGF//MYO10//IDNK//SERPINB1//PHF11//TMEM8A//ENTPD7//ADCY3//ERI1//CNN2//IRF7//CFAP126//TREML2//ZC3H3//NLRC4//LRRC70//SIGLEC9//HK3//IFI44L//TIFA//NDST2//SH3RF1//DR1//FCER1G//INSIG2//GJB6//UGCG
51	HP	97.6538	1.98969	-1.06074	0.118697	-0.92556	4.99532	369.575	6.20915	2	HP//MMP8//CEACAM1//PML//LCN2//SCN8A//GPR84//LRRN1//HIP1//PLAC8//LMO2//CCRL2//CFAP126//SERPING1//TCF4//SH3RF1//TIFA//NUCB1//MFSD9//MSRA//SORT1//OLFM4//CORO2A//ENPP4//KIAA1958//PGD//CD63//FCGR1A//PDLIM5//DYRK4//AOC1//ANKRD22//FCER1G//VSIG10L//PIK3AP1//PSTPIP2//GABBR1//DNAJC13//ZNRF1//DDIAS//PRDX3//PLSCR1//BATF2//PTGES//PLAGL1//INSIG2//RAC2//NECTIN1//GCLM//RAB10
52	RETN	#N/A	#N/A	#N/A	#N/A	#N/A	#N/A	#N/A	#N/A	#N/A	#N/A
53	FAM20A	7.36814	0.867358	-1.96606	0.0052518	-2.27969	1.19575	25.8128	4.4321	1	FAM20A//MERTK//CTSL//FLVCR2//MS4A4A//PLAC8//PCOLCE2//MOV10//MYOF//GNS//DDX60//EMILIN2//MX1//DCUN1D3//PLP2//APOL6//TCF4//ZEB2//IFIT5//ADAM9//MTHFD2//IFI6//ENTPD7//LDLR//METTL7B//DTX3L//LGALS8//BTK//ARPC5//TYMP//CMAHP//ADCY3//MR1//PHF11//LDHA//MARCO//CCRL2//IRF7//SPP1//OAS3//IFI35//C19orf66//IFI44//EIF2AK2//PARP12//GRPEL1//HERC5//HGF//TOR1B//SLC25A28
54	METTL7B	12.2389	1.08774	-2.45438	0.00693733	-2.15881	2.11574	49.2742	4.5416	1	METTL7B//ADORA2B//CAVIN3//WASF1//CTSD//MMP2//CDYL2//FAM102B//RNASE2//ARID5B//SESTD1//CTSB//LNPEP//UBASH3B//CD14//GNS//RCAN2//BEX1//GCNT1//TTYH3//PTGFR//CTSL//KIAA0513//CGGBP1//CNN2P4//FRMD3//CCL2//CBX6//SCCPDH//ANXA4//VAT1//LTA4H//VASH1//TPP1//SLC30A1//LGALS1//APLP2//C1QC//ASGR2//GPD2//CXCL3//PPP1R12A//GRN//CDHR1//FAM20A//CTSA//SGTB//LILRB4//TMEM51//CTNS
55	IL1B	79.549	1.90063	-0.116478	0.710304	-0.148556	34.0395	162.343	2.25377	0	IL1B//C9orf72//RNF19B//JAML//CKLF-CMTM1//HCAR2//FOSL2//LYST//FFAR2//RP1L1//ATXN1//CLEC4A//CEACAM3//PROK2//TGFBR1//TLR5//CAPZA2//TLR6//COP1//ZNF334//SBF2//KCNJ15//ADM//LIMK2//CASP4//GPCPD1//IGSF6//ETV6//STXBP3//RARA//NRBF2//BMT2//ARRB2//CR1//STEAP4//TPD52L2//ADGRE1//LILRA2//OSM//FCGR3B//NFKBIZ//MAP3K20//KIAA0232//SUSD6//ATG3//ST3GAL4//PPP2R5C//ZFYVE16//AQP9//SAMD8
56	OASL	46.706	1.66937	-0.591063	0.0346625	-1.46014	21.8499	95.652	2.13017	0	OASL//IFIH1//IFIT2//FAP//TNFSF10//ADAR//IFIT1//TMEM255A//IFIT5//EPHB1//NBN//ATF3//TNIP1//APLP2//IFI27//ISG15//SAMD9L//HLA-DRB1//WDR4//SQOR//LY6E//IFT27//DUSP18//FAM8A1//CD300A//TYMP//VWDE//CTSL//PCMT1//SPRED2//KPNB1//MCTP1//TNPO1//ATP6V1D//CADM4//RFPL4A//FBXO39//LMNB1//B4GALT6//PIMREG//OAS3//LAYN//RAF1//NR3C1//LCP2//SESTD1//HSH2D//RPL17//ITGAD//PSMD4
57	GBP1	276.62	2.44188	-0.569736	0.178875	-0.747451	81.9437	658.95	3.00746	0	GBP1//GBP4//STAT1//GBP1P1//GBP5//GCH1//ATF3//APOL6//WARS//VCAM1//UBE2L6//LAP3//SOCS2//BST2//RTP4//CXCL10//IFIT3//CXCL11//GGT5//CARD17//PSME2//LY6E//CMTR1//IDO1//CHMP4C//SERPING1//NUB1//OAS3//NOD1//CD274//MOV10//PSME1//STOML1//MTHFD2//LMNB1//ASPHD2//SLAMF7//PARP11//PARP14//CDK2//MICB//ETV7//LAMP3//ITGA1//IFI35//DNAJA1//KSR1//ATP6V1D//USP18//FRRS1
58	LEF1	116.912	2.06786	-0.267978	0.652585	-0.185363	13.0099	366.388	4.81569	0	LEF1//CCR7//FAM102A//RASGRP1//RCAN3//MAL//ITGA6//ITK//GATA3//BCL11B//EDAR//FLT3LG//KLF12//RPL13//CD40LG//CD5//NR3C2//RNF157//NOP53//DOCK9//TESPA1//BCL2//USP10//BICDL1//MYC//CD3E//SERINC5//ZNF3//FBXO21//GPRASP1//PLEKHB1//ATP8B2//FBXL16//MB21D2//CD28//PPP1R13B//LTBP3//MOAP1//EVL//GPR183//ZNF573//GRAP//LMO7//NR1D2//CD7//CD6//ZNF382//ZNF483//CHMP7//PLCG1
59	PRF1	84.8264	1.92853	-0.653745	0.14918	-0.826291	15.5073	192.007	3.63013	0	PRF1//SH2D2A//IL2RB//RUNX3//TBX21//NSD2//MIEF1//DOT1L//FEN1//MCM3//APOBEC3F//ATAD2//ALG12//NCAPG2//ESPL1//CENPO//NUP210//GSE1//PSMC4//SPIN1//PRPF19//TTF2//ACAA2//SMARCAL1//UNG//SLAIN1//NMUR1//CSTF2//MCM7//PEX14//CHCHD3//TGFBR3//NUP93//WDR18//NOM1//RBM14//KDM8//INTS11//LARS2//RFWD3//MTA2//LIG1//NIPAL3//ITPR3//TMPO//FUT11//ICMT//EBP//ERG28//FIGNL1

### Sheet: gse168400 severe COVID-19
	IDENTIFIER	mean all	Log10 all	Q1m all	D10m all	Log2 D10m/Q1m all	GC signature hit severe COVID-19	COR50 severe COVID-19
1	ZBTB16	43.7365	1.64084	10.3668	180.47	4.12172	3	ZBTB16//PER1//SOCS5//SAP30//VWA8//UGT2B15//OR51A8P//AC016739.2//CTD-2503O16.3//PPAP2C//RYKP1//FAM196A//OR10D4P//RP11-564C24.1//RP11-62N21.1//RP11-646E18.3//TMEM35//INHBB//ADRA1A//OR5AP1P//NR5A1//AC009974.11//ZNF847P//AC006445.7//LHX4//EIF3FP3//KRTDAP//CTD-3199J23.6//SLC9A2//CTD-2060C23.1//FAM83E//PPIAP15//CDC27P2//KCNK15//DCT//CTC-260E6.2//BPIFB6//C9orf69//GC//GYG1P3//IGLVI-68//INO80B-WBP1//KB-1090H4.2//MED15P7//OR2L5//OSTCP5//PNPT1P1//RP11-486E2.1//RP11-597A11.11//RP11-776A13.2
2	KLF9	28.1799	1.44994	9.42303	82.5462	3.13094	32	KLF9//CD163//KCNG2//DAAM2//TLE1//SCN5A//ALOX15B//MYO1B//TMED8//ABCC11//PER1//ITPKC//COL9A2//IL1R2//ADAMTS2//IRS2//SMAP2//MAP2//SAP30//GPER1//C10orf105//DUSP1//MFGE8//HS3ST3A1//SEC14L2//GRB10//SRGAP1//KLHL8//IL18R1//VWA8//OLFML2A//C19orf57//NUDT16//PKD1L1//LRFN1//IL13RA1//RASGEF1A//ARHGAP29//IRF2BPL//GAS7//TPST1//IFNGR1//CEACAM4//DDIT4//LPL//ASPH//DGKH//TSC22D3//PRKCE//TIMP4
3	DDIT4	82.7292	1.91766	37.2077	215.257	2.53239	10	DDIT4//ALOX15B//DUSP2//ADAMTS2//ERBB2//TCN2//SNAI3//MFGE8//HIST1H2BN//CLIC3//ASL//PPT2//TLE1//GPRC5D//YIF1A//FA2H//SYVN1//PICK1//SIK1//H2AFY//IMP4//ZNF296//HIPK2//MYO1D//GNG7//RAPGEF5//C21orf2//TP73//GPER1//CDC20//FAM149A//UNC13B//NDOR1//LAMA5//SHMT2//CYC1//NTSR1//ACOXL//IGLC3//THAP8//MZB1//NUDT16//MPND//PRF1//NAPSA//SCIN//SHMT1//PDGFRB//SERPINF2//ATP13A1
4	PER1	48.358	1.68447	14.2913	138.037	3.27184	23	PER1//ZBTB16//SAP30//ALOX15B//SOCS5//KLHL8//VWA8//INSR//INHBB//ECHDC3//KLF9//IL1R2//DGKH//CEACAM4//MFGE8//LHX4//JDP2//EIF3FP3//IRS2//KCNG2//MYO5C//NUDT16//CD163//IL9//LONP2//PPAP2C//NR5A1//GPER1//KIF27//SKP1P1//SLURP1//GPHN//MAN2A2//TLE1//ERN1//ARHGAP29//DDIT4//UGT2B15//KRTDAP//RIIAD1//CHRD//BCAT1//ADAMTS2//OR51A8P//PAPPA2//CTD-2503O16.3//NPTN//VN1R4//NEUROD2//OLFML2A
5	IRS2	77.9038	1.89156	27.6545	181.188	2.7119	30	IRS2//SMAP2//ERN1//KLHL8//KIF27//TSC22D3//TMCC3//SSH2//IL1R2//GRB10//CPPED1//ULK1//MANSC1//CCNJL//DGKD//INHBB//RNF122//CRISPLD2//FAM212B//IRF2BPL//DAAM2//ABCC11//MEGF9//REPS2//IL1R1//IL13RA1//KLF9//ABHD5//DUSP1//CSGALNACT2//NLRP6//WWC3//E2F3//TPST1//ABCC2//PER1//IL18R1//RSPH14//IGF1R//RASGEF1A//LHX4//CA4//ARAP3//C14orf79//VWA8//ST6GALNAC3//ARHGAP24//ROCK1//CEACAM4//AGO4
6	CXCR4	330.57	2.51926	165.359	566.78	1.77719	1	CXCR4//MPHOSPH8//PGM1//SPOP//CHPF2//PHIP//ATRX//SMCR8//SECISBP2//LDB1//CDC5L//PSIP1//CHST15//SART1//LBR//CCDC174//PELO//BCL10//MGME1//ME2//ZEB1//HNRNPK//ZMPSTE24//GLYR1//SNX12//RBM48//C7orf26//TMF1//DYRK1A//STIM1//ZCCHC6//OSTM1//BLK//CTD-2370N5.3//C2orf69//ATP6V0A1//OSBP//COL4A3BP//SF1//PPP2CA//PLCG2//SEMA4D//VPS13D//STK24//TM9SF2//UBLCP1//ARSA//ARFGEF1//DERL2//IP6K2
7	TSC22D3	1084.66	3.03529	365.331	2338.46	2.67828	25	TSC22D3//SMAP2//TPST1//IRS2//CCNJL//IRF2BPL//SMARCD3//MAK//DUSP1//IL1R2//KIF27//FAM212B//RSPH14//ABTB1//TMCC3//FRAT1//RALGAPA2//ABHD5//HAL//NLRP6//CLEC4E//TSPAN2//RFX2//VMP1//GRB10//MBP//TMX4//DAAM2//TIGD3//RP4-673D20.3//SLC31A2//TPK1//ARAP3//CSF3R//SORT1//CFAP45//IL18RAP//HIPK1//REM2//KDM4B//ST6GALNAC3//CFLAR//ERLIN1//IL18R1//SSH2//REPS2//UBALD2//CXCR2//INPP5A//PFKFB4
8	DUSP1	1032.48	3.01388	290.942	2766.42	3.24921	23	DUSP1//ITPKC//CREBRF//DAAM2//PELI1//NDNF//SORT1//ST6GALNAC3//UBALD2//RASGEF1A//GRB10//ERLIN1//CFLAR//MAP1LC3B2//TLR2//GLT1D1//SEC61A2//TREML2//FDPSP7//ETS2//ARMC12//HDAC1P2//IL18R1//REM2//TMEM120A//TSC22D3//CEACAM4//GGTLC2//EVX1//KIF27//ZNF516//ASPH//ACVR1B//CLDN6//CSGALNACT2//FGD4//EDN1//PSTPIP2//IL18RAP//RBM47//TPK1//TRIM22//XAGE3//IRF2BPL//CSF3R//RP11-574K11.31//CA12//CYP26C1//IL1R1//CPNE5
9	FKBP5	1.80957	0.257574	1.34238	2.73277	1.02557	1	FKBP5//KCNJ5//GREB1//FBXO43//PNMA2//LRTOMT//PPIL6//C12orf50//SAG//NYAP2//DENND2A//FUT2//AFMID//RP11-354K4.1//SKINTL//SLC13A5//SBNO1//SLC7A14//TSPAN10//RP4-598P13.1//SGOL2//ITIH5//FAM83F//SLC16A4//ZNF793//C17orf105//ETS1//HNF1A//GTF2IRD2//CCDC30//CNKSR3//SIX4//FAM161A//CCDC7//PGAM5//WDR31//BTBD7P1//FRK//CD300LG//CSPG4P12//RP11-44M6.3//VSTM4//MIPOL1//RP11-208P4.1//ATCAY//SEC23A//PSTK//RP11-676J12.4//MACROD2//GRAMD2
10	ALOX15B	7.88542	0.896825	1.93908	23.8049	3.61781	26	ALOX15B//MFGE8//DDIT4//ADAMTS2//PER1//ECHDC3//IL1R2//SAP30//NUDT16//TIMP4//CD163//GPER1//COL9A2//KLF9//ZBTB16//ARHGAP29//JDP2//MYO1B//TLE1//PRL//SOCS5//KCNG2//PICK1//INSR//KLHL8//DGKH//VWA8//LPL//SH2D4A//RP11-256G5.1//TPST1//GRXCR2//SPATA6//PRKCE//IGLV1-47//CLIC3//ERGIC1//C10orf105//LAS1L//TSPY3//MAN2A2//UNC5B//OLFML2A//HLA-A//PTBP2//CDK5R1//KIF27//BCAT1//MAOA//NTSR1
11	CD163	309.224	2.49027	48.8651	1014.17	4.37534	27	CD163//GPER1//ALOX15B//KLF9//MFGE8//ADAMTS2//TIMP4//ARHGAP29//MYO1B//NUDT16//TLE1//C1orf162//ABHD6//TEX2//PER1//SAP30//KCNG2//IL1R2//DDIT4//MARVELD1//SCN5A//HS3ST3A1//SPTLC2//ZNF366//COL9A2//PICK1//LAS1L//TSPY3//DAAM2//LPL//HLA-A//ECHDC3//PRKCE//GRXCR2//GFOD1//TCN2//ERBB2//TMED8//RNASE6//IGLV1-47//NTSR1//VWA8//IRS2//E2F3//JDP2//INSR//PRL//IL18R1//UBE2F-SCLY//KLHL8
12	ADAMTS2	8.11884	0.909494	1.73	33.7561	4.28631	14	ADAMTS2//GPER1//LAS1L//TSPY3//HLA-A//ARHGAP29//ALOX15B//GRXCR2//TCN2//TLE1//DDIT4//MFGE8//UBE2F-SCLY//CD163//VANGL2//PICK1//WNT11//NUDT16//CHIT1//TP53TG3C//UNC5B//F12//C10orf105//MARVELD1//PLA2G4A//ST14//NTSR1//IGLV1-47//WNT5A//MLNR//ERBB2//SLC5A10//RP11-256G5.1//HTRA1//HS3ST3A1//KLF9//SEC14L2//LPL//TIMP4//PTGIR//C1orf162//ZNF205//GOLGA6L11P//AMOTL1//C10orf10//UAP1L1//KCNG2//OLFML2A//TSGA10IP//GJA4
13	FLT3	1.13345	0.0544005	1.10017	1.20349	0.129496	0	A3GALT2//AACSP1//AADACL3//AADACL4//AB019438.66//ABC12-47043100G14.2//ABC13-48559800H2.1//ABC13-48559800H2.2//ABC7-42391500H16.2//ABC7-43041300I9.1//ABC9-43961700F1.1//ABCA4//ABCB10P3//ABCB10P4//ABCC6P2//ABCD1P2//ABCD1P3//ABCD1P4//ABCD1P5//ABCF1//ABCF2P2//ABCG4//ABHD14A-ACY1//ABHD16A//ABTB2//AC000041.8//AC000078.5//AC000081.2//AC000111.4//AC000111.5//AC000367.1//AC000374.1//AC001228.1//AC002069.5//AC002069.6//AC002075.3//AC002127.2//AC002310.13//AC002310.17//AC002314.4//AC002366.3//AC002400.1//AC002429.4//AC002486.2//AC002486.3//AC002523.1//AC002542.2//AC002543.2//AC002553.4//AC002984.2
14	VSIG4	9.94547	0.997625	1.36883	44.0937	5.00956	9	VSIG4//LPL//ADORA3//CYBRD1//PICK1//IL18//ARHGAP24//MAOA//FMN1//CASP8//ABCC6//CPM//OLFML2A//IL1RL1//FBLN2//EFNA1//TGOLN2//KCND3//RNASE6//SGMS2//ATP5J2P3//NETO2//GPR34//SULT1B1//EML6//TIMP4//SNX29//VIPR1//MMP19//PLCB1//AGXT//EBI3//TRIM45//KIAA0087//SEMA3C//HILPDA//SYNGR1//AC005176.2//NOTCH4//DLGAP3//MARVELD1//RP11-636N17.1//HNF1A//PRL//RP11-814E24.3//TBC1D30//GNAL//TRIM7//CTD-2132N18.3//RASL11A
15	MAOA	23.1664	1.36486	2.52042	102.411	5.34456	18	MAOA//VSIG4//HAL//TPST1//EFNA1//PRL//TIMP4//CTD-2132N18.3//ARHGAP24//ECHDC3//SRGAP1//COL9A2//IL1RL1//SLC8A1//IL1R2//TSC22D3//LPL//ALOX15B//SULT1B1//RPS4XP17//MAK//CYBRD1//TIGD3//GPS2P1//SUGCT//RSPH14//NUDT16//ERGIC1//ATP5J2P3//MYO1B//IMPA2//PLXNA2//SPATA6//RCVRN//OSBPL1A//TEPP//FOXO4//CCNJL//LPHN2//GRAMD1C//RFX3//CTSE//CYYR1//TXNIP//SFRP2//KLHL8//PRKCZ//SMAP2//RANBP10//SLC47A2
16	AMPH	1.14435	0.0585602	1.10017	1.29512	0.235358	1	ADGB//AMPH//EGR4//ROBO2//RP11-430G17.1//RP11-626A5.2//RPL21P134//SDAD1P3//SPAM1//TUBB4AP1//DEFB118//HMGN2P34//TRH//ITIH6//AF013593.1//RP11-330L19.2//CKS1BP7//AADACP1//AC000077.2//AC004870.5//AC009237.11//AC011816.1//AC111200.8//AC145676.2//ACTG1P12//AP001425.14//C5orf46//C6orf99//CCDC37//CNN2P6//CNTN6//CTAGE16P//CTD-2005D20.1//CTD-2244C20.1//CTD-2302E22.1//FAM217A//FDPSP4//GCM2//HMGB1P13//KRT17P8//LECT2//LINC00955//MARCKSL1P1//MBD3L2//MED28P1//NAA11//PRNT//PRR13P1//PRR13P7//RAD1P2
17	ADORA3	3.07212	0.487438	1.46338	7.29317	2.31724	5	ADORA3//PICK1//IL18//LPL//VSIG4//EBI3//DEPTOR//FBXO45//SNX29//SLC2A9//ADAM28//MPST//MMP19//FAM118A//C16orf74//ZNF444//DPH1//CASP8//NDUFA10//OLFML2A//GPR34//PIN1//SKP2//GEMIN7//NUPL2//SERPINF2//MARVELD1//IFFO1//DNAJC10//S1PR3//SERPINF1//METTL7A//FRRS1//PHACTR4//SCARB1//STARD13//FAM117B//OSBPL10//DUSP22//TAF8//NAIF1//SYNGR1//GPT2//TEC//ZNF576//MIER2//DLGAP3//PNPO//GPATCH1//NDUFV3
18	TMIGD3	#N/A	#N/A	#N/A	#N/A	#N/A	#N/A	#N/A
19	MACIR	#N/A	#N/A	#N/A	#N/A	#N/A	#N/A	#N/A
20	OLAH	2.43032	0.385664	1.4792	4.75336	1.68413	2	OLAH//KCNN3//CFAP74//RP11-111M22.2//ITGB8//RASGRP3//ODF2L//SIX4//RND1//AK9//RAB3B//ZFP82//DSC3//LRRN4CL//TYW5//MYLK//ATP10B//UGGT2//MYT1L//PRSS27//SLC27A5//CYP46A1//SPIRE2//ELMOD1//MIOX//PCDH11Y//CCDC150//RP11-676J12.4//MYH7B//FSIP2//EFCAB2//GPR75-ASB3//PCDHA9//HTN1//HSPA4L//WDPCP//PDDC1//CCDC7//ECHDC2//ZNF772//BLOC1S6//E2F3P2//KCNJ6//ZBTB8B//LINC01553//ZBTB8A//AKAP5//ZNF221//FERMT2//TMEM45A
21	DAAM2	49.0642	1.69076	2.01037	183.915	6.51544	24	DAAM2//ITPKC//SCN5A//GRB10//DUSP1//NDNF//ST6GALNAC3//CEACAM4//GGTLC2//ZNF516//FDPSP7//KIF27//CLDN6//SORT1//RASGEF1A//ARMC12//KLF9//ERLIN1//MYO1B//IL18R1//RP11-635N19.2//XAGE3//SALL1P1//IL1R2//RPL7P24//PRCD//H2AFZP4//RP1-21O18.3//RP11-334L9.1//USP12PX//IL1R1//TPK1//CSGALNACT2//EVX1//TPST1//TMED8//VWA8//TLX2//SMAP2//SPDYE2B//RP11-16F15.1//IL18RAP//CCNO//IRS2//ASPH//PGAM2//IRF2BPL//ACVR1B//PRDX2P3//RP11-85G20.1
22	IL1R2	421.659	2.62496	60.5287	1060.28	4.13068	36	IL1R2//TPST1//SMAP2//ECHDC3//ALOX15B//TIMP4//ARG1//ST6GALNAC3//KIF27//GRB10//IL18R1//DAAM2//CSGALNACT2//IRS2//JDP2//SPATA6//COL9A2//TSC22D3//KLHL8//SAP30//LHX4//DGKH//GADD45A//CCNJL//IL1R1//MYO1B//NUDT16//CEACAM4//ABCC11//RASGEF1A//PER1//KLF9//ERGIC1//IL18RAP//IRF2BPL//ENTPD1//SRGAP1//PRL//SAMSN1//MAN2A2//VWA8//ARMC12//MFGE8//SCN5A//RSPH14//SLC22A15//CD163//HAL//IRAK3//CLEC4E
23	IRAK3	188.784	2.27596	82.3043	423.316	2.3627	3	IRAK3//C10orf131//STAU2//AFF2//TAS1R3//KLHL2P1//SLC34A3//AMN1//PDIA2//OPN4//FAM132A//C4B//EIF4E3//BAG6//C4A//PPA2//GNG10//HES3//NOTUM//BHLHE23//SH2D6//MYO15B//ARG1//PKP3//RAC3//ST6GALNAC3//BRICD5//ANKRD9//ENTPD2//KRT33B//CNIH2//FZD7//SLC7A10//VMP1//ITPRIP//COX6B2//GNAT1//SLC18A3//SULT1A1//MFSD3//C8orf49//PPP2R3B//ENTPD1//FSTL3//FAM188A//SPHK1//C1orf101//ICAM5//LILRB5//JAG2
24	ECHDC3	3.81948	0.582004	1.53294	9.96213	2.70015	23	ECHDC3//IL1R2//TIMP4//SAP30//ALOX15B//KLHL8//BCAT1//TPST1//PER1//NUDT16//ARG1//INHBB//SPATA6//ZBTB16//MAOA//PRL//SRGAP1//AP006621.5//MYO1B//C19orf45//JDP2//MFGE8//KIF27//COL9A2//RSPH14//IL1RL1//SUGCT//EFNA1//PLXNA2//LHX4//GCNT3//CD163//GLP2R//DGKH//SH2D4A//ERGIC1//VSIG4//MARCH8//SOCS5//PXDN//C17orf53//GPER1//EIF4EBP2P3//NXNL1//AC114776.1//CYYR1//RFX3//SLC8A1//DAAM2//IRS2
25	ARG1	98.5777	1.99378	18.3039	276.961	3.91946	15	ARG1//IL1R2//TPST1//IRAK3//FNIP1//ECHDC3//CWF19L1//SPATA6//C8orf49//WIPI1//ST6GALNAC3//ENTPD1//PPA2//KIF27//RELL1//C10orf131//FAM13B//FNTA//IL18RAP//ARMC12//DGKH//TAS1R3//KLHL2P1//UBE3A//FLJ21408//SCT//CDHR5//TCEA2//LHX3//TENM1//GADD45A//MEMO1//RFC2//APPL2//LZIC//BHLHE23//KIAA1919//TMC5//ENTPD2//NOXRED1//CCL22//TIMP4//MFSD3//PXYLP1//ATP7A//SLC34A3//SRBD1//CEACAM4//SAMSN1//FSTL3
26	ACSL1	884.444	2.94667	383.302	1801.91	2.23297	5	ACSL1//DYSF//KCNJ2//MXD1//IL4R//PACSIN2//SIPA1L2//XPO6//B4GALT5//AQP9//TNFRSF1A//MAPK14//ALPL//ACSL4//TMEM167B//FCAR//IFNGR2//SLC16A3//LIMK2//PGD//SDCBP//ST3GAL4//HIF1A//MCTP2//CKLF//CEBPB//CSNK1D//ZCCHC2//ANXA3//PPP4R2//PLXNC1//ECE1//CCR1//CHSY1//LILRB3//B3GNT5//TECPR2//DDAH2//ATP6V1C1//CR1//DEDD//BCL6//ETS2//IL1RAP//STX3//FAM160B1//CD82//STAT5B//SSH1//LITAF
27	HPGD	22.1803	1.34597	6.01264	79.0479	3.71666	2	HPGD//SDK1//AC068831.12//PLA2G12B//NECAB1//PPM1N//AC004899.3//FETUB//RP11-613H2.1//HPR//SCGB2A2//RYR2//POTEKP//RP11-795F19.5//RP11-522B15.1//PECR//DUSP9//RAP1BP1//DSG4//HNRNPA3P16//OR4A46P//RP11-753E22.3//OR7E28P//OPN4//C14orf180//PTCHD3//AC006355.3//BAG6//TEX35//RP11-33B1.1//C17orf47//RP11-524O24.2//SRRM1P3//CST11//KLK4//AC007229.3//CD300LD//NBL1//PLAC1//RP1-261D10.1//MEF2A//ARHGAP42P2//AF238378.7//CTD-2027G2.1//GPR75-ASB3//PPP1R10P1//PTMS//RP11-11M20.2//RP11-336A10.7//RP11-561N12.6
28	ALOX5AP	794.514	2.9001	384.782	1444.87	1.90883	12	ALOX5AP//BMX//HTATIP2//MSRB2//SLC22A15//UBXN2B//RRAGD//RNF146//BTN2A1//S100A11//MANSC1//AQP9//IL18R1//RAB7A//TMCC3//MSRB1//RALB//ZNF230//MTMR3//CLEC4E//STAG3L5P-PVRIG2P-PILRB//DHRS9//GPR97//MYL12A//NRBF2//IL18RAP//BRI3//HMGB2//MSL1//RNASEL//AIM2//TLE4//SDK1//PELI2//CDKN2D//CA4//FBXL3//SIGLEC5//CNEP1R1//HLA-E//ATP6V0E1//CXCR2//CSGALNACT2//NUMB//B4GALT5//ZNF438//TMEM140//NME9//TLR4//STX3
29	PPARG	7.80171	0.89219	3.64588	14.2286	1.96445	9	PPARG//PLBD1//ARHGAP29//HRH2//ADAM9//CD163//SEMA3C//HMOX1//EPHX3//SATB2//FBN2//CPNE2//GPER1//ICA1//ZFAND5//KIAA1715//ABHD6//SLC36A4//ZDHHC17//FAM198B//GCNT1//HLA-DRB1//RAP1GAP2//SPOPL//RAB3A//RP11-162P23.2//SH3PXD2B//METRNL//PCSK5//SCPEP1//HLA-A//RAB27A//FAM20A//ASAH1//ADAMTS2//CD63//UBTD1//E2F3//AGO4//CUEDC1//GRAMD1C//HLA-H//MBD4//INHBA//CYP19A1//CTSB//SLCO4C1//BRD3//CPNE8//KIAA1598
30	MERTK	7.23471	0.859421	2.06756	20.4598	3.30679	1	MERTK//CLCF1//RIN2//CCNJ//BLVRA//CTSL//FAM129B//ERLIN2//ACVRL1//LDLR//RHOU//PDPR//MARCO//ARHGAP31//KCNK13//PLAC8//RPS6KA4//EPHB2//GCNT1//NEDD9//RREB1//CAPG//FAM102B//FBP1//S100A10//PTX3//TMEM173//STAC3//ADAP2//SDC3//TPP1//CTSB//SWAP70//ATRN//ABI3//PDE4A//IDH1//CD300C//ADPRH//ZNF689//NPC1//GRN//EMILIN2//HTT//TRPS1//LDHA//MARCH1//DYNC1I2//ACLY//MNT
31	MARCO	3.95504	0.59715	1.38456	12.6891	3.19609	0	MARCO//FPR3//PLXNB2//ZNF503//KCTD12//KCTD15//TGFBI//KLF4//FAM129B//ATRN//TMX2-CTNND1//POU2F2//FAM35A//MAPKAPK3//CD300C//SLC46A1//FKBP15//S100A10//RIN2//CERS6//EGR2//SLC24A1//RAB39A//LDLR//ANXA4//TNS3//ADAP2//GLCE//DST//SFXN3//MAP3K6//CTNND1//TMEM173//CD86//RUSC2//GPBAR1//P2RY6//ZNF385A//ACVR2B//BLVRA//PCDH12//CLMN//LILRB1//TPP1//TTYH2//TMEM176A//MNT//KIAA1522//CTTNBP2NL//AP2A2
32	VCAN	286.212	2.45669	28.4413	1037.1	5.18842	1	VCAN//PLEC//ANXA2//FAM129B//CALHM2//PDE4A//HTT//LRP1//CDYL2//CD300C//GLCE//CTSZ//TBC1D2//GCNT1//TMEM173//PLXND1//FAM102B//APPL1//SETD3//LILRB1//MNT//ATP6AP2//TNFSF13//RTN4RL2//ASGR2//CCNJ//FCN1//TMPO//IDH1//BLVRA//ZBED3//GRN//S100A10//LRP3//MARCH1//IRF8//ATP13A2//RP11-490H24.5//FBP1//ESD//SMC1A//HMOX1//SH3PXD2B//PVR//NRROS//KCNK13//SWAP70//SYNE3//ADAP2//GIMAP8
33	CCR2	134.309	2.1281	47.0305	327.695	2.80068	0	CCR2//PSMB5//CCT5//VPS45//SLFN11//AKR1A1//NANS//RPN1//SMIM15//EIF4A1//EIF6//TM2D2//PHF6//BFAR//HSPA8//CTSH//SNX17//HSP90AB1//ENDOG//EIF4E2//ATP1B3//APOOL//SMIM13//RBBP9//G3BP1//GRSF1//EIF2S1//JAGN1//NGDN//COA7//BUB3//ABCF2//CCT6A//LGALS1//SRSF1//HCCS//TMEM184C//DHPS//CBR1//COMMD1//EXOC2//NDUFB9//RING1//ZBTB21//TBL2//HERPUD1//ZNF330//C16orf62//DDOST//RP9
34	ALDH1A1	5.70007	0.75588	1.87418	17.0476	3.18524	0	ALDH1A1//SNX33//IGBP1//GIMAP6//MPEG1//HLA-DPA1//GCHFR//NEIL2//RPL10//ZC2HC1A//PRX//TMEM205//GLTSCR2//RCSD1//NAGS//KCTD17//HLA-DMA//CPED1//LRRC8D//PLEKHO1//EIF4EBP1//C1orf115//ALKBH7//RPS3//ZNF524//MAN2B1//FAM26F//HSD17B10//C6orf48//OTUB2//KAT8//TBC1D9//ALDH3A2//SERINC5//IRF8//EIF3L//FGL2//ASB13//TYSND1//MZT2B//MFNG//VPS37C//SLC12A7//CCDC6//NARS2//TTI1//QDPR//TBC1D4//SLC7A7//RNF150
35	PLA2G7	1.22399	0.0877795	1.10231	1.85373	0.749901	0	PLA2G7//XKRY//KRT25//RBFOX3//MFSD8//RP11-141C7.3//SYN3//ASAH2B//OR5S1P//RFTN1P1//MED15P1//NDUFA3P1//RP11-56H16.1//AC138623.1//DFNB59//FAM3D//CWC15//RP11-460N20.7//RP11-4M23.4//MUC19//RP11-323I15.2//FAM110B//SLC18A2//GLOD5//RP11-6B6.3//VTI1BP1//NBPF25P//SHISA4//RP11-160N1.10//OR7E23P//HSPA8P11//COX4I2//CTB-95B16.1//KIF2A//NUDT10//CHST8//FAM103A1//LINC01583//C8orf46//DUX4L17//AC046143.6//LA16c-349E11.1//MAN1A2P1//LHFP//ABRA//PRSS3//RPL21P11//CLCA3P//UGT2A1//SPERT
36	ARHGEF10L	1.13797	0.0561304	1.1022	1.22708	0.154837	0	ARHGEF10L//GS1-44D20.1//RP11-195F19.29//EGFL8//FAM131C//AKAP4//CLRN3//FOXA1//HMGN2P11//PPT2//RCC2P6//RIMKLBP2//RP11-731J8.1//RP4-612B18.1//RPL15P4//RPS27P14//TACC1P1//UBBP2//RP11-543B16.2//IMPDH1P11//RND2//CHKB-CPT1B//ADAMTS20//RNF126//SCGB1D4//RP11-490K7.1//IGHV4-39//SLC52A2//RP11-173G21.1//TTC23L//RP11-473N11.2//WIF1//RPS20P24//FREM3//RP11-281J9.1//DRD4//PDYN//TPTE2//EEF1B2P8//AC096775.2//FAM19A1//NPM1P24//CA10//AC133644.3//RP11-244F12.1//FGD1//RPL3P4//HLA-DRB1//MGAT5B//RLN3
37	CD74	112.357	2.0506	29.4373	290.139	3.30103	0	CD74//EFCAB14//SLC43A3//ZBTB21//SAMHD1//SFPQ//S100A10//SWAP70//ACLY//RNH1//VPS11//DHX9//CFL1//NCOR2//ZNF689//GLB1//EXOC2//NELFA//DHCR24//RARG//TRIM44//RCAN1//ZBTB7A//SNX17//STK11IP//FAM168A//TULP4//FAM35A//OGDH//CHTOP//TM9SF4//PRDM4//SLFN11//SCAF1//PRR12//EIF6//TTC7A//CSRP1//RBM14//GRN//PUM1//MED29//HCFC1//SMARCAL1//TRAPPC10//SREBF2//ZNF609//DNAJC11//ABL1//TMEM109
38	HLA-DRA	152.871	2.18433	45.5037	353.184	2.95636	0	HLA-DRA//HLA-DMA//SGPP1//PEA15//CERS6//RFK//RPS4X//TOP1MT//BOD1//CREBL2//C14orf166//GTF3C3//FAM35A//EIF1AX//OTUD6B//PDCD7//PDE4DIP//RPS10-NUDT3//CNIH1//SLC25A36//MRPS6//CD86//HVCN1//ETNK1//ZFP14//AIMP1//ZNF512//GOLT1B//MS4A7//TM2D2//DOK2//IFT74//TNFAIP8//KCTD15//GATB//ARL14EP//SLC46A2//NSMCE4A//C11orf73//SEC31A//VPS45//ATRN//TPMT//RUFY3//GLCE//PRPF4B//KTN1//MSMO1//SLC37A2//VPS41
39	GYG1	2.09983	0.322184	1.53858	3.15371	1.03545	0	GYG1//HMGB3P8//BLCAP//CADM3//RP11-747H12.3//RP3-468K18.6//VDAC1P7//AC005077.8//EIF4E2P2//WSCD1//CAP1P2//PSMB3P2//RP11-707G14.8//RP13-539F13.2//UNC93B1//RGS9BP//PM20D1//RP11-8H2.1//EIF4BP6//RGN//RP11-345J4.3//RP11-578F21.10//GOLGA8G//RAC1P4//RPL7AP66//COL1A1//FTH1P27//PECAM1//SLC16A8//SNRPD2P2//RAP1AP//CIDEA//SCRN3//KRT8P15//HSPD1P5//GPR52//BHMT2//TTC23//IL34//SEPT7P6//AC078899.1//CTD-2555K7.1//NRBF2P1//AGBL1//RPL29P22//RP11-331F4.1//NPM1P13//RP11-459A10.1//SLC6A16//SLC25A52
40	HK3	415.503	2.61857	222.622	736.783	1.72664	1	HK3//WDFY3//BAZ1A//TRIM25//LIMK2//SPI1//MCTP2//NCF4//RARA//ETV6//FAM8A1//ARID4B//PIM3//IL4R//MAPK14//HIF1A//CDC42EP3//YIPF1//HERC3//KIF1B//TECPR2//NABP1//SRPK1//DISC1//RLIM//DENND5A//STX3//ANKRD13A//APC//DYSF//XPO6//FCGR2A//GNA13//SLC15A4//APBB1IP//FGR//SERPINB1//GTPBP1//CR1//SLC2A3//FFAR2//PPP4R2//TLE3//PIK3AP1//KLF7//RNF13//RIPK1//ALOX5//USP25//TLR1
41	LDHA	260.966	2.41658	96.9875	606.86	2.64549	0	LDHA//POFUT1//SWAP70//RNH1//EFCAB14//TMEM109//STARD7//PITRM1//PSMD7//SLC43A3//DHX9//RNPS1//ENO1//HNRNPA2B1//EHD4//KIAA0100//MYC//STK11IP//ZNF598//CAPN2//ARFGEF2//ZBTB33//DPP3//ZNF689//PSMA1//GRSF1//MCRS1//ATP2A2//PPP1R11//SMARCA5//NELFA//HTT//S100A10//EFTUD2//SQLE//EIF2B1//PSME3//ERLIN2//IMMT//RANBP2//OXA1L//SERBP1P1//MAPK7//CCDC22//TMPO//AGPAT3//TMEM69//HSD17B10//PRR12//ACLY
42	FCGR3B	11121.7	4.04617	4685.3	19721.6	2.07356	0	FCGR3B//MSRB1//NAMPT//CXCR2//RALB//AQP9//S100A11//CDKN2D//CXCR1//NUMB//CEP19//FLOT1//FCGR2A//CASP4//MSL1//GPR97//LYN//SAT1//LRRK2//FAM129A//C16orf72//NFE2//YIPF1//BMX//FAS//CIR1//PLXNC1//DGAT2//CARD16//CFLAR//NQO2//HTATIP2//BTN2A1//B3GNT5//P2RY13//SLC25A44//FCGR1B//XPO6//STEAP4//AGTRAP//TLR5//FBXL3//RBM47//NADK//GMPR2//GBP2//LIMK2//NRBF2//F2RL1//CSF3R
43	CXCR2	2391.43	3.37866	901.767	4246.79	2.23555	3	CXCR2//MSL1//NAMPT//NADK//S100A11//NRBF2//FCGR2A//TLE4//SPI1//ZDHHC18//FCGR3B//NUMB//XPO6//LYN//RNF149//KDM6B//LRRK2//TMCC3//TLE3//WDFY3//C16orf72//YIPF1//PELI2//MTMR3//MANSC1//MMP25//GPR97//RNF13//MSRB1//CIR1//CXCR1//APBB1IP//SLC25A44//BTN2A1//LIMK2//SLC22A4//HSPA6//BAZ1A//BCL6//RBM47//RNF24//RARA//STAT3//GNA13//CFLAR//HTATIP2//CASP4//PDLIM7//CPEB3//RFFL
44	MME	7.80854	0.89257	4.22753	13.4064	1.66504	2	MME//STX10//WLS//RAF1//UBN1//OSGIN2//TGFBR2//PARP8//C3orf62//PHLPP1//ZDHHC18//CYP4F3//LPPR2//PLEKHG3//MAP3K2//CCNG2//TDP2//QPCT//NLRX1//UBE2R2//DNAJC3//MSL1//AGO4//MAPK3//C16orf72//MARCH7//GMCL1//PPP3CA//ABHD5//NRD1//KDM5B//RGS2//IP6K1//CDK19//PPP2R5A//LETM2//ATP6V0B//MEGF9//ARNTL//LRRK2//MED13L//FRAT2//WWC3//ZNF652//SLC16A5//KLF7//KIAA0226L//NPEPPS//PELI2//NUMB
45	HAL	63.8508	1.80517	26.5684	135.799	2.35369	15	HAL//FRAT1//RALGAPA2//NSFL1C//CCNJL//PANX2//TPST1//HECW2//MARC1//MAOA//TMCC3//APPL2//CNEP1R1//PXK//LIN7A//TSC22D3//SPATA6//ABHD5//SMARCD3//SNX11//ABHD3//EGLN1//KIF27//ST20-MTHFS//PCNX//PARP8//NHS//SLC40A1//MAK//IL1R2//JDP2//PRKCZ//INPP5A//PYGM//ARHGAP24//DNAJB6//TMEM71//CYB5R4//CFAP70//PHLPP1//KCNE3//TG//GRAMD1C//CLTCL1//MBP//RNF122//IPMK//TIMP4//PRL//ERGIC1
46	NOV	4.0194	0.604161	1.62765	10.7806	2.72757	0	NOV//SFRP1//IMPDH1P6//TMEM246//RP13-638C3.6//CDC42P5//NLRP10//TRIM49D2//RP11-112J1.1//EMR3//TAPBP//TCHHL1//SERPINB2//CHI3L1//C4B//SMAD9//ATP6V1E1P1//SLC25A51P2//MZT1P1//RP11-2H8.3//RP11-393I2.2//RP11-401L13.4//EGFR//RNF150//CAV1//YBX1P3//FAM73B//RP11-1012A1.7//HMGB3P11//SRRM4//LOR//RP11-795H16.2//C10orf128//SFTA3//RP11-677O4.5//RP11-446H13.2//CERKL//RP11-438J1.1//XXcos-LUCA11.5//NHS//WFDC6//TSPEAR//AC005517.3//SPATC1L//ACTBP8//RP11-326C3.4//EPHB4//CTSS//FAM170B//RP5-827C21.1
47	AZU1	18.5	1.26717	4.9351	62.3462	3.65915	0	AZU1//ELANE//CTSG//BPI//MPO//PRTN3//ACO1//KCTD15//CEACAM6//CD68//PLXNB2//SPNS3//RNASE3//HTRA3//LTF//ETHE1//ADAP2//LRP1//LFNG//TTYH2//GIMAP8//DAGLA//TFEC//CD1D//MAPKAPK3//TTYH3//CEACAM8//ARRB1//CERS6//ZNF503//UBE2E2//LIPA//RRAS//DHX57//IRF8//MNT//DOPEY2//PLEC//SMG9//DEFA1//TGFBI//CD86//PRAF2//DGKA//CD4//MPEG1//AHNAK//DEFA4//PCDH12//ANKRD50
48	ELANE	25.4901	1.40637	5.68596	89.2061	3.97167	0	ELANE//AZU1//CTSG//PRTN3//BPI//MPO//DEFA4//CEACAM8//PRAF2//CEACAM6//DEFA1//TFEC//ACO1//RP11-302M6.4//NCF1C//HTRA3//CTSC//CPNE3//MOG//SH3RF1//PVRL1//RNASE3//PHOSPHO2//VSIG10L//SRGAP2//MRPL35P3//SPNS2//ACPP//ABCA13//RPS3AP47//ERG//TCN1//SH3BGRL3//AHCYP3//SYNJ1//NCR3LG1//FAM20C//G6PD//AGRN//DOC2B//RP11-55K22.2//SPNS3//RPS10-NUDT3//ITGA9//MMP24//TARM1//MAPKAPK3//KCTD15//ZNF503//LRP3
49	MMP8	53.5548	1.7288	15.8894	130.36	3.03637	1	MMP8//LCN2//TCN1//CEACAM8//TARM1//INHBA//CRISP3//LTF//DOC2B//OLFM4//CPNE3//BPI//DEFA1//PADI4//TBC1D2B//HTRA3//RETN//LTB4R//AMPD3//OLR1//PRKCD//ITGAM//C1orf226//TNK2//SPG21//WDR26//SPSB2//SIPA1//HELZ2//GGA3//TKT//CPNE2//LNPEP//MSRA//TP53I11//GRK6//MSL2//CSNK1G2//NUP153//FKBP1A//GLTSCR1L//ANKFY1//ABCA13//CEBPE//BRPF3//CHMP1A//SEMA6A//FEM1C//MLNR//LEMD2
50	OLFM4	60.3466	1.78065	10.8994	206.882	4.24648	3	OLFM4//LCN2//CEACAM8//ELOVL3//TCN1//ZNF205//LTF//MMP8//MLNR//CRISP3//INHBA//CPNE3//SRGAP2//TBXAS1//KDM1B//F12//TNFAIP3//LAS1L//TSPY3//HLA-A//GJA4//CHIT1//C19orf38//WNT5A//GSN//UBE2F-SCLY//CD93//SEMA6A//VAPB//ABCA13//GPER1//PRKCD//C3orf58//ITFG1//CPNE2//PREX1//GRXCR2//DOC2B//ANKRD33B//ITGAM//BPI//ICA1//MSRA//ARL8A//ZCCHC6//ZC3H7A//TARM1//AMOTL1//DEFA1//C1orf226
51	HP	63.0784	1.79988	6.34703	276.631	5.44574	1	HP//SERPINB2//KCNK9//RBP4//OXGR1//HLA-DRB1//NLRP10//CYP19A1//TRPC3//CHI3L1//CPNE8//RP11-446H13.2//CAV1//TAPBP//ATP6V1E1P1//GAPDHP21//FBN2//PPFIBP2//PTPRT//HSPA1L//SFTPD//ITGAV//RB1//SRF//RP5-827C21.1//FAM20A//STMN4//ASGR2//METTL7B//HOXC6//NBPF7//CD14//TEX19//TUT1//HMOX1//CERKL//AC005517.3//PLBD1//RP11-2H8.3//RP11-393I2.2//TARM1//PIK3R2//LOR//EIF4A1P7//RTN4RL2//FLVCR2//MS4A4A//TCHHL1//APAF1//L3MBTL3
52	RETN	43.4524	1.63801	21.4468	87.8263	2.03389	1	RETN//TCN1//RNASE3//TNFSF13//SERTAD2//CPNE3//TBC1D2//APLP2//FAM102B//ERG//CCNJ//SLC25A24//ZNF189//MAFG//TMEM150B//VCAN//MMP8//KCNK13//WHAMM//ARSD//TTLL1//GPR65//MERTK//ADPRH//ZFP92//LCN2//PDCD6IP//ZMYM6NB//RPS6KA2//GNG2//SPRY2//C3orf58//ELOVL3//ZNF624//CTSZ//ANXA8L1//HMOX1//SERPINB8//CORO2A//FAM124B//ATP8B4//TARM1//GK5//TRAPPC11//LSM14B//BLVRA//PDE6G//FAM20A//SERPINB6//LRP3
53	FAM20A	6.18968	0.791668	1.72325	17.5038	3.34447	2	FAM20A//METTL7B//PDE4A//CD14//ASGR2//VCAN//FYN//HMOX1//SH3PXD2B//IDH1//FAM129B//KCNK17//FBN2//RTN4RL2//FAM102B//RAB11FIP5//HEG1//NCEH1//CTSZ//FCN1//SIMC1//GRN//EPB41L3//FLVCR2//RP11-490H24.5//KLC1//RPS6KA4//GCNT1//ATP13A2//CTSD//RBP4//CD300C//SIGLEC7//ATP1A1//PLXND1//ADCY7//ANXA5//MERTK//PLEC//KCNK13//BRD7//CYP19A1//CUL1//AIM1//ACLY//CAPG//MAML2//ANXA2//ZFP92//NCKAP1L
54	METTL7B	10.0023	1.0001	2.01843	31.2452	3.95232	1	METTL7B//FAM20A//RBP4//HEG1//CD14//CUL1//CD101//FAM129B//MS4A4A//RIN2//TNFRSF21//NEDD9//FYN//SH3PXD2B//RTCB//PDE4A//EPB41L3//NCEH1//ANXA4//GNPDA1//LGALS9//SDC3//CAPG//CTSD//AVPI1//ZNF318//CTSL//TSLP//RAB11FIP5//NCKAP1L//FLVCR2//PKN1//FNIP2//FKBP15//MYOF//LILRB4//KCNK13//KIAA1279//PLAC8//ADCY7//ASGR2//CPE//IFI30//DST//SMPDL3A//SMC1A//CTNNA1//ZNF618//AIM1//AQR
55	IL1B	118.789	2.07478	47.5118	295.573	2.63715	0	IL1B//ADM//FFAR2//IL1RN//CD274//GPR42//NBN//CEACAM1//DAPP1//JUNB//PIM3//IFIT2//HCK//IRF2//ANXA3//N4BP1//FPR2//BATF//ICAM1//RNF19B//SP100//TET2//TNIP1//ZC3H12A//PIK3AP1//TNFSF13B//BCL3//TNFAIP6//SOCS3//CHD1//LIMK2//SECTM1//ST3GAL4//GPR84//TNFSF10//CSRNP1//RELB//FAM8A1//KCNJ2//EHD1//ETV6//HCAR2//PARP14//SERPING1//DOCK4//TLR5//SCARF1//FYB//PLSCR1//PLGRKT
56	OASL	125.471	2.09854	29.7315	322.105	3.43747	0	OASL//EIF2AK2//DDX60//PARP12//LY6E//GALM//IFIT2//TNFSF10//RSAD2//ISG15//HERC5//DHX58//SAMD9L//OAS1//USP25//MOV10//PARP14//APOBEC3A//TMEM123//IFIT5//TCF4//IFIT3//UBE2L6//SAMD9//IFI44//FFAR2//XAF1//IRF7//IFIT1//USP18//PHF11//CMPK2//RSPH9//GTPBP1//PARP11//TOR1B//IFI6//ATF3//RTP4//RNF213//DDX60L//HELZ2//IFITM3//IFIH1//IL1RN//OAS3//KIAA0226//KPTN//RBCK1//C19orf66
57	GBP1	571.172	2.75677	86.9426	1460.56	4.07031	0	GBP1//APOL6//GBP2//DTX3L//AFF1//GBP4//GBP5//BATF2//CD274//SP110//PIK3AP1//FCGR1B//FCGR1A//STAT1//IFIT3//ANKRD22//ETV7//CIR1//SP100//IFI16//STX11//GSDMD//GRAMD1B//DAPP1//NUB1//SAMD9L//PARP11//EPSTI1//BAZ1A//RAB20//FAS//TBC1D8//TIFA//GBP1P1//DCUN1D3//ADAR//FMR1//CHD1//SNX20//SECTM1//GADD45B//LPCAT2//SELL//RTP4//DYNLT1//IRF1//LY6E//CEACAM1//TRAFD1//NLRC5
58	LEF1	72.358	1.85949	12.011	235.65	4.29422	0	LEF1//CCR7//HAPLN3//BCL11B//DPP4//PLEKHB1//MAL//TESPA1//CD5//CD3E//BAG3//BCL2//ITGA6//DOCK9//FAM102A//RASGRP1//ADCK2//NAT10//CD6//IL2RA//AXIN2//APOL3//GIPC1//FLT3LG//POLR1E//IL7R//FAM84B//UBASH3A//DNMT1//CD7//ATP8B2//POLR3H//SIRPG//USP20//CHMP7//IL21R//AMIGO1//GRAP//CD28//LRIG1//GLTSCR2//GATA3//IL32//CD3G//EVL//MYC//KLF12//HSPA8//DOCK10//TMEM204
59	PRF1	77.7416	1.89065	7.49598	276.996	5.20761	0	PRF1//RUNX3//RCC2//MESDC2//CSTF2//HSPBP1//MRPL2//ZNF574//CD81//FTSJ1//KEAP1//SF3A2//MIEF1//POP1//GARS//SDHA//RABL6//UQCRFS1P1//C17orf61-PLSCR3//PRCC//SSRP1//ABT1//ALDH16A1//DAZAP1//CLSTN1//GLG1//TEX261//EEFSEC//USP11//TELO2//SCO1//MED27//TSN//MOGS//SIL1//BAHD1//LAG3//PHB//PDXP//TOB2//CCDC88C//CTD-2369P2.12//C11orf24//LDOC1L//MDC1//GHDC//ADRM1//FIGNL1//DDX39A//FUT11

### Sheet: gse197204 severe COVID-19
	IDENTIFIER	mean all	Log10 all	Q1m all	D10m all	Log2 D10m/Q1m all	GC signature hit severe COVID-19	COR50 severe COVID-19
1	ZBTB16	49.6804	1.69618	10.6247	124.658	3.55248	20	ZBTB16//SAP30//VWA8//JDP2//LHX4//KLHL8//SOCS5//RASGEF1A//ECHDC3//MAN2A2//CEACAM4//ALOX15B//TLE1//KLF9//IRS2//TOPAZ1//MDM2//GFOD1//KCNG2//CSGALNACT2//B4GALT4//OR51A8P//INHBB//ADRA1A//KIF27//DGKH//GHRHR//PLPP2//B3GNT4//OR10D4P//TMEM35A//SLC9A2//GAPDHP70//MYO5C//TANC2//OR5AP1P//RYKP1//SLC6A7//RPL23AP31//KRTDAP//TRIM67//SH2D4A//CHKA//XRCC6P5//CHD7//FGD4//FAM83E//MYH2//EIF4BP5//BCAT1
2	KLF9	31.0179	1.49161	10.5963	57.3979	2.43744	38	KLF9//TLE1//DAAM2//KCNG2//IRS2//CD163//SAP30//ALOX15B//SMAP2//ITPKC//VWA8//IL13RA1//ZBTB16//GRB10//IL18R1//CSGALNACT2//SCN5A//ADAMTS2//RASGEF1A//ERLIN1//DUSP1//IL1R2//GFOD1//CHD7//ARHGAP29//GPER1//JDP2//IFNGR1//B4GALT4//KLHL8//ASPH//COL9A2//TPST1//HS3ST3A1//E2F3//CEBPD//NUDT16//PAG1//CEACAM4//TLR2//FGD4//MYO1B//ECHDC3//DGKD//SLC22A15//TIMP4//SSH2//MAP2//SPTLC2//DGKH
3	DDIT4	86.9942	1.93949	37.3947	147.216	1.97703	12	DDIT4//ALOX15B//DUSP2//ADAMTS2//HIST1H2BN//CLIC3//GPER1//PICK1//ACOT1//METTL7A//NSUN5//AMOTL1//GNG7//FAM167A//GFI1//H2AFY//GPRC5D//HIPK2//RAPGEF5//SERPINF2//IGLC3//CDT1//IMP4//FBXO10//FA2H//MYO1D//NUDT16//SYVN1//C21orf2//C17orf53//YIF1A//TLE1//CYC1//ARHGAP29//UQCC3//MARVELD1//TP73//NTSR1//TCN2//SEC63//ALG1//CDC20//SIK1//FAM149A//SH2D4A//GSTZ1//YIPF2//SLC25A10//KCNAB1//TMIGD3
4	PER1	#N/A	#N/A	#N/A	#N/A	#N/A	#N/A	#N/A
5	IRS2	86.8972	1.93901	29.408	172.098	2.54895	35	IRS2//SMAP2//ERN1//KLHL8//TMCC3//GRB10//MEGF9//KIF27//KLF9//SSH2//IL13RA1//CCNJL//SLC22A15//DAAM2//TPST1//CSGALNACT2//IGF1R//INHBB//TSC22D3//DGKD//REPS2//E2F3//ST6GALNAC3//ARHGAP24//ZBTB16//MAPKAPK2//ABHD5//HMGB2//RNF122//IL1R2//ULK1//IRF2BPL//CA4//JDP2//UBXN2B//ADGRE2//ASPH//ROCK1//RASGEF1A//RALGAPA2//CRISPLD2//ABTB1//VWA8//VMP1//CPD//NEK7//DUSP1//ZNF33A//IL1R1//CPPED1
6	CXCR4	343.212	2.53556	163.882	534.215	1.70476	1	CXCR4//SPOP//MPHOSPH8//CHPF2//ATRX//HNRNPK//PGM1//VPS37B//LBR//CCDC174//GOLGB1//STIM1//IP6K2//CDC5L//LDB1//MGME1//STK26//BLK//ZMPSTE24//STK24//PHIP//OSBP//ARFGEF1//SLC35D1//SMCR8//JAK1//SMARCC2//CANX//ATP6V0A1//SEMA4D//BRPF1//C2orf69//PAFAH1B1//CRNKL1//SECISBP2//COPS6//RBM48//CHST15//OSTM1//PRKCSH//LMBRD1//DYRK1A//TMEM131//SNX12//CSTF1//SPART//NUP50//ZEB1//GORASP2//P4HB
7	TSC22D3	1151.22	3.06116	388.656	2100.02	2.43384	20	TSC22D3//TPST1//KIF27//IRF2BPL//SMAP2//MAK//ABHD5//TMCC3//CCNJL//RSPH14//FRAT1//TSPAN2//IRS2//MBP//INKA2//CFAP45//HAL//DAAM2//EGLN1//SMARCD3//CLEC4E//NEK7//REPS2//MPZL1//SEC14L1//HIPK1//SLC22A15//ABTB1//RALGAPA2//CPPED1//OMG//DPEP2//DUSP1//AVIL//TREM1//TG//MSL1//C3orf62//CYP26A1//NLRP6//REM2//GRB10//MAB21L3//JDP2//VMP1//HECW2//RELL1//FOXO3//KLHL8//MARC1
8	DUSP1	1039.28	3.01673	309.635	1934.37	2.64322	27	DUSP1//PELI1//CREBRF//ITPKC//UBALD2//RASGEF1A//MAP1LC3B2//TLR2//CEACAM4//ETS2//CFLAR//IL18R1//SEC61A2//GRB10//TREML2//ERLIN1//CLEC4E//CSGALNACT2//DAAM2//FAM45A//FGD4//SSH2//TRIM22//ARMC12//IL18RAP//PTEN//EDN1//PSTPIP2//ATP6V0E1//ST6GALNAC3//SMAP2//TMEM120A//YPEL5//GLT1D1//RALB//VMP1//TMLHE//SORT1//CXCR1//KIF27//CHIC2//AKIRIN1//TMX4//FDPSP7//ACVR1B//REM2//NDNF//GABARAPL1//IL1R1//AIM2
9	FKBP5	1.77808	0.249951	1.33184	2.23468	0.74665	1	FKBP5//FUT2//XKR4//KCNJ5//PNMA2//LRTOMT//CFAP97D1//C12orf50//SKINT1L//SLC7A14//DENND2A//ITIH5//NYAP2//GREB1//C20orf144//MIRLET7BHG//AFMID//FBXO43//CCDC30//SLC35F1//CEP112//OPHN1//ZNF793//ATP9B//CDHR4//SEC23A//RASGRP3//HNF1A-AS1//PGAM5//PRR3//SIX4//SLC16A4//PSTK//FSIP2//MACROD2//IL17RD//ABCC9//CSPG4P12//ITGB8//RND1//GRAMD2A//AACS//TSPAN10//BLOC1S6//HSPA4L//BNIP3P28//SLC13A5//CSMD2//SGO2//BAZ2B
10	ALOX15B	8.92809	0.950759	2.06757	22.5444	3.44676	31	ALOX15B//TIMP4//ADAMTS2//GPER1//MFGE8//CD163//ECHDC3//DDIT4//INSR//PICK1//PRL//SH2D4A//VSIG4//KLF9//ARHGAP29//MAOA//NUDT16//MLNR//MYO1B//CPM//BCAT1//COL9A2//HTRA1//TEX2//SRGAP1//SAP30//IL1R2//ZBTB16//KCNG2//MARVELD1//LPL//TPST1//INHBB//DAAM2//KLHL8//SOCS5//IRS2//TMIGD3//PKP2//ERGIC1//JDP2//ARHGAP24//CHIT1//RBM24//OLFML2A//VWA8//DGKH//SESN1//TLE1//METTL7A
11	CD163	432.35	2.63584	52.5879	1031.29	4.29358	26	CD163//MFGE8//TEX2//ALOX15B//TIMP4//ARHGAP29//HTRA1//GPER1//KLF9//ADAMTS2//E2F3//MLNR//ABHD6//IL1R2//VSIG4//MYO1B//RBM24//PRL//CHIT1//CEACAM21//SLC36A4//PDK4//CEBPD//STBD1//PPARG//PTX3//IFNGR1//MAOA//TLE1//ARHGAP24//HCLS1//MARVELD1//MAP2K1//SAP30//MMP15//PICK1//SH3PXD2B//DAAM2//PDZD8//ICA1//RNASE6//INHBA//SESN1//INSR//IRS2//STARD13//LPL//SLC27A2//VWA8//KCNG2
12	ADAMTS2	9.27806	0.967457	1.77628	20.421	3.52312	20	ADAMTS2//GPER1//ALOX15B//ARHGAP29//PICK1//MFGE8//MARVELD1//TIMP4//CD163//DDIT4//NTSR1//TSPY3//LAS1L//HTRA1//WNT5A//AMOTL1//TCN2//MLNR//GRXCR2//UNC5B//KCNG2//OLFML2A//INSR//ABHD6//KLF9//GOLGA6L11P//WNT11//TEX2//PTX3//METTL7A//SEMA3C//CHIT1//HIPK2//ST14//VSIG4//KCNK5//SERPINF2//TLE1//NUDT16//H2AFY//CD93//LPL//ERGIC1//ELOVL3//PPARG//PLA2G4A//F12//TMIGD3//PRL//MYO1B
13	FLT3	1.13521	0.0550761	1.10211	1.17674	0.0945186	0	A3GALT2//AACSP1//AADACL4//ABCB10P4//ABCC6P2//ABCD1P3//ABCD1P4//ABCD1P5//ABCF1//ABCF2P2//ABCG4//ABHD14A-ACY1//ABHD17AP7//ABHD17AP8//ABI1P1//ABTB2//ACE2//ACMSD//ACOD1//ACP4//ACSM5P1//ACTG1P13//ACTG1P16//ACTG1P18//ACTG1P19//ACTG1P21//ACTG1P22//ACTN4P2//ACTP1//ACTR3BP2//ACTR3BP5//ACTR3P2//ACTR3P3//ACTR6P1//ADAD1P2//ADAM2//ADAM20P1//ADAM20P2//ADAM24P//ADAM3B//ADAM6//ADAMTS10//ADAMTS16//ADAMTS18//ADGRA1-AS1//ADGRF5//ADGRF5P1//ADGRF5P2//ADGRL3//ADH4
14	VSIG4	14.4957	1.16124	1.50721	45.0818	4.90259	16	VSIG4//MAOA//LPL//PICK1//MARVELD1//CYBRD1//CPM//CDKN2B//TIMP4//MYO1B//PRRT4//VIPR1//RNASE6//ALOX15B//MMP15//FMN1//MFGE8//INSR//TMIGD3//CD163//MLNR//ARHGAP24//SESN1//IL18//METTL7A//TEX2//PDK4//GPER1//BCAT1//HTRA1//PRL//RBM24//GBE1//ADAMTS2//IL1RL1//RAB13//SLC27A2//OLFML2A//INHBB//SFRP1//ABCA13//MPO//ELANE//LYG2//SRGAP1//ELOVL3//PLD3//SEMA3C//CST3//PLCB1
15	MAOA	33.0229	1.51882	2.50854	110.111	5.45597	20	MAOA//VSIG4//LPL//TIMP4//MYO1B//CYBRD1//CDKN2B//ALOX15B//SFRP1//MFGE8//MMP15//ARHGAP24//INSR//MLNR//TPST1//CD163//TEX2//RNASE6//MARVELD1//HTRA1//SRGAP1//IL1RL1//CPM//PRL//INHBB//RSPH14//RBM24//BCAT1//PICK1//SERINC2//PRRT4//ECHDC3//GBE1//DAAM2//COL9A2//INHBA//SESN1//SH2D4A//IRS2//PLXNA2//METTL7A//CTSG//VIPR1//TSC22D3//FER//ELANE//TCN1//DEFA4//SLC8A1//NOV
16	AMPH	1.14339	0.0581946	1.10211	1.17674	0.0945186	1	ADGB//AMPH//ROBO2//SDAD1P3//SPAM1//TUBB4AP1//RPL21P134//RCN1P2//DEFB118//ITIH6//CKS1BP7//AADACP1//C5orf46//C6orf99//CFAP100//CNTN6//CTAGE16P//DEFB131E//ELF2P3//FAM217A//FDPSP4//GCM2//LECT2//MARCKSL1P1//MBD3L2//MED28P1//MTCO3P9//MTCYBP22//NAA11//NDUFB4P5//PPIAP76//PRNT//PRR13P1//PRR13P7//RAD1P2//RARRES2P8//RPL17P43//RPL23AP83//RPS19P7//SCN1A//SMARCE1P2//SPATA31D2P//SPRR2C//TCEA1P1//TEKT1//TLK1P1//TRPC5//RPL24P7//LINC01555//LEFTY1
17	ADORA3	#N/A	#N/A	#N/A	#N/A	#N/A	#N/A	#N/A
18	TMIGD3	3.27501	0.515213	1.49509	5.99616	2.00381	8	TMIGD3//PICK1//IL18//MMP19//METTL7A//YPEL2//VSIG4//CASP8//MPST//MARVELD1//SLC2A9//DEPTOR//GPR34//SERPINF2//SULT1A3//CPM//SKP2//FAM117B//S1PR3//SCARB1//SERPINF1//SGMS2//NUPL2//ALOX15B//RASL11A//TMEM14C//OLFML2A//SNX29//SYNGR1//MIER2//FMN1//MTSS1//FAM118A//AHR//FBXO45//ADAM28//NR2F6//ADAMTS2//IFFO1//STARD13//FRRS1//ZFHX3//DUSP22//RNASE6//C5orf24//CLN8//DLGAP3//SLC52A3//DNAJC10//PHC2
19	MACIR	#N/A	#N/A	#N/A	#N/A	#N/A	#N/A	#N/A
20	OLAH	2.34561	0.370256	1.45303	3.39139	1.22281	2	OLAH//MYLK//RND1//HTN1//ODF2L//RASGRP3//ATP10B//EFCAB2//FSIP2//CFAP74//GVQW3//TYW5//MYT1L//MYH7B//UGGT2//ELMOD1//LINC01553//TRMT9B//AK9//ITGB8//SLC27A5//TMEM45A//BMPR1A//BLOC1S6//PCDH11Y//CDHR4//MIOX//SIX4//DSC3//ZNF772//FERMT2//CYP46A1//KCNN3//CCDC150//PRSS27//ASB3//AKAP5//GATD1//TCTN1//RAB3B//SLC29A4//SKINT1L//OR4A14P//SYT12//ECHDC2//KCNMB1//SLC14A2//WDPCP//LDHAL6CP//TBC1D8B
21	DAAM2	57.9187	1.76282	2.20889	125.703	5.83056	26	DAAM2//SCN5A//GRB10//ITPKC//KLF9//CEACAM4//NDNF//TPST1//MYO1B//ST6GALNAC3//SMAP2//KIF27//IRS2//IL1R1//DUSP1//ERLIN1//IL1R2//IL18R1//ARMC12//IRF2BPL//GGTLC2//CSGALNACT2//SLC22A15//TSC22D3//NUDT5//VWA8//IL1RL1//KCNG2//ALOX15B//PRCD//RASGEF1A//CCNJL//CD163//ANKRD20A2//KLHL8//CEACAM21//FDPSP7//ZNF33A//XAGE3//CLDN6//ACVR1B//MAP1LC3B2//ARHGAP24//COL9A2//DGKH//SALL1P1//TIMP4//CCNO//RPL7P24//MAB21L3
22	IL1R2	518.181	2.71448	64.7382	1118.57	4.11089	39	IL1R2//ARG1//ST6GALNAC3//GRB10//GADD45A//CSGALNACT2//IL18R1//SAMSN1//TPST1//ECHDC3//SMAP2//GPR141//CD163//CA4//ALOX5AP//TIMP4//CYYR1//DAAM2//ENTPD1//MAN2A2//ALOX15B//CEBPD//IRS2//JDP2//KLF9//MSL3//IL18RAP//IL1R1//SORT1//NUDT16//SAP30//PFKFB4//KLHL8//PDZD8//NSUN7//ERLIN1//GPR160//CSGALNACT1//MAPKAPK2//ARHGAP24//TPK1//CEACAM4//ASPH//IFNGR1//SLC22A15//RALGAPA2//ARHGAP29//CEACAM21//LHX4//HGF
23	IRAK3	189.327	2.27721	75.8439	298.111	1.97474	7	IRAK3//AFF2//STAU2//KLHL2P1//MINDY3//AMN1//CATSPERE//PPP4R1//GNG10//EIF4E3//PDE4D//AP3S1//CYB5R4//ANKRD12//FNIP1//CSNK1A1L//TAS1R3//PPA2//TMX4//MAP2K4//PTPN22//PIP4P2//MAP3K15//DNAJC25-GNG10//INPP5A//GLT1D1//MEMO1//NRG4//VMP1//ENTPD1//KIAA1257//TPST1//ANO10//C1QTNF12//REPS2//SRBD1//ZNF680//IL1R1//ARMC12//EIF4A2//TMLHE//FNTA//LPGAT1//PKNOX1//FAM126B//DAPK2//FZD8//TMEM120A//PPP2R3B//RGL3
24	ECHDC3	4.35445	0.638933	1.58968	9.72908	2.61357	34	ECHDC3//ALOX15B//TPST1//NUDT16//KLHL8//SRGAP1//TIMP4//IL1R2//SAP30//BCAT1//ZBTB16//INHBB//MAN2A2//ARG1//JDP2//RFX3//SPATA6//PXYLP1//IRS2//PRL//PLXNA2//KIF27//KLF9//ERGIC1//SMAP2//MAOA//DAAM2//CD163//GPER1//SH2D4A//CPM//VSIG4//C17orf53//OSBPL1A//ENTPD1//DAPK2//SOCS5//ARHGAP29//INSR//GRB10//HAL//ARHGAP24//DDIT4//LHX4//ZNF33A//TLE1//SLC22A15//MYO1B//KBTBD7//DGKH
25	ARG1	119.519	2.07744	17.3591	251.656	3.85769	32	ARG1//IL1R2//GADD45A//CSGALNACT2//SAMSN1//ST6GALNAC3//CA4//CYYR1//ASPH//GRB10//IL18RAP//MSL3//ENTPD1//TPST1//SORT1//DYRK4//SDHAF3//IL18R1//ECHDC3//RASGEF1A//HMGB2//IDI1//ERLIN1//TPK1//B4GALT4//NME8//JDP2//ALOX5AP//SAP30//TBC1D15//PRDM5//SMAP2//FGD4//GPR141//ZNF354A//CLEC4E//CEACAM4//PFKFB4//MAPKAPK2//IL1R1//SIRT5//RFX3//PDZD8//IRAK3//PHTF1//BCL2A1//HSDL2//OSBPL1A//SLC22A15//CPNE5
26	ACSL1	911.971	2.95998	357.98	1697.08	2.24511	7	ACSL1//DYSF//PACSIN2//MAPK14//IL4R//SIPA1L2//FCAR//PGD//ALPL//ACSL4//AQP9//ATP6V1C1//CEBPB//TMEM167B//B3GNT5//LITAF//ANXA3//MLLT1//PHTF1//ETS2//PYGL//PPP4R2//RPS6KA1//LILRB3//NSUN7//STX3//ST3GAL4//CSNK1D//ECE1//TLR5//FAM129A//MXD1//BMX//B4GALT5//BCL6//ALOX5//FPR2//ADGRG3//LRG1//SLC16A3//TGFBR1//IFNGR2//SSH1//CHSY1//PLXNC1//DGAT2//SDCBP//SOCS3//HIP1//IMPDH1
27	HPGD	23.2675	1.36675	6.27034	45.7112	2.86593	8	HPGD//NECAB1//DPY19L3//SDK1//MEF2A//MSL3//ARHGAP15//PPM1N//PYGL//CACNA1E//PLA2G12B//EXOC6//ACSL4//RAB2A//BORCS8-MEF2B//CD300LD//ATF6//TRIM22//CMTM6//ATP11B//RP2//TAF12//SORT1//ZNF552//GRB10//C14orf180//PHTF1//XRCC4//F8A2//VMP1//ST6GALNAC3//IMPDH1//CA4//RAP1BP1//RYR2//TBC1D14//TMLHE//GALNT14//ALPL//DNTTIP1//TMEM260//ASPH//PLAC1//FAM172A//TTC32//IDI1//RPL26P27//TMEM234//SIPA1L2//DSG4
28	ALOX5AP	845.111	2.92691	400.798	1354.43	1.75674	14	ALOX5AP//BMX//DHRS9//IL18R1//GADD45A//IL1R2//ARL8A//FCAR//SORT1//RNF146//CA4//PGD//SAMSN1//CSGALNACT2//SIPA1L2//MAPK14//HTATIP2//RTF2//HGF//LRRN1//TDRD9//MCEMP1//MSRB2//B3GNT5//UBXN2B//CYYR1//ADGRG3//BCL2A1//GPR160//RNASEL//SDF2//CHUK//STX3//IDI1//S100A12//B4GALT5//IL18RAP//CST7//RAB20//MMADHC//NLRC4//STAG3L5P-PVRIG2P-PILRB//ATP6V1C1//HK3//ERLIN1//CLEC4E//ARG1//CNIH4//PYGL//RRAGD
29	PPARG	8.20583	0.914123	3.57987	12.4418	1.79721	14	PPARG//HTRA1//MFGE8//SH3PXD2B//CD163//PDK4//FIGN//RBM24//SDC2//PLBD1//SLC36A4//CD177P1//CPNE8//PRL//TIMP4//ABHD6//ADAMTS2//INHBA//MLNR//PRAMEF6//RNASE1//WNT5A//ARHGAP29//OR52B3P//TEX2//DOC2B//KRT18P55//GPER1//PTX3//SEMA3C//PCSK5//RNASE6//EPHX3//HSD17B4//KHDRBS3//HMOX1//CTTNBP2//MEGF9//MMP15//ALOX15B//GCNT1//FBN2//SGMS1//SMAD1//SYS1-DBNDD2//E2F3//NR4A2//STBD1//FAM198B//CACFD1
30	MERTK	8.09308	0.908114	2.32557	18.3787	2.98238	3	MERTK//LDHA//MS4A4A//CAPG//ZNF366//EMILIN2//PLAC8//TBC1D10B//TRPS1//ZEB2//ENTPD7//LDLR//SLC39A1//DNAJC13//SH3RF1//PARVG//PDPR//FAM20A//TRAPPC11//NHLRC3//TAZ//SLC25A40//CTNNB1//GPAT4//GRPEL1//FKBP15//NCKAP5L//TBC1D2//GRN//TSPAN14//MAFG//ERLIN2//SH3PXD2B//ZSWIM6//SMPDL3A//HMGCS1//MARCO//TRMT6//GK5//ATP11A//STK11IP//MAP2K1//LAMB3//NDST2//ZNF655//NCKAP1L//CAMTA2//SDHC//GCNT1//SLC25A24
31	MARCO	3.9094	0.59211	1.42677	6.84656	2.26262	0	MARCO//KCTD12//FPR3//KLF4//PLXNB2//RIN2//RAB39A//ZNF503//EGR2//FAM129B//TMX2-CTNND1//KCTD15//GPBAR1//LILRB1//ATRN//ADAP2//ZNF385A//TNS3//BLVRA//TPMT//NR1H3//TTYH3//ACVRL1//MAPKAPK3//SLC24A1//CD300C//KIAA1522//DST//S100A10//DAGLA//TMEM176A//FBP1//RUSC2//VASH1//CTSL//LILRB4//SHLD2//PLCB3//EMP1//MFSD2A//TPP1//CERS6//TNFRSF21//MAP3K6//CLMN//DENND4B//SQLE//OLFML2B//CD86//SFXN3
32	VCAN	281.476	2.44944	30.1975	731.732	4.59881	0	VCAN//PLEC//FAM129B//ANXA2//LRP1//ASGR2//CD300C//CDYL2//TNFSF13//CALHM2//HTT//CTSZ//MNT//BLVRA//NRROS//PLXND1//GCNT1//S100A10//TMPO//CCNJ//PTPN9//TPCN2//ESD//FAM102B//ABHD8//SYNE3//IRF8//RTN4RL2//TBC1D2//TET3//APPL1//FBP1//TMEM51//TMEM173//FCN1//LILRB1//SETD3//FLYWCH2//HMOX1//SERTAD2//PLOD3//TPP1//ZNF362//GRN//FAM234A//CCDC22//CNOT6//IDH1//POFUT1//ATP13A2
33	CCR2	138.9	2.1427	47.6924	255.921	2.42386	0	CCR2//PSMB5//SLFN11//ATP1B3//VPS45//HCCS//AKR1A1//EIF4A1//PHF6//CCT5//CCT8//SMIM15//G3BP1//LTV1//GRSF1//EIF2S1//CTSH//TSFM//COA3//GNPDA1//LARP4//HERPUD1//NGDN//RPN2//SMIM13//ABCF2//CBR1//ATP5MC3//SLC43A3//RNGTT//REEP5//MRPS5//COA7//IDH1//CCT6A//SRP72//AIMP2//CCDC88A//FH//TPRN//ENDOG//ZNF330//NUBP1//TM2D2//SSR1//LARS2//SNX17//CHCHD3//UCK2//CPSF3
34	ALDH1A1	7.10871	0.851791	1.90701	17.4845	3.19669	1	ALDH1A1//CCDC6//EIF3L//CLPX//PID1//EIF3F//GSTP1//RCSD1//ATP6AP2//USP21//C17orf51//DHX32//PABPC1//RPL10//OPN3//UBXN1//SERINC5//PCMTD2//ZC2HC1A//CRTAP//NEIL2//CPED1//VHL//CCNI//TBC1D9//RHOA//SFRP1//TMEM243//UBE2E2//SPIN1//TCEAL4//C1orf115//CHCHD10//CSTA//HVCN1//RPL5//SCAF8//RPL19//NFXL1//ITGAV//KAT8//IGBP1//SULF2//ZNF398//POLE4//CDKN2B//CCDC149//MARVELD1//GCHFR//TRIP12
35	PLA2G7	1.20139	0.079684	1.10379	1.25031	0.179817	0	PLA2G7//XKRY//KRT25//RBFOX3//MFSD8//ASAH2B//OR5S1P//RFTN1P1//MED15P1//NDUFA3P1//PJVK//MTDHP1//MUC19//FAM3D//GLOD5//FAM110B//VTI1BP1//CHST8//LINC01583//SLC18A2//RAMMET//NBPF25P//CWC15//LHFPL6//SYN3//ABRA//SEPT14P8//RPL23AP93//DUX4L17//VXN//F11//TNXB//PRSS3//TDRD5//SEPT10P1//F2R//WHAMMP2//HSPA8P11//UGT2A1//FAM47E-STBD1//KIF2A//GGT5//TRIM53CP//E2F1//STPG3//HOXA6//PLCB4//GRID1//GDPD2//SPDYE22P
36	ARHGEF10L	1.13803	0.0561553	1.10371	1.19131	0.110197	0	ARHGEF10L//RCC2P6//RPS27P14//AKAP4//HMGN2P11//RIMKLBP2//TACC1P1//UBBP2//FAM131C//IMPDH1P11//IGHV4-39//TTC23L//DRD4//PDYN//CLRN3//XRCC6P2//TPTE2//FOXA1//A3GALT2//AACSP1//AADACL4//ABCB10P4//ABCC6P2//ABCD1P3//ABCD1P4//ABCD1P5//ABCF1//ABCF2P2//ABCG4//ABHD14A-ACY1//ABHD17AP7//ABHD17AP8//ABI1P1//ABTB2//ACE2//ACMSD//ACOD1//ACP4//ACSM5P1//ACTG1P13//ACTG1P16//ACTG1P18//ACTG1P19//ACTG1P21//ACTG1P22//ACTN4P2//ACTP1//ACTR3BP2//ACTR3BP5//ACTR3P2
37	CD74	115.791	2.06367	31.0957	230.626	2.89077	0	CD74//EFCAB14//SLC43A3//VPS11//ZNF689//ACLY//DHX9//TRIM44//SWAP70//PUM1//G3BP1//EXOC2//ANKHD1//CD4//SHLD2//ZBTB21//HLA-DMA//FCN1//NELFA//MYC//NAT10//RARG//SFPQ//TCAF1//S100A10//IL27RA//SCAF1//PRDM4//FXYD5//CYTH1//SAMHD1//CHTOP//SNX17//HTATSF1//NCOR2//FBXO28//COPS7A//VPS45//PDCD11//GGA2//GLB1//EIF3A//RCAN1//HPS5//RNH1//MCM3AP//RPS6KA4//GEMIN5//ZNF330//LRRC8C
38	HLA-DRA	183.757	2.26424	53.6241	373.057	2.79844	0	HLA-DRA//VAMP8//XPA//RUFY3//BOD1//DDX50//DNAJC8//RPF1//HIBADH//PFDN1//NDUFAF2//NSA2//PCID2//CTSH//C6orf48//ANKMY2//ENOPH1//AIMP1//C11orf58//ELP2//MOSMO//RPS23//CDKN2AIP//METAP1//NUCKS1//NDUFB5//CYB5B//DUSP23//HDAC8//RSL1D1//ESF1//GPALPP1//NGDN//ZNF562//ZBTB41//RDH14//MAGOHB//ZNF670//RPL37A//CHMP4A//IMPACT//ELAC1//PTPMT1//PHAX//ZNF420//FDX1//DDX55//PDCD7//RNF115//TDRD3
39	GYG1	2.26885	0.355806	1.56119	3.14376	1.00984	1	GYG1//CYSTM1//TUBA1A//SLC51A//MROH6//TDRD9//NLRC4//CPNE5//SMPDL3A//HRH4//FFAR3//IDI1//MT1H//FCER1G//NDST2//ERI1//ENTPD7//TCTEX1D1//EXOC6//DPY19L3//EFR3A//ARL8A//S100A12//MEF2A//MCEMP1//ALOX5//DPYSL3//SHOX2//ANXA3//SERPINB1//HK3//CDC123//AMACR//IL1RAP//IMPDH1//SLC1A3//PYGL//OLFM4//ARHGAP15//SIGLEC9//LAMTOR3//NEDD4//TIPARP//METTL9//XRCC4//CEACAM1//TMEM260//RBMS1//ATP11B//PCYT1A
40	HK3	435.622	2.63911	214.203	692.851	1.69356	2	HK3//SERPINB1//TDRD9//ALOX5//MAPK14//SLC51A//ATP6V1C1//CYSTM1//S100A12//ARL8A//CEACAM1//BAZ1A//METTL9//ANXA3//GSDMD//PIM3//IDI1//UGCG//FCER1G//NLRC4//SLC12A9//FGR//MCEMP1//DYSF//NDST2//FCAR//HIP1//WDFY3//VPS9D1//ANKRD34B//RBMS1//MYO10//BMX//TBC1D8//MLLT1//KIF1B//PIK3AP1//MT1H//LRG1//PGD//RAB20//ACSL1//SMPDL3A//FFAR3//STX3//CEBPB//NAIP//IL4R//PCYT1A//SIGLEC9
41	LDHA	293.919	2.46823	105.668	528.278	2.32175	1	LDHA//STK11IP//SYNGR2//GPAT4//ENO1//SDHC//CAPG//TBC1D10B//PSMD7//ERLIN2//RANBP2//CLINT1//SLC39A1//PSME3//MERTK//GRPEL1//HNRNPA2B1//HNRNPUL1//ZNF366//TRMT6//AZIN1//SNAPIN//NDUFB9//TAZ//HPRT1//GPI//MAPK7//CFL1//NHLRC3//PRPF38A//BTK//ANXA5//COX8A//PSMA1//MRPL28//XRCC5//MAP2K1//GRN//DPP3//TBCB//ENTPD7//TMUB1//CCDC22//OXA1L//PITRM1//ZNF282//KIAA0100//UBA6//SNX17//SLC38A10
42	FCGR3B	10753.6	4.03155	4768.06	17678.2	1.8905	0	FCGR3B//MSRB1//NAMPT//CXCR2//AQP9//CXCR1//RALB//CDKN2D//CASP4//LRRK2//CEP19//S100A11//MSL1//SAT1//FAS//FCGR2A//LYN//CARD16//CFLAR//PLXNC1//BTN2A1//GBP2//SLC25A44//CIR1//LIMK2//KCNJ15//DENND5A//VNN2//GMPR2//NQO2//FBXL3//FCGR1B//NFKBIZ//RICTOR//STEAP4//YIPF1//DGAT2//ZNF267//TRAFD1//FAM126B//SPI1//NRBF2//MNDA//APBB1IP//ROPN1L//ST3GAL4//FAM129A//KREMEN1//RAB31//TLR5
43	CXCR2	2338.92	3.36902	943.586	3824.56	2.01907	3	CXCR2//SPI1//NRBF2//NAMPT//S100A11//FCGR3B//MSL1//CXCR1//LRRK2//FCGR2A//TLE4//PELI2//LYN//RALB//CIR1//CFLAR//TMCC3//CASP4//RARA//ZDHHC18//CPEB3//STAT3//ADGRG3//MTMR3//MSRB1//USP32//PDLIM7//APBB1IP//GNA13//YIPF1//AQP9//C16orf72//TLE3//RNF169//RBM47//DENND5A//BTN2A1//SLC25A44//CDKN2D//LIMK2//RNF149//DHRS13//NADK//PLXNC1//BCL6//MXD1//WIPF1//DGAT2//CCNJL//RNF13
44	MME	7.9255	0.899027	3.88381	12.7887	1.71933	6	MME//QPCT//CYP4F3//PARP8//WLS//PLPPR2//GRAMD1C//RAF1//PHLPP1//OSGIN2//C3orf62//UBN1//IP6K1//ABHD5//MAPK3//ZDHHC18//CPPED1//NPEPPS//NLRX1//UIMC1//LETM2//FGF8//REPS2//CLBA1//DPEP3//ADGRE3//PRKCZ//MCL1//TREM1//CDK19//HAL//DPEP2//WWC3//NRDC//FRAT1//GCM1//CDA//TMCC3//LAMTOR4//DNAJC3//HSFX2//MEGF9//SLC44A2//FAM174A//TP53INP1//PCNX1//ATP6V0B//NPL//TDP2//SLC22A1
45	HAL	65.4703	1.81604	26.1948	123.385	2.23582	10	HAL//FRAT1//TPST1//PARP8//ST20-MTHFS//HECW2//PANX2//SNX11//TMCC3//CCNJL//PRKCZ//KIF27//DAPK2//NSFL1C//INPP5A//LIN7A//TSC22D3//ABHD3//PXK//NHS//PCNX1//APPL2//MARC1//CYB5R4//SLC40A1//PHLPP1//PYGM//GRAMD1C//ABHD5//FNIP1//SPATA6//RAB33B//RALGAPA2//FGF8//CNEP1R1//MKLN1//CAMK2G//SLC22A1//DPEP2//FCHO2//SAP25//MAK//QPCT//HSD17B11//PIP4P2//TG//TBL1X//NFAT5//TMEM71//KIAA1257
46	NOV	4.72214	0.674139	1.62376	9.07524	2.4826	4	NOV//DEFT1P//CHI3L1//CTSG//OLR1//ABCC6P1//DEFA4//TARM1//CEACAM6//NHS//CEACAM8//ELANE//DEFA1B//CPNE2//DEFA1//AZU1//VIPR1//TCN1//BCL2L15//GBE1//ERG//EPHB4//CYBRD1//MS4A3//TMEM273//MPO//OR7A8P//LRP3//CDC42P5//LPL//VSIG4//CEBPE//INHBB//MAOA//MARVELD1//MLNR//SFRP1//C1orf115//PRRT4//DPEP3//ADGRL2//ADGRE3//MYO1B//TMCC1//DLGAP3//FER//MMP15//DPY19L1P1//SFRP2//CDCA7L
47	AZU1	23.7121	1.37497	4.53178	62.7201	3.79078	3	AZU1//ELANE//CTSG//MPO//DEFA4//CEACAM8//BPI//TARM1//BCL2L15//DEFA1//CEACAM6//CEBPE//LTF//CDCA7L//TCN1//RNASE3//CRISP3//CPNE3//MS4A3//ADGRL2//SPNS3//OLR1//DEFT1P//ERG//PRRT4//PTX3//ABCA13//TMEM52B//SLC27A2//KCNK5//GFI1//STOX2//INHBA//MLNR//CPNE2//LRP3//SCD//DOPEY2//CDO1//LPL//TEX2//LNPEP//ELOVL3//HTRA3//BDH1//ADSS//UGT3A2//MARVELD1//RAB13//STBD1
48	ELANE	34.6686	1.53994	4.75586	89.4497	4.2333	2	ELANE//CTSG//AZU1//DEFA4//MPO//CEACAM8//TARM1//BCL2L15//DEFA1//BPI//DEFT1P//TCN1//CEBPE//ADGRL2//CDCA7L//CEACAM6//MS4A3//ERG//PRRT4//CPNE3//ABCA13//OLR1//LTF//RNASE3//SLC27A2//INHBA//CRISP3//MLNR//CPNE2//PTX3//TMEM52B//STOX2//LPL//SPNS3//TEX2//KCNK5//MMP15//GFI1//PGLYRP1//LNPEP//SCD//STBD1//CDO1//UGT3A2//ELOVL3//LRP3//B3GAT3P1//NOV//MYO1B//GBE1
49	MMP8	76.172	1.8818	15.3207	132.219	3.10937	0	MMP8//LCN2//OLFM4//ICA1//TCTEX1D1//UGCG//TCN1//STBD1//CHIT1//EBI3//CYYR1//PCOLCE2//DPYSL3//MT1H//AMACR//HRH4//FFAR3//FAR2//MSRA//NLRC4//ENTPD7//CST7//ARL8A//PGLYRP1//LTF//SMPDL3A//SLC1A3//HGF//SLC51A//ATP2C2//INHBA//AZIN1//CEACAM1//CEACAM21//SH3RF1//ENPP4//SERPINB1//CNN2//PTGES//MT1G//DYRK4//MROH6//CPNE3//GBE1//HCLS1//UPK3B//CEBPE//HK3//AMPD3//G6PD
50	OLFM4	143.769	2.15767	9.89402	193.385	4.28877	0	OLFM4//LCN2//MMP8//TCTEX1D1//FFAR3//MT1H//EBI3//AMACR//DPYSL3//HRH4//SMPDL3A//EFR3A//NLRC4//CYYR1//ENTPD7//MT1G//MROH6//SLC51A//UGCG//SLC1A3//SHOX2//ARL8A//CEACAM1//HGF//PCOLCE2//CST7//RTKN2//CYSTM1//ATP2C2//CYP2AB1P//MSRA//ANKRD34B//S100A12//ERI1//UPK3B//HTR3A//SERPINB1//GYG1//PTGES//FAR2//HK3//TDRD9//ULK4P3//AIG1//SH3RF1//ICA1//LMO2//DYRK4//DDX58//IDI1
51	HP	71.4237	1.85384	5.2089	151.991	4.86686	2	HP//CYP19A1//MS4A4A//FLVCR2//SMPDL3A//HSPA1L//HINT1P1//SERPINB2//MT1H//SCPEP1//KCNK9//FAM20A//LMO2//TDRD9//PLAC8//CAV1//TMEM255B//SH3RF1//RBP4//TAPBP//OR7E39P//LCN2//NECTIN1//CAPG//TBC1D2//NLRC4//ENTPD7//CHI3L1//PLBD1//MERTK//CD8B//ZNF366//ADAM9//SRF//SFTPD//PTPRT//MMP8//TRPC3//TCTEX1D1//C9orf84//CYB5R2//AMACR//HMOX1//SLC1A3//CERKL//LOR//APAF1//OLFM4//CORO2A//ATP6V1H
52	RETN	#N/A	#N/A	#N/A	#N/A	#N/A	#N/A	#N/A
53	FAM20A	6.82883	0.834347	1.59879	17.1705	3.42488	2	FAM20A//FLVCR2//MYOF//PLAC8//METTL7B//CYP19A1//MS4A4A//IFI30//CRYBG1//ZNF366//MERTK//CTSL//LDLR//FKBP15//CD14//EMILIN2//GRN//HEG1//DNAJC13//TRIM14//NDUFB9//NKG7//IL15RA//TSPAN14//CTSD//SLC9A6//CAPG//TMED7//LDHA//SLC30A1//IDH1//ADCY7//NCKAP1L//FAM129B//ATP1A1//CUL1//PARVG//CTSC//GNS//ASGR2//HMOX1//MAN2B2//PSMD12//CTNNBL1//BRD7//SLC16A13//SLC4A1AP//UBASH3B//ANXA2//ACTR1A
54	METTL7B	10.6041	1.02547	1.85887	21.8906	3.55781	0	METTL7B//FAM20A//ANXA2//KIR2DS4//PSAT1//CALR//ASGR2//JAK2//DLAT//LRRC59//TRIM55//RBM10//TMX2//DNAAF5//LILRB4//NOMO1//KCNN4//RPL7P21//SLC3A2//PEX6//ASS1//ATP10A//MTHFD2//AP4E1//POMZP3//TCTN3//CTSD//EIF4G1//CEP55//SELENOI//FAM129B//NUP188//ATP11C//TMEM201//SEC23B//SLC30A1//COPG1//PDE12//PCNX3//ATF5//CNDP2//TMED7//LGALS9B//DPP3//TARS//FOXP4//CBX6//XRCC6//ZNF326//DNAJC11
55	IL1B	110.648	2.04394	45.2178	199.136	2.13879	0	IL1B//ADM//FFAR2//IL1RN//CD274//NBN//GPR42//IRF2//IFIT2//DAPP1//ICAM1//TNFAIP6//ZC3H12A//RNF19B//BCL3//HCAR2//CSRNP1//LIMK2//RELB//PIM3//ST3GAL4//KCNJ15//DOCK4//TET2//FAM8A1//BATF//TNIP1//SCARF1//EHD1//ST3GAL2//ETV6//BACH1//ZFP36L1//SP100//ADAM8//RSPH9//GADD45B//IFIT3//IRF1//TNFSF10//PIK3AP1//FYB1//NTNG2//FPR2//NINJ1//LYN//SERPING1//CD82//SLC2A3//PARP14
56	OASL	114.508	2.05884	23.1138	244.458	3.40276	0	OASL//IFIT2//RSAD2//LY6E//DDX60//ISG15//EIF2AK2//TNFSF10//HERC5//PARP12//DHX58//MOV10//SAMD9L//GALM//UBE2L6//IFIT3//PARP14//IFIT1//IFIT5//TMEM123//IRF7//USP18//RTP4//OAS3//PARP11//XAF1//ATF3//MX1//RUBCN//IFIH1//RBCK1//C19orf66//HELZ2//IFI6//SAMD9//ZBP1//HSH2D//USP25//ADAR//HERC6//IFITM3//CMPK2//FBXO39//PML//GTPBP1//IFI44//CMTR1//SHISA5//SP110//GRAMD1B
57	GBP1	500.484	2.69939	75.1169	1118.3	3.89603	0	GBP1//GBP4//GBP5//BATF2//CD274//GBP2//APOL6//IFIT3//ETV7//STAT1//SP110//PARP11//SAMD9L//FCGR1B//AFF1//NUB1//DAPP1//STX11//GBP1P1//EPSTI1//LY6E//NLRC5//IRF1//DTX3L//CIR1//RBCK1//IFI16//GADD45B//ADAR//SNX20//PIK3AP1//SP100//FAS//SERPING1//PARP14//TRAFD1//RTP4//FCGR1A//CHD1//IFIT2//TIFA//DDX60//UBE2L6//TYMP//IFIT5//XAF1//EPG5//SHISA5//IFI35//IL1RN
58	LEF1	77.5254	1.88944	11.3193	193.556	4.0959	0	LEF1//CCR7//DPP4//MAL//TESPA1//CD3E//PLEKHB1//DOCK9//BCL11B//CD28//POLR1E//RASGRP1//ITGA6//SIRPG//PLCG1//FAM102A//CD5//EVL//IL7R//HAPLN3//NOP53//NAT10//MYC//FLT3LG//CD7//LMO7//AKAP11//KLF12//STMN3//CHMP7//DOCK10//RCAN3//CAMK4//BICDL1//CD4//ZNF354C//TDRKH//IL32//BCL2//GIPC1//PPP1R13B//SIT1//GPRASP1//GPR18//ZC3H12D//RPL13//RASA3//METTL16//EDAR//LRRC8C
59	PRF1	85.6234	1.93259	7.87872	182.336	4.53249	0	PRF1//RUNX3//LAG3//CD81//GZMB//HUWE1//TGFBR3//NMUR1//ADGRG1//FUT11//RGS1//SLC9A3R1//CLSTN1//PDGFRB//HSP90AB1//SH2D2A//FKBP4//EOMES//HSPA8//TBC1D19//FAM120C//GLG1//ITGAL//PFKP//GTF2F1//AIP//STIP1//DNAJC7//FAM78A//VANGL1//RBM14//ITGA4//RAB29//CCDC102A//USP11//PRR5L//PTCH1//SF3A2//TSR2//SLC41A1//SDHA//POLDIP3//HEXA//SIDT1//NUP210//GZMH//HPS3//EEFSEC//RUVBL1//GPRIN3
